## Supplementary material for "Multi-omics Integration Identifies Genes Influencing Traits Associated with Cardiovascular Risks: The Long Life Family Study": File S2: ABI.csv (part 1 of 3)

Genes	p_val_UTR	p_val_downstream	p_val_enhancer_CAGE	p_val_enhancer_DHS	p_val_missense	p_val_plof_ds	p_val_promoter_CAGE	p_val_promoter_DHS	p_val_synonymous	p_val_upstream
A1BG	0.181701678010155	0.0540672019154808	0.0931879412133692	0.0805594698091238	0.504000100011965	0.181701678010155	0.47484866392717295	0.517636679999522	0.551812597318119	0.181701678010155
A1BG-AS1	0.170602436271207	0.170602436271207	0.170602436271207	0.170602436271207	0.170602436271207	0.170602436271207	0.170602436271207	0.170602436271207	0.170602436271207	0.170602436271207
A1CF	0.767449218797465	0.6991341221420001	0.615393170827354	0.470641384828457	0.198639890155311	null	0.6157275346924289	0.4180786569809029	0.360021836949786	0.0539361506352004
A2M	0.494408016261438	null	0.8003578340385021	0.680347526894007	0.832331139151241	0.423385644321804	0.8513606847632609	0.446247068560795	0.306875167040993	0.565627598096188
A3GALT2	null	0.6048492125557989	0.9815812357934101	0.8020971633431031	0.8001078574915249	null	null	null	0.624496379234697	null
A4GALT	0.0666213179419926	0.264655752120314	0.244892379011403	0.0585135019002142	0.13020006809808998	0.0478132704549401	0.264878944210923	0.0130152129631252	0.0344797975841449	0.00700915279197014
A4GNT	0.468397875785464	0.421212722333876	null	0.782664380310795	0.21259175797054297	0.13801512054461199	null	0.248179940833712	0.339474966551257	0.6383281650588559
AAAS	0.571094819786107	0.66374754571529	0.628696140653771	0.9517827317173531	0.809630723348047	0.635888112250176	0.642020952287699	0.64714974584852	0.8058895449245441	0.675963768867807
AACS	0.256345919420883	0.21155889837486602	0.602013155215179	0.0928209651201336	0.6476936744621279	0.5052452799304931	0.816945169908883	0.811812458650011	0.0856521385207028	0.252430446993379
AADAC	null	null	0.811008264834604	0.307841873210979	0.140567220158295	0.18670538633946698	null	null	0.51806993726599	null
AADACL2	null	null	null	null	0.856568530782655	0.5907500408466391	0.556768289736556	0.5008832359058879	0.201839299432555	0.681177611442057
AADACL3	0.473112628561278	0.7700923685441479	null	0.486899035048661	0.319475000259472	null	null	0.47705073545108506	0.514294925861289	0.306291525232404
AADACL4	0.707202625153532	0.8278236815742421	0.569240569422131	0.3681016268551529	0.7246802227594599	null	null	0.551053246076648	0.43583982120378495	0.604890150029036
AADAT	0.94132118687343	0.5868783144862939	0.7818008723858509	0.42648374708372705	0.5689915044471899	0.80915177736628	0.5855359020263089	0.945168844298376	0.528159690672526	0.582227519879827
AAGAB	0.996646115646853	0.996738967535274	0.9987590917820959	0.9987590917820959	0.9613946928394829	0.9811881248077191	0.993030041893342	0.9866236227060041	0.991733114308516	0.9987590917820959
AAK1	0.8459986110596321	0.706588168252188	0.8019767015572651	0.991573129107433	0.6592346592446071	0.731365691724537	0.8416902566690959	0.966057501755182	0.5656221086175589	0.931510475814647
AAMDC	0.567263492309274	null	0.9054071666919621	0.8893337499819091	0.8088276902148549	0.932382810371679	0.8366564951372909	0.809173536217739	0.99366227946191	0.983469872812401
AAMP	0.179988153284483	0.470542816280579	0.217359135744869	0.379908887353375	0.327570180236239	0.35877568972011	0.16562678249440999	0.462972417544614	0.5712130724491229	0.431556438774349
AANAT	0.521543097755088	0.619855938835885	0.337499958979711	null	0.113205401143372	null	0.25471295407086997	0.12432432246964699	0.10073253389201599	0.253636803514952
AAR2	0.226029324481647	0.316028604681435	0.47229596387542705	0.38888691556811494	0.062223749884042	0.401777823980071	0.46117678492626296	0.28157109828242605	0.7465130075741508	0.476337724289831
AARD	0.6735544914777641	0.493576614066358	0.318873987197818	0.0381426420522954	0.19338392154624898	null	0.28404978976549394	0.0349170042400156	0.21308279635793	0.543240989564776
AARS1	0.12870598770683697	0.12870598770683697	0.12870598770683697	0.12870598770683697	0.12870598770683697	0.12870598770683697	0.12870598770683697	0.12870598770683697	0.12870598770683697	0.12870598770683697
AARS2	0.672193330432032	0.7814093106495691	0.825529572010406	0.86835883841594	0.735427309353961	0.8756263899672379	0.6554213864681679	0.6844765427480289	0.729052471646951	0.7814093106495691
AARSD1	0.23731928154363896	0.0945640226132397	0.39218125312427604	0.185601521379743	0.8033368073134741	0.713094799577173	0.31038959735673605	0.6396958545137691	0.7946080125561601	0.23731928154363896
AASDH	0.28647114622899605	0.0165336909436693	0.409673639329639	0.0753271640844738	0.39442912633161104	0.0764708766061885	0.56839007328353	0.4496265190117151	0.255494022759038	0.487327559033957
AASDHPPT	0.613245430705205	0.772981218171895	0.772981218171895	0.772981218171895	0.7588144032183921	0.772981218171895	0.958401443199698	0.981197450753812	0.867718360502359	0.772981218171895
AASS	0.66350541705334	0.7808369284414008	0.426696757242324	0.41176834805160606	0.30738145147512497	0.264611463199549	0.26744845156277103	0.673622123937844	0.303998793128698	0.267974203693739
AATBC	0.9255417737929641	0.9255417737929641	0.9255417737929641	0.9255417737929641	0.9255417737929641	0.9255417737929641	0.9255417737929641	0.9255417737929641	0.9255417737929641	0.9255417737929641
AATF	0.434069994924163	0.0476994936789795	0.167851787046743	0.094271335326151	0.0942030582948343	0.34888344645284003	0.34888344645284003	0.0593771398479631	0.0390138430321438	0.161075516184615
AATK	0.468761131035069	0.44115206745947794	0.488107618968258	0.550275387044109	0.292872917694693	0.64998450751324	0.478197065485599	0.463242212408841	0.5445466604310499	0.44115206745947794
ABALON	0.7929612994119871	0.7929612994119871	0.7929612994119871	0.7929612994119871	0.7929612994119871	0.7929612994119871	0.7929612994119871	0.7929612994119871	0.7929612994119871	0.7929612994119871
ABAT	0.185084217067748	0.20899745054177998	0.36125732441553204	0.24422821974931302	0.840355408297725	0.584479354580687	0.419618529353289	0.344904705956584	0.0874856937476869	0.1740732724991
ABCA1	0.9717575529082769	0.97917864248172	0.945364539291234	0.9885945950727579	0.9216333524464599	0.943771503921747	0.9612264916944921	0.999338656853239	0.9270484732291842	0.975062546526922
ABCA10	0.896203850954688	0.63652175480086	0.580793005841547	0.5680605785625551	0.22947181805844002	0.25788116389905397	null	0.419087092710353	0.7859319230120491	null
ABCA12	0.620319818630862	null	0.79361156947732	0.0474226057592548	0.892846558443691	0.8261542713556701	0.7593701861323949	0.0606356611450236	0.26410134146307895	0.43235576336766296
ABCA13	0.8594715057851731	0.7443906262548811	0.9514976108814621	0.8917647606234859	0.8119770001698481	0.482877459848197	0.738774264144519	0.5507962179104761	0.7821031725909691	0.772852888854914
ABCA2	0.847521140439421	0.95202340964111	0.8259223097628221	0.8259223097628221	0.83289477493745	0.842066479678102	0.658343409719664	0.861591564802945	0.929207914767372	0.8259223097628221
ABCA3	0.28583722121383803	0.22780255470429897	0.312520145244573	0.312520145244573	0.341542107955383	0.8883961854922421	0.715659669677521	0.345258152187743	0.556860432551308	0.855671459529662
ABCA4	0.572639097552447	0.8449945419026129	0.980212266086746	0.9651235862805658	0.8532192454837829	0.839240019937603	0.41619352451449604	0.966218359807111	0.8718437582600759	0.8053211949888441
ABCA5	0.813095724736308	0.899216152934553	0.9491088016840121	0.9663833090686129	0.8183811070324649	0.82963133361588	0.966787642282899	0.9771483143070651	0.601885868702103	0.9559105907320529
ABCA6	0.602984360107447	0.9310178064870369	0.9132213323369649	0.6720844581695029	0.9000805067258709	0.799070983827015	0.9143468544161271	0.876001212919438	0.32574983717527195	0.9379619306493672
ABCA7	0.9601634629132859	0.8572541207643729	0.8296044596571059	0.7320950645872529	0.8792328600744058	0.890821749669582	0.8543792694482242	0.851846992178549	0.7159443792938721	0.8572541207643729
ABCA8	0.774358057737022	0.7285805133564329	0.990443173248922	0.451021373633755	0.918169664191952	0.869717285182983	null	0.7348447103577359	0.33753961384232395	null
ABCA9	0.279220811601279	0.464312137635865	0.559163550193152	0.7156867240996501	0.179366035956421	0.39567803014482295	0.696940252806042	0.6064948905708969	0.246274016106846	0.645378283505203
ABCB1	0.0826418559415784	0.19352186991282397	0.0904508980551871	0.130875748172784	0.22150531165013498	0.7517281715512081	0.0750858519853868	0.112690664394362	0.20801728612318698	0.191461742523732
ABCB10	0.476251471364178	0.314851137519185	0.6621822455744379	0.610283172852596	0.536101535048373	0.689801286967851	0.626382531886001	0.576452514949171	0.44732397599786	0.47289258935791095
ABCB11	0.25604506309678	0.706255805438491	0.927096149528462	0.47223366417740004	0.843266452745861	0.7506180395095741	null	0.9206422669440021	0.373304460398049	0.8554333582981422
ABCB4	0.5134963131080379	0.550767543624697	0.8145545622649251	0.56319123617009	0.35189857751386205	0.539983908093031	0.6901477152337089	0.691870226157566	0.27505432599284696	0.39645501787740606
ABCB5	0.8241471862122759	0.750691207300598	null	0.07740707540742599	0.35634564219074505	0.469810793735677	null	0.546974794475154	0.800223975312588	0.755083491541207
ABCB6	0.26804936194706697	0.25468592138271695	0.22901598556868102	0.31715777712237797	0.10116878424633098	0.0745550253000549	0.147478658768847	0.147478658768847	0.0726650402291334	0.147478658768847
ABCB8	0.356820504835325	0.6235648470869489	0.46376548605395707	0.359560771427609	0.775172340548143	0.48919176407270604	0.6862498285637111	0.42542024756704905	0.8203570512213839	0.6235648470869489
ABCB9	0.144916964419493	0.536199074227025	0.0941560653283337	0.29822973312779105	0.332813519713031	0.256038365769514	0.0795188806984637	0.0836805012770359	0.286100936935171	0.44804112181525
ABCC1	0.0629344633179665	0.11582324054811301	0.108220896519051	0.0930795181745843	0.0729981949751482	0.0400237438437105	0.23959362971544698	0.23959362971544698	0.25050750497115304	0.10871607804876
ABCC10	0.0149196333622025	0.0221257347893316	0.0234575207052248	0.102879978762108	0.0126070029287873	0.031817514817938	0.0239189914085226	0.144422802056697	0.0037898874212953203	0.0186074779758555
ABCC11	0.759889634563192	null	null	null	0.6112715867279711	0.532085870778739	0.7334268954076659	0.812406377680104	0.803595225092818	null
ABCC12	0.311014935437494	0.134126020338859	null	0.8583555447672059	0.20590858776969198	0.136000037591683	0.7722697749667851	0.602854038193878	0.517990452757049	0.914329276860484
ABCC13	0.125991698196967	0.125991698196967	0.125991698196967	0.125991698196967	0.125991698196967	0.125991698196967	0.125991698196967	0.125991698196967	0.125991698196967	0.125991698196967
ABCC2	0.45474149979394707	0.895952173060804	0.694132018867827	0.724161264895367	0.9217914210210921	0.9903402043828309	0.826920817042707	0.7368990318211421	0.981610738449806	0.623032301213048
ABCC3	0.15068862762839902	0.20398584376445397	0.248065648073256	0.310584045657134	0.12071019788527601	0.340397908202941	0.25453987145136103	0.38862731239648796	0.310432549286474	0.6235962974682769
ABCC4	0.19864435929744198	0.74194064067822	0.11208727427885301	0.6857222183861479	0.21289948125929	0.7216158776410151	0.11101902160579	0.158682647335114	0.853967910218098	0.186805631730224
ABCC5	0.9816773633006519	0.5356556407407489	0.7634359102100908	0.968885609406106	0.965076657337496	0.82054521668661	0.7651589025356891	0.858345181432	0.7597075401229342	0.8917057084948391
ABCC6	0.13266638459262597	0.0174536294418521	0.17484835564829998	0.22190117330121498	0.10313291723327801	0.25176905683564604	0.17484835564829998	0.17484835564829998	0.0455833632947071	0.17484835564829998
ABCC8	0.8901769947297171	0.879229463700437	0.799110371934906	0.873508119836542	0.9116547344354721	0.9131646329137141	0.156597047829176	0.8254288263039119	0.8050602826100749	0.735934522498577
ABCC9	0.951977222911139	0.953636826182895	0.911065157004674	0.91388295195234	0.9937335293163531	0.995635215610135	0.9049813893061751	0.87553341754192	0.730888352428614	0.8172137062708069
ABCD2	0.46371656324158794	0.6484695745725191	0.398537909217989	0.451235388925133	0.596457905007816	0.574815308856025	0.39801608155372203	0.476914135862498	0.47206614371187394	0.40169350392740294
ABCD3	0.616580404672879	0.8515203655237199	0.733812282573303	0.229095360661554	0.509503919182517	0.527663296955848	0.734889123080851	0.796840361113203	0.675994771472211	0.333528003186383
ABCD4	0.241293207137145	0.602744671910513	0.284161815305557	0.297842576499154	0.276542720295943	0.231869154350163	0.283145516822717	0.45681305481529993	0.710218312285062	0.346902194281229
ABCE1	0.5556818474567861	0.40184352434095705	0.621154577852926	0.621154577852926	0.621154577852926	0.7810022858586959	0.398760712206827	0.659395108689827	0.6442344495738461	0.621154577852926
ABCF1	0.789477002598177	0.674721132499034	0.930457772871552	0.807559236466991	0.7080519242791999	0.6436426966828721	0.6819767619977809	0.9766408918068291	0.8071095677676301	0.349958585406548
ABCF2	0.316470395009906	0.337591171526574	0.754821608751669	0.7781541272475471	0.0326526438081543	0.0307608787951453	0.7559609069784919	0.24487726476493202	0.600354653556145	0.34037655881376505
ABCF3	0.15070597644824102	0.7241523672565809	0.894083619612025	0.592066349356912	0.462844592776035	0.27308453370111896	0.9025199021499541	0.262373717080745	0.196027441765143	0.455294716185018
ABCG1	0.8405372211373431	0.8298182835511001	0.9231687204138079	0.9171061079134258	0.404458150959719	0.857745242665111	0.829895522935235	0.909754965226568	0.9359165489686211	0.8202359880604542
ABCG2	0.32194695360246195	0.22957172470935003	0.224322494607721	0.210908576181482	0.314433451143294	0.22005030246767104	0.515660821509767	0.6698896100376429	0.23957693425225002	0.19949186189951898
ABCG4	0.458581881615566	0.349798853565474	null	0.459306844765979	0.5313344259006779	0.31881573704942306	0.8806347179554421	0.8503282823366469	0.3958523372141	0.0645429254373074
ABCG5	0.845200008830968	0.5366254131649799	0.851527851475473	0.0392304555547033	0.6363383712232629	0.640786933384891	0.8058147579261609	0.8373200847945409	0.7694169055171161	null
ABCG8	0.7884257645489371	0.745253754304914	0.789128683366947	0.789128683366947	0.606740618274343	0.600018346759054	0.7588673300556679	0.513335730991005	0.623058082300634	0.789128683366947
ABHD1	0.9672395460969659	0.9778925562318671	0.987929373642952	0.724774894753367	0.9767239505599951	0.9733046403914679	0.988296693907066	0.9043721083472241	0.927228313544908	0.990476494453743
ABHD10	0.8821953834181391	0.931503697258369	0.986514396020456	0.7641152564972471	0.8794775796076949	0.9084115122333871	0.967546132865239	0.997613204154322	0.713909305213057	0.9802974695117099
ABHD11	0.11219237167909	0.45155109273818106	0.19151323111198199	0.32814803869200704	0.322508899601371	0.512835565289108	0.167028127451548	0.36056851014858393	0.19963065840916802	0.6237548128609239
ABHD12	0.8672546025604251	0.788092491581623	0.7794177098946421	0.576491747562889	0.7110793661065741	0.802479007179336	0.723273826061609	0.524635110800686	0.49441671794859904	0.8253497156550049
ABHD12B	0.6020425183806309	0.8761770652246881	0.8640868387760259	0.528529764254155	0.9045466984276441	0.744294803364723	0.877209242872525	0.33382383951170197	0.7618944579317379	0.8761770652246881
ABHD13	0.0437160274346464	0.7521588982520809	0.0312930521221713	0.0479419966180852	0.0334117635575196	0.12112266079202	0.00519139361577988	0.0509965069281356	0.167451533812335	0.12112266079202
ABHD14A	0.481544026804321	0.847839283088461	0.847839283088461	0.847839283088461	0.796588913778272	0.57571459619371	0.698982720103275	0.633365843683375	0.8987926274407041	0.847839283088461
ABHD14A-ACY1	0.5235808098279711	0.764118143905369	null	null	0.767381127935789	0.9556301734865379	null	null	0.625325853839572	null
ABHD14B	0.27913548699009305	0.62361087840633	0.260695052871888	0.5356391424426721	0.6085297882963411	0.345239367062888	0.225972901489652	0.23661602595769	0.222807248300798	0.62361087840633
ABHD15	0.685311061086358	0.685311061086358	0.685311061086358	0.830467091117263	0.3063217277647	0.685311061086358	0.8608598832025841	0.761670991635333	0.729432558596353	0.685311061086358
ABHD16A	0.997136475144756	0.9979154967500171	0.976820716220264	0.983011971702322	0.9408282739990899	0.9792813980273729	0.997321637358423	0.9911333151826189	0.9061213414365451	0.9792813980273729
ABHD16B	0.958744460796745	0.958744460796745	0.6446582247675129	0.7618973276517009	0.9379519973113349	0.9728793489899079	0.642236616013196	0.976514804779752	0.933554236345928	0.958744460796745
ABHD17A	0.524090514818615	0.505127569474421	0.137423676481331	0.51762918073409	0.486188219108663	0.505127569474421	0.13616555357158902	0.5325033056637929	0.700346547783881	0.6021183537446421
ABHD17B	0.022020336015967996	0.00997425255064144	0.00998845355264031	0.0365200294072303	0.0508728027321239	0.00998845355264031	0.0241748212121359	0.0190388667041641	0.174583418957922	0.0189826961544659
ABHD17C	0.710695515016723	0.5773489101916519	0.8628190224858441	0.6221797851597379	0.39078587772637896	0.8628190224858441	0.8628190224858441	0.6628450850971149	0.7060617109754559	0.9164332766614799
ABHD18	0.48160477498579296	0.6656393232070931	0.752249718441865	0.632082776902158	0.590376170539787	0.562406920498816	0.292514013848992	0.46477861757236494	0.524569815013318	0.752249718441865
ABHD2	0.952896564034409	0.960132706215851	0.669564086254746	0.405140702813735	0.8343238590035591	0.8418677777016	0.569537245813171	0.68362595626409	0.863067276839384	0.8418677777016
ABHD3	0.29407554805883196	0.485483055773159	0.685719048538429	0.818870178495668	0.678765656210051	0.645281325909417	0.6807337485630209	0.7448828775236559	0.7199402475259329	0.89159585105485
ABHD4	0.153925864290002	0.46293726710336297	0.0701412163789626	0.0819169840557854	0.39564247267847397	0.5601608615075611	0.5601608615075611	0.6047723556081801	0.271057959813378	0.5601608615075611
ABHD5	0.975311705074924	0.95984224488088	0.988181712815741	0.9982729540340319	0.9452644176688271	0.920613619708515	0.979702690913506	0.9872472745802249	0.9713569684037291	0.954947640336193
ABHD6	0.514090149957092	0.54992926984943	0.907288686599085	0.28515449464200604	0.503846101871993	0.679305795332276	0.96048097235679	0.126771570581051	0.6692628191351421	0.0766314510130367
ABHD8	0.61611589617601	0.148181656233901	0.402331328525814	0.30767001841637703	0.7943598649765691	0.368490160912904	0.114585740609908	0.310370270116352	0.539099794936348	0.368490160912904
ABI1	0.144799205927156	0.0714516127065743	0.0757031874397104	0.269757469757835	0.338322274877992	0.0714516127065743	0.0291404729922379	0.19152563847571	0.489194854523668	0.0158879453963283
ABI2	0.28842738052084005	0.106130523759869	0.26840506938739	0.203945684715104	0.13749513239647304	0.258697554073127	0.5124567763226721	0.219231101134999	0.163297894579775	0.30272618877846197
ABI3	0.264891716422511	0.11813932124368799	0.10654380596227499	0.12695867295545002	0.0753558154827184	0.0227002447434464	0.0826716165966642	0.064923908256454	0.0991867023664316	0.11813932124368799
ABI3BP	0.219961945316334	0.393589812450403	0.35832990219539	0.7654700341718249	0.0311790257850005	0.427934599198894	0.276339356630856	0.6576595240576469	0.10225651997231801	0.13164160063970198
ABITRAM	0.5645843316043578	0.5645843316043578	0.5645843316043578	0.5645843316043578	0.5645843316043578	0.5645843316043578	0.5645843316043578	0.5645843316043578	0.5645843316043578	0.5645843316043578
ABL1	0.328285487896133	0.547620929765507	0.444188752552565	0.41776655092103704	0.35427799154177203	0.450213076310618	0.514808290871141	0.396669356521156	0.30597461483058397	0.389858278004442
ABL2	0.29802156693394893	0.38421960751851	0.302679837824783	0.280164094030649	0.41133010005496207	0.12325182001687801	0.306249585812561	0.24439148955611198	0.393956337374554	0.340260733098123
ABLIM1	0.966480877961391	0.9257353791867529	0.800041349757588	0.75343455185881	0.7022692687809541	0.8692000483122451	0.8511702968897629	0.449536308721529	0.975365871033626	0.8511702968897629
ABLIM2	0.86047515362424	0.757555195312975	0.922960195025852	0.9342840748422879	0.9770362725280559	0.9900994239384592	0.938955898420665	0.936102543595832	0.95516047874145	0.981641739979955
ABLIM3	0.011792531912014998	0.127209903901753	0.016335421532726	0.115268123323339	0.18470566755281698	0.0981440590344905	0.0148492557631457	0.084711971420078	0.376537797312429	0.11805437913850199
ABO	0.7708078823197021	0.876797693767878	0.622763358974264	0.677873496461436	0.623069387366665	0.7708078823197021	0.7708078823197021	0.7708078823197021	0.555893105064823	0.600322624769251
ABR	0.16036709180782002	0.345449224496205	0.512040932705042	0.838993518648649	0.578307405394745	0.345449224496205	0.345449224496205	0.5529890578264599	0.43725280863448607	0.30127956438598497
ABRA	0.750732272064956	0.635066486860656	0.8214768357269681	0.40145881757297797	0.57809368190348	0.975338038350396	0.8221930123374079	0.31312837867257104	0.341120481749404	0.157449249205006
ABRACL	0.9719820033220601	0.7410031603926751	0.371989180300505	0.652426314980526	0.7619185554667859	0.7619185554667859	0.36122761187215296	0.5750438305984771	0.7619185554667859	0.270314270391187
ABRAXAS1	0.3275482031940711	0.276668058490507	0.415877975280461	0.126071495934801	0.18960123694212802	0.134893747548329	0.26671057383318597	0.793173086941467	0.266751024386968	0.20913995379549202
ABRAXAS2	0.0103130677323451	0.0280409055644062	0.0301236012206254	0.0365180619540497	0.0258577539396714	0.008872737086274821	0.0629794687207965	0.0188792488415771	0.000770560628137796	0.0325754275316518
ABT1	0.6535956606747261	0.6487461100453299	0.993455370719759	0.912870178396265	0.8916824426571509	0.827687984455958	0.9904302780670029	0.825460446487372	0.923595473600318	0.976488468543773
ABTB1	0.971189288620876	0.9750031390114741	0.935125737304759	0.9342763038941481	0.9836843159799771	0.993476487454247	0.532601890510004	0.962652173270386	0.9113139872085481	0.976378744054364
ABTB2	0.237262613089208	0.278028748592395	0.41937810668841896	0.0947088540755551	0.15293107315469	0.19602820264110896	0.262316098397737	0.045152398347527004	0.17722456776576198	0.0564568265615146
ACAA1	0.0846721167329296	0.0556515683417892	0.10852029528336801	0.12448409796540899	0.0630730881943525	0.0270768807789715	0.0437656136173629	0.14933651555111	0.187368576503603	0.0926803262397762
ACAA2	0.0735879864896256	0.432591170714636	0.147231399697942	0.0613411704560469	0.043528138212492996	0.495773305484741	0.11711157553048	0.0636236336721781	0.159688450286854	0.155291670802044
ACACA	0.6274842758712629	0.39730486153122796	0.811696353053954	0.34523208379309306	0.703639615312581	0.925714191288612	0.7998470482442801	0.7998470482442801	0.4105299527106	0.7998470482442801
ACACB	0.8172854035987601	0.545404513333743	0.86257565865384	0.816487522719945	0.614593033351971	0.43163380642465204	0.815449031002235	0.815449031002235	0.9124858251042121	0.815449031002235
ACAD10	0.715462454883645	0.903211005836068	0.903211005836068	0.903211005836068	0.8467411788420279	0.7851973083012609	0.641350118577061	0.710256522616418	0.619320970097819	0.951906354617712
ACAD11	0.678114881040082	0.8516816291477379	0.691922016360246	0.8295417945623229	0.810495449718827	0.694598563683883	0.501489652114745	0.643981436635385	0.775900765620859	0.8588901101264109
ACAD8	0.25399028684777303	0.25804632058385	0.6389918532140749	0.17268212331904698	0.46015815299661705	0.5024196808700461	0.762329419037797	0.36878770615994394	0.323035900213312	0.739858005192755
ACAD9	0.575912271920515	0.111244677538931	0.39104810604714796	0.137371940641928	0.126938740808924	0.0747117839267827	0.38845634985814004	0.261212446598198	0.36951040558530396	0.15642404692988598
ACADL	null	null	0.654116278169026	0.7174856878905981	0.590764032790584	0.359999501512651	null	null	0.840184703801192	null
ACADM	0.49586848563653296	0.799703053216107	0.48704009782073	0.443110603662623	0.9450132065855379	0.927182281308116	0.541605385598089	0.539305547746821	0.46217478221573705	0.4110364573630661
ACADS	0.025976990091954	0.510507175709279	0.150476910335999	0.0691671492495651	0.167815834412569	0.16822512005920404	0.20024925323911605	0.0513612235864013	0.0282980807041731	0.0385011536945188
ACADSB	0.7736984931692759	0.345252466619943	0.44852170268505104	0.6306022057338541	0.48912745160853793	0.508258959813706	0.44683638300014705	0.77776005169671	0.21964765117307	0.407662119577557
ACADVL	0.293489118769627	0.478089992793447	0.478089992793447	0.478089992793447	0.9074701785963442	0.7425385795639909	0.655163463003094	0.7660684199842809	0.5025719580549439	0.478089992793447
ACAN	0.103978255650414	0.126464239003926	0.11277517645322001	0.19157707152601502	0.19465018266922102	0.0417752025877662	0.0866554134046218	0.182553753890969	0.0320591382917897	0.121778429753282
ACAP1	0.739828582296476	0.509538486997937	0.7717624326587471	0.39575519793388003	0.175290349244314	0.509538486997937	0.509538486997937	0.509538486997937	0.787320899451677	0.6223395756497829
ACAP2	0.258298237594985	0.49917595265830206	0.290952433019054	0.257050073959601	0.137210170452315	0.492222679847928	0.28996054420913103	0.32741512994009303	0.25432944828824805	0.255684901030988
ACAP3	0.8342723688528759	0.855094226665192	0.9749891305681769	0.9749891305681769	0.7271320196091691	0.994004070451197	0.9889047901497551	0.893226191865928	0.9213387265731301	0.99766470047225
ACAT1	0.27851859916254496	0.448989987609497	0.142174050388465	0.548547286243914	0.609508596267588	0.518033831704515	0.448989987609497	0.448989987609497	0.658248197590635	0.448989987609497
ACAT2	0.7582221230674828	0.7582221230674828	0.7582221230674828	0.636970663797869	0.43690392071313394	0.43064437485819707	0.735602561946359	0.8671990590637679	0.537635565260678	0.7582221230674828
ACBD3	0.198747430908245	0.12611865730623198	0.564659425971696	0.262004602263716	0.20571898554897602	0.13748533520048098	0.19402705071002102	0.24284402413319503	0.552046833599061	0.0630662128662794
ACBD4	0.5375306833646161	0.544566054231406	0.5051343526900159	0.344258086492696	0.569751232128992	0.5039423174540071	0.37393065038604	0.584505198877488	0.311870990387925	0.47926150636532894
ACBD5	0.12545932895488002	0.14173205992853902	0.0792829428014856	0.0605965592530082	0.143685902672358	0.0657137595726567	0.0902671498562611	0.0554812416320749	0.302150529883678	0.0552890185506785
ACBD6	0.308281609875448	0.46917000423551897	0.0937482906437459	0.299930757459682	0.714231263867782	0.7545700893810259	0.0406592354706923	0.38107804320671	0.332898941734711	0.189137926701312
ACBD7	0.568902589294032	0.658909219602093	0.97545631050031	0.9909334366743392	0.4937145904791971	null	0.9017397421935109	0.8705577275604449	null	0.9798872419242
ACCS	0.0579015909748405	0.273542914874735	0.283702115864722	0.100840646638842	0.14378445031627698	0.0859656994310413	0.287837365234974	0.263572666261787	0.151120634542257	0.23605381304492604
ACCSL	null	0.684437597952201	null	null	0.562536313288305	0.313715804907445	null	0.348648638674433	0.52950904480638	0.26758913947330704
ACD	0.712034967755655	0.7651859244993929	0.520888106941531	0.7579214161649741	0.6877797902060879	0.7651859244993929	0.822512608017374	0.5983327583421421	0.7009955150706201	0.917631669047741
ACE	0.7312390584048442	0.427274553685303	0.126101502576448	0.19039985384475303	0.447200404817757	0.371170626922391	0.12485864634749198	0.14701625092348802	0.227228554762069	0.340116094920986
ACER1	0.4518394301966579	0.9257280916194691	null	null	0.3875322041654629	0.00575210912940333	null	null	0.534203247377579	0.73599219536322
ACER2	0.6128694711356201	0.8500984142678009	0.784169575599756	0.801896758320374	0.8868940796101479	0.8500984142678009	0.7853786099677199	0.8408276704844629	0.8514822838724481	0.925868523370419
ACER3	0.5104615601189849	0.276591985532002	0.49410181396414293	0.182905608424977	0.3639962513925011	0.448209746207335	0.46402076165378703	0.10451827429173101	0.351122827968675	0.32751655283254
ACHE	0.660400685690394	0.546712959051277	0.65135074251164	0.930969388696364	0.8009059905255891	0.510035276815991	0.665526170196989	0.695033564596093	0.663434522278047	0.7557677558417629
ACIN1	0.929847586645683	0.8982025852414071	0.7205158236085741	0.7028883008692322	0.8976201261756709	0.8982025852414071	0.959820564935504	0.9758367498131159	0.980423710712405	0.8982025852414071
ACKR1	0.0338085394989117	0.0338085394989117	0.000808788949531617	0.0736640565728055	0.00345988571085588	0.0338085394989117	0.141551262967265	0.0612619452570884	0.16663771721808499	0.0338085394989117
ACKR2	0.254824868362667	0.254824868362667	0.0633407506165415	0.16624770066605	0.163780555031346	0.254824868362667	0.254824868362667	0.254824868362667	0.284315329747857	0.254824868362667
ACKR3	0.320737799530497	0.6660771013154371	0.939355754148292	0.535396170424125	0.566911469441541	0.52956550911879	0.36755531803672603	0.572046650402861	0.510389836546608	0.266190042440887
ACKR4	0.620423636699855	null	0.601109283000224	0.495795054351831	0.123486874788803	0.8223122039676278	null	0.582312688151394	0.245987914676673	null
ACLY	0.064105486277869	0.0132594585792327	0.0132594585792327	0.11608129081414699	0.00426951209404575	0.0028790561282449	0.0252770780091114	0.0133279729196412	0.0232304331435662	0.0132594585792327
ACMSD	null	null	null	0.8455240559541201	0.91260762560385	0.9776963679141991	null	null	0.790510451288141	null
ACO1	0.12850032124029598	0.115462295880673	0.0913941604186081	0.131369080913538	0.0776115311771362	0.0926250563498498	0.0525618879420628	0.0692391562742717	0.118124695950149	0.0409477811741277
ACO2	0.7786672360052879	0.826841330172155	0.826841330172155	0.826841330172155	0.624183281528469	0.7726953693995849	0.888512976534789	0.9129363535511129	0.961478046681356	0.8869921166448641
ACOD1	0.243008142044636	0.7223654580007529	0.46521229177386103	0.015824327548926	0.10886067467044801	null	0.0389800281968962	0.204446082152633	0.114312652036481	0.0786864678708101
ACOT1	null	null	0.9933286224033199	0.973889101556025	null	null	null	null	null	null
ACOT11	0.36629944273456105	0.63793038092252	0.250926514793469	0.44318546090441296	0.601239612946433	0.7054062102270959	0.585044323438584	0.269093541740487	0.379572686036989	0.713398184048735
ACOT12	0.0708202403743038	0.0488699117995152	0.0299924004666859	0.0791561783146825	0.49197888220186703	null	0.0296127763642708	0.180690727789301	0.31759513726809	0.32091663066626896
ACOT13	0.606653735704128	0.423481984841992	0.764836180553418	0.8240921867093609	0.4531704214778449	0.423481984841992	0.336871533603972	0.7251011938807059	0.423481984841992	0.0761114222498065
ACOT2	0.978111515892551	0.978111515892551	0.962913319595295	0.981096924422316	0.929256931338975	0.955228979528356	0.957710727021264	0.9592980921148929	0.9744794454485292	0.978111515892551
ACOT4	null	null	0.9254719798127901	0.48226541439063797	0.918151539406773	0.976117800876105	0.99718130458977	0.450801378080784	0.517446851691449	null
ACOT6	null	null	null	0.992691939729989	0.914379408918097	0.8937607618995731	null	0.9437242386732009	0.9664969083504971	null
ACOT7	0.7030954558731259	0.9342702190718221	0.8310454732776541	0.9230669467302459	0.44954969214638896	0.9341179056039101	0.849929447459729	0.9397497511123442	0.785636248489873	0.9341179056039101
ACOT8	0.742331798046162	0.88320866431535	0.603535108585869	0.639790765890864	0.734871631608751	0.824112957231598	0.814712547847078	0.5884751178494909	0.865014523909473	0.855666780710822
ACOX1	0.514235431756884	0.7101443100100508	0.690385848766837	0.9200151516769258	0.707713057272552	0.7721184047365931	0.41346673222913305	0.8955241557470509	0.7237434324505849	0.7101443100100508
ACOX2	0.2793082847709831	0.34738248705276803	0.122593163495149	0.0347229115644635	0.0213210403617155	0.0927554986793804	0.074617428464232	0.114100341064688	0.0608062037952565	0.10383569320627699
ACOX3	0.978728479306826	0.835688559952735	0.938455167544815	0.852850314492731	0.8800187778514971	0.732885548067628	0.5495382935438521	0.862588869074402	0.833762927527894	0.8774323979700109
ACOXL	0.49930031441830297	0.494146611802414	0.48981264869083	0.7322550088444071	0.7587003994014159	0.606448282627005	0.493750307388526	0.616423723494196	0.17837460518795697	0.6195724872258941
ACP1	0.44192430988449893	0.770100247142204	0.844094728650375	0.844094728650375	0.9920300640027749	0.844094728650375	0.907531262859838	0.7874858623744599	0.80284955039885	0.844094728650375
ACP2	0.15915074711464403	0.0373409659586798	0.0304532427866814	0.11404079417535999	0.00533526126938791	0.11148843505815	0.0239343888010914	0.21658062618909898	0.134473118587666	0.0373409659586798
ACP3	0.380052395947676	0.380052395947676	0.380052395947676	0.380052395947676	0.380052395947676	0.380052395947676	0.380052395947676	0.380052395947676	0.380052395947676	0.380052395947676
ACP4	null	0.645478713311611	null	0.773583915722011	0.5872386283333161	null	null	0.7194159171155308	0.899346548513701	null
ACP5	0.175521988575311	0.5231134075699779	0.36556730159924605	0.330804226072768	0.490415123755714	0.244996893719863	0.33258842521917	0.282722174441766	0.21877172302513198	0.5231134075699779
ACP6	0.262343531423201	0.346210724997603	0.136872756921141	0.139429965300969	0.116626338712725	0.410790031854306	0.154274784803648	0.18253644499964397	0.360984990257361	0.212347037777445
ACP7	0.686042587688784	0.39920341286065797	0.18940695565576798	0.315808248497888	0.7129104997844019	0.6219220783307751	0.188786338016766	0.409970777409366	0.413722854618197	0.625865556310708
ACR	null	0.0925784986008782	0.144196312874608	0.148874422635561	0.34179630911828496	0.212451512641678	0.0495221793504468	0.05046048683767599	0.5582312366868221	0.142255832693359
ACRBP	0.608423953834202	0.49733328317595793	0.505966854093751	0.23916449788625602	0.095941814233784	0.20194208173466102	0.454270792538573	0.22177348026794103	0.347601399270891	0.257416232546542
ACRV1	0.29245843345649397	null	0.6727112290568329	0.669605036702673	0.5086556013498751	null	0.660010851945965	0.7250349416835459	0.45479739486758797	0.76040160644482
ACSBG1	0.8825703601769921	null	0.70275291677096	0.851333834501652	0.56151379231916	null	null	0.319682099002972	0.774036264779121	0.138843938554335
ACSBG2	0.63054565401983	null	0.597064202430924	0.320696411304802	0.519666162097534	null	null	0.50695396150932	0.6487487151896839	null
ACSF2	0.36026486544153297	0.543978071526143	0.9385255718195009	0.381063023529804	0.30884820080996195	0.378242217429801	0.849974966019585	0.7880798394336441	0.636045642290659	0.541940216695945
ACSF3	0.7193419443566079	0.8197931005643271	0.7458462821327041	0.729148949335109	0.493189060650397	0.6544918758249909	0.756789694333648	0.711141989361912	0.5795903908021179	0.883149892899236
ACSL1	0.25254754103334603	0.4691247527117679	0.12323127939052	0.289089383218677	0.0825264205784197	0.23325471507338102	0.137734104061492	0.108579856159968	0.17988041903592603	0.23325471507338102
ACSL3	0.282161674832056	0.20776343284903898	0.30020047655397303	0.41470030840665706	0.0235636062320752	0.32630981066609194	0.264916741257064	0.523421986561601	0.298202689148099	0.7060401859734571
ACSL5	0.974296121641011	0.9848176187854241	0.9668227902964641	0.9550955884452871	0.9868195488058141	0.9848176187854241	0.9640652133751841	0.9542717614713749	0.979801352841345	0.979897439337035
ACSL6	0.506376712076293	0.576348130581833	0.468034831977002	0.5774930213005129	0.398164243686404	0.7996259934917149	0.576348130581833	0.7441881961389041	0.293710845016866	0.576348130581833
ACSM1	0.889633310494902	null	null	0.6510692530969461	0.983964131511775	0.7609380834642651	0.7071757652972691	0.9884838285926829	0.316497424097932	null
ACSM2A	0.552886095482316	null	0.36728063437219	null	0.0974663071538395	0.0119272457012757	0.604107611579472	null	0.354730791053044	0.47588088230743497
ACSM2B	0.276639531025739	0.345077592723127	null	null	0.6100459670978821	0.34937005109939895	null	null	0.775304404029038	0.577706588185964
ACSM3	0.128531914559672	0.0537585191129809	0.0100237707550416	0.0774860311445989	0.283026126044556	0.0919013996897557	0.121456865695203	0.100686645538923	0.0134775940280286	0.0926939305185469
ACSM5	0.733883639654272	null	null	0.395964444602315	0.7724125636179909	0.494888185967377	null	0.347230987774802	0.629937401633515	0.252793366387541
ACSM6	0.20949274251811803	null	0.0668509076210808	0.0793952528137467	0.17506442095935798	null	0.23893485824200303	0.294552638321975	null	0.185016686469992
ACSS1	0.868976647990985	0.43656396679761106	0.8620019455574979	0.926506410573317	0.93709761558965	0.699791046484918	0.7508485015265021	0.901281100178463	0.9128586445811621	0.9851767295015441
ACSS2	0.60038597194545	0.942900096120534	0.76001249057079	0.536032334157613	0.0831888159743143	0.608028930840526	0.776111203248971	0.911844315332731	0.43717377597682106	0.42599601694711403
ACSS3	0.9516635806198179	0.7695150241603019	0.7362522985035992	0.49664263763173205	0.6733289744066661	0.6707214433798149	0.6932360806149129	0.7759272837171899	0.9150758673297521	0.7695150241603019
ACTA1	0.838221639082362	0.26370937282862	0.902301845900822	0.6737542446874539	null	null	0.902966468359956	0.675506632267375	0.5928513096833641	0.418472083271435
ACTA2	0.7289344248321908	0.7289344248321908	0.208490558007252	0.532730652380605	0.122874898859811	0.7996460170409321	0.19213928859887197	0.370003379378781	0.547615093538675	0.7289344248321908
ACTA2-AS1	0.17052620186269	0.17052620186269	0.17052620186269	0.17052620186269	0.17052620186269	0.17052620186269	0.17052620186269	0.17052620186269	0.17052620186269	0.17052620186269
ACTB	0.15345422688643698	0.12445667296022801	0.107509285978381	0.117365611765254	0.13460732520653	0.126703698840754	0.20412181586671502	0.0720074972432443	0.121083711493554	0.0190751122226093
ACTBL2	null	null	0.233120842313422	0.8581206849770979	0.43661539655859394	0.43571217284586206	0.134910545762476	0.5938499923344389	0.6033332671074879	null
ACTC1	null	null	0.7620696326198121	0.46545824087795296	null	null	0.113506256914323	0.11621123278669	0.29677886570942796	null
ACTG1	0.7651867214196422	0.9487922277630759	0.9282500014463142	0.732975564566548	0.9282576918361128	0.58422027042322	0.817285042321217	0.7059323798547679	0.8814199766519409	0.751074839472405
ACTG2	0.309305760256842	0.24009827718997304	0.136106791654911	0.191665343764478	0.30375573239077697	0.623827714646741	0.150241385416379	0.231026565280394	0.0208638456180361	0.14726938726879799
ACTL10	0.0458708151518816	0.312274503044272	0.35003927145214697	0.0650392571675926	0.5915686191743349	0.4448579176893239	0.263524779210946	0.0480019199973285	0.0670554846929394	0.312274503044272
ACTL6A	0.326217931231911	0.165250712592035	0.5341684042605	0.45315430215297997	0.23679316332742104	0.22369643932401698	0.534347647577163	0.436035349691947	0.466486133772857	0.13824929262857097
ACTL6B	0.668311561743247	null	0.9067929697564749	0.911532282656883	0.93647047375271	0.9385645831519109	0.7908972379693979	0.9355432555714621	0.8808030923205892	0.8396541258472879
ACTL7A	0.568244857092491	0.460770420012167	null	0.200337026807126	0.7440472773546891	0.691023010398663	0.240549321467353	0.350001583892068	0.29080167937394896	0.432302872685761
ACTL7B	0.482828930858462	0.257472429445099	null	0.13049842869116998	0.862209587082663	0.9616554614313699	null	0.7072772579252371	0.37742124349715295	0.48518349476419104
ACTL8	0.342669108008189	0.47214134303544797	null	0.654003340072734	0.4382315242875379	0.643428340961869	0.28046304845525105	0.167389868235495	0.0257779774026803	0.739018922928045
ACTL9	0.49741263582021206	0.0920359210419211	0.4302147003695711	0.376480348663341	0.7812375466607271	0.66808002715837	0.49739092006184793	0.8826642515668921	0.9114391807213001	0.136690032143289
ACTN1	0.297506120194805	0.612864824691827	0.663682516495691	0.652619080594396	0.45753239452370004	0.44405824900613894	0.438225597788489	0.17160123628846102	0.6226047126185721	0.48761956838858
ACTN2	0.0852656627234031	0.274059230603526	0.0788209221527735	0.632148072994933	0.21140559204063003	0.6066078785773411	0.28653163535578696	0.40298267002752197	0.5633819773720949	0.29796879743764804
ACTN3	0.5305391724260979	0.8345512900858191	0.6250267920676221	0.444366277711064	0.649100100472236	0.727908686449371	0.734447815526957	0.638896442741294	0.451503317992098	0.8133056827470779
ACTN4	0.40675149134155	0.544775076393339	0.8737638813313149	0.28584777305507697	0.490430599660323	0.483157106502205	0.544775076393339	0.544775076393339	0.197060214221392	0.7172356327822571
ACTR10	0.142838083872915	0.091488524379098	0.0249355420126555	0.0242631449911837	0.429052557739201	0.19526536374804102	0.0355576886651255	0.0154401431373355	0.0175776160973551	0.0268339208696326
ACTR1A	0.10875225466368198	0.0231731589939372	0.224672432371982	0.0763048419144955	0.0545756063388118	0.204435750509469	0.362917560257526	0.110598937433724	0.00314833653496542	0.100541302290209
ACTR1B	0.8377680302269371	0.7985318428319609	0.854763907587343	0.601566677273417	0.684926034329094	0.8007488338366121	0.761564191714745	0.8780514197835698	0.991717125219484	0.7787535689451559
ACTR2	0.17630668297171997	0.35277540266865903	0.0804144447328978	0.0947352812212414	0.0231587325082514	0.00662633858089563	0.079319505569028	0.0397829615317239	0.353896296300885	0.223549973982369
ACTR3	0.356512120772959	0.129224294648083	0.18141982929720898	0.5711180586437471	0.293901210272865	0.293901210272865	0.281219064813784	0.318635116416021	0.246356205661522	0.24446637111519298
ACTR3B	0.608357816937229	0.796494951849371	0.8779483271306129	0.903791428654531	0.9724006800637041	0.9463329220857979	0.8791839513660079	0.8231786185452941	0.8935103061940971	0.870459175972255
ACTR3C	0.6807272550931519	0.9413979978844921	0.3912384422514679	0.29692667261023903	0.40702426566299893	0.346432502950518	0.44474753732251504	0.5922239588499749	0.34549090616765904	0.3912384422514679
ACTR5	0.0401780233568302	0.0949867797494794	0.1518589186857	0.22657505160910896	0.09913283681100699	0.175028453070602	0.0441179031366388	0.17570074386344903	0.361003737289349	0.0536641705470732
ACTR6	0.9888117115504059	0.994165061789748	0.9355931972124291	0.992918563528659	0.9949798216397591	0.994948789924601	0.934076217391369	0.9957624737873331	0.994165061789748	0.9966515560299041
ACTR8	0.828601565684461	0.469378979515068	0.9001178380597259	0.8880732595866541	0.73124441477228	0.9451132195682171	0.9012951044968099	0.832189369553535	0.956871853527019	0.9975727977658442
ACTRT2	0.9101109083125558	0.848311157331687	null	0.543185599315775	0.8400817444835709	0.824026715476958	null	0.832913794343058	0.7319543626479009	0.7590945532915642
ACTRT3	0.126939789869257	0.6087314472849871	null	null	0.617559844700479	0.159892313632206	0.46138319974486997	0.614400563356685	0.46286738000404604	0.27950226898999103
ACVR1	0.37768523345580496	0.662573386405902	0.7400441290043779	0.22705199043052698	0.841897339891771	0.6107220666965401	0.14218663979146	0.135355174732196	0.908279179498516	0.12349773224055
ACVR1B	0.839808364277491	0.624979993720205	0.6273220949411079	0.615348261249276	0.995449003093195	0.9086700607332571	0.903346426963338	0.9609671998549509	0.935124476169515	0.8713089912565501
ACVR1C	0.954165827504524	0.8777174209831241	0.8335179918822231	0.7955691734009421	0.9242191841488071	0.945448679482443	0.8347860449632141	0.748469010964759	0.939631026123458	0.9219183333621779
ACVR2A	0.0494404696037162	0.176871131258454	0.219726114056543	0.234963148238622	0.13119857467078802	0.0901547123717039	0.191961947345051	0.606855432220115	0.38266837193914205	0.260122224883438
ACVR2B	0.31105252481154805	0.508057623608341	0.259085960848764	0.19653880030763	0.123232946888506	0.0392303903511992	0.24761300219525895	0.112040692852307	0.3836969913927539	0.259085960848764
ACVRL1	0.49077389416439293	0.860964820719175	0.5811648134854139	0.907421127633329	0.216285158805785	0.18676216487148398	0.985739334930718	0.87326978185915	0.200457190189911	0.64562962211375
ACY1	0.695559044667422	0.457506127568547	0.35095973134907	0.35095973134907	0.508788789459827	0.35095973134907	0.35095973134907	0.35095973134907	0.173600496166094	0.35095973134907
ACY3	0.672593777623768	0.712629073021647	0.33701572099355603	0.32774593551819703	0.246278824658712	0.22814936712633396	0.939407867311182	0.336225277127287	0.631406676637637	0.7851241925140441
ACYP1	0.320871975522891	0.21931888861655	0.261253719746437	0.20234415710978698	0.0669790648645032	0.0682864126379771	0.171079295477561	0.173544711781214	0.165137490080817	0.0682864126379771
ACYP2	0.245355252513863	0.65760777538025	0.305161004643746	0.30939023550901895	0.0866564682017635	0.36265096252979295	0.163498190356317	0.352946728440596	0.657865886160071	0.36265096252979295
ADA	0.9208776653500579	0.6340022472766689	0.913029327279288	0.9127349989416461	0.8348397534099621	0.8283199524307241	0.703249458538059	0.704981361902003	0.946264700770489	0.7296631641307401
ADA2	0.0158435161008978	0.0408666577763552	0.00565399511713328	0.0298220181656582	0.24654140092438	0.0592508332631061	0.0487026341207377	0.0487026341207377	0.0779486505425971	0.0487026341207377
ADAD1	0.277568978466867	0.13299374668615702	0.55674260840831	null	0.47897437591675496	0.49804872814634704	0.418510210240511	0.43114125812070503	0.126192970695344	0.0324308693727087
ADAD2	0.95793126793889	0.49603895046056395	0.9665587676620491	0.612209890147089	0.9973796726229399	0.8910148034463701	0.9788859947869449	0.993905731692052	0.983683262318625	0.5194621511673471
ADAL	0.8101417858464741	0.6050069358843699	0.7276532490994421	0.94867418255354	0.36356308455399605	0.501777774377407	0.7313960078274341	0.729555271596451	0.46865366002969205	0.689238324157737
ADAM10	0.847237456159831	0.8359016071257509	0.7983754795676129	0.84825279019145	0.659385523501798	0.8359016071257509	0.5389258954894871	0.7835614452071609	0.8615258857379259	0.8347494343358199
ADAM11	0.5325898893480411	0.28331425935489696	0.157010740396334	0.30797868532700606	0.0725965113819157	null	0.146454891209694	0.006095372402462	0.0405115797450559	0.783780116270282
ADAM12	0.41145542426046294	0.808225743325855	0.697181432365108	0.6679902277615091	0.551341099833718	0.9610158503383299	0.769186640731989	0.420390467442428	0.562299981226416	0.779041991780369
ADAM15	0.745106713786149	0.9871381526030809	0.8251468454734291	0.838720292905197	0.8285682888342242	0.998580906835133	0.7722555318653791	0.876955566180203	0.888083853265124	0.9871381526030809
ADAM17	0.25787982497233	0.585213060028416	0.30471101904823	0.6905108329911109	0.5958276332856479	0.770790548917595	0.195016906326788	0.768455860037463	0.673197831200963	0.8439522197994691
ADAM18	0.0856725726351417	0.01044227311215	null	0.451431237894366	0.043557849113273	0.0130211597788376	null	null	0.0993678181496209	0.0802664901823846
ADAM19	0.42545471962396203	0.453609115319284	0.420689823859469	0.3716818296470121	0.309891925956712	0.184610515913558	0.49516173602839203	0.27802023635462997	0.883167422667431	0.521076560429421
ADAM2	0.42279659504609707	0.0792435146635819	null	null	0.533798887058924	0.0722903051304471	null	0.541640754230242	0.0499737032280061	0.013445857110896001
ADAM20	null	null	null	0.624722725023297	0.7249332289173029	null	null	null	0.59800309650187	null
ADAM21	null	null	null	null	0.9727194090784229	null	null	null	0.9551139855295551	null
ADAM22	0.5163613979266579	0.774423175105518	0.307529565127798	0.35256715394574606	0.655354385915819	0.7008233399952639	0.30660048527534695	0.308298811790744	0.76608394799621	0.8232695034206751
ADAM23	0.0951669372916868	0.10674243397479902	0.0924551000381012	0.0576889814084028	0.15012157073805998	0.0323451336536002	0.23924105485167801	0.30069899402127004	0.049141321233806	0.067797720981468
ADAM28	0.392991221738061	0.23063981617439702	0.8320765695609309	0.621013224651344	0.4040322681231239	0.136976580172987	0.5981412303976911	0.862690612954767	0.13489723130095	0.260877179266595
ADAM29	0.854135387184861	0.509472119308124	0.591959823475629	0.8047863809857091	0.387333942525049	0.509472119308124	0.509472119308124	0.509472119308124	0.184673460246812	0.16556849325458403
ADAM30	0.22218538799971105	0.156819399806496	0.264891124211877	0.3936374410065371	0.0932624085402648	null	0.198617324420029	0.0729243627551637	0.48988278814271397	0.13025445580675601
ADAM32	0.247529687451035	0.00725165641073735	0.157352772284186	0.0704955358430479	0.00406747462770089	0.13751914067480403	null	null	0.0270973960786489	0.49798137528322295
ADAM33	0.5819828262524781	0.7753350757038909	0.387116961542286	0.6162065403679771	0.92466387676336	0.817921812501927	0.434394902916298	0.7385939055449471	0.5559932574886961	0.8207768065451241
ADAM7	null	null	null	0.494753795711834	0.6696475120424239	0.852011317559305	0.5860713671995761	null	0.620601795527116	null
ADAM8	0.25131035142791397	0.0419883917472152	0.40317466554970505	0.20840017859503998	0.554757812338005	0.0951604305258068	0.22456199970307503	0.14587279256383098	0.0598572227211555	0.31793767312772
ADAM9	0.323099154680568	0.6678274101423821	0.244026371255604	0.19536086587032397	0.49256784523497	0.39969437088838505	0.630183403867204	0.471796040156921	0.251654857494336	0.48308624826083796
ADAMDEC1	null	null	0.941797891880617	0.834962392343169	0.702021024103903	0.945900797628588	null	null	0.562559797288984	null
ADAMTS1	0.48841915245488104	0.5706114758779511	0.535505462386524	0.486901439536981	0.506461821602915	0.7183618877266221	0.5281039500377771	0.46832034117296795	0.55112437472432	0.7343355281874259
ADAMTS10	0.47506707178273705	0.611433555642375	0.8802991126354041	0.8292745003016271	0.59172459034645	0.6292953216678969	0.88952336991476	0.805258432669239	0.870132052618441	0.757957776886602
ADAMTS12	0.9243989394613009	0.298029645433047	0.197282614415333	0.6013564187343431	0.758865613026986	0.520573672032025	null	null	0.8980315085887429	0.7402370011570759
ADAMTS13	0.0709720682613644	0.249369336938242	0.249369336938242	0.32259249921800703	0.5957658114420861	0.581781377079334	0.249369336938242	0.249369336938242	0.379543742105388	0.17912489186144198
ADAMTS14	0.534393637804252	0.0943554298767571	0.5042138952383329	0.374960735768451	0.15298621119949102	0.410312033565969	0.0941583125005627	0.23000965801273	0.603107772765593	0.264335866987205
ADAMTS15	0.7539811966623751	0.6377300072966421	0.632872877087193	0.626250978890838	0.312912733589607	0.0486186667801247	0.540315323052193	0.733570362230915	0.587648942576256	0.609503841504735
ADAMTS16	0.0590486313267855	0.00820214525448085	0.712053101239616	0.00772532697642765	0.0143004774739865	0.28264993754456397	0.534189155010099	0.364262972915233	0.0780793616672525	0.12713017333971302
ADAMTS17	0.835947925275045	0.8923742859614999	0.8722690549284008	0.572782998481005	0.907414797570702	0.9107860572318291	0.9031460532130121	0.970544289811369	0.7727421693612209	0.874821547463941
ADAMTS18	null	null	0.824014362290986	0.7684929402410741	0.9389107828043599	0.961177946227699	0.7178852293561059	0.8981002409036329	0.972036864268393	null
ADAMTS19	null	null	0.4607618972862779	0.681262903306874	0.556593829808562	0.9322367165139499	0.49034187379568206	0.6554495126923822	0.457941536035854	null
ADAMTS2	0.9935889197033991	0.9904434187837291	0.9947730566899559	0.9841512944103521	0.9965936538312049	0.9741045158280299	0.993448695086987	0.961493934030771	0.9739332321367951	0.9991861972653391
ADAMTS20	0.195967530527987	0.10161609899461599	0.22012321537670299	0.0713159035512583	0.391376250396951	0.12505563515080198	0.219442027067184	0.332930580093046	0.0396451802466676	0.0856633584009322
ADAMTS3	0.7846080054852241	0.8243128296699391	0.9642494321769699	0.9978160708426801	0.989862737414143	0.981308954531311	0.981155944017178	0.9876640670356421	0.9109469689700159	0.9480015421736621
ADAMTS4	0.89807475768801	0.69340993571598	0.927358037050905	0.927358037050905	0.7139849831765601	0.8576607793522951	0.775457897422825	0.860517551685218	0.9069907853810981	0.575310418032674
ADAMTS5	0.9188005590849059	0.7835546119467309	0.501926045465781	0.529803599014179	0.6901462027723371	0.97270396587984	0.5034238136638279	0.502779699142311	0.629917822860854	0.44509643196771703
ADAMTS6	0.933159233403957	0.9085888957306311	0.993532094833934	0.9756673500323572	0.9623753081614591	0.986934844447185	0.9925010459942131	0.984553821001044	0.9896300323140821	0.9944266022071421
ADAMTS7	0.0529633514690128	0.0776153031474534	0.0704190177340645	0.0913942163779632	0.0784702702325308	0.331493346558268	0.025863297654942996	0.23131439792868397	0.11366164037875	0.128624467847506
ADAMTS8	0.31266684036802506	0.13939030570991	0.4023384238940971	0.8080238746529129	0.531139360954469	0.36326677505964206	0.331943331399114	0.31496568560481003	0.14657367995012	0.637083349044298
ADAMTS9	0.635280406020595	0.454307707861037	0.7406089999758521	0.726395390555988	0.8167022367044928	0.793419712165771	0.6650690855890601	0.8260281346795529	0.7720761082586741	null
ADAMTSL1	0.284778683256341	0.0499049187320925	0.0639561402529097	0.10607519606935101	0.0284752025956252	0.078368264148184	0.13792189522483803	0.068351187533766	0.462550062473493	0.0467153941541007
ADAMTSL2	0.527148499355813	0.802941169439338	0.152893414105651	0.752554243472945	0.9244072303763851	null	0.151513022037257	0.503929862735124	0.779397273260098	0.987402464458607
ADAMTSL3	0.294394510742981	0.0146746432903058	0.000143398280599724	0.0296187582992423	0.0411876439896041	0.10181138622451101	0.0358552647705655	0.0173641086614441	0.0870431993215337	0.00024897550888067997
ADAMTSL4	0.11349787060085699	0.11349787060085699	0.212460173578053	0.107656892554017	0.0901713368607968	0.480319070521721	0.36473967084441106	0.24110042144201302	0.26650632299694	0.11349787060085699
ADAMTSL4-AS1	0.228305762752485	0.228305762752485	0.228305762752485	0.228305762752485	0.228305762752485	0.228305762752485	0.228305762752485	0.228305762752485	0.228305762752485	0.228305762752485
ADAMTSL5	0.8448594218510028	0.603981746281791	0.7229019657736909	0.7516639703712521	0.692510912137609	0.867689486879736	0.736528172218028	0.7105867785075308	0.643122944141094	0.651872110245999
ADAP1	0.11036713534809699	0.5034145342584511	0.19364483477897398	0.63253827207394	0.900585201405578	0.42327000627562	0.29247216686657296	0.29247216686657296	0.41348454903683496	0.29247216686657296
ADAP2	0.9065592614557799	0.8494581649022409	0.563368929620103	0.558332050772005	0.988162742789374	0.830721199141624	0.563699338728042	0.7716749198394279	0.832202125338581	0.9433641775596852
ADAR	0.6330893846772869	0.47209518754693397	0.470008825743093	0.581778405994136	0.944622471100128	0.935750170775554	0.899777277221895	0.690057224855521	0.41659057063559296	0.781546627820304
ADARB1	0.15520248508060502	0.6500169866765649	0.250594670789876	0.260611131439476	0.9142565352010881	0.7709459850278071	0.49883337806246797	0.294126858896402	0.529035640877958	0.40187800971612603
ADARB2	0.59014423854361	0.437446655031411	0.15363856439656698	0.133290235947361	0.18466002535250897	0.204046696749692	0.526107164517749	0.5141975874753739	0.7502798241577141	0.28402944482675
ADAT1	0.9441925451821129	0.887012689241489	0.9625351873932441	0.9476532958982259	0.712966998780157	0.705427757030741	0.9262178612976709	0.949636625455607	0.777165389884087	0.9527233210655519
ADAT2	0.39375718866253295	0.20170892501358104	0.575701704343435	0.40940048587151096	0.66965586428014	0.17003549185689198	0.550924879460479	0.39435470750435203	0.48277856300462996	0.61040775167708
ADAT3	0.18377851234959197	0.15770308478453698	0.15770308478453698	0.15770308478453698	0.365920044752365	0.15770308478453698	0.21128150978829502	0.265130178417762	0.1951890252157	0.0592574851211149
ADCK1	0.9265966280769742	0.333504739940797	0.7516068151807951	0.896324772769694	0.839182994851172	0.7207544383961959	0.615564039197443	0.48897855258251505	0.670478190853996	0.9214663860896211
ADCK2	0.737329413790562	0.7097267786962819	0.8986960237736329	0.21615164286948105	0.8735971717641129	0.895683759233627	0.9761595777982209	0.933235713339123	0.909679254984727	0.7097267786962819
ADCK5	0.46269846672325604	0.6979042183072249	0.8252361320008771	0.8758960677494879	0.6454849875891251	0.6979042183072249	0.6979042183072249	0.6979042183072249	0.770059886113963	0.389631860448758
ADCY1	0.47247658832191497	0.572778910540509	0.318548948958888	0.298218639650393	0.7928636887111958	0.4628344501049221	0.319358736759286	0.33250494149422805	0.378998611727447	0.82762127432068
ADCY10	0.24357715546221598	0.205214115414637	0.761038784440598	0.117771346210991	0.67919803664755	0.0777853675816013	0.19662246706058398	0.15692393681289998	0.23177635350505396	0.626784970697359
ADCY10P1	0.178074352612468	0.178074352612468	0.178074352612468	0.178074352612468	0.178074352612468	0.178074352612468	0.178074352612468	0.178074352612468	0.178074352612468	0.178074352612468
ADCY2	0.135033337465377	0.512544083614746	0.194917160035746	0.169981686312446	0.154605037788047	0.17075751430022898	0.113398000258508	0.18655439140155103	0.52206769121526	0.17326961460583803
ADCY3	0.973634664437113	0.9433969435268978	0.9870360022360259	0.958146045765481	0.885955171068834	0.940498862525404	0.9774954186584771	0.928961545966861	0.7508343931945258	0.969764747903484
ADCY4	0.6258622304922691	0.514983019554356	0.8072578351800559	0.599114617607181	0.5571529838527739	0.6029381250643361	0.514983019554356	0.514983019554356	0.748238706709258	0.514983019554356
ADCY5	0.222087979807332	0.364719230692785	0.781950356019506	0.13190063146787598	0.6498237959957951	0.34848307592776	0.7403546502801309	0.6616335139192651	0.530805766801805	0.612708241007688
ADCY6	0.24949254177516103	0.576485446229972	0.7346835318083471	0.13979581823600698	0.785401594396909	0.37934337585291794	0.601728553116068	0.5264550107182121	0.6468796688709321	0.576485446229972
ADCY7	0.632796810010683	0.29506373380482	0.266603232365573	0.27791293442622	0.1214994268982	0.26873196159624496	0.100816041366245	0.49661682692558207	0.501578150383603	0.253172085322777
ADCY8	0.827993113717037	0.497732745511645	0.9557474192322231	0.9416107270718449	0.478515797626633	0.395005612126913	0.8449643559950079	0.282449153874556	0.9261023283511519	0.37689109082377203
ADCY9	0.193810895505877	0.128197106876621	0.359940174263733	0.136146755591953	0.0935951931227144	0.491638619097595	0.259136790541078	0.30631838885734997	0.0904407934613902	0.287807004240626
ADCYAP1	0.603721873825163	0.40605284563137606	null	0.958033515848693	null	null	0.0014230717097358301	0.00111337262175295	0.0010898909217039	null
ADCYAP1R1	0.9594324690125029	0.271800010267183	0.469640070287813	0.9599094862846892	0.9180917197213081	0.950856898321999	0.8404292242765419	0.805544505452081	0.57971792980931	0.6968482329614909
ADD1	0.0189155433613551	0.0245245900641752	0.206216874733526	0.0343040398155745	0.557882480111716	0.255734508469033	0.12608580249040302	0.0305135336228083	0.0324545477423185	0.035152835202254
ADD2	0.9831473088774921	0.997198743656335	0.986220826230148	0.991592648526256	0.9514435660658629	0.980702503711825	0.992883499979749	0.88974162212055	0.984832338299794	0.993608396430293
ADD3	0.710172068102992	0.412914849396857	0.398136817624346	0.35183592564636307	0.7320384671534079	0.668621394149169	0.408835780960779	0.179426218782655	0.44424908974148103	0.668621394149169
ADD3-AS1	0.9151414899724292	0.9151414899724292	0.9151414899724292	0.9151414899724292	0.9151414899724292	0.9151414899724292	0.9151414899724292	0.9151414899724292	0.9151414899724292	0.9151414899724292
ADGB	0.0861742203299629	0.408315530376428	null	0.692177808766153	0.682932973989444	0.608368123087404	0.31798149618869304	0.427779059960915	0.12229351267747199	null
ADGRA1	0.38400020232763593	0.520868071368363	0.47783331279177793	0.5236843219506739	0.27679333605963596	0.47783331279177793	0.45579981772500106	0.261361150817494	0.238759748245834	0.4155415262471071
ADGRA1-AS1	0.456706869443741	0.456706869443741	0.456706869443741	0.456706869443741	0.456706869443741	0.456706869443741	0.456706869443741	0.456706869443741	0.456706869443741	0.456706869443741
ADGRA2	0.7483028877614291	0.39883567594565794	0.165889324607056	0.0788849514096187	0.240199240973483	0.284418312649412	0.40408479061791397	0.683827951957279	0.7947874748432009	0.49457752901068003
ADGRA3	0.0537003916604214	0.66721634861505	0.914777958469408	0.46515560303684206	0.271523500772698	0.17832735920275	0.9180221429610129	0.9142580548989929	0.0637842599778285	0.842768960266097
ADGRB1	0.630839928402679	0.806104724478908	0.7878630114418399	0.574546753868181	0.779132100046674	0.7638019119038341	0.676914951288396	0.452971452902686	0.9183333602159351	0.278653675372313
ADGRB2	0.271742795776879	0.408313623208801	0.11077036117025901	0.13318889751885699	0.0100092707076298	0.37365760440106	0.21810085263503	0.318785502257525	0.237295254041808	0.0895137603108386
ADGRB3	0.576481215368114	0.7791565008086121	0.831476668283235	0.8102752446247908	0.303324690005383	0.584768911189825	0.812748794692868	0.958637291816227	0.9577553653445269	0.9415393193738041
ADGRD1	0.31071229450258897	0.10765946016178099	0.19643847715836202	0.031555613583147006	0.0816752751092695	0.151149112569492	0.19115642698017002	0.20338395042551	0.24392218511414399	0.18352997097006898
ADGRD2	0.472795626332627	0.0645222256748381	0.269196520033998	0.0269867070322669	0.6970300715956991	0.578290234949245	0.618613904172808	0.520190547878724	0.473059621333877	0.0410155998264764
ADGRE1	0.6058250391921121	0.327571733251705	0.235095028753209	0.157644591167035	0.0658172192596702	0.144840333808774	0.235095028753209	0.14409928754282	0.496834622853243	0.136025109070848
ADGRE2	0.201436122440003	0.435735274462576	0.24144845844693302	0.48999455420259996	0.227592838091819	0.385369125922829	0.301610117183086	0.262921796165772	0.0485257324718139	0.43656264339566
ADGRE3	0.529962629226145	0.538912774693301	0.33473968512235397	0.4078505523704679	0.537846953910425	0.48132426882707596	0.33473968512235397	0.5838223043792471	0.444190143275359	0.33473968512235397
ADGRE5	0.5923938607538249	0.158471222185332	0.403494999561737	0.519697312856436	0.131122048281403	0.236724961440635	0.49026827638522796	0.246540592304028	0.12250885476434599	0.365723044197968
ADGRF1	0.0890173467553493	0.177673230757105	0.130282426141231	0.35186856350159995	0.114295014767872	0.08290075708651401	0.129033105022691	0.36185760766324604	0.0976847790570022	0.22527889719615501
ADGRF3	0.672022372290687	0.448562622040385	0.10153929411077499	0.481935453614294	0.285538783749049	0.202048070301448	0.0981675909679217	0.357482582474045	0.670332883479618	0.117717885309768
ADGRF4	0.221001883184602	0.6575950100606309	null	0.5841186818775831	0.17299199020996697	null	null	null	0.241313020152932	null
ADGRF5	0.158077643238644	0.13748665783140399	0.0352084352503046	0.151038469911672	0.671670044490902	null	0.345298468131216	0.48967807457924395	0.0159175287805251	0.209679174255879
ADGRG1	0.244305826901572	0.05939280090566599	0.078768577229024	0.0251226914213771	0.127166532336142	0.237900536406564	0.0364533471523521	0.0101990097773418	0.299642029847972	0.0763520167570805
ADGRG3	0.32351710834756603	0.0700631920973835	0.7264979195935419	0.0887690815008736	0.257558753709601	0.11376382982261	0.727550864279886	0.0269300021095182	0.0216540263626863	0.3759504085457971
ADGRG5	0.0258149084444065	0.044312470188455	0.0836344179141507	0.011070308190759	0.0313712898459222	0.0483525358739856	0.13867519185778698	0.009058372771296959	0.0149593380762199	0.0311406238462883
ADGRG6	0.9794896053025072	0.992889152887775	0.965559222946522	0.973065460181594	0.274770726233366	null	0.939639262795323	0.8879918861389899	0.932861280113975	0.935607658497061
ADGRG7	0.21374580279439398	0.8013954873478351	0.285793432695567	0.321081516647895	0.312936258850103	0.183449394999122	0.285220109769326	0.33529364824656605	0.32086666132814196	0.22517011658584402
ADGRL1	0.404522723193928	0.744911143796505	0.672104818552829	0.563495020670679	0.679842339528387	0.884987308184534	0.744911143796505	0.744911143796505	0.8244283034265558	0.9054363301401949
ADGRL1-AS1	0.57395181421659	0.57395181421659	0.57395181421659	0.57395181421659	0.57395181421659	0.57395181421659	0.57395181421659	0.57395181421659	0.57395181421659	0.57395181421659
ADGRL2	0.447600542378288	0.862742350388185	0.539045578016514	0.65213165332659	0.17350499497051802	0.5817117865717621	0.457129624648436	0.408654747249995	0.45816317709305504	0.46414081208367997
ADGRL3	0.9147421412376792	null	0.975623446316652	0.991421405462558	0.8985744898214499	0.9689500600240071	0.9769975040237879	0.9832254014530709	0.649659420112035	0.994264671473384
ADGRL4	0.3872345835037129	0.612729844294454	0.746085419885438	0.582452228945162	0.36688318941853293	0.570615364006915	null	0.5743342288578729	0.500223764635897	0.729463896961703
ADGRV1	0.5309470008850901	0.6140311545321079	0.830157181162935	0.8124491818340641	0.540110288932998	0.758316800680233	0.818553281931081	0.6968446561789119	0.867193346003901	0.6140311545321079
ADH1A	null	null	0.9919794056162009	0.685752723042884	0.7113710281738271	null	null	null	0.9037423329676599	null
ADH1B	0.176689108911523	0.123460950927877	0.0155536436162476	0.0172442650201012	0.330929433744593	0.524211510299476	0.20595464148936302	0.331334403732476	0.0953887766560424	0.323816258410557
ADH1C	0.37081430830151296	null	0.16725546075259198	0.330263827538188	0.581904461286457	null	null	null	0.692591804756567	0.264908599983016
ADH4	null	null	null	0.40416409367175293	0.0117016020042999	0.412389770132841	null	null	0.0196900409391013	null
ADH5	0.28064357390112105	0.15126854021008598	0.0944856778496397	0.270097593229175	0.0890975047913742	0.174768623787174	0.267744842195108	0.42273605348583504	0.35756255297828005	0.174768623787174
ADH6	null	null	0.45506602365750104	0.15353973503574803	0.692989453578567	null	null	null	0.171931389611773	null
ADH7	0.308881324540374	0.40885481609703295	null	0.198449749248591	0.053647182560110994	null	0.26668165739836397	0.455623314048539	0.0440333915282082	0.325332290993322
ADHFE1	0.999622537859197	0.976183772376138	0.9813861858689742	0.956447999439763	0.9945642383545721	0.995206555019737	0.98162965982895	0.980763202962655	0.984820655985466	0.976183772376138
ADI1	0.295061074586804	0.3631757536734311	0.81765246397435	0.39425276877915205	0.201928140379026	0.5621916420670129	0.3631757536734311	0.3631757536734311	0.478758261524789	0.3631757536734311
ADIG	0.49505121038193395	0.804303547918547	null	0.876856471208155	0.324253640691315	null	null	0.901630801397327	null	0.936490449816422
ADIPOQ	0.37866613757986894	0.765267325970881	0.0070417733121689	0.5575993134115109	0.10934612950852302	0.649228854528808	0.23456951360834	0.0432365419294167	0.38919031966227396	0.0806969438498702
ADIPOR1	0.7274899654166039	0.8920565836132759	0.881533269072363	0.928157409737705	0.411125050696534	0.48835533707427503	0.8955673148215278	0.9264263143920151	0.48835533707427503	0.7506741146180609
ADIPOR2	0.462596039896781	0.246126452140365	0.20507645488340304	0.10263613918363801	0.053306563823730994	0.22891337002942103	0.22891337002942103	0.22891337002942103	0.20586500577185396	0.554162622356239
ADIRF	null	null	null	0.7373969573392591	null	null	0.492504541818247	0.326716090488962	null	null
ADIRF-AS1	0.39243281704400607	0.39243281704400607	0.39243281704400607	0.39243281704400607	0.39243281704400607	0.39243281704400607	0.39243281704400607	0.39243281704400607	0.39243281704400607	0.39243281704400607
ADK	0.764984913681133	0.58093732648531	0.931771229168162	0.915893757516082	0.7092557253872329	0.865414588438869	0.8552257604876079	0.823086883520852	0.9199492632439029	0.6921761406610311
ADM	0.085599572209053	0.0619226426430687	0.120729396038379	0.120729396038379	0.6414631386370301	0.120729396038379	0.024842801033615	0.0756869235746367	0.120729396038379	0.0313073124282096
ADM2	0.0703764586816874	0.339128750390992	0.6470555000234179	0.7307184251135022	0.470101468850746	0.339128750390992	0.29089280984956606	0.154504897172038	0.575839897605792	0.328218741872358
ADM5	0.8907200116662629	null	null	null	0.8773701026005221	null	null	0.489024272492354	0.46814781743411804	null
ADNP	0.944855548089928	0.540513579322052	0.8332541431052759	0.773110563623133	0.9027011383404879	0.9195115711803041	0.8242603020130409	0.9376208231661971	0.746883311409306	0.9195115711803041
ADNP-AS1	0.419763419303074	0.419763419303074	0.419763419303074	0.419763419303074	0.419763419303074	0.419763419303074	0.419763419303074	0.419763419303074	0.419763419303074	0.419763419303074
ADNP2	0.0801763141357321	0.0437512628038748	0.0989312497092477	0.044842905368809	0.0504206861092308	0.0437512628038748	0.0977572682428313	0.0349924044943442	0.272617273820988	0.038482226228332
ADO	0.6812640734804829	0.44690428546473204	0.435967151665752	0.7203001608148231	0.444797829482427	0.444797829482427	0.32851568087249605	0.5534600535672679	0.17332958441598098	0.444797829482427
ADORA1	0.22573066803604996	0.17154806039472098	null	0.9608721747972611	0.933595856285468	0.6849740797523589	null	0.9753666922361329	0.692574352929111	0.6435511678457181
ADORA2A	0.316376351909154	0.295051489925307	0.25296125738098896	0.26235714186699105	0.7019756991209289	0.0278478551027083	0.316858654728606	0.602994632571922	0.21634126147517999	0.295051489925307
ADORA2A-AS1	0.322728865225007	0.322728865225007	0.322728865225007	0.322728865225007	0.322728865225007	0.322728865225007	0.322728865225007	0.322728865225007	0.322728865225007	0.322728865225007
ADORA2B	0.8904740683195741	0.649419211558954	0.71371832869948	0.7086801037394971	0.55943069105009	0.534844770448715	0.8202421063691842	0.7455680571407219	0.4620780268482179	0.615089620213777
ADORA3	0.0153615709380075	0.009709587422722321	0.342335717633967	0.0036646352841778604	0.0198772906674075	0.009709587422722321	0.0873492059313379	0.009709587422722321	0.07528718804317999	0.009709587422722321
ADPGK	0.359980497387356	0.28289148544028697	0.485176299996825	0.43224600503214794	0.243546102467358	0.579964452303227	0.49316728945954397	0.465165203862845	0.8660112128586841	0.579964452303227
ADPGK-AS1	0.9343721509200821	0.9343721509200821	0.9343721509200821	0.9343721509200821	0.9343721509200821	0.9343721509200821	0.9343721509200821	0.9343721509200821	0.9343721509200821	0.9343721509200821
ADPRH	0.325822087411021	0.5670854423421811	0.63109974291739	0.3616870969824871	0.644047986387915	0.215654001992043	0.5286214997768239	0.362525767479041	0.745595473941943	0.215654001992043
ADPRHL1	0.498980209598515	0.316849791748743	0.17792839617654302	0.19688416529219602	0.456650960780687	0.49795188975698407	0.0731828082230153	0.728464674033853	0.40717432228866296	0.7304579657793749
ADPRM	0.6761840091196739	0.766186606772486	0.5982922334943891	0.717029851779345	0.7169412993616271	0.7912390569077359	0.583603345512504	0.69695707760686	0.766186606772486	0.766186606772486
ADPRS	0.29123883795969	0.29123883795969	0.29123883795969	0.29123883795969	0.29123883795969	0.29123883795969	0.29123883795969	0.29123883795969	0.29123883795969	0.29123883795969
ADRA1A	0.5424757915155229	0.170604334070229	null	0.381479262579424	0.371807521846316	0.36403544237798297	0.7674072677119699	0.9004246074534692	0.28223634651799606	0.988156603660005
ADRA1B	0.988000466189762	0.834362390641057	0.9435184956401229	0.8537251095128271	0.927963454272203	null	0.902567889510984	0.7527967231425351	0.425139102476924	null
ADRA1D	0.0568733083466821	0.276598642978488	0.0432606698607526	0.24775615310719698	0.0623237387513487	0.0571936734506413	0.0470237880588442	0.211048614213556	0.147381002121857	0.159973073314799
ADRA2A	0.8411556702063809	0.996608904312039	0.9906018582930299	0.9616224103996329	0.6977120160453799	0.9456541679335841	0.9559261265570679	0.9021988523038101	0.9597877235804071	0.996343230604756
ADRA2B	0.00943741330792625	0.8976628513213871	0.104869485106525	0.693182838260105	0.257630120597836	0.140259414723259	0.0887155873803647	0.35871191090767296	0.0130203858850319	0.542290435937156
ADRA2C	0.89854934891066	0.902535917923985	0.9883668153363561	0.9227866692696491	0.8919390178216179	0.861357197360618	0.974594881637157	0.9720569706162441	0.822869297417446	0.920570492893293
ADRB1	0.37872069225490207	0.557623996929227	0.264529072122612	0.38456991407761104	0.397099605160564	0.18827342215297502	0.262200560129466	0.298016854211644	0.38416378752337604	0.23130617975949203
ADRB2	0.6125157278067099	0.624570168385954	0.281779141473861	0.576756962410429	0.11543989674691	0.5176898498052139	0.12143405469836001	0.133760006955414	0.5803773366482171	0.629776754426651
ADRB3	0.617730889148063	null	0.41163725772221704	0.102551203505005	0.258893515706204	null	null	0.0445252525877419	0.10961509136220599	0.7345154976113532
ADRM1	0.19869186614619003	0.9116236980824208	0.7829904245618442	0.710287147891407	0.746121227555984	0.845730585912077	0.9378915035934879	0.631960659393179	0.728422610691721	0.81426163129015
ADSL	0.0139960994814094	0.0652840061864371	0.19740504649532	0.21805235868064998	0.0161759671428174	0.0218355786263545	0.293919915468167	0.0215663496036054	0.0211323089776718	0.16002924881039002
ADSS1	0.946547565517694	0.946547565517694	0.946547565517694	0.946547565517694	0.946547565517694	0.946547565517694	0.946547565517694	0.946547565517694	0.946547565517694	0.946547565517694
ADSS2	0.5349552462316011	0.5349552462316011	0.5349552462316011	0.5349552462316011	0.5349552462316011	0.5349552462316011	0.5349552462316011	0.5349552462316011	0.5349552462316011	0.5349552462316011
ADTRP	0.6945616644660699	0.438482935786521	0.338124194289859	0.195445606353715	0.479227556584142	0.34432126615972497	0.206692635853401	0.26246996508046	0.565153104639822	0.672327552340341
AEBP1	0.11824422163152698	0.4822024915594079	0.0904403398718466	0.0980607204136717	0.13654461771919602	0.0896869430862749	0.0899040638561231	0.17646647717482197	0.04376681450817	0.18603815267671897
AEBP2	0.6779096490401271	0.8109759412892871	0.9104183512203349	0.49126383087967795	0.8449176387777578	0.700740368419377	0.8322392246271608	0.513868405843143	0.273174798987537	0.774450436956678
AEN	0.16804309586439498	0.0688078159246005	0.23453817996840198	0.36284173584027796	0.16730793644020803	0.0891372128486081	0.20362028848660502	0.270825731779527	0.262908023679704	0.16076050116277402
AFAP1	0.878713012625493	0.730117826508667	0.344529632303456	0.6864258671298149	0.9618728430279592	0.8671651649451401	0.637644868052404	0.649447002477546	0.5995040501177571	0.730117826508667
AFAP1-AS1	0.811078779090381	0.811078779090381	0.811078779090381	0.811078779090381	0.811078779090381	0.811078779090381	0.811078779090381	0.811078779090381	0.811078779090381	0.811078779090381
AFAP1L1	null	null	0.9228680194574341	0.923728722338841	0.316628172929585	0.485397047612199	null	null	0.355467293740767	null
AFAP1L2	0.69030374343964	0.462852903526769	0.728878747369011	0.396801518627714	0.126694989016321	0.44412882275590004	0.7098591552689001	0.568071158173302	0.688933198935967	0.45446968024938206
AFDN	0.8272818377702901	0.932710111761764	0.792344346239263	0.9125294208774979	0.701787949130228	0.7822859294502049	0.788911026039509	0.7010709212389089	0.8209683810611841	0.7822859294502049
AFF1	0.0219649944567487	0.0231101412121315	0.0173288376081133	0.10825425623953198	0.0255259364300084	0.00228374789916031	0.00167486112284924	0.0058577134114950104	0.000594990730822176	0.00022467189591694
AFF3	0.5921825287171	0.9026685903551859	0.552897043104417	0.7486285168575529	0.807771150194885	0.7047880711605721	0.7427903509974749	0.618405198027531	0.838225191209663	0.37185656658592703
AFF4	0.48068129578850893	0.536787549132003	0.8308625874445699	0.653164260750555	0.6095236893155429	0.47013490001077207	0.560970468497163	0.8472447729523	0.942791777844496	0.42386174578676
AFG1L	0.0236155355420833	0.088459438648769	0.0417985990521211	0.0422075168822418	0.122440239978384	0.0201581037769242	0.0409924133879206	0.0318286068930839	0.24572384401736397	0.333598485771748
AFG3L2	0.908810725375682	0.961521791843548	0.931762283119293	0.9769798511887349	0.721458676708717	0.9850658412003199	0.9363567287833141	0.9763368126241752	0.9424366193646221	0.979797276206616
AFM	null	0.983478196752104	null	null	0.839483290074168	0.974165083050092	0.835492610702907	0.766902088359372	0.7378769421266671	0.746545085713734
AFMID	0.3672451112268689	0.12758884385487	0.0698479801592051	0.20785658454976302	0.624712447143669	0.32084701749125105	0.0455414379534875	0.0887972433214903	0.134895324107209	0.35327406701544606
AFP	0.847010833665143	0.43623916888341596	0.9280698307157671	0.985413802008093	0.720563840416218	0.8376638750068108	null	null	0.742977240241684	0.8573320893060029
AFTPH	0.9177722492275571	0.964264582151092	0.858044183399838	0.8604483245921161	0.10562346965975301	0.832638383645803	0.867451940150986	0.845381588384044	0.979314496064111	0.7592029531824641
AGA	0.43236996506433895	0.17034832798925303	0.3897899134431861	0.40202256819184295	0.41659133533791104	0.449363770036735	0.36681758077187604	0.352058218506055	0.289413252099099	0.233675041834938
AGAP1	0.807802578005386	0.9191573565660229	0.855541535479362	0.943504299198707	0.957132459610539	0.919701311711107	0.9268400582898392	0.9570527224790999	0.909806915418523	0.9841675956752192
AGAP2	0.0391442190548751	0.0205275041231252	0.356209257388336	0.0816442477645491	0.130436600537401	0.0253100311599648	0.35548697236564003	0.103202676502074	0.212960415660431	0.0436555558576736
AGAP2-AS1	0.21711270335550503	0.21711270335550503	0.21711270335550503	0.21711270335550503	0.21711270335550503	0.21711270335550503	0.21711270335550503	0.21711270335550503	0.21711270335550503	0.21711270335550503
AGAP3	0.6217595924634061	0.627873689132072	0.936037102237256	0.32752692441470804	0.341368145447855	0.292706208955788	0.914670229918706	0.28264477213046396	0.597662429342111	0.644030430816261
AGAP4	0.487681053763135	0.864170537527297	null	0.373897730528261	0.891703878068216	null	null	0.47603456556595897	0.936710973372773	0.6811320872882
AGAP5	0.37339055457229	0.37339055457229	0.37339055457229	0.657017824157944	0.38572496887982705	0.37339055457229	0.37339055457229	0.37339055457229	0.464718737798476	0.37339055457229
AGAP6	0.263232476443584	0.263232476443584	0.263232476443584	0.7842140066709019	0.171743752443707	0.43387378354733297	0.263232476443584	0.263232476443584	0.18562381743180498	0.263232476443584
AGAP9	null	null	0.9273990239145459	0.9097428098776941	0.998116256952987	null	null	null	0.9841271462523999	null
AGBL1	0.36223951500794205	0.528799354251283	0.282230049210607	0.5280814377812589	0.215484406186244	0.199760834649413	null	0.25979621854116103	0.15310790443984398	null
AGBL2	0.12142735520495698	0.251792635811759	0.6730386059128021	0.186211365257815	0.279264114272758	0.0633400906548636	0.299656220048073	0.299656220048073	0.123362115709241	0.244348976709051
AGBL3	0.7858868283024691	0.8618487405877491	0.723141764453765	0.983731587432213	0.816386173823812	0.8618487405877491	0.8618487405877491	0.893134855156031	0.82321049840785	0.8618487405877491
AGBL4	0.24248622294165198	0.504374047584473	null	null	0.44482729619809397	0.699231717480022	0.174232654288868	0.314377959037817	0.328954910548875	0.6167503923098321
AGBL5	0.5909577241995451	0.03880227235260201	0.0708249675396484	0.0695382206716082	0.0067254662044190705	0.03880227235260201	0.12326416669169199	0.0158514612190729	0.372005822840616	0.03880227235260201
AGER	0.871102258580404	0.922539722970214	0.853570139993591	0.6814017600052261	0.94105908091893	0.8324190824892991	0.8036976063795441	0.9850845915524441	0.8566829111722309	0.871102258580404
AGFG1	0.9947225049075079	0.989282872931656	0.843467731347215	0.8836553282627719	0.8972834144073529	0.9839945705472919	0.9809797785308672	0.9968239126342701	0.962718581809327	0.9907881148111759
AGFG2	0.63371770942354	0.489994779256044	0.5374999082228761	0.5982295192222861	0.610243844464233	0.49881454012023707	0.495278904879974	0.814739682199703	0.930050865037141	0.55281088549486
AGGF1	0.742747268708698	0.7490213451749129	0.158060299280397	0.11950357303103801	0.564579247401219	0.8579204984084808	0.15490073327285	0.11408928763796498	0.196344323983186	0.729013227389254
AGK	0.762976996060005	0.620392016016613	0.7071025363617021	0.6906424767330991	0.776566308462004	0.7424583319826039	0.602983229847223	0.6605062076940229	0.6385118707439941	0.620392016016613
AGL	0.130832983598954	0.19459379461811102	0.10452544501790499	0.176156136985862	0.285484469748005	0.6058429989602231	0.103333122229301	0.0694998818727734	0.255903543729197	0.0592486378800075
AGMAT	0.169594906873457	0.8082384832023449	0.27104529593202803	0.679907241887472	0.61010639458931	0.517157145216497	0.17714354786563602	0.411528323508073	0.523649108037727	0.8082384832023449
AGMO	0.214164352859484	0.10619842486521902	0.768120495513769	0.21376176455533602	0.253737756686033	0.39306432591301	0.792073959217343	0.560527294935936	0.281592974586727	0.48478709532946207
AGO1	0.945076954991886	0.7561199333526559	0.8509377822954499	0.848764703150119	0.9237392427434091	0.7561199333526559	0.88613617842865	0.9517525064704351	0.6633713730744251	0.9408462526532609
AGO2	0.85172780402765	0.9845816624120329	0.8278092237335379	0.9370109797614871	0.9116671398652699	0.9704995852062571	0.7000895846687889	0.952572651663542	0.977221262282451	0.4544727534131121
AGO3	0.513496515288966	0.831188464450844	0.7079949097880579	0.393268752877234	0.732546149351566	0.4736284726148479	0.7229629329415072	0.86324892961042	0.746361171816908	0.4736284726148479
AGO4	0.567882030864303	0.548953008277364	0.9646094244054451	0.92267225493155	0.538182725698423	0.659665788984601	0.9599830249797541	0.669089783433814	0.668143392895382	0.377601422038154
AGPAT1	0.9742004176241751	0.941889346317405	0.941889346317405	0.941889346317405	0.8377498880000029	0.941889346317405	0.9401282200099659	0.9478968276127809	0.90176343735848	0.941889346317405
AGPAT2	0.5847905943851149	0.792316784606801	0.313197636521496	0.266255112063042	0.0779624192868799	0.0873637293685015	0.243627054160286	0.3552951467533211	0.0663739063781601	0.226570722098301
AGPAT3	0.705610112324914	0.932386375111588	0.8793784163020709	0.730534228558353	0.7861487891893159	0.7030528997283021	0.8512786627465141	0.869552818543527	0.8037993452797979	0.880115776281081
AGPAT4	0.38828853789322204	0.11967120745947699	0.22289229092344898	0.38942248033604704	0.43941011897852505	0.131818975580801	0.28785692218174497	0.139876819156974	0.320909763929294	0.195878860696975
AGPAT5	0.5647506487455151	0.342139736503791	0.6812026844546689	0.219982043029118	0.5370175483081799	0.229002787305498	0.2973214186682	0.2973214186682	0.32211700592272996	0.6031612515856271
AGPS	0.796731305175396	0.294432927630854	0.2502874867109	0.475386447750976	0.26206459920638797	0.698191044218339	0.234480581822997	0.45243742844462104	0.214629524974964	0.484903183764916
AGR2	0.16751944511068698	0.280517070597812	0.823656941548187	0.9508203322123879	0.8729295490409409	null	0.456249698518842	0.926506281965722	0.586604617246746	0.6817888736185589
AGR3	0.6111265880772421	0.26124637352797103	0.355886250485923	0.6391148189312951	0.5319872968600179	null	0.355475708113597	0.40082982681274293	0.7342799777014449	0.812200266789428
AGRN	0.072584798038036	0.335809383492062	0.0704862062052302	0.23852321694645603	0.0792720909544925	0.40362673002853106	0.0852018117349555	0.057379038586638	0.0191463860547588	0.0786853198804964
AGRP	null	null	null	null	0.18634682556401502	null	null	0.44476595926057205	0.872559167173955	null
AGT	0.9905878624539649	0.971811184636583	0.674905347969006	0.8021676935203241	0.896000031180412	0.815046538314125	0.93164301581606	0.93164301581606	0.984276101620051	0.93164301581606
AGTPBP1	0.8718041070047021	0.920149215190489	0.817336486020315	0.9040213749370072	0.5682622509169449	0.9571125306511199	0.854310923253813	0.8845452037781469	0.9350845161791891	0.9033989743642321
AGTR1	0.76076661694111	0.572864259599499	0.583304187749808	0.429939488539788	0.27215542557592	0.640986963550473	0.583548990301473	0.47923773056050395	0.561560886228047	0.9000355580609081
AGTRAP	0.35596918999234006	0.36918724754303	0.426850542396475	0.532291636115664	0.19860284886971	0.4777026419917971	0.42676869144112295	0.585671360194372	0.4777026419917971	0.581153428813667
AGXT	0.9744594341441929	0.9451636425301421	0.3872403652425879	0.39127010380327903	0.5992993678482861	0.923195297295887	0.38292523670821993	0.401038772800247	0.9852509702467149	0.411750716413993
AGXT2	0.756754080097711	0.41960636023539605	0.49463484813336106	0.16105297045399697	0.0288517064869093	0.126957658368754	0.494618847079094	0.159004935787359	0.192298585586698	null
AHCTF1	0.8994560197226942	0.8998132032302051	0.776787441138597	0.5634202774869279	0.701595487094375	0.899412517868964	0.7736761087081079	0.6136482286524979	0.505180640745913	0.517789097023599
AHCY	0.17677445927174198	0.113927957509414	0.141448947307013	0.0897872668773527	0.429674297738505	0.0803575153705934	0.110462831298303	0.24783188464497302	0.44452273216132104	0.14926454410147302
AHCYL1	0.835284249402212	0.26653715582823	0.472566755863211	0.593489272883489	0.38338141314938	0.288829043020255	0.18566797773020602	0.39761392021984704	0.631586740647113	0.23724846452796203
AHCYL2	0.73718277274032	0.832257606760977	0.7785646768351109	0.7537709302824721	0.380902756005521	0.7344559716302641	0.7851648856754742	0.8553736306181251	0.8598959338985179	0.991420923511105
AHDC1	0.131046143599508	0.130862054452911	0.17437611948607598	0.311977748657433	0.20913048979441895	0.33445180735979496	0.480669581619685	0.0691354244952221	0.46702508347599203	0.22036002860571
AHI1	0.5380096763621671	0.45935811714775304	0.665611961835487	0.5859783437319129	0.88203149356746	0.8611124387566009	0.791717028329169	0.9512682472246179	0.941374749791963	0.828835755375212
AHNAK	0.9608486630014041	0.755133633575048	0.9832430629634421	0.878910782055023	0.9737339523147079	0.965596216835655	0.9228202647880459	0.8453195226335809	0.9845099511220751	0.9929134873093008
AHNAK2	0.27800639463407395	0.30297854105063105	0.44360183057014796	0.150854245339646	0.36356263832022995	0.46055387727820096	0.31770643167994606	0.260344355998728	0.529499220405269	0.574952928812229
AHR	0.528590052850228	0.5561972813881121	0.37931244758887894	0.53202914350285	0.387539713279313	0.6870203833550429	0.5561972813881121	0.5561972813881121	0.41777768130773296	0.5561972813881121
AHRR	0.220802528422888	0.631187984406547	0.618058527811935	0.270234267544399	0.4797584216408429	0.8743671447133889	0.640291374677364	0.691695037650695	0.9229997684956729	0.618058527811935
AHSA1	0.291304312575328	0.48403645946686896	0.29261052527770604	0.29261052527770604	0.41978432276743705	0.29261052527770604	0.0346536196844465	0.0389491742613875	0.7252232875088079	0.34239316595545
AHSG	null	null	null	0.641359324782081	0.6189455697680369	0.0408094903682393	0.748595852073846	null	0.488072778971264	null
AHSP	0.15246990880086803	0.594311220972889	0.0882063711837256	0.19184172424849202	0.318078723832583	0.15246990880086803	0.0870745025051596	0.228489493325901	0.3372231713323689	0.0332428360024205
AIDA	0.20107762207144197	0.0733292376777831	0.0733292376777831	0.0733292376777831	0.0300936828933097	0.0733292376777831	0.0642935652802219	0.0837236811586483	0.28538474565757205	0.0733292376777831
AIF1	0.7074908923096341	0.7331847461744719	0.420076723843271	0.646605811604766	0.5642860047398189	0.7388698633844709	0.755569204725544	0.755569204725544	0.867804316593408	0.615807806590193
AIF1L	0.76893176542712	0.562773683371957	0.986143944563172	0.815535476815541	0.550439183386559	null	0.962159302271723	0.34971355108348495	0.316563745407769	0.75398613650277
AIFM2	0.676138335454388	0.490202472481868	0.628782272123023	0.7024302533728201	0.177196638179683	0.105443319981051	0.750910210920437	0.654910881357545	0.7273231763320409	0.536199401653682
AIFM3	0.747198478368706	0.877151652680645	0.738906516926592	0.7376944503998231	0.62486884169477	0.716927633290297	0.820966321087941	0.75922007997429	0.856419668162252	0.877151652680645
AIG1	0.717891013429952	0.445404352947613	0.5555012207350029	0.608868473168202	0.249115460175362	0.5014527501764741	0.538902822241086	0.7104143896981129	0.5014527501764741	0.45177554055084296
AIM2	0.299533213276028	0.17593922735757395	0.27167126213073606	0.385572248791446	0.0860831199697872	0.0553630509370458	0.0900508603793847	0.295700830455282	0.10960936203516901	0.0116839113869181
AIMP1	0.00481853918127926	0.0811231143217337	0.0203410189532479	0.0910440909834212	0.25633238597309305	0.04135175317702299	0.00273153456440208	0.00340733359193873	0.12176156346893902	0.0203410189532479
AIMP2	0.211560712481839	0.11678831034034802	0.11678831034034802	0.11678831034034802	0.644529375051081	0.46624600593559495	0.842312343799102	0.20807765438691	0.0040910689729301	0.44529547080506
AIP	0.150658197480936	0.146931741716265	0.21009499060447398	0.115174540803842	0.187894147588615	0.23485631184140998	0.0585139801832727	0.0949474333435199	0.107961976238784	0.0766275940671621
AIPL1	0.425737657701146	0.17746987907016298	0.5674605935399419	0.834712991551016	0.230619400052762	0.786933557990371	0.401557757114681	0.243940424242048	0.379283336312901	0.31395019475603997
AIRE	0.43559298212166997	0.26850334154183303	0.17474834125957098	0.26850334154183303	0.13954504604225101	0.47887822360620297	0.24965811079618302	0.0202177152898574	0.192048770081878	0.413515378101369
AIRN	0.117690932857062	0.117690932857062	0.117690932857062	0.117690932857062	0.117690932857062	0.117690932857062	0.117690932857062	0.117690932857062	0.117690932857062	0.117690932857062
AJAP1	0.530309810461736	0.283657409244622	0.512918135061899	0.48696248489794003	0.51449232804608	0.512918135061899	0.39228443673564894	0.5944841322603871	0.85577880276219	0.510216110051551
AJM1	0.160172486516721	0.170475891557655	0.170475891557655	0.170475891557655	0.0385847807585804	0.170475891557655	0.12575068066490802	0.0304041877486549	0.15595676728099803	0.5694629726637591
AJUBA	0.546813337019762	0.5656759064885329	0.624885254775609	0.531413950693932	0.6842884002180051	0.8653287586220871	0.5121232049081911	0.40084808353930895	0.246822897424043	0.491968347729758
AK1	0.244037062511804	0.162001958127035	0.121838000683757	0.21248762382512598	0.25623771138547397	0.124597756515644	0.32288633746211304	0.3689742008558879	0.17621734143603002	0.34634362921815603
AK2	0.51665529322475	0.51665529322475	0.694951621203004	0.804792460269568	0.8264899943462409	0.553845808611763	0.51665529322475	0.807406299094383	0.6396183663666191	0.47108735225245296
AK3	0.570744900033041	0.10971878908334698	0.36257461223424203	0.256441728374672	0.5128739625594311	0.48434552313615203	0.41077865749455394	0.20791502574191897	0.51331803555597	0.258295597378973
AK4	0.0566518274802893	0.0443005915684998	0.0554572800169348	0.0355458183218276	0.064223919080433	0.0487513593304857	0.117270516192485	0.0898501426074359	0.0568317563406291	0.0139651710079906
AK5	0.595197514809991	0.8102195672429742	0.6091069978909929	0.7442628670308101	0.995446558930583	0.9270389890330339	0.594980238041494	0.6222165275424871	0.8572764562836899	0.9568488393700499
AK6	0.981447670448817	0.9124784408070791	null	0.7602913026079509	0.8337611575761421	0.314913868047855	null	null	0.507170283044443	null
AK7	0.942920944829897	0.6884260815418051	0.266784622752198	0.49680486789626294	0.32067771056757105	0.764070345853822	0.266174701634807	0.20607500630678305	0.767864561968001	0.4489988305003879
AK8	0.25210275504317803	0.326435984063986	0.6573069305321569	0.7501511999274371	0.9324793785004399	0.767432288568975	0.713055407157013	0.5607747441459661	0.8515954913165881	null
AK9	0.0160887721717744	0.00269513055251095	0.0252631841806439	0.116131429726004	0.0142857462432737	0.00234420947463917	0.0153462436302117	0.000168507258060897	0.0115332596264559	0.0128530402017173
AKAIN1	0.14499950459551503	0.9167027257294079	0.7864396952601451	0.846042609320929	0.7442093065129499	null	null	0.889259009349412	null	null
AKAP1	0.6056659025459871	0.5422490513498139	0.40594192068347706	0.5577108240644469	0.5964919692674979	0.661942862767482	0.162353806208671	0.41684665390683795	0.455119925694891	0.7383108125967841
AKAP10	0.966897267702409	0.9712056862799141	0.943658050601615	0.956842238552414	0.9321134775205259	0.96974541247841	0.93677069959133	0.931085589309918	0.406984108696339	0.8711126036948341
AKAP11	0.0477053782622033	0.4403988325390829	0.427469923381969	0.446984635146901	0.49934996627577705	0.29678372174434403	0.5270369673911911	0.6149880657573721	0.39576397277174197	0.38845755236712004
AKAP12	0.0328808428627927	0.0334195365628142	0.133378710748427	0.16546153055979199	0.00684956640462546	0.0498801445745158	0.220889509322933	0.049959058640572	0.0372889011459927	0.00585106048307111
AKAP13	0.6388635923035191	0.6178274354957571	0.805985506647422	0.884895077293593	0.49201265755650797	0.0588381761853583	0.822990095364978	0.4453929911525471	0.534321376574353	0.23867147849082299
AKAP3	0.266644541424976	null	0.0267610269301399	0.0703036967587556	0.18353911104650603	null	null	0.252980362776776	0.172776197968078	null
AKAP5	0.457268238286207	0.36414936874942494	0.41139053426134004	0.29077810597344705	0.165121319116161	0.36414936874942494	0.6108610226441971	0.529709423229287	0.34028265747922	0.36414936874942494
AKAP6	0.8902334043084399	0.874522393272757	0.813914299850567	0.49188134208719897	0.545965557116516	0.7215565480259108	0.9693933802430509	0.418791943167805	0.40475095564985103	0.8762194924323371
AKAP7	0.713070459906698	0.147127681303294	0.0824391096496397	0.17678416525687898	0.257468324324011	0.24539688569509802	0.0297036728509829	0.022542743149064997	0.39002231282050104	0.0499417097395371
AKAP8	0.0189228923772082	0.0927408339022193	0.30509107811298497	0.185310928396308	0.0306238452328441	0.0680346706562978	0.0451103575537539	0.0302349331298077	0.16994744385648702	0.0680346706562978
AKAP8L	0.49786896975395895	0.737381553953866	0.920547920166192	0.705555675745022	0.370896142676802	0.737381553953866	0.930749177119804	0.7254396111941221	0.992556702179437	0.737381553953866
AKAP9	0.5159053886121849	0.6463284998288779	0.544994579057687	0.7832913631862891	0.262625136106745	0.889265466705876	0.479538743024729	0.8241851134993291	0.381057497311225	0.829299639844376
AKIP1	0.11513513604178001	0.15899235481489302	0.137822091231695	0.0365907964370793	0.110298201075721	0.15899235481489302	0.108550142313602	0.103758949454231	0.0963962848845372	0.241019644232946
AKIRIN1	0.607581019936195	0.10080659406167901	0.0388370290685064	0.14574681035356699	0.100337133285679	0.100337133285679	0.0380628011307104	0.14139825206154802	0.199728430637692	0.21001740920216397
AKIRIN2	0.848633181485875	0.9952985305992371	0.624040547673114	0.887388905149188	0.25740172948837603	0.9515842333837099	0.807457414527995	0.8471716934547429	0.8490172276581949	0.989036114344361
AKNA	0.492339283772197	0.474886198866466	0.583393988216686	0.434989577949118	0.586704318740641	0.378720723943035	0.378720723943035	0.378720723943035	0.527118714892919	0.110276782458998
AKNAD1	0.306791020981748	0.7801708639211509	0.288260213934166	0.132648875958894	0.592386909688278	0.21140572248098802	0.138327727746325	0.115921317094769	0.323558605848877	0.198921358300302
AKR1A1	0.21759010959259	0.7153409048563739	0.288429264580383	0.46111892653642206	0.24792760894965601	0.288405151523651	0.28742821245276196	0.420292471611939	0.42613651925750395	0.504003033576717
AKR1B1	0.0453183634802481	0.411807346451015	0.45812855860753404	0.3540999700398689	0.7304470127304441	0.44477602867903904	0.457909179348877	0.494532552712368	0.636830780743065	0.49384493436847904
AKR1B10	0.33084434517324607	0.19191366543025698	0.23309797940378402	0.7181977434587559	0.0619209828710258	0.18619640485752803	0.2324336298915	0.5688173714113659	0.852117249553057	0.489285876020827
AKR1B15	0.138395785778032	0.141437047029094	0.0507581188463308	0.12966539895727802	0.575872269632115	0.346393015398399	0.217196830344856	0.162816582104836	0.189930023695373	0.806234437156614
AKR1C1	0.8062032004757931	0.697020628065158	0.108803346170781	0.32956440785141305	0.22200463702253898	0.16328693118100798	0.0981653885393317	0.20948771377142703	0.297735147425654	0.613927180782735
AKR1C2	0.63794319747648	0.451914587370791	0.5133531361476961	0.344930146481226	0.47060683176532	0.283667525460197	0.29930312036170004	0.480043335237381	0.6028431234104721	0.27230631464763394
AKR1C3	0.636568679813969	0.94451950044405	0.46573451815647704	0.6843549855014929	0.81282707672621	0.44339016001802506	0.716837632677184	0.716837632677184	0.8358897215023281	0.685427913443764
AKR1C4	0.6788672132627339	0.16617210733656498	null	null	0.35022219845802893	0.0797161558114078	null	0.8707370545939301	0.24216017085862	0.954558492609921
AKR1D1	0.91335160022091	0.30921340054460805	0.691846214413444	0.9808340550232201	0.609748786070713	null	null	0.852140373667713	0.697893458764388	0.7302646779098659
AKR1E2	0.57675645311161	0.64398240230453	0.5589088014563021	0.309609396948383	0.46183038911102003	0.501332460470194	0.7649538769425841	0.25761136019104003	0.5407963339716321	0.7754500072411279
AKR7A2	0.48910833470557397	0.723080503178913	0.17797616997165502	0.506031221925908	0.58036308075495	0.290113364309862	0.21582313176252998	0.488255280694555	0.0158608425133504	0.487325475481645
AKR7A3	0.8258943968603821	0.689366973511032	0.386573940302971	0.822822693593292	0.27293691587119395	null	0.373913428488504	0.497582708349313	0.943099138987239	0.7577947091667521
AKT1	0.896084662179796	0.8970077776084359	0.883455608077292	0.977340491782357	0.936682870556183	0.8970077776084359	0.865509839753114	0.8893271642386751	0.322207531712285	0.876270978516494
AKT1S1	0.6332698412971961	0.239201174961382	0.254730699791351	0.287979303099688	0.163300470102793	0.239201174961382	0.7225049849855949	0.422699912258251	0.13469753886644	0.239201174961382
AKT2	0.45305509971196706	0.45522964129386795	0.26732611036028503	0.38780135641853797	0.20296275367829997	0.8385616648213409	0.13995480066629998	0.277606705647031	0.758061266679082	0.750911313624881
AKT3	0.0480674837262947	0.34922387656682397	0.6081272292112879	0.6378013248955811	0.610829407093104	0.34922387656682397	0.34922387656682397	0.748724535792976	0.695341527014454	0.551764964502235
AKTIP	0.264705340889115	0.14626056656554598	0.136836385891423	0.169181158006154	0.0954478091953282	0.0520925581002577	0.110985336946551	0.25311098939455395	0.17180064365639702	0.126472411409051
ALAD	0.286091289336198	0.465361674931442	0.238502364639971	0.18599873644920104	0.0365764831309439	0.372736348431207	0.39496590761936895	0.294598495212327	0.374218136754039	0.267137169562486
ALAS1	0.408288296252859	0.234337132562275	0.129039534377714	0.130356023936088	0.0516619272092995	0.0778327685094555	0.150051175518978	0.163039397128487	0.0933167946734723	0.586892600315979
ALB	0.61656298050766	0.423539067291049	null	0.9522688985299408	0.5198727084604879	0.377582544630819	null	0.947108860805073	0.8975880449974319	0.92122056618054
ALCAM	0.9146895784083459	0.885164929497131	0.8533953215345471	0.8223767656636949	0.8444673312018791	0.9078682177944409	0.7781706125214609	0.778472032630953	0.811632200378647	0.750794155055081
ALDH16A1	0.296854251033575	0.384376291875499	0.285899392814718	0.23365709312589197	0.114654824145815	0.293919454667261	0.37697030632442796	0.238949140616121	0.36173297620237	0.384376291875499
ALDH18A1	0.32426913731900603	0.477829710577652	0.45668148717279206	0.31063870630199897	0.43030635420389707	0.41020551564940505	0.451496927258764	0.154527517407597	0.30609045038649296	0.0551894454181667
ALDH1A1	0.0033060626202043803	0.31646325788422	0.203464110834666	0.196669697908717	0.572049782025704	0.35301723390343503	0.447564967820569	0.274571347167845	0.328145868357383	0.0823664058330995
ALDH1A2	0.13125136226925	0.347191991209787	0.198972982368375	0.0950326164987995	0.330901548339853	0.0572165303316841	0.0957086047440983	0.207625828233361	0.0868791892179208	0.13030546707750099
ALDH1A3	0.0455778352049403	0.0455778352049403	0.0232436583109873	0.11029573721252801	0.0157892711133544	0.29829024357088396	0.0070129127813764	0.008126046123459421	0.17484086607828603	0.0455778352049403
ALDH1B1	0.8785684011287801	0.878716911638476	0.975860020187097	0.813257841702092	0.9545463042487641	0.8410831567779659	0.981125989741063	0.998156432858518	0.9764106169570992	0.9511514906444359
ALDH1L1	0.828732534914871	0.009953341107998271	0.542237607837062	0.56358534307979	0.444230252914656	0.32289750282820195	0.81676435361616	0.6683562168070419	0.511613800800921	0.542237607837062
ALDH1L2	0.637483959113702	0.8392730982589359	0.8328146477989659	0.952917609562022	0.8715480517863929	0.8768522717476329	0.69819091126473	0.8644309244855609	0.9428841420913491	0.8392730982589359
ALDH2	0.707183801760502	0.6047961083852951	0.810767185284629	0.8441921747611159	0.8503383769213959	0.8282074721572099	0.6362636155077559	0.801220046530912	0.788387503838693	0.8282074721572099
ALDH3A1	0.23131445590326802	null	0.33986305010740997	0.509274285029411	0.0733534648086157	0.0462761775593517	0.25938543546101506	0.48305668271996605	0.343949189943444	0.170106771654122
ALDH3A2	0.243059207474286	0.6836348339532838	0.39242445654857205	0.6742716227032879	0.62074667571015	0.50375087831166	0.390032047016872	0.6826872452792678	0.45669973055971397	0.746587137020481
ALDH3B1	0.6029496800661189	0.8642619188581491	0.701507820650576	0.8508114192819358	0.979660437916	0.8642619188581491	0.6878044377151379	0.8486269814597859	0.662858577231612	0.505115332155202
ALDH3B2	0.542441958817775	0.25742933121821104	0.47649526258756303	0.215640022663145	0.0935639251974578	0.17833366526318498	null	0.645378475916639	0.42056663338588	0.37337526338004
ALDH4A1	0.9024129020804159	0.8173127190659591	0.6189988457029489	0.631918136246971	0.5665134554354839	0.500890363890753	0.598765062107502	0.637633967143303	0.454505630308026	0.296270783642109
ALDH5A1	0.584796628762666	0.541770905797421	0.653047652154541	0.74780469192032	0.645234098178741	0.640491582782773	0.62271769040264	0.615528628964331	0.6484558693251811	0.66987029625511
ALDH6A1	0.03302002874991201	0.0330716879677368	0.0330716879677368	0.0330716879677368	0.150585492449235	0.10013832525837599	0.0493394545073786	0.0667558338594145	0.0166518203346424	0.13073600732318402
ALDH7A1	0.13419012440824302	0.0741272835974699	0.12009223169980901	0.08230247882134101	0.45998850156494697	0.397189249868566	0.1557714080617	0.11086530063397901	0.103705450547981	0.12316270611270201
ALDH8A1	0.7570961727180161	0.773897394562905	0.000450040436062992	0.0381360892695461	0.8508027668807191	0.894351947739299	null	0.480871473591315	0.8458894805421411	0.676340546391347
ALDH9A1	0.508054457537839	0.783119909201462	0.8010378303085179	0.863408322190766	0.719628740858333	0.7505644534461601	0.8022761749725049	0.834456737348553	0.3000471799083	0.455909192197433
ALDOA	0.9437607683289642	0.762318895467664	0.9755853333663009	0.9755853333663009	0.581868639740483	0.23460743373773502	0.9494831700198471	0.94215857180787	0.883015695934353	0.9755853333663009
ALDOB	0.316241193325108	0.47424562777012697	0.119557342198426	0.63140794761854	0.25612576292769296	0.240199642428748	null	0.220174684785024	0.336595524845739	0.179820756415054
ALDOC	0.798992947962208	0.661584899432893	0.7266385389572629	0.7533650002177149	0.9379503603629291	0.966198611205115	0.88985277562962	0.840403111705523	0.596411449281027	0.661584899432893
ALG1	0.10731381162663901	0.386667249678194	0.386667249678194	0.386667249678194	0.673754736124921	0.639982522357945	0.386667249678194	0.0769737300331422	0.0704529677841329	0.386667249678194
ALG10	0.9126601474775592	0.9126601474775592	0.9524683518358169	0.6205848805760961	0.71899917336919	0.9126601474775592	0.9126601474775592	0.607431637038051	0.903604449427136	0.9126601474775592
ALG10B	0.823955249817001	0.9054848505067471	0.7508559241729329	0.667212997162558	0.66200133532857	0.7455890133426909	0.7519841741686549	0.614605983248786	0.8266099222418359	0.4216773534387229
ALG11	0.011229773633901001	0.270964359008243	0.0559623764336306	0.218567725018939	0.00686690034908449	0.00457792005622465	0.38873994268956297	0.155669248747855	0.0429158711183837	0.23517318650672
ALG12	0.0404475003963479	0.17266333734895098	0.0808123988833478	0.007616601047908609	0.00344916148926176	0.146172543647081	0.0466569362456206	0.07149025960205499	0.00345345271130619	0.0321167153909765
ALG14	0.74834944786213	0.545636692688952	0.7905198630055469	0.7339550081580452	0.598190424725648	0.415307148361215	0.7057387223141821	0.7523832102461819	0.756241570557196	0.7961903282083991
ALG1L2	0.6514753442288	0.7015014918695339	null	0.669022675597182	0.372516207466399	null	null	0.718124343385585	0.0671628525730316	0.708560464383167
ALG1L9P	0.530248694696567	0.530248694696567	0.530248694696567	0.530248694696567	0.530248694696567	0.530248694696567	0.530248694696567	0.530248694696567	0.530248694696567	0.530248694696567
ALG2	0.0400511329487796	0.0464802203757573	0.0306232904911261	0.43718315867294294	0.0441473331876592	0.12062325318450899	0.0218755812907056	0.22139020159183104	0.0187983342511997	0.0306232904911261
ALG3	0.44215936819307394	0.670836479976945	0.594506357940848	0.767296411306302	0.655781900812141	0.533622793180211	0.703977543745833	0.7922626942284531	0.7190238051895541	0.670836479976945
ALG5	0.808045562242182	0.507984844622549	0.601385064455214	0.601385064455214	0.13780567021718898	0.601385064455214	0.33146818005382	0.30055417845550797	0.601385064455214	0.18799036793794502
ALG6	0.18081170830956697	0.5394781455552949	0.6620929103374611	0.35996707776460796	0.0960524669445229	0.124434109500517	0.6628964231650161	0.37727371311318303	0.18992697809597303	0.22364017943248604
ALG8	0.296222236756803	0.335384674434482	0.396203578089101	0.362125218097717	0.261941530555621	0.227265522194218	0.267628840956082	0.3843727386619121	0.0288739617783618	0.122502661672931
ALG9	0.12175765671534501	0.9314045338589859	0.0734191679294069	0.737317868522265	0.8567000489388579	0.7689018581328492	0.459576146593993	0.459576146593993	0.710176300802405	0.459576146593993
ALK	0.387202460741337	0.52910770544516	0.466356835449753	0.254381067565024	0.17882916441452898	0.316912820960075	0.0863467222327914	0.164529092063069	0.285083138078967	0.48799771167543604
ALKAL1	null	0.247878733808418	0.0839413179307361	0.253721710859998	0.0323176838767367	null	0.40753204119647396	0.0474405263318616	0.449293393737191	0.163589076992162
ALKAL2	0.656811208074871	0.5103016407630879	0.859102695545297	0.43177887256059205	0.8012356393803579	null	0.259976610049662	0.7726011157354871	0.795619780619686	null
ALKBH1	0.514240576075585	0.40705055401520795	0.42708506129071294	0.42708506129071294	0.34396123920391997	0.42708506129071294	0.779865512264159	0.653718051546317	0.42708506129071294	0.42708506129071294
ALKBH2	0.243251070366943	0.7418234289801009	0.34963279347812803	0.599900806698342	0.8015525906449158	0.7418234289801009	0.348880889000729	0.43097390741964103	0.9187418244557409	0.39318289261573797
ALKBH3	0.533309195377511	0.830957274905477	0.535760009565965	0.48880000352301	0.823547356253509	0.830957274905477	0.543055112262491	0.659713534076877	0.615049511932093	0.8424001452695309
ALKBH3-AS1	0.424376428516671	0.424376428516671	0.424376428516671	0.424376428516671	0.424376428516671	0.424376428516671	0.424376428516671	0.424376428516671	0.424376428516671	0.424376428516671
ALKBH4	0.70389205953799	0.34920503798333696	0.34920503798333696	0.623120048057325	0.21109113784948896	0.34920503798333696	0.585492492063777	0.441185187820058	0.246840527593906	0.34920503798333696
ALKBH5	0.21706342306527202	0.26247514520334897	0.4796176716120689	0.4436289600565179	0.151268766790051	0.4796176716120689	0.431102331680481	0.534980229956471	0.333831166230331	0.4796176716120689
ALKBH6	0.7892111048696229	0.7892111048696229	0.7892111048696229	0.8615285974711031	0.763752264563361	0.8614928957996391	0.351638896470959	0.5424440337826529	0.33191346693108503	0.7892111048696229
ALKBH7	0.681419441582326	0.8102003262485491	0.7701805178462471	0.7197518186003711	0.9425357213376321	0.8381197729539609	0.7713590721996899	0.7211909126015501	0.8102003262485491	0.587995173485164
ALKBH8	0.20447996817036	0.8086228552548359	0.702784185259689	0.604780907175071	0.30873649202511305	0.638261819029037	0.70375286375973	0.6099837690850639	0.401617217116106	0.42747509220015795
ALLC	0.48835259782254903	null	0.667191690815472	0.68469482202392	0.562349717424831	0.286755553326208	0.0533139820282404	0.608197200592048	0.0522311664245583	0.7877345571104759
ALMS1	0.7926342336949441	0.943433730456074	0.9747946648817042	0.973202665481617	0.8693769033083449	0.9727844284434859	0.830018857260443	0.9837747882303891	0.9844484459659691	0.973993903178256
ALMS1P1	0.9858857922880709	0.9858857922880709	0.9858857922880709	0.9858857922880709	0.9858857922880709	0.9858857922880709	0.9858857922880709	0.9858857922880709	0.9858857922880709	0.9858857922880709
ALOX12	0.5859627998560899	0.5859627998560899	0.5859627998560899	0.10858963252665499	0.494598009052125	0.486323881577407	0.624049062515435	0.346239080869902	0.21177329802307698	0.5859627998560899
ALOX12-AS1	0.7618685272664181	0.7618685272664181	0.7618685272664181	0.7618685272664181	0.7618685272664181	0.7618685272664181	0.7618685272664181	0.7618685272664181	0.7618685272664181	0.7618685272664181
ALOX12B	0.23551429341654898	0.0521319217538754	0.100921656779938	0.0312299086259241	0.022519796985287	0.0192954168338749	0.253395822493543	0.022390675747972	0.054576505697446	0.0547626629675418
ALOX12P2	0.24847871653453196	0.24847871653453196	0.24847871653453196	0.24847871653453196	0.24847871653453196	0.24847871653453196	0.24847871653453196	0.24847871653453196	0.24847871653453196	0.24847871653453196
ALOX15	0.0304599466609249	0.332095468524813	0.0120540314889332	0.031924649586026005	0.0552591172984528	0.0118268994604527	0.0140034793532548	0.13196056939092	0.00639885651904829	0.0383526983881321
ALOX15B	0.12662667518530699	0.0838633725779621	0.0228520316804712	0.201116862144186	0.156509558720317	0.0193978749395337	0.15886692861124999	0.398287001577152	0.283258545248769	0.20857035952932299
ALOX5	0.7210995141882409	0.463614918327993	0.532542553904658	0.5547235675060121	0.476857715073372	0.35884591288120204	0.463614918327993	0.463614918327993	0.756463583340049	0.5769499992453531
ALOX5AP	0.35485843160069896	0.11977392932156099	0.750495345836445	0.341518544710063	0.302361730938546	0.278919248535644	0.529127316008845	0.38741328941743397	0.533048970142303	0.44078278069850496
ALOXE3	0.00915574522949568	0.00403821160936883	null	0.00407885152511976	0.00843503209550747	0.0011729902727054	0.00814967564407083	0.0698719015719035	0.0660392164969892	0.25367779442785005
ALPG	0.962191138481043	0.736950967892032	null	null	0.280202470206552	0.272689323889212	0.36014794275554	0.9228533121329391	0.98504220530058	0.9203541236417909
ALPI	0.803200123173009	0.0786198206060799	0.879524013116764	0.8183010049126321	0.682882535546827	0.532571737970646	0.9141513214211651	0.699702182142858	0.857150218792482	0.8284364169226559
ALPK1	0.7502945434155691	0.822923449922572	0.9325940105684599	0.800350405153725	0.7397297718509509	0.732316833773896	0.732316833773896	0.664768477971847	0.49020708905090005	0.39332922911799395
ALPK2	0.22757372045792398	0.504789847575896	0.210298557886568	0.0698654530154734	0.0675000328307065	0.253784159847101	0.12952455963665802	0.213958593189337	0.20473421949731	0.288394434852902
ALPK3	0.128717092701606	0.381780327890024	0.377075848965534	0.13156785558491002	0.488593747207988	0.0926388946400745	0.256280616544443	0.282246974413468	0.207743403658425	0.34193276759773
ALPL	0.903271247976747	0.14829433194074898	0.284562359371113	0.40362553785119804	0.688088603226615	0.57575657419755	0.48323171331938103	0.6221744466817379	0.807079316959508	0.5195765733973641
ALPP	0.8733362108030671	0.9663755145770719	null	null	0.9927846104399441	0.991905455367052	0.9799672537383051	0.955626009974795	0.9934753083707991	0.8081480133588481
ALS2	0.642066358238324	0.6184883315812529	0.553435658111173	0.700649098715045	0.44534088118506393	0.6553271638698559	0.539458431867635	0.735791464528777	0.576329510210631	0.801776552253654
ALS2CL	0.018322931128369	0.0443573153561027	0.0570642009783722	0.0466983397311637	0.0379705630510115	0.0746704991572544	0.0561189249400019	0.140201152005156	0.0136469974035178	0.156818612163468
ALX1	0.412321577132216	0.331440626358664	0.633483901293797	0.636468548345102	0.642848682109406	0.512018249264212	0.6338667599817629	0.536147818949921	0.400562103815267	0.885958305102202
ALX3	null	null	0.8029792554156941	null	0.91235924224869	0.922291851225168	0.9473876692283248	0.9353302187627449	0.988784530994122	0.784018251305907
ALX4	0.582425301217861	0.38019069725341903	0.9147859662797679	0.302255391172282	0.18494450649135802	0.153797411497099	0.8741918423231159	0.7293040530307808	0.37510567582827004	0.29649843067098997
ALYREF	0.210187223331117	0.68455358175068	0.594982133947194	0.779415204224273	0.45007204592187705	0.45007204592187705	0.522921630991073	0.655413496416266	0.47872320353243003	0.45007204592187705
AMACR	0.608450160816168	0.138919967681969	0.401840537157648	0.442566801058025	0.45731341681177207	0.642063945502775	0.37120499247561606	0.44140788865184294	0.6272538565595699	0.642063945502775
AMBN	0.10944188768876299	0.43101770430449104	null	0.227653159984362	0.495571220434497	0.434625776033559	null	0.6576701359407939	0.115121963143684	0.6753115485157779
AMBP	0.826984837668162	0.684475343505328	0.6801285967819101	0.707637401926112	0.649607196460129	null	0.68843297803746	0.7951436851650591	0.736431923753888	0.688133547464204
AMBRA1	0.241830934664272	0.268828359669362	0.15709704161888902	0.357017435054145	0.485372719854722	0.0952169003134833	0.15478056506422	0.178715743672969	0.37181146185155695	0.147400168706387
AMD1	0.7186804249409731	0.8820559197510921	0.32079672796414693	0.6918819172102358	0.7121205026331779	0.662420509935554	0.321964442558169	0.624448927912667	0.662420509935554	0.9142449082375992
AMDHD1	0.572091900550662	0.44102291452262105	0.7866958454205408	0.538749514475678	0.5616223590842011	0.886155280831954	0.58807719502012	0.460918442190483	0.7687153827685129	0.81711641993697
AMDHD2	0.5282634738590061	0.41354396810850796	0.246270531000483	0.549976650071025	0.547769535923771	0.5137241555611269	0.214677905866988	0.489725705556927	0.5275010637670661	0.41354396810850796
AMER2	0.7042455375197041	0.48085018073784	0.534580855695045	0.778501038882885	0.6447486569848061	0.6155335793116049	0.5890641266599721	0.7603575194264541	0.45152083034018503	0.6155335793116049
AMER3	0.5321868208065821	0.651695302691421	null	null	0.673419674499421	null	0.51993247297284	0.7110790452096221	0.961601310894313	null
AMFR	0.7566527198881731	0.8263781134094441	0.7778600304854458	0.7778600304854458	0.36540086784579606	0.7778600304854458	0.8413493209168861	0.6324602428160361	0.594856535023755	0.9677209238368921
AMH	0.7068671741273299	0.43650727718651205	0.486453179596114	0.25647667336808605	0.064337245524606	0.267290146892081	0.34590489993732	0.150574840140267	0.35893580283529797	0.43650727718651205
AMHR2	0.954356863071668	0.693986841699755	0.9149993679111721	0.789959426030554	0.705765909302619	null	0.9156344452553259	0.9733794033202049	0.535272973599324	0.33203861679534197
AMIGO1	0.6969140517922572	0.271417249427131	0.57182165026054	0.19542661812558398	0.613323530428479	0.256500440892522	0.46944569975440503	0.35556897470851295	0.101552208934376	0.130118225829532
AMIGO2	0.9084910737983141	0.8980068220830759	0.9546472719498821	0.867912472843824	0.8556550332745351	0.8056468729789179	0.895030335766183	0.7513352916296541	0.570577171171605	0.8056468729789179
AMIGO3	0.40310598300106704	0.33818121335193	0.300333463839208	0.351527675870298	0.79642653514634	0.33818121335193	0.299376578251693	0.598233245620772	0.5690429025591229	0.33818121335193
AMMECR1L	0.9270890941278941	0.920913775141591	0.5967662944498671	0.971663948796124	0.978189684128048	0.882055975128928	0.965627932688635	0.957281055467255	0.8468676941400941	0.891509311797242
AMN	0.383412417091882	0.265876515585407	0.283841804332172	0.8235902211787081	0.494653146882134	0.520951971092314	0.32537908528262605	0.6236468401184	0.62341773723876	0.49135998728209296
AMN1	0.13338930352341902	0.117940335933572	0.117940335933572	0.36574197192860797	0.45943688522662995	0.117940335933572	0.25842299693171805	0.20451008047922303	0.117940335933572	0.117940335933572
AMOTL1	0.131646779570334	0.24229599652321399	0.20350303276802	0.304218428522942	0.147326646498569	0.24229599652321399	0.720037072074966	0.5584371737292441	0.396345869566498	0.24229599652321399
AMOTL2	0.9688130132403729	0.946148140039098	0.994783446014962	0.909731323731958	0.804903190568928	null	0.9548027790549241	0.6276526564963579	0.8507522683327429	0.71946474531489
AMPD1	null	0.43974213868452794	0.28611433586630397	0.303713227100745	0.383281629195782	0.32847808490846503	0.930828688352025	0.317442439051281	0.869362045045152	0.36421536196999604
AMPD2	0.4846557857880329	0.49202349953544	0.130679681221804	0.5498359567800539	0.525929148370705	0.18149797022817604	0.15143565113104598	0.0427009053055594	0.630148765697124	0.28976923028122803
AMPD3	0.45097101649287996	0.44237651798517297	0.0966747336484398	0.283332707592047	0.8548334883206921	0.6224860892938578	0.24550049370043103	0.281431858704543	0.0286657350860327	0.7909551910716791
AMPH	0.43405297152410605	0.231778308778871	0.211842627315838	0.139028890529284	0.6607921808729069	0.316813613058406	0.254936932500959	0.166311664834127	0.196390091061185	0.0629570139677384
AMT	0.0580147062849578	0.171966159535409	0.0876788841388319	0.26752174105111604	0.22314227398212103	0.46282711224894896	0.150952931107595	0.150952931107595	0.13470174376330998	0.150952931107595
AMTN	0.778577134040528	0.935939366851097	0.8750690568202841	null	0.30126543683725504	null	0.785487801796812	0.677583357095369	null	0.8116373909263399
AMY1C	null	null	null	null	null	null	0.791264483859686	0.0742405444245973	null	0.862589110441061
AMY2A	null	null	null	null	0.0874968998580038	0.0851139566046345	null	null	0.35635110936366604	null
AMY2B	0.433140707375011	0.10104655497457901	0.43215742501025	0.467144389320971	0.380169260370575	0.38586173454360606	0.141336139230851	0.15996342601508098	0.42182433811396397	0.291126636037116
AMZ1	0.870998947722284	0.680420735395751	0.850455388991885	0.8779942001649541	0.500075712137576	0.740346598276433	0.7480172056950691	0.9399762878413491	0.9713888007395409	0.901251060101832
AMZ2	0.470080161810231	0.8980466950200211	0.5571504648389389	0.47391216856577895	0.856541770578225	0.5817811541548199	0.8432766728859921	0.731691634877769	0.799435056985699	0.8432766728859921
AMZ2P1	0.3931345857485	0.3931345857485	0.3931345857485	0.3931345857485	0.3931345857485	0.3931345857485	0.3931345857485	0.3931345857485	0.3931345857485	0.3931345857485
ANAPC1	0.62862375263693	0.570259719076186	0.550741492265841	0.20240582459554002	0.6060405480479639	0.570259719076186	0.6762734620963841	0.204394417126549	0.358239113970448	0.109278982369499
ANAPC10	0.210519152478386	0.10206181968523402	0.100980978065857	0.329140725102046	0.250777757769707	0.10206181968523402	0.213564989488061	0.34992530672489097	0.10206181968523402	0.10206181968523402
ANAPC11	0.610137901911592	0.482839272943194	0.482839272943194	0.482839272943194	0.6571258878347479	0.5081526693091061	0.588256416923852	0.264149426865658	0.501005292454483	0.482839272943194
ANAPC13	0.495065807996206	0.07757426677541901	0.46422949081980697	0.7424725384738109	0.41975052831020104	0.41975052831020104	0.22004711537691396	0.31088441928981897	0.41975052831020104	0.41975052831020104
ANAPC15	0.0686908650836631	0.16625710577172598	0.39683521410566397	0.0399983029266463	0.225364119930974	0.16625710577172598	0.47828879561584703	0.0431416238060935	0.15019331120164098	0.48906879108324997
ANAPC16	0.5798787940289829	0.35675914676872705	0.6739555227918761	0.7318682645282951	0.521587159965216	0.4530655784499	0.660950384781104	0.709052300999098	0.341507144885601	0.4530655784499
ANAPC1P2	0.40828068150952	0.40828068150952	0.40828068150952	0.40828068150952	0.40828068150952	0.40828068150952	0.40828068150952	0.40828068150952	0.40828068150952	0.40828068150952
ANAPC2	0.310448934270195	0.523270359906471	0.464776492843325	0.540241970189217	0.541197166071211	0.19251812417805803	0.333003592616654	0.388130659119068	0.40489022092115	0.30539479205289194
ANAPC4	0.295239942133024	0.61702446859129	0.443125555391643	0.203917605528201	0.453657761427375	0.302929311942569	0.216907817366958	0.313009835863997	0.280802109883335	0.351725436388776
ANAPC5	0.49643300414723096	0.6992692284317121	0.782283109022123	0.659940409786532	0.790428511603957	0.8724628002806372	0.6266000211899211	0.6661973154451851	0.380941476917004	0.453966498087776
ANAPC7	0.9601538242608342	0.744325301845655	0.720673131082032	0.913942714295698	0.7395359679988621	0.745112634602425	0.745112634602425	0.745112634602425	0.7050072841089	0.745112634602425
ANG	0.27599488601334604	null	null	null	0.409728291402853	0.6838625521563101	0.28361151400293394	0.313564544779796	0.48739095573338503	0.334892685498993
ANGEL1	0.23317573195216398	0.397663236352687	0.313757634748578	0.16109811775285401	0.472994737020128	0.12910623347095698	0.290756881008933	0.417341058565647	0.36538111644770005	0.397663236352687
ANGEL2	0.24518820654126897	0.483782204536452	0.568417788846318	0.646051527922537	0.334280396513221	0.8334371823642289	0.552911759269678	0.5048914494226879	0.39771358051158706	0.23128869806951702
ANGPT1	0.43383679197701397	0.835557385583835	0.49395012232313595	0.7157819933304459	0.265277487146472	0.40657983761576205	0.451186409826559	0.757745911662146	0.36778015702593103	0.7125868044131379
ANGPT2	0.7033893645386962	0.6324770589198859	0.807214846731079	0.802808839450201	0.44976115364445096	0.6324770589198859	0.719086486787967	0.786576836471185	0.949618704587121	0.6324770589198859
ANGPT4	0.41011117247576	0.31551524072438003	null	0.80544686410035	0.659310782752982	null	null	0.92518679951912	0.119075259457697	0.8557616214038158
ANGPTL1	0.4001880525787371	0.7763935927511841	0.33942359349340506	0.39281428908629795	0.7062693911428491	0.81696560318802	0.367038210657141	0.3793652782898971	0.7056701314017041	0.7763935927511841
ANGPTL2	0.606486522432722	0.35994054335466996	0.6782378917665179	0.862745520948346	0.33836521586012297	0.232416210397036	0.457124701792813	0.522768535896604	0.546358388250719	0.35994054335466996
ANGPTL3	0.0748898515005685	null	0.215949124484855	0.30635189687048203	0.27864704806273105	null	0.369824376205589	0.301997820899073	0.00104938835091331	null
ANGPTL4	0.5052579244775279	null	0.21023660690302104	0.0801754323107871	0.0996790367862449	0.308386997535706	0.243293549619016	0.0660822724840689	0.255227186484213	0.445027474739715
ANGPTL5	0.590539709843683	0.18509870557207603	0.10300034975797501	0.118528675129795	0.0552324377566792	0.35670810257661895	null	0.12898426439476499	0.299382928826133	null
ANGPTL6	0.00185067222534947	null	null	0.0566132771747144	0.053328161471831	0.13654710568526	0.0031018492551296802	0.0818752562007236	0.6787168608754099	0.0900997286311524
ANGPTL7	0.9896280755978359	0.893813577076478	0.893813577076478	0.8203815814372779	0.8315801717968141	0.860050316897973	0.736500188084028	0.6168815965010319	0.9316377778152449	0.893813577076478
ANGPTL8	0.893362040709985	null	null	null	0.9629097795239692	0.9917977334114542	null	0.9871888461324921	0.9699277005613659	null
ANHX	0.497518703054166	0.0641500203410888	null	null	0.00980946956768743	0.0184920366226027	0.10327912083269199	0.15797148043219597	0.746582175305218	0.0384589964118747
ANK1	0.602301657226458	0.698600210603903	0.6592075730536721	0.90727001697573	0.7426017942455071	0.8057548764006079	0.749103174772149	0.802955307254875	0.7570821548804151	0.8070942790459609
ANK2	0.6158041293047459	0.9081289660148529	0.299931877624759	0.381259949638637	0.666472259962369	0.709267410114958	0.129962879182936	0.36536998145374605	0.57247598246839	0.0280065364536259
ANK3	0.6188317603740661	0.9344653042749979	0.717464349190948	0.8525312915326941	0.922696140175517	0.672971459572302	0.38022323424033905	0.914348036291485	0.955018249192304	0.9309946016254731
ANKAR	0.8523065875000458	0.525620049969849	0.731003551848011	0.872893536774808	0.359847147929437	0.696516461291195	0.7845647702379941	0.9103523600226089	0.38271148974085295	0.7300247324182281
ANKDD1A	0.0351451792771683	0.49436532515698106	0.260672515908678	0.157197366808537	0.39566824705515	0.0898571430910422	0.164568542799089	0.164568542799089	0.353330056248829	0.164568542799089
ANKDD1B	0.238619076356338	0.7338909942550931	0.656465515698795	0.21215300356436897	0.31261053021341806	0.26683045729037197	0.656907379004426	0.160949667250449	0.450659378772918	0.251344753355643
ANKEF1	0.999786159323981	0.999786159323981	0.9560456941094508	0.9931403556951751	0.9984508551254159	0.9971571060717771	0.999786159323981	0.999786159323981	0.97651449714291	0.999786159323981
ANKFN1	0.22890217188886702	0.8898415362688941	0.611877564278662	0.7769548370890541	0.238469916998081	0.742894496173158	null	0.8427296796862249	0.38484207875295506	0.8078066561017099
ANKFY1	0.5730298632487071	0.541615035247388	0.653122839050468	0.419347951351413	0.5488964849850361	0.19918821125485	0.629728692425729	0.711012191198202	0.3626861983563279	0.719071756954384
ANKH	0.18719303844443	0.0458914338974853	0.0303814885274568	0.185197843213535	0.070058771341343	0.0020632934901953	0.0126230107130581	0.0295479895234053	0.0338808942884664	0.225086542729756
ANKHD1	0.979904303830512	0.9145433147330501	0.7531000907998081	0.304373990292037	0.6203081752467591	0.9145433147330501	0.7338499953950921	0.5741259260364089	0.46570950555286794	0.945088708456366
ANKHD1-EIF4EBP3	0.7132070800044731	0.7132070800044731	0.7132070800044731	0.7132070800044731	0.32884707287653303	0.7132070800044731	0.7132070800044731	0.7132070800044731	0.22682499521160202	0.828218227124115
ANKIB1	0.523376696481341	0.336809389417281	0.38226243455347203	0.31726092503968106	0.495320665601515	0.38226243455347203	0.577694712404399	0.482776878596868	0.263287711574108	0.38226243455347203
ANKK1	0.21634812004367396	0.150239896834373	0.21634812004367396	0.452849875980426	0.5744875533586021	0.510583397009474	0.21634812004367396	0.11068368465758599	0.0905680107637979	0.0827309798889926
ANKLE1	0.284128715253137	0.42896705259726003	0.345148433134114	0.39103020059010796	0.424132255068951	0.28179562772951694	0.299634713568748	0.6051736036550279	0.7474730171200071	0.401842148701481
ANKLE2	0.5520771736142621	0.36178353417808795	0.0699797528023783	0.148041381362305	0.106428782363976	0.256326199171356	0.0590928443817863	0.23984834841425304	0.5578505491085601	0.186049397612849
ANKMY1	0.34545740842193295	0.45987812847730597	0.324301330646553	0.282506417846275	0.259555605109686	0.0202249616850063	0.404379357923247	0.213398629757314	0.0100859116065885	0.15866282046347
ANKMY2	0.915497570311821	0.919059432412555	0.930890055442123	0.770967303115827	0.8517680034879391	0.930890055442123	0.904134864668572	0.9905566925020991	0.5257388573273	0.927078470946082
ANKRA2	0.219809822298354	0.298105495074447	0.34042723797913893	0.28080079444383693	0.240418202882239	0.03184944733201	0.18086596149639603	0.176587329555255	0.178919893343607	0.10984402114435401
ANKRD1	0.7281548057365871	0.15859856213698498	null	0.6600029272719611	0.43072728725459203	0.20501217481684	0.472050749064169	0.451649326037428	0.317996514022815	null
ANKRD10	0.0532033205283039	0.08433840610155	0.39545195981653997	0.15545329715266598	0.12078030240403	0.0472548959894304	0.20881172746623003	0.120877889203956	0.0990289001576906	0.620113104137953
ANKRD10-IT1	0.25158429747155897	0.25158429747155897	0.25158429747155897	0.25158429747155897	0.25158429747155897	0.25158429747155897	0.25158429747155897	0.25158429747155897	0.25158429747155897	0.25158429747155897
ANKRD11	0.6868478151662	0.487447694291945	0.5908979738465661	0.917759658433342	0.515603230124623	0.5315528859651989	0.591148032461548	0.9534149138852909	0.6943678642547799	0.6488908329629139
ANKRD12	0.99848420566765	0.9483759496449392	0.9930540267568091	0.9761553018861792	0.9991836716085709	0.9993195970479609	0.99896233118589	0.99896233118589	0.999754169890204	0.99896233118589
ANKRD13A	0.8897771560789871	0.545930532660822	0.644781799860894	0.837959018806059	0.6414188832470841	0.6972226252281178	0.6530440457974139	0.940894026225691	0.7851371520487049	0.6972226252281178
ANKRD13B	0.19428885848990102	0.19428885848990102	0.171712778000759	0.39701587697023294	0.0439215867521644	0.19428885848990102	0.13322884093357001	0.13539997804330198	0.312330576957294	0.19428885848990102
ANKRD13C	0.0370597977242796	0.5998503252090379	0.10866515091444198	0.10866515091444198	0.0536625987080074	0.10866515091444198	0.0701173817158673	0.0901954832862781	0.0400490582491188	0.10866515091444198
ANKRD13D	0.626761777003538	0.645424462812451	0.645424462812451	0.47006102224195206	0.363259989859253	0.645424462812451	0.6799708078307851	0.8816878784887301	0.7185876107176229	0.855037641263322
ANKRD16	0.203083837849343	0.37230299028020003	0.25735093566603	0.273289308667478	0.130585650251	0.722110685853343	0.220837618785869	0.270157644129973	0.0143154402279272	0.10155236162694599
ANKRD17	0.427588547504511	0.501514874864488	0.23296367000995996	0.0707807875551141	0.316097635395545	0.292306358730914	0.0781274858847989	0.11370824503874302	0.0427276670094684	0.511284654933073
ANKRD18A	0.7631860011950942	0.369163744183639	0.133003266507926	0.17984958217228897	0.596382886823724	0.369163744183639	0.369163744183639	0.733452502408497	0.41088311148095397	0.369163744183639
ANKRD18B	0.544887594608311	0.42161924606394	0.101974400260154	0.25840193557439894	0.24582219056796498	0.49289335362919	0.10130151032458899	0.26037858555569393	0.433688792015346	0.280984748805206
ANKRD2	0.141254864334066	null	0.5394925253172629	0.434060200253791	0.657148275026196	null	0.435660647815983	0.7201124957862071	0.179733750524071	0.858768945524558
ANKRD20A11P	0.5420867180029241	0.5420867180029241	0.5420867180029241	0.5420867180029241	0.5420867180029241	0.5420867180029241	0.5420867180029241	0.5420867180029241	0.5420867180029241	0.5420867180029241
ANKRD22	0.259030530857325	0.63671503384167	0.397115578633293	0.30204237694716995	0.712355342208952	0.63671503384167	0.41644107038665296	0.493168014613202	0.19084813601895198	0.376325895330688
ANKRD23	0.614811301686747	0.7456021100726881	0.23475732768784302	0.237227395387361	0.723134386092484	0.5725264879757049	0.7456021100726881	0.7456021100726881	0.540410692944984	0.7456021100726881
ANKRD24	0.412905293286811	0.6503002475817309	0.333886913133204	0.600358239404765	0.7848534943493859	0.6400131816461421	0.42916065728603003	0.400458162931279	0.7117881666749309	0.889680922613734
ANKRD26	0.15978310490769698	0.20329010991916	0.044275514181787	0.024275813334429	0.150658098259974	0.487782031323359	0.0434439689772991	0.19318984062780897	0.31589646106957	0.17650802808518498
ANKRD27	0.113049795575514	0.125346465078881	0.0256816184705749	0.0583434075831241	0.0597888317064796	0.0643318134265447	0.030731250297791	0.0360361307089627	0.018322754074072	0.0332327714427787
ANKRD28	0.565723963879933	0.0185172857657219	0.12184157093995901	0.309678049044047	0.536697735750478	0.122811696035369	0.16038124411254198	0.297630559339515	0.336690909800058	0.44736256402377
ANKRD29	0.281485298772986	0.5052269148932039	0.256045132021677	0.09571430096736001	0.379506638050569	0.604655837995817	0.255416312807248	0.46283621622592097	0.233861780180732	0.2911435954987
ANKRD30A	0.23103026749918598	0.678225208669316	null	0.123111807890276	0.600568427262863	0.0948099549107227	0.0393031557047174	0.540073919627059	0.37631456441373495	0.300521252733731
ANKRD30B	0.9109775703570591	0.9674980987468821	null	null	0.7765340546548181	0.885405700521923	null	0.9168390735080041	0.45364777218757896	0.7887456738154709
ANKRD30BL	0.21294192107727497	0.40609663728327	null	null	0.714796895326104	0.7799456488858159	0.2827142451523211	0.7657873448850071	0.8720903369462429	0.721454149012914
ANKRD31	0.21813098109106696	0.582298850640627	0.16417522852048497	0.255643900226899	0.9586936704200452	null	0.163454927919792	0.19106459539085	0.250370660883292	0.142480966168627
ANKRD33	0.6750042799783249	0.47942704256920293	0.9304973994988119	0.617106654718834	0.861470835643067	0.47490196909381	0.616913171249157	0.8018090930749542	0.854235134918317	0.6877400477912989
ANKRD33B	0.877310499549692	0.414699841413455	0.696519984310009	0.755620653554111	0.602038871324486	0.7283544942891871	0.625025745297814	0.68339157249918	0.766503868287442	0.664040902538766
ANKRD34A	0.063175258104138	0.507306583766417	0.507306583766417	0.507306583766417	0.554106245198522	0.507306583766417	0.8036803605688501	0.0640991587340098	0.652185807832419	0.507306583766417
ANKRD34B	0.24607536749651998	0.431761604927904	0.0982627881458102	0.140346110707809	0.149584445968379	0.12756160161410302	0.0970911579257962	0.135870881395946	0.585907554468592	0.09818585917291
ANKRD34C	0.9173698785629321	0.6989415878491229	null	0.472055506561404	0.5738290053793941	null	0.29810708921439005	0.25351855128290196	0.141644421908544	0.5923036141905551
ANKRD34C-AS1	0.0724887558194576	0.0724887558194576	0.0724887558194576	0.0724887558194576	0.0724887558194576	0.0724887558194576	0.0724887558194576	0.0724887558194576	0.0724887558194576	0.0724887558194576
ANKRD35	0.00832122677493323	0.618260614644907	0.34187109583300607	0.25042415278723396	0.34015675216407204	0.0817396959997323	null	0.21641854075580702	0.764312352119793	0.178080892574624
ANKRD36	0.837944981346422	0.787965501462035	0.600376017777325	0.785145368601979	0.913307234695109	0.628377837086586	0.825560949619322	0.877189216624391	0.625218815261097	0.935459613133151
ANKRD36B	0.7044956207825128	0.6498465040151129	0.731520978812936	0.7680534541212951	0.8278187218543341	0.6498465040151129	0.5956192114484189	0.776507309526169	0.7223800811199219	0.677134424265498
ANKRD36BP2	0.58040244432982	0.58040244432982	0.58040244432982	0.58040244432982	0.58040244432982	0.58040244432982	0.58040244432982	0.58040244432982	0.58040244432982	0.58040244432982
ANKRD36C	0.41713824304796004	0.15240707646080098	0.145750444923389	0.454941361978666	0.5123337670798149	0.577448928564495	0.144485419816347	0.454611599083548	0.5637053680235029	0.5288426235346371
ANKRD37	0.13147969827338302	0.224682114190233	0.224682114190233	0.224682114190233	0.323248066400242	0.224682114190233	0.243732695995872	0.3965164973410779	0.234077098129383	0.470797701033207
ANKRD39	0.0826940831765793	0.12132569843654399	0.173029663600028	0.0217182187796861	0.27214982256769	0.0801349765957781	0.184391066212436	0.28432886514888694	0.170381106876803	0.109077600145234
ANKRD40	0.8360924611802751	0.6285530375940601	0.505273206584222	0.603094348699472	0.627701691807906	0.7252444562650708	0.3346873914173039	0.480324315724591	0.757981401730195	0.534921280326693
ANKRD40CL	0.8948735862833901	0.7855998709468621	null	null	0.538400184892723	null	0.768118476528202	0.9083652273444991	null	0.9642136264705309
ANKRD42	0.367687548980136	0.6830293918494891	0.206048925469543	0.206048925469543	0.203355808927704	0.206048925469543	0.32019002482695097	0.33914017607140695	0.16200742423256	0.206048925469543
ANKRD44	0.19864687929226	0.45667822844928796	0.0572041812163347	0.0963827878051662	0.0450194694132105	0.17391150742343803	0.237902323479546	0.30328072483907503	0.0173548663261499	0.32451408508921603
ANKRD44-IT1	0.871136319660422	0.871136319660422	0.871136319660422	0.871136319660422	0.871136319660422	0.871136319660422	0.871136319660422	0.871136319660422	0.871136319660422	0.871136319660422
ANKRD45	null	null	null	0.476164331092	0.7036243000310649	null	null	0.8821002987864142	0.6437380950084101	0.6838629696586409
ANKRD46	0.5244445951231679	0.82605846993736	0.8767411982751259	0.470758558125671	0.474493696591758	0.578340753069407	0.9090231168866291	0.41655805860521794	0.560692151519159	0.329120929949235
ANKRD49	0.0696202174420277	0.0220140712814592	0.023539333246917003	0.10282921203602399	0.13247683357524698	0.023539333246917003	0.0559521989779984	0.604660906956295	0.023539333246917003	0.158890525623018
ANKRD50	0.8369826427079691	0.7972181415378771	0.27939528831353	0.38999973301086	0.319005387197521	0.46663835271194004	0.282345596183523	0.20454760000174202	0.637946586748038	0.254961691225059
ANKRD52	0.8352628122666469	0.7184576398012019	0.26822758069902597	0.6898436107429069	0.580650074267412	0.5434765089271301	0.267157298379393	0.635803647863826	0.33173293577485496	0.7571897614370521
ANKRD53	0.459037113411957	null	0.35589905070162103	0.441535751855335	0.7054548261155309	0.45745138515591494	0.203209558245254	0.201744297880947	0.23611038783966198	null
ANKRD54	0.7154438143094399	0.4645833466294961	0.30756966159202803	0.914179362897666	0.40221091149334404	0.44078911830677503	0.697311360685135	0.78952013815014	0.182145345147812	0.44078911830677503
ANKRD55	0.609624363310781	0.509544866765135	0.6296767852898659	0.195987369466797	0.394969311576197	0.5642010785309051	0.509544866765135	0.48060692232801705	0.232458290329609	0.64908018287915
ANKRD6	0.8894715013794251	0.985593962736485	0.991395643792385	0.98459324262347	0.819608443791397	0.983834476626631	0.988501251455386	0.9882353165801879	0.951424952847511	0.979035728938449
ANKRD60	null	0.389158723740791	0.31978099576566604	0.431733543966891	0.33240384518043103	0.6652299234476441	0.407599815128448	0.417191564955596	null	0.30315334404866495
ANKRD61	0.0512071394151577	0.0512071394151577	0.0276644766198437	0.0408155951410282	0.116806446624841	0.0512071394151577	0.0512071394151577	0.22884654917955	0.17093443806951197	0.0512071394151577
ANKRD62	0.6708683919038541	0.0818971326129418	null	null	0.11192720299535198	null	0.806123205784074	0.0531604740347563	0.0947708874961572	0.0842400332712247
ANKRD63	0.303393760564793	0.22875393441204	0.303393760564793	0.118036785819071	0.23854090338200098	0.303393760564793	0.00110647094206086	0.075982845029312	0.0648051840587212	0.7649938845269191
ANKRD65	0.9835239755568079	0.923687456300248	0.8181381768373922	0.905737389999828	0.985070096537644	null	0.9697768591961329	0.9981539449818421	0.9118325246539221	null
ANKRD66	0.342281708816289	null	null	null	0.49506616823634103	null	null	0.567344180158199	0.32632396085765103	0.9917602527699929
ANKRD7	0.568876985141876	0.0624892394343584	0.97566542954339	0.8333405313508699	0.259117576463352	null	0.9759994594399759	0.5979724347096421	0.0479534862627447	0.8749937004053829
ANKRD9	0.12242357645600999	0.136974128160992	0.14412531222549402	0.150872177307315	0.00768442167454777	0.136974128160992	0.12697181956552803	0.0986024027012456	0.173225611407953	0.0386816614947964
ANKS1A	0.0662296517929172	0.0257341932977915	0.0047305405117514104	0.007551969311353829	0.0636104347808902	0.0055474297568569204	0.0367928772727307	0.0062446126445370705	0.13851913662694199	0.00419286251281534
ANKS1B	0.12703198543077499	null	0.626589404014122	0.5171563772312949	0.20148725635401	0.0542021802176563	0.150932323726232	0.17954434709150102	0.368376859659397	0.6236189803128239
ANKS3	0.327237245490082	0.12971582436159	0.0677868832106525	0.31957566737585397	0.523750404007584	0.6206135957686539	0.208766682302746	0.122017699670393	0.252380944732099	0.208766682302746
ANKS4B	0.0068987268590792895	0.00488733357093265	0.00488733357093265	0.00488733357093265	0.0147690269519874	0.00488733357093265	0.00488733357093265	0.18780980156051502	0.00259012735993267	0.0478988342577757
ANKS6	0.0479966164192167	0.0173858895859797	0.0764318900381228	0.19387881008298397	0.116816296247154	0.00527999751636909	0.0411564193094239	0.0738271933030958	0.0633270756117171	0.18519252669250802
ANKUB1	0.632277551467538	0.396096515959609	0.368328962772955	0.642033727406943	0.33457642184041997	0.236025337019175	0.368328962772955	0.0619681457106443	0.07155941813203501	0.6035747104018
ANKZF1	0.300449514143476	0.261378961272709	0.261378961272709	0.261378961272709	0.391262170403174	0.0208838816764888	0.292598611602971	0.302382158164411	0.175665569055751	0.261378961272709
ANLN	0.490433204223677	0.5159937704494749	0.323893479346283	0.323893479346283	0.619154719709953	0.5071096587031331	0.80515698679353	0.43464342777316295	0.36639423046629493	0.323893479346283
ANO1	0.0033016827689021397	0.19855637508986498	0.0151935691580005	0.129803405977696	0.0365221509479468	0.0637602404381248	0.0258275604901319	0.166496948945543	0.203964060850369	0.0815559316536698
ANO10	0.316499403795719	0.5585975907404039	0.15214957253332	0.4246719164127179	0.346842196266	0.41613096329407395	0.47564582517996506	0.4774486729227971	0.44060015587727597	0.15600691011371803
ANO2	0.902414149723432	0.19685834940617397	0.697047086902389	0.7705426736610559	0.4346508607658429	0.0513491396003752	0.6964842730384879	0.579211850812333	0.508887762042093	0.628063120705306
ANO3	0.77883632616134	0.779931710629241	0.8811787072586469	0.187053975139301	0.67608696943139	0.366921967077751	0.8942452280011719	0.8710236548848079	0.17084804230574802	null
ANO4	0.20647790496328897	0.40644655987171	0.18762230934191898	0.357916603475329	0.8432539301128019	0.063317819577383	null	null	0.460187675331496	0.713412822318394
ANO5	0.32963731639436106	0.115554491376116	0.594264131561087	0.45260613257457205	0.577356000927603	0.17529587781337197	0.20530237281370398	0.20530237281370398	0.6931339720286429	0.871044450429336
ANO6	0.875584569137681	0.949367721631412	0.9986909296211559	0.957160246540475	0.771735205181877	0.9564053089156841	0.9971426846133292	0.992827010150972	0.9870177373961371	0.990691473932848
ANO7	0.43810788687149504	0.547197214025964	0.487689950848548	0.449521718795031	0.269136878305437	0.9195095349016359	0.829844434944897	0.41497968964025395	0.683680329013392	0.9593669061662149
ANO8	0.524005255190649	0.708757866480729	0.708757866480729	0.708757866480729	0.433885397642714	0.708757866480729	0.36454788534017496	0.553761294459732	0.561193446139729	0.708757866480729
ANO9	0.986811764638726	0.9749670288442859	0.9855545923109621	0.996112394566349	0.7885347388596329	0.9718495506111311	0.99386267355703	0.9851463591116228	0.876293979840422	0.9902843764192991
ANP32A	0.556156291586188	0.6813778472212679	0.8050405131754409	0.63675306319883	0.5837552049882729	0.5837552049882729	0.713271709084848	0.858100493596927	0.894319620953376	0.476318599447146
ANP32B	0.550301397469397	0.337749346034524	0.703018700367139	0.858350036865419	0.694126615519584	0.8023726821761149	0.6979649848517409	0.7896011911563492	0.765489731699345	0.728392673865869
ANP32D	0.0340037213259882	0.0643040675559128	null	null	0.0135895965781342	null	0.447091942876853	0.303614788612789	0.0201470015678772	0.0407676225500266
ANP32E	0.80647018128	0.971782890909604	0.925215106557908	0.925215106557908	0.925215106557908	0.925215106557908	0.994513186100104	0.984641033567217	0.9781976574592379	0.994089976828684
ANPEP	0.0627980942495841	0.0622847377655622	0.34195409815283595	0.21159979746142898	0.0611388469647464	0.632080653038371	0.29550816974208	0.211841204478446	0.17104318621096898	0.169314763097187
ANTKMT	0.8990868623230949	0.8990868623230949	0.8990868623230949	0.8990868623230949	0.8990868623230949	0.8990868623230949	0.8990868623230949	0.8990868623230949	0.8990868623230949	0.8990868623230949
ANTXR1	0.48937932201809003	0.19583170743390602	0.46601817933709994	0.533341563062808	0.367764374967493	0.215594590343537	0.498066588947896	0.334913296738148	0.138927271778858	0.45613157809793203
ANTXR2	0.193001001930363	0.25743325848007004	0.11366720360246699	0.275326418057889	0.0380541364967801	0.0301848301955023	0.137797810490607	0.23112807437556	0.183692286473351	0.0315644175118604
ANTXRL	0.364115781492706	0.25225202726108303	null	0.5852330398176179	0.20320924268697999	null	null	0.6838061733567651	0.518839448891576	0.6535844568668879
ANXA1	0.0017630793048210602	0.0086689107709357	0.00235593977122163	0.00158554540315708	0.179620450467087	0.18560270819880298	0.00695118368326616	0.00411904913110828	0.0779157323520676	0.0976378722363165
ANXA10	null	null	0.568496693726762	0.21980907492492496	0.10106531046257	0.27346386322856303	null	null	0.46434878192732393	null
ANXA11	0.246566897785501	0.11065119392201901	0.0653692834009155	0.15384679788553302	0.08071622971915599	0.0357238043222983	0.0214781486196028	0.0642409350666225	0.11016720113854699	0.13199012585539502
ANXA13	0.334837296095612	0.269133185930981	0.440594211103853	0.568281754934996	0.607019018069097	0.9480557564079909	null	0.24082950940689898	0.19990228898034604	0.5521782629815699
ANXA2	0.998950976518745	0.9649520394729759	0.9997319364847471	0.9915739503849169	0.9206479212308729	0.9627155546475871	0.982999042050021	0.994347215596621	0.9977495073999291	0.9823730457878609
ANXA2R	0.7871589838053431	0.7871589838053431	0.7708080841541941	0.554223056585225	0.584158262379902	0.7871589838053431	0.584573633364305	0.596955620415501	0.7871589838053431	0.7871589838053431
ANXA3	0.68081884422399	0.7238733075889571	0.8375531939807479	0.7317158665695072	0.29342859170237606	0.7839960339939499	0.8303859031363859	0.886727897482616	0.6934524000398511	0.8121926361732871
ANXA4	0.449423555967063	0.37111025141664294	0.35599719166840704	0.522375070755736	0.636152804021933	0.28883314413382	0.28883314413382	0.471753013440504	0.497866157060791	0.350269386656402
ANXA5	0.19762089450907996	0.6453577076831839	0.608179191863376	0.37260118669683	0.0885594056879979	0.333009392701616	0.535383898324493	0.5183979054523189	0.22399079985082002	0.397287960511875
ANXA6	0.905901768883348	0.9802932561185458	0.990664277135503	0.9758955359596491	0.9878069271801411	0.9492862054112842	0.8710141165722808	0.9736964707840359	0.981331804770765	0.9499268205056549
ANXA7	0.374072002562932	0.301522122241899	0.3860524481865779	0.402366363845533	0.10146958488911201	0.313906865973439	0.385469911079421	0.409142658414971	0.644791018056238	0.476453859297842
ANXA8	0.9906450570549731	0.664090927629303	null	null	0.6042629561363421	null	null	null	0.88444162184576	0.49468685058807893
ANXA8L1	null	null	0.3223894330825	0.432623984790449	null	null	null	null	null	null
ANXA9	0.8155041558409419	0.44498159476560495	0.596615947028968	0.42073322657504	0.6234597062048579	0.6448365651354321	0.597725562526682	0.42015841243615704	0.143485680664158	0.41387561766623293
AOAH	0.8067863969088721	0.7020853720391012	0.786628266122952	0.949454223984968	0.8462659549659771	0.7161390966106871	0.852704800970453	0.9363911620231842	0.7912269601760501	0.8073025691746492
AOC1	0.844182195979395	0.98605326779394	0.9533784897705251	0.9922496960290059	0.9699001250235679	0.916625764338265	0.9955222704180959	0.989577034792393	0.99319713001919	0.991239195225735
AOC2	0.421073551219742	0.23210831523220601	0.23210831523220601	0.6107563181457889	0.243070379358099	0.374248346704777	0.251326710740169	0.350051795029594	0.24023851265299997	0.23210831523220601
AOC3	0.574708306996772	0.3695323563785129	0.45990509829690596	0.560135409386106	0.23785408422445897	0.233217540250617	0.473844825493552	0.8637827096312521	0.31187402389054397	0.233217540250617
AOPEP	0.9143195262293979	0.9143195262293979	0.9143195262293979	0.9143195262293979	0.9143195262293979	0.9143195262293979	0.9143195262293979	0.9143195262293979	0.9143195262293979	0.9143195262293979
AOX1	0.348516875777469	0.24918091871333103	0.49638889462457503	0.49097980208946007	0.028914182487973998	0.0746449183871164	0.549286485054065	0.800906057867064	0.7593901607008259	0.7551124897323359
AP1AR	0.581446751532697	0.910096272068763	0.43618008076182	0.417855506402543	0.45778769392606494	0.740534472574172	0.44030467779316795	0.42387369530064395	0.510775625663308	0.740534472574172
AP1B1	0.130512737261271	0.13561302339041098	0.3245126062947	0.0390479545448774	0.318794033400235	0.0397167916264763	0.33878119049110905	0.0994059996218015	0.39427905899364096	0.0141348015290673
AP1G1	0.996590523515188	0.992104614310253	0.9852369669003891	0.9067699781161921	0.987701467674827	0.9649069376280179	0.988771270891119	0.8632241303053309	0.9816553710113659	0.7547797503875602
AP1G2	0.6750445088068872	0.6750445088068872	0.36000287685842297	0.198684275186686	0.31877892437878697	0.927800808161246	0.598559506713133	0.497444862520106	0.8036117007605571	0.6750445088068872
AP1M1	0.539600914641425	0.138536426630435	0.0599291548574767	0.393948393821146	0.14988176693193397	0.213534530846511	0.0564608194361852	0.27061833240309696	0.300756705167057	0.213534530846511
AP1M2	0.22196928877496203	0.214975634286118	0.740770032727457	0.6976918107974059	0.0254557215608931	0.543040844105692	0.7413933897902579	0.5039526325088	0.000390103454441069	0.8356566727566229
AP1S1	0.5687675574164979	0.110412071197735	0.28129523501501097	0.192340377518251	0.106608202126002	0.106608202126002	0.265428243778104	0.131540941116323	0.0772791724678683	0.12060912553089699
AP1S3	0.584587664733305	0.518008054061614	0.498811917998905	0.6182450232077149	0.596612229123924	0.512203341108057	0.6188612962694251	0.6188612962694251	0.6652367951422861	0.6188612962694251
AP2A1	0.750155422731103	0.936627808300562	0.7317677252457641	0.842566757898647	0.9423348283724708	0.936627808300562	0.727577990570408	0.8663139765745319	0.969311331347353	0.814618327860848
AP2A2	0.950365843379716	0.890184406973961	0.971722438145875	0.9825521023414399	0.938803462861172	0.907619400794243	0.907619400794243	0.907619400794243	0.9275128845766311	0.950054395469663
AP2B1	0.545329830341348	0.28508277668867	0.579056400701295	0.390346758886492	0.429533942130677	0.168340610331919	0.25893067140407	0.263724001780681	0.137707114358215	0.25893067140407
AP2M1	0.34710154858987197	0.258859657265522	0.0994955250309409	0.18488571756289396	0.170435612187755	0.257508228526492	0.23058457920355202	0.392503106214553	0.0526458255635036	0.526796172465935
AP2S1	0.8885917415254051	0.988151390456173	0.809455991552171	0.6940015454440029	0.79213806228699	0.944372168133817	0.856169754929782	0.677210825950366	0.9452024497860129	0.875738625459164
AP3B1	0.185604429675885	0.0683391168463821	0.0102093450636863	0.044174845021844	0.0510424154258742	0.140714940049926	0.009883088905024541	0.0351918674779597	0.429088745278995	0.665163298017756
AP3B2	0.27160430570996696	0.5068365694776861	0.481667836134913	0.5429604962593161	0.8578328581334291	0.5064855180505471	0.487563907942546	0.506909741173974	0.543239183271228	0.198326220671207
AP3D1	0.705474975691461	0.47704307930619605	0.636813304321117	0.468151682151241	0.8906895749726221	0.591446928346876	0.591677423226717	0.6262222005410889	0.35514923738495396	0.591446928346876
AP3M1	0.9785681730436279	0.8995775355588449	0.8995775355588449	0.8995775355588449	0.525991310936875	0.8995775355588449	0.896274044283893	0.976052674604764	0.757717990583595	0.8635826693500401
AP3M2	0.19835099242346999	0.21273987988837	0.400985078247926	0.298856605354141	0.38470857955464705	0.290276516149685	0.276706738719701	0.37963720829569103	0.310983679914148	0.321050593102551
AP3S1	0.44002859094864005	0.7518762132535179	0.9007628770897171	0.9733174936890321	0.513370199002698	0.8639341882981808	0.881643512782398	0.771459631528597	0.8639341882981808	0.790334224190907
AP3S2	0.539132483851786	0.451258283296313	0.8904541336637699	0.673245720644618	0.8650481848700029	0.8710146790784009	0.755815607273338	0.570830773454647	0.8982477989461121	0.6355283313379979
AP4B1	0.7591113909191871	0.58404763198688	0.7475895668255071	0.510630891629367	0.578111306080394	0.504153609294584	0.624431309698662	0.423285263662209	0.16930357513488	0.58404763198688
AP4B1-AS1	0.128569624811944	0.128569624811944	0.128569624811944	0.128569624811944	0.128569624811944	0.128569624811944	0.128569624811944	0.128569624811944	0.128569624811944	0.128569624811944
AP4E1	0.0605676873404758	0.213719325680188	0.242613654874974	0.12069994416909599	0.17405969550405598	0.150302996113332	0.0294640018330787	0.0138734158410495	0.0418600685784771	0.150302996113332
AP4M1	0.946846648298647	0.959638913447365	0.999149221180842	0.890731857545989	0.9877393317374841	0.9824656695620629	0.935494011179014	0.836070931459185	0.779169657656804	0.959638913447365
AP4S1	0.527579152381593	0.309895002973005	0.40319593249447205	0.6991668962645171	0.489504548676361	0.40319593249447205	0.38018029610747295	0.37402957610112103	0.520751478471315	0.40319593249447205
AP5B1	0.37705153315535606	0.367484600389404	0.136691261499381	0.494284154671135	0.35463393157875	0.42619573107489206	0.105850264080768	0.5368876025878111	0.718748895592044	0.20358514324999696
AP5M1	0.641893476262174	0.12276028209646002	0.010708066134607999	0.46089724576322205	0.651546363167329	0.24553786841132	0.4550932768248879	0.465123306066057	0.24553786841132	0.24553786841132
AP5S1	0.08830507923046901	0.7223965716936078	0.414215614653178	0.373607205996729	0.666385823420338	0.332260399826591	0.332260399826591	0.46693972678179907	0.20388891113755603	0.332260399826591
AP5Z1	0.9479971238842251	0.562020382184937	0.8556829975525408	0.9296467932467081	0.849631414221749	0.556714453923772	0.8603266982272321	0.9769937624075121	0.9793170156995079	0.933729781106462
APAF1	0.696723013639738	0.9094528686183009	0.9094528686183009	0.9094528686183009	0.6267732138354429	0.7580576601396201	0.608363634321702	0.745248672485763	0.9628683667658521	0.9094528686183009
APBA1	0.7819778353188421	0.8092443671424889	0.8941376266474781	0.9514866112564071	0.37625027884714796	0.8941376266474781	0.8941376266474781	0.8941376266474781	0.859101052328181	0.9883458830718309
APBA2	0.654763306212534	0.155679768295475	0.365273531684786	0.45367811588099605	0.346053648499731	0.5402382646634051	0.5402382646634051	0.5402382646634051	0.8678507478187281	0.5402382646634051
APBA3	0.8117771067214741	0.8117771067214741	0.783596892768272	0.864785526111866	0.966252300893379	0.8117771067214741	0.8117771067214741	0.8117771067214741	0.6445482247082039	0.8117771067214741
APBB1	0.0993074064118424	0.00158202952280452	0.0470852928485426	0.0831794586202451	0.15924635504537601	0.0127977463870455	0.016459058342362	0.12420652277167801	0.184032008454667	0.0220969427974083
APBB1IP	0.209519099637557	0.246808031870368	0.24489129124376502	0.0460501001256164	0.148428093056631	0.10441552773987099	0.212923567411671	0.10062456933086998	0.0851872295143317	0.228104392092279
APBB2	0.756903743625112	0.9133236316244592	0.5829692380612789	0.676030102363959	0.8166125010160009	0.41581121483201006	0.6224307192308101	0.581665438768255	0.987360123834264	0.642590660425406
APBB3	0.7647806205257629	0.75786510876574	0.75786510876574	0.43106247884493704	0.911587053223682	0.944591839705191	0.676143378446915	0.7123777355907959	0.68845993426533	0.75786510876574
APC	4.54564455346108e-05	0.000467146943937286	0.000106578054747801	7.424966948150269e-05	0.0029301627424522803	0.0038586230178808798	0.00015005630286599598	0.0002266390205319	0.00324685234538342	2.77766471445794e-05
APC2	0.83368209203373	0.8602589186010792	0.8180460574760251	0.7734525689553979	0.693714936811208	0.7164554513094891	0.9130242448688571	0.729660176968077	0.710132307552287	0.7684380216022779
APCDD1	0.502079120596674	0.333541975268968	0.075997063717729	0.0273694259109678	0.6156827190816071	0.17805915941996803	0.0673144128487065	0.0654067894091404	0.518338961976959	0.0215554604831101
APCDD1L	0.173348900256594	0.45510284921099203	0.300839747406211	0.325520474480463	0.23730138016294897	0.300839747406211	0.24354173420603198	0.5591653252229979	0.265098023026397	0.300839747406211
APCS	0.44148958591042897	0.425718036697469	null	null	0.3845213022640189	null	0.571344158168735	0.721106014470838	0.8305064920554399	0.929209389025797
APEH	0.528060416405622	0.26025704038371	0.45721494657078104	0.470034076880678	0.415057138411451	0.26025704038371	0.3937164337523039	0.31348902074968	0.111066263742101	0.22917384482588002
APELA	0.940107993886277	0.193951635188159	0.841370221126032	0.937331630166282	null	null	0.8420908429667491	0.889305217119726	null	0.8516597853507242
APEX1	0.7109020454376859	0.625890651802951	0.625890651802951	0.63244700607749	0.43058710134322203	0.917875502795621	0.709784181570725	0.71817803591224	0.7373794962563309	0.8074518338178509
APH1A	0.8027998378652191	0.7982855597330759	0.7982855597330759	0.7982855597330759	0.7982855597330759	0.7982855597330759	0.847615285232362	0.702341470663522	0.7982855597330759	0.7982855597330759
APH1B	0.625417525535691	0.736813269367913	0.609513709215411	0.736500176584705	0.686158621165759	0.606529619326702	0.8994172072507008	0.51038687760646	0.606529619326702	0.36213696161172204
API5	0.255978101369165	0.11428287951389801	0.39679645132362795	0.216036049347692	0.15701904825427598	0.11428287951389801	0.39626608653928896	0.186992829560505	0.36809556821319794	0.151605013495398
APIP	0.216542488359529	0.028500961891902002	0.18191998970820603	0.23737260396583704	0.0317440108244157	0.0705523466711676	0.29642016466806104	0.053607738420188	0.0110573416110161	0.063892964897279
APLF	0.43093773508079297	0.716663243109417	0.112703325089245	0.398336548009599	0.263736339589776	0.7226223967132901	0.20081910837718397	0.35215079939317206	0.52981960576222	0.175216037127804
APLNR	0.929468575622633	0.634109293466595	0.646210287386457	0.743834283777698	0.19964687291798397	0.787601729186634	0.678111774015453	0.5650738867265821	0.0864978818774252	0.545159558556629
APLP1	0.42074909777301706	0.43893656502777	0.651614431492809	0.39609306874270606	0.860161377493848	0.5789057498178921	0.614362583498372	0.35164367271086105	0.45801545704027297	null
APLP2	0.11707634786734501	0.115769866647988	0.18355134000357895	0.239523448318589	0.132886568352554	0.267520354602855	0.19761248273271198	0.134665189111259	0.183285817354654	0.0607077960513471
APMAP	0.993493632009408	0.9934241570712	0.600631183854453	0.948565328564965	0.912904767753963	0.9613510364019979	0.911860742786803	0.89152007520342	0.9236902738252429	0.9613510364019979
APOA1	null	0.369384864746387	0.850509721370021	0.868730487849413	0.448359945930312	null	0.8302145292220391	0.765510667775769	0.649309872908584	null
APOA1-AS	0.20666624014270302	0.20666624014270302	0.20666624014270302	0.20666624014270302	0.20666624014270302	0.20666624014270302	0.20666624014270302	0.20666624014270302	0.20666624014270302	0.20666624014270302
APOA2	0.99914832351292	0.9737006816448721	null	null	0.9987757343104009	0.998902326582385	0.9642324341034729	0.9326532593324591	0.915174486333553	0.9788179058089029
APOA4	0.0556028949036741	null	0.173153476743453	0.143909751397057	0.134021767814579	0.44907878684426894	0.203117514938402	0.289205109430013	0.7074179986163659	0.638921880474686
APOA5	0.380111832921717	0.816873649863365	0.096636727158226	0.7893915659309809	0.318261482739541	null	0.10667503682334101	0.6828862007652329	0.649017537322843	0.598095460748075
APOB	0.368179222829556	null	0.40817368364159895	0.33736397482946195	0.0742739135692338	0.534058143963339	0.368124827263182	0.24010170431561603	0.56761339412924	0.46957930467746706
APOBEC2	0.8878438226299259	0.687082355903614	0.7636486685328711	0.474904152997249	0.8091763711226491	0.687082355903614	0.687082355903614	0.748314805425329	0.72261027546332	0.687082355903614
APOBEC3A	0.28940784818431897	0.46250384313519394	0.36986190272793895	0.23991209262730698	0.735646170910828	0.46250384313519394	0.541157952974544	0.13748494281048002	0.544359765577543	0.164760593640831
APOBEC3B	0.543471807626677	0.543471807626677	0.6610836915791071	0.488227476284057	0.8075082608465891	0.543471807626677	0.543471807626677	0.508246489643825	0.594196999731619	0.543471807626677
APOBEC3C	0.9851920685269592	0.9353690226840329	0.929025947197112	0.855266890462545	0.8712855285872808	0.9353690226840329	0.8606335859266999	0.8725085277260519	0.7788450928689159	0.8076138706966141
APOBEC3D	0.218537280316608	0.8135929723810519	0.24155970276242497	0.415884914832058	0.515607966336496	0.49309333002531497	0.687575252187475	0.3921825169628979	0.945711346887293	0.687575252187475
APOBEC3F	0.0990940307830177	0.0508261073802358	0.146791450566363	0.168026738494053	0.0761891346181498	0.10842926428674601	0.294785065430963	0.111482959205206	0.138825195158399	0.1719440896058
APOBEC3G	0.41753384315072606	0.22019254848546402	0.630952687380673	0.470096139605468	0.5512600916752829	0.38799900817228705	0.760400222026267	0.5849010361345579	0.37211396631106897	0.598152889647135
APOBEC3H	0.0008945215754934741	0.0392705667287697	0.43466018699328496	0.32710148621725105	0.569861219066388	null	0.43446706520457296	0.335328275994702	null	0.34569013851891495
APOBEC4	0.389129482339798	null	0.3893782490902371	0.6163972118095551	0.399170002039163	null	0.395571329853514	0.4056462673089729	0.407334810358746	null
APOBR	0.306171187395381	0.301335109280757	0.0647656851904652	0.0846972977143976	0.029771811105906005	0.0730386762210751	0.0250616195204804	0.0510744041675242	0.166000429892949	0.0730386762210751
APOC1	0.307090370944627	0.0716665395256019	null	null	0.7727518239972758	null	0.172832733991151	0.26347136910746305	0.005136305066566389	null
APOC2	0.0632602819618615	0.817319557808398	0.653522088335208	0.0564083531175184	0.0912547120412733	null	0.12038753793620098	0.039603129341229	null	null
APOC3	0.8146759777008821	0.78393118642225	null	null	null	0.7091799444058199	0.855890531953662	0.820787584518418	0.6975400267110891	0.16713097550739403
APOC4	0.10292394012648699	null	0.0864280677415442	0.11236822741469199	0.25167567482002695	null	0.0879593043676826	0.0685673709363475	null	0.0601576636838432
APOC4-APOC2	0.111152499173151	0.84502697868354	null	null	0.204576165839191	null	null	null	null	0.0649386454022342
APOD	0.979393814678461	0.750973230553996	0.7677901052134449	0.7689774898886078	0.956871737042076	0.9427010355656039	0.768962933294807	0.786839815829273	0.8805382843176679	0.781704441522761
APOE	0.19032224511848603	0.441570011719028	0.709946769606725	0.8129545944868091	0.23478755269999899	0.582386673723676	0.46654762855577	0.580208805914594	0.7867012601436941	0.623724274943361
APOF	0.350872752861768	null	null	0.23985369251664804	0.9524749048596101	null	null	0.26018938690926396	0.0889940025374747	0.43343624644591205
APOH	0.0135014323227839	0.012833492967501001	0.013456633602791	0.00662417517440064	0.304814666324776	null	null	0.0508945510644173	0.295463830129921	0.0460683247938824
APOL1	0.46046385567927295	0.7573852291745541	0.667389335283786	0.234672980050818	0.1876180790511	0.40731418492491106	0.668215621925576	0.292377822828386	0.41340384973271005	0.517594993143793
APOL2	0.7665754042168058	0.8554254243454671	0.671693467799	0.8234584073175579	0.7631300175495921	0.5068249496882601	0.6725380015586129	0.805931241883275	0.859535161816994	0.975690880374136
APOL3	0.321304020091628	0.254255301002902	0.21544739351274597	0.284103478443082	0.0613570413468702	0.254255301002902	0.23879264737538602	0.19429572745241602	0.105136939433395	0.217924957866755
APOL4	0.45131654879416705	0.379713237272442	0.8593047103673209	0.641957092009025	0.473841940741971	0.5315362467407401	0.486668325763934	0.31965258631230103	0.781398649029221	0.551521304189429
APOL5	0.0593213229027491	0.0640727609352287	null	null	0.0207062991890824	null	null	null	0.0140211673999188	null
APOL6	0.128884598751387	0.163153033521001	0.0637443319459964	0.10673574153509499	0.154674274672161	0.22436949761866398	0.108595163064086	0.157137956704333	0.27986753485908	0.155392842853285
APOLD1	0.895849225612523	0.761575269923875	0.9835031894953079	0.9106919087830341	0.7690581743991591	0.935884126868588	0.8633052604193	0.9259913987630859	0.771361259210818	0.9153304050121249
APOM	0.7291066114957858	null	null	null	0.715216281399286	null	null	null	0.9233048039823609	null
APP	0.4182637271913379	0.680790330904179	0.46108045007011494	0.560305413314543	0.7606460004015692	0.7058570429746079	0.543117498624683	0.543117498624683	0.608215293863801	0.543117498624683
APPBP2	0.815777297864948	0.879936854039201	0.8758633076012958	0.942430542276558	0.866666112204786	0.9489471089701171	0.86231439891977	0.806679255642926	0.9315231697298509	0.9876587464959999
APPL1	0.97177327753967	0.9513467486629079	0.8424758772157671	0.7225336547344351	0.9173618520681341	0.9513467486629079	0.8668850939018059	0.659903294922554	0.7498549572546491	0.89461295165803
APPL2	0.344982722061211	0.655740015120602	0.0290770759101393	0.43705691821764203	0.0173482994767097	0.243228315860684	0.841766585656285	0.43694566280562497	0.342170878543434	0.33763747351086104
APRT	0.601787720103955	0.599709565310105	0.787336790453832	0.8380771666361619	0.825231830886044	0.797787756021369	0.7885519736994671	0.8155080429220408	0.75916509517063	0.757718612863628
APTR	0.15650411225001	0.15650411225001	0.15650411225001	0.15650411225001	0.15650411225001	0.15650411225001	0.15650411225001	0.15650411225001	0.15650411225001	0.15650411225001
APTX	0.339908308573023	0.386280402448562	0.234739821778576	0.278368425751027	0.49425040395493797	0.40983196986939296	0.25864398746073897	0.312574669059351	0.227511000585647	0.13112370400299903
AQP1	0.32642684683324896	0.617463397722907	0.6936653153553499	0.44771414939186105	0.7017905423920971	0.549081483691347	0.265580753762433	0.358426518060571	0.0103110810798789	0.265580753762433
AQP10	0.0760134225535932	0.46963072153370394	0.46963072153370394	0.14566431764371301	0.46139037100665703	0.365465743291593	0.6332176081225289	0.454414426837323	0.421222751921971	0.7848332307999492
AQP11	0.542308601812682	0.15515612772941	0.16320954964933498	0.137215635595157	0.12762288717564899	0.15515612772941	0.164898726105255	0.19854746761495803	0.11030734373681302	0.15515612772941
AQP12A	0.5449632335642629	0.22471937044115498	0.5859729588243571	null	0.945126795555629	null	0.525716571491358	0.659423652005986	0.377415458970641	0.8525079679731139
AQP12B	null	0.26466057630564305	null	0.390127563088559	0.35532711441430004	null	null	0.363945832520865	0.268224145615969	0.32951589523208
AQP2	null	null	0.10010411019974999	0.550683099521708	0.359475986112564	0.7256989610769041	0.468352810530213	0.635262329155195	0.386162570045655	0.714693718549303
AQP3	0.4362353860720229	0.28869723006292897	0.43676671842609494	0.30875017843903696	0.440228428829624	0.142359947697321	0.17416177084925802	0.30238261364554603	0.21098667863004897	0.321951721039417
AQP4	null	null	0.18352303079205498	0.15245261692263098	0.122940532230734	0.12081325899092801	0.30897887515403805	0.312737046497459	0.343233192105389	null
AQP4-AS1	0.39062374169546205	0.39062374169546205	0.39062374169546205	0.39062374169546205	0.39062374169546205	0.39062374169546205	0.39062374169546205	0.39062374169546205	0.39062374169546205	0.39062374169546205
AQP5	0.17261379763169502	0.31608561893699394	0.0562044308471601	0.273875462850562	0.424461183895448	0.9044838330811559	0.453563358139365	0.185442072769163	0.9460057048796959	null
AQP6	0.670066322140939	null	null	0.567778840338559	0.475091958784062	0.154525616791068	null	0.6248988608570301	0.834459293145405	0.657790735858805
AQP7	0.205930505525564	0.0841054784940894	null	0.320787664905784	0.7673426503504192	0.900735983520727	null	0.571294821657629	0.115989659442286	null
AQP8	0.920369656602273	0.783469682280616	0.739488073135026	0.770438712604011	0.8373386451302929	0.97898425082229	0.740109197263849	0.7700043574081651	0.7862144350711021	0.708978242549673
AQP9	0.38515466784162	0.493417797628878	0.3917461120166021	0.38617477942142703	0.8961929419496371	0.685276691701204	0.527225070623908	0.49881109414459796	0.851984386184551	0.493417797628878
AQR	0.413795319408244	0.421782193680294	0.314517896898835	0.22181885953923397	0.358807951154109	0.32648311565592	0.313616570972156	0.443832697034811	0.271396315725746	0.39544768216529996
ARAP1	0.0493508049013554	0.16607667312957	0.194643458484323	0.0617092176848067	0.23759895212409898	0.295176692219638	0.11188722208439099	0.1733966479778	0.22865925825872802	0.16607667312957
ARAP1-AS1	0.0165774688012694	0.0165774688012694	0.0165774688012694	0.0165774688012694	0.0165774688012694	0.0165774688012694	0.0165774688012694	0.0165774688012694	0.0165774688012694	0.0165774688012694
ARAP1-AS2	0.212948890341878	0.212948890341878	0.212948890341878	0.212948890341878	0.212948890341878	0.212948890341878	0.212948890341878	0.212948890341878	0.212948890341878	0.212948890341878
ARAP2	0.110377766575435	0.0179549029905048	0.0442277965104372	0.0289554213813266	0.29110694325727504	0.299590601421162	0.0871660088284971	0.0710254807634371	0.38491795411890095	0.0796953086020881
ARAP3	0.562735454056321	0.8867108491071349	0.667832606197418	0.7625514083775771	0.7808105936573181	0.740417530015513	0.58650777150235	0.682026100102355	0.819838923915347	0.571673305083694
ARC	0.768435283461116	0.933574232171063	0.54819571677488	0.8686653184298231	0.9272291857010259	0.787479875690549	0.5436165666635611	0.9013340382482429	0.9556457213471429	0.8380235542582959
ARCN1	0.0969974572429698	0.19759632449675998	0.17596313729291801	0.17596313729291801	0.192476283526868	0.17596313729291801	0.379417431769872	0.438865551158239	0.0597847294912284	0.17596313729291801
AREG	0.9741184347536959	0.964102998726197	0.9428188660397209	0.9779491912558399	0.9658785712155691	null	0.957009077136043	0.9870969685929459	0.9857982533948519	0.8393949118720749
AREL1	0.645899492293335	0.31248292385408005	0.6918445785345861	0.7941862786912101	0.304121850634076	0.78931816816992	0.91081795285805	0.242278090827254	0.8067507703630191	0.6918445785345861
ARF1	0.594362585813809	0.5301330004811889	0.705508036041754	0.8141991396766309	0.761507493126896	0.761507493126896	0.6242145662796049	0.786724000528485	0.7769537473620101	0.817607126394053
ARF3	0.453332762675858	0.695975569914991	0.33533766703794504	0.470837051045248	0.695975569914991	0.695975569914991	0.392015581812735	0.902649451780225	0.349597387221667	0.44226425643064
ARF4	0.42315514110180297	0.0879290374258201	0.13777330962841502	0.0912344342640442	0.36568719983173	0.36568719983173	0.136514825773761	0.126698648004428	0.36568719983173	0.36568719983173
ARF5	0.374228942191573	0.385774231706593	0.334795348845022	0.334795348845022	0.334795348845022	0.334795348845022	0.132918429257244	0.680329148340611	0.0200740324536776	0.30191197601541603
ARF6	0.788869567099548	0.803495593184067	0.6383601910504371	0.8344618071784491	0.866869757172678	0.7889782630439091	0.6392891747908559	0.8327851190573929	0.809535980733283	0.659676077599346
ARFGAP1	0.5285614797047989	0.532529973268485	0.547685846684565	0.547685846684565	0.24127127712515398	0.46118594553437897	0.5853627603204611	0.710900806997333	0.939583078736732	0.411494704266241
ARFGAP2	0.548885397240064	0.531588507240609	0.564629880436756	0.322306486520492	0.497727562483978	0.531588507240609	0.559152210126756	0.41310414093739894	0.606354242837323	0.531588507240609
ARFGAP3	0.5732446506321421	0.7627938254073019	0.6734065520135191	0.74578672695548	0.815055077894354	0.7147676710857521	0.7147676710857521	0.7147676710857521	0.76308924767972	0.7147676710857521
ARFGEF1	0.740207689925771	0.8337022667313241	0.8337022667313241	0.8337022667313241	0.7502579688839001	0.8337022667313241	0.993195119467621	0.996516642655894	0.9090366073153671	0.794653464577922
ARFGEF2	0.7641104458943451	0.937697195128144	0.7584582895846801	0.981001201155134	0.9015983318537959	0.756660150010265	0.785693111619871	0.9701586879647041	0.596038652985508	0.8943794313197521
ARFGEF3	0.47896779094519704	0.538927388544872	0.42840565627744803	0.252581400025853	0.713320883767782	0.32524611841323	0.480903779835913	0.139656420129775	0.5865808237953829	0.102321104818661
ARFIP1	0.8661593707930009	0.7728760565182091	0.8228356689365269	0.9424110987095659	0.99565145961142	0.9771325535803441	0.710140901238482	0.931081988231319	0.9031677938192328	0.9707806916548329
ARFIP2	0.23749504684651895	0.30464651235893	0.30464651235893	0.30464651235893	0.542505259124343	0.4374459475466289	0.167888358054221	0.254953403179195	0.36508696496566295	0.30464651235893
ARFRP1	0.971580271147869	0.9885245532747661	0.9429329547271851	0.739197367519505	0.9739734781628271	0.938422560862933	0.950068055555467	0.8852806389574092	0.9940860256984809	0.9885245532747661
ARG1	0.380263552870132	0.19696087052101602	0.41151333197235496	0.201706858587443	0.223355932923975	0.183354381436522	0.19696087052101602	0.19696087052101602	0.258538333245412	0.0717790237996427
ARG2	0.556427272539847	null	0.260978082343161	0.661624924481532	0.577469804797441	0.0506530026699914	0.25986335263652305	0.34715064809027096	0.960712583060806	0.177232965190064
ARGFX	0.41027452999228	0.423762902643706	0.48583671628790503	0.48583671628790503	0.436343693439738	0.295035024749476	0.48583671628790503	0.298561233438132	0.250625676474829	0.819423652738438
ARGLU1	0.954320843651388	0.9398041771266841	0.94902435051838	0.996799606037517	0.9761300610565999	0.9774523624391751	0.963220024184106	0.984898434399364	0.9774523624391751	0.9621589838962181
ARHGAP1	0.162653624731763	0.36203308207591495	0.054742825743487	0.0532219387732371	0.393783790916835	0.48190595639142103	0.000381228962014764	0.00113822066720083	0.039459990942827004	0.000393376702009579
ARHGAP10	0.37733118314822206	0.16333475870859698	0.6233709562989461	0.411864253898516	0.0458271268230561	0.141788073963281	0.154346333964277	0.060795689972385	0.20182922579365398	0.27404161231513197
ARHGAP11A	0.0433416743860068	0.0379033342164589	0.0379033342164589	0.0379033342164589	0.0367671629038782	0.133208647797952	0.0361578511037973	0.110122474102371	0.0519659615505335	0.0379033342164589
ARHGAP11B	0.21990125582862802	0.21990125582862802	0.25727896589304505	0.735315057667862	0.111716042401701	0.21990125582862802	0.21990125582862802	0.21990125582862802	0.370540094201409	0.305158152213253
ARHGAP12	0.7222679933145679	0.8990926889019251	0.665419240386995	0.486330911806693	0.545254836305497	0.7417207712640649	0.5912485870410711	0.5548584517840239	0.436430937413423	0.500438812767486
ARHGAP15	0.8202914240711859	0.474729135610044	0.655913807648086	0.512409616392986	0.379500295455499	0.423842331840919	0.5626418717412199	0.43482793222291904	0.9446006301059119	0.75507537856944
ARHGAP15-AS1	0.39152631744307304	0.39152631744307304	0.39152631744307304	0.39152631744307304	0.39152631744307304	0.39152631744307304	0.39152631744307304	0.39152631744307304	0.39152631744307304	0.39152631744307304
ARHGAP17	0.44641951053341605	0.0574255040236408	0.168838409564422	0.497534040077374	0.32679556757786304	0.8785258904444592	0.478572003934779	0.6069670552067901	0.607179534401478	0.12135202400728601
ARHGAP18	0.27629341213138897	0.532847821957428	0.5417375641318459	0.24042053657635998	0.31442652277795	0.38546873184671604	0.171298038311102	0.239317228663868	0.609476468150272	0.894354345501422
ARHGAP19	0.534920867749086	0.61182839651298	0.410827413513233	0.343358873794784	0.129887976760687	0.61182839651298	0.492358740397521	0.297670570288986	0.6164680608640071	0.302554655689128
ARHGAP19-SLIT1	0.806824563007795	0.9437159743162741	0.9437159743162741	0.9437159743162741	0.46848853348760405	0.964619135151891	0.9437159743162741	0.9437159743162741	0.913070624252926	0.700541911857004
ARHGAP20	0.526457907958646	0.142602301966062	0.19316727429470998	0.05163689587494	0.45578066230072	0.231072624141635	0.20038388866129	0.0964430971266401	0.26511119652622606	0.371140184526631
ARHGAP21	0.6586505769807571	0.457688065753833	0.5252676702464331	0.5208985932024871	0.17532010425721203	0.812899725539653	0.5245049128685519	0.736267981624213	0.769166647664575	0.7288347668646801
ARHGAP22	0.805225073799395	0.441920353998264	0.0568209344457107	0.340594903868	0.641652095389298	0.47491876622096	0.8071414174048529	0.658098312655586	0.807682553353083	0.691604621362924
ARHGAP23	0.596614554403645	0.14288173350280403	0.15307475522211803	0.24341664347169698	0.159170984117079	0.179986797498157	0.179986797498157	0.179986797498157	0.300942399350505	0.506394727240979
ARHGAP24	0.396951948149012	0.155717825418199	0.24655996476105999	0.328253914235579	0.0130572597956983	0.0832129974342818	0.233605567699518	0.39709583018044703	0.331745927537589	0.21115097634870802
ARHGAP25	0.618324396016935	0.352020946489024	0.518652174402076	0.540632381988428	0.23365081236812804	0.352020946489024	0.352020946489024	0.353706267069017	0.23552467312153696	0.40689034499328597
ARHGAP26	0.315612251258136	0.24012523027707502	0.356123564996542	0.0983819812698886	0.185055904573443	0.22507857450532898	0.64869578085028	0.144878039957582	0.0926863407917555	0.257646771759213
ARHGAP27	0.606081868210487	0.7144544070777809	0.849788816788043	0.652213528998806	0.686729688994103	0.816779919811452	0.8473734861090809	0.8473734861090809	0.7935761083326949	0.675262210477187
ARHGAP27P1-BPTFP1-KPNA2P3	0.120540557281333	0.120540557281333	0.120540557281333	0.120540557281333	0.120540557281333	0.120540557281333	0.120540557281333	0.120540557281333	0.120540557281333	0.120540557281333
ARHGAP28	0.23205971347362697	0.26079933975597897	0.699291818109162	0.0914455166700922	0.0758254709907141	0.210607689603375	0.46897744146528103	0.064528097652308	0.266125691077266	0.251483259834405
ARHGAP29	0.5296681198561041	0.8464027833939108	0.48791844327878103	0.550492183477432	0.7817800830988391	0.555827717418875	0.160368704156861	0.7966555805030892	0.280212502002254	0.555827717418875
ARHGAP30	0.326381726713104	0.24236705500078198	0.46597657949988497	0.28174283710462106	0.317811294268784	0.24236705500078198	0.27951918291782696	0.32641289676553004	0.600673622538693	0.24236705500078198
ARHGAP31	0.15248796838751902	0.555215839637188	0.27437756175479106	0.22789922589803602	0.150760194541511	0.248733304823412	0.307670369567575	0.6756547760166509	0.11331872666632699	0.330059750859269
ARHGAP32	0.10223846200363199	0.15122471836076598	0.29058596304032697	0.0155856301307735	0.0729808043003691	0.06118545879353	0.36213115798475703	0.0342806209897778	0.0101218217410433	0.37222641570215703
ARHGAP33	0.9576537674166469	0.414467088939493	0.8751199891951229	0.8663345343049941	0.8001561015002951	0.9618067850188571	0.991550374606404	0.8444023474120171	0.8917905117658371	0.8891697904779191
ARHGAP35	0.373191368478925	0.981209457965239	0.9501956628371809	0.6264311828629929	0.6656777023221401	0.682641805635643	0.682641805635643	0.6669923328948311	0.417514308970064	0.742740132519943
ARHGAP39	0.5337118318145301	0.6979679075830649	0.6979679075830649	0.6979679075830649	0.28541439242471	0.7461021114891792	0.5629504421134639	0.574426416050434	0.332265236057666	0.408656584916014
ARHGAP40	0.925842829941208	0.863623182104319	0.88618352774523	0.35882081532551297	0.351450009562477	0.7374364956193951	0.8812910681067391	0.9174867238535191	0.599475122001527	0.999053474886249
ARHGAP42	0.916054716186673	0.925792690019803	0.94600659199053	0.8261608550094108	0.8526019210661401	0.94600659199053	0.94600659199053	0.86066024395262	0.9779042744364351	0.94600659199053
ARHGAP44	0.247689619384577	0.433949945023942	0.648355694572661	0.355505167364294	0.19338445127591603	0.433949945023942	0.433949945023942	0.331271954110321	0.6682436000252501	0.433949945023942
ARHGAP45	0.9464058316056909	0.9464058316056909	0.981484526141707	0.9890280339201071	0.9794458586999629	0.943688016617223	0.9464058316056909	0.9464058316056909	0.981880520083632	0.9464058316056909
ARHGAP5	0.559325191072764	0.333388848250612	0.18218277401701302	0.285401110619181	0.566765404992415	0.31231967932931504	0.5452033837617121	0.6953515197233671	0.16960784721401698	0.31231967932931504
ARHGAP8	0.11972350176150698	0.10134494735282598	0.055627432381853	0.12170854124607598	0.783179803686593	0.41841928362590997	0.43538138174887003	0.506564466401435	0.0912360368307748	0.17171092561873097
ARHGAP9	0.0697416705190649	0.363219238080426	0.470836489479968	0.247261591813599	0.41545165459199296	0.289543358725605	0.410798716290694	0.0346423160970105	0.12186288171645801	0.363219238080426
ARHGDIA	0.43352037118965203	0.596446979902121	0.596446979902121	0.596446979902121	0.912952164257797	0.5479441834986399	0.604377969095732	0.733623419287287	0.473447699575055	0.47446057906717604
ARHGDIB	0.8670325253549391	0.6899700883251539	0.669841156218097	0.7893281283992509	0.7624107289717491	0.8888580375333041	0.3860883733342829	0.7600849724320949	0.8967754967292209	0.8220012691490041
ARHGDIG	0.5541508525270071	null	0.275240395944657	0.0930922992639592	0.0685029348567579	0.8753564521312049	0.554188537123316	0.852245252125809	0.755089606537497	null
ARHGEF1	0.983806937046079	0.950275980848168	0.9336391426454429	0.9840102196622691	0.7419221446460129	0.942761534857835	0.6533487745925911	0.9017638326780779	0.9819986822455509	0.667191650387665
ARHGEF10	0.0733576224129449	0.080596758571107	0.0915234461635547	0.21408760107134	0.0913631448359446	0.0312076124375283	0.080596758571107	0.080596758571107	0.278640729156541	0.080596758571107
ARHGEF10L	0.456887230918002	0.322563202126769	0.542703483067812	0.48329517181802006	0.337184488919112	0.046627341568492006	0.466840473374198	0.705389779221455	0.515109177320313	0.194203277701994
ARHGEF11	0.0341939544899087	0.0848923120451028	0.007519440873082559	0.0792466054692736	0.176578551141245	0.288026582145272	0.00837247169712628	0.14821338227024403	0.0114917975030914	0.0115916965687899
ARHGEF12	0.29646785985507695	0.479803760508606	0.550953407722902	0.31117052310879	0.8342816221126039	0.9508805035844459	0.536915918537871	0.43539203557875	0.7099197593634909	0.36028336677168
ARHGEF15	0.711679349150677	0.9086002016905649	null	0.20982201437080897	0.30339936977831	null	0.898175442490041	0.32473362651641396	0.198770577118057	0.8324491284075071
ARHGEF16	0.5862085371672271	0.585410579183328	0.159275264197491	0.37212357847439	0.871702518891232	0.79071232188144	0.15149529099713802	0.543958161148817	0.799663160245971	0.18351492917540901
ARHGEF17	0.253437867679082	0.23078342962314002	0.380170827598905	0.22503767004184802	0.134649333690788	0.228282914174981	0.107032524074506	0.085279244285717	0.405850039763901	0.0897950546625545
ARHGEF18	0.738904656243295	0.633231995015103	0.704513312940692	0.940148109524245	0.915205559544203	0.7790422604749291	0.513926642945177	0.5138009323155021	0.554037062955645	0.8407049192771959
ARHGEF19	0.18951484323221804	0.18223014110727698	0.0775778194186195	0.0705628672826225	0.246581845771696	0.40915110966598295	0.617833859180941	0.4639063002805471	0.15458873643860999	0.525723382134405
ARHGEF2	0.400116964669808	0.350294412344824	0.398048793883459	0.683317306229861	0.4101394236759339	0.5979179615342299	0.373067226056068	0.453368901345396	0.8188238238713679	0.5979179615342299
ARHGEF2-AS2	0.4483413681801379	0.4483413681801379	0.4483413681801379	0.4483413681801379	0.4483413681801379	0.4483413681801379	0.4483413681801379	0.4483413681801379	0.4483413681801379	0.4483413681801379
ARHGEF25	0.777042558900055	null	0.27877326700510496	0.18336413522238396	0.269448485480924	null	0.309040259873498	0.7641563214731759	0.0910653763261331	null
ARHGEF26	0.0344065691121693	0.12847635315933698	0.3599210670401479	0.250088122292417	0.26288237124861696	0.113103839421831	0.359215701098974	0.356679780773573	0.300749372183826	0.113103839421831
ARHGEF28	0.942859895931238	0.879877358146033	0.99049766520476	0.7702704514722021	0.9425594666019671	0.8817906296411501	0.97315746205285	0.845974492209236	0.907539336390647	0.73663294450207
ARHGEF3	0.659076054904375	0.923644414812716	0.6900700418144269	0.5881888140595811	0.8486500757967171	0.9202436135410799	0.750411099301073	0.880830668501251	0.8940891238886809	0.9202436135410799
ARHGEF33	0.914519425522881	0.906045019455697	null	0.20274009438128401	0.784045765552562	null	0.793307821750755	0.753852789837677	0.15066235035782902	null
ARHGEF35	null	null	null	0.0399330677300769	null	null	null	null	null	null
ARHGEF35-AS1	0.174639155647051	0.174639155647051	0.174639155647051	0.174639155647051	0.174639155647051	0.174639155647051	0.174639155647051	0.174639155647051	0.174639155647051	0.174639155647051
ARHGEF37	0.27215054612962	0.28541772021547496	0.47021955649256697	0.5379325445698739	0.316437697144206	0.7511720131861229	0.321663398271873	0.28445657190444296	0.531806695603228	0.457006133142454
ARHGEF38	0.235093084522627	0.41469387272296704	0.933608717062287	0.875090964599385	0.37801427759129097	0.643414731206936	0.848072126685018	0.804428109828945	0.9845588334270379	0.855256309696275
ARHGEF39	0.982994923934958	0.99118547353955	0.9744039285401601	0.9239050507959129	0.988130251078172	0.996747116249598	0.9861851777824581	0.964294830424771	0.9841341525362858	0.99118547353955
ARHGEF4	0.154852182329337	0.13967503492590197	0.17972773989136898	0.18200623447441	0.09247365979728399	0.11898428557934301	0.309427932208869	0.15065625825557097	0.0367612747327557	0.12239712250985199
ARHGEF40	0.517789147792701	0.6939775869331349	0.567929324056481	0.626812205017076	0.504879082291504	0.6939775869331349	0.503115252461428	0.575655046179033	0.507115811669017	0.6939775869331349
ARHGEF5	0.9735119747060259	0.632405605705874	0.754609967198533	0.754609967198533	0.893609114410355	0.754609967198533	0.754609967198533	0.754609967198533	0.702991615494043	0.754609967198533
ARHGEF7	0.992464015812013	0.955915432014422	0.994912382462334	0.9823054899156821	0.998200438159373	0.9892903478975101	0.9579977635644771	0.9802408992566469	0.9977655154955201	0.986662756572351
ARID1A	0.552121216959442	0.97694516392914	0.7363588521373001	0.796914100674417	0.970681232169668	0.8431250410682759	0.510797850808719	0.6659128212279339	0.888468691757056	0.8431250410682759
ARID1B	0.491020214655406	0.472119986574073	0.711841129006103	0.316722095762533	0.749629954938312	0.40894523703525903	0.242962290134839	0.21394745125454803	0.29812437839269	0.7059613506268171
ARID2	0.065355531675837	0.129172790721825	0.0920401909639329	0.18699124500462197	0.23314229610568502	0.24272853912452302	0.0746186163712997	0.0417714603942076	0.7045119556066871	0.0905628537724263
ARID3A	0.599998747345199	0.7536062045296401	0.5999908589696229	0.755395301971356	0.9751470035122409	0.6364966638718671	0.572538557244955	0.7091743542962641	0.7346550239176379	0.707902212807505
ARID3B	0.0358363086826373	0.0989928069003453	0.137964338428203	0.0631950113505005	0.15758491629287	0.14864213358190398	0.139165551760897	0.0951912082471727	0.543620579050675	0.183635847843046
ARID3C	null	null	0.40676900833122903	0.6506197677297769	0.937192322385009	null	0.406496079973991	0.6263394968128061	0.8400930234013221	0.759328212137633
ARID4A	0.885298380902412	0.867912061473909	0.867912061473909	0.867912061473909	0.744011193768077	0.785611814224992	0.668039366609645	0.842762842690443	0.527251922253182	0.44214802360784394
ARID4B	0.688436599366803	0.9919699954984191	0.7926098584596941	0.6561981249232	0.8133016673841099	0.925669246730303	0.787022176226832	0.827792180688548	0.961340874970376	0.838242983736739
ARID5A	0.43829294363171994	0.7058970737188279	0.736713703464915	0.530265151330285	0.887040299108765	0.7115530782261641	0.71165196828996	0.794377332485853	0.418314076750035	0.905284503258567
ARID5B	0.4374242175737079	0.175118055220217	0.7471147959698041	0.48346196194378205	0.689105072311473	0.507636257626111	0.598033103596971	0.5168055911930779	0.8273294132550431	0.17932505373012397
ARIH1	0.7961024809608771	0.600064972994365	0.5539630275720561	0.6262341276402671	0.65578039194325	0.760983383557051	0.7153005154353829	0.6645743452624999	0.526554684300482	0.760983383557051
ARIH2	0.574383438712231	0.165586943764255	0.355215287504273	0.380212089541932	0.0997025947154039	0.165586943764255	0.165586943764255	0.48374743959079497	0.17075730471414802	0.165586943764255
ARIH2OS	0.231925202155724	0.23873590151782698	0.447602677506517	0.447602677506517	0.564124777877718	0.447602677506517	0.608402515578343	0.5158756634683259	0.411892448494867	0.447602677506517
ARL1	0.270577811222399	0.12138644280728901	0.0915961380062907	0.20073666639177198	0.332303535470735	0.263294071159492	0.0904499191613575	0.126274424450671	0.263294071159492	0.263294071159492
ARL10	0.587017793398006	0.761395268984741	0.8928779181171709	0.7403692285254059	0.7878353388050509	0.5707678037271279	0.9564711406536139	0.49474779718765005	0.8956071576984341	0.521322568544353
ARL11	0.173487613321726	0.132452340712306	0.0982955100200248	0.205879111452918	0.148455622298047	0.0247489067918702	0.0971237638916485	0.0819901488127424	0.18821861045853	0.22727116022389798
ARL13B	0.964150966804024	0.993285397486512	0.966747808382587	0.931559787221045	0.911349560186455	0.9234446522565709	0.9667803696412149	0.9770160495679701	0.8629439262738541	0.9792409336129608
ARL14	0.9834898225398091	0.34671087156680896	null	0.340595847266834	0.266386538729745	null	null	0.456750283570585	0.00484823448961584	0.721298690642813
ARL14EP	0.852920239907268	0.566112374775148	0.6390506032971109	0.43595082998444395	0.45336387585687504	0.514814612683516	0.526280559016108	0.7871201530112231	0.483531906423367	0.616790578699546
ARL14EPL	0.6114295897998521	0.608303094598048	0.31025464629915805	0.48618056225515605	0.282433762058201	null	0.309733658043287	0.556396813214265	null	0.558092779988004
ARL15	0.566405073843931	0.570719307209291	0.24467006936772398	0.2041539295284	0.5864621671304561	0.4741847546363211	0.190898025320724	0.34479096219464006	0.4741847546363211	0.253969784598423
ARL16	0.6209686511619671	0.345882953562942	0.28765540168363796	0.37499963342725395	0.5164857108850229	0.616349407982046	0.38677432977197795	0.5391277557439039	0.67221632289716	0.440700299721201
ARL17A	0.82752569177321	null	null	null	0.763523846148506	null	null	null	0.29697050506269	0.567442613018416
ARL17B	0.49194836429916905	0.7271122498853101	null	null	null	null	null	null	null	null
ARL2	0.848304457951879	0.951724573824451	0.6513956642195121	0.775977452199308	0.9631322526510671	0.9457032780516569	0.8868262842026091	0.959439301012085	0.9850110230483331	0.990827492949951
ARL2-SNX15	0.8234198464204441	null	null	null	0.9174249948465909	0.918529016666362	null	null	0.994078098310377	0.9890431918744609
ARL2BP	0.7617372787059019	0.527722062367863	0.30578797028426696	0.244197663591347	0.387918228518276	0.527722062367863	0.304852087453275	0.292105886451266	0.527722062367863	0.489908549317087
ARL3	0.108244215470499	0.0282272428647004	0.12827915760511502	0.284593965231019	0.0276357628590428	0.0276357628590428	0.283449658130503	0.30012848566108896	0.0276357628590428	0.0916381520315521
ARL4A	0.7863033154589841	0.586702090367365	0.9613961667770471	0.690859273864328	0.586691987475428	0.586691987475428	0.975690570230552	0.7878249036162941	0.35996992421396	0.734418886093857
ARL4C	0.7566167352880329	0.42111461539181605	0.7180867852351479	0.498435937399863	0.746709917588186	0.746709917588186	0.519765538169276	0.8160761259970641	0.17839260216614203	0.819370711088678
ARL4D	0.977146604464521	0.757874326128522	0.954264986135465	0.7323095953460121	0.9248011699066261	null	0.954746322435524	0.982783483320065	0.9915745915316229	0.837573310522722
ARL5A	0.5680913527345911	0.15278679222806602	0.277775213044573	0.0180349539616779	0.21564827250552102	0.159986742347959	0.159986742347959	0.110976982197954	0.25607111239958497	0.159986742347959
ARL5B	0.0848869067438028	0.47423420372015995	0.15830629551397304	0.25574020850397305	0.15830629551397304	0.15830629551397304	0.22348364333130497	0.41992096773068605	0.15830629551397304	0.38198810393536603
ARL5C	0.10318093013485499	0.0696973610210683	0.024193216710617995	0.21700058630713395	0.155880512484883	null	0.0278989846364186	0.0210130293115838	0.0490338307580599	null
ARL6	0.7448622270016371	0.591842877680625	0.536224146867918	0.5768953460753461	0.591842877680625	0.591842877680625	0.576636391419209	0.26266932968191603	0.591842877680625	0.44848347196081295
ARL6IP1	0.5777122052517429	0.417446774304272	0.18756537093309303	0.143908941827909	0.417446774304272	0.417446774304272	0.328535454718052	0.568720802598655	0.417446774304272	0.658598493206527
ARL6IP4	0.15625093221310998	0.193021549965256	0.168606615770943	0.11084980382896699	0.595457536791731	0.15625093221310998	0.246548242474238	0.199488776945669	0.48420627367324603	0.15625093221310998
ARL6IP5	0.5890987877377399	0.483441105778087	0.669312305892515	0.6770419533668239	0.8019302482115258	0.664027894462882	0.297355938132045	0.3627969645221789	0.5824217555543729	0.718553456051874
ARL6IP6	0.939300470845645	0.956617935655479	0.846157600131398	0.94383238291896	0.8885979200377341	0.930201618687795	0.9180870750965721	0.974312286213468	0.9719270700928001	0.930201618687795
ARL8A	0.0105629433359108	0.0165470005679001	0.25654995523962604	0.0242992548511828	0.0351569064484529	0.0165470005679001	0.255443281169945	0.0298418951187568	0.0841194361175203	0.00975333757081582
ARL8B	0.856171235154473	0.515899311349547	0.5197600606913739	0.603136191042848	0.9106174385476229	0.515899311349547	0.6375465743194351	0.630093995873375	0.46478829049180204	0.636705979088037
ARL9	0.0224434745708974	0.206990855696448	0.29542299587752	0.397364958278519	0.347267583348284	null	0.257628465200303	0.258721241822924	0.189427379779733	0.0144837806056531
ARMC1	0.278310061708861	0.485562766557678	0.223217635289223	0.20053907440394897	0.147198921161698	0.21090280237439002	0.22202403798394002	0.19856694970495897	0.439473282485484	0.500360870990736
ARMC10	0.934610531380011	0.936421441660369	0.9392861482356178	0.894238323701646	0.9961423992758441	0.936421441660369	0.9211195980201179	0.93711077971291	0.9326837963639921	0.936421441660369
ARMC12	0.893040254274025	0.668962253173755	null	null	0.331499705218539	0.432780018550432	0.997065422326274	0.43960062510543396	0.492852627707641	null
ARMC2	0.8880491375867919	0.32575932136525204	0.767785709467873	0.312153739687296	0.56488715706282	0.38705651563242494	0.886212135379999	0.478656952389728	0.38653695692491097	0.924282643270134
ARMC3	0.460378228259401	null	0.418605084461046	0.576432355976255	0.49584788414713105	0.536003320998011	0.527174248142817	0.18937011378584304	0.0251972914491884	0.0745400340728854
ARMC5	0.0417762204092765	0.0781526032810667	0.10815993250972	0.11262589612980699	0.0609695036382214	0.0890088604546441	0.0505606953998888	0.0616798710087223	0.0545967698638706	0.108962590012084
ARMC6	0.0613601497742668	0.231894136681423	0.0647849512390153	0.055880045651854005	0.0602852160230489	0.0997037100255137	0.0640010821374402	0.0461114877096951	0.343873336536932	0.0997037100255137
ARMC7	0.11939728693524601	0.4553146147493549	0.36708025278468603	0.332791318981959	0.46888096680017605	0.4553146147493549	0.36979505433121	0.350965008132523	0.29608117832305497	0.302320565942882
ARMC8	0.306317213230563	0.380947694674825	0.468586606832478	0.384596313709102	0.42409173967015507	0.380947694674825	0.577534178433287	0.34030782508818397	0.44771073891909896	0.35558881636397294
ARMC9	0.367457857782581	0.975368307066148	0.5286388095694461	0.254601796164581	0.9923438436346841	0.818005880433115	0.488232608691213	0.251210220663712	0.541602724807236	0.33103375722577
ARMH1	0.27918173462057105	0.107091433843188	0.452826611407258	0.452826611407258	0.21634377818606898	0.370044987620047	0.25280247505699	0.215138206311873	0.553968963871151	0.533936812352133
ARMH2	0.49102204383663295	0.297077522277838	null	null	0.250080898115985	null	null	null	0.940933223241986	null
ARMH3	0.5848034173280849	0.743657720054063	0.4988651810859939	0.4988651810859939	0.706876205705049	0.40277822886066994	0.7468515109520009	0.905910451803523	0.4988651810859939	0.7671721271522759
ARMH4	0.340947070529807	0.81435211973489	null	null	0.687741438260519	0.8986844892394829	null	null	0.479769972473635	0.7753696409487729
ARMS2	null	null	0.8470157542096171	0.3724711650703979	null	null	null	0.9915868292938821	0.99832828083961	null
ARMT1	0.494471759842684	0.21423258720541397	0.295677865958733	0.524622802992459	0.46119567901697905	0.295677865958733	0.318913751274521	0.0592564077175963	0.305238067503343	0.182848504969537
ARNILA	0.28383354152697904	0.28383354152697904	0.28383354152697904	0.28383354152697904	0.28383354152697904	0.28383354152697904	0.28383354152697904	0.28383354152697904	0.28383354152697904	0.28383354152697904
ARNT	0.17881031552704302	0.150701840358382	0.146922841134146	0.44726309155824795	0.16405127673347597	0.35659853946744	0.118378747293487	0.0496828594355639	0.0308495911634924	0.562011989867952
ARNT2	0.6855763634479721	0.42609838081272294	0.526197959497144	0.55374333746563	0.947020449467452	0.398009521489508	0.63277522855641	0.7847824321303191	0.787994957898453	0.389956562271714
ARNTL	0.852255543668378	0.629210605169476	0.971690558818269	0.8046239560086751	0.7202532112565799	0.242862824485308	0.946498266219643	0.8514859200942321	0.9179444378706971	0.782180035387363
ARNTL2	0.976706412715907	null	0.993382354373371	0.9909120255909369	0.8105674778670641	0.913786666746803	0.973283141573743	0.8847180211477141	0.9239914191751508	0.83147445374613
ARPC1A	0.6676446213170091	0.387621355881579	0.635977915738685	0.73374536617791	0.25884962732255606	0.387621355881579	0.387621355881579	0.387621355881579	0.6589874933639001	0.801753272054145
ARPC1B	0.663464916268406	0.634808812427305	0.751818737554798	0.76559147139275	0.870932689441595	0.634808812427305	0.634808812427305	0.634808812427305	0.845325268731572	0.634808812427305
ARPC2	0.839438907989942	0.791629633037315	0.787867099886612	0.392014361082093	0.385181955030359	0.8552573081885709	0.790066614444782	0.34573544529607697	0.735811521652471	0.432797792147899
ARPC3	0.947829937644699	0.9822995133692801	0.974798477676038	0.978082480085472	0.989641008859581	0.9822995133692801	0.955694330827893	0.94980474158824	0.9547157235688349	0.953340323520239
ARPC4	0.131376295434689	0.272291840068562	0.272291840068562	0.272291840068562	0.272291840068562	0.272291840068562	0.0874184015206846	0.44956305739446295	0.272291840068562	0.272291840068562
ARPC4-TTLL3	0.510165717003243	0.510165717003243	0.510165717003243	0.510165717003243	0.5709243308979239	0.10946113927202199	0.510165717003243	0.510165717003243	0.132893582735026	0.510165717003243
ARPC5	0.243587385361956	0.259393114873659	0.26259584120053103	0.246617911170412	0.349110782913521	0.349110782913521	0.243139730815199	0.25374378595742103	0.22395932253810602	0.29143393302807896
ARPC5L	0.7674185952220891	0.26019325055431103	0.7326766997510201	0.6993209236745639	0.240916488748119	0.53105612086508	0.37105821576125003	0.24208186809261803	0.53105612086508	0.339807793707752
ARPIN	0.07883087410922099	0.128505387425505	0.31065297759911403	0.122407947676245	0.26494464708349397	0.128505387425505	0.309736213030283	0.47218430938951	0.321325882494411	0.34192664993871397
ARPIN-AP3S2	0.337473094162286	0.337473094162286	0.337473094162286	0.337473094162286	0.337473094162286	0.337473094162286	0.337473094162286	0.337473094162286	0.337473094162286	0.337473094162286
ARPP19	0.7697219811827121	0.624317530459385	0.8213064019723609	0.390798920429454	0.48373601074396094	0.48373601074396094	0.5929862393365689	0.324713223241174	0.48373601074396094	0.336627128668826
ARPP21	0.159464731422492	0.317012267214056	0.268177634064353	0.297076473119187	0.20930237133625698	null	0.20476396726082802	0.0788334972280125	0.8188733148685681	0.12910349228917598
ARRB1	0.501659118446294	0.34005232701884003	0.8452566251477109	0.11695969467014099	0.007157777141569909	0.54581006673758	0.8081422442014701	0.359419705350244	0.656342864710625	0.617037445148639
ARRB2	0.757060979541843	0.545255176364652	0.684112515924885	0.685530998598479	0.822921317478271	0.7878604397770109	0.305422508042852	0.30711293939668105	0.7350621473620741	0.43125439186301
ARRDC1	0.7748722906762471	0.7748722906762471	0.40450343107058295	0.553593715339809	0.6414391997249389	0.7748722906762471	0.33172455546881896	0.523607077454337	0.8446977488602639	0.19760268976003098
ARRDC1-AS1	0.5128541824508929	0.5128541824508929	0.5128541824508929	0.5128541824508929	0.5128541824508929	0.5128541824508929	0.5128541824508929	0.5128541824508929	0.5128541824508929	0.5128541824508929
ARRDC2	0.36284504426772296	0.6908564905988599	0.881338032286886	0.647856167753715	0.587293017326715	0.45978822797873997	0.787425500606702	0.387986571973441	0.7459818275686129	0.45978822797873997
ARRDC3	0.260930735714667	0.139094446572707	0.4014358743451621	0.0908304884082966	0.130109284763965	0.130109284763965	0.35956913722986206	0.32724943152706	0.0266629779179874	0.130109284763965
ARRDC3-AS1	0.277305897122539	0.277305897122539	0.277305897122539	0.277305897122539	0.277305897122539	0.277305897122539	0.277305897122539	0.277305897122539	0.277305897122539	0.277305897122539
ARRDC4	0.33808491769525395	0.7641781533810771	0.8772936283335601	0.901586019816716	0.8164329008123241	0.7938313059683341	0.8745562632645258	0.918728031739396	0.6505251251375871	0.870601725434661
ARRDC5	0.59066913095994	0.300379907523456	0.210204879046433	0.33739861615842104	0.290383963109251	0.210204879046433	0.118432445687691	0.547126061490612	0.2355239249687	0.148970544703074
ARSA	0.536399232184381	0.508727003536198	0.310295075974083	0.41391663012246294	0.237370276212253	0.121163394122348	0.29824821379365	0.51504512164694	0.452590122698873	0.645711711227147
ARSB	0.214217121777445	0.00321212301354657	0.100679334173312	0.309814695801455	0.0515439479668924	0.0210726517861857	0.0994993674460886	0.21101827189111497	0.367690114364661	0.0819576675787633
ARSG	0.402463833977698	0.162233686002392	0.236764544888383	0.14259681726533302	0.18507421848571104	0.0964672232221267	0.14562002596929502	0.22769685194893396	0.288848312536656	0.037108859461654
ARSI	0.313962659611379	0.758459936263908	0.43765175561483705	0.0251907926148904	0.943625652364167	0.72732850759904	0.459718723570996	0.13630499262621099	0.40189295652584	0.148415287288358
ARSJ	0.31546639083843	0.311055769779681	0.7296969177201641	0.544935314650341	0.400748072595581	0.350169993457855	0.869814460940529	0.9326030042621191	0.602635189801437	0.9202943178254409
ARSK	0.8556495652564	0.9454130905059791	0.7624982727362141	0.5617041732979821	0.329303807911043	0.4666563887280829	0.246866852027935	0.539547180396354	0.7231051454088571	0.7624982727362141
ART1	0.7801278663368979	0.7199747510937441	null	0.5351345101082979	0.48481127356341897	0.971876066504205	null	0.8657621101695929	0.772139077444337	0.42954394834568205
ART3	0.8694365932054301	0.8481539278097859	0.692069425042244	0.8123207560566691	0.7310005850527741	0.50473905554412	0.769522518500004	0.871870002286077	0.7225711558122909	0.45667107905681
ART4	0.71119171706418	0.334134953292596	0.33205558540666996	0.269068363161371	0.30646188614930703	null	null	0.5865606976175429	0.7609901072987739	null
ART5	0.8173800714330558	0.886485567004365	0.8416405363874309	0.842349834299192	0.984955228123557	0.659207704878215	0.889098386676128	0.9010595470286401	0.9975749046208822	0.182278147698998
ARTN	0.31522709433605395	0.10597385612247599	0.332161468588439	0.374820134954442	0.5717409033804711	0.36243373717879795	0.262997279550936	0.18115315733181397	0.360366641594937	0.0334716342997366
ARV1	0.613154800800558	0.645720157829953	0.797227353310923	0.797227353310923	0.641379855146745	0.797227353310923	0.4418037948831529	0.7004538878854971	0.8459190574416899	0.797227353310923
ARVCF	0.11707276877532401	0.670230114083437	0.46097925614522706	0.24245623943033698	0.6436991522829429	0.774011843467942	0.401375021331284	0.320357997759389	0.587991802439191	0.337681781969738
AS3MT	0.0692974255744305	null	0.00124507485829064	0.0151513493198399	0.0324246502848371	0.00312406799670369	0.012145743770697999	0.25885352189926103	0.0212104747772038	null
ASAH1	0.164930326440146	0.590220338537564	0.546213458230376	0.37828832186896505	0.44615819267120205	0.6287567968496021	0.296803382009372	0.48047804427335905	0.26041698901280397	0.165385685860761
ASAH2	0.7410975309592329	0.0786034257868208	0.64802233406714	0.660085029067354	0.245460828156996	0.26501787785876	null	0.528712041040127	0.0793049497297112	0.21363792739590998
ASAH2B	0.231400123920717	0.929530702479475	0.42786293922452395	0.104385942899685	0.47678909457271	0.781923879555615	0.4274877751447079	0.142419671592427	0.367193764863201	0.510927657549436
ASAP1	0.467938169962295	0.542271286539634	0.366219877214818	0.695459938506609	0.170035154802012	0.443600731943423	0.603983229702898	0.614925868586658	0.591454502143876	0.437270108065126
ASAP1-IT2	0.0495071579493312	0.0495071579493312	0.0495071579493312	0.0495071579493312	0.0495071579493312	0.0495071579493312	0.0495071579493312	0.0495071579493312	0.0495071579493312	0.0495071579493312
ASAP2	0.27160175972837397	0.100909672528877	0.115619769134344	0.130552973865432	0.258222233300723	0.100909672528877	0.0179451865924761	0.0647902217138678	0.13029743662022802	0.0380834969775392
ASAP3	0.145367919496851	0.703492723957343	0.30207301348156895	0.44960010959551605	0.49108869812872497	null	null	null	0.39687077712893204	0.6893307178660559
ASB1	0.685100726732665	0.406426459170724	0.7048849313711071	0.501916553780419	0.8833309896222711	0.6640972545128261	0.752878394009915	0.7376998220273892	0.9272758323030259	0.758171778063295
ASB10	0.43939171766784707	0.8313084753588741	null	null	0.8361078990816079	0.787207249485902	0.7047021603771	0.280424631116722	0.7379683666536608	0.0527423897408491
ASB13	0.570746520496202	0.8926344048917649	0.39167521596055205	0.4357767847236021	0.550967444509739	0.26926770633465197	0.592782423059072	0.437841408447017	0.508568720384425	0.603767312177468
ASB14	0.586918604826438	0.61122089216997	0.61122089216997	0.515210670067709	0.8264141351921558	0.809032414157149	0.61122089216997	0.486220130363763	0.8188789560838841	0.61122089216997
ASB15	0.8647148971244691	0.774981800795888	null	0.298961261947152	0.6703585285794921	0.260345185254149	null	0.143398825429386	0.788415652965231	0.327208300205329
ASB16	0.520140652325574	0.520140652325574	0.909469797861659	0.39924301641615295	0.52656671363191	0.581666350798315	0.571541186698265	0.7332744883586171	0.757416087937525	0.656341189492198
ASB16-AS1	0.252805416003632	0.252805416003632	0.252805416003632	0.252805416003632	0.252805416003632	0.252805416003632	0.252805416003632	0.252805416003632	0.252805416003632	0.252805416003632
ASB17	null	0.7955383603792758	null	null	0.136560928912821	null	null	0.8091326794545358	0.624320646080804	null
ASB18	0.49878279396219	0.49878279396219	0.28978296189004304	0.655356817308634	0.6953090013371129	0.897258874116175	0.49878279396219	0.8185314743377471	0.805252631429739	0.49878279396219
ASB2	0.17740189613717103	0.266821300697074	0.20391481330966302	0.0972658631244291	0.0691359412171301	0.09130587296131501	0.09130587296131501	0.0785749901490197	0.0563901476045419	0.37930697764411
ASB3	0.135902891120126	0.44179035677945205	0.330142539763191	0.48118974856633	0.14940125556807698	0.436280321496618	0.23591996011674501	0.509045644014401	0.696272133040871	0.795869050979802
ASB4	0.7155715179286791	0.78551511075188	null	0.4991038287950251	0.828917020357869	0.8373961085505139	null	null	0.476000923101998	0.8322159304878299
ASB5	0.170002989281107	0.019275246867028	0.11195745203014801	0.0604594852327274	0.0488195213914159	0.0163094827322607	0.305647455322742	0.177345020189402	0.0352579451331498	0.135381032696789
ASB6	0.0233159342334626	0.0824338931543201	0.0509272837454177	0.0592814400325078	0.00216491396125313	0.22234156726554002	0.048007943592699005	0.0182416561619477	0.0286785769188908	0.0138550574845066
ASB7	0.507617179912907	0.5050706561488421	0.561249431067308	0.561249431067308	0.7513411797105191	0.561249431067308	0.5532006837053051	0.267704132372172	0.561249431067308	0.20485033534479502
ASB8	0.587977023114824	0.753881192027759	0.588825124177572	0.666282633596144	0.44070147299779294	0.9271431590871858	0.424104276705248	0.5015359493824321	0.47073892654050703	0.517417065162576
ASCC1	0.0805736380880541	0.36846698727018795	0.17903289818342702	0.57451022608752	0.663865824767186	0.47567103630297297	0.35871534003891103	0.46867182985001504	0.17903289818342702	0.17903289818342702
ASCC2	0.265568548612167	0.566552605788869	0.529636666132527	0.609177314191922	0.685793141773346	0.7865781402097269	0.5780975309026479	0.7264924933800401	0.668838511268405	0.681778720920039
ASCC3	0.279027435313094	0.44280407458215504	0.800614472741378	0.59268927127741	0.259555282515882	0.7609895689261199	0.6431111383707231	0.5844295191341989	0.457741712564729	0.612930440283745
ASCL1	0.23160638552748003	0.665333739934195	null	0.1108418749827	0.7964660785920359	null	0.257099004480027	0.307274145819855	0.20573769780238	null
ASCL2	0.0680441806563905	0.0858242180586351	0.0383556852966752	0.0807253277425494	0.0717518306263261	0.0626440267499251	0.0389600575972422	0.0617623555003273	0.0564299021518869	0.0222017666981042
ASCL3	null	0.0112694421500418	null	null	0.0179602832946895	0.0220424705997443	null	0.20406101900454	null	0.00560507412422449
ASCL4	0.190425603682995	0.50707022995553	null	null	0.496810780690752	0.554261786638318	null	0.6571322998746351	null	0.9620562812963441
ASCL5	0.718688954181356	0.8510573372843521	0.8173612861944441	0.5912972436139471	0.652145654268677	null	0.7505580896492999	0.6190227952384639	null	0.880530343140957
ASF1A	0.317839029211122	0.6615832962424649	0.183410157421065	0.585606839687295	0.8301151392489878	0.6615832962424649	0.119202840547101	0.458507945702454	0.69076472518821	0.6615832962424649
ASF1B	0.726463880395112	0.647764993663785	0.5532515864694649	0.727239019517985	0.7369965629226122	0.5241884035581189	0.647764993663785	0.647764993663785	0.770417399620126	0.542021458241492
ASGR1	0.50440649997005	0.570350738913933	0.466310343654679	0.466310343654679	0.7102529936082479	0.5799989289767951	0.334949328968244	0.5745094020691689	0.642108404625592	0.7228528635321579
ASGR2	0.3689466385214029	0.39459966982146	0.300098592066511	0.584949007489878	0.14948187629415	0.30284903037383604	0.24332418506603098	0.234300904120567	0.0982111135844516	0.35412331550694204
ASH1L	0.460822560758747	0.20520738088169002	0.377631764019395	0.138433969342255	0.5120808406199789	0.634554113384391	0.37580166465728404	0.445435210760118	0.259538797272939	0.377631764019395
ASH1L-AS1	0.9525669414274871	0.9525669414274871	0.9525669414274871	0.9525669414274871	0.9525669414274871	0.9525669414274871	0.9525669414274871	0.9525669414274871	0.9525669414274871	0.9525669414274871
ASH2L	0.20753505977523998	0.622499054639052	0.64691914200476	0.42512453243273796	0.49043701991061606	0.622499054639052	0.317640560017781	0.278130695036203	0.276120196431776	0.26242224828008
ASIC1	0.628092703691825	0.7640701673117758	0.471279463427622	0.5424622638529939	0.5779660926032739	0.33298552416326194	0.535915598636088	0.5329810414015089	0.42620259201393	0.500328018695141
ASIC2	0.589124520462062	0.572377848861644	0.265816166388472	0.939448125855277	0.823678716543452	0.897778953024903	0.8087896538624059	0.85055436429013	0.819691386077823	0.8740802892774059
ASIC3	0.45299629851626894	0.331688247636496	0.700615705164077	0.499890846034691	0.906838588916595	0.900310589699928	0.47092832613135294	0.9063075874405492	0.755881659687652	0.700615705164077
ASIC4	0.0454286650582831	0.0430574542593854	0.36214543937404	0.0156347102271791	0.00958747975191312	null	0.0134650458417321	0.0211506384436227	0.20367251267479503	null
ASIC5	0.33650059574588204	0.0009996265600552962	null	0.0776877439563433	0.0477966675735806	0.0554883908947434	null	null	0.0776112147066739	null
ASIP	0.445872915206962	null	0.5712105729769129	0.48839869165030203	null	null	0.445421452992758	0.10599243923473199	0.40139267397146905	0.154844562335379
ASL	0.883310410523054	0.8269516614535419	0.9921885466785799	0.9130540683154941	0.9643143987459109	0.966544140104152	0.992457285404221	0.9146251943535191	0.894307317008965	0.6517278659790071
ASNS	0.674729221651303	0.5376231518496489	0.48183165676459105	0.41553931986959497	0.6722434496519899	0.674729221651303	0.674729221651303	0.674729221651303	0.34769652261558803	0.674729221651303
ASNSD1	0.5916835382687591	0.348500984102133	0.560636684961645	0.4247173848331	0.7906896760332242	0.35427963582588395	0.574690729132007	0.475726234300872	0.410204438829575	0.5959651332325799
ASPA	0.657108944724722	null	0.435632176191802	0.42593273434304996	0.6269743955475601	0.62834213333695	null	0.352377642705635	0.846203406616904	null
ASPDH	0.34307858125623397	null	0.854219218408249	0.591548144693738	0.45637305200079603	null	0.35696786772862005	0.586088924400111	0.26476925815378505	0.7411889293031461
ASPG	0.4276761266943321	0.8533400044565749	0.281101745595192	0.45957463143518396	0.5877569873645749	0.38922260660852	0.215472650608745	0.466385930511222	0.521195334410521	0.7373324214742991
ASPH	0.0928787930495842	0.25200712355877397	0.0701916733759317	0.173787287592086	0.346585910291692	0.55995912996352	0.0817951699584492	0.11372418349571099	0.0396663818026498	0.285555313656055
ASPHD1	0.942022239746407	null	null	null	0.6859611985996931	null	0.9222373621839559	0.65871036190956	0.61152238514526	0.461124320125421
ASPHD2	0.937531487207148	0.848447264381499	0.9794398034130071	0.9301511885218291	0.798104677009383	0.909127434041004	0.9913491666889979	0.9018932833246021	0.8845831718913509	0.943900134982775
ASPM	0.5536837647814781	0.5237431157084891	0.7461971114763599	0.664345834351911	0.782829959640972	0.808741189643572	0.7473119293180451	0.629997731472038	0.778163818661967	0.869489509908848
ASPN	0.961826166252331	null	0.935499121262687	0.8536845485054109	0.738205916615711	null	null	0.84047774252232	0.567605012259604	null
ASPRV1	0.265578042610153	0.40030030600718297	0.09397196021945699	0.722730452583205	0.31260886596139004	0.449222499940805	0.449222499940805	0.449222499940805	0.32755575075402005	0.449222499940805
ASPSCR1	0.250940591602505	0.7036934865272572	0.4915594871641	0.791759061107808	0.13599936611690303	0.6077771946013311	0.47730568044092997	0.572378699613896	0.701172643219308	0.488176704784526
ASRGL1	0.9564054242997501	0.9895886507119308	0.9973067909695941	0.8965440244277841	0.8962420047257622	0.9529901109108609	0.9063025151630351	0.896810022744807	0.7399568627305241	0.9895886507119308
ASS1	0.0299401986076757	0.468013257715067	0.0175107664173726	0.168525505369142	0.0436861514590546	0.0422026258282161	0.0156653456660186	0.11741679915775599	0.6258529963593139	0.24087892053882998
ASTE1	0.131227313663112	0.0833964639128277	0.0833964639128277	0.0931662153312486	0.484787677543535	0.387007071438471	0.0841484583839618	0.121751477334598	0.0202391350203669	0.0833964639128277
ASTL	null	0.00675191458588822	0.34704520617267104	0.00667728737334544	0.0127832091761523	null	null	0.0205202688451772	0.7525864991824749	0.265681948165987
ASTN1	0.18460359980409802	0.46889331684587204	0.543259971436799	0.542432649218355	0.67202567018276	0.540072546808535	0.8501522586973042	0.770716817711981	0.190248781338237	0.8186590165747539
ASTN2	0.0303897898884807	0.0680856898076993	0.0549876190546302	0.0130321016051564	0.0220625414017634	0.136355169272992	0.0478738018996432	0.057115855095029006	0.028336601868202003	0.252767525441249
ASXL1	0.100067445503013	0.322231402401496	0.437760901003573	0.100899690635622	0.0956088371392911	0.43224805126161003	0.842698437223173	0.802036445609952	0.340531616958613	0.829090691549579
ASXL2	0.512848393004789	0.48625903031685097	0.40380008946771206	0.9536062713804491	0.7975074069669791	0.8251422108473749	0.403304186962397	0.975159803097488	0.9165016170693621	0.98405370239774
ASXL3	0.25801937165691197	0.46003556675889395	0.227210940819568	0.839017207019088	0.8509764955714771	null	0.231072337433962	0.46108401091082296	0.8062932777148131	null
ASZ1	0.738723567756152	0.8101092854407691	0.9321202979975	0.7635536688498	0.234373748642871	0.0538334341300995	0.9913311102517021	0.897446022892999	0.622448022404193	0.704208061803119
ATAD1	0.792896389895653	0.9875490522810991	0.825325511404033	0.7706662210451379	0.628598008125266	0.6303326288527471	0.851901267480317	0.851901267480317	0.851901267480317	0.9421430759240469
ATAD2	0.6194995200619661	0.3573745293770061	0.586681483407901	0.6611833709026811	0.56401495559706	0.45588921601404	0.520304385561381	0.49703264542958503	0.31233543236765304	0.42083160828164207
ATAD2B	0.265733638504346	0.37840075359219894	0.662205891119147	0.39940103888303996	0.292468431959557	0.596450044085623	0.546707994306218	0.878840555939032	0.8382344963136801	0.499004518968295
ATAD3A	0.972014666342719	0.9080860905229491	0.751988906261808	0.865946627403296	0.8550952963597909	0.6794291477219381	0.753120349347444	0.476017510472998	0.872198885598788	0.9071303053231691
ATAD3B	0.619208380662537	0.8799326730885809	0.978030166862649	0.964022764230855	0.9367854359033659	0.922209158299047	0.931154680212347	0.9517041957465651	0.7352208356572321	0.8481202046569281
ATAD3C	0.843623234768221	0.986907500502341	0.924791821293701	0.970685361715274	0.688179487070052	0.9889672845359909	0.987807320141851	0.8974245090090189	0.9812514460036941	0.9589531888144579
ATAD5	0.945102811117146	0.9461290824033399	0.81119220869576	0.6332098475038	0.9146198330648979	0.7850705190921341	0.762197189081572	0.60307144827239	0.775789964168118	0.9634529230950319
ATAT1	0.393662809221778	0.410739129175202	0.42430839159891504	0.607131159544883	0.516486820268039	0.410739129175202	0.410739129175202	0.410739129175202	0.317924160107404	0.410739129175202
ATCAY	0.0354162045787892	0.25986412185282	0.133739013338929	0.21037722055594898	0.19154945495049	0.10781739819849501	0.13248508730245098	0.115933515549019	0.015499461143923001	0.0363053107749033
ATE1	0.8362877188344741	0.8609306059242091	0.8335141104507271	0.854068399022973	0.635777722929458	0.879318680261582	0.685848488192438	0.8834754278759479	0.915223103416037	0.789342706079366
ATF1	0.945380974094183	0.914955855696016	0.788848633214978	0.8166798351656891	0.7783480222326009	0.7477176984701891	0.748074359024708	0.8966315466460809	0.40984717662747705	0.506071174994678
ATF2	0.453090826100625	0.39799420390176793	0.7906945788145431	0.7906945788145431	0.9154880702197661	0.7906945788145431	0.7752781144353279	0.45582347684501395	0.7872273945920201	0.7906945788145431
ATF3	0.9353203312109392	0.8194296318284692	0.8874508750700321	0.886579918620846	0.957190475800801	0.97012332450041	0.798772377058993	0.9030646174207378	0.8707903628500309	0.9395436627665981
ATF4	0.603818994219705	0.8901468921166371	0.6586776127824351	0.519825560915274	0.9039928523112559	0.847041080904851	0.661940528669269	0.534649053177989	0.60369626758796	0.7312537765585749
ATF5	0.5348849400664609	0.44954061097440795	0.44954061097440795	0.44954061097440795	0.121530308167737	0.44954061097440795	0.537250414845717	0.43049375660398903	0.5364886965818649	0.44954061097440795
ATF6	0.543881615097914	0.42483219687187895	0.318865310372636	0.209022212675374	0.331959663119684	0.49010734677045004	0.35786474597334295	0.331683383094334	0.220805295986946	0.32653838170932104
ATF6B	0.886466181340963	0.886466181340963	0.9791384755550792	0.8846451150546261	0.8719567643409699	0.886466181340963	0.886466181340963	0.886466181340963	0.715486376775495	0.886466181340963
ATF7	0.310054825671777	0.265075315838379	0.317219599755025	0.43673180139350704	0.8660792974579631	0.265075315838379	0.267539773602745	0.29682108217041	0.18255297513361898	0.26601625585155
ATF7IP	0.654530288557575	0.56265006124719	0.37920393205933206	0.644433402584186	0.640449845070578	0.6633368564703549	0.38593834669028404	0.37974067427911995	0.6895564226630729	0.827055607822652
ATF7IP2	0.0716844826659389	0.273355006369216	0.0744907886727014	0.251328988274472	0.255997095974486	0.204184353151417	0.204184353151417	0.204184353151417	0.30184566598944107	0.0175073247082604
ATG10	0.9481073642216	0.7747807381652979	0.719643627360907	0.533044204484509	0.8592726675665731	0.7779147118853391	0.720912580635567	0.802030260143142	0.6234019214424039	0.764337104532209
ATG101	0.616739979528827	0.688603843998124	0.154298402194033	0.21964113332032603	0.688603843998124	0.688603843998124	0.229740689931137	0.439774228451511	0.962168872069852	0.48622575957428
ATG12	0.382156145758427	0.8348100646244221	0.39871521845510105	0.600507638885458	0.5357518923706229	0.5357518923706229	0.313179010506644	0.37913592402332796	0.5357518923706229	0.497018839637664
ATG13	0.566236883919527	0.511790267624002	0.078703672588571	0.5750307869841441	0.149036218821693	0.447662559417846	0.531063898466198	0.5948719873281629	0.5487616219962179	0.447662559417846
ATG14	0.7259665018945691	0.19912789814013002	0.5907817054965561	0.710091318334928	0.650242380660031	0.704993574442323	0.591250721448832	0.876640610392549	0.727517081095528	0.8977647093314141
ATG16L1	0.628460966350546	0.8888703858941801	0.300202374514207	0.612995469068548	0.16918553390789598	0.37965467781975204	0.37965467781975204	0.37965467781975204	0.18748758800093698	0.24643377483354698
ATG16L2	0.901931296904379	0.766945611863833	0.304468863213893	0.34496000525156995	0.9949497257276629	0.766945611863833	0.280864687672951	0.190809207511876	0.7751608536443859	0.544141613449212
ATG2A	0.9691270359358941	0.935487120807205	0.990347176568335	0.8521201962587759	0.9968789852066559	0.9937954602086709	0.981815770185927	0.923355873890337	0.921924455370072	0.989016449632261
ATG2B	0.823951842891218	0.788339717441426	0.810753771895258	0.22767400671122398	0.36129624798254206	0.810753771895258	0.99308345137705	0.697969812109552	0.5909336832944311	0.810753771895258
ATG3	0.32718363350605106	0.538252275423505	0.572126714439996	0.572126714439996	0.636448999361714	0.572126714439996	0.241753077320517	0.36745077883902	0.971320706892443	0.572126714439996
ATG4B	0.9297793611098171	0.973085891562505	0.9864291139849051	0.9603342716772321	0.966640156268481	0.990132196096215	0.9890678515451801	0.9887008592218779	0.995905306111226	0.990132196096215
ATG4C	0.48196395815521004	0.679685347141108	0.30479900698270296	0.23403872460151798	0.390852448066693	0.195236039549189	0.303859281748326	0.6182333814335049	0.0349041284203413	0.336448505042722
ATG4D	0.5075904599993211	0.21776358674040197	0.282287239251779	0.212908764818144	0.359480182926825	0.21776358674040197	0.237584194233987	0.45537003813832	0.155468470879681	0.410009096687185
ATG5	0.558318353387995	0.585017503530379	0.813814905027433	0.215713524880483	0.395699461214105	0.956634233029168	0.7986986582487621	0.523504755370481	0.689866344324177	0.612025913528759
ATG7	0.23185181281092698	0.469113520803325	0.44466576598713703	0.432888818306899	0.466660182305789	0.764099681259084	0.49360841538744005	0.318828804802763	0.263016161895313	0.40757810177758796
ATG9A	0.392518273326591	0.356536847076364	0.541961880090059	0.503908774148976	0.7081264920833801	0.54658176903697	0.6714002695460799	0.404991940215645	0.28205022743642105	0.356536847076364
ATG9B	0.20154533892625	0.733588168332521	0.887931953776939	0.8633740254697929	0.34649446041120197	0.733588168332521	0.9486786462902058	0.8604811441909641	0.957640513227432	0.7773511431742491
ATIC	0.43696479875140004	0.63770877863948	0.546569162313533	0.6796851130692328	0.984348141786606	0.9769677736825759	0.557902866675798	0.455856230899018	0.6884370805523591	0.7814623989614521
ATL1	0.655721641281414	0.42129718960710705	0.42129718960710705	0.10767311732750999	0.818679713613445	0.7091821650976579	0.40284241021767697	0.341688477692296	0.136807996035443	0.42129718960710705
ATL2	0.0821424051912669	0.479301527554547	0.476311101598899	0.0304464785442549	0.511100661046255	0.35896900575318796	0.7465599274893191	0.0455399017894973	0.22509750268746498	0.107257913966623
ATL3	0.931300426783285	0.936082136553476	0.744778994807603	0.538588146472334	0.37414096786125606	0.9299254340767741	0.7904531944761701	0.580916100363195	0.555011841889335	0.9725453414073859
ATM	0.8168586812951479	0.84316334792585	0.84316334792585	0.645464421940668	0.7959465000832281	0.952734391569251	0.9786547022362809	0.6232450313595451	0.5930899385125921	0.84316334792585
ATMIN	0.65017747462346	0.441818971913993	0.5470468173035371	0.861834438376414	0.3573753428492	0.441818971913993	0.37911149831545204	0.46844238535342797	0.48174984941001403	0.441818971913993
ATN1	0.6432088363692371	0.7844357785956929	0.22502048278264	0.0982762296748664	0.42589440788819394	null	0.0456885369803016	0.0830981134572068	0.217484679345902	null
ATOH1	0.836817949535938	0.233503866239602	0.63423075793926	0.8155161557888579	0.801306837594562	0.5718063381823539	0.6301104825293001	0.881158549725485	0.824294122525751	0.634170564537111
ATOH7	0.393995973163959	0.175659670352494	0.7400211819525981	0.529509401192462	0.831621816856861	0.8343047741570491	0.7330854924103549	0.25316390395612803	null	0.31047177812006393
ATOH8	0.477322670473224	0.26704416057373603	0.20426558565089398	0.557775911275087	0.17848773022757103	0.41136694401039003	0.788189860395218	0.661148322292638	0.878931138116119	0.773839734847514
ATOX1	0.053174226139765	0.13519830695292	0.270323962126465	0.07338287622147001	0.118382144475252	0.118382144475252	0.0484758755513433	0.21307075058123998	0.118382144475252	0.118382144475252
ATP10A	0.738350507821735	0.6343414918169891	0.668539491146158	0.7777367436646371	0.819407420569935	0.785833567707436	0.7117583547886959	0.808976533187664	0.8350766406798179	0.6059324512637561
ATP10B	0.274953537985007	0.0503433152683352	0.0648045458693879	0.221515621934866	0.173690190995819	0.0325071007792784	0.35744245839638394	0.100582675975926	0.329613903679156	0.43941434261855106
ATP10D	0.8392557194038521	0.5426240480474289	0.733903091212856	0.766160825222701	0.8921709804219801	0.918475559992667	0.8233196387079741	0.90045646292258	0.3810821444319671	0.603845368434466
ATP11A	0.4619229084215179	0.569750505632005	0.6897331275921221	0.638862808016897	0.412790599471822	0.250866420050725	0.835964095292665	0.710676493084808	0.6371532754119439	0.605026974266655
ATP11A-AS1	0.784937845574318	0.784937845574318	0.784937845574318	0.784937845574318	0.784937845574318	0.784937845574318	0.784937845574318	0.784937845574318	0.784937845574318	0.784937845574318
ATP11B	0.5492316523570651	0.898220191567482	0.611099766443616	0.8547581312585358	0.910887394510285	0.671237782522341	0.44059938659046705	0.7358865642332301	0.7851428922537729	0.992627462621915
ATP12A	0.954405875810675	0.702232409924807	null	0.9610864434590659	0.983447498039387	0.9260760951573991	null	0.930722186518351	0.203911115934195	0.851299238225355
ATP13A1	0.286230042706258	0.18623831771545604	0.0224310824329952	0.0260071177862304	0.318043979285921	0.20334626711971202	0.019085452399599	0.0195932477875374	0.0408853232841122	0.0221335701257052
ATP13A2	0.248394243443847	0.47259065361453007	0.293504768946415	0.37855329596839704	0.426228898749877	0.45593841139143293	0.292522259477477	0.6227340810887939	0.383120769401014	0.5743105624089799
ATP13A3	0.9262507629271509	0.651018163254677	0.4454880104670779	0.531545688170325	0.777960973889875	0.38811833590001793	0.862176118197809	0.858164258511591	0.7971784928882628	0.5308692447619361
ATP13A4	0.9968257752944	0.636569095257841	0.9573304061249742	0.964769585793943	0.82915241319807	0.94377556968939	0.8450289407262019	0.7594712265102971	0.980298885578857	0.9721216579571981
ATP13A5	0.42722702912670596	null	null	null	0.413591038009426	0.331235036670748	0.08596904796096999	0.793063314151504	0.24067266690476802	0.959090702426745
ATP1A1	0.8231474512702991	0.857013376927802	0.7947558945599409	0.8968102493362621	0.6841264482382509	0.901793333896749	0.7930197411111791	0.7773778826526679	0.8574286366802271	0.6758363471119979
ATP1A1-AS1	0.123046211170833	0.123046211170833	0.123046211170833	0.123046211170833	0.123046211170833	0.123046211170833	0.123046211170833	0.123046211170833	0.123046211170833	0.123046211170833
ATP1A2	0.464370400413587	0.312788910336034	0.46951405915237604	0.34008146757085195	0.326504673585476	0.18406167233253895	0.43283000172664	0.25910187668967805	0.530845855310297	0.595231965332769
ATP1A3	0.607775798536288	0.7588947098257829	0.9381592451018879	0.445804945079919	0.854199352868894	0.947848960589177	0.5818106488667409	0.613783846568881	0.9827506070025099	0.7588947098257829
ATP1A4	0.9309802461351941	0.8366860127289691	0.9792476934292249	0.9665751742834531	0.9263084914737679	0.5549242285831949	0.9791957898315992	0.9038243665893639	0.5668446439015821	0.9391428881767471
ATP1B1	0.259959017913871	0.424393527398814	0.504220580760826	0.8090747087484059	0.392423030129903	0.424393527398814	0.32667688670682105	0.806856216543397	0.494758759291537	0.424393527398814
ATP1B2	0.698447176736854	0.224218979984469	0.5805749018200479	0.229059520807836	0.595815337385703	0.46799137821563797	0.46799137821563797	0.679298590734104	0.25682228962652104	0.7777576649913159
ATP1B3	0.9465059430855469	0.984071139812662	0.945748066042867	0.904821621766655	0.8899922522446391	0.9593882271679209	0.9571157324879749	0.961650252873358	0.840579786140875	0.86654049413326
ATP23	0.603699514943782	0.298501195758432	0.5480547161927299	0.704979028367562	0.17310973282448902	0.7264439312083051	0.568116981983792	0.568116981983792	0.608415729853131	0.47029674005952204
ATP2A1	0.0849412849272265	null	0.0329604114050557	0.198352913261405	0.0952626611425099	0.0712800529703632	0.0325590451639696	0.21399251728961396	0.29655497551727505	0.114776534307179
ATP2A2	0.8906427433379641	0.694966785416083	0.702372997373413	0.861398550405353	0.306015055137695	0.264711962223517	0.6954646662026429	0.8125615221714979	0.809760070290681	0.7316768058980341
ATP2A3	0.950345573771864	0.904117132821708	0.9358316558370309	0.9769544054636079	0.8290139820238399	0.7976256086626491	0.932260492960615	0.947177347766902	0.9445428200949971	0.975627178672805
ATP2B1	0.34693394138919004	0.44310529999262	0.42714968056297997	0.359797480669979	0.6957199626412649	0.720655490799506	0.449174303348926	0.5031595201126471	0.48480487205457395	0.44310529999262
ATP2B1-AS1	0.737953528591685	0.737953528591685	0.737953528591685	0.737953528591685	0.737953528591685	0.737953528591685	0.737953528591685	0.737953528591685	0.737953528591685	0.737953528591685
ATP2B2	0.9235523657277339	0.856452149442527	null	0.88389497933859	0.9412112246835121	0.9220861639178201	0.9622829473892399	0.8771893382886429	0.9784248744466059	0.991758046690667
ATP2B4	0.40376980109938704	0.444863452875614	0.39448299553247496	0.591730680525366	0.49340950877794604	0.447181738852819	0.44702518682579495	0.302663462286144	0.13343688680080198	0.39532136631632
ATP2C1	0.8090143794832091	0.699617299403104	0.586763339762313	0.76501523518694	0.7436980779465421	0.8679855057297321	0.6686004754142	0.832955123960849	0.329928119195593	0.7782576960272389
ATP2C2	0.732226035117479	0.45899547356061804	0.37881226483711206	0.20342165474130303	0.776654983686729	0.22430113202136104	0.323293912882683	0.318099115099062	0.137926577757156	0.278990412418534
ATP2C2-AS1	0.382304335670233	0.382304335670233	0.382304335670233	0.382304335670233	0.382304335670233	0.382304335670233	0.382304335670233	0.382304335670233	0.382304335670233	0.382304335670233
ATP4A	0.5113500967165471	0.39895454378409795	null	0.0195763147743018	0.748661319206544	0.666233110661292	null	0.3715940451155829	0.44990038783575104	null
ATP4B	0.87720049261683	0.929468176848363	null	0.9724049868758571	0.324865114406194	null	null	0.9128176706229142	0.87016018941038	0.6832166879687309
ATP5F1A	0.856596504456057	0.6165463599662759	0.7110444509620341	0.8339247078561259	0.573978859760046	0.546279919699182	0.7722965337946741	0.877499849933205	0.7340441760914691	0.6767271310620401
ATP5F1B	0.972273115414603	0.931767356502378	0.9947473065371701	0.99739084845484	0.985440603514924	0.972273115414603	0.992041736300488	0.975960881980971	0.905261681314061	0.993084297336857
ATP5F1C	0.917655685271045	0.8597009133037059	0.5098022800453339	0.279342799266258	0.9202713591807379	0.754604157601058	0.653723714554724	0.28573370783533003	0.21162582431401	0.6261296868290079
ATP5F1D	0.0641131950036131	0.10478957330432599	0.0148253799679429	0.0974290726725914	0.0383448503785631	0.0139578030995942	0.0888394859302133	0.210365737223943	0.0696603389710796	0.0636725428245499
ATP5F1E	0.9315732661478441	0.864654216298156	0.9625578335897851	0.8098908978409789	0.864654216298156	0.864654216298156	0.920376234960082	0.8699911711360409	0.864654216298156	0.864654216298156
ATP5IF1	0.0894873344999214	0.229173873058298	0.0972857990093996	0.268463818380112	0.064272531381244	0.0629910838754128	0.0972857990093996	0.24085295610128302	0.0972857990093996	0.341764195201206
ATP5MC1	0.5929463719956422	0.517020329871549	0.308295235580487	0.792528505467011	0.733534829108415	0.6147611150274	0.18375281843268398	0.8515890622797451	0.713635350859948	0.216154664383519
ATP5MC2	0.725742998028236	0.34963151989564895	0.637718895839228	0.740915564107929	0.73698544205094	0.591604986345807	0.620985743914565	0.906186880439626	0.742822861042206	0.6120565825853249
ATP5MC3	0.0924149769451311	0.163718806013525	0.0971363313103026	0.101074663662866	0.311785103348222	0.620108982497776	0.0968564161366664	0.0787122959656463	0.30131614788631	0.0905501439046991
ATP5ME	0.212123948518708	0.348217836628289	0.5330802560434671	0.5330802560434671	0.78150516409275	0.5330802560434671	0.801242383551045	0.354105405862521	0.5330802560434671	0.5330802560434671
ATP5MF	0.399548107453788	0.44571993887737	0.35875079817404604	0.562641485586996	0.428165731344787	0.44571993887737	0.21330755151850397	0.3727267366130301	0.653862266950177	0.6553317723613211
ATP5MF-PTCD1	0.48438921074015506	null	null	null	0.5308584117302679	0.862014958714129	null	null	0.4579662020548929	0.600917758193815
ATP5MG	0.0239638294369795	0.044593077222696	0.00449605636916032	0.0235794270272206	0.11272004605330302	0.044593077222696	0.044593077222696	0.044593077222696	0.044593077222696	0.044593077222696
ATP5MGL	0.545562011423504	null	null	0.518055337117345	null	null	null	0.6791078212143751	null	null
ATP5MJ	0.553585152679575	0.553585152679575	0.553585152679575	0.553585152679575	0.553585152679575	0.553585152679575	0.553585152679575	0.553585152679575	0.553585152679575	0.553585152679575
ATP5MK	0.438696717770323	0.438696717770323	0.438696717770323	0.438696717770323	0.438696717770323	0.438696717770323	0.438696717770323	0.438696717770323	0.438696717770323	0.438696717770323
ATP5PB	0.17729575455517602	0.41388447648822596	0.1212077274546	0.1212077274546	0.6485770126350401	0.1212077274546	0.275089153648597	0.297891732378397	0.43267104618486	0.180227774430797
ATP5PD	0.550110097639619	0.7441835207886021	0.45951246585048	0.36758086870682	0.538873070894448	0.7441835207886021	0.577691251969319	0.641438145458041	0.7441835207886021	0.7441835207886021
ATP5PF	0.7310042853072221	0.457014002360231	0.5223397823045399	0.361156042747195	0.512388463753301	0.457014002360231	0.755981833433032	0.6496954547652429	0.457014002360231	0.457014002360231
ATP5PO	0.42649937842315705	0.42649937842315705	0.636019591316199	0.6368991477543101	0.0204217153102434	0.42649937842315705	0.42649937842315705	0.42649937842315705	0.160650720726641	0.42649937842315705
ATP6V0A1	0.598343023883402	0.9558414435772741	0.508573457242529	0.890847101660728	0.984085529974838	0.875479138421652	0.647482894590917	0.878280460016533	0.8143889584460909	0.857517027577035
ATP6V0A2	0.40622804773944604	0.11540350045103301	0.25378007642603895	0.0481962898646687	0.355285090994784	0.33534118007581704	0.0772356866006373	0.132851569516888	0.23186302466780498	0.0722828501842916
ATP6V0A4	0.47381641366004296	0.273730147155178	0.514812168109552	0.6164919842442099	0.488958242797632	0.0405641810456801	null	0.576357704054573	0.799851726742111	null
ATP6V0B	0.105196539744252	0.0167560237659838	0.00479903401000997	0.00117313995651056	0.0935262042193276	0.0167560237659838	0.008959920368962	0.06859318406749901	0.0205596871093758	0.0167560237659838
ATP6V0C	0.884433183732972	0.464595076950834	0.464595076950834	0.5790181532889069	0.464595076950834	0.464595076950834	0.464595076950834	0.464595076950834	0.464595076950834	0.464595076950834
ATP6V0D1	0.294766205447016	0.0911065461282734	0.19126455415850602	0.14816088744421801	0.229618885071311	0.33408246650369106	0.10409487514139801	0.19479901291504897	0.0951252386098613	0.30272106356511896
ATP6V0D1-DT	0.148134993831018	0.148134993831018	0.148134993831018	0.148134993831018	0.148134993831018	0.148134993831018	0.148134993831018	0.148134993831018	0.148134993831018	0.148134993831018
ATP6V0D2	0.138920858431025	null	0.32083647137361704	0.0237552881108139	0.307495999653105	0.8266125080557328	0.178279300735505	0.148695599561918	0.8860023628650591	0.773043019579475
ATP6V0E1	0.5302337325565271	0.8762926511520029	0.40347614955124794	0.667070733696223	0.7891822650468071	0.7891822650468071	0.9463938405690441	0.685715838865021	0.7891822650468071	0.9616158486262691
ATP6V0E2	0.311343111448286	0.711288570782328	0.27510674630111104	0.205035368829883	0.20718348128399103	0.337951882050791	0.431774435251549	0.335069844585018	0.0902284467313718	0.278934555699842
ATP6V0E2-AS1	0.869605237871085	0.869605237871085	0.869605237871085	0.869605237871085	0.869605237871085	0.869605237871085	0.869605237871085	0.869605237871085	0.869605237871085	0.869605237871085
ATP6V1A	0.581188987692325	0.92170156112464	0.623667424177246	0.700995980705298	0.8358416148090481	0.8093243902639541	0.6571167656670699	0.760839088571838	0.960558166475741	0.828551502768864
ATP6V1B1	0.7255404042719901	null	null	0.8610358549096658	0.0986385641504909	0.133275928663438	null	null	0.10923238782938599	null
ATP6V1B2	0.34460041206662895	0.7251073740803079	0.631518643014814	0.8282557305283921	0.623045678798876	0.6963448771538261	0.721402008835923	0.7929911017634059	0.7510103003127601	0.776505507501517
ATP6V1C1	0.178380707972099	0.17715359066317898	0.8210401249879108	0.221634950151583	0.623535443499823	0.525491602971373	0.512930648391151	0.5532659197172171	0.42768006332804503	0.525491602971373
ATP6V1C2	0.551910544141312	0.442849941985531	0.442849941985531	0.442849941985531	0.476617441990584	0.580940074163109	0.6009807464554189	0.6125336700036971	0.36778349163448	0.442849941985531
ATP6V1D	0.591113170399508	0.44313915541948795	0.9099445549903509	0.49261744554001	0.510091265999107	0.23009189111949802	0.583042545758867	0.659710263841139	0.598722591281839	0.44313915541948795
ATP6V1E1	0.193887606087073	0.39925627701487704	0.220008521049349	0.0407081678973464	0.32324850398228305	0.145743963549044	0.104663328320727	0.0150948152261606	0.29358679166398605	0.194688889391917
ATP6V1E2	0.7365166453641809	0.537438660509481	0.7967033604454941	0.7572651974711541	0.387319835581943	0.7256494609582191	0.850280306401271	0.7666367345785229	0.8740344405783091	0.5749473674505721
ATP6V1F	0.0769797218992958	0.117448532883013	0.0610752450416573	0.0584009156372749	0.307880240276129	0.117448532883013	0.103708625375233	0.0502350958018361	0.321251512012646	0.32481840348819396
ATP6V1FNB	0.0722911671090726	0.0897999931990747	0.250730577969053	0.250730577969053	0.0932027207575883	0.250730577969053	0.543486795599051	0.0527400923969407	0.565543735513937	0.250730577969053
ATP6V1G1	0.845734308524623	0.9494104983019119	0.850370962951897	0.87507299530636	0.6795032134086451	0.873490063163148	0.886073900979843	0.8600322732322461	0.873490063163148	0.8476382863146509
ATP6V1G2	0.369097299314867	null	null	null	null	null	null	null	null	null
ATP6V1G2-DDX39B	0.35336398367554606	0.8145782523303821	0.8145782523303821	0.8145782523303821	0.704249207553777	0.8145782523303821	0.8145782523303821	0.8145782523303821	0.6987694117450289	0.8145782523303821
ATP6V1G3	0.43038876605736703	0.28189055160381393	0.0874260972366466	0.140074007855485	0.41186575762229705	null	null	0.169791039402962	null	0.405810151661856
ATP6V1H	0.553035135944687	0.173463144994535	0.410863553108873	0.51237072836122	0.11356937034786999	0.17463492473049402	0.42271724019583	0.795784536748578	0.046381368680406	0.51894224847707
ATP7B	0.0145493170511608	0.00323795809881885	0.00522738325567356	0.012000621821671003	0.00104233345893277	0.00441703873549905	0.15952357743087803	0.0036275440433517396	0.155213004575868	0.160863800895831
ATP8A1	0.377576659534676	0.286985735849653	0.34996617752747	0.41780609760547704	0.6014729118732249	0.635560576946544	0.35508130582256703	0.421872210497512	0.642583639524357	0.575500071894968
ATP8A2	0.0270567929004274	0.028407132586941	0.285803281507439	0.0560369721194422	0.5217729416593799	0.602850540860569	0.272407045746852	0.134168256633884	0.318488265050787	0.166992106412798
ATP8B1	0.36277124201418	0.127527667444254	0.649054022187056	0.302838121039528	0.140449168356325	0.537229909955434	0.6498000496620551	0.197737687910976	0.0512668342792843	0.478732808976802
ATP8B2	0.125602046125071	0.324934968694275	0.7959547482941759	0.568032779907928	0.24414055313938302	0.538933507652771	0.6108096149731329	0.29265056915915505	0.49506236636237605	0.481078209987886
ATP8B3	0.9010276842858341	0.921375236942053	0.636093203666479	0.9010857443812891	0.8128877181556771	0.9197725796040809	0.636780246256258	0.9269375877258741	0.698344463928168	0.75223172070591
ATP8B4	0.6261472690735611	0.855908633568619	0.8264668302361159	0.6571265055230799	0.910853295322892	0.8482964724503841	0.890385503431749	0.9452497848333641	0.9186360380556441	0.9516946600202709
ATP9A	0.9601134804505709	0.9408254032781149	0.94666757381667	0.9444553471597908	0.971811217515886	0.983812838494292	0.9690102938623071	0.9529103126252221	0.998790400827585	0.9937762705244321
ATP9B	0.5361284774599121	0.330702914563197	0.40134510619981395	0.357453462491725	0.678151540394425	0.897579452385868	0.210659989802237	0.405341465987899	0.290838431414026	0.601717438063037
ATPAF1	0.9155053928232059	0.9968598731656809	0.990792591252322	0.9964312601896891	0.9435459339727099	0.990792591252322	0.906560711882687	0.9784567908057691	0.9827955869027929	0.9152102226211841
ATPAF2	0.6877030024709601	0.8978599560404459	0.8978599560404459	0.787535251720516	0.39174122751753293	0.9725064393142919	0.930954668628778	0.7946638444424658	0.7066434562194229	0.8978599560404459
ATPSCKMT	0.481241145804971	0.481241145804971	0.481241145804971	0.481241145804971	0.481241145804971	0.481241145804971	0.481241145804971	0.481241145804971	0.481241145804971	0.481241145804971
ATR	0.769371149475182	0.203797190423555	0.0257879410270385	0.29270461317240803	0.538073499513534	0.770419241854708	0.0252936793354806	0.38438357528641404	0.436323007743355	0.31018858624323903
ATRAID	0.689639001268485	0.917559776338768	0.8861154252191641	0.8145604200704649	0.81221627493311	0.917559776338768	0.81674143402067	0.8697935218944609	0.9001323319016309	0.917559776338768
ATRIP	0.819444406847289	0.837738658331593	0.770945631544351	0.779892340745479	0.752653910311234	0.7863067507385909	0.90050776641755	0.9422005917612429	0.35619499288662204	0.666118873948334
ATRN	0.5869862147247621	0.579260555117146	0.568927530295284	0.717902956539356	0.5228874327093089	0.677084146102573	0.5692863533281011	0.7857182678992289	0.55966864454289	0.915290328288126
ATRNL1	0.7294515758223441	0.9802810123005781	0.848444329547524	0.684042505915561	0.615022124354066	null	0.8746047788318521	0.790145280371417	0.8173549887817	0.700536436801929
ATXN1	0.659147546236124	0.8372811286692271	0.8896247487250691	0.9088213089006999	0.589599979417716	0.701405301124073	0.8173881314817859	0.8484465969313321	0.8596904815887271	0.857791368352225
ATXN10	0.5628866790197329	0.410755533590656	0.226282702440047	0.238675378213338	0.132814833698047	0.354332816468234	0.266175771487089	0.167452164116905	0.10268883601862801	0.354332816468234
ATXN1L	0.615358401491463	0.402468110631067	0.402468110631067	0.47669354562868393	0.20973618276713699	0.402468110631067	0.874335380657478	0.441515848467052	0.356309691292438	0.3748323849898089
ATXN2	0.695286794425051	0.877724062198994	0.6922138316071249	0.818977334967445	0.6341425578508261	0.575004294213136	0.698671305187612	0.8339935363303981	0.7095005637174929	0.877724062198994
ATXN2L	0.0975809614728903	0.319577808657622	0.33027157000409196	0.29318335985324895	0.415885158346973	0.319577808657622	0.10009999459892699	0.16886041464683801	0.42514343435179597	0.319577808657622
ATXN3	0.133885907858945	0.21398224310742398	0.0103722034890476	0.13930109294641502	0.16559314471813197	0.0530955990476439	0.00360782165125835	0.0722578379665742	0.32145889049806703	0.045467990737378
ATXN7	0.36517788625507897	0.590729895834902	0.44586848398622103	0.404148502443814	0.32324184600065003	0.590729895834902	0.498006126138329	0.36970972788538203	0.305077553534772	0.590729895834902
ATXN7L1	0.655136300231849	0.6928186667902421	0.44100692064371705	0.548681203839041	0.43421341676069103	0.455889812780202	0.324238634971598	0.44812890213800394	0.0698774052640158	0.320130366859032
ATXN7L2	0.0240342392834345	0.2794923843328	0.0173718176829223	0.29129719838787393	0.0885059472885594	0.0592354175808384	0.016900530964532	0.0773643776738444	0.091850764161104	0.0592354175808384
ATXN7L3	0.12032119703304302	0.20384512169908497	0.359805221213654	0.406455428400815	0.699168596664645	0.20384512169908497	0.216856636599042	0.392175159894135	0.6888901602340419	0.20384512169908497
ATXN7L3B	0.439126801696615	0.8413727042497919	0.5777961117811489	0.386117257863806	0.34899026126334004	0.34899026126334004	0.492804774846918	0.22060215792362897	0.49600089297513106	0.531812957628536
AUH	0.502560134679624	0.283889367786492	0.255858492744077	0.6928869611607769	0.320224375067497	0.0108651089510355	0.261804852122033	0.28638703387693104	0.145784931232537	0.7563852097582221
AUNIP	0.13845228589153	null	null	null	0.0372327750293327	null	0.0419598329674998	0.0427953840974567	0.0919336789528467	0.0132931380377394
AUP1	0.9762576396669971	0.9448661588089621	0.895677927014292	0.784218651710956	0.8087789404087778	0.8279973495390209	0.963854694113605	0.9252094658828021	0.969524845510177	0.9448661588089621
AURKA	0.34886677186163106	0.6383983289474761	0.6874215785983678	0.6874215785983678	0.6506440426953461	0.331393412679032	0.491473661555182	0.9419472311928689	0.7938540853026078	0.6874215785983678
AURKAIP1	0.8371646563501851	0.5218199345911371	0.6798458722626392	0.7455261081996011	0.685724246916284	0.7904129657791871	0.681907246965152	0.7488691722781678	0.928322920824918	0.6128338452695831
AURKB	0.35161977851060905	0.160185038843701	0.27174968900943397	0.41714466340034095	0.4519980760497221	0.46193319465422206	0.27114895273616696	0.338985329734992	0.134416960283183	0.48101291225760495
AURKC	0.660660540950778	0.262111912796866	0.5379174675757249	0.645076553627144	0.38608184649539595	0.919281407081564	0.481902559825338	0.904983416571278	0.0318652157440229	0.444404926433667
AUTS2	0.0197226046677986	0.0520908221425193	0.0238535773980556	0.0312991520560753	0.0945646881972136	0.0603111417217243	0.0231697628145202	0.0510417692682914	0.0569107868026036	0.0227349211029944
AVEN	0.307045657737924	0.475617620052302	0.8243991671101079	0.512881726575337	0.39968608666057	0.26293899896502	0.45084093858308	0.30103789689002697	0.47707720611908505	0.26293899896502
AVIL	0.276652931209784	0.333953430699182	0.333953430699182	0.333953430699182	0.133359564008065	0.511105300137025	0.333953430699182	0.34934625678665804	0.204404244302672	0.333953430699182
AVL9	0.385005390985899	0.44037096158886296	0.876100025858019	0.8996090803102129	0.515046114217034	0.625589292274764	0.9097770153150829	0.9556339188648109	0.954151710634798	0.7562047854374251
AVP	0.48150748425613205	0.243040320208797	0.5779747054312521	0.8352241677510791	0.933776580656011	null	0.578204273978228	0.8447273008800942	0.7902139592492591	0.644070311352745
AVPI1	0.965200998020774	0.525537254995439	0.9634010933067241	0.6821840169861729	0.820041103288179	null	0.9637501013092091	0.618843077745611	null	0.7757004305703041
AVPR1A	0.9064563994751892	0.7685735855823129	0.31390297716192606	0.38054587479472995	0.410525637858819	0.506585031054906	0.464365984348986	0.7896801672860959	0.391014573468186	0.440147311529736
AVPR1B	0.7429948666957359	0.648914456740458	null	null	0.4264071073514079	null	null	0.853695045843288	0.657268356044481	0.691978031124741
AXDND1	0.0508241055845728	null	0.307017431977166	0.30784967160294	0.346333637269264	0.166444589315853	0.28145962177938694	0.237024212187035	0.0778874603175681	0.0207025937124987
AXIN1	0.9453903129261391	0.8091516955552199	0.9584819841611091	0.977524560192827	0.729560578732356	0.8586558516297691	0.922984945090567	0.968749892563216	0.926371387333668	0.845722408363429
AXIN2	0.8695595488765459	0.95322453870784	0.9861320173891971	0.7409361852096898	0.8694643514017679	0.913288539438843	0.913288539438843	0.913288539438843	0.983165749334123	0.913288539438843
AXL	0.39717136521534496	0.21611505437541897	0.7525664724675201	0.133452612305088	0.604352339055318	0.257785282034743	0.5407128688122921	0.14050558707015198	0.320553560879539	0.0767243685444013
AZGP1	0.49694460327897	0.858014753512417	0.62199180671398	0.7355867426054291	0.717602660020504	0.796281485681005	null	0.6943924999593211	0.6317094924072161	null
AZI2	0.335115859845831	0.8247289131064058	0.866459743741789	0.504992776460981	0.7828600672131629	0.8247289131064058	0.754958573462621	0.5674475846823921	0.524171268509905	0.8247289131064058
AZIN1	0.140821635335316	0.0211160138721691	0.0440121758884238	0.0986820081262257	0.0337672211182945	0.0189061648579822	0.0202768753927343	0.132559960786509	0.12356311630964098	0.0189061648579822
AZIN2	0.269549982976311	0.327249182577762	0.182888633084067	0.128512477076724	0.165619508858724	0.0250061557459914	0.296013263600065	0.292748611178114	0.394187000196558	0.0124479102595228
AZU1	0.954571012383743	0.620320584901316	0.946231321386388	0.839770619305263	0.6784080725064631	0.972747092928271	0.8012600404370391	0.9059707789572671	0.948474138637996	0.936067742101717
B2M	0.837232958355088	0.194575224651138	0.8493272392426509	0.7729685608415992	0.764016338887109	0.72300270674751	0.7072886119900909	0.7434583863920758	0.548682388169195	0.7253585655279491
B3GALNT1	0.142712738895207	0.29821368186528	0.121795565908046	0.196768687249811	0.5138815879817701	0.261833221644353	0.248683495274118	0.0899948907047226	0.33354418268034497	0.261833221644353
B3GALNT2	0.19421471362134501	0.29548692322328496	0.28670447148814304	0.304694576573221	0.329924230820942	0.29548692322328496	0.29548692322328496	0.29548692322328496	0.287861354102779	0.156696205657443
B3GALT1	null	null	null	0.295661875441897	0.11932074230812101	null	null	null	0.6428176439522261	null
B3GALT2	0.4120964844396339	0.5054137927681189	0.4558981998156811	0.5085499992656111	0.57153492056343	0.5054137927681189	0.418876567108146	0.44806781317491495	0.113402013841015	0.5054137927681189
B3GALT4	0.635157809600858	0.442751680206656	0.442751680206656	0.442751680206656	0.296341830571846	0.414713909279748	0.442751680206656	0.442751680206656	0.203696898455204	0.442751680206656
B3GALT5	0.0778078769918453	0.292910779198279	0.10141613863973402	0.22872846223742604	0.553647285829124	0.413382176082913	0.33999787856783503	0.18139904503762397	0.21931032872727302	0.3683375753413571
B3GALT5-AS1	0.0285447822404968	0.0285447822404968	0.0285447822404968	0.0285447822404968	0.0285447822404968	0.0285447822404968	0.0285447822404968	0.0285447822404968	0.0285447822404968	0.0285447822404968
B3GALT6	0.8801287030966399	0.721366686018018	0.6270386232930529	0.69684300943163	0.533713724726229	0.6396236117829179	0.899371840690018	0.420075692116984	0.86888897106401	0.360956248511087
B3GALT9	0.35378592670252396	0.35378592670252396	0.35378592670252396	0.35378592670252396	0.35378592670252396	0.35378592670252396	0.35378592670252396	0.35378592670252396	0.35378592670252396	0.35378592670252396
B3GAT1	0.45966189507403205	0.33778599119786	0.674189527859764	0.8008459643935171	0.73513084572558	0.719813592750616	0.8118425320078531	0.586487061827338	0.491923825782853	0.719813592750616
B3GAT1-DT	0.737984341121464	0.737984341121464	0.737984341121464	0.737984341121464	0.737984341121464	0.737984341121464	0.737984341121464	0.737984341121464	0.737984341121464	0.737984341121464
B3GAT2	0.21341509866022698	0.342892578027099	0.4543116551420429	0.486025479370867	0.38110336006896706	0.342892578027099	0.44055213993271797	0.352583971338861	0.527567825368133	0.433727125042811
B3GAT3	0.728248149851384	0.540688447591872	0.891770493612499	0.7797877228958531	0.232830537159007	0.006888526032370879	0.830159029670325	0.8162403822743951	0.39857993629342103	0.6533825065808371
B3GLCT	0.599683609483636	0.7903155539535992	0.93357093273018	0.6153798736053361	0.677514261169323	0.725116087337003	0.9345840705063491	0.306811670180717	0.8513982071436659	0.4186050732888279
B3GNT2	0.32684850436417895	0.724876227845466	0.64374276454937	0.729733218661131	0.51025891811697	0.44090200375673705	0.571557097892556	0.366257460644541	0.5794908265548879	0.297361812374256
B3GNT3	0.0169732255639608	0.25406642895666603	0.537377549631061	0.0592890801000345	0.015895116661953	null	0.537488703127767	0.583379512073429	0.20651644957493104	0.19968626225390199
B3GNT4	0.9032507684979351	0.766122574314952	0.8559918193849542	0.84304910977075	0.7994559210107499	0.766122574314952	0.888350316310842	0.792210880300525	0.801102468030281	0.766122574314952
B3GNT5	0.220881111659401	0.31955723307107897	0.118163038698293	0.185278383067073	0.264724217747589	0.31955723307107897	0.159030443851487	0.18289540942504198	0.0153462266034545	0.31955723307107897
B3GNT6	0.840926591040905	0.9753156253814979	0.6244393491422471	0.636459027024234	0.30852466407599	0.7556325540041829	0.625071940708951	0.42741305562925	0.871373397620878	0.6070870823623851
B3GNT7	0.893259512987306	0.9957204967319241	0.972196799689952	0.9622996973525509	0.9830638506606508	0.969918002691884	0.8733179251984592	0.977886942357187	0.7794755299371671	0.969918002691884
B3GNT8	0.35429047730324703	0.23668088461845602	0.23668088461845602	0.23668088461845602	0.18055482691717603	0.23668088461845602	0.190443659128565	0.292981489644177	0.454685820186509	0.328168056931563
B3GNT9	0.49789540776093394	0.243654596733349	0.243654596733349	0.243654596733349	0.705224099331419	0.243654596733349	0.33421992543511897	0.28515994100702596	0.348654368702179	0.150833927219145
B3GNTL1	0.945406539084942	0.978608068954461	0.903594425913688	0.99866212330613	0.9930436692735469	0.9936419775470121	0.978608068954461	0.978608068954461	0.984518746308327	0.657672661006134
B4GALNT1	0.43836059915828496	null	0.7337369093051741	0.6289894019937979	0.541617763211927	0.11443525746532099	0.7505366834453391	0.48567012649039	0.479329225978443	0.5099144090926779
B4GALNT2	0.599860823791264	0.523613958292415	0.230666357113327	0.5164495052594971	0.415232814498271	null	0.289291970188921	0.203466647263305	0.27211479355742396	0.7989659418900821
B4GALNT3	0.5679219076767471	0.19753126766590398	0.325349879263518	0.091158728251994	0.29143596771995095	0.11450767071233099	0.258800996821578	0.236345994538293	0.3116593050724831	0.256662745313253
B4GALNT4	0.7695252549636	0.65782281156737	0.847614774255873	0.9486695734137081	0.8576705087349549	0.9641038023540219	0.846663319805418	0.6327244762415389	0.480357232263666	0.740078880272603
B4GALT1	0.439715313229938	0.8163594122508149	0.5799623011332479	0.510506363514623	0.47450816533853096	0.45873268206577794	0.511821378356874	0.35852203717376596	0.6652863407285571	0.45873268206577794
B4GALT2	0.0959294997943651	0.19226929409801502	0.193419123328383	0.0195149950521878	0.224666171565536	0.19226929409801502	0.235095354548232	0.0196322528708016	0.19226929409801502	0.19226929409801502
B4GALT3	0.7430212520000691	0.75283371866042	0.890795258660118	0.7505276586942721	0.769585853695612	0.7056001344622672	0.81998181978008	0.7368025610568051	0.944509523539795	0.75283371866042
B4GALT4	0.962056981083212	0.944232271717207	0.634321880788559	0.7663620627082459	0.8107852049070241	0.915796820103915	0.6341703976275229	0.899537759660126	0.780353169054703	0.915796820103915
B4GALT5	0.309594567072857	0.5512564095169239	0.30528491941257396	0.465049182619805	0.28430047967868	0.38981978133046796	0.29305833850143104	0.545074301676736	0.12177840242054902	0.5373511094774029
B4GALT6	0.831028324253554	0.533497531737027	0.415384319969716	0.35258866324170596	0.703378421844141	0.42619133675021703	0.4049963645111211	0.530228025877091	0.42619133675021703	0.42619133675021703
B4GALT7	0.503371794989041	0.4847638582283879	0.45716240267674496	0.3780694200882199	0.6909083155103231	0.420468820412045	0.44879555907667207	0.392777278396043	0.692904295649019	0.24946909833948497
B4GAT1	0.8323100056268481	0.8764004652263842	0.8764004652263842	0.8764004652263842	0.9892743252823549	0.8764004652263842	0.944644199405156	0.9575316894083059	0.841992930838598	0.8108791695479741
B9D1	0.34964433876286605	0.5156427735571311	0.5156427735571311	0.5156427735571311	0.539074849133533	0.3983870323967171	0.22653419676615902	0.233632642232705	0.33510717443808896	0.5156427735571311
B9D2	0.02838260994152	0.0810079419582191	0.221733442270862	0.537349127781202	0.0381690697095858	0.0359975246128725	0.21216957138189896	0.15414210998508998	0.272637183086103	0.0810079419582191
BAALC	null	null	0.852720478901065	0.754095329693674	0.12823215828332998	null	0.414129757644389	0.263293042886026	0.49244284665955895	null
BAALC-AS1	0.617345034551584	0.617345034551584	0.617345034551584	0.617345034551584	0.617345034551584	0.617345034551584	0.617345034551584	0.617345034551584	0.617345034551584	0.617345034551584
BAAT	0.7124564216883199	0.22700775613024202	null	0.324072158172092	0.35654005670537003	null	null	null	0.8946382527616429	0.6137010325398521
BABAM1	0.9382415442521401	0.9667584247586329	0.888580652974257	0.9193802314139108	0.9881330597299759	0.9667584247586329	0.9667584247586329	0.9667584247586329	0.732640053333527	0.9667584247586329
BABAM2	0.16195832549778	0.5473407229344229	0.222698286167844	0.222698286167844	0.475865632399154	0.222698286167844	0.37969125437993495	0.16258570655427804	0.29100137960239897	0.222698286167844
BACE1	0.8467946581742379	0.42497689746382	0.388758238876822	0.27172299757264	0.223675070566416	0.44996019206021204	0.331245320698839	0.058153146559050996	0.31956246942644	0.42497689746382
BACE1-AS	0.7345872153307401	0.7345872153307401	0.7345872153307401	0.7345872153307401	0.7345872153307401	0.7345872153307401	0.7345872153307401	0.7345872153307401	0.7345872153307401	0.7345872153307401
BACE2	0.129039367753103	0.0530122877445345	0.11089803156633801	0.14726208508963698	0.45891703233602704	0.164429881835113	0.10616957450055199	0.31805609484275205	0.45970009973389797	0.6401591364546689
BACH1	0.11407318305624999	0.284559177878321	0.10772668560648199	0.3527045981060371	0.901154640002183	0.34102525265538103	0.734275456684208	0.8359330615948031	0.328078801643786	0.595035875072051
BACH1-IT1	0.370179828490632	0.370179828490632	0.370179828490632	0.370179828490632	0.370179828490632	0.370179828490632	0.370179828490632	0.370179828490632	0.370179828490632	0.370179828490632
BACH1-IT2	0.277650105843268	0.277650105843268	0.277650105843268	0.277650105843268	0.277650105843268	0.277650105843268	0.277650105843268	0.277650105843268	0.277650105843268	0.277650105843268
BACH2	0.6547021756128941	0.501313660999407	0.56280783242605	0.600609650503124	0.9176890148527059	0.811939755813628	0.23586247984685899	0.6301739697394471	0.7810864900593059	0.811939755813628
BAD	0.336806403511142	0.751143040006411	0.7329989112912241	0.6111338397953001	0.900933733308028	0.751143040006411	0.579043693849883	0.6838275739364539	0.606523114516871	0.751143040006411
BAG1	0.8199772255762009	0.584405197891309	0.8576023283905659	0.359614601859155	0.588236614579545	0.5574664568701221	0.773173555310866	0.843895914382667	0.9453036010679691	0.784520058982892
BAG2	0.972088608685957	0.940481581160295	0.940481581160295	0.85873702699442	0.843451135566808	0.8468129174136411	0.9566270446052858	0.924552725597152	0.996556607035715	0.940481581160295
BAG3	0.29708717936729806	0.20551636691411398	0.16541624753542	0.311634422985574	0.10687190968144501	0.0456426730265427	0.19972047421010997	0.266158033717398	0.18465309191901602	0.280887225633378
BAG4	0.34283644572459804	0.48869671032487	0.9219839109498209	0.6301864562086921	0.859637870983211	0.908427629685331	0.876545457881967	0.7495561352407301	0.705395374951415	0.603905442785461
BAG5	0.00109890202305625	0.480233856451506	0.480233856451506	0.480233856451506	0.516424763105075	0.7230746734082479	0.00113773379089252	0.00118998829901942	0.557340514378209	0.480233856451506
BAG6	0.5627467775593	0.5886760923918989	0.630420022652947	0.333355792034905	0.654239257841089	0.592647009170546	0.592647009170546	0.592647009170546	0.40300902249811604	0.592647009170546
BAHCC1	0.7527933442350649	0.4478382177875371	0.847966838588155	0.397752757576098	0.736634239756947	0.47699519592014605	0.7493010466478309	0.5060707826071071	0.508601038071807	0.585057728944505
BAHD1	0.7888790358574921	0.580220803616005	0.35616941932055196	0.8783994251594069	0.550181724535793	0.622771540565225	0.3526298699373429	0.6569557932747321	0.597065076198074	0.619550840931028
BAIAP2	0.5151266556234	0.5738916628272911	0.130179928772176	0.0764728786907906	0.7012976479390409	0.5738916628272911	0.119653902196843	0.145254203484162	0.807993339755856	0.416762267125962
BAIAP2-DT	0.28632693972184003	0.28632693972184003	0.28632693972184003	0.28632693972184003	0.28632693972184003	0.28632693972184003	0.28632693972184003	0.28632693972184003	0.28632693972184003	0.28632693972184003
BAIAP2L1	0.492616667558158	0.8445869295681859	0.80846195190485	0.9208338497392191	0.43436170688021397	0.7507627386586501	0.809710374483843	0.691597454253532	0.817410500866923	0.966919651321455
BAIAP2L2	0.549331496266316	0.49617524085945097	0.5358455809656799	0.49971025184758	0.7838182021734079	0.391189714598812	0.393533878357971	0.765553211414848	0.333996261401488	0.49617524085945097
BAIAP3	0.029629417419746	0.159427424131826	0.158927792403784	0.38844192383847	0.0588922431432549	0.5154904373543571	0.692191877547079	0.663329451433928	0.28297923024051197	0.330594400687123
BAK1	0.6656710117231469	0.8439190397522521	0.81541469317042	0.6964462855885971	0.874275551105427	0.907306343482742	0.9399201308551278	0.658525406743621	0.717359543273832	0.8918969749447858
BAMBI	0.502780620671192	0.0603366019199825	0.00553524659089053	0.0227038392035335	0.00161490670180754	null	0.127791174604238	0.19345104607015196	0.325488885345045	0.18931322867268202
BANF1	0.8713146518467529	0.914708915000795	0.787486274788837	0.7036737392637429	0.7963157028915491	0.7963157028915491	0.870936584819432	0.8892011733609241	0.7963157028915491	0.7963157028915491
BANF2	0.21675206821583104	0.913543620953985	0.7236639592781271	0.721415961162638	null	null	null	0.9842294841554241	0.6188470695204631	0.50952599262762
BANK1	0.7567924891682479	0.562156358432435	0.8356413156066421	0.7425621536043349	0.961628730294602	0.805283675024227	0.805283675024227	0.479511800158273	0.9009420415712391	0.753911025375001
BANP	0.0401646270217224	0.0886865663261126	0.0151715815957618	0.128517684346278	0.0947980578773849	0.08307393058734401	0.5436440954127241	0.0691748733920972	0.17823660077153697	0.0741586953415424
BAP1	0.32530361533623	0.275642200439099	0.159277486466456	0.159277486466456	0.0358745590182145	0.159277486466456	0.27013460658453603	0.17118244251920997	0.132332404891105	0.300876814261971
BARD1	0.985607620510572	0.9593828366316949	0.985783608232611	0.8420072554108101	0.9718442976767572	0.9322404317433379	0.9928822119812009	0.929657513631054	0.9803751740182141	0.860528526730006
BARHL1	0.36321610331742293	0.5001276895500171	0.541578207299693	0.5840143116966489	0.729700645968627	0.664747040432474	0.250667156238631	0.12979129543046	0.514308506749765	0.30308128249746
BARHL2	0.47932521173992	0.85359949791915	0.305471428774695	0.515529813029671	0.657288291005625	0.557630449172827	0.22155662707767698	0.19059963208725	0.513229876551287	0.19792632073268998
BARX1	0.337896915388964	0.9345464170077891	null	0.618706539325765	0.662156155939302	0.5371737550166721	0.48564645834773296	0.589630290746264	0.850663494649963	0.680462566199951
BARX2	0.039863422408292	0.0702593762186854	0.5957524956398299	0.311378918643075	0.0564935228120761	0.574328844638761	0.297928706432776	0.167582516745534	0.0276786657024419	0.256462522427692
BASP1	0.856025623748617	0.985416256758265	0.8641409370043659	0.902242557806842	0.9367759843779271	0.925891803258939	0.835689009833604	0.887205986915077	0.68935133740584	0.9808359968538751
BASP1-AS1	0.48178699854188	0.48178699854188	0.48178699854188	0.48178699854188	0.48178699854188	0.48178699854188	0.48178699854188	0.48178699854188	0.48178699854188	0.48178699854188
BATF	0.839902711636722	0.5791831461369129	0.594328203183871	0.5786237461147621	0.316278645105949	0.510046501171056	0.5647007288538161	0.5498575267442061	0.407397121743129	0.385137459418948
BATF2	0.9664697775986619	0.8076068518437151	0.802806543710244	0.879290553884726	0.545851991915415	0.802806543710244	0.802806543710244	0.881011431101256	0.648171027160291	0.7499689941181942
BATF3	0.982486098847335	0.9505747483240351	0.940040904724869	0.931139354408861	0.654059914777158	0.835518609450732	0.822169611718234	0.7773270203631429	0.835518609450732	0.6120200298265029
BAX	0.931069940291999	0.944362373052139	0.933068031558982	0.9415618730286289	0.683934377195649	0.635827104725068	0.9823812877306929	0.9704747772559641	0.975147393467148	0.983101053759875
BAZ1A	0.3688258169314071	0.029057374990852997	0.21240019800303	0.134441298459674	0.232886575519852	0.21240019800303	0.27238147478937	0.19005581297277802	0.417823308012386	0.21240019800303
BAZ1B	0.0190874731025302	0.0220056834461822	0.0223877952031952	0.0168637482348431	0.0274023757179152	0.0124974066953126	0.012898465100396	0.007439721480597209	0.0137857672680424	0.0310871628432828
BAZ2A	0.662219259825867	0.580971191249034	0.594630360794733	0.69303422275234	0.412446360460902	0.534442069453	0.725347908978647	0.8588138342292421	0.7546285103876659	0.7837406473081819
BAZ2B	0.813408957506582	0.40941173192459496	0.181039257364644	0.17068563964646202	0.401182993328896	0.4996278043070321	0.7145535331310259	0.33613090318769395	0.34888269411283196	0.33895608929190396
BBC3	0.0792056877426199	0.286005171892286	0.132678892164325	0.161505882009928	0.19874307062540802	0.33300835073324897	0.131494555976819	0.159181213664163	0.0810765284915616	0.17800703013190802
BBIP1	0.675193364965042	0.915360931970665	0.9065641659716039	0.9257658513295122	0.9141155632695308	0.8518379276183629	0.862570292463003	0.896666469515914	0.915360931970665	0.829733306979783
BBOF1	0.095105753349944	0.24372822637093802	0.24372822637093802	0.24372822637093802	0.453865881158394	0.36873096993605897	0.40484219112064	0.397822106550621	0.12094573024798401	0.24372822637093802
BBOX1	0.21550359396939	null	0.21426277464621898	0.6759686899904379	0.891909149942771	0.6570482919505269	0.245553315932154	0.7808615166883901	0.8670098265384408	0.6577813664620871
BBS1	0.944136200367517	0.546780451258013	0.43428595416132704	0.8260038072090871	0.400996434846373	0.608598870558029	0.464683548519724	0.7871077945073791	0.45157138633020605	0.546780451258013
BBS10	0.31704810370937103	0.532524232718482	0.570461775157163	0.726096977444991	0.241153469485888	0.566733305852487	0.522350343780748	0.39114502555708297	0.35066508364748106	0.741095986505392
BBS12	0.9170081705548391	0.6844850479474829	0.9674813587645401	0.9861248804264889	0.718663160581138	0.8158227649933399	0.629411885012776	0.803089355635646	0.861678919257562	0.8599098716180942
BBS2	0.10817428604386801	0.11192192570056599	0.112890106266181	0.0741380305072211	0.066759157671415	0.165576855425893	0.11192192570056599	0.200945574511917	0.0876337404340529	0.13596127985672302
BBS4	0.21482073741157898	0.822229706645167	0.7309424910500909	0.3806560650920971	0.34766038271157895	0.7724043067621021	0.6882834620294399	0.3749004964053161	0.7077515269183029	0.34033841238823803
BBS5	0.8896919699726	0.6842137164162541	0.400540939455901	0.7489678391809109	0.603603002183562	0.49247384701722896	0.6842137164162541	0.6842137164162541	0.5377572878276661	0.673488327611074
BBS7	0.0838457041962338	0.200245962247746	0.106184313123585	0.0805719849260507	0.17790311321094895	0.145129080482183	0.367358852243189	0.12932225823009402	0.248539425987656	0.20660096203645104
BBS9	0.46932083982909595	0.20773698853506897	0.27144919630557	0.294856279011173	0.29840406684649395	0.262281114355168	0.00356209804546697	0.149691720843957	0.108571730250083	0.260054268976226
BBX	0.278460439004164	0.0516211985440269	0.386498439791371	0.521046918577176	0.30503896763213	0.10193218211916301	0.380566764168164	0.47067064266539593	0.5939923482584829	0.44133918039339604
BCAM	0.724618894709394	0.919251519643218	0.831105739947479	0.6691041033326091	0.196788187857387	0.881445964546109	0.655099054718547	0.819916999057523	0.60172494821802	0.6971011306557601
BCAN	null	null	0.6093927854827671	0.7253149555620401	0.222580577844184	0.647007394406474	0.865291591389669	0.9670551544674391	0.7871865838529509	null
BCAP29	0.0780838599794864	0.0345496640047991	0.0996090303913052	0.073071617232407	0.20328604899654898	0.328932169306759	0.132298782555136	0.132298782555136	0.132298782555136	0.132298782555136
BCAR1	0.840628893034829	0.785925529252219	0.766072482881737	0.660476719974575	0.463511665279765	0.329832665135947	0.6881052844472579	0.621918698977257	0.8143463250698	0.8158755965606279
BCAR3	0.718345493485463	0.819985364017771	0.7705332212492559	0.8158098317426551	0.65575828983148	0.680788757459348	0.7965752180280301	0.584098195235418	0.6170185362899671	0.680788757459348
BCAS1	0.745970980163992	0.376402355255356	0.383318454121444	0.6082898164746929	0.653662260921023	0.346809271356088	0.40557282109417997	0.36092142885203493	0.8317001547649141	0.35340989261117695
BCAS2	0.7659566566849559	0.309087399944582	0.653905733078826	0.6386525967684039	0.8123149203888179	0.653905733078826	0.52694205084261	0.702985742768346	0.653905733078826	0.218346602669088
BCAS3	0.25390511487851103	0.0964933176062588	0.27576704976830296	0.19404618705801602	0.0202311415663861	0.0964933176062588	0.38042374246883504	0.354924626004234	0.10372374816645098	0.0448942154367752
BCAS4	0.8621883236136391	0.7599291165980241	0.745439961231419	0.816933205373722	0.676812682306917	0.926853528819385	0.739550226056357	0.820648165501101	0.8437375674698621	0.716572167411001
BCAT1	0.0166420566433712	0.0730405132127812	0.0464864757483414	0.406845859923539	0.0946717555912228	0.27769896297821006	0.259644468871169	0.27044775363054896	0.0536158102032455	0.0714454925227593
BCAT2	0.48888953633383503	0.707541330173572	0.919165733533435	0.7376530976854341	0.18881793837378502	0.6218577787753771	0.43928125594117	0.8487407708077951	0.6398160307985179	0.7685054931388331
BCCIP	0.875853882990457	0.675106685890913	0.675106685890913	0.7019121477629879	0.850426129392729	0.414464787051939	0.657249739147801	0.818651327182876	0.544123003296296	0.46793591213544705
BCDIN3D	0.189143633485816	0.189143633485816	0.181355007951293	0.17686084236862398	0.154002598259135	0.189143633485816	0.231610666701577	0.244015714411939	0.23672979536502398	0.18158038344439897
BCDIN3D-AS1	0.39944125022873206	0.39944125022873206	0.39944125022873206	0.39944125022873206	0.39944125022873206	0.39944125022873206	0.39944125022873206	0.39944125022873206	0.39944125022873206	0.39944125022873206
BCHE	null	null	0.8618466614843531	0.6752415003119621	0.763132898327798	0.79259402062746	null	null	0.966143884898052	null
BCKDHA	0.47423755583593197	0.47423755583593197	0.47423755583593197	0.47423755583593197	0.610468050046849	0.602447341659078	0.34514144743761505	0.34240835302302197	0.42048670110598796	0.47423755583593197
BCKDHB	0.6405085168708821	0.831491579920149	0.8655175170692689	0.613428440556376	0.8293600563041508	0.832716743912886	0.968215828707169	0.6612244928770911	0.918308217229272	0.9782997284634269
BCKDK	0.7231056977007351	0.6587824434145239	0.599021738778384	0.9466341106939301	0.7431725061874309	0.94497024062008	0.938951784911678	0.68978024837414	0.747683325007918	0.896630568978246
BCL10	0.0657636737790872	0.19405115246647	0.129892929924136	0.15016776732662898	0.18175747979880802	0.138378691049258	0.21287439877553002	0.18689014920843697	0.518384409883221	0.138378691049258
BCL11A	0.476483053731157	0.202093306714897	0.339724617849279	0.476754074593618	0.78991694079353	0.465372546666886	0.445562967668974	0.5684674164721341	0.6277299743598871	0.389743885737969
BCL11B	0.412737923271266	0.851197691230984	0.398629088280462	0.24924685778975897	0.5415358245567601	0.525187247563799	0.337568159061151	0.6387888099243411	0.47868029699489006	0.28429038455672195
BCL2	0.23254431805890602	0.209015490039142	0.50887623791245	0.32385508936394397	0.392509599734774	0.474574584220236	0.45797697431566	0.42563084433857	0.350070640603308	0.522487813387381
BCL2A1	0.978624278613142	0.9305830425995841	0.9574341044236941	0.894064243423402	0.734058859360824	0.978624278613142	0.938946952102026	0.917195020667953	0.993914650404886	0.974004012602721
BCL2L1	0.1536714978198	0.0735030856003108	0.142795636272658	0.309022279483917	0.37741578338172793	0.355659360115394	0.12920111691024	0.24562005860078398	0.415121873174413	0.625906892311539
BCL2L10	0.7513590158913491	0.135919583248394	0.664701247248706	0.138634332899673	0.4263238979012729	null	0.575168044932286	0.6239762969093721	0.362645883866322	0.262647511759682
BCL2L11	0.36812912606595205	0.36812912606595205	0.358968404597636	0.421500110232094	0.629576154803244	0.3609586347752561	0.36812912606595205	0.36812912606595205	0.27291864925368303	0.36812912606595205
BCL2L12	0.858179816982249	0.288954041487637	0.663477494514716	0.663477494514716	0.7518802418131909	0.663477494514716	0.8863830467989879	0.86922324495222	0.663477494514716	0.663477494514716
BCL2L13	0.28872157988262104	0.248242937619174	0.8802706849594342	0.190025595434781	0.738925953454468	0.470228249177318	0.5883526898797329	0.7174222842069692	0.6315121527233281	0.5684089874406311
BCL2L14	0.6964912071531	null	0.174060657343929	0.176210421119242	0.608358927984187	0.42985089675625304	null	null	0.895095671818125	0.24366858203782604
BCL2L15	0.3915978065520371	0.3915978065520371	0.22596273846548698	0.6461080860485501	0.557037718760457	0.3915978065520371	0.3915978065520371	0.364821275300427	0.3915978065520371	0.3915978065520371
BCL2L2	0.8751859691316239	0.7721824531009559	0.7721824531009559	0.8372361223280649	0.5164723813304329	0.9661223745169449	0.5442412094734079	0.46914597486997095	0.539764072412935	0.7721824531009559
BCL2L2-PABPN1	null	0.739866249427395	0.427388032255631	0.394087716617065	0.0526439805308999	0.23649351107781	null	null	0.181649235254906	null
BCL3	0.37488452640411496	0.14795793693193598	0.18606170058848898	0.22130116519610502	0.507978909672453	0.419567726656989	0.241587124322578	0.248753530175995	0.9090608953654671	0.17660829295638397
BCL6	0.898625336256009	0.9002587382815629	0.902873051108372	0.862223074579598	0.9236281721260748	0.742715522960432	0.956167799055721	0.914143056669861	0.37865776883902796	0.9002587382815629
BCL6B	0.620013254444969	0.127881913141213	null	null	0.49357612946100504	null	0.27855181604254997	0.532233087390383	0.35128542657936995	0.468451244383675
BCL7A	0.46776345109907297	0.726622893581457	0.8051410118586229	0.375174343217427	0.8952538191354191	0.726622893581457	0.839562254649187	0.518559318500956	0.7952237023081792	0.726622893581457
BCL7B	0.296020458646906	0.00702557205598094	0.0236494857686439	0.0111201735327829	0.0073460040281279095	0.0167402808157576	0.0230735801832674	0.010503683217774002	0.0330993687111956	0.0137516722542088
BCL7C	0.44444966859129	0.29713807545476695	0.48579775441341705	0.0543197485884608	0.28375516761676894	0.713152288231183	0.296984768019	0.782213311204722	0.276642327506598	0.713152288231183
BCL9	0.699238782605674	0.8497659610997109	0.8628569567902459	0.919583511182835	0.666573000715573	0.797256914226172	0.8366525560460051	0.859444898638158	0.610932510117371	0.8185368641208771
BCL9L	0.44894005084360494	0.430071717496026	0.15135925123310098	0.33028027736717197	0.5749065425726179	0.430071717496026	0.196606684819964	0.31590110074645195	0.16956585513947597	0.5485076322614679
BCLAF1	0.36938235382788503	0.2881030773482	0.28472553425837	0.35722275159927597	0.10313289207550601	0.32109558720094	0.22758638664435302	0.176834262627105	0.385472694195444	0.23993980152884198
BCO1	0.7498235240926121	0.34008219661503597	0.405099807901591	0.37377924329647494	0.52018510478832	0.6669713463775411	null	0.3718394383493979	0.7780642215734829	0.953499343016857
BCO2	0.47847994874251704	0.917314619286619	0.18214657364098003	0.509354080761739	0.358299516609502	0.331117138256465	0.294081986708112	0.102719500235247	0.159941013365338	null
BCR	0.0726910305997875	0.134378857377989	0.0162841339533791	0.18081650560308	0.085332236933635	0.0409399528169494	0.150726952182643	0.16243399711675802	0.0510757379729591	0.0791533134057815
BCS1L	0.8001963117895459	0.8089529529023292	0.8177215572047941	0.8342218454160991	0.599924391761397	0.7146075064337372	0.705908022338547	0.834310372192952	0.850324485962354	0.844995886522938
BDH1	0.4940945760604621	0.19616271940036398	0.8714038488086949	0.913933233699011	0.429679263461318	0.345079957569143	0.703390920969344	0.4649652694409289	0.24594806297698601	0.834089689711753
BDH2	0.9862417326329409	0.944050853612736	0.9192194921952149	0.7182953231791508	0.8926700608693071	0.8464545084739359	0.920316295388256	0.7841880096230469	0.981144424778501	0.49064459859894105
BDKRB1	0.7096526148461229	0.9548136558171579	0.9600025197409581	0.703354463425602	0.8055438125032159	0.36176065655607	null	null	0.9457990130619441	null
BDKRB2	0.965152614569257	null	0.5834008149676321	0.9279825231689159	0.940974206622048	null	0.832404614751288	0.833218343702504	0.986329223960996	0.9597389328578271
BDNF	null	null	0.22867875200824	0.23959894744264998	0.463540000661204	null	0.154267972573271	0.315463409320802	0.0494583116302494	null
BDNF-AS	0.229761074048496	0.229761074048496	0.229761074048496	0.229761074048496	0.229761074048496	0.229761074048496	0.229761074048496	0.229761074048496	0.229761074048496	0.229761074048496
BDP1	0.92857628155296	0.9615461341172329	0.68334535660524	0.677096529270803	0.391096641045864	0.817077719510589	0.817077719510589	0.817077719510589	0.8008101755336771	0.178268755411905
BEAN1	0.821337565946033	0.9216807668323821	0.9111385701043571	0.934337536578338	0.762154731286827	0.9216807668323821	0.617577483641651	0.6896022914421789	0.984128757874423	0.407103933222721
BEAN1-AS1	0.70053237886473	0.70053237886473	0.70053237886473	0.70053237886473	0.70053237886473	0.70053237886473	0.70053237886473	0.70053237886473	0.70053237886473	0.70053237886473
BECN1	0.7997496270379659	0.937747571095055	0.8921929642467059	0.9087529394120891	0.723793009524383	0.822647521483712	0.812707190001691	0.812524366142614	0.942199135488596	0.937747571095055
BECN2	null	0.586528694093151	null	0.34638183842647097	0.293778228625233	null	0.803367715062917	0.6236329639146561	0.40937741382627396	0.428967862804859
BEGAIN	0.38637741755588	0.296177254535277	0.301034172814785	0.20423453676200098	0.130319186665177	0.33576203770828805	0.269948469872473	0.174759835537637	0.737838001700881	0.33576203770828805
BEND3	0.834640159118038	0.9674928922186921	0.7924479895368279	0.8654778735689691	0.753389117091177	0.6310311499138249	0.138902008896849	0.845809522241155	0.30895703208345504	0.38257706892323606
BEND4	0.939793075616881	0.6204141653654711	0.9108012129704691	0.9695456251082242	0.8473447718175559	0.6752678165218571	0.884212826661126	0.7548892807690022	0.854434016844966	0.6752678165218571
BEND5	0.45354118332054294	null	0.689608870929386	0.979611214681087	0.44331370175271295	null	0.410333314346038	0.8652269316051608	0.41424269646413403	null
BEND6	0.35286592528129895	0.0888160041742107	0.6035867315718809	0.0623772804789286	0.93891187163705	null	0.46412950463671104	0.441701524996562	null	0.470465550871144
BEND7	0.369119907898978	0.28544018309158803	0.455442033188769	0.22149008265620002	0.0661387330422368	0.146442848243996	0.146442848243996	0.10282298622130301	0.482198645039735	0.207802049090095
BEST1	0.64716046190537	0.60074543169161	0.7882950140714051	0.6861005177900881	0.8873516670448158	0.7022099383620551	0.672436870658679	0.7289454735959751	0.6801224464537851	0.7475070921375542
BEST2	0.268764403880169	0.49923937327988605	null	0.42586338939513196	0.717694401436926	0.619908999350506	null	0.325837487574737	0.253265649030808	0.37183769782577797
BEST3	0.435939966533149	0.24448575763609398	0.139408735510042	0.248965154501025	0.22180146448836102	0.215765478063472	null	0.36624285235232	0.021823044633193	0.17248179421641296
BEST4	0.0801073259149266	0.5595460384667049	null	0.0841951173015846	0.0339255275748317	0.0326388240889681	null	0.101953102414393	0.59344011495292	0.30551984712874697
BET1	0.583559171240695	0.17906233749460498	0.20643522358156896	0.381413733754918	0.0199240574391872	0.167104703776114	0.167104703776114	0.271740077012816	0.167104703776114	0.167104703776114
BET1L	0.302847963558935	0.544090923273587	0.544090923273587	0.544090923273587	0.658518866285434	0.544090923273587	0.10087536884150698	0.401234989816394	0.43282985564067294	0.544090923273587
BFAR	0.0556128512878018	0.148468110977017	0.21265979272160798	0.21265979272160798	0.666956050515458	0.21265979272160798	0.21265979272160798	0.21265979272160798	0.37471965967587395	0.0582982554481587
BFSP1	0.5352964158260121	0.33922665659995305	0.930018348117397	0.703628025127282	0.888757168350465	0.9037162294428142	0.6408916153726489	0.6408916153726489	0.8062011837159759	0.522585828593836
BFSP2	0.8986215358842351	0.7828564701275171	0.157855536592832	0.39724764712679705	0.486880373031259	0.11836532831908801	0.153348635070526	0.0985010156101458	0.47848345359376504	0.5499963963441391
BGLAP	0.9330942892513481	null	null	null	0.96062925409134	null	null	0.458515836458991	null	null
BHLHA15	0.0547500378649622	0.0281053534057286	0.33466040162312605	0.0842496012858741	0.23622010470526603	0.10906718287731099	0.33384288733228995	0.0468297625687271	0.430460655162057	0.47206302648999604
BHLHA9	0.8577085648072711	0.504088993502408	0.8577085648072711	0.8577085648072711	0.6238153059206409	0.9073971553773679	0.949057360315273	0.355043278839381	0.877877816071424	0.39385322462518496
BHLHE22	0.094617901100681	0.333649638318265	0.146056643468952	0.0923467537927535	0.7263275553080359	0.568524367305526	0.531211694143629	0.442916711837446	0.00979554135181225	0.0766258665464103
BHLHE23	0.24373936019256398	0.7845538408921909	0.6736699159560939	0.480208028678774	0.890926816101364	0.882751127159597	0.6261545040546639	0.33134303024083006	0.8747478826985441	0.5200855685942171
BHLHE40	0.31113659340317	0.274315151402047	0.297536602644522	0.359344013698599	0.22596191148352898	0.42340717824905605	0.21720678106697697	0.28019925325823103	0.592708134230861	0.42340717824905605
BHLHE40-AS1	0.346101845891717	0.346101845891717	0.346101845891717	0.346101845891717	0.346101845891717	0.346101845891717	0.346101845891717	0.346101845891717	0.346101845891717	0.346101845891717
BHLHE41	0.74306797028044	0.41181091435395895	0.8755287249690892	0.7135403519454959	0.7941551532110991	0.8755287249690892	0.9544568110594169	0.6827139162310071	0.7702014669812309	0.8755287249690892
BHMT	0.4872581159403379	0.329937152618315	0.617836050858675	0.369669801178089	0.685718424879397	0.471996185269164	0.232919316687163	0.0981254439478587	0.873287631085259	0.18776790806528199
BHMT2	0.205885359395103	0.392046194175527	0.491777892466169	0.46811896787703605	0.1646206361008	0.401928055192346	null	0.373733895003828	0.263957811844919	null
BICC1	0.597623225873817	0.418571654624761	0.635209309337068	0.66044694174466	0.14809720335729	null	0.65672919042667	0.25141858873979	0.762525332963905	0.17357877268688499
BICD1	0.48197574498064294	0.780509096491166	0.504267361707723	0.7434846038880301	0.902589479523257	0.734336913172135	0.734336913172135	0.863108259032052	0.6513131897085961	0.734336913172135
BICD2	0.540465056708354	0.578881001084497	0.8912968652093629	0.811589667877336	0.29336382242733194	0.807973448702554	0.892501389193962	0.800169647474409	0.654271504921879	0.704718461286006
BICDL1	0.953882639979057	0.86429144146366	0.949722758299015	0.9694540334646501	0.9173555032675129	0.9596213209379871	0.8903197390979231	0.7372056458305719	0.9396849423546391	0.711710669702348
BICDL2	0.51578013699867	0.6096541949210821	0.435076661677541	0.892358916839137	0.614719750280213	0.6096541949210821	0.6096541949210821	0.323456029483723	0.176108144247363	0.6096541949210821
BICRA	0.606650873263646	0.606650873263646	0.45884929507020505	0.676147655391151	0.5959838630926171	0.606650873263646	0.606650873263646	0.606650873263646	0.44551868366116704	0.606650873263646
BICRAL	0.17915661500186303	0.8605486933673281	0.8148087029063359	0.989938382173379	0.63669985897773	0.8148087029063359	0.8156099236178821	0.617675932393826	0.82644135924194	0.709538511314072
BID	0.377030484919573	0.27768687600958897	0.446744345546039	0.414294806876894	0.4453670572781371	0.775826802426726	0.8149304782234201	0.76239773634756	0.254444057059298	0.709090189434758
BIK	0.10879554889345	0.0495287263600609	0.16159269244283403	0.514711578916613	0.10746144715414999	null	0.15532930606254802	0.288764250499497	0.38020784145877795	0.243254151379999
BIN1	0.43792658777236604	0.635290017260567	0.613966788650408	0.5372637579691429	0.525558537860511	0.560659515012322	0.9050734552231	0.8227842676704431	0.7672123247385609	0.833679517485827
BIN2	0.403365018633435	0.0695920397486303	0.0134956522933559	0.0385575348178148	0.00777308341148987	0.0356607501652868	0.397764670043654	0.114747011173851	0.071817279443707	0.105676607812182
BIN3	0.0225006816937399	0.16377081475528898	0.0400416812640899	0.116383671291664	0.41718609654558503	0.16377081475528898	0.0552744967320413	0.15693946634522402	0.048920309640119	0.009057173530978159
BIRC2	0.7436191193611179	0.448773907490031	0.7929673064268559	0.863891366976022	0.727796892448162	0.789426983171205	0.743010225254742	0.7065219486103259	0.517542519587348	0.768987756107195
BIRC3	0.418034252131849	0.813754051565839	0.46143571176937	0.4348258184597629	0.7829189058192579	0.49862823753103497	0.661623418349563	0.803480881019779	0.5906857894648039	0.7303411695007059
BIRC5	0.854251150173424	0.357532023933141	0.667729884947712	0.339393708993296	0.6384255505888871	0.26144545569694394	0.6482793420637121	0.35708395342179	0.474275777684852	0.304425286166622
BIRC6	0.414069807329056	0.6503172439126761	0.6869141132796339	0.760335239372568	0.41324080170432703	0.163436449375293	0.470573000666339	0.47507694777692	0.6687304979697359	0.4340815184159029
BIRC7	0.24020057207951104	0.271752570083993	0.495636123461401	0.578052275342822	0.6117812200747629	0.332145508450232	0.447337864600455	0.214802666484305	0.396875508403226	0.552499254517619
BISPR	0.36827741164918104	0.36827741164918104	0.36827741164918104	0.36827741164918104	0.36827741164918104	0.36827741164918104	0.36827741164918104	0.36827741164918104	0.36827741164918104	0.36827741164918104
BIVM	0.572279659683894	0.673765245736168	0.43824725645066204	0.501163132606659	0.338388205896799	0.673765245736168	0.42433149202729203	0.544072912275249	0.906495868293792	0.893387772174768
BIVM-ERCC5	null	0.684840467024254	null	null	0.0750957709070219	0.435535789194406	null	null	0.67573137758333	0.8189723487909859
BLCAP	0.43858550207416797	0.9062789018942159	0.270384805904157	0.31907340553963504	0.599928030141735	0.599928030141735	0.374869678342869	0.37971331346720205	0.38978657721518606	0.7512892511691279
BLID	null	null	0.24365434170789302	0.12837272843688302	0.147905063943167	null	null	0.15104085497234698	null	null
BLK	0.19368464311799696	0.0626897533470182	0.295972882133733	0.6110002518054599	0.324745043433475	0.0992845143626515	0.0626897533470182	0.0626897533470182	0.12192430242136501	0.432722759930144
BLM	0.149421506186603	0.0293248012687612	0.37189047770646794	0.244414307329517	0.170051014233706	0.142498008834277	0.37574739229303294	0.22917072793660298	0.0883021126237939	0.33765122606798403
BLMH	0.176860569655554	0.0628292132594122	0.11393224170089802	0.122706277440262	0.123781040998059	0.0628292132594122	0.0852919605129431	0.180437403839726	0.0664333992334259	0.0774953889817363
BLNK	0.328585740649457	0.8885121449679569	0.490332424892141	0.601186153181714	0.685370645052925	0.6334433363227989	0.502980831945236	0.7417329193610841	0.710777815937838	0.41194068865565703
BLOC1S1	0.966698864888677	0.981903215504614	0.777899449299529	0.925179881159237	0.988150267965499	0.981903215504614	0.965582599219812	0.964311541568717	0.927365101773073	0.981903215504614
BLOC1S2	0.201868563755793	0.293095399286553	0.17243723960017998	0.21904331741829297	0.180897873413026	0.7010457634633829	0.175177442620492	0.258027111348904	0.7593245738457359	0.401649610883681
BLOC1S3	0.685999500681289	0.5094568045608711	0.26198051662399696	0.289335576787777	0.308558521050942	0.5094568045608711	0.24948820812665698	0.249141334509435	0.257686937558953	0.5094568045608711
BLOC1S4	0.176313554980287	0.182940462529227	0.0744185651733008	0.24207234218963697	0.163755040028922	0.0525294508144979	0.10283509021713401	0.0652788747113927	0.477957038329155	0.14571752453539802
BLOC1S5	0.6878190467963371	0.71068178852473	0.762571089134105	0.799759968022701	0.48611020350552797	0.71068178852473	0.836937518730312	0.6963405644433079	0.71068178852473	0.71068178852473
BLOC1S5-TXNDC5	0.305023423934965	null	null	null	0.37989699202150606	null	null	null	0.6497225694775489	null
BLOC1S6	0.546897454803696	0.63817514500412	0.63817514500412	0.6556224004280239	0.370251756172196	0.63817514500412	0.256165049605155	0.25807318819001196	0.7396703402034749	0.548926500137788
BLVRA	0.737916778311159	0.7135497052099091	0.761817619647563	0.848366653150682	0.8023748208603171	0.812927715379259	0.778749562597888	0.7720650495436491	0.941530695548197	0.89345632220996
BLVRB	0.153674183126883	0.264841802341297	0.200689448731394	0.46039780733543895	0.144819973139121	0.17567117493592802	0.269820197476496	0.5097982678359071	0.626785679485791	0.320532537493716
BLZF1	0.286575020810469	0.442411015094192	0.442411015094192	0.442411015094192	0.27090009072201604	0.7563109017069259	0.875706187186893	0.0980823605098908	0.805275029105442	0.442411015094192
BMERB1	0.433603383120067	0.433603383120067	0.433603383120067	0.433603383120067	0.433603383120067	0.433603383120067	0.433603383120067	0.433603383120067	0.433603383120067	0.433603383120067
BMF	0.0268720310270583	0.0432786303290538	0.0524474840538236	0.0742007402336335	0.20709385042667497	0.0545753217667021	0.0763984917893969	0.288616235485334	0.109892442984583	0.23607004609606302
BMI1	0.32842901611390096	0.397578616876202	0.6413909586454499	0.48588250710406805	0.175454458740233	0.397578616876202	0.7452570775780479	0.527654946075232	0.397578616876202	0.397578616876202
BMP1	0.20595144582039102	0.0842638937744138	0.0499628514188776	0.0451694346776893	0.0835615413560999	0.197258658434508	0.123791792564911	0.157257397187431	0.0577184188112518	0.16249421433076003
BMP10	0.9195845148102391	0.752297262716956	0.0848451574537901	0.765371135311194	0.389876799135414	null	0.0781990228225581	0.0820682649124136	0.4262363206465589	0.674074874268875
BMP2	0.509377076203967	0.653445258886974	0.7469182817455591	0.867779171071065	0.724282549288072	0.7179156254660229	0.579667026112136	0.45544227999901005	0.766769417611314	0.262362193757796
BMP2K	0.274584726719173	0.5706633905476949	0.389298617999185	0.330801254280772	0.376297248613993	0.5706633905476949	0.6495250612717671	0.35696421281282	0.30170647203830603	0.419277835020429
BMP3	0.882187544093654	0.822062781608121	0.7814883569672451	0.86429883963324	0.7994138072128759	0.8926964691288841	0.7809292025987209	0.7790987112879008	0.736671495344068	0.7724532730579291
BMP4	0.8534120777827341	0.957447981649652	0.8290930676368108	0.8724234410365079	0.978738617230712	0.559552533438488	0.9460601596423829	0.963521049383758	0.866434342953995	null
BMP5	0.44031196700137304	0.45339905815340203	null	0.829056945920514	0.7019954677277671	0.683492629452932	0.705572638725896	0.7402320377934979	0.651196784920767	0.970624935824025
BMP6	0.708732682458442	0.7847491714781991	0.838594646100871	0.9410169150814991	0.785093659776447	0.8840853934845542	0.8307570155400179	0.7290064140348821	0.8181964187669041	0.46702407963526205
BMP7	0.364773085230707	0.34031106783294396	0.47625967868653296	0.614175324968217	0.214494967271603	0.7351590990227491	0.53871190707571	0.468381118580895	0.507087321878156	0.7516006081490328
BMP8A	0.9358386335473129	0.731359572138567	0.8311376903763861	0.897269138880241	0.8721702608937589	0.8706709488059742	0.986143566906394	0.9857467320614549	0.9691007252159741	0.9883401602231551
BMP8B	0.5079637342528289	0.6207516507452641	0.6838714723338429	0.9336922512030129	0.6268858178648872	0.645236343806551	0.27471721066036703	0.5899886304605451	0.802344629949387	0.6172522800444781
BMPER	0.9609073791335941	0.9216595881502541	0.698911728850289	0.853302099316917	0.31151321679874	0.8554858320295	0.682514158680705	0.8902727605909448	0.7412778706442399	0.664709767144938
BMPR1A	0.789512367392029	0.370581131846416	0.7388975465709829	0.7936409149774509	0.767846925437382	0.73828203511572	0.359022281678605	0.493899116400802	0.9712811567396279	0.9275096114209008
BMPR1B	0.38778332584244707	0.493957343971892	0.7342408511903371	0.6314646464589261	0.20734576665442198	0.240455599253301	0.197547288337517	0.7670081268110579	0.136746905616585	0.632956967160815
BMPR2	0.17512731796779998	0.2980758850734361	0.456419940600916	0.385641290255548	0.562516823097271	0.7222650609516992	0.12630930779587798	0.145131184360982	0.624288542914777	0.30255719717875396
BMS1	0.693993414942068	0.776606179155597	0.9084053121062641	0.978508373021843	0.8138856251300121	0.669620307112208	0.9333471598311509	0.97835226659824	0.7560194138341841	0.943618332848846
BMS1P4	0.898086479534136	0.898086479534136	0.898086479534136	0.898086479534136	0.898086479534136	0.898086479534136	0.898086479534136	0.898086479534136	0.898086479534136	0.898086479534136
BMS1P4-AGAP5	0.268910520847124	0.268910520847124	0.268910520847124	0.268910520847124	0.268910520847124	0.268910520847124	0.268910520847124	0.268910520847124	0.268910520847124	0.268910520847124
BMT2	0.816258633100075	0.44651962686475394	0.620718193957131	0.630282423325295	0.26964358928824	0.44651962686475394	0.62133313936377	0.609459673150889	0.129647283135556	0.679453033669755
BNC1	null	null	0.438472281626882	0.0984139034069249	0.0913936536632394	0.0853152220221589	0.672572280870122	0.727379783753489	0.287747294271733	null
BNC2	0.727231655444661	0.8756319542009351	0.7475781636125842	0.94142101164363	0.79977401521784	0.661975371941754	0.754915548404578	0.564730901119576	0.7571958168684358	0.7349827280014459
BNIP1	0.16705241387807698	0.525630005049739	0.383317461539426	0.5512448355485121	0.350319825052612	0.264021186702967	0.264021186702967	0.6365427578340811	0.45781245118073605	0.264021186702967
BNIP2	0.981664536522051	0.965797964966803	0.8831242794203541	0.9522247278121121	0.7373763882929	0.965797964966803	0.95848435977744	0.974125626520447	0.992220926079859	0.965797964966803
BNIP3	0.802352005997545	0.530324076971924	0.22435911006593	0.750496061747514	0.448351389412647	0.5068231923571229	0.183931618082097	0.236890702647076	0.0803569464923467	0.7485225793447541
BNIP3L	0.247651242297282	0.18318430806826103	0.18318430806826103	0.18318430806826103	0.543077347599519	0.32265850050665	0.374733194649206	0.566977175496285	0.7927768048917241	0.261760433484066
BNIPL	0.521509317895828	0.6888328146077859	0.689635270130188	0.358295134406271	0.212330778784862	0.5667623644160429	0.825212989447705	0.7163008430440079	0.950671475503958	0.6888328146077859
BOC	0.8589212525349259	null	0.543048219732733	0.8513387551930129	0.47529963310198203	0.5459877411531929	0.532559244665084	0.589741117549676	0.275873505470169	0.646750106045346
BOD1	0.9480978271184219	0.624276965192977	0.562142248830227	0.9821944795509789	0.9340930266976359	0.936299292711573	0.9469078446732241	0.538112971292156	0.689814516114713	0.9732506063059421
BOD1L1	0.6586254810773791	0.811065985673972	0.6043653482950639	0.730046972136195	0.11273716008012598	0.5403127287002639	0.6049013964455949	0.711282154242163	0.312119206429897	0.910268112641213
BOD1L2	0.807129539139396	0.621025259172334	null	0.836739330323939	0.707657935209889	null	0.7331441955656929	0.9443087884488149	0.831872887807499	0.5068742710339529
BOK	0.982408953728057	0.908170809580915	0.735995052801575	0.8712472185619642	0.596769571276111	0.937647741917428	0.7229221211882371	0.8388622985132042	0.9816206114798531	0.937647741917428
BOLA1	0.445165571212649	0.19219499233926698	0.4567147268217929	0.4567147268217929	0.437532227616521	0.4567147268217929	0.367066956740714	0.42220491606370897	0.43901420997784796	0.4567147268217929
BOLA2-SMG1P6	0.739592476143279	0.740874612154293	0.740874612154293	0.740874612154293	0.740874612154293	0.740874612154293	0.740874612154293	0.740874612154293	0.740874612154293	0.740874612154293
BOLA2B	0.844477501699515	0.844477501699515	0.844477501699515	0.844477501699515	0.844477501699515	0.844477501699515	0.844477501699515	0.844477501699515	0.844477501699515	0.844477501699515
BOLA3	0.6554639760430451	0.6554639760430451	0.6554639760430451	0.6554639760430451	0.7526752941861551	0.6554639760430451	0.690758884336217	0.443964625808225	0.6554639760430451	0.6554639760430451
BOLL	0.33695766028396895	null	0.945448388719731	0.458446124343094	0.38322213451241705	null	0.882994338119978	0.47473554572774795	0.8679433142896801	0.789050692861136
BOP1	0.509445841894806	0.337536078515964	0.333428184544204	0.283790220341881	0.143913412327386	0.8677684515644559	0.312990539380758	0.3649624637322821	0.6395196573211209	0.509445841894806
BORA	0.20022374676757498	0.488248866856395	0.24722952627561898	0.20758961275890897	0.17503902035562602	0.488248866856395	0.18704646297450603	0.250091189715762	0.203615881350175	0.488248866856395
BORCS5	0.0683307179642882	0.0273362906192626	0.29377276881296804	0.273180604927381	0.488534152781997	0.21195372174263702	0.21195372174263702	0.21195372174263702	0.21195372174263702	0.21195372174263702
BORCS6	0.18384518125535998	0.271163630944036	0.16135280533754903	0.276847914074925	0.176183774343478	0.245194151452885	0.187756157618585	0.29638324184741804	0.205004283449232	0.366154789911206
BORCS7	0.152285895329601	0.0966590338012666	0.132770409335018	0.0370547338097594	0.150323096967867	0.0966590338012666	0.170995063215689	0.0235492463570678	0.008629995252644929	0.0966590338012666
BORCS7-ASMT	null	null	null	null	0.0284855196527825	0.00243253157201435	null	null	0.000699992142292496	null
BORCS8	0.507577895773905	0.768665235083144	0.811046009449711	0.441427840810674	0.8414019209553442	0.768665235083144	0.892489688051459	0.476370375601488	0.768665235083144	0.768665235083144
BORCS8-MEF2B	0.0868208710170097	0.196672673220663	0.13344493397133197	0.13344493397133197	0.0758265398244941	0.39769381998626097	0.13344493397133197	0.13344493397133197	0.139063595366093	0.13344493397133197
BPGM	0.201360460279226	0.45407064147799203	0.134369724294416	0.6766149808359151	0.41634854498565793	0.28888807860692495	0.0463145965377223	0.426982533386848	0.19000511514938898	0.0649404073161275
BPHL	0.556203659058626	0.486930733056226	0.26529322854302695	0.5296779459594939	0.304654417104241	0.47143832873271996	0.26421353857976804	0.407024417195267	0.50896965136382	0.113190229049215
BPI	0.7162677125862821	0.8287066449917909	0.713104739942472	0.859098073800867	0.823843963063229	0.31936302929502397	0.809908622080358	0.936907226916779	0.9215850469268391	0.766581010767448
BPIFA1	0.530965152082926	0.0863084152787268	null	0.20353067214132603	0.196343118012134	0.515679923196868	0.292241945051177	0.890581789245956	0.43567665878300005	0.19127171483664498
BPIFA2	0.8197101803440251	0.258158779954048	null	null	0.7912988346306609	0.948464391894712	0.500266494625011	0.5304901439728811	0.982326712371697	0.970848185950756
BPIFA3	0.32933096883189505	0.690646544435994	null	null	0.312178337528146	0.30770952405251095	0.32258945545881296	0.481898380822807	0.198212634614968	0.19133492296929003
BPIFB1	0.111201731685619	0.50378766879446	null	0.383141487347233	0.11263035799317699	null	null	0.44392039515270504	0.621377150338739	0.0196177057419203
BPIFB2	0.7072466932473209	0.34779304580058096	null	0.8512152353064059	0.7882614129390619	null	0.0687486413322084	0.26649665967491	0.6905586446596861	0.185034363944418
BPIFB3	null	0.524606027257473	null	null	0.9262976003919642	0.613764784362198	null	0.6868650827250611	0.293559070204213	0.9304242084519979
BPIFB4	0.160329479621905	0.115398318039585	null	0.398646086183265	0.43487566348492296	null	null	0.491058355513053	0.839564210459082	0.901682872239104
BPIFB6	0.8056620521056841	0.617501016184553	null	null	0.957709809835548	null	null	0.907519692524675	0.5549488056894	0.44593546040786997
BPIFC	0.8887437823961211	0.6714984002593909	0.6725678219259329	0.9725947995222941	0.7629864201005091	null	null	0.983688613870278	0.8067328535058771	0.8209672150069459
BPNT1	0.6760313401438199	0.495632996201194	0.303945740199434	0.266512999820985	0.388893858938623	0.44252429807441296	0.300017833093049	0.265917869144992	0.700643263347107	0.802346713686818
BPNT2	0.5493672319240539	0.5493672319240539	0.5493672319240539	0.5493672319240539	0.5493672319240539	0.5493672319240539	0.5493672319240539	0.5493672319240539	0.5493672319240539	0.5493672319240539
BPTF	0.602983210033416	0.904141665339272	0.407005725097097	0.8299258047646808	0.6172340569827729	0.796107624046268	0.3961662016583621	0.46806776783466997	0.399128797201208	0.7843281936520301
BRAF	0.37833407189094603	0.17422180633346399	0.17422180633346399	0.688609933466729	0.220858988340557	0.19851623721412398	0.5710138727225971	0.0742429429223905	0.050009143029532	0.238872679861809
BRAP	0.8731103149415229	0.95035200228281	0.906354515341598	0.80437434003262	0.5732256860377399	0.8311712563982679	0.9325672019245841	0.992001175421105	0.9585680539591609	0.947720513821251
BRAT1	0.39144001963946295	0.19686263178059302	0.19075356081167702	0.246407902137194	0.149874282574529	0.10779265275504302	0.18950418031731098	0.15539547040114302	0.21015242623165	0.24225119148031599
BRCA1	0.685029107094264	0.856441890402748	0.626831927876441	0.626831927876441	0.702292654333352	0.221648473089424	0.44818886214164705	0.5614793744034621	0.726487841484768	0.626831927876441
BRCA2	0.0580508343199915	0.0338044164307227	0.0189792251702541	0.00842252841878661	0.00708907836447893	0.11563245143945901	0.062441135801994	0.0152649098281598	0.00916780472258258	0.0338044164307227
BRD1	0.0533961938548481	0.294181792842654	0.00946196132271599	0.0120662928232302	0.0377839080273989	0.0167428070059665	0.00745300644899175	0.0502329117061093	0.00373662230059931	0.0320590802572907
BRD2	0.900678447246359	0.893414035383606	0.8900987612804251	0.896483484504783	0.885952689126201	0.968127944974665	0.968127944974665	0.968127944974665	0.8281548775857629	0.968127944974665
BRD3	0.66642007426954	0.731221473173158	0.7762736669578729	0.7198012122910792	0.879920742862956	0.8976627966340649	0.9105703224032641	0.900308379895232	0.881891973594343	0.8039125565959159
BRD3OS	0.835039910572024	0.6713871837491969	0.672692649776175	0.556839226069269	0.638165716678466	0.6713871837491969	0.711130045555788	0.502976587547518	0.454421868302816	0.6566221568761689
BRD4	0.16118697344541	0.12633422316912699	0.143701554609323	0.26390773352048197	0.231153599035474	0.143701554609323	0.166089453077641	0.41794292915431897	0.11867430326791101	0.21703951437923397
BRD7	0.323662140623083	0.34190125468418003	0.25111876585153603	0.579409617848432	0.705181072937797	0.795874066935841	0.34190125468418003	0.192011125040472	0.346276598107216	0.34190125468418003
BRD8	0.869410187404957	0.83994550113789	0.83994550113789	0.794140344824422	0.852715467406157	0.83994550113789	0.919781327221445	0.7741234655790891	0.8566732043402091	0.83994550113789
BRD9	0.269735099963878	0.348591430049019	0.568114334363811	0.43218940820625396	0.421116849360031	0.553966729578745	0.50443529840388	0.36453955920195197	0.15083657875256798	0.555073279420106
BRDT	0.76618963554674	0.302442825011107	0.7068901921241	0.6201306628604	0.9569429140086679	null	0.710267424405437	0.7974867354162339	0.871125072412455	0.7936780810935329
BRF1	0.732948510855682	0.43622511605224795	0.134903969177833	0.5885580391276151	0.533686168655208	0.7538752310672049	0.886232661257025	0.547043601339617	0.5590698877066801	0.511713261749306
BRF2	0.22258946986168002	0.4355972297768279	0.40772202143703706	0.341015996452044	0.756447691323754	0.4355972297768279	0.40724556171411896	0.363601999751799	0.0565448944873406	0.286926976662834
BRI3	0.296697747122291	0.311804367472384	0.914583786790589	0.429029496602935	0.0870093173716395	0.285225822407837	0.311804367472384	0.311804367472384	0.48875881459988296	0.735344814755838
BRI3BP	0.156744240819569	0.137781025441016	0.0600752291836584	0.074646072640035	0.0357848618185441	0.117335105396493	0.0591068536898571	0.0794768961001932	0.347433772337109	0.0882378174577095
BRICD5	0.4391715830096529	0.639627412666131	0.639627412666131	0.8466138086013721	0.586787874217516	0.35693901466723704	0.864752857783399	0.41312106882932104	0.390048192016974	0.639627412666131
BRINP1	0.345381215207268	0.18460477217962	0.26287560932753695	0.1753996098082	0.180320036817517	null	0.24590290651410102	0.22355217415214199	0.0416206358253983	0.108243370764635
BRINP2	0.202127338362731	0.115578587515298	0.436166035337316	0.196314417579633	0.250664812092049	null	0.331957940547509	0.5425213264270661	0.0108375940801432	0.154521685517759
BRINP3	0.776205655407125	0.7958277298864351	0.830797232032385	0.7821372973411509	0.46102444877498105	0.8858841708290741	0.7741712005025541	0.6932647585366609	0.643904900738288	0.44897631444751
BRIP1	0.259869377074533	0.21580203950754698	0.529756710802185	0.41956840537318496	0.0475321868179181	0.069055910277718	0.523433742719258	0.48099494617639205	0.4171910896845061	0.41214709644847103
BRIX1	0.0736306278281325	0.184831997925856	0.112937318290016	0.0487729528439791	0.19916524532471697	0.0618670568112357	0.0721514601143318	0.108826530479958	0.38361757093261706	0.0618670568112357
BRK1	0.710859362290009	0.8746429648852899	0.7707237119174641	0.69307804707747	0.8443602451757741	0.8443602451757741	0.7523343575382749	0.783194739399816	0.8443602451757741	0.7916573404631869
BRMS1	0.9564531617803229	0.7076488215759359	0.7076488215759359	0.89737226912872	0.490557916403719	0.7076488215759359	0.891388586274168	0.8288623861915051	0.7076488215759359	0.7076488215759359
BRMS1L	0.129480616003496	null	null	null	0.635705914947405	null	0.484212623322629	0.8394620065883079	0.522869115271377	null
BROX	0.505516312191711	0.750466995433785	0.367572943817415	0.387963457430956	0.160439989531785	0.37855218984162703	0.46504147279652097	0.306729985434623	0.34772391867689095	0.37855218984162703
BRPF1	0.0885132201008319	0.12513927413797699	0.37698344769707504	0.12006054335747501	0.0890643914455945	0.169027007209976	0.16630507962114402	0.0700957432655381	0.0165914408459665	0.0493483911258869
BRPF3	0.838350644389108	0.7025886242464301	0.554612429144428	0.315062826890372	0.505934422223184	0.856920199503002	0.0721022639381038	0.589567113362272	0.842633162345091	0.554612429144428
BRSK1	0.909824042716417	null	0.995582946869604	0.9846118032379051	0.9702565332298451	0.9488189410129692	0.985562832185625	0.992345533047226	0.985927683760196	0.9986223187720121
BRSK2	0.11213521076246401	0.211268001078504	0.18248671180150602	0.366576148206406	0.0846532909442516	0.14447865429017498	0.158605750014965	0.610031010136496	0.0412568503901943	0.41281207032219397
BRWD1	0.589821440801991	0.21709296475421	0.12397785299755	0.10756415619697901	0.11033830843828801	0.21709296475421	0.12756302467437	0.142089807834596	0.0629264334642165	0.3195155780322981
BSCL2	0.256952940997305	0.297125616321037	0.23211215339381502	0.35174478595220904	0.125757439669565	0.132843417047462	0.0925494712478173	0.133069946455715	0.09521183799762299	0.297125616321037
BSDC1	0.8973289928996571	0.503120971470431	0.61869288591218	0.36449926864322496	0.635755599245043	0.599480015863808	0.632436145121482	0.729054052717749	0.5263747899712701	0.693254742486755
BSG	0.917182704693685	0.835859469178869	0.932458062787292	0.876860656133659	0.955564087309006	0.9881011364034259	0.950952917704638	0.966296608614985	0.87622147332534	0.932458062787292
BSN	0.0914688796228928	0.0152073389761747	0.09867771364944199	0.114868838125289	0.22473881051145603	0.11926956917617	0.0833435781725998	0.148821805156543	0.358287894626012	0.0529827876001647
BSND	0.493328785104317	0.8682300145019829	0.724834736523756	0.836914648826068	0.647978367643641	0.5769192517209761	0.725882102830265	0.66818835834126	0.46954216909336	0.48317359657819897
BSPH1	null	0.8094153059117579	null	0.7740892620336971	0.28329965368956606	null	null	0.936830351666998	0.265283683742103	0.734146399174611
BSPRY	0.20016557955039602	0.819082857522884	0.19725664848909502	0.6441203022836479	0.6712140271202409	null	0.860433088741476	0.7229224089379209	0.560115145154398	0.77668808871317
BST1	0.369112241856839	0.238651560653173	0.421177024339519	0.47401689982700707	0.46317346483287203	0.613967916233771	0.42345153552064596	0.573102446657696	0.317581575361651	0.355211319536316
BST2	0.911184102447428	0.875038181403179	0.764654339726015	0.764654339726015	0.442410005653149	0.764654339726015	0.862314486969812	0.8808405827692031	0.848307390899199	0.764654339726015
BSX	null	0.0464738006644722	0.9670967125044609	0.241783255861392	0.35444766838094605	0.522277230943351	null	0.305436892981729	0.529814176712536	0.485473576741058
BTAF1	0.561143807602088	0.885456043604991	0.614793298870281	0.144869650911235	0.788853166097273	0.914951220669656	0.611059655157215	0.632920280215869	0.29070151286003004	0.440197531730079
BTBD1	0.00118773491805677	0.00118773491805677	0.0108919383314376	0.00624727001247416	0.0412816510345842	0.013643717072918999	0.00232405414433812	0.0102992582804367	0.000487135520581527	0.00118773491805677
BTBD10	0.986463480029855	0.8421234003997901	0.9647012161083299	0.975582255578907	0.714954794054534	0.7853124030093279	0.96127549773302	0.9281965111176079	0.9736479629410191	0.95347519889257
BTBD11	0.42850273486973706	0.35253135634155897	0.234317269567837	0.553865428228943	0.592152182767325	null	0.233206197149765	0.40251659755261	0.15191760781270403	0.572516112600455
BTBD16	0.23006076652618698	0.00164412908436496	0.121011021741888	0.24794890009739604	0.0569718589969165	0.5135416842991201	null	0.207110649926843	0.23737578514742103	0.201462059810339
BTBD17	0.420843361761719	0.452603616657326	0.18957074632804896	0.53078307999953	0.10072476215517501	0.46100746398052506	0.203702144446076	0.517778311395569	0.4163273326698329	0.37640642188982004
BTBD18	0.952056482420557	0.7410801142062521	0.7410801142062521	0.7410801142062521	0.5659510753397601	0.7410801142062521	0.7410801142062521	0.838009773572364	0.861974390410538	0.7410801142062521
BTBD19	0.842651128117235	0.7070810705022339	0.861196681524008	0.702301752626966	0.66615014281225	0.677449313142968	0.8216118489302691	0.8799774181327321	0.534466222363361	0.6328784154968851
BTBD2	0.0143508909590093	0.13341201583418402	0.18019372336656697	0.231315209397845	0.111401443285703	0.294763414797576	0.047204009571213	0.00431911169113639	0.361822324190771	0.0930974591167929
BTBD3	0.271792310848209	0.17509955929277	0.129824406444484	0.20131445338104398	0.8318102947815029	0.324309225075713	0.0829254343576573	0.0603513166790431	0.8733521312034699	0.24540922064756301
BTBD6	0.240462211879436	0.6232156303608399	0.983239202631021	0.973203207081342	0.384190073788983	0.558617666348467	0.847219930385516	0.8068682289611461	0.70218099644079	0.6232156303608399
BTBD7	0.21239553656980897	0.40488771021778097	0.3922198243379679	0.553532736650454	0.699488617002487	0.21231518807399602	0.42897183270798206	0.42897183270798206	0.152859295384803	0.300668682017101
BTBD8	0.536403234321863	0.23941068389099102	0.855860317662009	0.855860317662009	0.816835401933993	0.855860317662009	0.46972173795778605	0.535276898955011	0.8233362055895791	0.534772894960643
BTBD9	0.0462274934471375	0.451364797121595	0.18569576710167499	0.30809800588701397	0.10806072450221699	0.35447713688565	0.18719494240074602	0.17395995426423003	0.0153711080346155	0.9026518325760269
BTC	0.5604547002013659	0.33743817393114395	0.296326039377176	0.5593535286862921	0.6836924780309039	null	0.29577457641200106	0.615783282786735	0.29697685443033395	0.365918254815777
BTD	0.67001548474843	0.6598360373591601	0.7307951379462092	0.7307951379462092	0.7062031860882578	0.8624886181216199	0.5696387577057629	0.7214796731306741	0.6789629299606	0.7307951379462092
BTF3	0.26830929998062397	0.24685243652889602	0.56988689848511	0.234789263046844	0.371571100075012	0.23765738603766698	0.33490745137552697	0.229735410630495	0.156820147755823	0.5758079117677181
BTF3L4	0.0122300601292813	0.0261485397536205	0.0715763298216869	0.0715763298216869	0.0715763298216869	0.0715763298216869	0.0323876845526237	0.0251080287173096	0.0715763298216869	0.0715763298216869
BTG1	0.43266473154263707	0.548194162867248	0.343413606847646	0.573994526411996	0.6012414178282329	0.548194162867248	0.47026298511762	0.871386373038182	0.7748737983496009	0.548194162867248
BTG2	0.8131041148197939	0.870569318894393	0.9781615649623521	0.8959474279185698	0.960291964489392	0.9781615649623521	0.7968677237640519	0.818857393675277	0.819567613045076	0.9417773664120992
BTG3	0.8285960895163291	0.797030606221575	0.8687341737602371	0.978244735487448	0.7731651352291021	0.9590983403086301	0.9590983403086301	0.9590983403086301	0.99683468335896	0.9590983403086301
BTG3-AS1	0.180692304907999	0.180692304907999	0.180692304907999	0.180692304907999	0.180692304907999	0.180692304907999	0.180692304907999	0.180692304907999	0.180692304907999	0.180692304907999
BTG4	0.725999429630054	0.767539965745218	null	0.905470172725379	0.669345343497332	null	null	0.826087252926895	null	null
BTLA	0.651437829117424	0.18433354621398798	0.17726862582938102	0.532357305731005	0.563276720377195	0.420091650906313	0.17085688098347301	0.350247487454028	0.330439181920133	0.424149836567629
BTN1A1	0.775331071262747	0.7052922668257441	null	null	0.7182339822891469	0.863455873588563	null	0.866777673897234	0.803417008711861	0.9888940763205041
BTN2A1	0.0967601371408657	0.180081349906818	0.0463728274113996	0.0958390974764835	0.0610687752914439	0.3808049098236	0.0482264050537723	0.0896952989899723	0.11014406946450399	0.5135498765048611
BTN2A2	0.886552212105595	0.653108742468878	0.852484984932566	0.45986985738671204	0.7222537296301759	0.436963078171423	0.5668854737742329	0.6762673250940611	0.762204250099339	0.5415600306311851
BTN2A3P	0.37712181441097997	0.37712181441097997	0.37712181441097997	0.37712181441097997	0.37712181441097997	0.37712181441097997	0.37712181441097997	0.37712181441097997	0.37712181441097997	0.37712181441097997
BTN3A1	0.563709391146115	0.6650515743968759	0.664522061374669	0.313128617436621	0.5961477812772861	0.664522061374669	0.751234812429027	0.31159828710998305	0.7304531141341709	0.36139456432933703
BTN3A2	0.821654848347193	0.0933358210382254	0.38850664246562505	0.759031553198657	0.194421237617351	0.544853113440043	0.600836456244274	0.7649104258486981	0.640041613039554	0.8583714134367241
BTN3A3	0.746576161453668	0.784848329336633	0.305728210843041	0.711141179583742	0.6261689125959771	0.6151689902803399	0.304792095402954	0.690898665199511	0.6573863445072591	0.907916954866052
BTNL2	null	null	null	null	0.793399665636435	null	null	null	0.601711170991619	null
BTNL3	0.7774223197120049	0.810179214774992	0.742076653669444	0.7776281205784291	0.820415749215548	0.742076653669444	0.742076653669444	0.742076653669444	0.473106811679503	0.742076653669444
BTNL8	0.7109875551046779	0.7732287739170921	0.821039821470104	0.613536095122111	0.5754993773061821	0.7732287739170921	0.8223010129778591	0.6331508663966601	0.6639971672791889	0.7980308147294151
BTNL9	0.8990345159906429	0.8186723460380552	0.87862700593529	0.87862700593529	0.8329588882322149	0.87862700593529	0.9842845063117209	0.91735361630493	0.8270208008913978	0.8720226300244001
BTRC	0.345375759768516	0.0602027953630416	0.0541272703626706	0.180075374176844	0.30948988969928903	0.47636325862437606	0.0933617451548365	0.16200508886864098	0.5588486322322371	0.46879623066585707
BUB1	0.6825147881763521	0.7497454578833741	0.8032259320775479	0.8032259320775479	0.617723096016846	0.8032259320775479	0.729494813751998	0.9507020533472951	0.9255039881673441	0.967730480282522
BUB1B	0.185061803143923	null	0.173696866448304	0.19169995871117498	0.937109118088514	null	0.18231519820937303	0.44963974694324893	0.680454328658316	0.14870603573809
BUB1B-PAK6	0.928179121895159	null	null	null	0.21299581685320298	0.7297301079015079	null	null	0.600213222825129	null
BUB3	0.834462066004508	0.7357369202584079	0.971675491532302	0.8496803488776091	0.817542551720711	0.6846447249614941	0.941770100040316	0.8128835404474258	0.729227063195472	0.636650857765136
BUD13	0.33094042481756203	0.205270205149756	0.454236338032183	0.0498390044135931	0.301850161762187	0.151817414018177	0.407452954042114	0.4545414210083	0.684977740650326	0.151817414018177
BUD23	0.9417951579906949	0.875411580701237	0.875411580701237	0.875411580701237	0.8456407019827908	0.715366923639734	0.942789276788429	0.871460726528835	0.8719263993585891	0.875411580701237
BUD31	0.434907629538294	0.758123714644053	0.659799546255197	0.925322310520543	0.22815496900662302	0.758123714644053	0.639190355246469	0.6856942166361719	0.8443359508259821	0.758123714644053
BVES	0.9919941726264558	0.910524839398325	0.9796581820498771	0.62283376188049	0.9518917505316908	null	0.9799561650795708	0.582070740757997	0.852351272560717	null
BYSL	0.526788975574969	0.280618870922103	0.21721785704486102	0.21721785704486102	0.0821272723972236	0.21721785704486102	0.25847486247190193	0.14749049098415198	0.451117996722546	0.21969297185424802
BZW1	0.777051279638669	0.553003933178557	0.203683498809767	0.625947985722376	0.127116523049295	0.357102521784046	0.14874584421240303	0.104265704857295	0.724326501170897	0.357102521784046
BZW2	0.9628519063282901	0.8140677110844141	0.9306018164164741	0.948720536631165	0.9311745129509901	0.8140677110844141	0.939614298380682	0.9089350227282521	0.8937107134668081	0.835948399857225
C10orf105	0.599979810665305	0.7985236530029741	0.971550753834596	0.7904860469935341	0.9735353645936541	0.511669547289172	0.904146084092315	0.643777521149298	0.930150704191959	0.7985236530029741
C10orf120	null	0.38808053874204906	null	0.20755627113264397	0.204757168810587	0.499967918317122	null	0.356452832342106	0.0561131938545922	0.7726345768945841
C10orf143	0.781649750040769	0.295069971332109	0.8338185706879442	0.8413573071375892	0.0822376627362467	0.533625478642625	0.8350867129495129	0.664767359405885	0.533625478642625	0.707468614810815
C10orf53	0.7021985343720999	0.9838051128468391	0.9126512963507859	0.872485632449574	0.7909285792389059	0.789603259735481	0.913292435691175	0.8994073562112629	0.679143221648902	0.9122349762474758
C10orf55	0.45108308908075706	null	0.195567432384466	0.24341926482970103	0.712842171436293	0.902436822212473	0.229533639411489	0.0734296438438544	0.756251781325282	null
C10orf62	0.7060647709810729	null	null	0.3648915392840639	0.0156740486254937	null	0.00336643316784542	0.6473649990890059	0.8779040641422551	null
C10orf67	0.462234593408479	0.44027569030001	0.520147507860778	0.382943628212395	0.22107939180867803	null	0.30741876278520397	0.462634329460698	0.37041733362305396	null
C10orf71	0.203145649054531	0.35534856357649797	0.267288230054181	0.48368261088715897	0.4339953949839221	0.231799105110533	0.26667922797642896	0.335314289359487	0.371646168311784	null
C10orf82	0.8168096734217951	0.9204168138660219	0.9730280884242521	0.9908582399401858	0.853430503359486	0.6075013051972421	null	0.7985307668137241	0.880952529014182	null
C10orf88	0.140842301599123	0.24627484937243	0.170581712840896	0.27570875872830797	0.0763737372948533	0.0802668401503097	0.117434124028263	0.042086476747458995	0.29423411245831105	0.22167256921583897
C10orf90	0.3968692989830349	0.359031804335354	0.692378286883248	0.312541528558292	0.16450237747069102	0.7266447807568471	0.21672325491060898	0.34084317074955	0.20914861181354003	0.7621879088794421
C10orf95	0.11472210330727199	0.11472210330727199	0.171751731418469	0.116472052918895	0.402621979290014	0.11472210330727199	0.110359562097087	0.15587556875691502	0.065039707397664	0.11472210330727199
C10orf95-AS1	0.000292085210935534	0.000292085210935534	0.000292085210935534	0.000292085210935534	0.000292085210935534	0.000292085210935534	0.000292085210935534	0.000292085210935534	0.000292085210935534	0.000292085210935534
C11orf1	0.214381652130073	0.57116171876122	0.324929896080112	0.324929896080112	0.0385773641769809	0.324929896080112	0.5143723799905829	0.0390033136269825	0.38084922806575605	0.324929896080112
C11orf16	0.0766332531423076	null	0.0516541183931538	0.0564860410924329	0.00548853160099386	null	0.051141889618181	0.0610791396197821	0.0421084128431304	0.0480957717325009
C11orf21	0.43902481675474503	0.24791921685548604	0.39181598370824205	0.475418917523491	0.11711324995109801	0.10426263621396602	0.21956247087490902	0.247812977025932	0.283427097109995	0.10426263621396602
C11orf24	0.242341383964469	0.5550614090125711	0.506288002105302	0.409492403928406	0.212063122508273	0.522917735170602	0.414712804458698	0.8437612109310849	0.29356471920553	0.7948830959436829
C11orf40	null	0.45349217762193894	null	null	0.305761745659872	null	null	0.44784413612406604	0.331558911080476	0.418593419541365
C11orf42	0.17108826544511602	0.868211655278285	0.713269384299825	0.8252716580702301	0.676578898063557	null	0.7138408057789292	0.718241669840083	0.9586156226202521	0.7122291752075942
C11orf49	0.348979650395647	null	0.172363133766982	0.10180428349492698	0.257491013319739	null	0.344774079070489	0.529698809427387	0.436956777615253	0.14419404033158098
C11orf52	0.00610281172907187	null	null	0.0141532181095384	0.41873167915116	null	0.0149218012814008	0.00550353213682839	0.008567534587142621	null
C11orf54	0.49293883777525604	0.429680328733965	0.52634202779949	0.25764046021813897	0.572686386524067	0.39365426557867	0.587145442637228	0.5055765213951571	0.8381290821457371	0.429680328733965
C11orf58	0.262388195506263	0.071802969245548	0.401525561931859	0.771427243314068	0.588377161214059	0.401525561931859	0.5286389779612689	0.16874003322617598	0.262324161542269	0.401525561931859
C11orf65	0.8307074570149781	0.69060415971572	0.404433333406984	0.6159513097890379	0.86172237922554	0.588882889357587	0.403940563356279	0.638620402973172	0.7605540783173579	0.7117474855568141
C11orf68	0.949877707817726	0.9937745189148491	0.985756037417156	0.985756037417156	0.999053336224541	0.985756037417156	0.9924393192198799	0.98200186674012	0.9737387816901079	0.9635328490504821
C11orf71	0.730283063426192	0.49719267873988504	0.49719267873988504	0.49719267873988504	0.529402485538313	0.49719267873988504	0.70487902593358	0.728125683728535	0.49719267873988504	0.49719267873988504
C11orf80	0.6946206329612289	0.609288391204579	0.609288391204579	0.676372524772211	0.473775223510467	0.609288391204579	0.69091840624411	0.65936287825492	0.702493621228195	0.6580339393336829
C11orf86	0.593690167130096	0.41959531243108206	0.8839860822700791	0.604971531288442	0.7604354881593421	null	0.884680834395023	0.313053958731333	0.24132400556000302	0.357663662823684
C11orf87	null	null	null	0.130698802886995	0.060889450950706	null	0.0631583961142732	0.0150575397487671	0.0038534205654106603	null
C11orf91	null	0.00342958323078066	0.0739279111831907	0.12019335381644901	0.320823584650126	null	null	null	0.101675446586407	null
C11orf94	0.886654079497184	null	null	null	0.954163001089372	null	null	0.970310942869374	null	0.963961547667019
C11orf95	0.4229653400938211	null	0.16940376143817498	0.21638825771584302	0.0711302691729915	null	0.5907713894550201	0.274931980920801	0.28189057295684	0.04266706755606299
C11orf96	0.426123294760318	0.426123294760318	0.758010107877719	0.43125788829347106	0.6616575452768579	0.426123294760318	0.733446171207926	0.591333415421503	0.718944140386334	0.426123294760318
C11orf97	0.320485507710448	0.441149441088306	null	null	0.41563226292796	null	0.393597660925637	0.493074246593019	null	0.20134671584151398
C11orf98	0.335920296359255	0.664134190515221	0.664134190515221	0.664134190515221	0.411693738023924	0.664134190515221	0.820574186239876	0.664134190515221	0.664134190515221	0.664134190515221
C12orf29	0.695424147498766	0.9085000467899158	0.9085000467899158	0.664928085273065	0.9591450380081479	0.9085000467899158	0.783943779052351	0.7495135196016841	0.9768437061911179	0.7637853950891941
C12orf4	0.43056216879735604	0.0690919853837772	0.0506769666157021	0.0667982565382297	0.0720572093724863	0.40491146452107796	0.0667312179329038	0.134799693747807	0.0747835247417426	0.0151379455782428
C12orf40	0.38329693802688003	null	0.77360004545432	0.892903903728115	0.8137487387446651	0.5896342281578051	null	0.209638674430728	0.6792446183458639	0.49266239678594104
C12orf42	0.6745606125637099	0.7182835921862741	0.629542810399162	0.8439055917743091	0.54493694078212	0.629542810399162	0.8269200620874341	0.572225503575437	0.6314925431810671	0.43325235649699606
C12orf43	0.165779891499102	0.30144511486452097	0.0372508179547622	0.11717204710179599	0.057485013876780004	0.30144511486452097	0.30144511486452097	0.0878441451905577	0.28050702718107695	0.220578275259176
C12orf45	0.253629570154781	null	0.5600785826472859	0.295351936277479	0.638654650562622	0.655552562907212	0.633939377389293	0.392806671458368	0.864255030955848	0.299621060675235
C12orf50	0.6388804143051321	0.9574561024464481	0.801569189244294	0.7665805104962249	0.9282828846441941	0.9211961271924829	0.9211961271924829	0.900636802636423	0.820692083113545	0.9723428837253371
C12orf54	null	null	null	0.0134301868850474	0.151274561842172	null	0.22749326226097502	null	0.078864147849244	0.470838854214135
C12orf56	0.0610741164923477	0.0343016880699001	0.0258531349790481	0.0213832152091484	0.202458872531838	0.49504827044039207	0.025076833015387004	0.0443989353857058	0.31062931872481603	0.0879730841391506
C12orf57	0.0273789740072554	null	null	0.0238731814620785	0.146506445906912	null	0.46088209050059004	0.0353330052305859	0.0845086662840465	null
C12orf60	0.7419789352376801	0.7407445904466421	0.990329933154703	0.9368723048086929	0.929748250778364	0.880047389750842	0.914632234370244	0.621016608316818	0.9874868063261729	0.880047389750842
C12orf65	0.9863352500524591	null	0.904290616108851	0.788173198890955	0.860702121468761	null	0.848673929406511	0.9722496229084241	0.8897589448092241	null
C12orf66	0.7060172813633341	0.9106867158200641	null	null	0.117463610032136	null	0.313321981530782	0.7656101720557231	0.532632116140248	0.561087233094242
C12orf71	null	0.7736717391388019	null	0.904874505698461	0.666411607344547	null	null	0.8981281068898621	0.994335980546899	0.721953498656155
C12orf73	0.842414048989278	0.740700488866814	0.6895219211738659	0.7391223837352221	0.7917103157053001	0.552447427845371	0.6762795169242098	0.37400319985480396	0.6409801535352779	0.699821578361608
C12orf75	0.8749077736983859	0.5091498673296629	0.822596945152833	0.882283961858283	0.403289106439783	0.831941866276586	0.831941866276586	0.831941866276586	0.831941866276586	0.7381934536224591
C12orf76	0.806907520519323	0.8834475172439441	0.982762880794933	0.9237654339914849	0.8200420513045329	0.898969650029104	0.917073462423145	0.7832699695816692	0.906591059020499	0.904171912276855
C13orf42	0.11287605530400499	0.230400937440397	0.21149726121622	0.35427392065243796	0.12420241805542098	null	null	0.11222039458237199	0.19627275136924396	0.624011918332079
C13orf46	0.350080014238478	0.38064687523885293	0.6762852961884891	0.46295129727669204	0.8641726442956221	0.46233422154434206	0.522588107859309	0.522588107859309	0.860105567025624	0.55420247945221
C14orf119	0.357811296469456	0.620802874602925	0.620802874602925	0.620802874602925	0.6972455636066501	0.620802874602925	0.18990950340646598	0.399933976066285	0.8119798678641379	0.620802874602925
C14orf132	0.19521917934447303	0.31858332899535197	0.32468884295026695	0.573199926925353	0.0442491171718149	0.26060109880542104	0.36086702278779403	0.315280396891291	0.257223999802837	0.3924441644502629
C14orf178	0.8941837185662609	0.524875065378052	0.43354447122981804	0.9057443134812281	0.458618640822761	null	0.875052111770778	0.8787273675424699	null	null
C14orf180	0.8461902834335909	null	0.20214956126256697	0.990128024464774	0.9023862600125719	null	null	null	0.807439589573583	null
C14orf28	0.698576390602027	0.795945458734848	0.97559651220861	0.974318138884157	0.9299478372083679	0.795945458734848	0.8122934617594292	0.90659788117046	0.685368558350981	0.8154148337667221
C14orf39	0.975010409315957	0.9243424185046479	0.207522279462823	0.28503106188212396	0.366798296478257	0.821020910482433	null	0.9748421928740171	0.878991483385265	null
C14orf93	0.905776475324361	0.9847420396871459	0.994839914504262	0.9492617108669821	0.9955748581277379	0.9847420396871459	0.9847420396871459	0.94464979978761	0.9895519213637979	0.9339789382073092
C15orf39	0.0637038981014898	0.15060005958043698	0.0891894951392232	0.0892989739396502	0.0409846565453086	0.302522053379982	0.15060005958043698	0.0409417655028103	0.0858060356039037	0.44063506278719106
C15orf40	0.419817334172304	0.419817334172304	0.40723538146061206	0.456431305461099	0.19961279111396302	0.419817334172304	0.375096193126152	0.37618700380570097	0.213017083266977	0.419817334172304
C15orf48	0.0313393321169057	null	0.869899056616005	0.9872065961262959	0.881373480036139	null	0.9189648372060899	0.6689187865009389	0.9297391543698491	0.54440477318145
C15orf61	0.6954874505667029	0.7964519217197621	0.7271587981249	0.7271587981249	0.8662214317837199	0.7271587981249	0.8119621933472371	0.7841749981434141	0.504326859645269	0.7271587981249
C15orf62	0.49705351497231903	0.409940885021322	0.5180097441056359	0.579667261099213	0.176987560969612	0.409940885021322	0.5045848283523879	0.45811499411408496	0.390651713966109	0.409940885021322
C16orf46	0.47992087342195705	null	0.81010143250498	0.0394648164976481	0.36165965079436296	null	null	null	0.531803118839787	null
C16orf54	0.9575775215736569	0.911511775968782	0.9557463774311891	0.97829626828421	0.903387907173654	0.979965824942203	0.9675253648761309	0.9719492016743392	0.979965824942203	0.979965824942203
C16orf70	0.17797974790865997	null	0.7570710121577721	0.34360391324027195	0.2170435346238	null	0.7581609014402141	0.343577638980342	0.374914474448835	0.36939441289492597
C16orf71	null	null	null	null	0.9815132044198058	null	null	null	0.8506397012188142	null
C16orf72	0.6573630488286569	0.864269019432538	0.0803009626939499	0.7958103422158921	0.650190710085254	null	0.120529068588694	0.165605480878464	0.49139275738064503	0.590306072880059
C16orf74	0.9557895303850991	0.742000397395685	0.9639036166490319	0.8149123622763579	0.7764722117769979	0.8839119650697241	0.974664334865035	0.80421783224199	0.742000397395685	0.886212829781072
C16orf78	0.726361603054647	0.592278771337543	null	0.6840286495627739	0.303263306483564	null	0.875733402962018	null	0.459625467849708	0.659791418672467
C16orf86	0.0944037922689201	0.160835721906014	0.0944037922689201	0.0944037922689201	0.349565461914276	0.0944037922689201	0.077506835454969	0.180639476847853	0.510572716674164	0.0944037922689201
C16orf87	0.4028578128650229	0.462842985065127	0.6926573771209019	0.9001937608422941	0.401843507397859	0.401843507397859	0.6951652736775319	0.905075978948365	0.401843507397859	0.813023328348542
C16orf89	0.8722838816046371	null	0.975744611414539	0.691787352704477	0.8186542770591361	null	0.9355784291811841	0.9333409980249749	0.903855356999511	null
C16orf90	null	null	0.800594872164295	0.8422710349442201	0.24486063821032603	null	null	0.19306136753557102	0.830613344957774	null
C16orf91	0.8963485156944699	0.9099713716104041	0.929122750913963	0.9619968995950541	0.982867452140764	0.948128410284511	0.9278561132860149	0.956419485424374	0.948128410284511	0.7144334606430981
C16orf92	0.866988999794124	null	null	0.786078791121973	0.48498090001065397	null	0.46121016590708	0.274139149419299	0.8226346955837759	0.28481949031349796
C16orf95	0.0765536292946808	0.0160186366276089	0.0672390508162865	0.0392945501395184	0.0157732336340205	null	0.0479376884262679	0.0517208033393225	0.213101850198327	null
C16orf96	0.21696380542709698	0.088496046733459	null	null	0.23054580303210198	0.296593484006057	null	0.0543885991587275	0.14668035021543802	0.0353368981009223
C17orf100	0.467246244534124	0.275143553243523	0.275143553243523	0.0989520877279732	0.00842379419426939	0.275143553243523	0.008497656432615559	0.225345528942406	0.269168387972758	0.168769041920619
C17orf107	0.7221520330083442	0.9036690647366579	0.9036690647366579	0.869756791013042	0.7065196809288481	0.554804893045531	0.8464460415104449	0.7559664823867941	0.9008208350819041	0.9036690647366579
C17orf113	0.328370244298955	0.3798612766495921	0.663980340458269	0.29013783318201297	0.15015528829336902	0.3798612766495921	0.3798612766495921	0.25147832994957803	0.130277773283812	0.3798612766495921
C17orf49	0.743342778344384	0.743342778344384	0.743342778344384	0.622365204377315	0.6992577626764089	0.743342778344384	0.471444033307427	0.398456371295627	0.350571139082429	0.743342778344384
C17orf50	0.74740980441122	null	0.158387290170058	0.271642730000162	0.278264255117291	null	null	0.0775860075901986	null	null
C17orf58	0.127345959424581	0.537058440399531	0.555547464254134	0.257892553153433	0.171187359667839	0.260524452264415	0.627997462046465	0.39084413799633205	0.843137699299677	0.16957127358040303
C17orf67	0.952015614924985	0.7699213369320841	0.9444291488661469	0.80156811573307	0.9757102076631701	0.9338919736248141	0.9156444846647601	0.9028656805420541	0.932525121058273	0.980510903756822
C17orf75	0.586645504241963	0.586645504241963	0.30496523524881797	0.662720838606808	0.744127497173973	0.586645504241963	0.586645504241963	0.586645504241963	0.7314715215952049	0.586645504241963
C17orf78	0.44409677991515994	null	0.397629194989784	0.350596168412396	0.0724366867396613	null	null	null	null	null
C17orf80	0.0332552898361242	0.023212168760157997	0.129961395779305	0.20103588769727104	0.0375108943204987	0.0895976627790126	0.135148638345299	0.30656511770821304	0.0935920083891043	0.023212168760157997
C17orf97	0.874253922585299	0.867768428035212	0.70360122276078	0.7916712060670871	0.809837521440707	0.8300823070647259	0.8300823070647259	0.8300823070647259	0.7535816858482229	0.8300823070647259
C17orf98	null	0.19834559473294103	0.15377614127608	0.0794444288223286	0.143413567809975	null	null	null	0.0612093759595231	0.134977990394581
C17orf99	0.9111970725355959	0.986355021916514	0.993535744924293	0.9596285252490809	0.9989501269206891	0.98960169041463	0.9937693504473192	0.995141568803552	0.9824995965025172	0.99903052854561
C18orf21	0.873603796418418	0.8469311948455559	0.9348163245915079	0.957890788654112	0.9079339884470259	0.888978541997679	0.9471446322952309	0.9900754507112521	0.9471446322952309	0.8825729835840529
C18orf25	0.128315472791116	0.654869572877907	0.187648248923265	0.189343947939005	0.282562462154521	0.332224926623124	0.19077106240861497	0.22531941775032502	0.254313230069304	0.346625757070661
C18orf32	0.28193530582916	0.8462666045649159	0.766391403137754	0.8304364816229279	0.922910310726168	0.68769733541499	0.742877316094888	0.824575956164371	0.68769733541499	0.68769733541499
C18orf54	0.47280145146608504	0.936405476645042	0.8302765500727058	0.8572425465347171	0.855881684082492	0.98083045471987	0.9498904401850692	0.967314435165735	0.597664401736941	0.866253095574828
C18orf63	0.9985934356448279	0.985043390233131	0.9885354566891942	0.988878791226473	0.943757478731346	null	0.9888097233786041	0.953450060449768	0.984899621083135	0.9820290947335408
C19orf12	0.728297002780693	0.884816796460346	0.914626224759347	0.61370305385489	0.855371562389759	0.924566808373688	0.8942915912526509	0.9196198415572651	0.8734469074671899	0.805017204888685
C19orf18	0.7121346783078991	0.0264213400424661	null	null	0.21152208269559197	null	null	null	0.20381766900032103	0.5661259135613729
C19orf25	0.7305870165682259	0.532631709185142	0.245581010311505	0.5422926775964529	0.677927560320839	0.3568581525620221	0.24444281729262804	0.5570715971527671	0.511040218971098	0.831438093861652
C19orf33	0.0675052862054253	null	0.0125303155129068	0.0252965067719818	null	null	null	null	null	null
C19orf38	0.499905829111481	0.8230635870665859	0.591664384245324	0.746693679222684	0.36101032780133396	0.46565269017808897	0.74576464179176	0.108903916349421	0.27291529512445395	0.43633513855002
C19orf44	0.935273979005192	0.9136635250310721	0.8904255185788779	0.9541397379722559	0.653925170253038	0.9136635250310721	0.8234994548108392	0.8563366631597951	0.9843862089067801	0.9136635250310721
C19orf47	0.7528940940466359	0.286085967350327	0.6400946476154201	0.8983930216144109	0.616303062754577	0.7220358631480931	0.902768670717881	0.507286315028221	0.857371223375409	0.6400946476154201
C19orf48	0.33098593120535696	0.213470507472532	0.33127144616090304	0.39640589787584996	null	null	0.28324021169853403	0.335971944775291	null	0.536026038879712
C19orf53	0.685802741503395	0.47528559898429706	0.8613199075858979	0.47505659295245095	0.025445134858432004	0.7228072425551121	0.9141212037176489	0.68277442421352	0.7228072425551121	0.7228072425551121
C19orf54	0.0904676820174645	0.0689832635801048	0.33242342499962896	0.228648514654519	0.0927405141107437	0.0689832635801048	0.0802165102880159	0.06420471402150701	0.0651775510493836	0.0689832635801048
C19orf67	0.0516094407039616	0.150075607043574	null	null	0.113846208686578	null	null	null	0.082283938401935	0.234415942528533
C19orf71	null	null	0.670808070615186	0.685061048704568	0.7390081542963008	null	null	0.41529345676210905	0.970409425901451	null
C19orf73	0.811096070868223	null	null	0.355529857913526	0.93862017323894	null	0.794986901675881	0.9338360344854921	null	0.8427179547551891
C19orf81	0.45097451506810604	0.172270605748685	null	0.918805651314115	0.6213309758384671	null	null	0.679710169064802	0.614087248751558	0.0563563281383038
C19orf84	0.587900785828823	0.35948938177309403	0.3595211279261021	0.768735235638205	0.65259168202715	0.35948938177309403	0.358813932187654	0.8357897985025642	0.35948938177309403	0.22583350373476102
C19orf85	0.933311961035903	null	0.17420288169148498	0.210877692232061	0.852329240337039	null	0.449031809012337	0.6103942212361421	0.259447818330728	0.599215610815062
C1D	0.9827771929829571	0.979971335402881	0.98422431628464	0.792352028830685	0.802742976329558	0.9582705072618829	0.9846660534037339	0.778753271351808	0.9582705072618829	0.9854338155576171
C1GALT1	0.929226670584261	0.8558907940195679	0.9205423664345892	0.6232698461761329	0.460809818803111	0.921871277618316	0.9834927673909201	0.896790320554297	0.8963439830988571	0.892760483495977
C1GALT1C1L	0.0781016534980719	null	0.08129964415036099	0.324495148951438	0.14619371110193302	null	null	0.29531874173843	0.00155635607906786	null
C1QA	0.0600962630609589	0.0123159279317734	0.0337659340274615	0.0140434583258768	0.0235373485388506	0.0639025296897765	0.0226244152657243	0.0783973670357472	0.291948073429455	0.0592995676790556
C1QB	0.221645856093187	0.259284627441077	0.0992784021362178	0.272454099474821	0.0992150857888581	0.0905627123453534	0.20335492499957603	0.191452316889798	0.0731429725872998	0.0330643007461613
C1QBP	0.7598702364974359	0.5517956666141011	0.928435994516581	0.9112685643220549	0.5113143583925279	0.155028512686854	0.5517956666141011	0.509490062234945	0.6288298714049761	0.5517956666141011
C1QC	0.121505128525305	0.443722435512629	0.20228663102498698	0.11146830155368802	0.199507303160862	0.28255117471746993	0.19266364127710897	0.44218595754158707	0.311055675733482	0.597906692571126
C1QL1	0.6457880881364829	0.8784486639560041	0.941398130226279	0.9640500812765609	0.7073266127371558	0.8383295007157301	0.57858718070062	0.9815398890664008	0.33832420233210697	0.789585586300189
C1QL2	0.9215622022428102	0.909086858980109	0.791198314032572	0.7801372976982359	0.9234104095931109	0.818381639767104	0.8851229904692081	0.913837191702822	0.677963840749036	0.9332770152474391
C1QL3	0.372176120429145	0.34545383981139505	0.39640552332458795	0.443291899581405	0.34545383981139505	0.34545383981139505	0.599532701121133	0.67728102742386	0.4737734802088329	0.34545383981139505
C1QL4	0.163869930983635	0.12299897364965	null	0.155468281472667	0.451179163395596	null	null	0.21517383248729002	0.625954031420523	0.0912085663756918
C1QTNF1	0.0965423703294702	0.00022776096904438502	0.43145643512131	0.32140357186125	0.20527699178923897	0.160194800278623	0.3421901553800061	0.24051026146538101	0.0952237255407256	null
C1QTNF12	0.879459546033486	0.5330948091880321	null	null	0.7267841455020699	null	0.670681190382775	0.780169927165879	0.66980228172327	0.7525860851587379
C1QTNF2	0.366404559214858	0.6726221954331469	0.07306886749282901	0.20806798502427898	0.306835979697512	0.224878502800541	0.0724692782560471	0.514735011455258	0.0460819889641155	0.22679790484954399
C1QTNF3	0.8066784489797031	0.586296430070538	0.586296430070538	0.766405431715026	0.751779692144672	0.586296430070538	0.872487830514282	0.38605525203493896	0.532566389003064	0.586296430070538
C1QTNF3-AMACR	null	null	null	null	0.509516977973675	null	null	null	0.649639624934043	0.7081371824045349
C1QTNF4	0.451608496616265	0.0640138178008707	0.50039135968033	0.152738915653927	0.0604521328931036	0.39189779558495097	0.32933565992379304	0.32933565992379304	0.16438687070953	0.237912243598878
C1QTNF5	0.378936593308635	0.46558468951952503	null	null	0.5292189104786931	0.457583370328676	0.300391029324614	0.054974490451892996	0.160270641701037	null
C1QTNF6	0.7541955040255509	0.6573758362155679	0.76800159840781	0.7599900256206659	0.626242339743713	0.678067096017866	0.8200088329656509	0.6751632182242839	0.5040022030111679	0.401214718122784
C1QTNF7	0.240512643166987	0.34312912781728805	0.6270277992508411	0.421780928602869	0.513777464401734	0.27266144446059903	0.340003684229203	0.31748044023801597	0.146616738934208	0.340003684229203
C1QTNF8	0.669641481630378	0.6691709625251829	0.868675518776442	0.7732622633339341	0.786861781935361	0.859574543943955	0.8857726018250509	0.802167864929546	0.641338351225621	0.346683882431088
C1QTNF9	0.192193618686156	0.262662170132977	null	0.0836031169605781	0.178524323953532	0.13022101357064	null	null	0.0813762714060344	null
C1QTNF9B	0.5300327518064001	null	0.449139769604766	0.626296730052578	0.30271125895928197	0.835005076759256	null	0.371308416967118	0.866478949412	0.212195728277153
C1R	0.914046085522862	0.7639776999053921	0.9831280305134492	0.835741571518925	0.6320180747485279	0.8726845958956521	null	null	0.848531858312799	null
C1RL	0.570385818586338	null	null	0.501810257288552	0.347445533042901	0.364067272785649	null	null	0.586187379333985	null
C1orf100	0.4420164671634129	null	0.637640811987804	0.243842762910043	0.29521085873004804	null	0.738068135213406	0.249833465635007	0.653521096165916	0.118376972923268
C1orf105	0.117008882825414	0.123869607219503	0.0076743777913268595	0.131800488354066	0.0102534878726136	null	0.163940806917767	0.0333191948229515	null	0.0772504132258869
C1orf109	0.000193289545165301	0.00598595280816316	0.00131734969815514	0.00146522312044681	0.00828867352038674	0.00819160776846235	0.0014213716695669698	0.0014395723503222199	0.0856124252915614	0.000720048135856551
C1orf112	0.80047989900673	0.8917593791448951	0.8917593791448951	0.7025164862242641	0.7254833679098309	0.7982202018305892	0.9749699081404029	0.779577412053098	0.8077141366432551	0.8917593791448951
C1orf115	0.8460562921714421	0.827519262861421	0.863052818364383	0.9878474870696591	0.927024093843557	0.9717833287369041	0.8536989209954359	0.9267207975306361	0.765610317394636	0.906432549767234
C1orf116	0.40359216613083104	0.11468650117615199	0.30031975065449296	0.16247823070190698	0.0874496953925032	0.12858331687249	0.23656006252756198	0.166956354017721	0.5035040743054471	0.279439377071987
C1orf122	0.00025612495194664	0.00134747191356378	0.00128501459257879	0.0012628466497995	0.00850128680281414	0.00134747191356378	0.00090536409439771	0.000414875041996444	0.00266554961512745	0.00134747191356378
C1orf127	0.844011822689794	0.9067618072038621	0.9290507923890831	0.6655094574134159	0.8129736261579681	null	null	0.582622225641413	0.7448698463115491	0.915510445486995
C1orf131	0.6121977544459489	0.262655242180667	0.38607522249918497	0.207297751474687	0.513873169678569	0.38607522249918497	0.34826005247480496	0.598468646840435	0.3505989506343611	0.38607522249918497
C1orf141	0.546312294052392	0.533296436672963	null	0.811354687134135	0.509395648072258	null	null	0.8499195929683441	0.5240760698581359	null
C1orf146	0.7039256362996429	0.6608260212557441	null	null	0.942686992034	null	0.238826564835945	0.493424460686771	0.8533674368453531	0.5889492736701619
C1orf147	0.441535389927628	0.441535389927628	0.441535389927628	0.441535389927628	0.441535389927628	0.441535389927628	0.441535389927628	0.441535389927628	0.441535389927628	0.441535389927628
C1orf159	0.41512612024701	0.648409979321781	0.34138048562644707	0.327725771764541	0.322307609894254	0.773633703309288	0.339939210063217	0.314002008274683	0.688929144510646	0.338007390988123
C1orf162	0.16411195405198	0.11045914608111901	0.213082571051362	0.165276662777113	0.172727466396653	0.0266601284799794	0.14184558795419597	0.0283553759231966	0.0266601284799794	0.10591008737845699
C1orf167	0.9909761469762951	0.844965234195853	0.844965234195853	0.844965234195853	0.8753086652173071	0.860298054380369	0.765875746248261	0.774158633256787	0.838051227139982	0.679432766021537
C1orf174	0.0166980123198238	0.0413103802130558	0.00717679719728403	0.0409088960025006	0.00291560336109112	0.0297244307565923	0.006316974527518679	0.00840290124861024	0.0970510514790118	0.0297244307565923
C1orf185	0.8136471178518421	0.772969780182848	null	null	0.47553698271513106	null	null	0.8772193656108779	null	0.884540949457635
C1orf198	0.8365296371017009	0.9361006570340191	0.8479206303363029	0.889509014401174	0.5057999414898461	0.775499297630544	0.8968760130328292	0.7366745435760309	0.8385282243962149	0.775499297630544
C1orf21	0.0653800750139934	0.20454359916332998	0.411093017230312	0.487409647419028	0.40560761619622904	0.20454359916332998	0.0951796868297666	0.364129949205343	0.35409940376477206	0.17944632330370602
C1orf210	0.11562910682532301	0.10920642676480802	0.254555804419741	0.0983963333205635	0.0387369502276357	null	0.25392447320746897	0.09048461298829902	null	0.507051004756089
C1orf216	0.31500643132310996	0.41630858057644204	0.29639406891329495	0.373923789317651	0.32543094757451396	0.33502165676303997	0.295422308260614	0.45346640117883896	0.33502165676303997	0.32024405426853897
C1orf220	0.7695653773111741	0.7695653773111741	0.7695653773111741	0.7695653773111741	0.7695653773111741	0.7695653773111741	0.7695653773111741	0.7695653773111741	0.7695653773111741	0.7695653773111741
C1orf226	0.592339976046991	0.391473549733665	0.396820150036937	0.497408723332462	0.271956620025943	0.18534405992173197	0.22348111591566197	0.22348111591566197	0.44629574483089296	0.22348111591566197
C1orf232	0.0157055219814855	null	null	null	0.0119415882227365	null	0.0126454290523889	0.19328909606580202	0.0148110531844271	null
C1orf35	0.683229581113058	0.326664265076451	0.35322910791347994	0.45872775547082106	0.5364163505974411	0.3446803401323211	0.19804594941854298	0.230861066558203	0.6897568300239622	0.275259606182473
C1orf43	0.695254270068945	0.8615654284328309	0.8615654284328309	0.8615654284328309	0.934460306139218	0.8615654284328309	0.7875793608922121	0.6576732751441441	0.48421639933766203	0.8615654284328309
C1orf50	0.88080135377519	0.7167860930504109	0.7167860930504109	0.7167860930504109	0.436896395255633	0.7167860930504109	0.7167860930504109	0.7167860930504109	0.774438934467777	0.7167860930504109
C1orf52	0.38314120394737494	0.30260162898066	0.264450551967976	0.257681651237118	0.624178250426625	0.20873232283232102	0.26336819241538895	0.258633363540894	0.276648933696072	0.32068881159245005
C1orf53	0.42418217573532396	0.129164386768874	0.323723295683333	0.37480246916936405	0.467101885681995	null	0.35297326338379803	0.29653699124607696	0.268955331414131	0.160533793446501
C1orf54	0.8232023066117521	0.9853063673447808	0.929577792378197	0.8546376757994101	0.609743264516052	0.8270327917112831	0.7794360152866049	0.9870511526842422	0.40637068385517	0.8270327917112831
C1orf56	0.267698007609707	0.553371941556951	0.6082703169593	0.49520866406558	0.5121801169699071	0.553371941556951	0.44301473451112	0.4132915952307	0.719343516737287	0.553371941556951
C1orf68	null	0.284678142210464	null	null	0.49714140971313203	null	null	0.17432862987890602	0.8088913113409859	0.17116128223962304
C1orf74	0.0852927195981172	0.042976492544872	0.562719112950036	0.14008994227927	0.16725094547886	0.042976492544872	0.042976492544872	0.042976492544872	0.0645882990613677	0.7771121814404219
C1orf87	0.0928626666769505	0.413449169419084	0.38375233230390005	0.539918351624567	0.22548434253657001	null	0.33429556006016103	0.0700808701705909	0.901968097758827	0.6063262752859979
C1orf94	0.14800349670051402	0.29465867765396003	0.324894905921473	0.876271044258037	0.0782617660648936	null	0.05775843997523	0.5132649408950001	0.5918431309823841	0.266340129715764
C2	0.5882155750547121	0.8206053303125341	0.8206053303125341	0.8206053303125341	0.539164577724374	0.7394526279807758	0.8206053303125341	0.8206053303125341	0.77103243748614	0.8206053303125341
C20orf141	0.732573017959539	null	null	null	0.8197253582781009	0.49227429932940997	0.499486229709161	0.806565358206595	0.675446264387368	0.49731316362945704
C20orf144	0.8376528573357579	0.8376528573357579	0.798740393984399	0.6626568116686801	0.7667966996365141	0.8376528573357579	0.60162303092371	0.616509362687458	0.8376528573357579	0.8376528573357579
C20orf173	0.8680250998021608	0.9927682655776009	null	null	0.901160461251322	null	null	0.9293121367523751	0.989737724560971	0.996684286509332
C20orf194	0.867820764737438	0.8000913489032709	0.889446833640798	0.7357289965337929	0.9812523526349509	null	0.890597895778088	0.7923088956054279	0.899060809732835	0.9558948743808241
C20orf202	0.391819647712219	0.9039365660120179	null	0.35564837590298104	null	null	null	0.562797679502565	0.531965483036864	null
C20orf203	0.529799348977198	0.4089876435405271	null	0.23097774121955103	0.379150037171948	null	null	null	0.269450836557851	null
C20orf204	0.610131873222387	0.847206894814986	0.593341901390855	0.752732158266761	0.862028662523501	0.714931390265293	0.19175142631832898	0.693780384790129	0.824235352264366	0.9290668444286541
C20orf27	0.5487517784317409	0.49540783956923207	0.757644739748841	0.510968856848664	0.44288384420649296	0.570010794056357	0.70913938667913	0.513808221755764	0.9374389992449491	0.27365442238249305
C20orf85	0.17493216904020403	0.0953992951480013	0.522039058046089	0.0656321429270228	0.304468855354313	null	0.506898918254572	0.11469165245602801	0.151330785878949	0.485281547348149
C20orf96	0.477622051322684	0.09208176689700501	0.662085767695606	0.7596670821816499	0.458600041128832	null	0.52474691502103	0.949039169830868	0.850389611013095	0.8025171870807859
C21orf58	0.39946455762309	0.817288198003689	0.4470079612688921	0.4470079612688921	0.226939314378425	0.4470079612688921	0.441868013571615	0.7234550637560759	0.210889894299151	0.516794557266392
C21orf62	0.191943400476395	0.191943400476395	0.191943400476395	0.191943400476395	0.159531795821922	0.191943400476395	0.47108754549357706	0.22434901419996	0.0289605973574352	0.191943400476395
C21orf62-AS1	0.0881263148292144	0.0881263148292144	0.0881263148292144	0.0881263148292144	0.0881263148292144	0.0881263148292144	0.0881263148292144	0.0881263148292144	0.0881263148292144	0.0881263148292144
C21orf91	0.771078838539398	0.972043657948205	0.31037758578807	0.9024628473976691	0.967022650181558	0.972043657948205	0.857873852760669	0.9510119901577591	0.972043657948205	0.8629582189664591
C22orf15	0.89950000700171	null	0.9133036967150859	0.840608378100195	0.599820961348072	0.18659025592609801	null	null	0.9185449635013672	0.8722098736632871
C22orf23	0.9855473919963279	null	null	null	0.998606019682608	null	0.964937923403282	0.9839735705988071	0.7817122548806651	null
C22orf31	null	0.889226200799585	0.301794806578076	0.16058177930787398	0.7706515063704928	0.767053663234364	null	0.471745359052589	0.27797781822523304	0.525429033004184
C22orf39	0.28074179963967605	0.317495579285714	0.317495579285714	0.317495579285714	0.0643807831921719	0.6910859096101519	0.088923555126779	0.151917115193674	0.643348884198668	0.317495579285714
C22orf42	0.900707051016307	0.8011461206673279	null	null	0.34131931456608305	null	null	0.731638417294904	0.751221741647297	null
C22orf46	0.919191919051773	0.71071028874798	null	null	0.6662453351954449	null	null	0.959636444388667	0.98785239279265	null
C2CD2	0.933218084390723	0.9304749334923349	0.9882934916166559	0.961934283655817	0.830429413657023	0.984705121544442	0.983166171190486	0.9430534595462221	0.9006791769678449	0.874473077443938
C2CD2L	0.9888811768019841	0.990109384449809	0.9908104370478399	0.9899928958323809	0.857242858884423	0.96216784831752	0.987053286829706	0.969547006109678	0.948650406358518	0.943477138178234
C2CD3	0.9827341505278291	0.972241363980888	0.9624033368404271	0.9624033368404271	0.907105492165807	0.870624439472147	0.9648337302171509	0.9793002398632209	0.8899729391351942	0.9624033368404271
C2CD4A	0.5441172647844	0.0867865397023079	0.0593023232992931	0.0705336177484143	0.20476261602119397	0.318805262727634	0.713222000676005	0.235333395494285	0.683395705066451	0.545562574230849
C2CD4B	0.9012780760812409	0.859487700909183	0.7006873461257229	0.6121008289189189	0.506331533161085	0.7962189221005408	0.7016481102713449	0.630967148407434	0.47539644299841605	0.571189648619614
C2CD4C	0.17956588185512196	0.447022553582214	0.5046093066135471	0.459652113233798	0.394280313849397	0.35019468987892605	0.587203321265973	0.27073170942747804	0.31941242853037105	0.54597349672511
C2CD4D	0.331853675134225	0.347765269287495	0.37710093918819604	0.378952245913613	0.165177254924519	0.37710093918819604	0.191631758655811	0.21496641566754396	0.47164729346357503	0.465194037913212
C2CD5	0.43572397031300797	0.43572397031300797	0.31799550744197197	0.408766991999308	0.63561565303352	0.331841396725873	0.43572397031300797	0.43572397031300797	0.43716129369769996	0.43572397031300797
C2CD6	0.0192948048211781	0.17720772390318	0.008989111564676891	0.0777344245897855	0.0301193588507392	0.116540636361554	0.0317706715750404	0.0152830410559796	0.0487609847963021	null
C2orf15	0.213355551981869	null	null	0.279249059156002	0.0914287346170574	null	null	null	null	null
C2orf16	0.698573266758725	0.834572325943812	0.7676018683926942	0.963962180284837	0.970132485561478	0.8540229966440369	0.4813271779488871	0.939508966833374	0.656820129558256	0.499599688021478
C2orf27A	0.49879842782628997	0.49879842782628997	0.49879842782628997	0.49879842782628997	0.49879842782628997	0.49879842782628997	0.49879842782628997	0.49879842782628997	0.49879842782628997	0.49879842782628997
C2orf42	0.17297785053766798	0.32477881125787	0.179682509940645	0.31172898452243203	0.245884094069312	0.474339785484498	0.369306765141868	0.369306765141868	0.47218832877001504	0.486140216278237
C2orf49	0.0953150214041113	0.520073544059465	0.462672221684253	0.34581710535555793	0.0539587096210766	0.10937807636933601	0.494531417956586	0.0871682714372662	0.408722161618599	0.10937807636933601
C2orf49-DT	0.21394553507086803	0.21394553507086803	0.21394553507086803	0.21394553507086803	0.21394553507086803	0.21394553507086803	0.21394553507086803	0.21394553507086803	0.21394553507086803	0.21394553507086803
C2orf50	0.0334267301325624	0.048899253914641005	0.13400548534459	0.13400548534459	0.17745621491840302	0.13400548534459	0.5573782019197521	0.0301654965462487	0.28683015387595595	0.0342555555612426
C2orf66	0.67852608477706	0.865532406230842	null	0.280806889004665	0.7870596757680569	null	null	0.864232716583501	null	0.692825490027678
C2orf68	0.3588157839505421	0.5648345910747479	0.0640142373606865	0.0432668825445071	0.192388607289061	0.30507234142771994	0.19666982236383102	0.588495960055581	0.6734771040191011	0.30507234142771994
C2orf69	0.0358187802054561	0.10286722599499303	0.0705998179496217	0.08327913520427499	0.13132685050016302	0.182484215768121	0.18271144114020502	0.377805473174415	0.127216714588822	0.0375573813446873
C2orf72	0.16619653146512198	0.805824483303081	0.883730422247956	0.412874936139778	0.438914610549961	null	0.7899300651053209	0.9803642777138359	0.711024207098523	0.6715462031361701
C2orf73	0.506549543419089	0.422688693369331	0.456703394535194	0.603682736642671	0.756460383887318	null	null	0.5298718378990661	0.909355936073866	0.44759173055698104
C2orf74	null	0.671384860374262	null	null	0.476640609615601	0.15173886169489198	0.334307632892218	0.0785532577901879	0.44517871332145703	null
C2orf76	0.0722630854735384	0.14580627547811498	0.0759542218567059	0.3764436890415	0.115013584182258	0.0759542218567059	0.0447981837737733	0.0340655188781563	0.415184171708863	0.10539057763075199
C2orf78	null	0.682758154139008	null	0.24459941585314698	0.7654146584996959	null	null	0.261424653393004	0.551715693437922	0.43538097199190995
C2orf80	0.6417348344959499	0.493457662411749	null	null	0.645198708745395	null	null	0.640866646599976	0.7426881595122249	0.672146675003245
C2orf81	0.555042115343766	0.6163926159149361	0.6163926159149361	0.6163926159149361	0.26803406902522303	0.6163926159149361	0.6163926159149361	0.6163926159149361	0.737819099058285	0.5212841392429439
C2orf83	null	0.44721469922876894	null	0.7447476576794151	0.5224941119105779	0.0332965617707665	0.24513673767673	0.758157912071892	0.762773572801345	0.9244959677154749
C2orf88	0.593421076941684	0.5800781436079139	0.5178992728261429	0.695811546981499	0.9023231887070671	0.7485288319651858	0.5800781436079139	0.5800781436079139	0.682586863914751	0.728856882288842
C2orf92	0.8535923119694151	0.9595505169106909	0.912134600019453	0.9857569427778481	0.949996843890484	0.9948975928517769	0.968484975312652	0.8295364438527321	0.993197870449162	0.9986280290684659
C3	0.882867423721525	0.7508811822176641	0.8943965465383861	0.34112284744659	0.49638892701912896	0.858406906002499	0.677669079473751	0.20403800842145897	0.677499405131015	0.677669079473751
C3AR1	0.42294772524687996	0.21168494493441897	0.797243147140874	0.471203850133399	0.352079589273736	null	0.822328229969191	0.45519500430892496	0.265422047195311	0.5147386923599501
C3orf14	null	null	0.6957440694061391	0.133636180812182	0.604502277561285	null	null	null	null	null
C3orf18	0.27329990775489604	0.485365770114255	0.382286972944299	0.382286972944299	0.7682019665690021	0.382286972944299	0.44385630925277203	0.43366250885494395	0.17248999411890897	0.382286972944299
C3orf20	0.476510559205645	0.6304440216931679	null	0.360057568578502	0.5648095080857161	0.261856782404424	null	0.632519401340609	0.4564963282943211	0.630237625759272
C3orf22	0.11348978731517802	null	null	null	0.120790787116189	0.4945131894521239	0.535051190946739	0.0543463582746783	0.0339157839872063	0.521226126003841
C3orf33	0.486701694771436	0.0106057032161606	0.16554293858023	0.15014838957185	0.35402852398323403	null	null	0.357522112249896	0.33979850861327604	null
C3orf38	0.908025300456945	0.7470469159670359	0.91825340867824	0.7232665122966279	0.85281009888007	0.91825340867824	0.644298978284574	0.828892363255573	0.91825340867824	0.5382913009669771
C3orf49	0.14102726000796698	null	null	0.8281007045865769	0.6883731202117761	null	0.7284948373360601	0.4264716619659811	0.0302893054320936	0.5147377354920599
C3orf52	0.6094165800584721	0.519993213788573	0.9053682991253829	0.7118015389939649	0.927106846470589	0.30629352828408	0.956547888017513	0.9660948022082159	0.8894112538632271	0.36953940868069296
C3orf56	null	null	null	0.132298512849552	0.410657239283729	null	null	null	0.44323244328114003	null
C3orf62	0.0228249387051658	0.293818819429012	0.014857011466465	0.0396441129816722	0.36268193552079	0.162741431575741	0.0143136896870942	0.0274426197577019	0.162741431575741	0.162741431575741
C3orf70	0.548460357625134	0.11934034141221499	0.49727534131084894	0.624613220397636	0.38090044638072706	0.650833418026198	0.511878141396811	0.617629458965843	0.786063530493076	0.220440324971992
C3orf80	0.228898693347997	0.117611465875995	0.122001698186944	0.0968100369635135	0.0380076572226442	0.117611465875995	0.0918165721907352	0.0432363715729125	0.117611465875995	0.29866379367683
C3orf84	0.370308225232004	0.3939299347444529	null	null	0.111628529161429	null	null	0.131614218514418	null	0.0220263291560033
C3orf85	0.184524898167876	0.251419757530425	null	0.324832106107568	0.0132173707554293	null	null	null	null	0.31426461632041197
C4A	0.44960683697224496	0.44960683697224496	0.44960683697224496	0.22735268464882102	0.225711095395393	0.44960683697224496	0.44960683697224496	0.44960683697224496	0.294728823852628	0.44960683697224496
C4B	0.478561511002952	0.478561511002952	0.478561511002952	0.478561511002952	0.214466582729165	0.478561511002952	0.478561511002952	0.478561511002952	0.766831788047004	0.478561511002952
C4BPA	0.25897219532382	0.411782878398264	0.21892604736794896	0.809738887025215	0.553389318425561	0.46338754191129206	0.21772329798621803	0.686681837170694	0.653527325228405	0.9290791300532649
C4BPB	0.620926614987889	0.254267271054663	0.49468054417023494	0.638670788044695	0.38238958997349204	null	0.494664679383747	0.5214052588284671	0.46073111128387195	0.0910730926893852
C4orf17	0.41623976488134995	0.25907085700054	null	null	0.48338117634986105	null	null	null	0.380420784085166	0.362768958487938
C4orf19	0.6240281127410671	0.6135883883265649	0.6002687276925711	0.36982644402870096	0.589609412021245	0.6135883883265649	0.526091478841956	0.32098418635318104	0.159281351887486	0.23036381396477104
C4orf3	0.290758877078348	0.09741829859189599	0.435290451382451	0.435290451382451	0.282246079171945	0.435290451382451	0.435290451382451	0.5209036418613561	0.229375754851791	0.325553073622699
C4orf33	0.5688417409355899	0.395211180369132	0.677256686445999	0.20193441638656798	0.433082025676406	0.559012809205316	0.520932001876501	0.5129762087245	0.915573406378845	0.559012809205316
C4orf36	0.371322126147694	0.00017673615572248402	0.0595130561403517	0.599688420695666	0.192951321440458	null	null	null	null	null
C4orf45	0.16332178159021302	null	0.7118679386762921	0.80524110573116	0.988464304366863	null	null	0.6561223015515479	0.6822562424173139	0.336747018406288
C4orf46	0.20871748923881897	0.5123704863597379	0.3937979404275	0.39636332375891603	0.49125590207344205	0.448555838400606	0.40074551933422603	0.39918321701384796	0.448555838400606	0.384422655443781
C4orf47	0.617023857413036	null	null	null	0.401245533335678	0.703151896692978	0.286160813352284	0.77107898991528	0.922241660743229	0.447583018423205
C4orf48	0.497528311059349	0.414858064714692	0.253123195835882	0.253123195835882	0.0282275261617827	0.253123195835882	0.136983383057203	0.178195739986935	0.253123195835882	0.5024576183885859
C4orf50	0.008512715893175	0.009314289490907679	0.0503813404097201	0.0210516436173626	0.0760598445422066	0.13933735880088902	0.0142418738846364	0.0477442342976236	0.0724161499603543	0.17179894420113098
C4orf51	0.39904733734757	0.8377099209804151	null	0.332887503782752	0.15073472585248598	null	null	0.539905022492438	0.0147557184911323	0.48087972368678994
C4orf54	0.8484504349356259	0.68094983125813	null	null	0.935017608755348	0.5706192143542249	0.8268701610828949	0.67626161335573	0.802869457833042	0.920303766499331
C5	0.968305761682814	0.7686350968013771	0.939172843019839	0.337719995993743	0.932485461357463	0.9331046884195309	0.9331046884195309	0.950664865229511	0.8918369365043759	0.982775602821956
C5AR1	0.514198551035707	0.0561159497377208	0.424889604380563	0.448800565180851	0.6326191578237621	0.512791158994212	0.5534949588108101	0.527153955717109	0.8337213667639141	0.646077523142061
C5AR2	0.620149654837052	0.29199197288612	0.9006423003945621	0.7257952326578979	0.888667691480052	0.8685761699144671	0.8685761699144671	0.684609719617669	0.7868623363717451	0.762650155929706
C5orf15	0.34012331558069603	0.0251889869792234	0.070437595408818	0.144789092531898	0.0657242452475949	0.070437595408818	0.0800132598730693	0.0195179457433461	0.228317352539348	0.0261717460713685
C5orf22	0.0194306599333862	0.0292200499483616	0.00174713782582817	0.00174713782582817	0.0767587118231515	0.00174713782582817	0.0283432118590249	0.00020440582700284598	0.00250054311875846	0.00741900888555194
C5orf24	0.481011702276605	0.5525807393937979	0.645707683840541	0.6491365867892839	0.981387533710461	0.667554413074349	0.667554413074349	0.667554413074349	0.667554413074349	0.667554413074349
C5orf34	null	null	null	null	0.672344148854981	null	null	null	0.516552662629404	null
C5orf46	0.4765311547151	0.44617303138613107	0.28389051678997496	0.35592957599367103	0.582418817469884	null	0.283313360023032	0.311307560055455	0.39265363183300706	0.402684842222007
C5orf47	0.8545866728737171	0.898679171452598	0.8861627466376351	0.8320058829920949	0.294918624355493	null	null	null	null	0.44481908800527503
C5orf49	0.742752045066029	0.7600909272363641	0.66003412509336	0.7140324573769309	0.8909299845506758	null	0.660484855392068	0.48108913197611	0.485023494949843	0.15773443319628
C5orf51	0.000180738380386318	0.0317416333356949	0.0164337904126894	0.344996533340651	0.0105755134589896	0.00487684875093801	0.0160014881944087	0.266068634788888	null	0.0264351255919135
C5orf52	0.5590918931307729	0.0603221311369007	0.620757544350155	0.0863705717071961	0.6498738156433679	null	0.519289583709808	0.0758887203168108	0.265555791435507	null
C5orf58	0.7849321354508759	0.503246461624728	0.48364294961904997	0.7596750263816859	0.707170485861182	0.503246461624728	0.631954470861663	0.330220992371817	0.503246461624728	0.29936650523477504
C5orf60	null	0.909636971862153	null	0.141973063867788	null	0.09181417230384199	null	0.890204115552966	null	0.679773423405053
C5orf63	0.570472824527164	0.44286341910963395	0.21331262367758602	0.6943431218742889	0.47830346273820706	0.698545955273446	0.34837463415118397	0.931928153672779	0.6900009817420221	0.47830346273820706
C5orf64	0.5192600294739821	0.5192600294739821	0.5192600294739821	0.5192600294739821	0.5192600294739821	0.5192600294739821	0.5192600294739821	0.5192600294739821	0.5192600294739821	0.5192600294739821
C5orf67	null	0.602433276636708	0.9532370697161691	0.795770785387646	null	null	0.982572688912593	0.689489829243617	0.671228961538226	0.0386116180947519
C6	0.906944211837716	0.413264743824455	0.856124017724364	0.9231390548222409	0.63492221686405	0.501756679875747	null	0.8573404486556969	0.9095074698830641	0.720599973224369
C6orf118	0.555590273090935	0.511848074460858	0.0597514160574339	0.18678847500180804	0.7953170241435601	null	0.0592020570344439	0.205941710690942	0.854741488448514	0.331490950872615
C6orf120	0.659121265630888	0.5997021139148321	0.649904201159314	0.5739793497632579	0.384185673589346	0.5997021139148321	0.7878555228362979	0.7585549166126321	0.8590270961028421	0.36167058249603495
C6orf132	0.81013675817643	0.7450384049006	0.283578133152872	0.6993078680255671	0.61659770887666	0.7906072059793241	0.276745990693109	0.32775804078587295	0.657785524277889	0.729066714676895
C6orf136	0.401894123545485	0.0862653949652892	0.23377563547425104	0.362275911051594	0.12238377994428801	0.0862653949652892	0.0862653949652892	0.0862653949652892	0.26884652652441504	0.0862653949652892
C6orf141	0.602231210687989	0.072494237639005	0.6765206384300589	0.6958574049540229	0.7299182381525201	null	0.6136608417679079	0.667583643263009	0.148418399487479	0.688426454153074
C6orf15	0.167323459441677	0.0327060146910128	null	null	0.0607226948787228	null	null	null	0.0778422957065888	0.39914704952587204
C6orf163	0.6095761218840879	0.8219275151872399	0.8219275151872399	0.8219275151872399	0.571641912326371	0.8219275151872399	0.935364703517735	0.8678274465914101	0.438367090494729	0.8219275151872399
C6orf226	0.7001276840418039	0.3623892359518979	0.39575277513734103	0.189550330892395	0.365303063759621	0.300439520836536	0.38057667270215007	0.478471527545045	0.302114610910134	0.10080324421169
C6orf47	0.6770890845984119	0.6770890845984119	0.6770890845984119	0.6770890845984119	0.620947875359097	0.6770890845984119	0.6770890845984119	0.6770890845984119	0.7185893079019499	0.6770890845984119
C6orf52	0.547418448395235	null	0.581898458769131	0.589027890168654	0.908846634386515	0.593529157584446	null	null	0.518074514081691	0.703139407889425
C6orf58	0.6780015344378171	0.8643825828141691	null	0.5907674326542989	0.881895815629285	null	null	null	0.9956479626434259	0.9795564734184341
C6orf62	0.822682350250172	0.517957567802136	0.719155601512343	0.431641139839928	0.809011806392745	0.517957567802136	0.552944052575858	0.48827186493466795	0.376358267359352	0.456683812637883
C6orf89	0.23821564159624103	0.0316498256228683	0.762865842227394	0.18534562418028103	0.32811951004582	0.16022846103700303	0.152257041611196	0.36506529747191896	0.20103886818771202	0.16022846103700303
C7	0.7949747861490999	0.5321026734261861	null	0.794421090397756	0.743759684075782	0.645184048206254	0.8596642751558811	0.623926364315624	0.9600782175779721	0.773851722475933
C7orf25	0.0940803616977288	0.22266704275777802	0.17107797719493098	0.36645797522393897	0.162526883252459	0.213591720248469	0.213591720248469	0.213591720248469	0.092583415937543	0.213591720248469
C7orf26	0.7251904985628821	0.636825454716125	0.529992034611235	0.6033822013064161	0.984004292993396	null	0.7698051292294771	0.8709454923887969	0.9823543787772041	null
C7orf31	0.27917509728083695	0.37337488204075103	0.18882187536591	0.265670682359622	0.16022685326662198	0.18882187536591	0.26474486107638395	0.24707062674191396	0.127185576984337	0.11881720679849198
C7orf33	null	null	null	0.834790867130704	0.496691411177219	null	null	null	0.8814000736875649	null
C7orf50	0.311045053986448	0.432275770046383	0.31007360165447495	0.26513800149002104	0.183951184626513	0.31664778498448304	0.42970357019368	0.307395968669853	0.31445230910724603	0.260609986793533
C7orf57	0.45209092552511404	0.43894209848073706	0.256776532467196	0.135627599925946	0.768597969631003	null	0.385927964122307	0.335049855220814	0.58277267750348	0.48414816000240796
C8A	0.425798724237171	0.524712989685451	0.705229896527956	0.7703912386133629	0.6753939558851629	0.835693633636042	0.693626082888609	0.5026847031702151	0.351262899343231	0.7000359448017579
C8B	0.18734238968755498	0.354183525682589	null	0.34416995278812396	0.651950714124268	0.23301070116231304	null	0.345045694395283	0.8271355834031141	null
C8G	0.992724438143231	0.776394624251275	null	null	0.8883268110624059	null	0.890891555878438	0.792872108303429	0.793333049837921	0.785047454029605
C8orf33	0.931100134018193	0.906068923647114	0.9822844634621569	0.79600249358915	0.969550774065703	0.8727585639494209	0.955503511357273	0.941888292346363	0.688037664856495	0.8737200425564109
C8orf34	0.7893452488113871	0.0326880358494359	null	0.410431001265068	0.0194838070984802	0.23030931971979604	0.13977488186981799	0.131475314246814	0.34987904680105997	null
C8orf37	null	null	0.491576400296437	0.528587741645085	0.5021725136812271	null	0.4915342577235621	0.858727187572849	0.476088155158144	null
C8orf44	0.566464106233715	0.566464106233715	0.26248389958042107	0.349793759994018	0.338944582824214	0.638905794839156	0.566464106233715	0.566464106233715	0.566464106233715	0.566464106233715
C8orf48	0.5552031111835971	null	0.41477516372121104	0.926608202836528	0.936811995845913	null	0.549730088830707	0.5806016658947729	0.655782812146151	null
C8orf58	0.0165083109987085	0.031833673936331	0.0400405541184021	0.0106724586750023	0.07409006709235699	0.031833673936331	0.031833673936331	0.0181937571831207	0.019347826446312	0.031833673936331
C8orf74	0.533154456334876	0.491863367182502	null	0.11069249270565899	0.552024406169722	null	null	0.6209968694607889	0.155307225418381	0.8190601266863
C8orf76	0.0273504059254932	0.0086994755604936	0.0081428280103642	0.0072797071651040796	0.030697978233451	0.0273504059254932	0.00750275352559537	0.00886757177345257	0.21919660427437	0.0273504059254932
C8orf82	0.430750396961796	0.41970172389741794	0.259953523814038	0.207889117446511	0.405247203864285	0.41970172389741794	0.258702226976691	0.248740294062103	0.222322807804645	0.41970172389741794
C8orf88	0.6109707650928521	null	0.10841635403328401	0.370534550474561	0.760285231362562	null	0.107732467311357	0.371611411459651	0.282301325819549	0.192016249803215
C8orf89	null	0.574647136210277	null	0.636850040257843	0.8681824711953651	null	null	0.636474594652103	null	0.5818135454661011
C9	0.46542578206717106	0.716980189939165	0.33110021739692896	0.5436119554266671	0.5085209208199879	0.0488696557689307	null	null	0.7044363312966551	0.253663212856774
C9orf131	0.884599238957996	0.47126094183911205	0.6677264430339561	0.848518332931887	0.889944189039468	0.7184824159179231	0.6540788528398249	0.7963226730257941	0.325373394425713	0.777192815811035
C9orf152	0.17109376650005198	0.0813337437077709	0.49440006746254295	0.134916135530633	0.786854026784208	null	0.18771725414245397	0.0718259968644647	0.5873871117873809	0.29257122450329
C9orf153	0.13700369244298502	0.32566103223415194	null	0.408274485212005	0.221004676489041	null	null	0.139866352811396	0.49610866576106	0.4403704280854289
C9orf16	0.9274884965582271	null	0.936695880512948	0.41335480911552797	null	null	0.9376398082175921	0.4250969788002829	null	0.410628436972382
C9orf163	0.8573934847573951	0.8573934847573951	0.8573934847573951	0.8573934847573951	0.8573934847573951	0.8573934847573951	0.8573934847573951	0.8573934847573951	0.8573934847573951	0.8573934847573951
C9orf24	0.969163262386678	0.435101578866806	0.9865689464799091	0.979807313511845	0.5837047880481441	null	0.991736892935857	0.7328675595999241	null	null
C9orf40	0.593195456452292	0.6641649243592671	0.6259586096884859	0.529350821735379	0.788629719501562	0.788629719501562	0.659509332283986	0.42553042028138205	0.8034763083608951	0.788629719501562
C9orf43	0.531613703037539	0.561085641782056	0.42348703642716495	0.432817979574226	0.8438873552917769	null	0.402784685063464	0.4292182195679671	0.6398516983549101	null
C9orf50	0.268188922095773	0.268188922095773	0.151310863559462	0.284033726147141	0.0549499001896232	0.268188922095773	0.268188922095773	0.0877471222964752	0.4441136782012489	0.268188922095773
C9orf57	0.0836663584308705	0.637112145633925	null	null	0.0452178290239538	null	null	0.0567235908926014	0.4245905490393929	null
C9orf64	0.660634886255514	0.7339191114979391	0.526453370628745	0.716166734211736	0.980122012105485	0.831639053670138	0.5265922794785689	0.780361083238392	0.9464718601931229	0.574102542729212
C9orf72	0.25117875945976104	0.137799497507415	0.10704697971312899	0.409178302387671	0.0248190593845475	0.122005963585308	0.119384673227215	0.220552754285637	0.360290351216579	0.0682744561661829
C9orf78	0.8799555235838941	0.996196748988652	0.7623218224535551	0.5527601968720041	0.8595805221911509	0.852770372821622	0.728349204855527	0.703769016765783	0.925872530171697	0.9652558737293041
C9orf85	0.407073451677867	0.679116249574918	0.25900601882959695	0.24848170132364703	0.268595889537742	0.44690029668600606	0.25645725069943104	0.39931398616371294	0.48033403808632597	0.3811255679128811
CA1	0.5335184775913729	0.33331983038935403	0.679703708593142	0.9105455996401791	0.677606712660304	0.768293018858739	0.679703708593142	0.590476850764181	0.8773217898109209	0.679703708593142
CA10	0.27657348064287296	0.192052430916209	0.0325577194153318	0.17991310939278402	0.0093864849833959	0.620695102368331	0.27389197352719397	0.27188185528517606	0.0100368941110773	0.6228523896497521
CA11	0.6103753671683051	0.9122871089714609	0.931326250751537	0.9316703936634191	0.905852084640746	0.9122871089714609	0.927100709724101	0.693494079700551	0.9122871089714609	0.9927125163569009
CA12	0.678652895329244	0.740851114338496	0.797340846238625	0.7440912858505658	0.9550066791203821	0.0006991177942827161	0.90912180312913	0.8126907283519681	0.9223357947457591	0.617562585535418
CA13	0.644497142717164	0.6411297318736701	0.6511961712146371	0.922136970401489	0.179850994835829	0.22468775257548101	0.6704284401574879	0.616463400647682	0.8537746557342979	0.6511961712146371
CA14	0.9730484815025501	0.972465563652945	0.987816587560996	0.965315324450857	0.982156434894633	0.995974384143237	0.9716793935861521	0.880976504694547	0.96563746356859	0.972465563652945
CA2	0.31384098282743395	0.16746847520692099	0.5003625381772949	0.0279080621313869	0.267775208292016	0.5003625381772949	0.5003625381772949	0.39042242258883203	0.290231729808766	0.5003625381772949
CA3	0.669683173097825	null	null	0.27452257524040097	0.264853881902774	null	0.5016926343256721	0.30801951735146993	0.0943656517257941	null
CA3-AS1	0.7661913171933341	0.7661913171933341	0.7661913171933341	0.7661913171933341	0.7661913171933341	0.7661913171933341	0.7661913171933341	0.7661913171933341	0.7661913171933341	0.7661913171933341
CA4	0.10849810381835001	0.0206149198382297	0.12355102954418701	0.194651165333695	0.0560277530532029	0.129768631816619	0.081503740498442	0.100349319402683	0.07852567746920099	0.0791201110914761
CA5A	0.18678914450050801	0.561015986582498	0.8142252879411909	0.8677790899722159	0.8616869073086328	0.479643226171266	null	0.7173397780840891	0.8596555558433159	0.622670256344894
CA6	0.25592025214159303	0.10776054665201301	0.263924176093048	0.328534231823834	0.416424047650777	0.16328968885576098	0.19594283678932603	0.128874776994504	0.500549936114272	0.0439548811705946
CA7	0.64048444620324	null	null	0.335240052561913	0.281389095814161	0.445431476835034	null	null	0.4362394710954601	null
CA8	0.0891872476676442	0.36810623597152003	0.0273945512572837	0.343867464856228	0.10474188518201501	0.129308367071726	0.026763496036651	0.34657032231269796	0.321721794263302	0.219204071205398
CA9	0.981754074555885	0.921415778085877	0.997361616110222	0.9991465803375201	0.999651970370446	0.994702548443769	0.996504943179298	0.998578066384761	0.998167187468131	null
CAAP1	0.867538887119679	0.6443531481706861	0.684400014913929	0.8276938172620072	0.75849377493156	0.684400014913929	0.7061912357834351	0.44859135220626006	0.701355027117033	0.593669566057426
CAB39	0.771912994785339	0.23695877207547303	0.633212233942406	0.4942201463240661	0.8466283645765971	0.6320525137037221	0.602760115801169	0.293869125408339	0.738086276640931	0.24820235233920604
CAB39L	0.290755080091648	0.383293144886478	0.44344872819425396	0.7144217428928621	0.681008467995988	0.378387362189144	0.208426463869687	0.480916100245639	0.6426450425678679	0.47227998305018104
CABCOCO1	0.121228327120185	0.170781133279966	0.968271413772549	0.0203242099540232	0.804156006856667	null	0.9772661100975171	0.140034276394454	0.24462629649258902	0.635415638699681
CABIN1	0.477735740002501	0.557790299309827	0.611055094828209	0.542435066910413	0.39652175227746894	0.8144927000211529	0.589604112502907	0.584459645585489	0.33018569901826395	0.6875891857599
CABLES1	0.282637704683106	0.0659923841654729	0.0147331243650174	0.0330084044722936	0.0779052327386636	0.0659923841654729	0.346914412649396	0.262297291233461	0.0429743647814994	0.145807430643479
CABLES2	0.608382892251812	0.8038032953718491	0.842375837111384	0.6296277478814339	0.764251467254788	0.9005211547598709	0.638485713758367	0.900544154098918	0.8665609522908421	0.9530466737914409
CABP1	0.908270618482716	0.798878196340635	0.829702062678825	0.340723294047913	0.6848409180689201	0.68596234703877	0.635140616699107	0.7842191288287019	0.849840636729172	0.68596234703877
CABP2	0.15354080998670702	0.18660296460636103	null	0.131382649285968	0.13167843426634	0.268141961981327	0.23224437811358803	0.0782822252469917	0.35074824931295	0.0795294168329994
CABP4	0.13912606628044902	0.259899273729037	0.313347240702604	0.313347240702604	0.5526541482609061	0.313347240702604	0.697672793252605	0.43851057341514094	0.20383061480416603	0.313347240702604
CABP5	0.42740595105336704	0.37436669114227294	0.632876076262084	0.650407217278006	0.968263392982775	0.812195992361345	0.533640988760476	0.64884370260061	0.7584694885411108	0.721420772954324
CABP7	0.490578267527451	0.171191974831331	0.171191974831331	0.46666511033640296	0.0254167030968422	0.171191974831331	0.221901544836029	0.375420548671945	0.306480373272718	0.23553226578435604
CABS1	0.676104686115874	0.7020145627686539	0.9489947393131279	0.984858204881875	0.7313667275723359	null	null	0.782569359560585	0.7364041019162201	0.929266736303885
CABYR	0.851261893002971	null	0.784129545937008	0.8802781418712491	0.699188958263439	null	0.7865643922204391	0.935429436361546	0.46607663436827296	0.8961093109637621
CACFD1	0.707470407263065	0.699252368566132	0.89619888547501	0.5413119964790171	0.9365982852646841	0.8867482779786949	0.7645985431791529	0.7645985431791529	0.765885980895596	0.7645985431791529
CACHD1	0.88297312504867	0.804632043094692	0.8809035858397671	0.872725925166122	0.802383985618397	0.7895564686249541	0.8840062578332479	0.7906312145652671	0.5634992383308249	0.8037448351480091
CACNA1A	0.377306483906514	0.4110220974627971	0.610676898952146	0.660605725420171	0.382323633954531	0.23224736258157802	0.334782663162735	0.602859218620311	0.6199376085266729	0.9010616292590641
CACNA1B	0.805779975751685	0.792621977062438	0.726681911866149	0.8532398919933181	0.764642207415192	0.7937961126274429	0.9239972073819749	0.5173113405452521	0.7325179442260871	0.78990577261786
CACNA1C	0.744998995176141	0.670651184346224	0.500833753580299	0.726359138054052	0.7365265220364209	0.9721952878163291	0.670651184346224	0.670651184346224	0.290725982104618	0.670651184346224
CACNA1C-AS1	0.7349603604065691	0.7349603604065691	0.7349603604065691	0.7349603604065691	0.7349603604065691	0.7349603604065691	0.7349603604065691	0.7349603604065691	0.7349603604065691	0.7349603604065691
CACNA1D	0.0159531684283905	0.0758388506342313	0.17924168150260397	0.426135254997568	0.21409379223845101	0.155575853130448	0.140818404414656	0.27353445813962696	0.0136543447240268	0.0758388506342313
CACNA1E	0.528361237074639	0.35999040358519896	0.585858111507155	0.47026139656231397	0.017275445631948	0.0130218311207167	0.653459309630318	0.338164912839027	0.63762733406772	0.474713339739884
CACNA1G	0.747604604306548	0.18323226236118	0.29731279142812705	0.00765524705624997	0.36568015006494103	0.13087955571804802	0.301923995203898	0.00384845295597384	0.21096913636247103	0.18323226236118
CACNA1H	0.0964882129289862	0.182762419707978	0.223760439707595	0.0655911616768162	0.489397553713483	0.21185556731768201	0.20840769799251999	0.12283118093651699	0.123559939767048	0.40540454401157794
CACNA1I	0.544964661197885	0.7583753772574571	0.385270794979091	0.7014307902046519	0.835260114310967	0.693676130915953	0.656799241132401	0.656799241132401	0.5732310974220279	0.823112182334408
CACNA1S	0.804105408304033	null	0.627604441173563	0.5419709357033371	0.757428501790924	0.711776109599106	0.8214627514558199	0.8950339216270908	0.7762566294856059	0.9310850516278849
CACNA2D1	0.84751117851252	0.9410167161129759	0.695045005215589	0.6877978727146921	0.746991419923805	null	0.662219117993361	0.41416534954877005	0.864332008705815	0.3295391362874461
CACNA2D2	0.38813495482864097	0.133030469517644	0.170723088615997	0.17009132459401802	0.0497826721254081	0.133030469517644	0.16945668371353304	0.0674049408871789	0.39310508156523294	0.33617234612729996
CACNA2D3	0.9780621189408021	0.6834579499818951	0.699362141512544	0.7263621706167119	0.684467733848759	0.690323930320436	0.25213164260995	0.9081038237973559	0.49099908206784704	0.79591289503093
CACNA2D4	0.7678156723828359	0.544719892848046	0.9715693877599709	0.6145524894617579	0.569805456642081	0.642023026842055	0.779968867037943	0.779968867037943	0.527760120009143	0.779968867037943
CACNB1	0.20524094418789202	0.0540076008515803	0.0540076008515803	0.01662188626855	0.0797409754290911	0.0107586108246982	0.28490401588677	0.0844986166979081	0.063258914148508	0.0222898449350071
CACNB2	0.315535710102317	0.23691431402442198	0.416002477113579	0.314251329134917	0.265792326659858	0.577690551286548	0.395202996508995	0.32101020324698104	0.22183880882635001	0.219202116616161
CACNB3	0.9193341715297649	0.4539978324322171	0.657303269371436	0.6362358194253691	0.5777036986149611	0.837310333312466	0.638227310277806	0.568205028686521	0.894330878898282	0.7580475260548779
CACNB4	0.0495860754519558	0.0314414368035423	0.0530270236029778	0.0480848772039814	0.0576479085928414	0.17290151851460503	0.20974742568851396	0.000555960246696062	0.008230068021842191	0.0314414368035423
CACNG1	0.11164428792009899	0.0994233089199658	0.278403395989419	0.134738491393745	0.17847817660825402	null	0.255931495172477	0.14935558621896697	0.48641155017707793	0.378171411901344
CACNG2	0.664818933391442	null	null	0.9826556611032919	0.91868353123632	0.977283703244962	0.458922648837391	0.8290036688895641	0.95153424607492	0.690632561094141
CACNG3	0.9384208116741151	0.9468789802920501	0.41028268232023	0.9537707849720509	null	null	0.902178191994818	0.9112014777195491	0.4405408741419411	0.977916543060067
CACNG4	0.45520751624171796	0.325644948766057	0.3717880663005179	0.768507220910387	0.174015281683621	0.32614889234392197	0.265683860400988	0.19379050347218302	0.618964788782563	0.0960305811216218
CACNG5	0.6996555590014039	0.321754974168672	0.511830376869886	0.673388654045289	0.433420755876875	0.427706587436854	0.8254818025550309	0.439250996814182	0.634459737342283	0.406640685670546
CACNG6	0.23855750492511898	0.0351869711404764	0.314615150922382	0.17343675434422	0.0028484120717265802	0.22008047357225302	0.313714216283537	0.0399579953319589	0.374035733088852	0.36448823710612394
CACNG7	0.806647731995019	0.20842727239325895	0.300648422752878	0.26522194037789604	0.6919366544667651	0.55920156608108	0.277564148213672	0.223922666385112	0.0414725332893048	0.29045188704645303
CACNG8	0.0552352079336332	0.0448919193066484	0.660213343633963	0.349799219215951	0.28409861714446305	0.109081743491481	0.105667137871154	0.071363074579193	0.6191649991581011	0.724176005535925
CACTIN	0.994560059867714	0.9921843155423421	0.999899349969227	0.9772917140348459	0.9840377442860391	0.9921843155423421	0.9796341094230959	0.972820703320506	0.9951810000784879	0.9936280246397591
CACTIN-AS1	0.982717274952389	0.982717274952389	0.982717274952389	0.982717274952389	0.982717274952389	0.982717274952389	0.982717274952389	0.982717274952389	0.982717274952389	0.982717274952389
CACUL1	0.0464279676859402	0.22857974827126504	0.0499734916609217	0.23201622648965	0.216750330054719	0.193862021605487	0.0404939949295601	0.0661218050097038	0.264393765097584	0.475311411364095
CACYBP	0.779077866266604	0.8656859578448679	0.7925569301411949	0.888976804160172	0.7925569301411949	0.7925569301411949	0.883398300095927	0.9320919051025559	0.619703950858475	0.7925569301411949
CAD	0.5835135803854721	0.783467230820114	0.417525362414947	0.934392324150313	0.637533977806346	0.615308520436635	0.563544214885658	0.7603882638099121	0.520648794188177	0.8510503198155509
CADM1	0.37423525033865007	0.462993932077645	0.4090230301666021	0.633809091587151	0.41960894821795897	0.6259856235173911	0.6408761949955121	0.5361607970630371	0.627376156687268	0.5282536492016401
CADM2	0.32430737720144703	0.10101912237410901	0.0149016419533066	0.0183315481275659	0.43952304003316706	null	0.0185565898920292	0.0400039240346305	0.168338531977394	0.0275693868886625
CADM3	0.7999388568196899	null	0.151953615184436	0.0804959511762795	0.0711537497457245	null	0.048330769635594004	0.18044940248599697	0.0561278687988766	0.0434518891003997
CADM4	0.0700046971355806	0.15669264518306603	0.0195626360513039	0.0100715838214016	0.0025058161763441803	0.0618541160239722	0.0131084171445282	0.0218648730134725	0.00498588744151262	0.00935798500430576
CADPS	0.218792578724318	0.0339583668572962	0.123848532891098	0.252643833615446	0.163374811052306	0.18966946991693204	0.16630878928118498	0.33975474077181506	0.128295347593087	0.569285426558504
CADPS2	0.6805220207754351	0.9584657344432929	0.5353681940177449	0.849228889150635	0.794105698550429	0.96102722912991	0.535473404632239	0.7482331949979091	0.9681342726909911	0.90520592373697
CAGE1	0.328728556303088	0.5630138437059761	null	0.561160372168102	0.596960314700637	null	0.948035417708729	0.8598494881501079	0.788989313637801	null
CAHM	0.31079812880524704	0.31079812880524704	0.31079812880524704	0.31079812880524704	0.31079812880524704	0.31079812880524704	0.31079812880524704	0.31079812880524704	0.31079812880524704	0.31079812880524704
CALB1	0.402636880026164	0.397809841676089	0.5902647432573989	0.535021445013628	0.550346174800205	0.550346174800205	0.40348387493345594	0.504041247257697	0.7128625258699709	0.48084474278170103
CALB2	null	null	null	0.217044513613357	0.269615772444101	0.0748050945655764	null	null	null	0.14789615876168302
CALCA	0.7197104845938671	null	null	0.587445577314457	0.162674602235662	null	0.7280182972003241	0.24590806550626104	0.5627202161226329	null
CALCB	0.591360554429529	0.437273930791488	0.7471878739772699	0.8917843252197101	0.28053159181376897	null	0.376110768457341	0.506207878000723	0.65447851840546	0.9697406416428159
CALCOCO1	0.255900811074086	0.290480596973192	0.263589099674024	0.263589099674024	0.38086021711511997	0.5963204251354189	0.121987712016954	0.272075169766462	0.18899137495396598	0.116930909285832
CALCOCO2	0.952039041293148	0.9955110777406129	0.95183727042234	0.995860437364183	0.991005478532116	0.990873478764066	0.9449979957122759	0.994179629221718	0.9956108228720439	0.967231386010019
CALCR	0.27788187181276297	0.49283345890039293	null	0.367605436464217	0.496943010876301	null	0.8118292868749949	0.533867048722632	0.815608339005997	0.8395408064380451
CALCRL	0.8533120376314279	0.8533120376314279	0.22485278690356103	0.909449222988957	0.904751009273992	0.8533120376314279	0.8533120376314279	0.8533120376314279	0.178142829794157	0.8533120376314279
CALD1	0.0242251980492387	0.0258287355441258	0.0234493009246145	0.05233195283852599	0.0192790946732336	0.33112345276953004	0.0146045696470366	0.0668975198097129	0.481341991580941	0.0856810763872271
CALHM1	null	null	0.27930153959649895	0.28816671260404303	0.37249193584956103	null	null	null	0.30699147860406106	null
CALHM2	0.18881160861917604	0.111614861439821	0.170721221310502	0.36838028928234795	0.495901953566709	0.141350030412957	0.23699225093082	0.170463262515744	0.6211706471164039	0.141350030412957
CALHM3	0.463596554378188	0.670845199078242	null	0.498560415008598	0.9730670399231741	null	null	0.174167349841339	0.9106230659043131	null
CALHM4	0.110630268148949	0.189478195001027	null	0.14051897057041798	0.312653124273926	null	0.074472584256903	0.4282450063020829	0.161602846051464	null
CALHM5	0.41893561317461997	null	0.117797568590796	0.184400424641207	0.14087299707166298	0.254796875455491	0.0828517565884177	0.0519046255972808	0.249684533108112	null
CALHM6	0.00504583684424954	0.00504583684424954	0.0385067680432013	0.0198892782038822	0.0364420959452321	0.00504583684424954	0.0362885098999476	0.0630980450123763	0.0156056015084665	0.00504583684424954
CALM1	0.7710616948139951	0.603108231866435	0.6145126564411629	0.532497445833631	0.722699693665316	0.722699693665316	0.614589503304858	0.5524859729104871	0.43636469457941396	0.88139273366991
CALM2	0.6820559992104499	0.534558386687614	0.106700615803424	0.36341136458382106	0.534558386687614	0.534558386687614	0.907083195674693	0.634070332213464	0.352930194016428	0.626828206922446
CALM3	0.300634802416174	0.0880452374753447	0.0880452374753447	0.0880452374753447	0.0880452374753447	0.0880452374753447	0.324094952070781	0.41482208999239006	0.0768662178022865	0.0880452374753447
CALML3	0.12992974845161998	0.264656251598222	0.45115532028112004	0.251259072080503	0.0859774016924853	0.242961692981135	0.66050312433991	0.47935775350024795	null	null
CALML3-AS1	0.25833650962536203	0.25833650962536203	0.25833650962536203	0.25833650962536203	0.25833650962536203	0.25833650962536203	0.25833650962536203	0.25833650962536203	0.25833650962536203	0.25833650962536203
CALML4	0.6240204793613361	0.403423693049812	0.710545741951164	0.443674677759693	0.4111935203177729	0.18986888119625303	0.403423693049812	0.403423693049812	0.179142624322026	0.403423693049812
CALML5	0.6118817691089139	0.164467356464057	0.345231963414734	0.060829054449729004	0.21562861875716	null	0.33336443332168	0.33491364358071996	null	0.345536213965609
CALML6	0.84750272884624	0.725839829334787	0.0436432312694784	0.0994127766119945	0.9459519055507151	null	0.984285858901831	0.881710416073363	0.7991108050700619	0.497790430132352
CALN1	0.315460794014344	0.0876682374961048	0.17734148905230998	0.205396550426201	0.272463682422328	0.22773102412911703	0.342670361467625	0.0903907254985742	0.17564802152827602	0.151006260209137
CALR	0.746289877009831	0.6135269703624621	0.834446843820891	0.522852797201739	0.86286325710145	0.7210960900187209	0.8621697994805451	0.6138670648249329	0.41122268852781496	0.473075682559046
CALR3	null	0.7928106424771171	null	null	0.9578180756745941	null	null	null	0.42673739880875394	null
CALU	0.21390379975226398	0.24249593738730804	0.10421094619352901	0.120013697273532	0.36942270147885503	0.674880036631521	0.10301959265869198	0.126400396246941	0.28217089987770194	0.650043090874667
CALY	0.697209942203992	null	0.09514088990657302	0.113085625605077	0.878223381380299	null	0.0646378766974189	0.0758215742351261	0.373930453367621	null
CAMK1	0.0131373800861387	0.0337573404361105	0.0846446721286106	0.00616769616977319	0.0653735308924406	0.301348661028944	0.09636996475006598	0.0186954719780655	0.0337573404361105	0.0337573404361105
CAMK1D	0.32857763942323903	0.6213140210715831	0.22660595621820498	0.214748715214279	0.545622754609164	0.504210488914505	0.239726407406487	0.394835672353694	0.6621636900875251	0.7567124656908258
CAMK1G	0.265356057929263	0.0223737465402563	0.134075100451937	0.13752635873569197	0.342806523606773	null	0.134661045931294	0.0779707162065492	0.7237657813031941	0.13360123450735198
CAMK2A	0.321810547819141	0.163508735344548	0.685031446413016	0.0623354267607503	0.35281776810815507	0.163508735344548	0.362997823919319	0.28217433808614695	0.52450502753246	0.23613545142807302
CAMK2B	0.593546294641278	0.262416603498349	0.38119464323881297	0.384740990171372	0.827238841560049	0.903972613076473	null	0.708563787602315	0.6794424627470961	0.5702590307588249
CAMK2D	0.9231372535905791	0.7687778774676591	0.558487344006131	0.6990263932054039	0.782777963908851	0.5362167757113939	0.5043194209483479	0.560983999079948	0.8986112402807671	0.549395037036861
CAMK2G	0.465430325886782	0.621473609072411	0.373991617867065	0.720714631555239	0.038084079910610004	0.621473609072411	0.417271787139961	0.7358416045905791	0.45423079464696103	0.7578683107326691
CAMK2N1	0.524948371413787	0.410797091787073	0.35637179371144206	0.37302058415748	0.6713994440328449	0.49627486378558205	0.453610505854739	0.443660102733785	0.37712611408911295	0.4769127609501789
CAMK2N2	0.509200101597286	null	0.387056695652605	0.33222630765503497	null	null	0.47167992728911695	0.492190701972293	null	null
CAMK4	0.385391645966156	0.555834035875269	0.0203706934809286	0.0173545579637945	0.27284339449030204	0.23759751578146	0.298633745420219	0.28370692953300397	0.37665823187726	0.15929110394420298
CAMKK1	0.793460999805223	0.864616253964157	0.77368435134651	0.674827648754954	0.8107244602794521	0.694915572681322	0.77239047913135	0.70586592069497	0.556498512151063	0.490930325961825
CAMKK2	0.968731161676362	0.962216439594097	0.842039838039649	0.947645480938371	0.934936103532795	0.9650606160310491	0.8362200430478101	0.9056267013802859	0.9488131148760791	0.9251796158002541
CAMKMT	0.8287612057016981	0.568896871192669	0.726612285021358	0.6346466083491961	0.503869781418439	0.726612285021358	0.9030225062277409	0.828211121874554	0.606309050961284	0.879527434304736
CAMKV	0.141892667457778	0.0250442917091655	null	0.5343388988743529	0.064356073365963	null	0.0078177204383628	0.0901991739406528	null	0.25781875858014397
CAMLG	0.9148953462809379	0.685840891127913	0.945717758671184	0.9450272728805809	0.9827209551193091	0.937778737105734	0.978094017815519	0.9663847560223879	0.10360555328427698	0.915361414796522
CAMP	0.9495030657807609	0.9034599262681651	0.8631781020498029	0.8746350222647309	0.7953662513895309	0.8676515709726469	0.8734353682591001	0.740398398577909	0.8676515709726469	0.7860770011617411
CAMSAP1	0.9358812219664119	0.563077960577001	0.6415823352599139	0.684112412196452	0.40984941164226	0.5178152150884839	0.245742097995733	0.17862479693971303	0.35488102768056495	0.0809427897254198
CAMSAP2	0.712869135500495	0.8598621025311609	0.696987970871688	0.771049766425655	0.5866471563161479	0.392624144583555	0.7941592050690891	0.760917659063015	0.633693424870184	0.762205905957943
CAMSAP3	0.17526770259732902	0.20189921219062001	0.0740964328065866	0.343985763466562	0.331339318206759	0.169767445043586	0.0685062289455279	0.30112503120232004	0.240716471309998	0.419284760133683
CAMTA1	0.9745596303664641	0.49442410044077895	0.41825207462565706	0.38659262015967494	0.688034930676962	0.18656562567102106	0.193484289196059	0.4218761575546121	0.266524965723911	0.18858746844227803
CAMTA2	0.8148362523505109	0.828487707184695	0.8659336482363571	0.883649147330372	0.9024880973466891	0.739263742875389	0.838446005683146	0.870460637082615	0.735276568077081	0.828487707184695
CAND1	0.960079547767899	0.9487966172947709	0.890939644913305	0.9536283958417009	0.930457738921574	0.835124583815874	0.897149679345565	0.8060293055857719	0.6853774112724461	0.8349197841878331
CAND2	0.0216765036669841	0.0588165965790959	0.0456904316838633	0.23833499278376502	0.0430190284368304	0.038311008973997	0.0475878950702229	0.0532718029821783	0.0564560446126962	0.139259741942604
CANT1	0.0500321863599732	0.0453164400107473	0.165542845998933	0.0686781016361356	0.0576420681318134	0.24137066086661	0.0561554541900285	0.0229473501458929	0.219469515159172	0.0891951340828021
CANX	0.937550256421923	0.9707143888282479	0.872339859305298	0.9430857791827801	0.972953962787602	0.9707143888282479	0.9707143888282479	0.9707143888282479	0.890568854547859	0.9707143888282479
CAP1	0.6907401548229201	0.52213003905704	0.7567248665873609	0.731042208116175	0.626963323832685	0.52213003905704	0.7419125869633589	0.7526984186179179	0.919105021442733	0.36629383530995796
CAP2	0.909036495754376	0.923262961728486	0.995667111238043	0.8436592211387209	0.925022814915938	null	0.9990297347224281	0.8515333362498879	0.587076700154388	0.7842905541356779
CAPG	0.544369608325117	0.838448059462708	0.6327602697945071	0.39773456010737396	0.8855920123283779	0.841498112958425	0.6718923873799311	0.6779196923188471	0.431584148993512	0.7916038516729191
CAPN1	0.864990747684303	0.950076358666603	0.936524495358355	0.936524495358355	0.362272631757854	0.3645234233409221	0.90111611754011	0.904712684127285	0.7670156815894409	0.936524495358355
CAPN10	0.493199561361516	0.19076789146802897	0.17304765761163599	0.23938894287207196	0.168566890885459	0.165817387452745	0.17178245948080897	0.129582459895806	0.5188087507129691	0.19076789146802897
CAPN10-DT	0.154865629159264	0.154865629159264	0.154865629159264	0.154865629159264	0.154865629159264	0.154865629159264	0.154865629159264	0.154865629159264	0.154865629159264	0.154865629159264
CAPN11	0.31090549861067607	0.0942501067609263	0.301152345219587	0.37298984703699	0.47513748998098204	0.7880481865970309	0.157423180936508	0.19972779916420397	0.820477288557587	0.486599252173829
CAPN12	0.0360562915462882	0.157933175191324	0.0975274311780539	0.0275806943197859	0.14616175575038198	0.0336403455105185	0.36229178737799506	0.182343017521692	0.21132858521139103	0.17412714779826702
CAPN13	0.780236998976716	0.652509799972534	null	0.587512182512693	0.672611611443332	0.443348079631544	null	0.129839343058574	0.9200842076840741	0.127878903168099
CAPN14	0.400035467518008	0.24417531739292	null	0.828557987000999	0.585326452072974	0.5976311445228321	0.258593390231939	0.5637444809026031	0.660857595239502	0.235207951168788
CAPN15	0.4960905209913711	0.253361292710413	0.456590648293067	0.48614069619854205	0.23032988382127104	0.310722628685757	0.42375365101377294	0.332738487629253	0.400612735276433	0.5674425919363101
CAPN2	0.31882973736143394	0.3196561599562511	0.502544400136065	0.45039682008953996	0.556765870648557	0.571523054514765	0.544547719422824	0.6098410906776489	0.49820084882127397	0.603576543002213
CAPN3	0.895924234899516	0.750117435599432	0.9308155981447479	0.8094082112573521	0.8136968695552671	0.835442581787399	0.955538297266162	0.955538297266162	0.940836928400557	0.955538297266162
CAPN5	0.837008443396898	0.640361446935109	0.130128905687186	0.34726902896038897	0.35155898272665903	0.338445216001604	0.129523828994732	0.46672355965231105	0.28206361199551805	0.408021087112725
CAPN7	0.984513961283597	0.98721104922351	0.974471915666572	0.906807558096236	0.995873880574207	0.9412399047420259	0.9872492449327279	0.97759952259885	0.9561987181490269	0.7681760175338459
CAPN8	0.505364890897616	0.980661214699539	0.6060880110727139	0.8440868116455351	0.6250057642664829	0.757932429579337	0.6063968278874251	0.6644990906171171	0.9638914571837359	0.750689988425149
CAPN9	0.785250307057927	0.9356626104643241	0.8216980676226591	0.676864822555479	0.8844970089306671	0.5923199385166811	null	0.947221274776363	0.7618358789377901	null
CAPNS1	0.8097357196702959	0.7485748049478	0.613862358099015	0.9713745655331741	0.8365031934897421	0.613862358099015	0.701457698386001	0.757500502001453	0.624972884934932	0.723032290938029
CAPNS2	0.7666817012635421	0.396829740716174	0.396829740716174	0.696316116178171	0.47414433370097203	0.4087540335977	0.876633933107691	0.5779498261894761	0.396829740716174	0.396829740716174
CAPRIN1	0.158810396354059	0.803064892445642	0.313443369713649	0.292981794119056	0.33580315674945505	0.5706919544281899	0.43708081110477204	0.39492921712727896	0.8842110039621021	0.5706919544281899
CAPRIN2	0.976927592399351	0.858199057622371	0.6373977598925931	0.963266150419596	0.8948127472369559	0.846923148285226	0.468579917749568	0.781573213333481	0.677629196032135	0.449261812192913
CAPS	0.100082429785129	0.0507339615574621	0.41097197682550296	0.31821912100664	0.352069226042745	0.316295981915087	0.24207615238823	0.24207615238823	0.13044064039137498	0.24207615238823
CAPS2	0.8931265579707379	0.803464163963698	0.9300802674548728	0.43497214093050895	0.5499725597391829	0.3957686258937079	0.73378153103568	0.944690214263736	0.9575295248245649	0.9428579563191409
CAPSL	0.45962309286290504	0.616928820699209	null	0.62209749172702	0.712498804473107	0.665475894429817	0.21210151858848003	0.214786131929874	0.706404835135476	null
CAPZA1	0.636335549280599	0.7835872005075021	0.860512168518567	0.860512168518567	0.835034809317712	0.860512168518567	0.678164835490999	0.705525240926269	0.7550058145458961	0.897482534627365
CAPZA2	0.5062999898039521	0.412095602179438	0.149418713774342	0.296292760721332	0.115390819714914	0.3761891214385711	0.3761891214385711	0.40593394360885404	0.302739001240023	0.36412010663659206
CAPZA3	null	0.509821488404685	0.580945372385125	0.250750550435204	0.554586530551928	null	null	0.11331785544645	0.850427905921265	null
CAPZB	0.35673299276628295	0.37568598676465503	0.22944215251852101	0.8970116010307071	0.36046733431267003	0.36046733431267003	0.20007358753160298	0.14852337879320301	0.803061721088081	0.36046733431267003
CARD10	0.9057595283253158	0.857489643619037	0.460315184197544	0.816997778142558	0.9436737551770901	0.954256263929435	0.46019721378419304	0.848188604371629	0.755278614328735	0.810284437308712
CARD11	0.293426710239148	0.13954598358946999	0.638588604273125	0.12186837504212801	0.7683161075336491	0.42229747823650104	0.22227057414610996	0.382059582397495	0.538955686866628	0.624682746608503
CARD11-AS1	0.43043719547566295	0.43043719547566295	0.43043719547566295	0.43043719547566295	0.43043719547566295	0.43043719547566295	0.43043719547566295	0.43043719547566295	0.43043719547566295	0.43043719547566295
CARD14	0.78411093439054	0.811768700923842	0.9209379430163058	0.859904024156246	0.868883948685359	0.809607523932941	0.7809708837535391	0.34386099348534493	0.781755351816343	0.9256134440108721
CARD16	0.43949608425387005	0.5815288649069351	0.7341654115083199	0.644327837862845	0.877937197669223	0.652570463672428	0.9180777004110541	0.58521370928787	0.8008512848639769	0.704553179401979
CARD18	0.33585824307137496	0.295225651017792	0.217711482939107	0.228509816247885	0.3609384965255611	null	0.2170274469297	0.12274759675742099	null	0.877431961847794
CARD19	0.752848818376813	0.9609235376963191	0.900462637922848	0.7674760948661409	0.536087703163649	0.9716075351144341	0.798290293180618	0.806413840829899	0.9618203002935051	0.960662099780019
CARD6	0.23125654393842102	0.0606687503565687	0.17280741321217302	0.43798404410333397	0.33647499939265196	0.25718256786826604	0.25718256786826604	0.385274049681331	0.6892786435882551	0.340277131614481
CARD8	0.501474185658379	0.222773265095832	0.47965594492467606	0.27281922157523397	0.38784252861805896	0.7423935743896178	0.34272994955977804	0.35077875577359696	0.503800461115958	0.47965594492467606
CARD8-AS1	0.891454608056922	0.891454608056922	0.891454608056922	0.891454608056922	0.891454608056922	0.891454608056922	0.891454608056922	0.891454608056922	0.891454608056922	0.891454608056922
CARD9	0.6574519435413051	0.39865727346753	0.22682871607009197	0.391811131045886	0.46009495013920004	0.544066924469514	0.30549288003445	0.47848714331112197	0.596169322680221	0.344371748149273
CARF	0.34653493410186603	0.246821575155955	0.176621712270357	0.25345486091223496	0.330671617097008	0.392898991248743	0.24647684537970002	0.281030948952799	0.771454917176748	0.392898991248743
CARHSP1	0.0536536426817071	0.0685860487629548	0.0561695975300512	0.21296605196309498	0.45209211316867703	0.242041452399247	0.12373023843135601	0.12613058820029802	0.130485192733537	0.0400476216303773
CARM1	0.825591983556001	0.856419834587687	0.7576115732551449	0.790127582369618	0.42388756859647403	0.856419834587687	0.8719874314902	0.89468624535366	0.96453806939943	0.8283264609076401
CARMIL1	0.814973384066397	0.856681329220946	0.798942376892026	0.7144182853933101	0.886345795073105	0.7983961600594641	0.818054744387178	0.712075959567517	0.9303482080250609	0.8485037961552541
CARMIL2	0.9375325947111659	0.830720684782431	0.968081094767703	0.923893093464817	0.9925082858963751	0.830720684782431	0.907013022189357	0.9069522902541679	0.434116710140341	0.65988171928395
CARMIL3	0.8218802773305791	0.391051887376727	0.6176969696953349	0.47996321886764504	0.570171948022671	0.678825780040945	0.678825780040945	0.678825780040945	0.50699927520437	0.678825780040945
CARMN	0.131575953098084	0.131575953098084	0.131575953098084	0.131575953098084	0.131575953098084	0.131575953098084	0.131575953098084	0.131575953098084	0.131575953098084	0.131575953098084
CARNMT1	0.39732240103868605	0.0854266377745347	0.00431874580705113	0.20995668507924803	0.399412226847789	0.0764564633995729	0.00233942364542867	0.14488899363381602	0.0141408701989116	0.573372464461131
CARNS1	0.09189732417099	0.477696183317012	0.30725774250444604	0.239727837360687	0.198612482152111	0.206984031026498	0.20340567198262402	0.256204470075767	0.786065593134384	0.289762936758727
CARS1	0.814740903085336	0.814740903085336	0.814740903085336	0.814740903085336	0.814740903085336	0.814740903085336	0.814740903085336	0.814740903085336	0.814740903085336	0.814740903085336
CARS1-AS1	0.9095797751000771	0.9095797751000771	0.9095797751000771	0.9095797751000771	0.9095797751000771	0.9095797751000771	0.9095797751000771	0.9095797751000771	0.9095797751000771	0.9095797751000771
CARS2	0.158325115716156	0.00971415872539143	0.42387751348615604	0.0476963035232398	0.0988498696901833	0.0343555932139489	0.0343555932139489	0.00510807757626589	0.244651756712761	0.0724066048405681
CARTPT	0.79295003874101	0.913925210615067	null	0.6985563629066	0.829472490507504	null	0.6735568419082371	0.8811024110882041	null	0.30855267821598903
CASC15	0.23970834081855	0.23970834081855	0.23970834081855	0.23970834081855	0.23970834081855	0.23970834081855	0.23970834081855	0.23970834081855	0.23970834081855	0.23970834081855
CASC19	0.448795309400529	0.448795309400529	0.448795309400529	0.448795309400529	0.448795309400529	0.448795309400529	0.448795309400529	0.448795309400529	0.448795309400529	0.448795309400529
CASC2	0.714612959620788	0.714612959620788	0.714612959620788	0.714612959620788	0.714612959620788	0.714612959620788	0.714612959620788	0.714612959620788	0.714612959620788	0.714612959620788
CASC3	0.26925791325951004	0.135966938510627	0.5351171391503621	0.10539334814078201	0.424251157069771	0.440415007396058	0.16086743168580403	0.165000413442921	0.13636251449900902	0.19386790268426898
CASD1	0.43353026694853497	0.482261418421074	0.35504699256081396	0.39758989531671396	0.561485779333886	0.32685985611246	0.282851611175852	0.5774031702334059	0.119191543643537	0.791242408804934
CASKIN1	0.45526220607817003	0.33191322471234896	0.556152542162523	0.65488017767949	0.268520677023485	0.447076901499694	0.56357246487596	0.8940248688386411	0.150295453866178	0.38326514468945005
CASKIN2	0.8148624224754321	null	null	0.456293056731248	0.544021515429069	0.568739634836672	0.7921694256335309	0.8336361855249991	0.308436374894591	0.7933350789350692
CASP1	0.287853488966364	0.467935398370497	0.191341354264798	0.273766273537797	0.36922291787948297	0.5188416834740279	0.190092689551613	0.274141577125923	0.25852724721538	0.648536914417194
CASP10	0.21811598441264604	0.16228097899088098	0.24417620796413197	0.18696386353625	0.71349291024854	0.15506537455580202	0.119970550540139	0.13946990638321	0.42832887263130204	0.12491031616774699
CASP14	0.721220222544798	0.62597160442777	0.804688621978928	0.8001081323190391	0.7823265813324259	null	0.12027075772968199	0.690245557866606	0.5106555850677671	0.729619771229065
CASP2	0.44924686933126395	0.8513133541353929	0.42194365596784994	0.39304630149477293	0.782535582775583	0.755638903897643	0.402635838321187	0.417395347620799	0.319964259863347	0.755638903897643
CASP3	0.231295878743492	0.258678265800536	0.660221979384813	0.156563306410164	0.53324837313482	0.28588254188903495	0.0542483351289356	0.100140786914967	0.386931672329848	0.0526852579734191
CASP4	0.5742701831684079	0.726303022994871	0.424035756903377	0.789178180016869	0.553787995706573	0.706974553672848	0.4014280462528221	0.8118895851582809	0.629529033335786	0.6419112299188521
CASP4LP	0.30322592828446304	0.30322592828446304	0.30322592828446304	0.30322592828446304	0.30322592828446304	0.30322592828446304	0.30322592828446304	0.30322592828446304	0.30322592828446304	0.30322592828446304
CASP5	0.709465270516991	0.631811020700807	0.8627081060106121	0.584327853126114	0.7554686261641279	0.9379650824299001	0.8627081060106121	0.5237799009549661	0.5581656018561121	0.864937697289518
CASP6	0.70648861603109	0.8815058182664609	0.680619891718896	0.503544965624467	0.8976203494267809	0.8815058182664609	0.8815058182664609	0.517839050136689	0.652047684285072	0.8989511249536299
CASP7	0.465668537932134	0.8498265070862671	0.6500335863825171	0.7469745621394069	0.965469475497995	0.8190325139383249	0.401511514337904	0.659810117468543	0.6809141589812839	0.802739137988423
CASP8	0.53450907851091	0.570703656036663	0.6174069735493779	0.862650541265927	0.798161168782657	0.445612732021382	0.46521601556821796	0.9336134115630458	0.769526014827144	0.315073017797648
CASP8AP2	0.0219335196833755	0.479207895950247	0.0360628329311855	0.324320187394987	0.41080229443978494	0.4374222622459079	0.4374222622459079	0.4374222622459079	0.6837766689678361	0.251231664835555
CASP9	0.243636686345209	0.63909271746372	0.465087228825345	0.578659664581973	0.7679751387680308	0.63909271746372	0.357074185032621	0.290440162585585	0.487162345784276	0.697765099237078
CASQ1	0.7973663726277409	0.770703972700077	0.7577171513747359	0.8463950939251949	0.5458665582222171	0.9692475879978331	0.672051784951365	0.699941404818639	0.43977435278356103	0.7701206242286421
CASQ2	0.655790015511541	0.9650289132943021	0.37883557278456204	0.577190669119537	0.37528499170013	0.6495141883637211	0.805319367552569	0.850276952473076	0.564154930478433	0.60660175708039
CASR	0.213703902511168	0.265277106083417	0.0689283165555655	0.144058688585606	0.1194988384602	0.0281313862456768	0.14313172588046802	0.0633592119567328	0.0303578964348182	0.0409904660929985
CASS4	0.481920478066389	0.22895427778126198	0.175115537820445	0.19222356037843802	0.36674275797569394	0.22823207144918603	0.211928856299196	0.23145535543865497	0.0741678867184355	0.38163093190797603
CAST	0.373699614932434	0.158267929885067	0.0692707962648656	0.100926451050737	0.570255973511394	0.158267929885067	0.158267929885067	0.158267929885067	0.179078806234393	0.158267929885067
CASTOR1	0.719855519393482	0.6608297920016839	0.7602883870595409	0.942612639663025	0.61382549376991	0.6172091204082389	0.6172091204082389	0.6172091204082389	0.398651616621214	0.6172091204082389
CASTOR2	0.0633165313333949	0.212286741797297	0.221054199572841	0.221054199572841	0.17746457317782	0.221054199572841	0.221054199572841	0.221054199572841	0.529495536996519	0.434451896329965
CASTOR3	0.5581269019604711	null	null	null	0.809836794884073	0.7416850624663269	0.392071096833472	0.447421527611351	0.0972059570680093	0.8468582100455359
CASZ1	0.823807747699817	0.636883940092734	0.5960440279805159	0.7909670915597921	0.49249170401727604	0.633125976567078	0.343250490710996	0.7133613812611559	0.649104137913914	0.838516423764239
CAT	0.00475835224463395	0.0847481077845934	0.0338257858552102	0.0752011560637061	0.00657735282481414	0.00232158681561331	0.0130880613976362	0.0989895896725324	0.0803436226423896	0.0618000504018796
CATIP	0.678405902487665	0.5435958004183811	0.8727285240454301	0.8152924478306569	0.725100856898268	0.756824039699559	0.6896029839582699	0.964146732252045	0.660382186372921	0.756824039699559
CATSPER1	0.163685000939985	0.5731601919169399	0.45826753564842	0.45826753564842	0.10150893047764599	0.10116167433386	0.45826753564842	0.7027893572449928	0.188223472869368	0.18805890535663
CATSPER2	0.454257283501394	0.6876985442125649	0.6876985442125649	0.847956924682803	0.676798118681746	0.8556181277913009	0.7530068061669621	0.36160831899765505	0.719397881922408	0.6876985442125649
CATSPER2P1	0.881399646876609	0.881399646876609	0.881399646876609	0.881399646876609	0.881399646876609	0.881399646876609	0.881399646876609	0.881399646876609	0.881399646876609	0.881399646876609
CATSPER3	null	0.7371389704619591	null	0.277846239452723	0.981380001066542	0.9577313521206551	null	null	0.152114196184335	null
CATSPER4	0.285068470027763	0.0065918805938679	null	0.0607340980897477	0.17712040599913298	0.131192185155835	null	0.139163902319268	0.0368305252803623	null
CATSPERB	0.608890989672395	0.7399859557741959	0.156789458399035	0.849026493703039	0.224107263805565	0.691113959905779	0.645826175591635	0.645826175591635	0.263848828162059	0.645826175591635
CATSPERD	0.4974309351205129	0.43241400681041203	null	0.6927539566018499	0.7431607456655299	null	0.7491955357217529	0.506099204699926	0.8302775102856071	null
CATSPERE	0.886666347377996	0.754008754101769	0.9194902924375041	0.8297181083674009	0.265275168876746	0.972837319830962	null	0.357767850967957	0.322685873296065	0.42514051132483505
CATSPERG	0.0132067129380255	0.0360246857609237	0.0562430470301012	0.0652648820633028	0.12442998503407002	0.137815954177996	0.0541053188535311	0.0555612959682329	0.0252377868269054	0.087830118803661
CATSPERZ	null	null	null	null	0.183550680834274	null	0.157583665963805	0.18893402899799303	null	null
CAV1	0.891526316679095	0.5780011033558311	0.650433697470179	0.8236973623251751	0.5030108546778821	0.29305039874463396	0.639181648017067	0.7496743423816921	null	0.8680985313512479
CAV2	0.47523798404328704	0.672986660836455	0.52832647884078	0.7624725674124859	0.294231539492406	0.272570248265544	0.717812795050982	0.120389706186593	0.497009251966692	0.321624865567846
CAV3	0.06528999533595	0.11345816150233198	0.0260648168849505	0.519670492247401	0.10274796151146699	0.16326780801010599	0.0282902242481337	0.199475843263035	0.22127871096398	null
CAVIN1	0.8551801380931892	0.5135727943766489	0.7139182169653779	0.757158762878862	0.903127487585796	0.859436518664105	0.754063733613874	0.7332438118819671	0.7789956975589221	0.9636467806409259
CAVIN2	0.597138188157486	0.40643688681807794	0.7374191667346941	0.8183306259522021	0.5851216009189429	0.559326747934316	0.700360416574575	0.673312030589578	0.848391394123948	0.559326747934316
CAVIN3	0.432994951391889	0.672707007655247	0.24607704288926102	0.7443920230190592	0.4772046963899	null	0.167704541299285	0.251820743324186	0.0326923874409695	null
CAVIN4	0.0522854040009585	0.488847346049508	0.46966851089396094	0.0739067338044662	0.574235486911104	null	0.553110270509663	0.530937070911329	0.0355785306130483	null
CBARP	0.0725392423049847	0.12309812624199198	0.12309812624199198	0.12309812624199198	0.49059607986792697	0.12309812624199198	0.395067625857694	0.0689612992623158	0.717695166405535	0.19857560761941
CBFA2T2	0.6478358973584971	0.16605973551329997	0.399541007103513	0.34636659249449	0.15584478922480802	0.188419042127725	0.32581183902843	0.7876425896331899	0.34398538101531395	0.21619488121238897
CBFA2T3	0.31823620127957297	0.19223413862845398	0.4639523983085229	0.290778175840818	0.199592095657472	0.317871568021583	0.41970547342798403	0.37188317732420206	0.6644863814479979	0.407730757347681
CBFB	0.684205042781273	0.26491822254598896	0.592895370725515	0.476785530249113	0.541639682134831	0.36978748134123707	0.5933748977536961	0.494178833715193	0.9018327476378458	0.596689457789019
CBL	0.670013176637112	0.520342535718803	0.5358788534267279	0.723655628278991	0.662865795265683	0.542156528923708	0.48020408804684295	0.620525056956819	0.36646608992396007	0.767708865126134
CBLB	0.7840214995464251	0.7895340002003058	0.7275988892476819	0.9468457667605451	0.959208117311547	0.8006370780363521	0.8306561764014121	0.8508351751316979	0.875853855083915	0.920363361105564
CBLC	null	0.4886200462842079	0.5991323721860239	0.567357158589218	0.29281449066429305	0.6500722039147049	0.5115363351087371	0.524718927994253	0.216061372197793	0.42289376820185703
CBLL1	0.30617569346288	0.24268905108201103	0.12751368444694802	0.214987431766686	0.0786677273908922	0.259937918030838	0.49703041243810103	0.360312596257742	0.393610803095299	0.259937918030838
CBLN1	0.340800788841746	0.0721387334673341	0.25150937876307	0.519189028779192	0.496006737707381	0.457897417955669	0.159630701507374	0.45949600520936296	null	0.5876225653994921
CBLN2	0.80157740289838	0.400686137423168	0.8744914746557529	0.40379473252586	0.0307637907125951	null	null	0.6420786887654051	0.561715060817807	0.206977045108065
CBLN3	0.8090251861242579	0.833132094806328	0.10726028365234802	0.6086665256110191	0.8441001310017958	0.5722562980001321	0.0689084411160114	0.456901135751102	0.14765919901683702	0.5722562980001321
CBLN4	0.8182172812734779	0.433892099511858	null	null	null	null	0.8230815813465291	0.8042923559039541	0.5362907091436351	0.859625016943692
CBR1	0.6745342520183609	0.6745342520183609	0.895928354588746	0.5572543949675529	0.45688333810195797	0.498265603328695	0.42613999247032297	0.44014876819509297	0.4257164443978789	0.6745342520183609
CBR3	0.317301691206688	0.317301691206688	0.235675481471458	0.356462954510522	0.8294098421101519	0.5603193330368629	0.22357096432914303	0.170346635186988	0.52928369730811	0.317301691206688
CBR3-AS1	0.24888928196698998	0.24888928196698998	0.24888928196698998	0.24888928196698998	0.24888928196698998	0.24888928196698998	0.24888928196698998	0.24888928196698998	0.24888928196698998	0.24888928196698998
CBR4	0.280163349931632	0.14915816519772598	0.26798030108706	0.60767583272908	0.30877013213368704	0.205331307921045	0.1427940078785	0.484538937031782	0.41919380738721296	0.14915816519772598
CBS	0.946142410067688	0.946142410067688	0.946142410067688	0.991317700887088	0.946142410067688	0.946142410067688	0.946142410067688	0.946142410067688	0.946142410067688	0.946142410067688
CBWD1	0.533028217442836	0.545199629609039	0.30570133413473805	0.380685637488607	0.0695793532484898	null	null	0.366206331266474	0.0130934481451186	null
CBWD2	0.450826295660889	null	null	0.7537136169653141	0.645823468952397	0.8529135572319829	null	0.7537519884825091	0.474568437996821	0.95250635926306
CBWD3	0.6031269010046949	0.7126420733908309	null	null	null	null	null	null	null	null
CBWD5	0.49209251869709	0.685517607404584	null	0.713079675210067	0.404565891567915	null	null	null	0.863301518201216	0.582106906675126
CBWD6	null	null	null	null	null	null	null	0.7947033693812859	null	null
CBX1	0.10778780902720599	0.389154322881281	0.565846603868444	0.565846603868444	0.0110979181240598	0.565846603868444	0.153770365910443	0.209140994748707	0.565846603868444	0.27192545393047
CBX2	0.4332096950850561	0.547907254140861	null	0.0342589344381018	0.3550331245801961	null	0.0459827458689609	0.291018932294976	0.44556833032522297	0.481092159946488
CBX3	0.226543345689847	0.916879784304975	0.6129626988769721	0.57390396348858	0.733838579620727	0.587608858485187	0.32646785332767103	0.17616470148114802	0.587608858485187	0.587608858485187
CBX4	0.7341364286561229	0.883589155495587	0.983767167066372	0.946381084301279	0.952261783898357	0.9210202659297271	0.988546907668034	0.958714332025558	0.97390378806533	0.961888982466282
CBX5	0.23807928954540397	0.17723122580787398	0.0803642330766624	0.0129478846435462	0.10520871771289801	0.10520871771289801	0.0225264522018848	0.20264109883009698	0.10520871771289801	0.10520871771289801
CBX6	0.85396552751578	0.6933774275818729	0.934095827391668	0.957796887228965	0.9358569037874099	0.6680897288714079	0.41870806613302797	0.606733494618045	0.38505612877313	0.571249358084033
CBX7	0.39189435428236896	0.81767084620739	0.672717777702717	0.6173565409500911	0.7844453661997131	0.635085571354551	0.649990897732802	0.7864114253195942	0.5875431937582449	0.713444976122395
CBX8	0.644706862657459	0.8068361534361079	0.6758683214497371	0.32930640877093	0.23207842462414	0.6436074292879499	0.6436074292879499	0.796659757020203	0.428953597026308	0.6436074292879499
CBY1	0.9801011649719492	0.822174613721504	0.968700504571046	0.997525876339034	0.822174613721504	0.822174613721504	0.822174613721504	0.9650899592921809	0.822174613721504	0.822174613721504
CBY3	0.25315396341828195	0.5654055570464189	null	null	0.6271254881570261	null	null	null	0.6327956358946291	null
CC2D1A	0.30189975935097496	0.301559808134952	0.806184980298967	0.17557822015909802	0.398132367191155	0.456805316514192	0.456805316514192	0.456805316514192	0.15026473480178698	0.456805316514192
CC2D1B	0.519883169958674	0.10340443656557699	0.21058257870675698	0.22069452839811102	0.419206924777496	0.374516874320409	0.37120488425608394	0.254403594139719	0.410310006795784	0.37120488425608394
CC2D2A	0.500006166950517	0.119406575876136	0.35285626278478793	0.308655800205416	0.74532133240593	0.314815242538072	0.35285626278478793	0.13584112709743	0.288328854752955	0.332335387185224
CC2D2B	0.5741161750532939	0.5741161750532939	0.444208553333748	0.469924962345529	0.8544877462982691	0.549029485169449	0.5741161750532939	0.5741161750532939	0.650105439808246	0.5741161750532939
CCAR1	0.188046343264858	0.285540404262549	0.201357599564269	0.34482384138681604	0.175462192318274	0.549656716365806	0.21337117067863104	0.216355505184824	0.36412051005091994	0.550618037861063
CCAR2	0.0265579101240253	0.16309140525902	0.574944327126788	0.159761518633645	0.177017936293868	0.28286457852934005	0.522875067186122	0.0682687239649862	0.0298474142472118	0.16309140525902
CCBE1	0.0822279225919664	0.320371647706276	0.36795987510269895	0.413845701265658	0.293690247057237	0.510133337657512	0.23726126483666302	0.169294041170923	0.45402451580827796	null
CCDC102A	0.465278186757536	0.65703826973467	0.398477905197265	0.585319614786197	0.729132869963273	0.7510984142270501	0.39795578301784	0.5786200414872329	0.44695909029566	0.34381356529774604
CCDC102B	0.668076877368709	0.14175575479419597	0.306998663552512	0.19211901926327102	0.611489915739459	null	0.20849962883117396	0.206464034856967	0.781587331997837	0.209852227666289
CCDC103	0.381290133761524	null	null	null	0.48944337057577	0.36965406354179703	0.44189056907822294	0.5750339068233411	0.0355816269874149	null
CCDC105	0.564646688222249	0.9069538033750841	null	null	0.49547647733018396	null	null	0.886388709162874	0.613339816751327	null
CCDC106	0.7597908842660551	0.7142256455124301	0.7142256455124301	0.7142256455124301	0.193332033664392	0.7142256455124301	0.8890267375904181	0.42957348179707	0.7038264850004409	0.7142256455124301
CCDC107	0.9111539136403599	0.936214615894485	0.936214615894485	0.600222126221962	0.900607491256182	0.936214615894485	0.8950152364420241	0.917135368161869	0.9091224924312429	0.936214615894485
CCDC110	0.605375846410548	null	0.6775380772876459	0.9928246178742242	0.548135726374937	0.711646343810557	0.707625684409112	0.803632147389687	0.669606840655417	null
CCDC112	0.601698340164334	0.703011649046388	0.575125131571845	0.817242814666303	0.13077458003243198	0.575125131571845	0.679024526164764	0.652526821879203	0.6605259112374661	0.5212148678499671
CCDC113	0.6232972868326321	null	0.8096986152093629	0.404528680606676	0.8649115954245129	0.9608620848868059	null	null	0.916180657229562	0.897537245390888
CCDC115	0.8677789195732741	0.896137852263573	0.9035833256028649	0.418713124214069	0.646787029062181	0.9035833256028649	0.9124687872690681	0.7604080372221421	0.9938229439308621	0.9035833256028649
CCDC116	0.9798442521997471	0.768219015374769	0.7495519958170881	0.8246616139506129	0.9732580455643259	null	0.758341413334607	0.954638434129256	0.9846500740588209	0.9296677366588001
CCDC117	0.36198984039871296	0.411083809983406	0.435897554271459	0.618625045506657	0.41568216849032397	0.592098778000947	0.43556338778926396	0.600682839094829	0.7409292825632809	0.513489963593951
CCDC12	0.595333742042484	0.654215130028989	0.32403350793657804	0.440126578784891	0.7112938448306491	0.338343129956164	0.438955576525659	0.512638118481951	0.538756570657563	0.32403350793657804
CCDC121	0.378168897143749	0.378168897143749	0.545880478373868	0.0251528464210693	0.4901454896946161	0.378168897143749	0.378168897143749	0.619627287070364	0.578677926780949	0.378168897143749
CCDC122	0.986775903559934	0.835464102064778	0.9369373467498	0.92218597119988	0.838173490854851	0.935420397997528	0.876711746663028	0.944225226124343	0.944233265206205	0.935420397997528
CCDC124	0.83888463492131	0.8339235955650759	0.8575074592392009	0.7496476763184391	0.74999665010028	0.7156501857758909	0.795179290241885	0.649333322040772	0.8898112137091071	0.697255865846282
CCDC125	0.9611240376184441	0.9708835679527679	0.637893098642274	0.926253640330773	0.7642640087675591	0.6543197744531151	0.80185340958043	0.80185340958043	0.80185340958043	0.600948007857911
CCDC126	0.835137631228869	0.477985765592681	0.720632927260932	0.8813403350924809	0.680283736105002	0.680283736105002	0.7216659685664979	0.8442222933055991	0.680283736105002	0.6230682122140021
CCDC127	0.5890063648883929	0.46699086455441996	0.239851781735746	0.36932099961156	0.47467940601108	0.447474622481031	0.4601221620674051	0.22552601142321	0.31039572610231003	0.31156918095562497
CCDC13	0.783204552187567	0.783204552187567	0.790131065214172	0.7515573060869899	0.792109900234486	0.783204552187567	0.783204552187567	0.9571103789349301	0.6254517408697879	0.783204552187567
CCDC130	0.292858752840523	0.21105080053714	0.35657976040107103	0.7775722947475229	0.611477114993456	null	0.304751917313658	0.5266141031819539	0.590262747860422	0.560632484013225
CCDC134	0.957865008856358	0.9359125467824879	0.9249692077897529	0.9037755830678821	0.8428529716399079	0.9239144174035241	0.9260351700184929	0.9056604974160999	0.9239144174035241	0.9368535349287801
CCDC136	0.840877752966074	0.537696620379473	0.5696230785074	0.5156261205072911	0.5697919006438511	0.8113824246597751	0.483236970432252	0.50760464125455	0.459557783173064	0.51998115564842
CCDC137	0.54697294027755	0.25569728824938603	0.561205142405936	0.544970454172305	0.495405983538048	0.6804986222378678	0.46505710391062394	0.32867189104882205	0.44043187148841606	0.518930385543997
CCDC138	0.154171385351801	0.619675160932566	0.642342230754712	0.256305214280942	0.536030147054161	0.6155859589122541	0.6430579301346351	0.254112267959876	0.278432638937813	0.141647852345251
CCDC14	0.903885624597765	0.707150349070341	0.953093491170823	0.902530104624753	0.8883859670488091	0.914821106281581	0.9511322819541271	0.888690141275851	0.773638529556721	0.8897606301103149
CCDC140	0.743132349461198	0.7409613739679108	0.709892599566879	0.956171762398223	0.22822283580809602	null	0.566575421753953	0.580598245773849	null	null
CCDC141	0.7453076729843872	0.38501956793118	0.11120588109616099	0.16605203470918803	0.278136845693193	0.6197571888041751	0.106855108077856	0.11068738047264	0.739594200583228	0.0697731742461597
CCDC142	0.404000918705234	0.12375953546858698	0.12375953546858698	0.12375953546858698	0.36084852867518297	0.12375953546858698	0.0993681913398829	0.42941847547004	0.313506101116297	0.12375953546858698
CCDC144A	0.8420125370910359	0.8613005292456479	0.8613005292456479	0.8613005292456479	0.607659461074903	0.9665414934808392	0.8613005292456479	0.8613005292456479	0.5221114234003079	0.564420174519771
CCDC144NL	null	0.8871054213335592	null	0.19247338104875303	0.19015294839302302	null	0.97432090363986	0.414498111348135	0.7802815615617711	null
CCDC144NL-AS1	0.7281594900618209	0.7281594900618209	0.7281594900618209	0.7281594900618209	0.7281594900618209	0.7281594900618209	0.7281594900618209	0.7281594900618209	0.7281594900618209	0.7281594900618209
CCDC146	0.641966147344006	0.867181735661178	0.34384528443424395	0.585079614690406	0.7201512734023809	0.480738668078617	0.641966147344006	0.5617281553769449	0.396636719017424	0.641966147344006
CCDC148	0.34750002614152	null	0.351803922125421	0.234833695185529	0.538341953289474	null	0.32223171578057896	0.939021450035885	0.639109852465116	0.5976747875882811
CCDC149	0.502676623516883	0.6234020230477281	0.61167877794977	0.85404212313649	0.44944712635335704	0.6450582117940911	0.638354383244922	0.6110746706307391	0.19430945099562302	0.706768205208187
CCDC15	0.357380678553866	0.208674464366474	0.6405044659425699	0.567507221795469	0.8198324338426469	0.610921182682869	0.526598406585305	0.104656290778342	0.582694611812133	0.610921182682869
CCDC150	0.417387331375474	0.667171761732666	0.432895135850089	0.49878117870834604	0.47268406280664205	0.723335671795058	0.0756404564447175	0.39520084370523295	0.6876515356284749	0.723335671795058
CCDC152	0.41371642275798404	0.38309186858724	0.5572007441607989	0.433727226352682	0.142643891218874	0.38309186858724	0.557499468587922	0.411664718660456	0.6907083791330489	0.232831444690805
CCDC153	0.341094743222122	0.542233962622669	0.566176800006991	0.66142459675049	0.861798080494239	0.542233962622669	0.542233962622669	0.30691305439888106	0.379401288015795	0.288105620765348
CCDC154	0.9615942686770591	0.9893007186524029	null	0.874242307033035	0.9822207675104709	0.978808812757283	null	0.996786275570496	0.956455123656881	null
CCDC157	0.0627092897401501	0.0538041789788675	0.0541490955537802	0.10859794619474601	0.5998500181127779	0.14880011505499302	0.0532274296434202	0.139872002633861	0.0434779029323182	0.0538041789788675
CCDC158	0.0466455486677395	null	0.12457917026287402	0.17814712549766498	0.127610539502084	0.006245074861628479	0.12387468993075099	0.115877896212549	0.0011745208258419199	0.513299646374243
CCDC159	0.7218679296783599	0.845836375594521	0.8220344460652951	0.637239171395401	0.635347692584174	0.640096504398911	0.905493475033461	0.9218266039165419	0.7093777916731959	0.845836375594521
CCDC163	0.42045106109447206	0.551334267278347	0.24474033352793698	0.0832827986138419	0.495444348436414	0.12220135598568499	0.288986963620158	0.196712686874943	0.12220135598568499	0.22930226352637198
CCDC166	null	null	null	null	0.0979569323280377	null	null	null	0.50864235995435	null
CCDC167	0.6611657273787329	0.809362663468793	0.44315626370454997	0.7457485412493859	0.732591813315279	0.529496410631575	0.45336156829673707	0.476210936751225	0.529496410631575	0.0926383100728821
CCDC168	0.786188715637423	0.807484203710402	0.657026488786313	0.769307306362999	0.735956968284307	0.961753115047501	0.786188715637423	0.20305714507551997	0.302524321594668	0.7578577337848841
CCDC169	0.526078182980405	null	0.546612873629849	0.8634108542674901	0.93436349019154	null	0.550414490584452	0.5965693998110579	0.7898381487168821	0.762198688257059
CCDC169-SOHLH2	0.854628483512617	null	null	null	0.7219838921399491	null	null	null	0.7731596616499359	0.713364264646553
CCDC17	0.3973934495032129	0.686548516404331	0.862490998249168	0.164597723945966	0.757575042460822	0.30063775544135196	0.863749209834142	0.180911366715599	0.9133398716362711	0.571455231185099
CCDC170	0.586271406109912	0.411260730479646	0.148202772131675	0.41806108001869	0.22906767272156398	0.286905071983594	0.14424788360898	0.47469857358619	0.279664084468288	0.0722385413312586
CCDC171	0.48049007259111404	0.523637641789356	0.45365955870602503	0.632895541586035	0.257878029176532	0.57634765578869	0.421748400198358	0.437860585839191	0.738919711509625	0.548473934981771
CCDC172	0.316592365957072	0.7145241301603671	0.291435429256205	0.433378091346545	null	null	0.29087368359885807	0.36326065529869506	null	0.13606562335143402
CCDC174	0.8388197465267521	0.746010430403111	0.193223887125213	0.309324540064898	0.231137719187375	0.50796647128712	0.300141954824449	0.32273851698197803	0.625144402851979	0.291708792504729
CCDC175	null	null	0.862205366630381	0.651056799458592	0.7804773548715921	0.401710354880529	0.694790433235365	0.30614174028802504	0.39232183311404206	0.15967064046803
CCDC177	0.551135494874486	0.898778560472236	0.819731528373071	0.7844984540396841	0.7943661454971509	0.6889645812529449	0.820991655934418	0.7286339586096229	0.739789971415524	0.604007216028736
CCDC178	0.7728109035073721	null	0.705973591286122	0.89105726839961	0.677416188677714	0.9294680623614459	0.6839892692762131	0.315313507263752	0.460370791148122	0.7355847165375021
CCDC179	null	null	null	null	0.506445288714892	null	null	null	null	null
CCDC18	0.380765310847116	0.15697623743453798	0.30413964706731705	0.39574353524919503	0.0367432724653228	0.46253973599525505	0.29958292735451897	0.37950100880909493	0.359501842290245	0.15697623743453798
CCDC18-AS1	0.449913065117842	0.449913065117842	0.449913065117842	0.449913065117842	0.449913065117842	0.449913065117842	0.449913065117842	0.449913065117842	0.449913065117842	0.449913065117842
CCDC180	0.584261093027914	0.424223223343687	0.584261093027914	0.682770302071971	0.47384103072485106	0.5515179582195621	0.584261093027914	0.27508499134313397	0.639601763540562	0.584261093027914
CCDC181	0.360059034289342	null	0.9546669557426422	0.9432278617395121	0.6291179965226981	0.957954392182543	null	0.5249533215368289	0.324947827250412	0.508761301478174
CCDC182	0.277691345315339	0.174586055686928	0.24134349751159304	0.22552078710454102	0.489389887120162	null	null	0.16819992074368997	0.43942113992034704	0.31361771970637004
CCDC183	null	null	0.767938437616566	0.555198214775278	0.8866978916796608	null	0.811759345681305	0.6519550580315789	0.49827608505937004	null
CCDC183-AS1	0.25275278878386	0.25275278878386	0.25275278878386	0.25275278878386	0.25275278878386	0.25275278878386	0.25275278878386	0.25275278878386	0.25275278878386	0.25275278878386
CCDC184	0.623222135008644	0.845719721019231	0.378871376454174	0.41372422120327	0.19698362029243802	null	0.389238327499545	0.7793145922030151	null	0.17224235141472302
CCDC185	0.18030478557205104	0.513658772256595	null	null	0.194379450637054	null	0.386590340593303	0.183790857571418	0.137117262380057	0.0870863660817946
CCDC186	0.346852661626341	0.157913061456572	0.266349418519897	0.15994186409639302	0.383995030993182	0.266349418519897	0.19760201774251002	0.4956244197880711	0.5549715115214661	0.47094625567845394
CCDC187	0.077145502778974	0.156004320325272	0.156004320325272	0.494889028696005	0.298738074153768	0.515586380422688	0.50315488875253	0.106752039539197	0.0687771807886683	0.0810944713242654
CCDC188	0.864493327451628	0.461754996960428	0.269863642060114	0.49677011694392	0.250915903975192	null	null	0.48397370695595293	0.44495185542323	0.11579875173387601
CCDC189	0.4285663291143979	null	0.970585888703977	0.803243584287848	0.745350565466151	null	0.9932468788958231	0.976252540518086	0.967241673282447	null
CCDC190	0.108357454824837	0.0259032152266278	0.0499857569655812	0.07946701678524	0.0336480284263845	null	null	0.448642327676552	0.124325812569496	0.0633185338339119
CCDC191	0.5259466370378679	0.8162358997608209	0.8162358997608209	0.799507654612697	0.8017762011319709	0.559117465257129	0.919564573458593	0.9353833959269949	0.713160786611437	0.8162358997608209
CCDC192	null	null	null	0.7416504756428092	0.212713759569899	null	null	0.777880865233256	0.767024212024678	0.8530154270215079
CCDC194	null	0.63721018928624	null	0.8364137558714201	0.24225763317816396	null	0.132144912690004	0.748766428771078	0.20763759251865901	0.6257620828530771
CCDC195	null	0.946025417146891	null	0.903617876673192	0.726941971786857	null	null	0.9613778638257601	null	0.9515768094638599
CCDC196	null	null	null	0.419479684546199	0.9073721282305129	null	null	null	0.64358010399455	null
CCDC197	0.20819032635502802	0.705782084679102	0.45846646929112395	0.49998463619959005	0.26929920795087803	null	null	null	0.22654630163973802	0.572154742250149
CCDC198	0.837418962923771	0.832709604805949	0.8868173563805649	0.9105368938556221	0.933491860833573	0.9069062413353141	0.8875083149986359	0.957795971406239	0.9888176801029851	0.978199764032962
CCDC200	0.9017846005049971	0.692386073017599	0.692386073017599	0.692386073017599	0.767120444087988	0.692386073017599	0.692386073017599	0.6379830926421209	0.692386073017599	0.6181740187149151
CCDC24	0.12162492596292998	0.08465232170117501	0.129097901761952	0.0521535487162538	0.32034661879014104	0.08465232170117501	0.0167640859771609	0.0072440690044185095	0.131325854607757	0.08465232170117501
CCDC25	0.0930064549820156	0.3375958431194	0.328811830045808	0.14634088958071698	0.481046695449105	0.3375958431194	0.16585450924197198	0.13933788170768302	0.253487137446216	0.3375958431194
CCDC26	0.8804687868899509	0.8804687868899509	0.8804687868899509	0.8804687868899509	0.8804687868899509	0.8804687868899509	0.8804687868899509	0.8804687868899509	0.8804687868899509	0.8804687868899509
CCDC27	0.0358747892088089	null	null	null	0.154952065463224	null	null	0.0600569307484331	0.33084287018500397	0.162914633868539
CCDC28A	0.957591130687745	0.94440500133543	0.9695917734817371	0.898146525392846	0.44073152473877797	0.9033285488401059	0.932014271677326	0.9804117587072191	0.9803760598094721	0.9033285488401059
CCDC28B	0.14706321482992302	0.394628770705899	0.394628770705899	0.114856618893387	0.548640805928609	0.394628770705899	0.29593304519843605	0.49550236805842496	0.533454889708509	0.161162746066669
CCDC3	0.8588922572576819	null	0.8345581048241051	0.12990345994445698	0.718113304137754	0.35265991484842607	0.6950579002250871	0.45707417842451903	0.888315493840881	null
CCDC30	0.932191007365225	0.813436843362984	0.942914262023097	0.895042719567952	0.9100563041674701	0.9168472570004169	0.943859707843753	0.9006771752958721	0.6260123680540279	0.8452718308353772
CCDC32	0.0547378252193486	0.0547378252193486	0.12819577747628	0.112480713095088	0.21863003130763697	0.25706788929000696	0.43861293160827397	0.265076935286774	0.103718994715291	0.256476586743351
CCDC33	0.367835538533979	0.5457101042844741	0.14581555027441298	0.48560574311154403	0.48849940753645504	0.7150433221908741	null	null	0.584229986048157	0.256150534863434
CCDC34	0.19162421166813395	0.20998896586539603	0.141465393271982	0.0628165264535344	0.252688442170995	null	0.17931190150124804	0.488092978355372	0.0581385872771361	0.7195765406658399
CCDC38	0.14828571803760598	null	null	null	0.30490636360817897	0.24714049122931	0.814844519098002	0.45590101288004703	0.7108139991884109	0.838361180792228
CCDC39	0.48384898315452596	0.403674537100851	0.287388981578472	0.285958621534814	0.17075884039602696	0.34280865754042	0.403674537100851	0.403674537100851	0.529311834128554	0.42241658889058004
CCDC40	0.795646988153865	null	0.8761921008649641	0.622886512746004	0.6349025508580021	0.546314062483506	0.9025827336102501	0.868980735207462	0.43437067135525503	0.88195285542099
CCDC42	0.143105587765935	0.5433513416054541	0.22832426949550197	0.31610575717125705	0.0813680118953856	null	0.286314347149049	0.5689830230605861	0.0268796014758885	0.37157493859396795
CCDC43	0.462597502500875	0.17285502072399803	0.46443994225423707	0.323538854746252	0.10492654705681599	0.17285502072399803	0.250166808427155	0.37819791959802895	0.33890674290849393	0.17285502072399803
CCDC47	0.535967023539964	0.36912537073768603	0.36912537073768603	0.36912537073768603	0.49571641415566103	0.36912537073768603	0.504426711344172	0.5031250275751179	0.3895612261311501	0.36912537073768603
CCDC50	0.90526207655591	0.7523905028738141	0.7960693296029291	0.7815194274221371	0.675541448630883	0.8180975285043051	0.966034629326758	0.9645713693956199	0.7875623452549301	0.8180975285043051
CCDC51	0.796123165922866	0.868541822686563	0.833233446511408	0.833233446511408	0.765040178931058	0.833233446511408	0.8680301746607009	0.654448325460917	0.807755616184506	0.833233446511408
CCDC54	null	null	0.20776667133789897	0.445954460577911	0.8436779946426549	null	null	null	0.29534756432731896	null
CCDC57	0.274335470029292	0.75056799064769	0.117473303435108	0.717848191466354	0.378529652632621	0.750166055044412	0.4402354289713661	0.706073594848913	0.894608509428712	0.0346119876041473
CCDC59	0.138495764457581	0.4174685205905221	0.12683462697950199	0.0516541672335352	0.11033216265782401	0.29210322525107696	0.37206079599938197	0.5703844027278879	0.38352963434410403	0.29210322525107696
CCDC6	0.9706641530771529	0.784060825161763	0.9341031827261509	0.8995816657119341	0.367476126855871	0.8917884955660029	0.87413487240335	0.7751617223384829	0.962170991845413	0.770949978046221
CCDC60	0.9804063197972209	null	0.990663157393042	0.9965628459149051	0.9537601316704459	null	0.9908377944426819	0.992557057204261	0.8654186548526129	0.940186539312683
CCDC61	0.47322901301012704	0.483379435334557	0.15952703077214497	0.665204772414874	0.6717109531773751	0.35010443556468	0.476925357564978	0.7675446457728671	0.545367524234085	0.620860330484088
CCDC62	0.705850815117455	0.18097312467068502	0.994484516951751	0.8094502884705891	0.7428108756232091	0.8526140051090741	0.994602986692266	0.7721300828315542	0.875110181127418	0.7917901717303408
CCDC63	0.966060648237365	0.742925861415761	0.9683499426602429	0.30346688119162296	0.819871473534891	null	null	null	0.771309075270508	null
CCDC65	0.338900720805208	0.76061064326482	0.76061064326482	0.65877411155568	0.594838491482402	0.595354762014607	0.76061064326482	0.76061064326482	0.895048218257542	0.76061064326482
CCDC66	0.324806326030684	0.5752950967666371	0.364780279494994	0.60405406933522	0.18240934726595603	0.23711895597273397	0.34121874912398703	0.6582176441949561	0.3831343564619721	0.470090491470229
CCDC68	0.6553187940637171	0.0671326481751354	0.272998060118677	0.0997069386519707	0.418704722966805	null	0.29696931487487604	0.0758133085637685	0.0235152142967932	0.159844156616734
CCDC69	0.156651489594963	0.11060393817090401	0.15711851359185097	0.038416238729787	0.265755693047668	0.0838515025645467	0.0485273324881867	0.0392598307211259	0.0869732476909708	0.0838515025645467
CCDC7	0.636409193249293	0.47466410045676893	0.8908427897100459	0.62678581879975	0.810390743226903	0.558110664769143	0.39699122173775797	0.5174321269430301	0.325836821577412	0.558110664769143
CCDC70	0.318290198709322	0.373495404349936	null	0.652664155755957	0.586679090718353	null	0.13749566972063001	0.6529118397523149	0.271477473491702	0.543384717866409
CCDC71	0.0498137329247572	0.0458071076111164	0.11997601221832499	0.11997601221832499	0.175287788918388	0.11997601221832499	0.0574856945658405	0.330828089850416	0.0127302204851972	0.0308509159488047
CCDC71L	0.552847286048313	0.552847286048313	0.433124049189706	0.33243842607741997	0.40932554587022296	0.552847286048313	0.666827110344413	0.111997854465256	0.15671575121752201	0.552847286048313
CCDC73	0.29725196150684396	null	null	0.978493920431308	0.565236321385947	null	0.9392313804981179	0.8727680446161931	0.9600329861167399	0.907232532172119
CCDC74A	0.32373270783942604	0.216787266260191	null	null	0.20956122680699102	null	0.25269077093664805	0.186740912961656	0.0909952999536938	0.5610677452502449
CCDC74B	0.35827821643230895	0.304130728206293	0.29732329975530697	0.312524709980802	0.839731246252242	null	0.29677396101161	0.549197100640854	0.9822176791950851	0.612902575494104
CCDC77	0.7821276348462959	0.673470564248156	0.9538897673251641	0.948558494529106	0.5903651366948771	0.545201761812744	0.7897352733207379	0.8873947212614041	0.858960675700934	0.6715589007901651
CCDC78	0.602263878405943	0.28369858784581	0.28369858784581	0.28369858784581	0.306345677228332	0.0586537531254153	0.16555700784221802	0.535609180562107	0.343300926678512	0.28369858784581
CCDC8	0.0219871334639483	0.0054647397460286205	0.465407884459439	0.0657083056114919	0.052493076174962995	null	0.465304970643063	0.0665488040666062	0.188580314692846	0.244458116737374
CCDC80	0.22514540611174497	0.23249605532083298	0.14435249822029098	0.18540819347332801	0.20615984175494198	0.563253392422828	0.6779757346473311	0.175528839390098	0.16978295086351	0.8843213391737109
CCDC81	0.248731893642771	0.10571913889536301	0.143238342491062	0.24398816958808198	0.5536604461082879	null	0.11053453356417801	0.196784534945708	0.42024968358684206	0.791545353145672
CCDC82	0.867480663714908	0.561633132909617	0.6551343495162409	0.382735560204789	0.259488350772964	0.45716020174617106	0.28271338801179996	0.336136110180808	0.7737304509708559	0.45716020174617106
CCDC83	0.190337953436023	null	0.7730092947942869	0.26877901760033895	0.13469019769596602	null	null	0.40134828738420003	0.52205797822084	0.9092046622345121
CCDC85A	null	0.211840624282285	null	0.729956246810907	0.52121716941201	null	0.196314667703184	0.278357329786989	0.37827247507392897	null
CCDC85B	0.877880684271416	0.690590191813899	0.6354767618925411	0.6354767618925411	0.6354767618925411	0.6354767618925411	0.705257857613606	0.8398877499304029	0.6354767618925411	0.913176955690903
CCDC85C	0.62981582760704	0.86991354602143	0.8494876880050541	0.7878927341081059	0.459616915747051	0.5572383877270479	0.751662611309537	0.699740677735623	0.835847902201903	0.8190606363325591
CCDC86	0.0232178068430207	0.0232178068430207	0.173719888394855	0.0502163684136224	0.0677049333951623	0.12274693567144802	0.11626010198231401	0.09389522160878598	0.26192041228089896	0.0232178068430207
CCDC87	0.7878822182258779	0.7211735147292149	0.28587593230067	0.0857316943433296	0.7480909450287321	null	0.470307434081756	0.8902285659566629	0.381216050567469	0.838196356653054
CCDC88A	0.9417726893726429	0.8880085813736591	0.691751272019946	0.7252593127325359	0.6495561766976441	0.8880085813736591	0.669165948806259	0.700649352350676	0.875090624443223	0.6272471496047409
CCDC88B	0.747273403200371	0.34950450657810195	0.554350827477886	0.554350827477886	0.077355858377175	0.660384245215472	0.529892499102848	0.407316796338731	0.721150546971051	0.392169401399582
CCDC88C	0.9939964637718721	0.8683003606122741	0.8799165680003381	0.96505889792897	0.950375910804436	0.901237829850072	0.9061750358152059	0.937806538660271	0.7554553444911108	0.797933352156399
CCDC89	0.859477756283617	null	null	0.670686266343277	0.8818318281110841	null	null	0.269363589925897	null	0.217238194799365
CCDC9	0.0686971810113275	0.11357482634615598	0.172330684130372	0.15968937415419002	0.273966104070602	0.0669375254301387	0.384601800904947	0.389992959755793	0.582756411591556	0.11357482634615598
CCDC90B	0.26635823100131	0.7859478296968292	0.441653872211622	0.269416104689882	0.548872189157108	0.630115587884796	0.427068956005934	0.605044688360542	0.605251809688689	0.605251809688689
CCDC91	0.9046113743484729	0.9794348237697691	0.85270488750842	0.9527027767269031	0.9328307829917041	0.942331377415882	0.38460599091854497	0.955478777791581	0.9961320505075891	0.930074544726832
CCDC92	0.9369666245451221	0.957452277098828	0.8403756600669681	0.9652171497143941	0.963327943440495	0.967787808379653	0.9689528573441459	0.982470081914245	0.927221039253021	0.9061846367432809
CCDC93	0.53036385353508	0.711750587452002	0.439782820600089	0.876255387930986	0.6599641758941589	0.5555178595667181	0.632175382363141	0.632175382363141	0.35400927391143105	0.632175382363141
CCDC96	null	null	null	null	0.821927859182654	null	0.9271009746698171	0.9796463419783771	0.964349305152249	null
CCDC97	0.20411806496587198	0.0738303629190516	0.0234172651521877	0.0704519828702236	0.314800463657056	0.22205840778372998	0.017455040155406998	0.0460818717916152	0.008711295761459759	0.0738303629190516
CCDC9B	0.316744424073061	0.24825491809407202	0.30303532764751395	0.25104407539018303	0.18031795381814497	0.432960266593516	0.253967047533622	0.253310868951454	0.38330505203751	0.7831566540449449
CCER1	0.197396851706865	0.658236226675334	null	0.969041012288888	0.42857945864988595	null	0.325041625950787	0.10577338077403302	0.14132670374752498	0.607707449395227
CCER2	0.763215011671868	0.0498545736763212	null	0.202764169509103	0.29008986009455395	null	null	null	0.474068050490971	0.26268550550581
CCHCR1	0.10378373379613999	0.0816423499707423	0.148883242196516	0.0320795651772668	0.0355152272141423	0.25792899703369604	0.0461137456091481	0.0461137456091481	0.060457842496965994	0.0862312651343263
CCIN	0.0563234425961437	0.335470572913162	0.355547272578111	0.368759462942497	0.0387800619062143	null	null	0.0194954066355126	0.0595668284986842	0.6656657200056729
CCK	0.458444630475112	0.9063866906121941	0.9425198051675859	0.470145029007934	null	null	0.14692478240578	0.24468836128815902	null	null
CCKAR	0.7285649225623461	0.4598859398738971	0.29983367065916994	0.391640077300868	0.8556537169124959	0.6925001306117231	0.575561018051498	0.6615540181743189	0.7388289117670821	0.655910241648566
CCKBR	0.632888991753755	0.746038879112495	0.892776315749364	0.945225547374027	0.533161445312266	0.8597363329902099	0.8934582939928549	0.9633509042639069	0.598056468956121	0.9554722109055379
CCL1	0.751594938669546	0.746616468265468	0.7273872096209709	0.9717866197756609	null	null	0.75575744579854	0.7922092481117808	0.528209938340945	0.6325442452370861
CCL11	0.663734861940411	0.671538870511774	null	0.926730374774759	0.43799897027589596	null	0.5624286322923471	0.978804571338476	null	0.761705300608938
CCL13	0.8305918850660649	0.791415890563466	null	0.823374307275046	0.9658692673452359	null	0.90682324991656	0.9419731374221461	0.595928087089485	0.8348798159846021
CCL14	0.0859902835487408	0.31624826250275	null	null	0.153198349902281	0.383423924228392	null	null	null	null
CCL15	0.21962120684680303	null	0.148242910258802	0.0398199544343314	0.0389071122379515	null	null	0.0294190320904576	null	null
CCL15-CCL14	null	null	null	null	0.0767875719793197	0.38813688023922993	null	null	0.169140437306672	null
CCL16	0.241815901091572	0.194295665481455	null	null	0.0820167417772493	null	null	null	0.160837220736943	0.00417078360252333
CCL17	0.404995480819197	0.8023340995403659	0.7473375601359891	0.5012134235595371	0.192267186052114	null	null	0.32519861224987395	0.834780020712851	0.34903740172407
CCL18	0.43443897880557997	null	null	0.0471048196082297	0.7125630020490911	null	null	null	null	0.227579648908278
CCL19	0.159933477413201	0.385446628561313	0.26587953240114304	0.26983295706619104	null	null	0.19570723529248002	0.7120026234830509	null	0.42541468425217205
CCL2	0.416852357287215	0.7704397048463181	0.9407375012767141	0.86661030485159	0.0984211700755659	null	0.737165784547603	0.66196030249984	null	0.8056259565517429
CCL20	0.5371008399297371	0.0662476316577828	0.839180697395374	0.19908749211146698	0.48141138088818103	null	0.6919734985544521	0.15271468300001098	null	0.751644852861918
CCL21	null	null	0.45685420851861996	0.500102364622234	0.5125009884293921	null	0.60274515288954	null	null	null
CCL22	0.24683876362927398	0.21398301727872202	0.318071681561261	0.314286308918615	0.17517014243295997	null	0.174449098545607	0.31581621545148103	0.344476334340066	0.13723407581467598
CCL23	0.0638126660127933	0.199642005704483	null	0.104897613308024	0.0267072283475317	null	null	null	0.28002351278321996	0.0744048902256486
CCL24	0.794966958655239	0.47293978177891405	0.8716343148508391	0.8131026641812791	null	null	0.8002407881358579	0.6912230806527371	null	0.5688513393384489
CCL25	0.840071244876014	0.325800546042974	0.863638481034783	0.156990062206424	0.3626395883657079	null	0.8643523655770029	0.7090372976865099	0.413533058114761	0.7193037332545559
CCL26	0.368828869531557	0.660528325290938	0.40184237014193797	0.18429986815565	null	null	null	0.6685250017038871	null	0.5499907037950389
CCL27	null	null	null	0.751422009638077	0.9628402833600551	0.245716778010988	null	null	null	null
CCL28	0.13302469189779303	0.169115155357727	0.0164622420797539	0.0887309222606589	0.0774946553539669	0.0774946553539669	0.0156293357708286	0.0186803452463993	0.0774946553539669	0.0689265096910991
CCL3	0.0646146297248602	0.0646146297248602	0.137326485505675	0.0657668836032891	0.24689477798689702	0.0646146297248602	0.0646146297248602	0.0646146297248602	0.0882437808835729	0.0646146297248602
CCL3L1	0.0983830135766851	0.0983830135766851	0.0983830135766851	0.0983830135766851	0.0983830135766851	0.0983830135766851	0.0983830135766851	0.0983830135766851	0.0983830135766851	0.0983830135766851
CCL4	0.23054968412194396	0.332578442334406	0.426401777355219	0.25106930855614396	0.384816218157132	0.31052287409116996	0.31052287409116996	0.31052287409116996	0.31052287409116996	0.23939229583375
CCL5	0.31804839989149897	0.31804839989149897	0.28355542032445197	0.375681795236958	0.0481273827772465	0.31804839989149897	0.31804839989149897	0.31804839989149897	0.31804839989149897	0.31804839989149897
CCL7	0.810650053850336	0.8863710384650629	0.82412472942393	0.939520492892756	null	null	0.826302142405352	0.7295713659350731	0.908166375578942	0.8501671795074871
CCL8	0.6068122312030041	0.0730391048313212	0.260493966675175	0.347642580976734	0.8950800615276371	null	0.589330417570789	0.504544171505775	0.859002690106811	0.37289188947480395
CCM2	0.557190903319147	0.801633899797813	0.198726975163971	0.265270419296129	0.275966675497429	0.386390860620309	0.17199336732326903	0.249864404803458	0.276047033735967	0.19840250936047302
CCM2L	0.987015497261136	0.255109728445107	0.849845245710189	0.326483024502977	0.682170534867519	null	null	0.40794136268300896	0.40353336510457793	null
CCN3	0.487404845920032	0.487404845920032	0.487404845920032	0.487404845920032	0.487404845920032	0.487404845920032	0.487404845920032	0.487404845920032	0.487404845920032	0.487404845920032
CCNA1	0.8197118627073281	0.7356509870408809	0.9252823610233291	0.781024841506895	0.7226830378431199	null	0.8831476043618179	0.550550850129852	0.3590312906772511	0.406760856704067
CCNA2	0.34967326283882394	0.0496638095745414	0.276499941891437	0.42479222871112	0.0875511542999163	0.0496638095745414	0.182620328534612	0.424246103956536	0.267712744884425	0.0496638095745414
CCNB1	0.7897146489815	0.7841951832494971	0.9195567209777059	0.832882330015592	0.878876910598723	0.7113614066895941	0.920651807446987	0.837100872282817	0.883417862801718	0.9652637501600791
CCNB1IP1	0.0189551262204401	0.0566782996174781	0.138853529065879	0.158589418059665	0.121673390492169	0.0566782996174781	0.15970082683770498	0.0479852161271844	0.0808425733455517	0.25760329951353894
CCNB2	0.38601140941391604	null	0.44784105623147497	0.331309316109774	0.3958917590571471	null	0.447686381162843	0.32960073469563694	0.439898153813776	0.146231241361961
CCNC	0.34079762609421604	0.0885241457876583	0.39517796059014904	0.37056210988460997	0.42176817738885003	0.39517796059014904	0.16092789643494299	0.36995561724579296	0.5951706023473161	0.8287652049171691
CCND1	0.636375590681439	0.625881513411104	0.8207225642689592	0.9313109852454109	0.50771111518017	0.625881513411104	0.791441422455755	0.916047492748995	0.8389827409096321	0.771630641191141
CCND2	0.13604477740952098	0.179116880459156	0.0742806918120682	0.0694940125751524	0.22399434222125697	0.179116880459156	0.0708127130464944	0.150911343613887	0.0976765110451829	0.179116880459156
CCND3	0.545333797295114	0.6960015760929971	0.4458063959791189	0.8267669820481791	0.640247627561413	0.8488231975331829	0.623945849951684	0.79499122959757	0.869131512005542	0.714341214140339
CCNDBP1	0.7704954609295601	0.7704954609295601	0.37653865176696294	0.440804577987698	0.8026941502551891	0.7704954609295601	0.7704954609295601	0.7704954609295601	0.200872079346624	0.7704954609295601
CCNE1	0.843062631296279	0.4945245826031379	0.9668452507076719	0.684695457421631	0.9476451570933621	null	0.967247993570489	0.42104487837564203	0.971286986847099	0.9190738366629592
CCNE2	0.654600701396705	null	0.934130026734713	0.957168074554283	0.627428913262173	0.6550772005207061	0.8244694995009371	0.9485553738823579	0.302932870139075	null
CCNF	0.3645642112023029	0.2937964463064989	0.48275485937720003	0.39006986955649503	0.325988062497872	0.2937964463064989	0.403629170538541	0.190763797487228	0.47138719488719205	0.258347066164026
CCNG1	0.888722684636956	0.889161633717394	0.827585336187315	0.724571826846131	0.9760788573222099	0.8863111171390601	0.8830890503726322	0.88802235787147	0.603467813409426	0.558150171831498
CCNG2	0.8252735071328691	0.552533413965691	0.9265874383672209	0.924227341360663	0.9229051452069391	0.747573623757523	0.9274607491647511	0.824254697408381	0.8597070018519491	0.8293015992805242
CCNH	0.19344588198221802	0.0852572323242648	0.0626785579249186	0.11325309746770801	0.40846672307311793	0.45813019777305497	0.00021586144134625902	0.000487556932115783	0.0328399415468538	0.0852572323242648
CCNI	0.143380071476394	0.217582913991303	0.23983431495192398	0.445814057393855	0.40368055678789294	0.23983431495192398	0.12543783094243302	0.131199318584259	0.22109523673949902	0.153782522408384
CCNI2	0.541300794546365	0.6082410086681179	0.49364668820589197	0.4549797213213161	0.273298751818695	0.6082410086681179	0.493613279886093	0.46953118196480104	0.280669684169132	0.8342217027609009
CCNJ	0.8254391946356441	0.8254391946356441	0.7543233754042942	0.9320637035905741	0.8254391946356441	0.8254391946356441	0.8254391946356441	0.8254391946356441	0.9324822537901141	0.8254391946356441
CCNJL	0.226285465567485	0.464401678784386	0.323894381531177	0.21394893990107197	0.162585861565501	0.47997463710067295	0.159081755059522	0.079577627422634	0.19334307024907801	0.0508731439891406
CCNK	0.294135740168588	0.333147404428156	0.209402747968425	0.18761833164031197	0.11749447459846901	0.112979605855655	0.0783831002110727	0.19847491394938602	0.0761027842825461	0.0715313266382633
CCNL1	0.845926442116777	0.289623376604852	0.537438712065451	0.39906149896031295	0.365762867420617	0.178443783666243	0.333481978612031	0.355556019816376	0.787410196908846	0.186867305020325
CCNL2	0.272939907789442	0.380885527081614	0.31639690798304	0.490698452761251	0.47282408376933394	0.31706775671726195	0.542583689039289	0.52313188568278	0.6346613984559599	0.36774350322456
CCNO	0.45403561974630696	0.400785735512856	0.47138820679257504	0.45145544547805705	0.305850754972926	null	0.3660778663015421	0.483472229887126	null	0.189043449006374
CCNT1	0.8170894539964441	0.9413694388104251	0.8247466837786039	0.496731806100624	0.9167424177501129	0.8563424122701371	0.8260105427440741	0.528964955474439	0.9663542240480821	0.917517652104163
CCNT2	0.34857738183640696	0.594861724170366	0.564100624716652	0.10633780711400001	0.486884050015823	0.254215519019712	0.49439786573605105	0.514983181962849	0.692832452420849	0.254215519019712
CCNT2-AS1	0.93313739604019	0.93313739604019	0.93313739604019	0.93313739604019	0.93313739604019	0.93313739604019	0.93313739604019	0.93313739604019	0.93313739604019	0.93313739604019
CCNY	0.8709687532837559	0.5687922314295789	0.6736114551360379	0.637677928794183	0.9553675527658001	0.7024726344720739	0.686375990291581	0.876593264655097	0.642133915301598	0.61187364572494
CCNYL1	0.997099775281442	0.8756798484958079	0.9992939406057609	0.9998759328511719	0.7336464374566279	0.95890194728795	0.9993338957868401	0.997286901512817	0.9969431257831091	0.967762070797354
CCP110	0.67485907462548	0.8329465730490621	0.532597301888461	0.510468145956812	0.6929553654409921	0.820908025252545	0.6219767979476071	0.488347596202745	0.7428502916656851	0.8451547593604369
CCPG1	0.909033760471227	0.44006801612704904	0.44006801612704904	0.44006801612704904	0.34082322046021507	0.44006801612704904	0.438523015085437	0.35555340014266	0.23149318161031696	0.44006801612704904
CCR1	0.07067064395696002	0.0741134456911131	0.0731697119913333	0.0918582418023535	0.0176000375580658	0.0741134456911131	0.0133936291982324	0.0952001653498682	0.22728522909837698	0.0741134456911131
CCR10	0.482014852562275	0.191480974752035	0.30109894887602	0.30109894887602	0.48906093229214603	0.30109894887602	0.390931551642796	0.238605296767642	0.861728611325158	0.30109894887602
CCR2	0.452800134889955	0.313683206517709	0.500121852178801	0.51738957511131	0.523584796528798	0.43188567426525304	0.49335716058388	0.620247901603771	0.8710464303230071	0.631761612370327
CCR3	0.0907914784062565	0.0971546745943667	0.045801850295613	0.02817484304254	0.0763943819638542	0.0153462294316722	0.0239654606220625	0.030309453110987004	0.0949758804125839	0.0115495822131951
CCR4	0.528279451062089	0.6718480246054029	0.5557189112026291	0.888836086030055	0.580370561069221	0.602187665299719	0.6741859504188471	0.801466260413916	0.156061028749629	0.646579547037616
CCR5	0.37471101523489103	0.37471101523489103	0.424650798830051	0.66613486270162	0.29684842373208803	0.858355743790924	0.7904826609632671	0.335495495524697	0.480767553161383	0.37471101523489103
CCR6	0.45862613672735	0.467031902209027	0.6710533532808599	0.718748224319213	0.6878974830790611	0.5816027916102421	0.5816027916102421	0.7099785428747242	0.6983588680456899	0.5816027916102421
CCR7	0.139726836421754	0.24297249185489103	0.598421538683891	0.343135222887951	0.26755601867571	0.2077609065836	0.5695355408955439	0.24176461624078602	0.23755161317779702	0.167253150001936
CCR8	0.817963196022654	0.817963196022654	0.7146026926351379	0.688221386504754	0.832951033780076	0.817963196022654	0.817963196022654	0.817963196022654	0.7517844521329858	0.817963196022654
CCR9	0.8372024325063209	0.7708047865986041	0.841390888242912	0.546051502669837	0.7658115188533309	0.278016923065093	0.544614983656503	0.7381871973129809	0.7708047865986041	0.7708047865986041
CCRL2	0.152871763085582	0.24291363549889103	0.45778683001625603	0.258501144672582	0.5456547601280061	0.232721736685883	0.29980599129057106	0.23185430577427998	0.0504893027752196	0.21823363288207104
CCS	0.20292078489402898	0.739851904556616	0.8336260104781391	0.8336260104781391	0.804146475086127	0.726036325751059	0.150617194017164	0.11587261194246301	0.8336260104781391	0.9153167881410551
CCSAP	0.603607620667663	0.8348256708039491	0.697782298593911	0.9747447847839691	0.744171700243432	0.8348256708039491	0.6547513456876011	0.83834767613732	0.8348256708039491	0.8926082527043101
CCSER1	0.644444923931092	0.12436072032925699	0.16339273098279	0.14031231111905498	0.387583832411916	0.6858458484296609	0.927972940039468	0.14101585017268	0.771593149883662	0.12149594067363499
CCSER2	0.00200162863931697	0.19819135837876897	0.0442545794784822	0.0978236976674125	0.0302488637694571	0.0354965585195751	0.0427195310311617	0.0132725585044086	0.0277845741282825	0.0151071692927017
CCT2	0.252739583262083	0.49055447445667105	0.595563505552781	0.643907330219205	0.25827192634214496	0.6827978209126588	0.567058758153339	0.58042888375295	0.370646372035702	0.31711207491034304
CCT3	0.599287997961534	0.33875025588788504	0.642698154886187	0.7785730229900849	0.727307410781883	0.871595806882042	0.564149399173785	0.7142720569867	0.404423656530514	0.55461799079099
CCT4	0.308359160042614	0.40570805011501604	0.601291621799402	0.368770612251406	0.44549134999624	0.7469159599617371	0.637838560668648	0.25002971950881797	0.23685837389274303	0.25040593804607997
CCT5	0.606184720154753	0.7066860419552271	0.612184159464063	0.656048937420708	0.601706266742246	0.569812159262893	0.51362705072937	0.805345068452875	0.41179157355863305	0.7066860419552271
CCT6A	0.9503687091108249	0.8407071227873578	0.8407071227873578	0.8407071227873578	0.6786002932529621	0.8407071227873578	0.7764298355081091	0.941203944361609	0.587980097179145	0.8777623527246959
CCT6B	0.724268230673967	0.5002184749721901	null	0.37507329397893197	0.5644143072244711	0.111910100499675	0.45803640469992696	0.631028753147875	0.39055363068177096	null
CCT6P3	0.926564750635771	0.926564750635771	0.926564750635771	0.926564750635771	0.926564750635771	0.926564750635771	0.926564750635771	0.926564750635771	0.926564750635771	0.926564750635771
CCT7	0.0378101437800649	0.207097109518933	0.143303604152835	0.103025920008381	0.47816534384794196	0.31336891956504104	0.171751336494914	0.0998026121590385	0.350906243447956	0.0897561597068196
CCT8	0.40165509386126297	0.37722776149197995	0.8536005549846929	0.7693086267704229	0.7004347793963229	0.462571924552832	0.43596505794354	0.38929983956916997	0.7519011651614641	0.6082166016626099
CCT8L2	0.84282617944351	0.7242906361497521	null	null	0.218379019295239	null	null	0.5322191671064389	0.0731804113799801	0.548352873294091
CCZ1	0.120842045243014	0.0457591793935521	0.06606583069334901	0.0743423031942713	0.00316864303273931	0.0457591793935521	0.0650551138351282	0.0554461958114534	0.0487248703082447	0.060986400742485
CCZ1B	0.5934870796852789	0.42859318312289796	0.42859318312289796	0.33105769805737	0.42859318312289796	0.42859318312289796	0.758373823619913	0.531203828290995	0.42859318312289796	0.532033409500141
CD101	0.43213990674426506	0.112369933645126	0.182042289886939	0.16118375284001402	0.461722878011202	0.112369933645126	0.432246587656218	0.10462614712688001	0.0566873117526234	0.0853490158588675
CD109	0.864024178243425	0.741272194855932	0.6585111738524979	0.674026079569651	0.936033408632364	0.8053435156533539	0.6181735530183678	0.632381645466182	0.725580947883894	0.777272271868005
CD14	0.519384801239522	0.198813711788763	0.302821331492818	0.0768028652638113	0.38546671802923	0.24120650346917	0.614279354470028	0.17787259924301602	0.48783292413208396	0.33243526062761797
CD151	0.0624610598985509	0.009847117716651671	0.0249913681377629	0.0681063244158725	0.0153005430687635	0.0938487443334628	0.0862051466769402	0.115840490001504	0.0195520123090843	0.009847117716651671
CD160	0.0652785850745164	0.0516159349516159	0.0516159349516159	0.0556565334594622	0.0905907640895588	0.0516159349516159	0.0516159349516159	0.10125100949768699	0.45192802764217205	0.0005033157325272951
CD163	0.8021696098485771	null	0.120518833326233	0.24857141793113396	0.0872045257177423	null	0.902948842587032	0.598798050985074	0.312399987628904	0.20635274002390103
CD164	0.754827986987558	0.0460806027395607	0.0757879416927764	0.00405365110366137	0.0974405134110686	0.0757879416927764	0.12447386861039302	0.0310721829132142	0.433077871451872	0.0561036798557458
CD164L2	0.7898937750620709	0.13004587926263	0.18478518980723702	0.7233762612180258	0.5366864085723669	null	null	0.256644593228599	0.529666554755355	0.256432669701815
CD177	0.476197375703815	0.4737138382270589	0.24298290086784002	0.5551954976867421	0.586298670830251	0.189695964181221	0.087160255750854	0.45969377859961597	0.6949420488441129	0.43259673211092203
CD180	0.765591429116976	0.71406598419271	0.786815800032775	0.9410083786665692	0.629967615112407	0.615666185744037	0.7057091330890909	0.7682909857005541	0.704224153922426	0.905818158604105
CD19	0.334490392338109	0.351939820130828	0.560197773398836	0.55996668012897	0.821086253930252	0.44877848072576293	0.49770784797902	0.284282194188328	0.6318834028156789	0.44877848072576293
CD1A	0.45785106026595707	0.0324475048256152	0.17508402063820097	0.22699665551222398	0.0520575553219616	0.156632192872539	0.463962638631432	0.271170047245469	0.7290622187018021	0.20651324741716
CD1B	0.274915984722299	0.6710692923783571	0.5337623110694381	0.330501005252195	0.169021421017704	null	0.179702032548087	0.21673147489852998	0.0450683722561309	0.570059546946465
CD1C	0.100728474413672	0.6660008900447739	0.14675294865711402	0.10323072359673201	0.0548472293485966	0.207282893165703	0.0832572203815393	0.0307771181171285	0.163823584466805	0.19835330762161898
CD1D	0.436498005060604	0.8292662333366702	0.41887894336770704	0.674035314857799	0.664625764162964	0.575842510676481	0.308073991543792	0.551595729348971	0.577861850759832	0.280299237311468
CD1E	0.768105617168761	0.365721781120739	0.149443359661257	0.653920791249224	0.0641768259438575	null	0.32453220366951896	0.284637945697519	0.14474939210475798	0.6262009452724411
CD2	0.947902382854333	0.95881042283677	0.819004698964727	0.8405640038413341	0.6413458587445949	0.8231407835926751	0.8979012478536691	0.8597902109184309	0.77441914778653	0.8633272721389109
CD200	0.9204779861394359	0.837136863391352	0.743403210382279	0.773194421933797	0.5932126336845149	0.842011556726418	0.7303193300165841	0.774873482093349	0.938076532564352	0.842011556726418
CD200R1	0.520964001588086	0.793427589759852	0.601355583839104	0.8551995849017009	0.8461206905860141	0.7151620149386391	0.5804203625292701	0.71342296150454	0.506823502861923	0.728058013263552
CD200R1L	0.38460737553663893	0.7072647539638549	null	0.514711181285699	0.7241393165740692	null	0.241297297366485	0.536099207337319	0.9159184649569609	0.949157407929461
CD207	0.9558942484561709	0.928269598043311	null	0.949871791635591	0.932509038307347	0.8581232374021751	0.952672023318198	0.634652700633882	0.905638335788828	0.701584097374927
CD209	0.36688561505972794	0.0395174252430395	null	0.0180442225167375	0.35456761800742603	0.376174946737867	0.18780653392111	0.109720211258965	0.164765630473555	0.0386476514926188
CD22	0.4525676963947321	0.24380497295367104	0.66870812541767	0.49751634554774204	0.7897212333017379	0.523915594629025	0.21725393332201198	0.330182995480151	0.387207494018841	0.7066445258244559
CD226	0.605189325396018	0.52375854532231	0.552516586622413	0.423568726459613	0.40450075979947403	0.52375854532231	0.505458214400931	0.213554765421765	0.5671624128881949	0.618324809261176
CD24	0.673807378740715	0.895349926819273	0.5834749703160981	0.720927944141842	0.43214756387384207	0.277456628612405	0.616484922384556	0.7675524575699281	0.6104556616266429	0.31676616236694105
CD244	0.643635479114295	0.569625594504003	0.637668522513122	0.592333184222126	0.6451849821855861	0.858778318785219	0.646293020357679	0.567417008887099	0.62687709406613	0.572368582954581
CD247	0.9292477162792601	0.8895196443223641	0.64276011794196	0.571377622878754	0.6310331377418679	0.759301658631851	0.9063115923117049	0.8550261534058309	0.477199304972386	0.36333997463844503
CD248	0.310666175467361	0.310666175467361	0.267494817352099	0.23015950377576	0.31260034583234103	0.304255070768289	0.32512041102770095	0.213033677255117	0.503759202769685	0.310666175467361
CD27	0.523597413580451	0.344956161023908	0.38522798068188707	0.189490243520131	0.539358411689739	0.6248293595113721	0.0936139860208631	0.0263508433499186	0.125616678308569	0.344956161023908
CD27-AS1	0.538574974616298	0.538574974616298	0.538574974616298	0.538574974616298	0.538574974616298	0.538574974616298	0.538574974616298	0.538574974616298	0.538574974616298	0.538574974616298
CD274	0.34241995047491497	0.722119654068083	0.441442038458564	0.8091437533708291	0.573402292165072	0.722119654068083	0.383843135224132	0.63871391581323	0.7852844947300629	0.36064647850573495
CD276	0.73815343284217	0.610867120281575	0.0541605202231491	0.48457588634064397	0.525342147890955	null	0.0530267187383372	0.08972736324089699	0.216773438835425	0.6819631068552781
CD28	0.499885056432087	0.517930581420526	0.6751256791262861	0.46374609916002796	0.5943903766449179	0.602460220298781	0.6295525256519879	0.5549972441344481	0.232330588703852	0.753223300539037
CD2AP	0.414795659772666	0.641000008722844	0.38221427947544	0.3913870957993761	0.109613359147872	0.284990814720342	0.212629775327963	0.46446809410099893	0.249043425254311	0.25301869447610503
CD2BP2	0.9544660932768909	0.7263116999191109	0.9920985503599	0.9694664355650771	0.997586399867973	0.9660384524461328	0.9920065174940179	0.987457848416604	0.989025075907943	0.9660384524461328
CD300A	0.837115099158773	0.950618739534991	0.78201716175964	0.8746907544061379	0.784228002445557	0.9112659066985079	0.739279192421861	0.781812270812782	0.844645365350312	0.117401228413434
CD300C	0.691313085328496	0.56406010198587	0.54287413377002	0.40610600677201897	0.461763508462662	0.169136420598046	0.5430987258623959	0.38055639918313794	0.616244884523277	0.45070355323332706
CD300E	0.0545744061984741	0.0462935155244162	0.0432066629418977	0.19991153369103398	0.349734587352857	0.165590812081067	0.0594638581784142	0.35831064544301006	0.192311533329462	0.15779309675867
CD300H	0.599126874919777	0.599126874919777	0.599126874919777	0.599126874919777	0.599126874919777	0.599126874919777	0.599126874919777	0.599126874919777	0.599126874919777	0.599126874919777
CD300LB	0.992233478092981	0.7748025401344201	0.9577528349616999	0.958448676528636	0.943600795200614	0.9816339626620608	0.9131250260630369	0.954066885964091	0.80264632097054	0.838585558896033
CD300LD	0.39674155355688706	0.923619069180424	0.8655773170926891	0.493669644996034	0.48248644527782997	0.6645142215654611	0.6632865476248829	0.82143301176934	0.9861032759871771	0.6632865476248829
CD300LF	0.24425574397451602	0.245416510653426	0.609217479772788	0.310960085462125	0.476731190550242	0.245416510653426	0.245416510653426	0.22841335860979103	0.206215916064107	0.245416510653426
CD300LG	0.96358251114721	0.916613395533292	null	0.8811321233650279	0.8583950064250551	null	null	0.8959352259583199	0.9909223573414359	0.894418205968582
CD302	0.785808351371917	0.7780013247512231	0.8501148905840009	0.834335335032652	0.7780013247512231	0.7780013247512231	0.7669474744155279	0.802824199248167	0.7780013247512231	0.7780013247512231
CD320	0.944468966903467	0.83123359693492	0.8687548899806541	0.8525485928142079	0.7803389029159861	0.499819788181279	0.854900350850304	0.8910291848824909	0.8977290968752131	0.7150344628023809
CD33	0.7976931771671429	0.250498926573111	0.84482835714764	0.62859797914198	0.672271116943883	0.662666544744507	0.384557502334946	0.703005296980727	0.730484778407425	0.462774471860189
CD34	0.32239993336707	0.191026855027393	0.33507792261535807	0.244168424465185	0.15703214096642001	0.0869458792013064	0.101602329929616	0.5191104251571951	0.160310861206962	0.0869458792013064
CD36	0.652330092372595	0.5752838896320009	0.728922874631058	0.8336699387517141	0.189603215075089	0.313562680562969	0.338499306525171	0.575912817504713	0.23560174166991896	0.26962772868152396
CD37	0.326646623871888	0.326646623871888	0.27637715471208	0.36207192919292597	0.416791672632508	0.280521557067617	0.427067737062105	0.451605375979147	0.224095579663746	0.326646623871888
CD38	0.35200470534329603	0.336692615007644	0.508746727929343	0.495060991247553	0.703212650770808	0.654828364010195	0.5235757336077039	0.307286036080909	0.686618176471518	0.6701978281796329
CD3D	0.214292606266879	0.0256422312981046	0.0737488901274404	0.18839100424621	0.12998511073106098	0.0737488901274404	0.485313916724688	0.23442906994423499	0.0678284279806441	0.0962896730389943
CD3E	0.415616921801179	0.469411029887523	0.5672519637069681	0.341009367879007	0.208503153565083	0.8407668808714609	0.56760223642123	0.47175760705349795	0.43822842684127294	0.7338126348109799
CD3G	0.22936106010541898	0.159252450182621	0.16190784781322198	0.218787786918525	0.166946701636653	0.6095457403739161	0.0602632333445935	0.10741161246053399	0.302373507581548	0.525859651040349
CD4	0.0611893651715921	0.0546063115894273	0.10871493539157301	0.21328649718987397	0.28464518610143896	0.0546063115894273	0.0868179030585868	0.0455447162559906	0.0239018581024867	0.0139911706023073
CD40	0.782206235675247	0.9056353525945151	0.8683995967797329	0.924996230802712	0.9381688419786279	0.9015397428651519	0.921155093925374	0.823999069582166	0.958372244215118	0.60283616369915
CD44	0.6712408891975179	0.765409398073217	0.586330793144765	0.8580795544777622	0.629593189979679	0.456650948289919	0.373692717227234	0.386210642987552	0.609686292441074	0.6003835861678161
CD46	0.6274320585701669	0.322550130517396	0.7916450258625941	0.24816996364171698	0.231307965683753	0.33949601193417495	0.690358640847463	0.7615612445373242	0.46624933898137605	0.586679178884042
CD47	0.6251457139903871	0.36524006685940796	0.702597113587031	0.43622440640467897	0.910018141507501	0.623857209880111	0.6917462929955172	0.5310626646682329	0.677907800132319	0.71339179457445
CD48	0.6396789337468499	0.7569266769763242	0.8521244577124191	0.6785194489437459	0.30307946351259896	0.7569266769763242	0.820507974377353	0.576664712723177	0.79893521786161	0.814087870158257
CD5	0.9350383445847259	0.881316079198941	0.994326799337826	0.9358196963933609	0.9590068216155171	0.9802239819058759	0.983145314255541	0.959745328575483	0.940604406827	0.9771880993782149
CD52	0.422244418864695	0.6217955486064101	0.19901085854543	0.460258080564092	0.33659263657246297	0.422244418864695	0.12705518905456598	0.26545277631289	0.422244418864695	0.422244418864695
CD53	0.5341945639461351	0.6572411062856078	0.409938275120091	0.603729589521672	0.5850035707544471	0.6423183895288461	0.33834731876378	0.608302578760905	0.6423183895288461	0.732797330989625
CD55	0.900563267023704	0.889816923139818	0.970719398922947	0.9716566684122321	0.904048909832005	0.936377905119629	0.980968574362567	0.8326237449303671	0.844215111012112	0.8264615013546189
CD58	0.18962684549752698	0.0747915266425385	0.419474460325716	0.0440717410576274	0.0382417864668324	0.101104179370465	0.383748968479221	0.286106085722579	0.35605025738663204	0.506186668837064
CD59	0.33423543397184396	0.40034504500038703	0.31944076277214395	0.28867318052770197	0.149599964907052	0.40034504500038703	0.17568831061596396	0.205100729801934	0.400398024090972	0.44700276409163897
CD5L	0.417904258247315	0.380944310002177	null	0.6441853733798449	0.7037081084199971	null	null	0.43279982350406	null	0.547848353046911
CD6	0.647907757173364	0.579688195297936	0.42447971991519706	0.168653814618002	0.488945820685056	0.438649478121714	0.50815173522499	0.8144689531716051	0.497045788547068	0.7805588572825161
CD63	0.8799243320294409	0.9427911319780691	0.9532874197550991	0.9532874197550991	0.964612212316797	0.969434468090331	0.942872614693419	0.935677778719415	0.9096448666313269	0.9532874197550991
CD68	0.268944163596055	0.268944163596055	0.268944163596055	0.268944163596055	0.253385937370946	0.268944163596055	0.328682920394411	0.309370147047942	0.7786466371679871	0.268944163596055
CD69	0.207022633072637	0.0455581765038432	0.14253291674618399	0.0988231941517362	0.25738764202866	null	0.484266010452496	0.0246496637897525	0.0361674228752819	0.00015687943095488402
CD7	0.11059411569552001	0.0926416583967676	0.32420443722205	0.10712665180387	0.16268709598520498	0.0860725542969109	0.32334273738501396	0.104534218347802	0.282675815210951	0.159207202291837
CD70	0.629724641246307	0.861828355083725	0.46027940553834495	0.801882408064129	0.948349596517182	0.852507722858109	null	0.9683589600289491	null	0.986583653588078
CD72	0.8455151314530741	0.9689439978888449	0.8865234159307629	0.674594975685718	0.8929526597024029	0.98306165162889	0.9689439978888449	0.834418013634039	0.9918234840784059	0.99698242385364
CD74	0.608431481279921	0.6731877048883399	0.570978832987907	0.7871119334837641	0.46371339496772207	0.6399377435519461	0.574663375211401	0.666457371803923	0.29486490127042797	0.627848316516328
CD79A	0.9820025047225199	0.991066728312226	0.997357050316199	0.9920560282817241	0.955643692199741	0.9589422227391871	0.99173630940343	0.9914699284165109	0.967303623906417	0.9947497833650641
CD79B	0.175016189368328	0.19385373552686103	0.0917487909149988	0.18120331385108	0.13248103005422698	0.19385373552686103	0.341591821427422	0.22152475712749303	0.19385373552686103	0.150344058462116
CD80	0.0235086087834634	0.0743354340216448	0.034005176924857	0.0662364195548295	0.062771915567391	0.0743354340216448	0.020628778579105	0.24510790472201002	0.0743354340216448	0.222421583549107
CD81	0.5938612708169699	0.6979611986944829	0.650443781362319	0.5908363269935889	0.745333885707259	0.808709385813768	0.6136621825411639	0.779057573498867	0.606282504174397	0.6583636881670749
CD82	0.22012168394716397	0.261692041449904	0.0866327320367365	0.15984953134239002	0.23461892410327498	0.144411584026327	0.0934033925279555	0.17605583397287697	0.0765878941448742	0.0216197198763967
CD83	0.0419610417798499	0.168123458562431	0.131321766087942	0.14117730233675901	0.259301445757645	0.0632842465850888	0.15472426028327	0.131513347636239	0.311422255034304	0.110204703485015
CD84	0.5509275350932329	0.5509275350932329	0.7266507995359028	0.526297610904413	0.6926547713195379	0.40612295116880603	0.671008962872376	0.19621669250965196	0.6965842702697779	0.667380666110961
CD86	0.0143601514560425	0.0619483995860922	0.00645169544311608	0.00754251599792525	0.0102572605380791	0.0274787040678353	0.00566403186922334	0.0035568771412283202	0.0892344925503167	0.0839449506277951
CD8A	0.9000825342593041	0.9235870047800079	0.993110045810456	0.910552332835119	0.7161656829586039	0.849910906164427	0.92833318434038	0.913776249169434	0.884193373084493	0.9803879901414029
CD8B	0.8865813719755401	0.803452390490179	0.61695031065315	0.873789808436375	0.704695338869208	0.6321611678073891	0.617547267574974	0.696516573239417	0.334339439940641	0.5196386968043729
CD8B2	0.141585265328139	0.15957286422068398	0.134735240734192	0.149862902863138	0.0640779658439374	0.09619422205982302	0.083709607630065	0.219028405619766	0.29128233432537604	0.0810944821447224
CD9	0.8092811172975699	0.8304646861679371	0.617589642610778	0.48641447174863706	0.7902092615185	0.9324351546714209	0.8350784844348299	0.6228259226413411	0.9651063223626791	0.7959082015702259
CD93	0.526327055992571	0.58755370936124	0.542989082423348	0.252007201004548	0.268103380005466	0.0146111962958582	0.180876567063547	0.725649948907742	0.39736099854574203	0.560332487516854
CD96	0.90005363623507	0.931084625407731	0.898371314355405	0.8874479973283349	0.976328932545035	0.842936189335362	0.751852268260568	0.7414172644675759	0.921494365114014	0.765258593142292
CDA	0.47795037022691206	0.149566125933506	0.506399985628868	0.172189078782109	0.143840407690794	0.263999471936139	0.484327560330319	0.21212198739034102	0.297628069089237	0.5411556757701339
CDADC1	0.128979303832703	0.012316682817889	0.0303585840558749	0.0337016595142452	0.253837823469471	0.0767015411476227	0.0112582679107698	0.243036537484467	0.335708030989248	0.23605337577281502
CDAN1	0.449752582328389	0.429543422550342	0.555204322667125	0.528585844366278	0.40004922896684497	0.240870128619014	0.624161648406057	0.569447694316148	0.44355995071632504	0.39529893365866
CDC123	0.530067927771602	0.483157007614764	0.331019531635945	0.331019531635945	0.6581746743415849	0.331019531635945	0.658521356273219	0.6802237966343659	0.30443033779297696	0.331019531635945
CDC14A	0.0280928452932832	0.28256611920138003	0.27943991576418603	0.18149536021452803	0.260837512771615	0.0654519582881839	0.0654519582881839	0.14168657304636403	0.0631583673482615	0.285972926084265
CDC14B	0.9057391163536329	0.919853231753688	0.989015819436021	0.9007529769760759	0.583790817772012	0.925605098020146	0.978919688593447	0.9540196748886651	0.7937607167111609	0.8671480701130809
CDC14C	0.410239684534663	0.203773060409515	null	0.265330729105383	0.0645626861513995	null	0.452227917396225	0.427976108629279	0.00897159966761394	0.45297490080497294
CDC16	0.7894067954839731	0.47469559299492203	0.23293472777343602	0.357666466000377	0.11881670108807	0.36768429086654403	0.6082858835549921	0.414714514573115	0.8073260686615451	0.22434164568200898
CDC20	0.837392024281395	null	null	null	0.124841934238211	null	0.45254364793226204	0.8710463749020609	0.863756521089742	0.584352461769958
CDC20B	0.0685564092197335	0.16855042551309898	0.0472315716522645	0.140239958763041	0.391406858828239	0.0425945727400544	0.0581381619666003	0.295816068764884	0.269860993593102	0.1532228473083
CDC23	0.734785813841398	0.685246504161061	0.890991268035887	0.20403604075142	0.932117861359795	0.685246504161061	0.8998960007016159	0.19573542410256603	0.7340450804011228	0.18493569852139
CDC25A	0.423816738323727	0.22751111435702498	0.157964911431716	0.3622192377464771	0.460421880593514	null	0.33442560958147904	0.569698467520637	0.418869717869701	0.287871189654559
CDC25B	0.481938601141568	0.946232699767817	0.558262099512022	0.7496375267830959	0.9590162313314929	0.9417945513289	0.48467897666127296	0.486938847670598	0.82330269929362	0.798794757604297
CDC25C	0.811135363859178	0.6893307325045881	0.6413780969973011	0.5047125380393039	0.5918319259310071	null	0.6676439555630269	0.7222485330221892	0.47826923867288595	null
CDC26	0.771818131203828	0.866250965357253	0.8981323862626021	0.49718959879286995	0.8171021238242391	0.8981323862626021	0.828994988752782	0.7656355351853008	0.9886070847838001	0.8981323862626021
CDC27	0.8315081342773422	0.9712828367498341	0.9134342662684399	0.5053790844694189	0.732535891300337	0.7586578300694939	0.7072823886222529	0.926674662724374	0.521032308271753	0.844243969645725
CDC34	0.7434323799239871	0.45899428648939705	0.202624804681709	0.6128010439860649	0.45555806580508895	0.34115120075684396	0.224768763126754	0.6470379709382961	0.340115762863397	0.49811750135552707
CDC37	0.377951711425931	0.487894244375671	0.202364548643617	0.30021866246502	0.427006272636397	0.204639937255183	0.150807972810177	0.585779684399876	0.354863982979643	0.204639937255183
CDC37L1	0.21383353811557104	0.17781373416970997	0.300828775158755	0.300828775158755	0.24326923552392102	0.300828775158755	0.40302580414237105	0.31525285921574	0.36141409120981605	0.300828775158755
CDC40	0.642662467947264	0.7226519516837929	0.7226519516837929	0.7226519516837929	0.28462694042619396	0.7226519516837929	0.8064785155171721	0.803346723683785	0.769997850834715	0.8043728955580601
CDC42	0.6092206200825121	0.876963718983845	0.834203777582867	0.7251463358764921	0.501853564371483	0.8954779977603109	0.9473175181161321	0.9717018440739709	0.6637087626407691	0.8954779977603109
CDC42-AS1	0.5851669428168988	0.5851669428168988	0.5851669428168988	0.5851669428168988	0.5851669428168988	0.5851669428168988	0.5851669428168988	0.5851669428168988	0.5851669428168988	0.5851669428168988
CDC42BPA	0.163471884770026	0.246133677700812	0.16940899724040198	0.17446965836575304	0.330906914785424	0.16611128632001199	0.32020553607165103	0.30626845979289596	0.14124220444850302	0.184345851872469
CDC42BPB	0.973162133983352	0.794959487749995	0.527510011000498	0.39901523893264296	0.608595294578357	0.9462535297465029	0.527488797352944	0.7951927492029659	0.8371100289942691	0.4686217085096429
CDC42BPG	0.35719631616319797	0.571070134640427	0.902842162212213	0.894074801099762	0.627824748232482	0.35675213182745097	0.9040098290043191	0.8830976678974519	0.133040989568682	0.801384766104353
CDC42EP1	0.536854340431327	0.50661373376824	0.547232431254936	0.743787319915773	0.365400348854174	0.348806084349278	0.965729676250075	0.795575514001593	0.5617392981778411	0.895191435196283
CDC42EP2	0.8420206079425459	0.48102411258251204	0.48102411258251204	0.48102411258251204	0.35892868589365007	0.48102411258251204	0.48102411258251204	0.70324335636319	0.34164452923740307	0.48102411258251204
CDC42EP3	0.914605359089016	0.8947112275430159	0.9493023597049791	0.909510303666455	0.491609168423827	0.8947112275430159	0.8947112275430159	0.994700493422229	0.911746150514393	0.513558782698507
CDC42EP4	0.0233609698038788	0.12196403180661099	0.121443878446804	0.346355924119291	0.5205901220109299	0.0192739673400027	0.044156955057211	0.22631393034833397	0.30896422774266497	0.0391532022993785
CDC42EP5	0.8087425700391221	0.6989296225273791	0.512256955069488	0.742051542889096	0.8074130218645391	null	null	null	0.8209245419268509	0.8161059742615241
CDC42SE1	0.871188460979577	0.910044990587016	0.560312372998995	0.5639813212334109	0.972718344638618	0.910044990587016	0.65894267386159	0.8056560869149559	0.672015189201065	0.6733237844412651
CDC42SE2	0.534554787390289	0.575848831122126	0.6344789585909489	0.443820915514544	0.739451629290385	0.739451629290385	0.739451629290385	0.739451629290385	0.739451629290385	0.5382584633763471
CDC45	0.686710675917595	null	null	null	0.402209807650954	null	0.41518137511125297	0.543485844593175	0.595196289427102	0.573162443357635
CDC5L	0.983860301606425	0.9471090802594809	0.949532249346092	0.9862458215283421	0.99170561088054	0.998580841893062	0.950422232529549	0.9436205149835409	0.975417065988778	0.989207320492481
CDC6	0.1017313181119	0.11163468770403698	0.303547644431008	0.42488099625887105	0.09772141922010999	0.3543147427945711	0.269932328827925	0.476535719169918	0.13964787663397	0.106328620125404
CDC7	0.9644830098363979	0.7075714472752429	0.9001508862112441	0.87822149080359	0.524996553093713	0.7713502644249242	0.8333542785488729	0.824662577993952	0.855493971602628	0.870708553684833
CDC73	0.356954871149185	0.36231076194017103	0.17524248647070598	0.17156412459560302	0.7336784074159659	0.41739183670349395	0.14757708244493398	0.224179009035132	0.116239244855174	0.24232507727348898
CDCA2	0.294115705324615	0.6700092623209088	null	0.587287958314314	0.429560068642812	null	0.140281254829238	0.181758018366552	0.357693759997396	0.230578616886435
CDCA3	0.6874586762220051	null	0.61946785294142	0.772356105550264	0.645077088810264	0.742952597416281	0.6198132804511051	0.8392247234303031	0.0331722317791201	null
CDCA4	0.552243328908323	0.218371303572453	0.132006479090825	0.18555778503890696	0.276526139191515	0.156832672702701	0.111167744290704	0.5560447270757359	0.20548708945435104	0.10526582288266198
CDCA5	0.719058467000802	0.8221797806066831	null	null	0.9197774728409341	0.879843472306705	0.71691252298025	0.7279848284438241	0.555379150462209	0.7147274037584179
CDCA7	0.544009374433723	0.604322823649715	0.49300677500550893	0.326630906404775	0.375122909012298	0.375122909012298	0.49575072122139296	0.303682940215442	0.445976095231091	0.511592630837001
CDCA7L	0.0954058095488119	0.0773313208126847	0.0435603372237483	0.170141841674181	0.173785497817509	0.0773313208126847	0.0426808502216245	0.12119209924864599	0.5293370294347439	0.15757441451020301
CDCA8	0.104045594283941	0.0108425152554556	null	null	0.0545518952958277	null	0.0163388093876909	0.0572645697923653	0.0197301106967239	0.00514006503871056
CDCP1	0.544330343291011	0.8053804897088329	0.604069610453938	0.6781353824997289	0.468113395656159	0.42372365135660206	0.607625837823201	0.595847492999155	0.10861997422606598	0.709053223835038
CDCP2	0.42399593948335	0.12509965947483598	null	0.510442031660232	0.219347134577811	0.9410038401538371	null	null	0.45961541896703006	null
CDH1	0.622145649938285	0.553109577399588	0.36155567346298606	0.318433443103713	0.30874997878083194	0.500898041130599	0.356944043277929	0.43696221620521397	0.6294592799644829	0.341732846362693
CDH10	0.630477278498197	0.9039741919457	0.489201670233708	0.5250280563859671	0.129199729806468	null	0.49625804505063603	0.7690772988789891	0.5565739750909909	0.976729001334011
CDH11	0.801876496014753	0.568346929698046	0.0555966760267421	0.359502211252073	0.32551826628830394	0.171933568589276	0.0449272067688856	0.11530701224692999	0.617170625737048	0.780155985790648
CDH12	0.7655558715774301	null	0.6611099301745339	0.8136139917403059	0.905111872881279	0.835199621510978	0.759209844367517	0.7347084777615089	0.916361394622851	0.820433028421
CDH13	0.543310963347921	0.477334956280243	0.688503346917098	0.0884898651566181	0.652603057984052	0.400295630923728	0.610420855446032	0.10806620038009598	0.6225530538382691	0.41252716386810795
CDH15	0.7908954230181959	0.758915074119678	0.8602289643421791	0.9339285332294731	0.7870832114552149	0.9735743023953021	0.79995624036228	0.931257654711	0.6526425512223389	0.9573834299377539
CDH16	0.6994148620026021	0.728786799732535	0.44595698251000204	0.8506988526527209	0.417038899224762	0.539644117964009	0.579361553750656	0.790889067436856	0.685296155022675	0.5607952458325389
CDH17	0.22046910652926602	0.7851198544031329	0.6738378325454221	0.347572239815569	0.11587767263539098	0.6492558801419379	null	0.22592962839497	0.235823244519284	0.24137662049414602
CDH18	0.19476261962088898	0.34263171455331	0.5523449278282181	0.36717414698412104	0.2609012409715	0.5080014926363661	0.6437621154202309	0.239930559864483	0.12044229550001	0.147950421861905
CDH19	0.23218543554446303	0.00465637777755806	0.347344946234731	0.481278851549457	0.325371340251084	0.325473418677442	0.2795502562016	0.287103479599156	0.568282034958527	0.396093388951248
CDH2	0.162890569036574	0.288884663141025	0.28527471272354804	0.18595310135721502	0.255490727368388	0.31320773279448805	0.137381622701633	0.126450175581209	0.394627325363945	0.117888169573353
CDH20	0.7855668037859309	0.571357246412736	0.4454887207839529	0.32002783217267305	0.263841303526607	null	0.8333866493086709	0.278291551434651	0.7015126110274731	0.152633273207556
CDH22	0.9019977779116629	0.631027378272302	0.658031437076798	0.619462740179819	0.8630074190025421	0.7939938576168449	0.8021892350669759	0.846580739773177	0.80842852416698	0.8772198169792579
CDH23	0.428975307203694	0.528154430789213	0.533828305232138	0.771166381168461	0.813112692590242	0.6226173081752421	0.600614336044955	0.6291126242570079	0.48527162107264293	0.7639964327303271
CDH24	0.873725462623553	0.8804498388874341	0.775228290082256	0.9440266710689259	0.9577911391912809	0.8933217268928281	0.927198546299748	0.9851081190445771	0.7381776646638142	0.841238181701279
CDH26	0.9225428890929109	0.770828027962317	0.9661075816157021	0.9555249353989559	0.8404744216314	0.905540685730987	0.932768826193874	0.9160061930985061	0.817559596219929	0.9954944517150951
CDH3	0.618827089577838	0.9426760134661899	0.5446126759054509	0.42091226584674796	0.524910075219048	0.139793152055589	0.8703004882335909	0.576965966974085	0.915171009466979	null
CDH4	0.307067923361624	0.6517798361479891	0.408991992036505	0.660176372998459	0.37198293151493794	0.375737246708916	0.341403251437484	0.0751328598373336	0.503344264353487	0.653839124695827
CDH5	0.33595175939911304	0.339991825327698	0.893687158354727	0.43708340384499794	0.29130729592729304	0.479843932310807	0.894367640708361	0.313629733845891	0.39737182484109795	0.7991569950915459
CDH6	0.600606887712141	0.0111217849843573	0.371940358758225	0.3944963783391961	0.406995646811206	null	null	null	0.0652024040020908	null
CDH7	0.357691100656623	0.5466197530500779	0.470623373388536	0.551301183605575	0.43209426746852003	0.37105286150449296	0.7726202898165401	0.5287138313023	0.246121721541675	0.68366627660917
CDH8	0.0764755676247103	0.0734603448774021	0.6334578783723729	0.48374946752950804	0.19608425722732897	0.39376829224641496	0.49182532677487395	0.515943704331596	0.0438827582155229	0.25183476394212195
CDH9	0.9655278906950692	0.662357543731559	null	null	0.859790217877073	null	null	0.48662082355842	0.542839227650815	0.5283123473944461
CDHR1	0.257246462916607	0.18809325936443302	0.43748933532041	0.5750655038435489	0.886703835586053	0.544729490839417	0.56753844660267	0.706276067650707	0.361481213825505	0.483202105613747
CDHR2	0.568554872899264	0.5685489106969829	0.620989358625485	0.9067844383938628	0.469319547932721	0.6998599546431121	0.622290563066965	0.9704349481505251	0.703989239228312	0.836022119636198
CDHR3	0.780704918510932	0.660156409313304	0.5271688752991169	0.78613063936537	0.641136494789199	0.6838245990433951	0.5526244590210191	0.564279946443953	0.694825878826812	0.42797681902309
CDHR4	0.590370234696906	0.0993758472061526	null	0.0516616997578917	0.165387356906174	0.501272688418107	null	0.0347414535133583	0.155311937802763	0.0161327225059848
CDHR5	0.26125787487223395	0.22058261443270397	0.0242043741415684	0.11885975046583198	0.435616762246418	0.22058261443270397	0.22058261443270397	0.22058261443270397	0.18345804315040198	0.22058261443270397
CDIN1	0.524824437936782	0.524824437936782	0.524824437936782	0.524824437936782	0.524824437936782	0.524824437936782	0.524824437936782	0.524824437936782	0.524824437936782	0.524824437936782
CDIP1	0.0183087924103652	0.11297184135484101	0.0044624753541322604	0.0144866180362677	0.0139883694114807	0.0755988055073372	0.0972255098136001	0.0627692657719242	0.15217788567717402	0.19519088281855101
CDIPT	0.5973005520858621	0.7608533718119241	0.19776418005362398	0.19776418005362398	0.08344719062050099	0.19776418005362398	0.321035314917567	0.0907033795322656	0.148547211722276	0.19776418005362398
CDK1	0.5115881828861879	0.700268860096475	0.7483027508632809	0.617841730181496	0.28993938267826397	null	0.7489388267357929	0.6956321091773421	null	0.746545981982756
CDK10	0.11224907477890801	0.10396068362476699	0.190939771875825	0.7606973144544871	0.0128629604701252	0.12134335391849699	0.120750133517389	0.188735689914031	0.09882298345196501	0.10396068362476699
CDK11A	0.0173373157219893	0.0173373157219893	0.0511913084507324	0.062973059460206	0.0507673105415958	0.0762144415827525	0.0173373157219893	0.0173373157219893	0.10569907005558801	0.0173373157219893
CDK11B	0.082224423998461	0.082224423998461	0.082224423998461	0.0377422131919981	0.0136977664403181	0.0938557906459725	0.250001928234508	0.28107051281204304	0.0179697322869534	0.082224423998461
CDK12	0.00510748537954845	0.0756685118064261	0.0968194119221836	0.12467085507577098	0.062383250958383	0.0228517939481843	0.0920254870651095	0.0402263708917641	0.0525021747468383	0.02550198333383
CDK13	0.46949807856280895	0.473019919698499	0.6133371157949611	0.280039615558961	0.5542387769085501	0.377119504368909	0.365230363952593	0.44390499412743895	0.37785765913365704	0.663800581075527
CDK14	0.13019403482333197	0.143058384396413	0.0912424488344867	0.0940864441201886	0.125551172257515	0.0888981809608327	0.0888981809608327	0.180484713620969	0.123181070151818	0.0888981809608327
CDK15	0.565663958477271	0.6939539706537861	null	0.280458390939442	0.608679388568058	0.446678226213742	null	0.740491762433819	0.555896300704817	0.8755789727260721
CDK17	0.44690735809534604	0.360180823016999	0.329778195129293	0.34472722897821695	0.5582714865071441	0.469229652451301	0.24291915826719898	0.345386446290972	0.48320086810803203	0.941647108728223
CDK18	0.643731850859239	0.8848398963681979	0.21375920793819397	0.5785946467256021	0.755385484153341	0.658706382828024	0.51266659744123	0.489854043428169	0.837714722214559	0.8316774298857289
CDK19	0.719430156731918	0.522060853555394	0.7568614322653321	0.687674034745193	0.34333255606075896	0.34333255606075896	0.7580062719150691	0.7094403148101209	0.34333255606075896	0.608241798941641
CDK2	0.16703608933911301	0.20235411976526899	0.20235411976526899	0.290416912527298	0.34492611510842397	0.20235411976526899	0.284789204442584	0.45927524675247106	0.109427860171463	0.20235411976526899
CDK20	0.453443680049755	0.42200890068465896	0.214706805381416	0.136707922007757	0.176899760822675	0.345845443786135	0.213495556699022	0.160810395104363	0.448718558492079	0.276069920655516
CDK2AP1	0.29782710840081106	0.0964993831601734	0.134039558456327	0.11390343599392802	0.0964993831601734	0.0964993831601734	0.123488082982705	0.5940595805454161	0.350531377897961	0.259060189438603
CDK2AP2	0.268906747294957	0.216118144876636	0.543240769876568	0.278674550579799	0.379471411562376	0.216118144876636	0.522479760711803	0.277802593894873	0.34850354133473604	0.473153133055327
CDK3	0.33847982528784903	0.0672761376295517	0.191822605794815	0.201115387790047	0.0852947063823631	0.0672761376295517	0.0672761376295517	0.0970923442905493	0.17904452968404502	0.0672761376295517
CDK4	0.079221520341868	0.0443913517254657	0.282544814687079	0.146930916241507	0.00196247150851642	0.0443913517254657	0.0642982679982252	0.13711289872520502	0.509403442931424	0.0443913517254657
CDK5	0.7555890560458399	0.23055393093860999	0.5536019675972951	0.5536019675972951	0.5536019675972951	0.5536019675972951	0.37696678051029703	0.48942922149772294	0.36597570070576707	0.5536019675972951
CDK5R1	0.7284701770731979	0.587909018010707	0.513663870067599	0.35341444166058295	0.8038392104740051	0.443655735392306	0.601490680851115	0.46656683958938	0.443655735392306	0.231737087876915
CDK5R2	0.6863919882972659	0.970809769344774	0.810124438163639	0.715036950630657	0.830748310186259	0.8006845410215451	0.7511668984375991	0.6887615034858149	0.794166524237385	0.8006845410215451
CDK5RAP1	0.8944443893755992	0.881834463450472	0.761222205698504	0.957520134270522	0.47238761057439	0.389511440519344	0.7623785619955901	0.7107503367434509	0.800531954626609	0.9119467592193391
CDK5RAP2	0.447242512470959	0.869100647544212	0.854129693374573	0.864940487707246	0.8268133115503741	0.9098944256238539	0.8275485170861719	0.6887300363427981	0.684450632613052	0.622259490261827
CDK5RAP3	0.394719292441594	0.394719292441594	0.12344198561842801	0.127103448748147	0.139501014316945	0.44854400763287106	0.394719292441594	0.394719292441594	0.256497049982034	0.394719292441594
CDK6	0.828439876113453	0.7110241936672659	0.829943444660863	0.860454805593131	0.7302056348784479	0.8266192369134471	0.7494983697448309	0.453372619787734	0.832023317747598	0.8266192369134471
CDK7	0.549097501260995	0.3801150358402271	0.26190554820517997	0.29086277694177504	0.622172860740192	0.396598624184753	0.396598624184753	0.396598624184753	0.396598624184753	0.11316533619952099
CDK8	0.40944335263766996	0.355011943968113	0.38128521402540205	0.348977387041822	0.523639985462276	0.315905334296959	0.35060244787216305	0.25537675054498604	0.46898808924148605	0.455510921885951
CDK9	0.0475922904398287	0.0124305638771915	0.0098316145759407	0.0213147833203077	0.213389965253265	0.17353474431072902	0.0184027510522164	0.542034437886931	0.0133623907471901	0.29778625775651696
CDKAL1	0.775405744287598	0.9790836027014649	0.8469627206081809	0.919708299647626	0.7795429926732281	0.8927265806423771	0.840160401295598	0.855221106944172	0.8485351655526919	0.8085409591048041
CDKL1	0.44515255000686293	0.363556220922697	0.644040942690486	0.21552480450805606	0.685267318703295	0.42087537302946204	0.363556220922697	0.363556220922697	0.6905338008976629	0.363556220922697
CDKL2	0.9764887717078671	0.937788118041313	0.686502408090056	0.8394402411524309	0.6766907542511441	0.5639595654357149	0.687016061101349	0.858451627010181	0.522014216943738	0.5985717452397479
CDKL3	null	null	0.38099157352181107	0.22779264554063397	0.443825528556569	0.464867221192085	null	null	0.31072270153955606	0.802069384885446
CDKL4	0.21307579196763396	0.22770293478399697	0.854353478953219	0.280740703658908	0.742641055676608	null	0.6127751985945171	0.20185081118229103	0.31716237758778304	0.62059298648496
CDKN1A	0.20336597466447198	0.836055015013759	0.800949727387293	0.795972763510095	0.5670482614567	0.608802125012111	0.815819063030809	0.857511941762356	0.304765663314374	0.9679513250927622
CDKN1B	0.6878396781702439	0.3763485933822411	0.7230896437914759	0.52027084307439	0.452402775291216	0.251052207474921	0.583595955712228	0.583595955712228	0.661749100254002	0.41134355436547493
CDKN1C	0.468917471635404	0.125713485688761	0.11555098270159	0.11365254272134699	0.0606689021133093	0.21210397129523198	0.21210397129523198	0.21210397129523198	0.13282846461783598	0.0261931707126022
CDKN2A	0.490187331904971	0.39753609429963893	0.527806375215349	0.435684354825881	0.207314670286866	0.39753609429963893	0.551662659342072	0.223306933528925	0.405074374376306	0.39753609429963893
CDKN2AIP	0.596770758234021	0.19397354934397198	0.624199418153037	0.486913804063923	0.708648500355203	0.45502123330782	0.840213031098891	0.5530381837395141	0.6066480952903361	0.578950196659461
CDKN2AIPNL	0.6844251825973399	0.6982431514397751	0.630406361041154	0.746896974108596	0.8320969284302621	0.6982431514397751	0.572662026326816	0.713649624307917	0.6982431514397751	0.750706024809287
CDKN2B	0.6243770796110321	0.6243770796110321	0.7371286528365341	0.861562151223678	0.7473897432736941	0.6863144844417779	0.7219149967737299	0.805483658020398	0.6891491904941071	0.6243770796110321
CDKN2B-AS1	0.0787153120189645	0.0787153120189645	0.0787153120189645	0.0787153120189645	0.0787153120189645	0.0787153120189645	0.0787153120189645	0.0787153120189645	0.0787153120189645	0.0787153120189645
CDKN2C	0.076550417444777	0.236127652488061	0.0897615677537931	0.22624505461351202	0.275849141667218	0.275849141667218	0.275849141667218	0.307586433230743	0.275849141667218	0.492205367332872
CDKN2D	0.287830547595204	0.758067064305692	0.9049878229450842	0.7338264085814721	0.9081405554915891	0.758067064305692	0.37115970725596703	0.766059895051298	0.758067064305692	0.9447301279125481
CDKN3	0.514525183978174	0.6483301757961889	null	0.5524599692065201	0.25823272849482803	null	null	0.667814535255961	0.46234219919448705	0.306798815528153
CDNF	0.180792853644992	0.0876074958019709	0.21384403968773202	0.0975706645947831	0.188483327792948	null	0.0199848954168963	0.0475956539260161	0.0650977652117262	null
CDO1	0.8499745362366129	0.305973013004967	0.889332585751528	0.652305656470463	0.8298051053076311	null	0.865167417115032	0.888258125635305	0.638175917363752	0.44883093562738396
CDON	0.38336481207999296	0.0525658061640578	0.0533157666041903	0.0253380014654722	0.0355980704927601	0.40371731408583594	0.0504493753791811	0.0326271336033664	0.0120670595943995	0.331988103366401
CDPF1	0.399474362900739	0.379685422018025	0.18571058288516498	0.29763875174376897	0.3702390505132271	0.18571058288516498	0.473503306349733	0.274724383785643	0.18571058288516498	0.703673922213607
CDR2	0.8265261271488191	0.8265261271488191	0.452992898770004	0.861678497807121	0.922248262071281	0.8265261271488191	0.8265261271488191	0.8265261271488191	0.735731692138994	0.8265261271488191
CDR2L	0.31645794575615005	0.23850792676684301	0.142276767955006	0.25632721408864	0.43160110225502296	0.4055733305024461	0.16023498321667998	0.476146834013576	0.6691435550996391	0.319293884031651
CDRT15	0.727373714955415	0.15662394097699	0.145233891524299	0.43891454999623497	0.16154437053798198	null	null	0.293184237072793	0.7361903939461278	0.55850293445533
CDRT15L2	null	0.5157931176169289	null	null	0.59388998663357	null	null	0.40833717061006003	0.503792696409736	0.38058179267725806
CDRT4	0.7400055010578421	0.576377359259501	0.47215226104940294	0.8421750095144559	0.185714832755672	0.621621359610082	0.621621359610082	0.40361019407105103	0.4338380568026529	0.621621359610082
CDS1	0.786999350752823	0.8937247209160709	null	0.748725704522042	0.9974451401953821	null	0.9790464396293042	0.8105215695782758	0.9634989035171708	0.8574708312116299
CDS2	0.928592909127253	0.967068809306913	0.868454971704223	0.7779295511518991	0.5803710309698161	0.8318622756306859	0.598201409535164	0.795385441117984	0.8078299476214659	0.7269938450529821
CDSN	0.0508256683295812	null	null	null	0.010150188603384002	null	null	null	0.0146837856493171	null
CDT1	0.350139630922812	0.538809934161569	0.47763949624572394	0.370963729609124	0.412197233038878	0.687993450909522	0.576134814584799	0.38278961009035	0.915993142274872	0.341979126935573
CDV3	0.29417149960648	0.19461395961401298	0.343548329090782	0.48945767501535403	0.309440024685228	0.309440024685228	0.4478095408201071	0.52363361833083	0.24125475383598802	0.45011738563877896
CDX1	0.335994311957953	0.0691488742051366	0.163877494921565	0.152088078395113	0.473462600864641	null	null	0.243658408691778	null	0.525582442419798
CDX2	0.49754170994237396	0.47535634869034105	0.40359726793787504	0.329701415913998	0.11781620243862402	0.588274214794283	0.4628197777627629	0.3216251425808139	0.327119636038634	0.655482545005579
CDYL	0.450130534683368	0.291478566382402	0.177852296530779	0.0464932901613802	0.424394567711617	0.277990846576922	0.14554833735724698	0.0623080839186737	0.774091638136055	0.184798920458555
CDYL2	0.829959101412	0.769794359584962	0.595850928773916	0.818088651766352	0.905418695333346	0.6038172104977939	0.596345105307743	0.6176259066396751	0.622625998314819	0.6491148273559
CEACAM1	0.331696307033621	0.331696307033621	0.19405782904060698	0.291079335169123	0.3874557849028689	0.331696307033621	0.331696307033621	0.331696307033621	0.538129321659339	0.331696307033621
CEACAM16	null	null	null	0.17971970092801198	0.667349001157655	0.17797959581425898	null	null	0.20739939876966604	null
CEACAM18	0.6598964456900699	0.85789293224005	0.16609365471996398	0.12559691128016	0.347526431471548	null	0.165373635914681	0.122732012093798	0.326729203497561	0.44206357488619497
CEACAM19	0.224658945491444	0.224658945491444	0.128115879232029	0.29377255532663504	0.064055333465651	0.224658945491444	0.224658945491444	0.224658945491444	0.244613593971156	0.224658945491444
CEACAM20	0.148542445926476	null	null	null	0.43394484819132895	null	null	0.37218546641631	0.454924358507594	0.395043481289443
CEACAM21	0.732710887906389	0.44545353681851296	0.431743501496257	0.82825306354276	0.179121405644914	0.6747821873322901	0.424492868719855	0.424492868719855	0.6802060804093211	0.424492868719855
CEACAM22P	0.46774836101004397	0.46774836101004397	0.46774836101004397	0.46774836101004397	0.46774836101004397	0.46774836101004397	0.46774836101004397	0.46774836101004397	0.46774836101004397	0.46774836101004397
CEACAM3	0.12493115917365301	0.34741519562800294	0.395599496783315	0.5367445690528689	0.067075148299817	0.26759001216572004	0.37388588866385797	0.46749614805140005	0.5998776815884129	0.39775755509461996
CEACAM4	0.259357515219208	0.112992549180362	0.0565257975607462	0.16692460835931902	0.278242958646517	0.239741546867298	0.239741546867298	0.239741546867298	0.41714388777997596	0.0829483123151013
CEACAM5	0.315770669051832	null	null	0.276684276374018	0.244447414647315	0.36214470121065206	0.427874271730299	null	0.10270950546653901	0.21738161071193698
CEACAM6	0.211963147097385	0.33721213029470803	0.33721213029470803	0.44704979717321003	0.785730663560794	0.33721213029470803	0.33721213029470803	0.33721213029470803	0.42098230146984705	0.33721213029470803
CEACAM7	0.138402414055009	0.0158381742357339	null	0.47502232749826095	0.43958127918732504	null	null	0.282623442201832	0.122632305501591	0.0271118266477195
CEACAM8	0.89835237383065	0.89835237383065	0.89835237383065	0.785132334487656	0.888511800159989	0.983276574340572	0.89835237383065	0.89835237383065	0.811251146486202	0.89835237383065
CEBPA	0.17630063242569802	0.0881744432246806	0.0333537864874137	0.225098076428483	0.469961815891094	0.0881744432246806	0.0870486204137429	0.164179712176682	0.510604366374926	0.0881744432246806
CEBPA-DT	0.0268477205710266	0.0268477205710266	0.0268477205710266	0.0268477205710266	0.0268477205710266	0.0268477205710266	0.0268477205710266	0.0268477205710266	0.0268477205710266	0.0268477205710266
CEBPB	0.343580035029117	0.559646604020104	0.206659294619583	0.368913528868948	0.315702905306347	0.260184426999154	0.0460738088079482	0.28928250790509497	0.4676964193157	0.260184426999154
CEBPB-AS1	0.8873229547364541	0.8873229547364541	0.8873229547364541	0.8873229547364541	0.8873229547364541	0.8873229547364541	0.8873229547364541	0.8873229547364541	0.8873229547364541	0.8873229547364541
CEBPD	0.2924935636473	0.5008613674544841	0.237731195483818	0.28246494434934805	0.308220793094351	0.49710217935271794	0.24110559386020103	0.335077593685982	0.47960324353921996	0.468469112935073
CEBPE	0.70301742029074	0.181855342090177	0.8022341095100771	0.8616907153968739	0.571709062224766	0.32725853921614	0.8034741997540571	0.7117639027752142	0.41199993530580103	0.7797450722547349
CEBPG	0.5760283593847031	0.8598341756958922	0.566324088415615	0.5695943721495971	0.42355723609262397	0.718659335009174	0.58592589405605	0.5240582189019871	0.33735665290946	0.558610956162253
CEBPZ	0.5212726222695949	0.35686672542006204	0.716829484357193	0.358369001040566	0.8324803967566091	0.35686672542006204	0.835333053145294	0.743614696312522	0.784446619384563	0.35686672542006204
CEBPZOS	0.527577601833564	0.776661435075899	0.950497858316675	0.6148225624197691	0.9586028525977359	0.776661435075899	0.656534788009676	0.775852439038942	0.9211077309833071	0.776661435075899
CECR2	0.653513819350549	0.36664907146915793	0.789488750632111	0.788617866758966	0.060976262194492994	0.36664907146915793	0.36664907146915793	0.818354717290369	0.0331779593936901	0.348857353683781
CEL	null	0.805742341613545	0.7848101592712731	0.568601284621994	0.815542210822984	0.9024044850783021	0.641445066120682	0.492195600787891	0.952979890746338	0.426606905071961
CELA1	null	0.0114464622416764	0.0551319391623902	0.312490456894909	0.721950598983521	null	null	0.475149034080007	0.6715908898044101	0.5203226014089879
CELA2A	null	0.652506225547802	null	0.558165494296204	0.9428011270512908	0.9891611109590308	0.929308878807757	0.6840344289712099	0.55936956255101	0.465009524041936
CELA2B	null	null	0.989617521540139	0.8559545799438879	0.8011256092995469	0.5692543290890749	null	null	0.9558322523903822	0.86033169858511
CELA3A	null	null	null	null	0.256302173353784	0.20156777047584698	0.580049100624809	0.459591375895659	0.372875497892077	null
CELA3B	null	null	0.186593413773797	0.193290796369933	0.23417123527287603	0.5715158580803089	0.18269844220409698	0.179314392537124	0.167415130850288	0.30101523280528697
CELF1	0.10266134205396901	0.113203557847975	0.163038867382585	0.176189960846728	0.36900629219410597	0.20746393842833102	0.20746393842833102	0.0306356218456423	0.0495070471858697	0.20746393842833102
CELF2	0.322636620805646	0.296255571418193	0.249118208818091	0.38420869982085293	0.5174638830749579	0.484878574203896	0.36408587646818497	0.274696855538019	0.50383253785367	0.161492605822366
CELF2-AS1	0.386111709400252	0.386111709400252	0.386111709400252	0.386111709400252	0.386111709400252	0.386111709400252	0.386111709400252	0.386111709400252	0.386111709400252	0.386111709400252
CELF2-DT	0.475337751705269	0.475337751705269	0.475337751705269	0.475337751705269	0.475337751705269	0.475337751705269	0.475337751705269	0.475337751705269	0.475337751705269	0.475337751705269
CELF3	0.240400420384039	0.283685262114243	0.241226646037625	0.48760038070764006	0.38069202088224297	0.283685262114243	0.24251526002506	0.523015814819074	0.135756691053874	0.283685262114243
CELF4	0.386056620396556	0.18017006224325102	0.603920421018457	0.37563573284912294	0.512936627777215	0.312198740521344	0.42412815658422204	0.6333220371383871	0.6095981600317719	0.199339537416484
CELF5	0.48895320673039006	null	0.7083563372355001	0.541802742936508	0.679926677817911	null	0.384786321201924	0.800245257395595	0.14279185034345498	0.668077158520588
CELF6	0.9607682249386709	0.9607682249386709	0.921040791424894	0.76023159130029	0.982888966818593	0.9607682249386709	0.9607682249386709	0.9607682249386709	0.9607682249386709	0.9607682249386709
CELSR1	0.834804191717152	0.862355148974835	0.420785090457804	0.929573371127739	0.76786066488894	0.995482995350385	0.388552880550351	0.8219863736436899	0.729950098171687	0.348300070078514
CELSR2	0.5870293756237261	0.20832894096273102	0.57502825763776	0.55687098502638	0.18949354918750197	0.407938098814313	0.407019319488347	0.5352789161829911	0.22910613544581	0.7579585793065899
CELSR3	0.9629467606991079	0.8971063804936992	0.8971063804936992	0.8971063804936992	0.9533247251393371	0.922633940867507	0.8230465003960881	0.9592147494951229	0.8584834278840608	0.927378106108863
CEMIP	0.0163288364267035	0.0340972540533074	0.0188315879551287	0.0295692895740972	0.042449791963257995	0.211806492224013	0.0116565411803105	0.0165224572696656	0.0247797455061673	0.006685767592992479
CEMIP2	0.9584586895619119	0.41551170795069603	0.746610941384281	0.746610941384281	0.493187533947574	0.635298113510121	0.746610941384281	0.320849438838796	0.9802784798845409	0.892675974825159
CEMP1	0.780797641368521	null	0.37519293598724	0.759416609204218	0.797641472718537	null	0.324308227148714	0.5520598783253751	null	null
CENATAC	0.7603396018691991	0.7603396018691991	0.7603396018691991	0.7603396018691991	0.7603396018691991	0.7603396018691991	0.7603396018691991	0.7603396018691991	0.7603396018691991	0.7603396018691991
CENATAC-DT	0.7170627781591709	0.7170627781591709	0.7170627781591709	0.7170627781591709	0.7170627781591709	0.7170627781591709	0.7170627781591709	0.7170627781591709	0.7170627781591709	0.7170627781591709
CEND1	0.341644121653812	0.8180251111482729	0.263411895142072	0.10606074497103501	0.6488230625843969	0.596146479539836	0.47513803650107206	0.297992871388343	0.596146479539836	0.596146479539836
CENPA	0.0154949796847471	0.0167955016863979	0.0558250834264462	0.0901710985594222	0.7186459063382501	null	null	0.00428208131856788	0.223999877142857	0.119913547535135
CENPB	0.716769768632941	0.443546721658594	0.477604214127334	0.477604214127334	0.32177369841125497	0.477604214127334	0.40787413854806	0.647792935393271	0.378957310426127	0.316671954908853
CENPBD1	0.549375123256505	0.840030542983893	0.5589510013495611	0.0632839358321414	0.42438086211011605	null	0.5592437999823331	0.0657552709043406	null	0.746815128017496
CENPC	0.9977636122895971	0.9730555399138071	0.9927515516602671	0.980813331679904	0.9407311229098371	0.9730555399138071	0.9932084913694731	0.988764121485424	0.99585983821023	0.9729948287476641
CENPE	0.8821213850686128	0.7442109238162379	0.8376504675812529	0.943953908846617	0.494409747983273	0.7987339619689591	0.834823765812944	0.92314160750788	0.9305588952807728	0.700002682038942
CENPF	0.992716091005601	0.990818598927141	0.9842781884609979	0.995483410768147	0.943493466993707	0.9942938108708499	0.985962770106023	0.981004102082068	0.9896072334743249	0.9876493598986981
CENPH	0.331394572904523	0.0126152689442748	null	null	0.0948700969060532	null	0.0984261078799042	0.34031191375035197	null	0.5986982150228549
CENPJ	0.9342622600412249	0.788275506076899	0.8119697902766121	0.826147923613494	0.888449421736328	0.676407373402364	0.819171602868312	0.772905849360193	0.7685831018089899	0.791924500508146
CENPK	0.210655114268536	0.232976469496218	0.110351839764248	0.045709959548657995	0.103635430336095	0.110351839764248	0.0938881810308049	0.0806245508349183	0.17848089151265195	0.110351839764248
CENPL	0.9382709241716959	0.8246219544847959	0.9392203319869399	0.521583962800733	0.839800509673359	0.9493034973493392	0.8963555319829569	0.963960360673351	0.951841469203439	0.994328892801083
CENPM	0.168877974334846	0.210312562233763	0.0963247468216031	0.44203472768840096	0.303387982537601	null	0.23068071189345396	0.527016376963041	0.515503246097636	0.49223158112205795
CENPN	0.0210841205746729	0.0856719897422346	0.0856719897422346	0.0856719897422346	0.0918352503237319	0.0801293207029104	0.0639520614704098	0.0714594038165915	0.0402991689808006	0.0856719897422346
CENPO	0.50406372606375	0.5993145500166259	0.5993145500166259	0.9643002962907541	0.514228239793773	0.5993145500166259	0.37716548521557897	0.42884723671817293	0.28317537338314397	0.5993145500166259
CENPP	0.9066592923378751	0.951929971021135	0.9444772618454051	0.986892071377034	0.9771119554664891	0.8641198573996111	0.9518583091263471	0.9513546269079091	0.920300412573192	0.8743110619862521
CENPQ	0.218477982809572	0.48722803442057	null	0.486106458877726	0.16028426794586598	null	0.0486845850383687	0.161327433996637	null	0.0564246660365256
CENPS	0.743999543362568	null	0.304643664101584	0.539709536593734	0.29537861921488695	null	0.45579848504862397	0.471995671176401	null	null
CENPS-CORT	0.24563945045111898	0.802430748797016	null	null	0.178310166664234	null	null	null	null	null
CENPT	0.241039715427498	0.0257807820725093	0.0937326772716577	0.217027202762869	0.051306489285765	0.645807264466478	0.119259394500015	0.0497674280344725	0.183047018227565	0.0257807820725093
CENPU	0.645629120405385	null	0.130710430945637	0.62006972868275	0.547415774900225	0.591496189462694	0.403840127113539	0.570112632787105	0.872357450274889	0.588121564192277
CENPV	0.661321573882469	0.357021079253541	0.31955364191078195	0.29086987602842307	0.357021079253541	0.357021079253541	0.31867275355878194	0.353854984060004	0.40882533662004905	0.24222296307098495
CENPW	0.48624690384316793	0.562471605127768	0.550526785155036	0.7083679886383191	0.280767574752332	null	0.451027678479885	0.485605493118256	null	0.5295054390244771
CENPX	0.220179231025898	0.6211882423795689	0.155366722668971	0.13605980555380698	0.216640550665088	0.28641274873488104	0.20227102317014	0.31694911910086104	0.28641274873488104	0.28641274873488104
CEP104	0.0292905159434788	0.0385541247125671	0.10185867371270599	0.0261948143428435	0.0816577655077262	0.0952844351330886	0.0884980808306023	0.183737043103987	0.0490701304895569	0.0952844351330886
CEP112	0.0318387210942882	0.234059157114632	0.337226528221278	0.0615719113126162	0.398329252356425	0.38528173135490096	0.268086910343852	0.434375624764794	0.115959977773256	0.21544578864991001
CEP120	0.262235404310517	0.296643108962477	0.691439060344037	0.651730955166703	0.41741387272932395	0.31194761105560803	0.657204546653184	0.621624217473682	0.40794879544645707	0.5121134794322659
CEP126	0.962443156299953	0.929711304138355	0.987183728219212	0.9213117463783309	0.9885048865393209	0.9816998780315171	0.9015472150976379	0.915019984285945	0.978965655078653	0.987183728219212
CEP128	0.669232822896539	0.722619331822611	0.5987446845506011	0.6647433012895789	0.7243792188834229	0.555957281542524	0.581951603681519	0.648596748588041	0.24429902893479802	0.555957281542524
CEP131	0.573051790525084	0.511031929205236	0.779599222571394	0.7227793674584959	0.809545661859124	0.8032920924559921	0.86834331238236	0.623238613659462	0.8427894656834841	0.796936445631432
CEP135	0.435174621626384	0.35660503664579707	0.55184986871004	0.403313643355385	0.45888598543682396	0.5425710377581471	0.529900249007807	0.8327386879898291	0.28996355974296695	0.166667560731635
CEP152	0.32133917635531606	0.502680987413539	0.21252543055620604	0.23223851513395	0.5198780196627271	0.405788903424948	0.35213972334586896	0.32484102108918	0.831449712841958	0.35213972334586896
CEP162	0.0994366028955231	0.091180039973062	0.284953304582888	0.5449373131749919	0.0561684138511552	0.230422823498634	0.33942104208958096	0.342160343104671	0.727325814317749	0.26918449495159197
CEP164	0.32023566691279803	0.9834868737693121	0.8902209116819209	0.6864200087345129	0.696998387608729	0.8145518666208091	0.8902209116819209	0.740509448967682	0.7773023819321769	0.8902209116819209
CEP170	0.5079624395344761	0.7236359461886759	0.251260593415373	0.424116553370992	0.563203787598588	0.368068722170807	0.368068722170807	0.368068722170807	0.675385641122303	0.190611477774192
CEP170B	0.0876476993324126	0.389981837779415	0.6684925259209	0.0953637825517829	0.4273416988102079	0.23962507370394398	0.6072084562707211	0.203158270115604	0.15748279963848702	0.24962288013650802
CEP19	0.8549350154019101	0.40983861303339897	0.490449069012241	0.26884590044858103	0.526821850248923	0.40983861303339897	0.635238941256475	0.6431913942048599	0.34461367204909804	0.40983861303339897
CEP192	0.613720379367251	0.756160083000264	0.915566389481517	0.6724706987215551	0.7988486474125379	0.358093223084802	0.921477674689706	0.35868134094846504	0.7078013621448399	0.587037472446044
CEP20	0.7796397182014709	0.7796397182014709	0.7796397182014709	0.7796397182014709	0.7796397182014709	0.7796397182014709	0.7796397182014709	0.7796397182014709	0.7796397182014709	0.7796397182014709
CEP250	0.611231688477443	0.6426268542328271	0.79395651877655	0.8379209472282522	0.527699283027483	0.276263455587242	0.450206167346599	0.504081135738988	0.48884318564357	0.8029488858875641
CEP250-AS1	0.5372047536289939	0.5372047536289939	0.5372047536289939	0.5372047536289939	0.5372047536289939	0.5372047536289939	0.5372047536289939	0.5372047536289939	0.5372047536289939	0.5372047536289939
CEP290	0.640599749611777	0.7523827934740992	0.5956501295280829	0.7302624988600941	0.45738287628978797	0.940572983354835	0.732349391070443	0.7504224345811121	0.9805139187486022	0.6562466760612861
CEP295	0.47354667407906303	0.743641760326947	0.0830243998752919	0.921863987512268	0.847848032723476	0.873975456943433	0.353568674486671	0.755422493637815	0.797648250902476	0.714214239248322
CEP295NL	0.9686803696598901	0.541219982552592	0.541219982552592	0.29644684476272803	0.5720570403253139	0.60585644297422	0.541219982552592	0.42145291714330896	0.792640190617235	0.541219982552592
CEP350	0.873169741557222	0.9392637000421948	0.8837853631596909	0.8974547100691941	0.8577942161621751	0.9438431098963491	0.9186461678840451	0.9400798379281791	0.819942116210611	0.8178600371360358
CEP41	0.859654680592217	0.782322984035195	0.855204390013008	0.801736561111736	0.8055142362880601	0.9279177411699471	0.8595715291543921	0.8805813532547758	0.89811658506926	0.9434749110942741
CEP43	0.153114599832687	0.153114599832687	0.153114599832687	0.153114599832687	0.153114599832687	0.153114599832687	0.153114599832687	0.153114599832687	0.153114599832687	0.153114599832687
CEP44	0.5937638154310649	0.376627203230968	0.346634104747039	0.11414175763215499	0.7724870606928609	0.170341275026503	0.435776857373145	0.247852038847993	0.20791136026023	0.170341275026503
CEP55	0.0491223407832718	0.26300935204145603	0.554081639471121	0.336199087732399	0.318047386778535	null	0.539775257828519	0.401714960677217	0.339635003173958	0.134030035469856
CEP57	0.28674326040482107	0.18491096582432798	0.26219390840372897	0.478199691744276	0.32579837864377903	0.337044159885405	0.20247009139169397	0.42322603689289706	0.361806567039472	0.250814515762924
CEP57L1	0.0315558012732076	0.114487087313818	0.14442860533971802	0.14442860533971802	0.55065010600535	0.138697283540698	0.0438831486305381	0.0210134018382643	0.18163238145659302	0.10219507480181901
CEP63	0.528230830045393	0.8390144116590859	0.919298715363984	0.9125344179119229	0.386898529449881	0.989743650954366	0.7621507900317329	0.9700075769277721	0.845828292144654	0.919298715363984
CEP68	0.385624229968411	0.592966930912269	0.5206304912948361	0.618427507629541	0.178823151964311	0.592966930912269	0.492524530995856	0.528523454159753	0.43572054801233595	0.592966930912269
CEP70	0.44789690027104795	0.11707100563348699	0.260338718933954	0.18485271912835102	0.290809056897862	0.41835409718706196	0.259754367972981	0.45351829538485794	0.396150866192846	0.20515328106413397
CEP72	0.174026338423688	0.130198689500309	0.211867584556823	0.31929179952024395	0.35147549131526096	0.29299117316198603	0.29299117316198603	0.29299117316198603	0.0790705928784362	0.823663087233263
CEP76	0.980718396329972	0.9575805535285121	0.9575805535285121	0.968039904808375	0.8459292617454341	0.85459467098204	0.7920774854470369	0.9398157550415089	0.9677648660329251	0.9575805535285121
CEP78	0.0063799344328319295	0.0120644005053225	0.0163438805077947	0.0112199021943797	0.0488007557077973	0.0791094231373336	0.0158914673297054	0.0232740897154815	0.13964752047593898	0.0168186655542524
CEP83	0.25599991733026395	0.413789625251109	0.585611219621062	0.43835621046334206	0.6927663388377729	0.6793124088798189	0.586054406700226	0.14345632618721	0.714964006532373	0.413789625251109
CEP85	0.0762206660610126	0.0626617697439659	0.00592900134244947	0.0453689844999671	0.16083284646971	0.0626617697439659	0.00801606751414007	0.0486013884230723	0.0615269419788536	0.0272390658796857
CEP85L	0.9097713503222858	0.998401504121464	0.9915919094068001	0.962794673925702	0.9713280565803091	0.879178457510899	0.6226186994618299	0.99378858930963	0.9314654051483309	0.8683078326978059
CEP89	0.130700156889994	0.389974473006468	0.41505376797149895	0.324961617351825	0.760608739556925	0.8895299979627809	0.48926447665123707	0.6054250797115059	0.30243428966123	0.782207255730029
CEP95	0.934122280902528	0.921947336794655	0.921947336794655	0.794343721526011	0.737931868016011	0.8227365737628121	0.931925173768152	0.905794581103306	0.9626163033297149	0.921947336794655
CEP97	0.0349464477542965	0.11474224497528501	0.0957537691968373	0.116246156038637	0.152234434279809	0.0449522308634898	0.0945912787263511	0.125599635688268	0.0848765511478164	0.0779259700838861
CEPT1	0.8704790357584101	0.9067570838830659	0.661902504339247	0.9355976123495129	0.635908297944538	0.9067570838830659	0.849625459793399	0.890478486730597	0.450473621394171	0.9067570838830659
CER1	0.242982771133883	0.0861663243892388	0.14498725511364002	0.23291784346047603	0.6704568394695699	null	0.215469986429792	0.054431579028893	0.23550000787653402	0.0875721925387741
CERCAM	0.4086876842862271	0.188864040027936	0.494054240730173	0.346022353596018	0.171640603319536	0.16393001959856898	0.514950344996785	0.40142946624801396	0.5053289365434871	0.524584592605428
CERK	0.9568599780156709	0.781804502555292	0.6092584909495861	0.520797914625566	0.623378375987418	0.986406333262106	0.609818366423498	0.525942608028007	0.7566308878857421	0.5506006293233
CERKL	0.897191246940821	0.8053934209128609	0.49339856243492997	0.38105887648881803	0.8622921700305178	0.8053934209128609	0.8053934209128609	0.8053934209128609	0.3548362182477	0.6339265979255071
CERNA1	0.676382883262081	0.676382883262081	0.676382883262081	0.676382883262081	0.676382883262081	0.676382883262081	0.676382883262081	0.676382883262081	0.676382883262081	0.676382883262081
CEROX1	0.133163567284353	0.133163567284353	0.133163567284353	0.133163567284353	0.133163567284353	0.133163567284353	0.133163567284353	0.133163567284353	0.133163567284353	0.133163567284353
CERS1	0.6409632640212011	0.9495290692839681	0.587334901605208	0.587334901605208	0.19151807228261103	0.419817316303084	0.775563425025145	0.29677065693534305	0.9355031288868341	0.45251483067950504
CERS2	0.119186493345039	0.17797557715943602	0.14397240767315198	0.0915375829497301	0.168748165663743	0.057166039704376996	0.17797557715943602	0.0816915120705148	0.11909303883158198	0.17797557715943602
CERS3	0.00644393594474701	null	null	0.00475450770016336	0.15502610572841902	0.266871356358551	0.17237786321587698	0.0653414329652964	0.0650083437386615	0.0102794591535
CERS4	0.26514764381524103	0.518611547997056	0.258967588339615	0.37557221273055	0.5376179093054311	0.256858275002413	0.301495671010724	0.40184292433882796	0.767642851397652	0.8103214371981541
CERS5	0.42278466966524497	0.333250871594948	0.39802379238658203	0.542689594656901	0.48963744220512395	0.511541246439576	0.37604841727074695	0.665526711365537	0.402997103815766	0.11746799722572901
CERS6	0.7144209258702808	0.670572854009307	0.49457449895038297	0.8721300212698191	0.47448292733614506	0.647350865140906	0.48682277305123406	0.7289053213170581	0.559389245476775	0.6823988785644879
CERS6-AS1	0.17528538116401698	0.17528538116401698	0.17528538116401698	0.17528538116401698	0.17528538116401698	0.17528538116401698	0.17528538116401698	0.17528538116401698	0.17528538116401698	0.17528538116401698
CERT1	0.407033531209699	0.407033531209699	0.407033531209699	0.407033531209699	0.407033531209699	0.407033531209699	0.407033531209699	0.407033531209699	0.407033531209699	0.407033531209699
CES1	0.0622036871709116	0.06989521041772799	0.135574477179704	0.0586798786329512	0.0198195788993497	0.24309709054735396	0.06989521041772799	0.06989521041772799	0.41242822567302206	0.0617713389912492
CES2	0.31621648885571	0.10479009365446301	0.16049774346687398	0.113796247334038	0.515640459572582	0.269675119230949	0.23827081170241102	0.0923000614450234	0.576290377187173	0.0933297657736001
CES3	0.579752954872065	0.120664202245573	0.6761421393027641	0.36317652161564395	0.42592256792714794	0.18848770111502	null	0.323251574615892	0.8070168016084659	null
CES4A	0.30779626669374394	0.45871123565980704	0.22349378162086603	0.182345035372416	0.199423672086188	0.19623636060641003	0.28912435522974295	0.7659822250273891	0.533133405865649	0.465856307420632
CES5A	0.359203095838188	0.43038026107321004	0.0175815095611271	0.474399557104056	0.302110896668461	0.296700616662199	null	null	0.0147321385474557	0.256513003610201
CETN1	0.43460755224857706	0.44394179811640205	null	0.35058149262109994	0.73519537856353	null	0.184357320188149	0.536704134878179	0.0884380370244298	0.455963674557404
CETN3	0.4990045474326721	0.939677972998883	null	null	0.442032996502605	null	0.608213386066762	0.6799724192010601	0.9909385459497729	0.776276914859817
CETP	0.606944866993833	0.95688651421574	0.7490989763513639	0.546383719108516	0.5389356739960229	0.833080731980614	0.833080731980614	0.5640413822701811	0.993563318494035	0.47391282893828496
CFAP100	0.991485225664603	0.8731251375310319	null	0.572172734259788	0.38097857692667797	0.861011188879671	null	0.10139574154453801	0.8481446650764429	null
CFAP126	null	null	0.7355834534883571	0.0137563662859986	0.720484389801848	0.47450219589634396	0.6204528887130101	0.19848511734306198	0.159763429266957	null
CFAP157	0.648026331994342	0.7097440402673459	0.892577358725646	0.642320119561271	0.591260090660683	0.899632559023721	0.7097440402673459	0.856707393066529	0.6312420914348951	0.7097440402673459
CFAP161	0.0119901826974488	0.353731900880874	0.0068696037681013206	0.00553713168853777	0.41434781917463603	null	null	0.13926878603225198	0.0121634798746159	null
CFAP20	0.144253870661771	0.154858522128165	0.528164812042052	0.639958844541634	0.528164812042052	0.528164812042052	0.13161129562455098	0.21343960668192896	0.528164812042052	0.528164812042052
CFAP206	0.9026347942472	null	null	null	0.8183876410343071	null	null	0.884710497727862	0.572597629515878	0.6135398911975121
CFAP221	0.213175195081328	0.0288748377906429	0.418284008442649	0.534710744415989	0.14733720879158	0.0289100864754336	0.3517196159648401	0.150976821581941	0.0724723327687278	0.191479463315674
CFAP251	0.0955351748574084	0.0955351748574084	0.0955351748574084	0.0955351748574084	0.0955351748574084	0.0955351748574084	0.0955351748574084	0.0955351748574084	0.0955351748574084	0.0955351748574084
CFAP298	0.39739052721427	0.5015674665732249	0.5015674665732249	0.5015674665732249	0.23112304061761896	0.156399687906538	0.345083048507127	0.29952476105169396	0.5015674665732249	0.366296830849647
CFAP298-TCP10L	0.624042770657111	0.624042770657111	0.624042770657111	0.624042770657111	0.624042770657111	0.624042770657111	0.624042770657111	0.624042770657111	0.624042770657111	0.624042770657111
CFAP299	0.616346999493819	0.581494352739834	null	null	0.823116046226182	0.703537921211624	null	0.9643561183380022	0.134595614418623	null
CFAP300	0.72852698315547	0.0851286179102851	null	null	0.594716633910922	null	0.541861045461739	0.7263055902529101	0.7629651256839959	0.314358181153127
CFAP36	0.500474810464965	0.638466730018331	0.652606601600458	0.600276082423982	0.379022729426438	0.4581537734523421	0.653368484156448	0.600997238816081	0.352368220690611	0.0761010416746214
CFAP410	0.6704206306568029	0.36601262580856003	0.5556478973647779	0.5556478973647779	0.420468501686694	0.5556478973647779	0.545306029240221	0.545249997685719	0.399506466214376	0.5556478973647779
CFAP43	0.5759311012178959	0.544320947137211	0.508477678286825	0.0797808978047647	0.13459041527009402	0.00197491439127322	0.459042545962448	0.36156796351635606	0.911491046313997	0.7923278091744879
CFAP44	0.505697342992633	0.5303853781980621	0.583008477524272	0.683771494800886	0.620123021850723	0.22461085209747697	0.5303853781980621	0.740431537427223	0.919324782771693	0.5303853781980621
CFAP45	0.454479229826861	0.40054884052222706	0.11895101490694901	0.721143650164874	0.686050928267626	0.40054884052222706	0.0954311053753168	0.32879877723101697	0.277292004085899	0.47024961459285797
CFAP46	0.7002319783774049	0.758319669219241	null	0.12565833185247502	0.0892506118111903	0.5330801633183321	0.533419006584733	0.8688984722584592	0.181064003220958	0.32696415797896
CFAP52	0.666883456011311	null	null	null	0.9022498508567959	0.8423591206192971	0.40396123001742296	0.9890832544482221	0.386498223638544	null
CFAP53	0.93901306662797	0.491753077927416	0.9716930044173699	0.917703741323728	0.736020869162144	null	0.838096588126185	0.555605783570861	0.47059787844129	null
CFAP54	0.662276323461205	0.6218721136163039	0.7303341277338399	0.9438414188682499	0.9288351031116941	0.8893738698105179	0.9424943170061959	0.9662548799076008	0.8464693451682042	0.8369777553926151
CFAP57	0.0973026373993413	0.3892942887372729	0.537624099734883	0.0707107063214884	0.210435445129844	0.8918712096455359	0.34667339776918105	0.44406201367598797	0.559049250809842	null
CFAP58	0.590013816875081	0.620595857444707	0.286570716868318	0.35610862890373296	0.504163654280961	0.38879332026943497	0.19076151643826897	0.704390872469265	0.368707510396358	0.573715755482181
CFAP61	0.9277431868853749	0.899841610206245	0.8648213078654822	0.920820411707726	0.9883995595049879	0.7836578765815758	null	0.617461217383705	0.7253171913909221	null
CFAP65	0.41792217890474104	null	null	0.12023669133088902	0.335459107677707	0.0311216062878836	null	0.125268392306424	0.299674478845253	0.14189416700700502
CFAP69	0.6175643851193721	0.516532902377591	0.33603580255292104	0.344655812839951	0.647827261081946	0.479259777984709	0.335575406587758	0.5109148442680371	0.301566846343359	0.779138948597385
CFAP70	0.103292712160967	0.0571464393908694	0.18720416842277102	0.273086070048118	0.0502431200340852	0.0571464393908694	0.18371024034345898	0.211123351319714	0.502723010545957	0.10404638879528301
CFAP73	null	null	0.507190425398416	0.6119870913940321	0.35163684446008603	0.711720631201175	0.507211869123003	0.7819197704798431	0.596105234958386	0.414478096936745
CFAP74	0.905098080676771	0.9831723388240379	0.900058308509459	0.861360301530097	0.892186780234558	0.8827638136719009	0.900058308509459	0.949283158286561	0.947050131465297	0.930099226999083
CFAP77	0.384866911898909	0.279615260095862	0.9181437858028341	0.176570351358487	0.29208558665921397	null	0.40491825719908797	0.11204786730271	0.5913650041785711	0.441128600880876
CFAP92	0.0945677319684554	0.0945677319684554	0.0945677319684554	0.0945677319684554	0.0945677319684554	0.0945677319684554	0.0945677319684554	0.0945677319684554	0.0945677319684554	0.0945677319684554
CFAP97	0.17539120147282	0.35493071580977203	0.217314721270278	0.34627238641850705	0.40584707885378	0.29743860213954604	0.187364604941447	0.20746148978629	0.170341421573406	0.29743860213954604
CFAP97D1	0.751146527873118	0.23113368024492398	null	0.464695977194963	0.7855197700792059	null	null	0.8645885177838301	0.767967064164861	0.739151586830353
CFAP97D2	0.512771411161188	0.0573625017230235	null	null	0.33713114786904996	null	0.23816858015882897	0.603541615204523	0.0705479808266495	0.6497073813004429
CFAP99	0.45783030335182	null	null	0.880133731121886	0.0620063755658698	0.219533590473464	0.34104924807622405	0.33627334361939504	0.364358025113119	0.36112398613938795
CFB	0.7308163226762259	null	0.656310036936935	0.893412424668985	0.45769268953707104	null	null	null	0.5443294787010471	null
CFD	0.18536329170158397	0.603820984061647	0.158218024383437	0.32046443886542497	0.17350883076254503	0.4543434005941	0.5312057680766721	0.5312057680766721	0.328419652010825	0.287746249244173
CFDP1	0.9050658581133499	0.9946668287559959	0.811390038896498	0.8761562692175691	0.9664129813116701	0.852154323451194	0.982691660526828	0.982691660526828	0.89459509759956	0.982691660526828
CFH	0.5678450292148061	0.399298792009961	0.285222611198138	0.370468788463585	0.205073749324636	0.24060911646498498	0.28421007270640697	0.282402755034144	0.150249751408194	0.20116077142382502
CFHR2	0.680741383615653	0.965953068489493	null	null	0.34413409422038005	0.4525517754267271	null	null	0.788907706152395	0.556453975163822
CFHR3	null	null	null	0.127227367610618	null	null	null	null	null	null
CFHR4	0.459597434422696	0.295634864588726	null	null	0.6737731082080831	null	0.723694942174797	0.47413670446659206	0.9735086394363449	0.6167719640373339
CFHR5	0.794614476330051	0.766954369540584	null	null	0.9425533255731121	0.635013298419808	null	0.44058040622783706	0.629889037149104	0.469601027539954
CFI	0.915559518431434	null	0.7826274862890009	0.8925074961398001	0.830774307531261	0.808907448872146	0.982855325181516	0.786657450312233	0.51089969421236	0.6566923191046441
CFL1	0.5228678763830771	0.603256434648861	0.6230496379120171	0.6230496379120171	0.8512725082840759	0.374394574573666	0.38531342042441596	0.438177297163683	0.450192604213606	0.6230496379120171
CFL2	0.302595422541039	0.126077130629099	0.15452004103242098	0.252678797107726	0.207164827593126	0.0956401096745872	0.285316550230237	0.36956427960706706	0.0956401096745872	0.0537457076608259
CFLAR	0.327091765792116	0.274368641293675	0.330418655822364	0.332520609617342	0.300686274950596	0.494834827041231	0.7623469393493999	0.424992531922905	0.649798623211293	0.520441043789888
CFLAR-AS1	0.21214635908216897	0.21214635908216897	0.21214635908216897	0.21214635908216897	0.21214635908216897	0.21214635908216897	0.21214635908216897	0.21214635908216897	0.21214635908216897	0.21214635908216897
CFTR	0.911708687807999	null	0.9406051773084259	0.9012696138748629	0.745295412515212	0.8463839301611941	null	0.994384089211298	0.9429416932023491	0.949558314288468
CGA	0.697470495156838	0.41163199508329706	null	0.603262638681717	0.26064984662734	null	null	0.39811214808942996	null	0.625026115999704
CGAS	0.7032100790882181	0.670162317068313	0.387363769811412	0.407700397704491	0.335509766342844	0.670162317068313	0.387659202519872	0.723528114283134	0.919372128372422	0.7270221868289609
CGB1	null	null	null	null	0.554220762226061	null	null	null	0.6289366458859829	0.45677585719089503
CGB2	0.38137091557445796	null	null	null	null	null	null	null	0.55584793451268	null
CGB3	0.679372228992734	0.578451894997706	null	null	null	null	null	null	null	null
CGB5	0.972156848784753	0.40156131536878203	0.888041197556764	null	0.614870127209701	null	0.821280042519479	null	0.46045889592778294	0.7252732692440641
CGB7	0.47926257252726295	0.943938619061879	0.732622856900157	0.8190879304618292	null	null	null	null	0.511027168184228	null
CGB8	0.7357642144919672	0.6234335927899229	0.887029403906693	0.0911987316984083	0.3655334103166021	null	0.8877200663873219	0.35837721239263	0.419731138678824	0.48683680129672297
CGGBP1	0.868976428481428	0.7964255695881779	0.6336086069680921	0.78272619020355	0.7268518590756691	0.622856744446714	0.740905714268903	0.631190894723994	0.8093202887749841	0.29880871643675
CGN	0.490242343310614	0.395575468658031	0.128416366877122	0.0856432126564586	0.45783606170917207	0.393665041333546	0.113261221088036	0.10405707005953099	0.7130545552098921	0.24279862288378
CGNL1	0.628288343941429	0.5247912183324229	0.225460745528759	0.8172520945832091	0.859112113284585	0.969973404438855	0.5475169155205251	0.7207004260499319	0.951276929710228	0.162409169718517
CGREF1	0.7738605137063169	null	0.564387409070245	0.28160310334659	0.45870605918790897	0.46797951179236097	0.564577766332422	0.312112494893423	0.0781679186830153	0.165933480355559
CGRRF1	0.389319612957637	0.39755635652633003	0.405781880777554	0.8204023467443299	0.15443050120054502	0.452289412758686	0.3626556933963139	0.686398611487951	0.557569370072491	0.692217697997615
CH25H	0.713501956907703	0.718652353238595	0.109193085329336	0.14829895039360902	0.464100653935741	null	0.108507986025982	0.48822419651636495	0.0899024792896099	0.6345688553905179
CHAC1	0.0926035130996185	0.610426553234472	null	0.0265593703824862	0.471126867258552	null	0.19305353262546301	0.0898945632485412	0.536487242907284	0.125401019483805
CHAC2	0.680042275455182	null	0.34201071332280397	0.423732922422052	0.32364472318938003	0.272145628995343	0.542736820487716	0.5658936391995479	0.160210675147298	null
CHAD	0.9598533716166779	0.7997025187328041	0.944557205108455	0.8836527563240871	0.47080132714971795	0.7997025187328041	0.8729687779231049	0.9404080675664592	0.7997025187328041	0.7997025187328041
CHADL	0.9361480323365692	0.8765828461669741	0.7316796584160459	0.7247424322228859	0.91189321090302	0.613994176880594	0.686878011616454	0.80833133187978	0.892816134829126	0.7815967407202271
CHAF1A	0.814075355773295	0.21121002631846	0.0556941708416953	0.0674618444525417	0.331466751399385	0.21121002631846	0.40128398073167	0.5887210788690339	0.117876616624012	0.26339959341451297
CHAF1B	0.0637811645141281	0.0652755861658104	0.0471310590633444	0.0445476518514361	0.0382465409775679	0.0471310590633444	0.175318361480103	0.118185734364438	0.47638402713578903	0.0471310590633444
CHAMP1	0.141518265589197	0.43491418581607394	0.12901189732912	0.700649422324141	0.185081488336203	0.154048699886151	0.127764435613765	0.666145948436366	0.168390848893375	0.37483467510046603
CHASERR	0.967953235601876	0.967953235601876	0.967953235601876	0.967953235601876	0.967953235601876	0.967953235601876	0.967953235601876	0.967953235601876	0.967953235601876	0.967953235601876
CHAT	0.25204506615557604	0.6953715642855601	null	0.8745987164088531	0.961328717984397	0.8345174240149179	0.8157897717519659	0.7721744070501558	0.4626271573554961	0.477739569951593
CHCHD1	0.5517660694083649	0.78295422414133	0.47073967914993203	0.6079115873776401	0.42852178856395096	0.630867259015718	0.37192977762368895	0.42141788666296104	0.630867259015718	0.41594559763993605
CHCHD10	0.737231196298068	0.542027217664656	0.20410157304432	0.48680178601436297	0.17815737544002697	0.616636917246635	0.542027217664656	0.542027217664656	0.615236848636389	0.536013446549685
CHCHD2	0.9495594583637659	0.950072336781698	0.566374117589646	0.619092461940991	0.6044297041843371	0.773595392487866	0.566719905568875	0.523077481348495	0.773595392487866	0.6343300415969201
CHCHD3	0.437051409429629	0.24903540611198	0.323833065826075	0.227052265035219	0.0743747989973721	0.19404817084547896	0.379056037999608	0.311373205946074	0.590014048862954	0.189527261277695
CHCHD4	0.454551294466868	0.459257980820845	0.308837570033285	0.0667032756179433	0.616957639752904	0.3662583769975539	0.36919394756043106	0.542392556871067	0.0771919263905958	0.38207436351123103
CHCHD5	0.837267375760362	0.860023614171126	0.68061973596017	0.732290226043504	0.7947154523778871	0.860023614171126	0.6872921032446739	0.721777182348809	0.9450509353478341	0.7291099947538671
CHCHD6	0.6578225340363829	0.40166071902630607	0.602137418678894	0.7661470730599379	0.7202610627233019	0.7125631665587411	0.598784598694165	0.601261562977814	0.7416419898302901	0.910484056773938
CHCHD7	0.205587282338458	0.17757123105041198	0.0672132932127927	0.0923773723058846	0.23375715809520498	0.138331585115297	0.0652419279598938	0.102741098397446	0.138331585115297	0.255167642347481
CHD1	0.9026201330270949	0.8207329142673508	0.616750317122916	0.567916268245384	0.9351163376816529	0.8801205259057661	0.367453294874235	0.5824207401089351	0.911553051558358	0.831400028300957
CHD1L	0.8852979056362671	0.8852979056362671	0.9635894345897421	0.934272391988708	0.9858341266568391	0.884372275261728	0.915636219897754	0.913696631911563	0.9145487980814009	0.8852979056362671
CHD2	0.8128703332478109	0.8536202346863959	0.8618429425867	0.813034855078813	0.796962465293348	0.7736936793172091	0.7469487348768729	0.737697984751031	0.6847123720853339	0.8684455106642192
CHD3	0.0996078943378676	0.36381218560212203	0.0190300232077539	0.0190300232077539	0.0193500216941069	0.0172397625387566	0.0015692513574443	0.0075709499554640096	0.0851890384716235	0.0190300232077539
CHD4	0.0132417932676337	0.14737980155059802	0.0136921744264968	0.0123805178706151	0.0973417965285098	0.0411867839203424	0.25288153594694	0.29352725629599397	0.0108749557733478	0.273365208169857
CHD5	0.45155979017080106	0.346434409348536	0.635051444877456	0.280067686302037	0.596917031868192	0.32882696296213	0.801074332067097	0.774248483835135	0.6047201672457321	null
CHD6	0.7183584785196129	0.7990685866690391	0.742934053712375	0.260139427342454	0.811251629673466	0.516053583914919	0.7440391799395091	0.355501657145704	0.78076073931677	0.8897749762073721
CHD7	0.0120697236815794	0.0824295884339503	0.0175658693348284	0.0147411254962326	0.0515991394020978	0.373978806878915	0.00957363660433	0.00508563117693759	0.0681685885007376	0.20947083757649398
CHD8	0.591536424607086	0.443944556581679	0.256962304769494	0.33321545569807	0.33382154577850703	0.621446353117709	0.6720001459672029	0.30759591708090195	0.645302333104527	0.6747331245203461
CHD9	0.00647749260148504	0.255430737852669	0.07833707444548402	0.0226235539016041	0.10370054106577	0.0752575511530895	0.033692828501141005	0.18721245798132002	0.0190257753324431	0.0512648376160667
CHDH	0.747847399722763	0.580791017584296	0.580791017584296	0.74628049911004	0.8138655118154959	0.737958018569063	0.8226053832697401	0.853056778677524	0.263754158309702	0.8314913354901609
CHEK1	0.262468054421476	0.200271458826408	0.6113913660396539	0.44691245886433506	0.42796274714211	0.200271458826408	0.565819794083063	0.7136403404346651	0.0228815944597085	0.28414915676029806
CHEK2	0.11362851180951598	0.610976536082689	0.0737358008022219	0.0798547326983567	0.111844207456643	0.268886130497024	0.399519701686599	0.317938250503965	0.5096148670503821	0.259867661928281
CHERP	0.809076201607352	0.7390301916134959	0.73462548908839	0.611499085216912	0.974892485805228	0.9416706430613659	0.692770847082697	0.6911705621031071	0.7235050601062121	0.7390301916134959
CHFR	0.114029248158866	0.0715303798511837	0.027936046092291	0.00667866433605156	0.0801505313188932	0.0108659839511634	0.0235013881588108	0.126103231125087	0.33393877382605	0.054483910642263
CHGA	0.989075665041301	0.675347446630539	0.9150887473735799	0.551808605241962	0.503551475692892	0.7283680820937142	0.7283680820937142	0.7283680820937142	0.5758301739453461	0.9302652356688829
CHGB	0.43142927756729604	0.124254175039346	0.513797075852077	0.7204057340827891	0.252599982740318	null	0.51894917104481	0.31234241052955397	0.9017057977527042	0.525980877502763
CHI3L1	0.400387058214135	0.2353809047666	0.8288032203081059	0.24254544284427498	0.557959315539202	0.09732121427333901	0.809399196338457	0.312414264234341	0.48577680231875203	0.456707907528425
CHI3L2	0.10904677900350601	0.0805083666548062	0.483726423667561	0.380042992195427	0.4832282575350329	0.27373605424572306	0.5805983660611079	0.423563002267171	0.14326880574731302	0.27373605424572306
CHIA	null	null	null	null	0.11238330641766198	0.0259381832108871	null	0.236176637792032	0.9445174597796391	0.23448252686127105
CHIC2	0.22210615427912803	0.39538674423577597	0.579313140863305	0.720450171153437	0.39538674423577597	0.39538674423577597	0.24633489971548003	0.22992140648986303	0.328520395274287	0.39538674423577597
CHID1	0.42275858971329205	0.875206860377053	0.299975813053323	0.6017707706938039	0.328815767672695	0.17368760341452402	0.0858884101259349	0.22100654482339396	0.12979033593014	0.600498606728821
CHIT1	0.9120000650253149	0.882481817739524	0.7139688127093791	0.693457558992293	0.583053408774139	0.934993233305214	0.527466618352094	0.6460927622946171	0.767831398274862	0.608930154230474
CHKA	0.963052139433942	0.880049606640204	0.763247492181715	0.769747966300327	0.6671478004734089	0.542411582403192	0.8719420975157671	0.782537851890687	0.6772642133044	0.900337685706715
CHKB	0.49503979128408393	0.42029032232834995	0.538107998102091	0.619966900329708	0.490555055270599	0.42029032232834995	0.593949323783912	0.48847522104885	0.29055732920359695	0.42029032232834995
CHKB-CPT1B	0.453648673068605	0.6293073847753521	0.453648673068605	0.453648673068605	0.581260524663847	0.7230633201329921	0.453648673068605	0.453648673068605	0.566149094956136	0.453648673068605
CHKB-DT	0.7847865829762048	0.7847865829762048	0.7847865829762048	0.7847865829762048	0.7847865829762048	0.7847865829762048	0.7847865829762048	0.7847865829762048	0.7847865829762048	0.7847865829762048
CHL1	0.775221634303594	0.8372926791882479	0.949370059620929	0.9338130512374979	0.9595618291729521	0.547326730010145	0.990028155623594	0.9625874932778621	0.622862066821526	null
CHML	0.0687201376447278	0.17015452708216802	0.17826632622323002	0.153329064134735	0.283229760920373	0.277913416166784	0.14460116346688	0.101999119552359	0.478840497386232	0.13624393949452598
CHMP1A	0.330780655319183	0.87007021168127	0.509285327875201	0.29646144777392497	0.540743286707165	0.649563539374938	0.5271047466578879	0.7306510137029929	0.5522393583920009	0.327732673494682
CHMP1B	0.633782783741945	0.709684107186967	0.6002063007660121	0.462325874939928	0.709684107186967	0.709684107186967	0.633752460125931	0.629347596523431	0.709684107186967	0.709684107186967
CHMP2A	0.548117607700775	0.386190431527962	0.48538117655507296	0.48538117655507296	0.313112022226864	0.48538117655507296	0.573448131901104	0.137036789223495	0.569274544877826	0.48538117655507296
CHMP2B	0.15005928103419597	0.192364764067837	0.15849550706785298	0.319351028269748	0.0151207612116894	0.23004021750640102	0.15722636817390198	0.32142875856114	0.0216163509065826	0.15560416856069598
CHMP3	0.8143526202687691	0.6110163212854229	0.668698287521599	0.8058814735803791	0.820831615593529	0.7673281092040749	0.783878902826139	0.6318901664158331	0.911787414794145	0.783878902826139
CHMP4A	0.6725043709455021	0.6725043709455021	0.6725043709455021	0.6559746787389079	0.56939399810642	0.6609729185332379	0.6725043709455021	0.6725043709455021	0.6725043709455021	0.6725043709455021
CHMP4B	0.704180784113245	0.92348015889461	0.9423499514769821	0.11358900860581098	0.79622478349225	0.79622478349225	0.9046308380296971	0.792925407061678	0.759966302728261	0.741447798710991
CHMP4C	0.107870008936255	0.9037617593379641	0.0695068986465387	0.113362369039639	0.46468700679019703	0.57329717147877	0.0939343251298716	0.11236102770371198	null	null
CHMP5	0.7622905120484409	0.485256807155992	0.328901890074549	0.328901890074549	0.30298309037119997	0.328901890074549	0.655714249907445	0.732588766755864	0.328901890074549	0.622750145286452
CHMP6	0.652508210799289	0.46431830528314794	0.609262144978348	0.6517270897426011	0.34669406614220694	0.401673489399576	0.41998096911363403	0.855425154926795	0.8124670095369201	0.5546753806768531
CHMP7	0.9556442827016071	0.66840117358405	0.958540810371698	0.7667890676271601	0.980599592130734	0.895979925989269	0.737351710041399	0.87591562159907	0.9770249897050609	0.922789190994926
CHN1	0.361829132735688	0.257816086955017	0.623836181492186	0.37816782139631605	0.7368787633135531	0.175579918728512	0.432170587354601	0.471797591681925	0.35595376016240204	0.69542616923198
CHN2	0.774854751248097	0.8255854781832289	0.804653996892814	0.8886854596061271	0.9949908235051841	0.958073024114703	0.63490796370349	0.832243136863336	0.7155784100882799	0.8255854781832289
CHODL	0.18382837517163797	0.26016460974349304	0.330989137124887	0.256170999042805	0.460157269911157	null	0.44963145004733296	0.614045393030598	0.541570184147983	0.566641193849594
CHORDC1	0.6502225649385589	0.47226285698909604	0.7537619720033141	0.7537619720033141	0.7934847668970071	0.927936960780832	0.7537619720033141	0.7537619720033141	0.441359276456448	0.7537619720033141
CHP1	0.6934202605079721	0.8168333601216179	0.730224137428641	0.730224137428641	0.776339186493662	0.730224137428641	0.7207315092371159	0.6760696196718161	0.730224137428641	0.777970638606942
CHP2	0.669985180664425	0.877716659267728	null	0.600429964240785	0.959489826392259	0.5833209100484681	0.9071570307146479	0.636211970675047	null	null
CHPF	0.0794621335273393	0.0671126573226713	0.0452971172453495	0.0452971172453495	0.229809453273047	0.0452971172453495	0.0342372366315859	0.08895132407891498	0.013284231070029	0.0452971172453495
CHPF2	0.49406465157712	0.027512859741691	0.268607138124139	0.268607138124139	0.38524088291684905	0.268607138124139	0.12368682889460901	0.8085217910673491	0.243291638141906	0.266440625694877
CHPT1	0.7794807312848421	0.886503888900505	0.5527724960388489	0.952081655552223	0.196225037700605	0.632785336516465	0.859907242959739	0.6139851179674721	0.869024706879759	0.401549767157986
CHRAC1	0.720775839931891	0.562974735451446	0.7833164650815929	0.453936052318041	0.66137142149637	0.576725851904737	0.737593448919297	0.7556878751552859	0.576725851904737	0.7614137434430219
CHRD	0.9289795803961529	0.753947528376851	null	0.6571641187895889	0.5960361187957329	null	0.850360256841408	0.53116680530377	0.8618301796091651	null
CHRDL2	0.822138684076317	0.9835860642554559	null	0.777318030250249	0.38535471539725497	0.6246509692903071	0.38878217744145793	0.195228599006387	0.46038392720989296	0.184800092321147
CHRFAM7A	null	0.0276272597539007	null	null	0.339950799824612	null	null	null	0.8377526909818129	null
CHRM1	0.965730991210538	0.9668666837878791	null	0.995406577139907	0.9957415692170609	null	0.981901641941969	0.8193461836147241	0.946406793092287	0.9150409594849
CHRM2	null	null	0.754447461964086	0.9187563666359291	0.734197165137885	0.619008404156763	null	null	0.47060113120497293	null
CHRM3	0.0124758268759289	0.018150835186292	0.0067986417760589205	0.042704995854995	0.10929824953684801	0.14473738563009803	0.018150835186292	0.0305990436315747	0.0228373442876989	0.018150835186292
CHRM3-AS2	0.794717048427754	0.794717048427754	0.794717048427754	0.794717048427754	0.794717048427754	0.794717048427754	0.794717048427754	0.794717048427754	0.794717048427754	0.794717048427754
CHRM4	null	0.88467350966066	null	0.456806182343868	0.415555101660906	null	0.756617174693505	0.94280150526401	0.249842445293595	0.21375935091647602
CHRM5	0.693060330928866	0.285865705335919	0.17816874558016396	0.258742203419237	0.404680004326288	0.17816874558016396	0.17816874558016396	0.7935724044027149	0.6501056879148599	0.17816874558016396
CHRNA1	null	null	0.55301747708534	0.399441569006539	0.505976442472677	0.36070698736544	null	0.385028042193053	0.903172513136494	0.7127325823737529
CHRNA10	0.5527353457746099	0.310464370091617	0.30369207039792895	0.377618738844946	0.669810965961191	0.47399139220506	0.30369207039792895	0.307898098411692	0.0764947883038749	0.30369207039792895
CHRNA2	0.9472248562583101	0.962646033364232	0.960137019150445	0.96761155710363	0.9849615011621361	0.998258388329383	0.903751081379167	0.951866777484318	0.7629125873181601	0.9844034688338291
CHRNA3	0.32643308105163393	null	0.508642499905512	0.0449049501494839	0.40541252954811996	0.6412215961137679	0.6683762063508399	0.218545645453825	0.574840217684312	0.520388452739594
CHRNA4	0.191059116739613	0.8883411136300892	0.370416124226756	0.4259108302323811	0.639938654118241	0.46447787650042	0.370416124226756	0.6673121918312149	0.39991718682496896	0.370416124226756
CHRNA5	0.36434708776831604	null	0.0526288468145242	0.167463023825948	0.109542946147833	0.13029498729088998	0.0521118495939333	0.127061158786871	0.0447590886677992	0.23390209005959198
CHRNA6	0.000505279853770003	0.011929291336967	0.00194198251452372	0.00017189132353003	0.0492962657585785	0.0902249122321713	null	0.0990957133623205	0.0105314245286533	0.0017983179427931
CHRNA7	0.9319978747561851	0.8153680471963369	0.9810082834124291	0.962958117028767	0.9786009439931491	0.971383418922098	0.9130629202513879	0.9130629202513879	0.9812878730141559	0.917189226548923
CHRNA9	0.9297913597383409	0.49356647086959005	0.446725219972918	0.512949036474918	0.9024760811264599	0.798811714121443	0.43487405047378297	0.7924740267113051	0.7856008669877009	0.4237754504998139
CHRNB1	0.632970967904478	0.658834069381607	0.36678857530004905	0.120059600919783	0.6418023580098969	0.7263599346177609	0.721034379398223	0.721034379398223	0.8527113486954709	0.721034379398223
CHRNB2	0.968101140995861	0.9487702339380641	0.9960894834215229	0.998892001626733	0.982723339737269	0.976640111433478	0.9824502440967839	0.9738587545885959	0.959552522528626	0.972365793678004
CHRNB3	0.0132075981296819	0.2856235912517	null	0.000865904582420496	0.266734639858654	0.144412717172585	null	0.00572824229414522	0.000181997224829947	0.0162328210050309
CHRNB4	0.339411252608236	0.233590875073993	0.777938444101354	0.645803295829887	0.591961374008215	0.31541740149761605	0.569344398851212	0.3984434830246811	0.23957750664667302	0.31720686064601505
CHRND	0.257154268183257	0.23656785005885198	0.17311728310025098	0.288451528094399	0.284899651461425	0.11706309683036697	0.18056104642513898	0.138060192519626	0.24521998723646302	null
CHRNE	0.8598505528882622	0.8715756481011641	0.7277719375263659	0.9545939840865849	0.7242260036125571	0.6730317807532421	0.843642091226676	0.870645078997493	0.7337137570392109	0.8715756481011641
CHRNG	0.211791544367337	null	null	0.0407269881967145	0.0232684755116543	0.00310013813219333	null	0.129237185811994	0.281352213608958	0.0984563579995018
CHROMR	0.627291389815936	0.627291389815936	0.627291389815936	0.627291389815936	0.627291389815936	0.627291389815936	0.627291389815936	0.627291389815936	0.627291389815936	0.627291389815936
CHST1	0.704500996000253	0.8795782390462841	0.581524432494417	0.659513111221101	0.529261460990637	0.34861154899969204	0.5848615794220821	0.807370009735443	0.796893182675797	0.7999199182682359
CHST10	0.6233473233302479	0.550822452199473	0.307682432900387	0.492195331922483	0.216866351514024	0.35327390849943197	0.306753952377544	0.66522939767552	0.404062529696529	0.37755775825608595
CHST11	0.29905083793417303	0.283304071300865	0.0841868266126633	0.5360734387331371	0.7036616098905351	0.28320255827923	0.5208584296363971	0.6826222440280171	0.277761825115307	0.29265869118959403
CHST12	0.9328918141898579	0.9596225009757601	0.9441403566952579	0.8677817985147009	0.993329855196729	0.884315297444481	0.9421178021608899	0.9504608248558349	0.795019332104433	0.920787637043689
CHST13	0.106008820543941	0.0757476150904782	0.160782290152722	0.0723096354756241	0.0691599051419904	0.306411920549375	0.10641859348417401	0.285569887460386	0.0271820086626524	0.310315687819654
CHST14	0.20606233506134397	0.175481479948146	0.3821504421946671	0.240179296709556	0.399946020781711	0.42864354755154704	0.38242238702371	0.108363493480404	0.5907774637539229	0.837259376234572
CHST15	0.324540455260315	0.5457086834896471	0.496531834281332	0.287228336935912	0.370446346561598	0.7567356797912241	0.8331008933043329	0.6814621398043139	0.761794744616318	0.670361171757407
CHST2	0.99270303145604	0.895244664154403	0.981373321197972	0.9561118009785509	0.9313642905930029	0.952711989130515	0.977908756201765	0.970736126656823	0.8160156692965391	0.9030105946270061
CHST3	0.8296607892558001	0.707097740927317	0.290191915760133	0.27361301919673203	0.41559528365211895	0.36873973608398997	0.513747617752318	0.38227704811297	0.485097893606812	0.7993412300237979
CHST4	0.344930115597268	null	0.26340106569817395	0.287584597719463	0.367550313471371	0.23670346768111702	0.262785044925007	0.285522890964184	0.34646059891624703	null
CHST5	0.9403142108009571	0.9365162933596609	null	0.9573193724617851	0.913293009145409	0.8896202370202551	null	null	0.878337715705734	null
CHST6	0.8512155387889871	0.6048745083328729	0.97014317160085	0.9713524633258499	0.9986196620807479	0.9943757464260692	0.9696687296437141	0.968224695557504	0.8364057877230351	0.9875358460178871
CHST8	0.9118334085197539	0.929422415173644	0.9848697359532629	0.9958885530683829	0.997395731817371	0.972541598867175	0.9353982409333341	0.9724495520281858	0.7700151361437009	0.957223511345634
CHST9	null	null	0.349743906816272	0.383746118766095	0.322863453760242	0.6655700849952271	null	null	0.443495068145127	null
CHSY1	0.412067684578665	0.444089662906017	0.46070284412379703	0.337817088651143	0.349057761029768	0.657041627199037	0.45168419342245	0.5723898186305411	0.30250084137392896	0.55414985679385
CHSY3	0.675675182080026	0.7368121897617559	0.965465300576156	0.365438092113857	0.605120425897068	0.9308946151418119	0.657554729852023	0.880829958034166	0.664597357407303	0.9308946151418119
CHTF18	0.142213102595272	0.10044724240566802	0.0679414914202782	0.0955948433963663	0.108500134135628	0.106563228593491	0.0962533674591133	0.29372539992086605	0.24163787728675198	0.10044724240566802
CHTF8	0.102970787003536	0.234542850069791	0.0544821159903005	0.39810831356282794	0.21718244697814498	0.234542850069791	0.0859607739839206	0.225062555891708	0.11558508404865801	0.234542850069791
CHTOP	0.567216436543002	0.616749925622643	0.7299724150764839	0.748102576147155	0.5657719307917379	0.5578509823583779	0.8587309323959058	0.672338388764058	0.893223193422635	0.6858016818280379
CHUK	0.664726674186933	0.449505228402346	0.834097916714845	0.57306007116565	0.6821258164617349	0.8623906954975942	0.719196587459966	0.38744053446159704	0.9789849335008459	0.916600769484793
CHURC1	0.49151998889728293	0.7488877167557009	0.49942286543871095	0.6835438156947479	0.613303883278959	0.8017612312461451	0.883619164790352	0.7983699164374979	0.644184891196783	0.6978410794844828
CHURC1-FNTB	0.24388926961300197	null	null	0.308844122506526	0.235306626921984	0.302045258468927	null	null	0.11070963031945599	0.18455105361681196
CIAO1	0.147114428163761	0.00480944540744512	0.0505816561753381	0.158212616652794	0.0436130846254573	0.0174041492162873	0.0632140544131747	0.0954966502066454	0.13496215947509801	0.0246769097303896
CIAO2A	0.801997521388797	0.7198956222368309	0.7198956222368309	0.7198956222368309	0.42049388063056997	0.7198956222368309	0.400040098343548	0.882595209631183	0.49516303695729597	0.25304996680466396
CIAO2B	0.60210965144228	0.35910518637002603	0.391566963397688	0.391566963397688	0.391566963397688	0.391566963397688	0.47862995450117995	0.837530485662518	0.391566963397688	0.298448733122847
CIAO3	0.17713922278979896	0.40729913991150496	0.40729913991150496	0.40729913991150496	0.614660102247456	0.467208164972215	0.170410189004982	0.40706936478744	0.113323146522976	0.149736637651849
CIAPIN1	0.68028900935924	0.7197299617489101	0.6925988072373921	0.729885850261823	0.97980290158406	0.652646614931749	0.65219829333086	0.8482063607919871	0.5896880474953821	0.818123154341787
CIART	0.47168293387796506	0.696392560402891	0.940598300857732	0.7013379211151999	0.475576977932853	null	0.9411461678141501	0.8053819821791519	0.773518661899478	0.9452685237327091
CIB1	0.150169031013746	0.466984468973352	0.44464362778916405	0.6521348706489921	0.689408753431761	0.36124268790039293	0.49813304820330395	0.760383828712665	0.41591947099008003	0.36124268790039293
CIB2	0.620444653002705	null	0.622877218903379	0.710740705034713	0.311516879519864	null	0.6034312060538289	0.83479007452618	0.5988078356348161	0.757761821957117
CIB3	null	0.713727237392047	0.467336023518259	0.2757182608648	0.550355878538339	0.0498766123883427	null	0.5405618500845379	null	0.509230605132862
CIB4	0.77522455440097	0.827618645267284	0.8076426780693801	0.506440334799713	0.503718077957518	null	null	0.959362594589575	0.846325020439178	0.7418620111539
CIBAR1	0.280049897572969	0.280049897572969	0.280049897572969	0.280049897572969	0.280049897572969	0.280049897572969	0.280049897572969	0.280049897572969	0.280049897572969	0.280049897572969
CIC	0.9894164535639691	0.9938637555391752	0.972952279254872	0.9770037587684229	0.9864413516144909	0.9931097985989009	0.9922042458876831	0.980227019800528	0.956492713257754	0.9877529779521992
CIDEA	0.916493432255873	0.916017291688295	0.8089610373110642	0.879067353157346	0.78925441411897	0.5890270744222261	0.809670050452718	0.9230437311811371	0.5548188072538031	0.581131370430775
CIDEB	0.726634711875406	0.10584724851774302	0.10584724851774302	0.10584724851774302	0.163120212981301	0.218474961074872	0.10584724851774302	0.10584724851774302	0.400705479329452	0.10584724851774302
CIDEC	0.6804416262040279	0.8933576039551491	0.7988544237035601	0.894963241304612	0.455899545398869	null	0.7974325554039741	0.812077971700734	null	0.638490060642589
CIITA	0.349155988835873	0.250236507929702	0.42278298099749295	0.0917687584613432	0.11055900729748	0.418848368673636	0.503359366775884	0.6313594494909279	0.511750405913073	0.250236507929702
CILK1	0.458990284052445	0.458990284052445	0.458990284052445	0.458990284052445	0.458990284052445	0.458990284052445	0.458990284052445	0.458990284052445	0.458990284052445	0.458990284052445
CILP	0.21171617519224104	0.6366219908336601	null	0.0827571597647452	0.498119051416404	null	null	0.20578014658512	0.25406835606480105	0.100903875872657
CILP2	0.655543887996978	0.173604124882559	0.501411887607223	0.525528308282871	0.8538411490170049	0.501411887607223	0.501411887607223	0.5604574182532529	0.5728352434846861	0.501411887607223
CINP	0.18283590474553899	0.270022886871009	0.121278018672072	0.36227144504566106	0.262711575275396	0.270022886871009	0.15620921631965398	0.164624622712582	0.0963412034673017	0.270022886871009
CIP2A	0.21064439578952399	0.0606518043459946	0.0333005326904939	0.0593039741109371	0.0464317987402574	0.0333005326904939	0.0963878845816286	0.0499421967611263	0.138642463142465	0.0625133184529912
CIPC	0.232343705180213	0.0520642036843749	0.169404208321358	0.10143632301662801	0.0551964093546668	0.0520642036843749	0.16338070357549803	0.16777307846329503	0.000647414548626426	0.0927421791010747
CIR1	0.739026987077023	0.8018357825859159	0.967734244594602	0.886552436134163	0.773311199759408	0.8056550328734889	0.9953852832131371	0.981268306931165	0.967734244594602	0.967734244594602
CIRBP	0.141096456734444	0.0967587932427071	0.12968098103597198	0.0893941668536665	0.016625435966725	0.13984665789991	0.0342860158200361	0.0650178828022397	0.501217248537418	0.0967587932427071
CIRBP-AS1	0.23781631372962098	0.23781631372962098	0.23781631372962098	0.23781631372962098	0.23781631372962098	0.23781631372962098	0.23781631372962098	0.23781631372962098	0.23781631372962098	0.23781631372962098
CISD1	0.0580327978486648	0.171082953052315	0.240588207153582	0.131131940059464	0.06567148423352201	0.06567148423352201	0.28540171832778805	0.25843252191385196	0.06567148423352201	0.29636404726181
CISD2	0.655708053305962	0.564067177586693	0.539771997742237	0.713585969051982	0.725466340477759	0.564067177586693	0.478377006430949	0.435478292039335	0.451733372748673	0.564067177586693
CISD3	0.327152420946882	0.0922750792500112	0.151935421962197	0.100328888220158	0.0922750792500112	0.0922750792500112	0.0922750792500112	0.0922750792500112	0.0922750792500112	0.0922750792500112
CISH	0.6072854697520489	0.154828707575182	0.640435765499702	0.52637859402453	0.44263598524301095	0.258014048705425	0.616389908012704	0.496111721816372	0.318966072997203	0.19942547887016102
CIT	0.629994970285136	0.6653864764108001	0.7485912716686541	0.9611893614556322	0.5769638366048591	0.47069278540028603	0.8101129553175971	0.951666633334708	0.9863827057558241	0.611234958295759
CITED2	0.9131626978435992	0.9131626978435992	0.965879448763195	0.9760420932151271	0.734422572771109	0.9131626978435992	0.6913352881231121	0.6845548868025279	0.6967434486838859	0.9131626978435992
CITED4	0.8662128192463779	0.8796939636650271	0.562283635055048	0.480601166499329	0.543250651107438	0.8319427304749979	0.557913720354468	0.8470605037022441	0.5966518522927879	0.844799183315496
CIZ1	0.485605632728751	0.49079481336868397	0.29371962438613797	0.470377755136688	0.48770095973855704	0.852975601841577	0.285839243130105	0.640592820684511	0.420299229542408	0.49079481336868397
CKAP2	0.236810719029129	0.168062848739067	0.282302931125005	0.0454276479723724	0.259576888387705	0.281730103869393	0.285915524807717	0.0607944603689407	0.0662195071950164	0.281730103869393
CKAP2L	0.0577994826539747	null	0.402891270346257	0.0997874672863588	0.0303456469399701	null	0.402607450343901	0.0896565808567714	0.0381248012338135	0.6821076827835899
CKAP4	0.309523909364862	0.581028940660166	0.27517299963224895	0.347518769049069	0.134112714668901	0.24648286915693898	0.6220431862794711	0.4846744669232129	0.252596587389685	0.27517299963224895
CKAP5	0.449637355024991	0.38048775301817606	0.30921904566687	0.314731826126828	0.470393678879059	0.30921904566687	0.3517171170681889	0.273548271054282	0.755558870459973	0.278396586524661
CKB	0.42081317613558	0.14157117454809198	0.0283378635247641	0.0039862592742589895	0.0986274617390748	0.0725879081808837	0.0234950330677593	0.00258243082912947	0.194974992945453	0.0066455282048870894
CKLF	0.0446789429533158	0.123951689524468	0.123951689524468	0.0614331849983094	0.0684220317226332	0.123951689524468	0.282685304908459	0.6131909455245079	0.168088224979488	0.123951689524468
CKLF-CMTM1	0.0405560922144224	0.0946550244843734	0.0946550244843734	0.0946550244843734	0.0348830868794911	0.0946550244843734	0.0946550244843734	0.0946550244843734	0.18422651940143	0.0946550244843734
CKM	0.13256569620668598	0.48472276342353	0.179550356502772	0.0208291630384318	0.10291813013791601	null	0.662954658768765	0.175814499813594	0.237316775442219	0.036096248263586
CKMT1A	0.9821488798826391	0.97112229774232	null	0.885757433958326	0.40641058481516296	null	null	null	null	null
CKMT1B	0.8599086219124781	null	null	null	0.844791947610183	0.773613998523847	null	null	0.791423051074864	null
CKMT2	0.8353718358573701	0.8353718358573701	0.808572832163974	0.8146788520566759	0.773367035239609	0.638975815532352	0.938223591963121	0.8266298169167429	0.5202390427725779	0.8353718358573701
CKMT2-AS1	0.335175748179109	0.335175748179109	0.335175748179109	0.335175748179109	0.335175748179109	0.335175748179109	0.335175748179109	0.335175748179109	0.335175748179109	0.335175748179109
CKS1B	0.963200716780711	0.6632100391087089	0.943826911582289	0.943826911582289	0.943826911582289	0.943826911582289	0.676603970649924	0.865230907911854	0.943826911582289	0.6314835137692679
CKS2	0.685142121275078	0.33629050243907804	0.299957702574965	0.588513875380756	null	null	0.679819921265682	0.465081608059267	0.7630888948229558	0.5677732551338339
CLASP1	0.8024536895789359	0.893308312180488	0.909957008000537	0.8580161648722309	0.9121045618000541	0.66592082261671	0.9434587924996141	0.832757210603413	0.6259196686779	0.8585059624881659
CLASP2	0.176930402663018	0.19144433573429603	0.0902382642049605	0.26383180279929397	0.0899192927582827	0.19723399829615001	0.52786679078787	0.28906523655283	0.507497992681562	0.0440552937426217
CLASRP	0.0435890799782139	0.0435355820799358	0.174481990582803	0.0732699884210035	0.0742785350590806	0.29556322158133896	0.152795958399056	0.0516597046045968	0.09182977975194101	0.130665540748788
CLBA1	0.0576417287552279	0.174054917501024	0.0623967452902828	0.0209120684891674	0.0353168550666312	0.0436480059822312	0.0614114083026498	0.0116791135925191	0.006693454968134139	0.0252341965376133
CLC	0.011538568474303002	0.007086711629479341	0.0114279222510096	0.0317969119285702	0.0288297520250425	0.0114279222510096	0.00928278606679765	0.0762768085803149	0.0114279222510096	0.0318538105056314
CLCA1	0.0733994960363473	0.00150710087386055	null	null	0.252806862963872	0.0426534338443037	0.0354277792282893	0.0606566868732349	0.0015644083033079	0.49117313845911204
CLCA2	0.588294473445921	0.555918074531088	0.011148432782917	0.0471151744064656	0.126818346310444	0.350853378682248	0.0105497735135101	0.34023564284924396	0.0028740445374298104	0.21907034133764397
CLCA4	null	null	0.41293595908000996	0.0163732006567279	0.041233463730683	0.36327512371662296	0.412680464035521	0.08011015821410401	0.155377705476675	0.067356016698277
CLCC1	0.11565251345991001	0.18094109015210896	0.0551379704983064	0.0300878255825751	0.097077734351965	0.18094109015210896	0.18094109015210896	0.385714302602702	0.25341655490501	0.0869603579783176
CLCF1	0.23450341052645102	0.56139748974206	0.649760176188655	0.514988275621793	0.28899201141686	0.56139748974206	0.58635445931263	0.6722906726822541	0.637964250501194	0.56139748974206
CLCN1	0.00838178420568156	0.158982545326355	0.20926117044457102	0.42462051565135395	0.7456064194357019	0.8160036997586751	0.6535660262766341	0.8074209024227651	0.478854962161214	0.559373237347537
CLCN2	0.5081237035841509	0.854979288727259	0.9930130581420359	0.977344889468953	0.9857744494246801	0.9400028272388421	0.891832987931394	0.8622984580795858	0.90994473083519	0.854979288727259
CLCN3	0.7529799151309599	0.8258303605267571	0.31543184168758603	0.330256773136284	0.583662665531932	0.6100490337687701	0.867169584691485	0.61307443007799	0.38425497027066496	0.470628442108129
CLCN6	0.6736505527094239	0.615159884059615	0.302034496102121	0.8173557873621892	0.6423476949482989	0.8250459280452951	0.604749234847793	0.520440840160301	0.380555590648045	0.615159884059615
CLCN7	0.664005917300459	0.856138355186205	0.60425710817139	0.716619303832729	0.909534679857463	0.7577866987559999	0.585826713278662	0.7958271065366259	0.7621675920735299	0.915524841596683
CLCNKA	0.0499380629407063	null	0.110423022646395	0.0877207484647787	0.0165631775370753	0.0173706811092754	0.00916159311261445	0.129644197927379	0.00691180511237957	0.0206029774167512
CLCNKB	0.0460233916057488	0.012598054250989999	0.00671474285045339	0.07385231158891299	0.12285019124543302	0.172383120502069	null	null	0.0190190192765195	0.0844374270577238
CLDN1	0.5926845441207149	0.668221241589353	null	0.595031270625343	0.261897919184345	null	0.12221568590141199	0.215908010684854	0.143744069558255	0.25229063577195604
CLDN10	0.9179705918871071	null	0.276958001839238	0.458580629678858	0.173587502786679	0.7877404165772042	0.6206746696119151	0.51101155822438	0.796438668891162	0.324298529588909
CLDN11	0.38793398388361205	null	0.9110038241669929	0.45932927638502	0.523798190813766	null	null	null	null	null
CLDN12	0.096989441973345	null	null	0.221785674652233	0.249090682503917	null	null	0.360270513512743	0.5151199088225301	null
CLDN14	0.473722140507164	null	0.299527054057303	0.65182105579574	0.433105731221073	0.326266000448814	0.545365933886989	0.531033252410983	0.638022266584253	0.48973114796459294
CLDN15	0.38770280951125397	0.453970623869833	0.6054688050444761	0.718625603435885	0.545692575079721	0.50815424212757	0.461845584430631	0.677925132430268	0.788331473645172	0.50815424212757
CLDN16	0.796247267899053	0.807422290174758	0.271430980349503	0.484989939971682	0.9579192358925781	0.8825478126110708	null	null	0.516433891548064	0.270962488443358
CLDN17	0.54759940610408	0.454959700245441	0.5790774707280949	0.4109829011356021	0.12271404459564399	null	0.6763900638932789	0.316377199099161	0.115769041760899	0.5382462659677371
CLDN18	0.0192111041863256	0.817892801328571	0.0962915076432776	0.0353083811074998	0.21284975081077198	0.0605863382291257	0.0929216192198501	0.0169645948600858	0.210792283026696	0.0114983814789453
CLDN19	0.818517737637561	0.7750226865330309	0.587834447812322	0.848843768652761	0.663501957215723	0.531893325236979	0.5880921279507939	0.89243203042392	null	0.905511175878822
CLDN20	0.6692319285462139	0.726224345856352	0.726224345856352	0.741937454990255	0.9363966939943199	0.9110877287448549	0.726224345856352	0.8658279340717041	0.481237428419405	0.726224345856352
CLDN22	0.45746777081511	null	null	0.27550213731659806	0.23383723985695298	null	null	0.510553036242725	0.558099819368963	null
CLDN23	0.7397771924371609	0.19361146017584197	0.621949779750366	0.62251940393436	0.14694586630852	0.5172750800158089	0.545704499734871	0.545704499734871	0.639561405204546	0.47058721143135207
CLDN24	null	null	null	0.45792258359888	0.482727919838148	0.7871940801937671	null	0.5858946939341639	0.22545499524789497	0.470342997466941
CLDN25	null	0.53518128637791	null	0.27257384538707397	0.213169728122753	0.7063614653384441	null	0.604929298750107	0.125405842558095	0.670551394968705
CLDN3	0.18018708878976897	0.29643124476492794	null	null	0.013380684831791001	0.0119436083422581	0.0634435734694497	0.0587719212824643	0.0496346786762025	0.30174254001460304
CLDN4	0.1689088355762	0.363071385880322	0.0321578249888052	0.0497718045049315	0.0331826060995165	0.0247040007932357	0.346925143128938	0.276257652033838	0.7854802407121759	0.0594787557788975
CLDN5	0.536201002617195	0.481412591273183	0.914466039472203	0.59630585707226	0.691178516469799	0.481412591273183	0.168009971695742	0.5171869941376289	0.7237578098770219	0.5751705748203829
CLDN6	0.338213283826452	0.7136709325598221	null	null	0.38773520622223995	0.22150510347828198	0.43064151279762297	0.446916903974705	0.20279148597015198	null
CLDN7	0.19623383674853798	0.19793676879183802	0.20304863414775604	0.26588470310901	0.16411735807759803	0.0977809987816262	0.19793676879183802	0.19793676879183802	0.256703001716894	0.149757844491846
CLDN8	0.0918782723670706	0.603341266644943	null	0.601824666340799	0.28262115004260197	0.757323911665669	0.43542417408083095	0.499285385836336	0.9326640516520479	0.356099329715777
CLDN9	0.669215627252772	0.6232828012887521	0.6350877362381179	0.34962911725052603	0.864621544180855	0.8547614735864849	0.70063720699774	0.38803181960299105	0.501522623432487	0.15397783912279503
CLDND1	0.529786206051547	0.303051944607249	0.59497593036923	0.353718992282504	0.441290088628351	0.303051944607249	0.303051944607249	0.442494933205076	0.6472808298880209	0.303051944607249
CLDND2	0.39365635546207706	0.396132165069752	0.396132165069752	0.396132165069752	0.480701835234873	0.37229051525621704	0.305497026661575	0.3000711146000711	0.37724422952151293	0.516302725534521
CLEC10A	0.591971667688813	0.7274298591498021	0.9014086992855799	0.568266352799515	0.473448902387302	0.544615389870003	0.955505008031625	0.47658053530602795	0.8653281756029259	0.36126528439972205
CLEC11A	0.493664749056009	0.899394785639188	0.596019461254901	0.721884066576746	0.49705301518150896	0.92436775123285	0.596514471406935	0.8467418611451409	0.46034924710570596	0.886718578154969
CLEC12A	0.566456938588062	0.6939672190218741	0.415920603087023	0.614963118021842	0.572911620880625	0.332602712444594	0.676168993377823	0.310041716127266	0.11914850752364399	0.6939672190218741
CLEC12B	0.201941528071951	0.510192641483384	0.510192641483384	0.40426945865987396	0.8095075587436479	0.510192641483384	0.510192641483384	0.35510667696386605	0.510192641483384	0.510192641483384
CLEC14A	0.873021519494528	0.8776928604394699	0.92189085996739	0.705182433465928	0.739784244207453	null	0.694826995324155	0.9432913348154509	0.95661592271375	null
CLEC16A	0.38060900851792895	0.29830467249620096	0.162779838756501	0.14162902415912398	0.148642117632344	0.25418111975457197	0.140315554023071	0.465297657274492	0.19744418652919396	0.267410558563382
CLEC17A	0.354828511290669	0.8559612806651801	0.655245820130241	0.23340184711698997	0.875902288375402	0.655245820130241	0.655245820130241	0.142733772459647	0.555102188000912	0.17990498629527102
CLEC18A	0.29375055642507003	0.6272578164143261	0.419630795320701	0.873716521620592	0.387329158131437	0.8189634166368499	0.8189634166368499	0.7029665615061279	0.9211330100778459	0.8189634166368499
CLEC18B	0.0991170854881198	0.0170679788751545	null	null	0.00520355473440365	0.0933061592169461	null	0.141332936407215	0.0511546128696573	null
CLEC18C	0.634809553562912	0.7509374256441359	0.5365535856958029	0.642254362689308	0.79668861992336	0.5365535856958029	0.5365535856958029	0.5365535856958029	0.9157057313861451	0.5365535856958029
CLEC19A	0.393119833190316	0.524974104384939	null	0.284188871849481	0.916359979447252	null	null	0.254899316194522	null	0.23489264795729398
CLEC1A	0.0409329331717766	0.30863437174493896	0.16842603371224898	0.0260255717365671	0.0801267058890262	0.0505605089152827	0.0799306465497247	0.0303538850934489	0.0929166885860811	0.053155747922376005
CLEC1B	0.6046359359632328	0.340750969425398	0.340750969425398	0.340750969425398	0.396030692700334	0.340750969425398	0.340750969425398	0.475585827492066	0.34367602301354105	0.340750969425398
CLEC20A	0.691949290954432	null	null	0.234547083872332	0.9122821194405679	null	null	0.9397831996952779	0.9519465088125029	0.915319014435976
CLEC2A	0.278592748248979	0.260687079607679	null	0.894846517066592	0.406886884417839	null	0.0024039307392321103	0.145704792791118	null	0.10422092314399499
CLEC2B	0.122720338038214	0.63633149116304	0.208133225051456	0.30565245478661895	0.874811112756215	0.208133225051456	0.530976438682123	0.23698506125938001	0.17673402597512197	0.461876764070021
CLEC2D	0.0674590998633707	0.193407919353074	0.0104312042034698	0.0115174645313057	0.15910816607591902	null	0.37311719504715396	0.057952286411207005	0.198059290052707	0.282988873937628
CLEC2L	0.551305925906761	0.710887912379811	0.539597836220445	0.537996165459058	0.35809015595105204	0.539597836220445	0.3044885707975061	0.323181907543007	0.60024695814656	0.283280383686537
CLEC3A	0.663212766166375	0.5743804710239311	null	0.8753182277188208	0.52908829088056	null	null	0.4507303587157871	null	null
CLEC3B	0.5756911217584001	0.39820093250783706	0.6693938196412621	0.6738072761876391	0.744893514347716	0.41918010114550897	null	null	0.8446752489944019	0.62794786909723
CLEC4A	null	null	0.40437456218663	0.372320175619241	0.18850451101939802	0.5863614030464829	null	null	null	null
CLEC4C	0.0810968746251168	0.13407788332017598	null	0.21858770436615801	0.0797559309605989	0.0868012163073646	0.410858670283121	0.0367646948616561	null	0.750242988751994
CLEC4D	0.390947510351457	0.24411220191964603	null	null	0.27774155402163	null	0.9697638688652529	0.39390234358629905	0.8376489416661189	0.42007390338975
CLEC4E	0.37938591393011295	0.261203973605379	0.378988585028694	0.11200390488774901	0.5642257891720289	null	0.360427772865782	0.374961498881789	0.0746421215536268	0.234116689870245
CLEC4F	0.834756618481017	0.871205316120493	0.878669115277233	0.80978225072035	0.7781037887446719	0.878669115277233	0.878669115277233	0.8808390469264209	0.830492093549817	0.85993121260864
CLEC4G	0.6718222849892179	0.21317805047455102	0.408723626905136	0.674533530661667	0.0454823759799838	null	null	null	0.0549532745151085	0.067846552345876
CLEC4M	0.0211065776982276	0.44281539705477707	null	null	0.0524217740684045	null	0.23509855290841003	0.273964458722233	0.000478117652076633	0.29875399100048805
CLEC5A	0.338902791597609	0.609810630050733	0.43617498637999297	0.474365533099576	0.9727869620985999	0.609810630050733	0.378189535778755	0.406444044659567	0.609810630050733	0.609810630050733
CLEC7A	0.353828375955677	0.0306936107438634	0.40967822730877207	0.300835917801794	0.0836804737645739	0.14007136082483598	0.3550749344515129	0.345294279173702	0.0707152259812826	0.0642052536568296
CLEC9A	0.00919145053696103	0.138977651865963	0.0855611958102357	0.22816767535342	0.258747795452863	null	0.39852827139529706	0.0821688458150557	0.159822154955797	0.403624156674826
CLECL1	0.94465274938482	0.9454801540557529	0.848178997908331	0.9890772788722799	0.994549196064131	null	0.72244144416185	0.8609705656466851	null	0.456516729032387
CLGN	0.147520357571165	0.164347880038874	0.10258382052525901	0.19291860702922894	0.186281196659172	0.585681136137103	0.101909816629733	0.132342978663413	0.410510232424466	0.105187926338841
CLHC1	0.664369154534295	0.412371047840129	0.8888821627881421	0.841284299030109	0.8868648705125791	0.83343493934785	0.784233648529693	0.5172634025471049	0.958070277491572	0.8070737424621999
CLIC1	0.32129109022132396	0.62076391504336	0.62076391504336	0.62076391504336	0.635861585159285	0.62076391504336	0.62076391504336	0.62076391504336	0.7453214240560799	0.62076391504336
CLIC3	0.8635097123659159	0.9411319574982869	0.8192035875017808	0.7257625782336401	0.8710189834878591	0.853495950326766	0.7197873192534359	0.895030121065432	0.5055300898544961	0.6061563087180091
CLIC4	0.7868020939889521	0.6510790149316429	0.84302373332075	0.5627550814903879	0.7705496049112621	0.7705496049112621	0.6720168219617181	0.37407860865355796	0.7705496049112621	0.687483714116564
CLIC5	0.10765345920270501	0.00366028939809485	0.0674165556858272	0.12096457602404401	0.08535759672426001	0.4715347264993521	0.0729235114555121	0.0729235114555121	0.294002292131451	0.188875667478415
CLIC6	0.97772330616771	0.976133964852208	0.976957513441453	0.956698323650995	0.898019544559287	0.721349681039045	0.9777942341160931	0.9693683072210041	0.951772759912096	0.6355264588436159
CLINT1	0.0264436024272877	0.0348091571489779	0.0276736902749754	0.0366873370622861	0.0365196251975055	0.0265589057153977	0.0270387106997063	0.0107427462132094	0.207285783731212	0.000523467310044721
CLIP1	0.09180662708047001	0.0304637881700412	0.0646765623303163	0.153650239413599	0.0122310496208196	0.004413871260699	0.11036989124440198	0.0856090413811762	0.008219114359087079	0.0453262594090772
CLIP1-AS1	0.00991619556301536	0.00991619556301536	0.00991619556301536	0.00991619556301536	0.00991619556301536	0.00991619556301536	0.00991619556301536	0.00991619556301536	0.00991619556301536	0.00991619556301536
CLIP2	0.8747895246126459	0.89951805360774	0.99434975266976	0.9841477153977759	0.9578330381144651	0.9344880573635841	0.925857788217345	0.88101992514659	0.982813048586763	0.984753219008992
CLIP3	0.896280234212361	0.896280234212361	0.736429609956854	0.9849745343263921	0.901714915507996	0.896280234212361	0.896280234212361	0.896280234212361	0.926112310949761	0.896280234212361
CLIP4	0.9936301189357201	0.8046538898642491	0.913812182365302	0.6773385060263071	0.917851999187803	0.8536241971557629	0.875114285090072	0.836150047448555	0.662817456091316	0.966843749088973
CLK1	0.0121924392090467	0.309217821383805	0.13957434637563002	0.15312733902207998	0.0381836398677404	0.112176998085937	0.47659263742092794	0.30865593759852694	0.23588080857035604	0.141209683508591
CLK2	0.29429581951709	0.0920505596301916	0.164660714874278	0.337921558211689	0.0662872100419242	0.0920505596301916	0.0920505596301916	0.0920505596301916	0.0647594902424253	0.328695079609813
CLK3	0.44677436084256605	0.847013792557827	0.546289262036934	0.6135063705662329	0.5597865385904179	0.847013792557827	0.524640242408372	0.513760133272861	0.7096399813727191	0.528793920319051
CLK4	0.27777108472611894	0.498495467245955	0.7103293756551041	0.751634020004777	0.4721492742733	0.582058946752343	0.582058946752343	0.541431024683721	0.661291334557906	0.863411788890263
CLMN	0.44677089214113197	0.3750395653825	0.341884495341262	0.8506872275784041	0.237881339706492	0.44611436100399704	0.43374794118847	0.640520197501645	0.685016659779423	0.242002120585465
CLMP	0.0792441690176049	0.0792441690176049	0.176591365997352	0.375853098413802	0.156665268026466	0.0792441690176049	0.0792441690176049	0.0792441690176049	0.1086654398257	0.0792441690176049
CLN3	0.0426783297941888	0.0285578393891448	0.0285578393891448	0.0285578393891448	0.0322325092378533	0.0132568785236585	0.0642268507800802	0.13665185179943198	0.0249903113520087	0.0285578393891448
CLN5	0.310920686276596	0.31469835416454306	0.688404960343807	0.6323743742393809	0.24824743517201103	0.120587524936214	0.162377245803227	0.323863929655731	0.14157208605063198	0.064006796190907
CLN6	0.009632579461414579	0.016243270968553002	0.0900577756870606	0.0376660027908536	0.208148898570338	0.21269326646494002	0.00888527932717257	0.0289655737751382	0.0128670342715325	0.00906075588379797
CLN8	0.6022909291521159	0.0582096231313759	0.0751432190866396	0.18709597482712303	0.0474094700972248	0.0599343539292979	0.0582096231313759	0.230367933402312	0.16407451756103603	0.21971191427361
CLNK	0.5016235802347171	0.44310068324960905	0.44310068324960905	0.28141617129579605	0.745802067417226	0.6769075466136539	0.335965000767794	0.7237495321369121	0.6142281453423271	0.42197225022007206
CLNS1A	0.742313868470749	0.9279227471733851	0.6814990458405941	0.8475968446091551	0.5398223465652521	0.179263888198511	0.6809937699591629	0.7947595456830121	0.627158399583104	0.808753959865334
CLOCK	0.8182068934055892	0.852928327057567	0.5288350237648161	0.49927157832168395	0.541270194280402	0.852928327057567	0.560590723896388	0.867364217889698	0.532908763721551	0.55232382756825
CLP1	0.5378255679145679	0.406557335571064	0.528723839651371	0.41257030187164895	0.5953280914758039	0.6026736547072838	0.6182934829056159	0.6026736547072838	0.649188679913211	0.6026736547072838
CLPB	0.72421895219551	0.32021209888059304	0.271901089863183	0.474619774710526	0.0162958417756588	0.16663166880512198	0.265934466437851	0.3852904900630011	0.560535537078742	0.627449155139511
CLPP	0.468039239167829	0.619199345999111	0.394828215101053	0.383623858262561	0.215447017043171	0.7542860696414979	0.536258616544561	0.5291965273096401	0.693168148260559	0.6137751264082939
CLPS	0.131316534112339	0.360400668049757	null	0.363811994917206	0.23819238983470897	null	0.187569374502483	0.25114704311124897	0.605944041914879	null
CLPSL1	0.8404296065637601	0.310625647708485	null	null	0.37075539993074796	null	null	0.780589575172616	0.45928639910755703	null
CLPSL2	null	0.729436489353438	null	0.636286798248869	0.25708296111969603	null	null	0.134691815755003	null	0.142426839166677
CLPTM1	0.00316421148149598	0.0505761333051246	0.0179610470970811	0.00988846440124717	0.000199349528406598	0.0024683271439345897	0.0164767367242217	0.0108797498866943	0.00145243095075909	0.0231664630766738
CLPTM1L	0.283233602757063	0.225007265991254	0.248776144833665	0.248776144833665	0.345407942921302	0.248776144833665	0.248776144833665	0.248776144833665	0.0831802609041549	0.304051570258862
CLPX	0.0354140973389275	0.0455505479382342	0.00390661398062067	0.0319271623232771	0.0182129606843862	0.00390661398062067	0.0230929289914109	0.0151718339406778	0.0356189720861702	0.007862542144937321
CLRN1	null	null	0.9116387223605842	0.6756614228344769	0.247174651185302	0.900425476473696	0.939563238342752	0.99698100593284	0.7777072661219581	null
CLRN2	0.625593277579001	0.646452868440158	null	0.369702136977337	0.21469871069467605	0.521040267098813	null	0.32900080708919105	0.205122391021592	0.617630898762217
CLRN3	0.223661024544594	0.547558464732271	0.17230827322772702	0.713415488318485	0.33287935114702	null	0.23047218989396104	0.475735654179729	0.5736409555230201	0.274021230580775
CLSPN	0.16556849211815303	0.287182282244763	0.6818517786807309	0.207252793111328	0.155107147287903	0.42348291182274295	0.6827384069321311	0.20719158965298898	0.0952414495802878	0.6348567112479829
CLSTN1	0.997956243909737	0.9970560492645579	0.9969369535677859	0.994605395179108	0.99595151355001	0.977396526800011	0.9989217724178441	0.9923038119674209	0.991394068365998	0.9986223665804699
CLSTN2	0.0395190215115996	0.0319631579601815	0.0431156719769861	0.0817952528673204	0.15258057595981198	0.320854239890579	0.0534034997853634	0.021298747156124998	0.18975259030412397	0.10329985832708599
CLSTN3	0.4123711629709221	0.8612451228514292	0.32993870280245097	0.7880782025738791	0.816232314336942	0.6702403134613609	null	null	0.951749141217515	null
CLTA	0.21278251790726502	0.4712881539229	0.542519941283586	0.636307948243747	0.0252541759760904	0.0320456889258451	0.542742692314095	0.17707487228204802	0.0885045481017624	0.41063588092510706
CLTB	0.5012677650727649	0.9028009625228621	0.742069763270871	0.977232538498587	0.814909061167978	0.8416972014574	0.8542947302324458	0.885968248867491	0.8895336048884641	0.8517254056538209
CLTC	0.6471985601837049	0.7820827758069671	0.7808091342802259	0.24021176094401603	0.247492253370221	0.532199581812102	0.4703069570193979	0.807515961584402	0.8767720826717891	0.532199581812102
CLTCL1	0.816133140288521	0.579118820637668	0.364772014591226	0.714082407137052	0.475676672196813	0.47678750436999107	0.443726659068318	0.8959081999912779	0.6456591573009489	0.7591743552575959
CLU	0.40032381887263296	0.5002124293464171	0.32187979910382103	0.327002908085709	0.30217323271315	0.241538227315636	0.39636814519106395	0.495444231528955	0.45383643593644	0.480856570903661
CLUAP1	0.853370197565338	0.805038924407482	0.9881079218120921	0.95650979709877	0.5149854785391861	0.6844378122528351	0.805038924407482	0.805038924407482	0.946045640242288	0.805038924407482
CLUH	0.6023997140199201	0.6397100719019971	0.8843485735510251	0.9404051878937378	0.6608102119515861	0.8760345154043341	0.8599830305849129	0.8695743385816659	0.90997705737076	0.877917387339288
CLUL1	0.630498738734434	null	null	0.474937200880445	0.813812100906917	0.257968153483788	null	0.6471913071541121	0.6079065897061661	0.29519169647388105
CLVS1	0.6601686174559009	null	0.846808929418754	0.728856850077442	0.8648676795247471	null	null	null	0.711384763224173	0.765528391071718
CLVS2	0.8469617475234321	0.16186721953000302	0.941990174948755	0.614941466581595	0.331959663787846	null	0.970934637975132	0.799730865187393	0.41690709293849604	0.7540123309472221
CLYBL	0.26049602707939	0.3601840101750471	0.244501735576703	0.504579157282263	0.32805340300137703	0.229225681125225	0.28641614009180705	0.19029508504555803	0.39046470439045794	0.450659967593586
CMA1	null	null	0.727524654024062	0.792753166284395	0.578799055673207	0.591535887016865	0.269824772684843	null	0.9083991245804579	null
CMAS	0.031405290064265	0.37520463776897706	0.0492276975895407	0.21936630851162803	0.00615288044466402	0.0562377530284615	0.0483488816988614	0.0952725995191626	0.0494619959664337	0.14644884132254501
CMBL	0.152445308563288	0.400227916616355	0.5415441366493989	0.528946078834945	0.426587354223628	0.323929510484315	0.512249980664814	0.453473442641305	0.162474429500119	0.533511667998864
CMC1	0.32409425115426505	0.37123649348096205	0.28582511603231603	0.5390900676788679	0.7939142870074741	0.37123649348096205	0.284814721987364	0.558299327794276	0.227416362668161	0.6849244919181899
CMC2	0.118945386115226	0.309415603183723	0.314480490351141	0.45751233661539703	0.539812475482958	0.178060027667397	0.309415603183723	0.309415603183723	0.318545800799749	0.309415603183723
CMIP	0.456893867729709	0.409056800033655	0.7248885342373129	0.716903603974069	0.40592666943778405	0.738913150816536	0.882401925692475	0.588209827675626	0.756105831658739	0.794925727295516
CMKLR1	0.9824830626390891	0.992429122530962	0.9985460539498371	0.9076265497086831	0.9829259549851128	0.9522382619296941	0.997728032688625	0.9996044828497371	0.996603922344552	0.989082300680441
CMPK1	0.48251711077075304	0.7820750243514191	0.7087680354248829	0.281610780648954	0.7619921107378341	0.6450493401834321	0.7097589023751159	0.20536967061667602	0.6450493401834321	0.230760708260896
CMPK2	0.464148746556619	0.27598435555010303	0.27598435555010303	0.0876580397106936	0.44876573283856397	0.27598435555010303	0.21077272807821698	0.34987709217865604	0.0636348085360792	0.27598435555010303
CMSS1	0.877808658572496	0.6756905596010689	0.857515207998119	0.40383009965261496	0.9894845105636271	0.617644173884071	0.9024904330486571	0.928893221006165	0.636249121612249	0.8933429226092979
CMTM1	0.784261338785492	0.49882027078815705	0.49882027078815705	0.1447743093647	0.24921208287264002	0.49882027078815705	0.8061236443309909	0.49882027078815705	0.5605365011267139	0.49882027078815705
CMTM2	0.0599901837180206	0.0360217623999576	0.000513469092080987	0.00330859365673697	0.0075547949564697	0.0116168860509364	0.00048357185454205704	0.00322740837297203	0.190687309642043	0.0116168860509364
CMTM3	0.325596287332362	0.376179811752448	0.5685183566688111	0.61432014352913	0.677927440990623	0.28932016302391805	0.568875092913196	0.6053649647898989	0.635659478049166	0.40031195654049895
CMTM4	0.497642225024146	0.5763039594512371	0.554800891324921	0.4699796933700371	0.7314338113548191	0.5298819397707979	0.555087247600408	0.549950686055913	0.48133274726311104	0.67373967705147
CMTM5	0.754036910388773	0.396498791814636	0.273780947801315	0.439063925689044	0.0863290769944199	0.16435650838409802	0.30735791549877195	0.5858511396023021	0.16435650838409802	0.16435650838409802
CMTM6	0.0625307947550782	0.0322922331486007	0.0662097369432825	0.161996197891633	0.0138232786958706	0.0322922331486007	0.24810247098772303	0.0292454054685142	0.0322922331486007	0.0254594231124101
CMTM7	0.261497217098181	0.181652051480496	0.18804366703805103	0.22637524602022	0.291452104115764	0.181652051480496	0.18128433604751398	0.158232179815852	0.436194391589915	0.0424674194546018
CMTM8	0.7801808245122019	0.7676934392276579	0.952145609881162	0.852743432075938	0.8685977418026529	0.952145609881162	0.799024858784273	0.8491225884325991	0.730768246233417	0.8671725489333292
CMTR1	0.887399570217146	0.876836595946147	0.297372272929402	0.3882255795507801	0.8891674459781271	0.66499315652777	0.989448393529289	0.895632800248896	0.603279649350144	0.823240275648506
CMTR2	0.13722591552500502	0.008811220696617909	0.467160226256651	0.41894022412289594	0.0559636619124647	0.179343400537983	0.179343400537983	0.264310721033108	0.192932431056875	0.179343400537983
CMYA5	0.7745838146432109	0.7745838146432109	0.10843934486481599	0.6888615252260301	0.4936582613777321	0.888054482952385	0.107235554788873	0.21071101598963898	0.766867124620202	0.48474419231412796
CNBD1	0.8833934358658292	null	null	null	0.459509823718438	0.77812840759602	null	0.0160879619857241	0.103487763351046	0.5530608261760649
CNBD2	0.42738030258709003	0.143355246535985	0.108616774923825	0.0184723899412497	0.18076896136247603	0.392019295894418	0.0683690327166609	0.0296041260441804	0.0879439863615728	null
CNBP	0.938155688566878	0.9827788682245809	0.9730504947347459	0.7746260335333841	0.9568812124737092	0.9507411585827571	0.78459758009895	0.8102857977025959	0.9498156867054449	0.780363903483517
CNDP1	0.81315706511499	0.9552816536628009	null	0.884218411612395	0.769701878992931	0.752784985098924	0.7942723568904241	0.158934303080548	0.650814774100024	0.686122071996657
CNDP2	0.667775697006407	0.621870620107971	0.38923064684557707	0.548424243339161	0.40939711508676996	0.519696326294886	0.44087103474675604	0.648915391463578	0.663884425134698	0.448577771290787
CNEP1R1	0.168250020656019	0.6572307908784879	0.431571763096895	0.599501874873844	0.58487757956352	0.5847798717078799	0.43121548656885	0.43721543655755296	0.5847798717078799	0.139713489171444
CNFN	0.9666496756249592	0.886034950877842	0.8736667803677378	0.9150403144810809	0.9907654997308271	null	0.954929194720978	0.821850739418208	0.9993314799439581	0.9996319224558249
CNGA1	0.5838610803812231	0.0985023954278992	0.7192360087613959	0.415469494544392	0.592346059028986	0.78959591905176	null	0.00336649078784168	0.11570585840256699	null
CNGA3	0.37606435702834395	0.5704467077933371	null	null	0.333666910982235	0.856765382671818	null	0.5793247753223391	0.6833183437608759	null
CNGA4	0.8778273141446741	0.9017779715034671	null	null	0.9383288697368359	0.884829919216537	0.8629129843281139	0.954152945596565	0.870319654920557	null
CNGB1	0.19035450288626998	0.5418533316987321	0.41972322751071206	0.14529329875440303	0.6612422760367789	0.15234577340806799	0.46340732700318604	0.61320089131	0.099717230585	0.447650166320445
CNGB3	0.869738790406598	null	null	null	0.62764284944016	0.28450637581515303	0.43808242221040794	0.530485421601009	0.8723715186091651	null
CNIH1	0.217917965956581	0.179555272892887	0.17136130030269	0.16301084700996302	0.307869815152541	0.307869815152541	0.20880724667467396	0.16937730074912197	0.307869815152541	0.19742666280345303
CNIH2	0.5686482437031422	0.6408106075534189	null	null	null	null	0.662412259439927	0.981741872735683	0.8241905283067009	null
CNIH3	0.773266146647492	0.695594850248825	0.9709551288343221	0.9844048483301221	0.960610051791006	0.9733482040035669	0.942883042172437	0.868178970527737	0.846986068047555	0.930817999145814
CNIH4	0.93881083285513	0.94057660837301	0.936933103861044	0.9834433468165171	0.9305327460562509	0.9820060861322859	0.9040080457424859	0.854616092935179	0.937997225800177	0.93195939467144
CNKSR1	0.0807303156781178	0.067667350290231	0.19666173394979197	0.142961073201865	0.0501793443871824	0.08807210565158301	0.256569631901843	0.19243097211617102	0.25361154607964104	0.34175501927381896
CNKSR3	0.10001267079276198	0.0958732917983412	0.21183951508152102	0.131290085723826	0.205017652512853	0.0235650305604309	0.23939508392130399	0.20442953910044398	0.17452379756003902	0.0730176547599798
CNMD	0.0750918117180236	0.49646192728601396	0.193127631992817	0.27821031925836104	0.325704809091007	0.155475564413564	0.150248751690838	0.31486185687256296	null	0.15882498992563598
CNN1	0.748994991602332	0.624901807435624	0.7242469913177351	0.583442898838758	0.12264036774422302	0.613015350688577	0.686921118488937	0.692861217718379	0.915377616409039	0.787640473054283
CNN2	0.175141747569687	0.210826457021501	0.237540619391297	0.0807379479159196	0.0971056171903674	0.23672838699110002	0.20318710310735602	0.144066463480945	0.5767315821501079	0.120353339171334
CNN3	0.250313829561492	0.421887469661683	null	0.554559370983495	0.623393593587887	null	0.17237888699969	0.247688710045122	0.538416770962001	0.38134700366366603
CNNM1	0.8341972448617192	0.6434731332517231	0.346285430011051	0.4534523745577849	0.9313745038011301	0.8333790838068779	0.345518631479163	0.36142558004367703	0.344341599077076	0.8574720278921859
CNNM2	0.00727203707318855	0.0189256082566108	0.21170242426053099	0.17806265876961802	0.16907605717404903	0.0781868464850596	0.14856040329090803	0.26215492174759103	0.115647962980203	0.0189256082566108
CNNM3	0.0961123708316374	0.194210761714934	0.35909513462090903	0.14045732022683702	0.347038797233181	0.43111748817094	0.26053631027361396	0.503078972419075	0.6100291771668199	0.557040646302668
CNNM4	0.00173416261881664	0.183447883850387	0.0238088075021823	0.14019265840382597	0.0528420334992486	0.23532791873465803	0.0501550327034877	0.180203848488196	0.17495151152137697	0.30729802097537107
CNOT1	0.95073850484428	0.585188335555105	0.8417265323384671	0.5228764325257561	0.7378038847697109	0.585188335555105	0.9117634969417121	0.33821875170364	0.9240884203420171	0.617506135434094
CNOT10	0.3771577839713471	0.5109638569269871	0.266298774100377	0.6667470689378809	0.270259074450761	0.49975622230715794	0.30858922792324	0.5639304967017479	0.42254545370467794	0.41057818183233
CNOT11	0.00451662583890451	0.11701334261774801	0.209354544235246	0.209354544235246	0.0480395893481475	0.209354544235246	0.0119276687147317	0.106071690750307	0.262711698836447	0.359929916359342
CNOT2	0.576464611223603	0.576464611223603	0.610935582345018	0.736032094071254	0.760540379651639	0.576464611223603	0.576464611223603	0.576464611223603	0.767843033310478	0.576464611223603
CNOT3	0.666895730092964	0.31522009269057	0.0818926325168229	0.0974938018697395	0.452928521863068	0.31522009269057	0.31522009269057	0.31522009269057	0.6577404594577779	0.13773813729059803
CNOT4	0.650818354991712	0.7746951806700091	0.8020515995243	0.8259775661370421	0.585495761414949	0.841075815132778	0.803291426429515	0.8914355848678001	0.44335746777512	0.5747485505208499
CNOT6	0.18504516209537397	0.200264329734511	0.258339702969542	0.172895519918515	0.188393774216124	0.32204890924559	0.257238422041121	0.170661350287004	0.32204890924559	0.457724912536071
CNOT6L	0.900078106996399	0.330485234852667	0.66888574698056	0.8641912955337528	0.693284614493031	0.683727227577516	0.6382032471475689	0.7670033429770631	0.8066771014407841	0.512006516595285
CNOT7	0.24158036277728098	0.0760822773869254	0.45322635041591897	0.323090270479979	0.263686001940624	0.16546496711008202	0.190878318345178	0.105843563374941	0.16546496711008202	0.0271345182477313
CNOT8	0.303034966017255	0.8736202654610831	0.3859790530069339	0.332256214029677	0.7442168755802672	0.773607539813592	0.208628281902716	0.830845127874823	0.7442168755802672	0.7442168755802672
CNOT9	0.844548204426432	0.890515682300971	0.9478412985535319	0.967665075822635	0.920754717181979	0.9315258138633041	0.877832209830827	0.856502921747193	0.984371846275222	0.9315291255859859
CNP	0.32253022823647	0.0353423117058412	0.0353423117058412	0.342107851673105	0.0308281909941266	0.0353423117058412	0.0251310890133223	0.0166242131313475	0.0355732301500804	0.0353423117058412
CNPPD1	0.200027613749767	0.43279923275501797	0.35948046982624204	0.35948046982624204	0.30569279522509196	0.35948046982624204	0.5996378271650141	0.42584662643565296	0.816235866622792	0.35948046982624204
CNPY1	null	0.719437467885563	0.407181164188053	0.676650856018448	0.210272227447792	null	null	null	0.703937257343812	null
CNPY2	0.6678713835587751	0.6678713835587751	0.597879422298865	0.742165737744053	0.7937068049572129	0.6678713835587751	0.6678713835587751	0.6678713835587751	0.549838206316573	0.6678713835587751
CNPY3	0.304879222784135	0.36200298361856603	0.16254341210367498	0.16254341210367498	0.0468955491146822	0.16254341210367498	0.287036721819496	0.22870353028153897	0.36713402242547205	0.16254341210367498
CNPY4	0.9667689092304921	0.9667689092304921	0.9667689092304921	0.9667689092304921	0.994499711881606	0.9667689092304921	0.8829943411215719	0.9679767687003821	0.9356547149894642	0.9667689092304921
CNR1	0.27643544601902	0.38288720800063	0.4598735800669289	0.733721542042501	0.13594317028973402	0.40286950626969503	0.546641909933429	0.439414357254491	0.18740621666611604	0.444830377276518
CNR2	0.10011235280651198	0.3365216941952489	0.026450360434383	0.12741847550661	0.223640267518094	0.0550267476980435	0.0258327637520773	0.157385294973898	0.0932650115388087	0.182564332053785
CNRIP1	0.11248842024818	0.0136070991981545	0.0708418876311099	0.0557869079576637	0.056619484216429004	0.0186661252605409	0.13032614886927002	0.0450942154587331	0.0411922452552574	0.0606553043324469
CNST	0.9830434377011559	0.6872779397593659	0.9886318780574509	0.8884885108540129	0.7864624645945602	0.9782748710153921	0.971493112858935	0.991301978108266	0.995392451924024	0.967519660975028
CNTD1	0.8183264991412559	0.655583566546287	0.15786407176435902	0.374087223876403	0.678071520073535	0.655583566546287	0.46092403316734	0.369142047105411	0.482526545990604	0.36832097075193004
CNTF	0.286425695974432	0.609106407460833	0.740259945321739	0.266501410732716	0.716967320316365	0.459021102985166	0.459021102985166	0.355077443675818	0.362717431296009	0.459021102985166
CNTFR	0.30978085611005607	0.634142775440922	0.587878387212665	0.136764168606632	0.400831918675849	null	0.359584241256663	0.4863617478542029	0.944428612889405	0.122843218332466
CNTLN	0.9338080773377241	0.964445001180654	0.5165680988658661	0.8741373691793509	0.85151161932283	0.7700495379066409	0.5166551776459489	0.889675674148828	0.8903006973312421	0.888479005474973
CNTN1	0.9225010052056558	0.923126218998811	0.345729570875007	0.35525637535644705	0.604924499891041	null	0.33030926427479496	0.188321311165047	0.722178950461515	0.28803809248744
CNTN2	0.848914377427009	0.7731596159258141	0.677640759325387	0.7092720222557289	0.6253839418913649	0.7436728292932201	0.851563614335715	0.8286922905912779	0.853885239271139	0.8052265123627209
CNTN3	0.994520460279138	0.874374220094015	0.609821902997717	0.864851241529063	0.586069570126532	0.773603098788187	0.6233346270504979	0.79255208402769	0.814240789040732	0.600162811001776
CNTN4	0.414997246459826	null	0.716656738024403	0.8531318908273859	0.98586056324261	0.7732032686679499	0.620745098905414	0.28861972169365396	0.835832263306137	0.812590065953017
CNTN5	0.130242603210261	0.008254964916788529	0.0567179203655613	0.0847198530087402	0.24443454507571696	0.30432957068813105	0.0561818280289357	0.160744084181261	0.149662811604663	0.158908941176564
CNTN6	0.870090508798562	0.16792062442696098	0.8353490713337691	0.6281668675921579	0.562096571129729	0.8127445518431521	0.836069310107021	0.6673932863210071	0.8498626861765541	0.649877487238829
CNTNAP1	0.44010732244021794	0.39908059760761	0.613952407654453	0.32688413948019895	0.453552802630489	0.498117058416048	0.39908059760761	0.53217523897779	0.6666773108969929	0.39908059760761
CNTNAP2	0.8432072369034371	0.597369567386573	0.390532672898554	0.209872177712292	0.803491922056055	0.894066157622571	0.7796880998427809	0.6015022680291371	0.5965045959901409	0.34521803298108694
CNTNAP3	0.36271916828506606	0.569283688420892	0.7646501296179851	0.632270542724722	0.8388190698359731	0.959241562372956	0.7646501296179851	0.7646501296179851	0.498798852838586	0.7646501296179851
CNTNAP3B	null	null	null	null	0.858114007376448	null	null	null	0.8585851475484679	null
CNTNAP4	0.16641405190681302	null	null	0.46719848753275794	0.545480942936023	0.7376928756472951	null	null	0.0378502518351514	null
CNTNAP5	0.449593807619605	0.8107511700012711	null	null	0.127734792281155	0.960065683434628	0.441572842780229	0.123748065301116	0.668215770514783	null
CNTRL	0.677711239288926	0.5715037236623001	0.659384122755155	0.8487755725482801	0.7729931862562449	0.6096162024422629	0.612275226922542	0.703159203697929	0.806634967887714	0.655832345318775
CNTROB	0.0374075205683049	0.0295867002766456	0.16639786219234198	0.0288927777419591	0.0367118109117152	0.21280638041076802	0.34715747732051094	0.44777846445000996	0.178202845717911	0.25682987349623104
COA1	0.597480481379234	0.5346410979742621	0.641347329915336	0.777685342491391	0.505440632170545	0.5346410979742621	0.504427968789538	0.8287743340786341	0.706477505789783	0.7686893233143821
COA3	0.0451546362974704	0.191517479466906	0.191517479466906	0.191517479466906	0.186985614388161	0.136058366810496	0.0211439941454899	0.10530525358588198	0.00719668191579398	0.0861268267306607
COA4	0.3132479752574461	0.178070500822887	0.0356014066509851	0.0356014066509851	0.00698154130773994	0.0356014066509851	0.11433511333341001	0.131027226981705	0.0356014066509851	0.0356014066509851
COA5	0.748392918210506	0.39053435785615603	0.657171234179036	0.250102734754742	0.856321891353379	0.657171234179036	0.920020569504939	0.569713092026741	0.657171234179036	0.657171234179036
COA6	0.244732367349655	0.122002237989737	0.380712821294536	0.44247752909283294	0.261782453580076	0.356420530888442	0.372110676256507	0.15415568412764802	0.199889990479201	0.356420530888442
COA7	0.9223375461792199	0.787251713412294	0.8233503133790941	0.7843796169685558	0.980367802266783	0.7555082604817199	0.8246132283101959	0.795540706038277	0.55395659259537	0.7981304706776621
COA8	0.134633798658198	0.134633798658198	0.134633798658198	0.134633798658198	0.134633798658198	0.134633798658198	0.134633798658198	0.134633798658198	0.134633798658198	0.134633798658198
COASY	0.318084061580297	0.262309270635525	0.536613716858781	0.47559137698236	0.19453254518979798	0.0984967003326646	0.488718605891445	0.46332134485474197	0.23449359868654002	0.262309270635525
COBL	0.0113407076894085	null	0.467314282248378	0.330450130929908	0.0502251197828283	null	0.356109270931886	0.299120734196386	0.284843470854872	0.393175896955799
COBLL1	0.5883757280062789	0.338224419508045	0.532101442293995	0.6961265595016639	0.39766792739096296	0.930983177178528	0.65050151803838	0.8232084355927031	0.8635995109771549	0.532101442293995
COCH	0.602705225024895	0.242826100017482	0.55783073244985	0.450440738734086	0.50789249335997	0.545081079033836	0.66714651305715	0.4610068213657171	0.279471634098366	0.394613230316177
COG1	0.138337261204038	0.0173730819646032	0.0204228169002494	0.134034958503746	0.004691119955620529	0.0173730819646032	0.0107047169989583	0.0115055017100872	0.00483878698376385	0.0173730819646032
COG2	0.9068646785713729	0.9309287377505959	0.9778227844954871	0.9396950992781529	0.7461695020239549	0.9309287377505959	0.9783756345740229	0.8995552256402058	0.9281894567615101	0.8060118853187809
COG3	0.073581787699382	0.12980167336786	0.446333600156985	0.36249258918672206	0.205941135068182	0.16948029895556502	0.41244907394211106	0.405282389684941	0.31836815799623197	0.39060981375831894
COG4	0.350107301619739	0.242780709882368	0.339649717190076	0.12764571536258001	0.625145446522487	0.339649717190076	0.6157048279461	0.611329178119228	0.39738391535334106	0.49640531701502205
COG5	0.535396863544279	0.269990215040376	0.478136930535289	0.426922664096447	0.060806029964365994	0.269990215040376	0.44981509069938397	0.530567926997791	0.515573515020146	0.269990215040376
COG6	0.23853282416324	0.70261393756152	0.241029512205754	0.25541757268548804	0.46359944949322296	0.339061574750404	0.20579533468449301	0.30273272966819803	0.460633141775426	0.302319258996818
COG7	0.714733233839543	0.770423155071178	0.303036083075567	0.456340459492039	0.48914472158702904	0.36283850549818797	0.770097732538701	0.353751554354494	0.670899377484309	0.610103805656321
COG8	0.201931051503357	0.148153130687458	0.148153130687458	0.148153130687458	0.09975572968372601	0.10050219385169198	0.289474561486023	0.571854650541734	0.0878959431041234	0.148153130687458
COIL	0.14498044913622699	0.137029427909123	0.148958930115384	0.0460643364604867	0.29201533632669	0.148356518355281	0.149953356121396	0.203411534710789	0.17633755410045102	0.14814145141170698
COL10A1	0.546062278098803	0.499581488469385	0.499581488469385	0.61865110543619	0.7410374770815691	0.6833274740987321	0.499581488469385	0.395425951239334	0.26241153484936	0.499581488469385
COL11A1	0.189456865428333	0.206057765554788	0.29723893005435803	0.250670141932716	0.169198651045105	0.16964662292544802	0.330052059210336	0.10749786514777601	0.497671388030193	0.0128048683823853
COL11A2	0.21274736537525699	0.170561181440849	0.0495255865000318	0.0610423118681953	0.679606872436474	0.8622633658907389	null	null	0.35842866703899195	0.0706786787313274
COL12A1	0.373763821442065	0.307109065985144	0.486868748704478	0.834703847081502	0.00169332910434994	0.0373173122835201	0.493790720494159	0.7072358179709649	0.0112834757885798	0.392137771256464
COL13A1	0.909683912705376	0.803196132696152	0.9510738640514169	0.799169098170285	0.8051606677657092	0.7828319620375881	0.952138861655343	0.748115006313235	0.933596010976163	0.7918678043570619
COL14A1	0.318811917977394	0.34513684424062296	0.8911194168261629	0.109959161221408	0.9213679147528728	0.5116102549408079	0.519073924199153	0.7238022852767679	0.31449299861955704	0.477893908597355
COL15A1	0.549555073814421	0.8042328337985559	0.9036728583003192	0.9549865148137471	0.654499341726589	0.7598023892801359	0.7168689881212559	0.8970197499003342	0.93133007234051	null
COL16A1	0.72484206832952	null	0.6715139220124828	0.45147897469189	0.574360213164535	0.5201643492230239	0.7068140723441569	0.316271303968908	0.342139006626525	0.28248584964687606
COL17A1	0.45008706429629297	0.174730571151576	0.127594923600966	0.18774074923019302	0.33296537914520696	0.359642547617515	0.154393816092847	0.0919150397217215	0.288903195050929	0.173387121518505
COL18A1	0.0189930865465066	0.0705358679108204	0.22712572300271	0.17886400833407398	0.101530273568167	0.23789422350288	0.0683311218467968	0.230431535396442	0.07366327478820799	0.0709029905899218
COL19A1	0.5542796075086379	0.603897140428826	0.836658018086364	0.35916438539509793	0.773245178516129	0.694413747406952	0.669972305154771	0.643910276600339	0.48015376010201394	0.474338761764059
COL1A1	0.804260692058579	0.0896943561784013	0.752031569221683	0.24825273122639102	0.47947312702291206	0.15162056249297198	0.613906760816669	0.5586213960442601	0.7290732965266179	null
COL1A2	0.22511422701800898	0.438662895545931	0.24626958662196102	0.0958380824576567	0.21443982643794898	0.0584287634601895	0.16495757674071698	0.0703563361441513	0.18114938713588602	null
COL20A1	0.32004537493946505	0.5993865275979781	null	0.735395724679175	0.0626981955147951	0.0189358128556629	null	0.46700603938971996	0.304400673906291	0.682037037073818
COL21A1	0.9999268504743299	0.983293632985788	0.836386414666947	0.731522533735203	0.9636066989210521	0.936966005507873	0.9552597779936459	0.993889566106119	0.8498198437426099	0.987277859503453
COL22A1	0.909237249091616	0.9054870694708329	null	0.9635578478574408	0.9301343124670028	0.8128799910200091	0.934038649573565	0.7053187288209671	0.357691284159129	0.595180751019946
COL23A1	0.652646942882165	0.153562207033377	0.9011833238327651	0.8773694123656629	0.8558971494728391	0.713489149266423	0.971045126829011	0.539006396891371	0.763064819440422	0.670202212151381
COL24A1	0.13453295277108498	0.20314537665306098	0.6467747194769828	0.675545727057295	0.444413865161202	0.5203049427702611	0.6236235466108511	0.666048144901349	0.253004579929709	0.36012009798381395
COL25A1	0.772203783867979	0.14951598849587	0.503966712039287	0.16212227701710097	0.26961912243992003	0.37335090117844894	0.23262908601198698	0.0857598819301319	0.35387425378788895	0.0721746763600893
COL26A1	0.0202740034941347	0.0162071299264326	0.0583364235083761	0.0623927992007239	0.009409519770119591	0.315748611177967	0.0752195514618837	0.0306664201147301	0.00328047981604915	0.0771198515428606
COL27A1	0.5582136610816589	0.841877766440542	0.4674312519152489	0.331754720172922	0.8478656233969809	0.5473752476560261	0.527954198217105	0.310897612961656	0.672769279159015	0.305873671927106
COL28A1	0.485132112744581	0.42973622540977596	0.385939516481946	0.263839669568926	0.31535285501594	0.522991934502672	null	0.42403204336248296	0.3582990862182371	0.33641436875103997
COL2A1	0.673485967727578	0.0493879565891158	0.575898675871761	0.7518277922959821	0.19137703975928	0.0718076689074708	null	null	0.00560318810766605	null
COL3A1	0.0992715856978344	0.00424088645941833	null	0.48941320550114503	0.2770272724083869	0.30308039146637	0.279936368730741	0.31048497937493497	0.269114537601098	0.0989432109276537
COL4A1	0.474167301940038	0.95356201182559	0.256265199281197	0.60011441415266	0.802722607193973	0.8609515345905759	0.101446479456729	0.8508734693915809	0.990215511094105	null
COL4A2	0.995262384953323	0.985950011853873	0.929676118969963	0.9909306757654351	0.805663990520812	0.7071824191198001	0.7671166177423571	0.97341830434842	0.898519990398016	null
COL4A3	0.10157565916618598	0.0378721970508543	0.0378721970508543	0.0694480500891405	0.00375097695721476	0.0483837160421358	0.10021575578586	0.00929537126485047	0.028978954662732998	0.0828647170362961
COL4A4	0.7269449936239449	0.422814819627984	0.71099668025368	0.28550483722609604	0.8421557988204391	0.7566463086014921	0.683456026036679	0.7633712600556071	0.8777925025518459	0.6454941186553521
COL5A1	0.6598088383335	0.66040206171889	0.923662940118732	0.645397016264315	0.9696271071209208	0.93057768984435	0.232858673792502	0.72235580546147	0.9408985796714309	0.8196371638507579
COL5A2	0.16167330698272303	0.00946235254020307	0.231234139431589	0.043089372420895	0.21319708113293398	0.34824789565967	0.31495465070704604	0.0460581727650347	0.20331562509365902	0.549294479583838
COL5A3	0.390039675258497	0.4219243915282	0.9193204692288199	0.447749755372099	0.40090117851969803	0.741305203926074	0.8594082914568292	0.422086660655632	0.6952969794012239	0.4225545206032679
COL6A1	0.945311851911183	0.330943580727562	0.7646136045676669	0.743924574218288	0.676278510674614	0.6409629069848721	0.789233299880337	0.8774668426872391	0.910516524296515	0.970024799400509
COL6A2	0.338437991152279	0.202129640307474	0.4741747051084729	0.43257249843936496	0.24748386022012497	0.421928962230397	0.0701146999082004	0.245462894498267	0.8085838167812289	0.12431923796372699
COL6A3	0.554919557712793	0.5010694582402611	0.6499513500879129	0.518954801586752	0.7021480744391451	0.635335899439791	0.300229016586584	0.372739983854138	0.740090002570187	0.636477154308921
COL6A5	0.390917804374702	0.268731043360302	null	0.5884955821349129	0.433136338071211	0.92428922635428	0.6565021667875149	0.5385720978204179	0.306643979915137	0.45527437083073996
COL6A6	0.592183891499542	0.680793402793047	0.49020976134194	0.609554033950407	0.115151097214446	0.5542849421886071	0.48676897798477503	0.48676897798477503	0.511253098840446	0.0871686480028869
COL7A1	0.189542329520129	null	0.283809371548556	0.39707333152705104	0.785667164308191	0.816743455924973	0.0382626546451435	0.36265899356602205	0.0275085279324206	0.715261543605767
COL8A1	0.8730106301829208	0.530805126015683	0.694165340367721	0.777321523380907	0.604877022443204	0.5495110989726111	0.764689497541434	0.7105600111371819	0.640561373401441	null
COL8A2	0.18119411336628302	0.0188107836523774	0.114763453968029	0.400917915575524	0.169654164727456	0.0304786451053055	0.27869790294991	0.260515463633948	0.258951071328953	0.37631670457526095
COL9A1	0.16695812880404198	0.23296780413942697	0.22641194289336	0.34176120371752694	0.0960656523362438	0.109512009455104	0.22641194289336	0.43294519409832893	0.17333768680960301	0.130200035880253
COL9A2	0.6461721684114771	0.6940169006018371	0.6745451366850689	0.40155708742496105	0.6740732587870569	0.518059628115132	0.7371310036627869	0.45096259966896995	0.44303070813992895	0.8587858215457399
COL9A3	0.0556981096058222	0.4091701385774871	0.605792104871377	0.7945775527953771	0.440045312873226	0.333147172997774	0.47587466109044396	0.800103016751285	0.781791254855181	0.686386183555955
COLCA1	0.38255242295061404	0.38255242295061404	0.38255242295061404	0.38255242295061404	0.38255242295061404	0.38255242295061404	0.38255242295061404	0.38255242295061404	0.38255242295061404	0.38255242295061404
COLEC10	0.509182964295107	0.710189860916024	0.9565089865138058	0.7911512557182421	0.806204657207679	0.20638360925521698	null	0.837507583404726	0.7127868922455021	null
COLEC11	0.6757378460710269	0.887288955256603	0.05065549412020099	0.820045905745977	0.250587095047952	0.548330259975125	0.7459277341197309	0.782944357906249	0.32526932009263	0.419486810451686
COLEC12	0.7727316906075359	0.6804087156526579	0.7953401373837641	0.6787179559491989	0.5191745363741911	0.30232470681284396	0.40139770863671603	0.5242427964362971	0.672556989733256	0.617001338873265
COLGALT1	0.760357987701015	0.650969960314407	0.5006539115803711	0.7146436797339721	0.43347639841945	0.404098996043894	0.605856034879657	0.7219493494224921	0.842660269448367	0.288726838706268
COLGALT2	0.197460093213148	0.26976976189287	0.509991467277541	0.689208646690926	0.676948138857246	0.49774221218647896	0.46559313060129703	0.678135015558371	0.33202539547090504	0.338253262784769
COLQ	0.7227633436184742	0.5102519296011611	0.7208444824482358	0.24706772642855	0.7353953594590642	0.898953146298033	0.716260473508439	0.418543207218242	0.648522996984928	0.549181001864927
COMMD1	0.12714352874544899	0.0508849039884683	0.7197419632845851	0.153507638814238	0.3171912189809	0.333557573924639	0.333557573924639	0.0569464539700563	0.17773166175147898	0.16088479676611803
COMMD10	0.328906181108521	0.8449581343425941	0.510298216160231	0.47730732192924796	0.35055203599111306	0.262794575116987	0.262794575116987	0.38488155512149796	0.39047563819804604	0.262794575116987
COMMD2	0.9296848986456899	0.8091473184119459	0.8720961621894421	0.8579524512276631	0.7376188938246719	0.80941841074465	0.8245556436986891	0.864243514673772	0.80941841074465	0.82880549284814
COMMD3	0.0822443072447788	0.396892568927092	0.11518260282151699	0.0971682839509085	0.10127774011138	0.396892568927092	0.118699644191133	0.0857373582284517	0.22762952083647	0.200297907624876
COMMD3-BMI1	null	null	null	null	0.0645522042305471	null	null	null	0.19398249060428002	0.16373700443923903
COMMD4	0.49859129427747795	0.215353685819554	0.451362399567267	0.213733422391733	0.297602273147284	0.518265666519664	0.39051216017243295	0.20932852161986998	0.0733609945700021	0.691638267483034
COMMD5	0.32110819925018896	0.5625357911836221	0.35128794596155205	0.284401043945114	0.9753006933950709	0.5625357911836221	0.36732397645766707	0.28298224894553803	0.30485800848852507	0.16702191514189998
COMMD6	0.47071629014714705	0.0710392664703086	0.450171072524837	0.7874020940755341	0.4165254954588529	0.4165254954588529	0.4165254954588529	0.409639974614666	0.4165254954588529	0.24183658105222003
COMMD7	0.661200008713666	0.233023480972143	0.4161455285650039	0.257091017512097	0.065588709766302	0.233023480972143	0.298864307046435	0.234291793146312	0.218064505659377	0.6732872813349711
COMMD8	0.9002642137882758	0.530028968127201	0.8720159618100791	0.9356029003852241	0.797556319331618	0.830520378709105	0.9141836424867691	0.6801957261483841	0.8127365362979669	0.830520378709105
COMMD9	0.934221023009395	0.8269365462506608	0.8798559248702801	0.9916076453833309	0.926303527051287	0.662119128802321	0.881087800881602	0.9521799379333159	0.9414367468696531	0.9931156733908408
COMP	0.5174632529106901	0.43910005080618203	0.17207431081015098	0.49127511234972404	0.734053295938423	0.5815700922973139	0.553514517076543	0.4106210878481761	0.26733167530234503	0.863096991269843
COMT	0.139764046226322	0.29677446498764	0.0983043485932356	0.5395509338387229	0.7530081256191591	0.552743006979378	0.0963563709658383	0.465056894554068	0.0338117143624017	0.29677446498764
COMTD1	0.936077633224149	0.890471349517096	0.970542697990153	0.964300225146542	0.840727410038593	0.903386825400102	0.9712021875728131	0.9780007145330329	0.866473864321015	0.7676264285379949
COP1	0.131860878610272	0.606652699960977	0.547104203684319	0.532561200693522	0.765425502018736	0.44721638564146204	0.45494770374250704	0.516408972850483	0.8014518167793628	0.574393072149046
COPA	0.00383361833489649	0.0214378572067166	0.00415986658087124	0.00415986658087124	0.0016919182468082801	0.000419565350264363	0.0701430207713015	0.0709439145787715	0.0067947321235567295	0.00415986658087124
COPB1	0.665711807294302	0.745554658653014	0.876835396725928	0.7668772314959309	0.9287210203214291	0.660405220646843	0.8302780645969009	0.8685097176025691	0.80484730260986	0.660405220646843
COPB2	0.9813295658088671	0.975591902005753	0.975591902005753	0.9352504049839829	0.967366613061758	0.9545448434773101	0.967089110556328	0.990414381756729	0.9431904519817571	0.975591902005753
COPE	0.41198705479750103	0.442423176184992	0.5243427124211371	0.7454421540220859	0.346648733110802	0.5243427124211371	0.325229191097311	0.3961667419427	0.545589353275179	0.5243427124211371
COPG1	0.6591004672366221	0.71894000874249	0.323319409878661	0.5248148998040829	0.675009498125304	0.8613507107395071	0.622747701216731	0.556790419310834	0.649393527189908	0.728864543358603
COPG2	0.867926000187272	0.92308214918716	0.989505538883615	0.9777972944695731	0.841454737043443	0.92308214918716	0.924971560606139	0.801362167215263	0.949338038155744	0.92308214918716
COPG2IT1	0.762498898713402	0.762498898713402	0.762498898713402	0.762498898713402	0.762498898713402	0.762498898713402	0.762498898713402	0.762498898713402	0.762498898713402	0.762498898713402
COPRS	0.0592373795509243	0.0210590921917806	0.0276085378979824	0.022394420260502004	0.003904625697088	0.0501823316750075	0.0341975438420212	0.0473134834482142	0.0501823316750075	0.13079228434981802
COPS2	0.40335380242905	0.546332154252799	0.29029117340810495	0.20861466127226602	0.30761558255081395	0.288640406208618	0.32520779270028805	0.14331390342053602	0.0539677676739862	0.288640406208618
COPS3	0.665324785362537	0.0875318105550743	0.24770217454982799	0.337412649538901	0.43669215773159603	0.43872033683949796	0.24656986589303895	0.12355498211381899	0.8720271299694822	0.158144239543742
COPS4	0.992950165842249	0.9491792460706221	0.9637207492435121	0.968848512320968	0.965381863941706	0.9491792460706221	0.96446583728966	0.974456988515588	0.90502713573487	0.8477865707437899
COPS5	0.205463689411138	0.100573131224574	0.121708139225891	0.0559387961106279	0.32222455326812105	0.168278519939913	0.16713787454526802	0.27044673186018303	0.134435104821509	0.121708139225891
COPS6	0.486818725628176	0.627376466811228	0.5066547384297271	0.5070680586417221	0.907853095080547	0.87196464072718	0.5066897314847401	0.499495721549245	0.8468240298275509	0.910616854861218
COPS7A	0.47149337074633596	0.7616895990463259	0.525899388494913	0.583510456814446	0.868553020950044	0.582897920696905	0.526035396691346	0.5672286531600239	0.553136356158456	0.582897920696905
COPS7B	0.948291804283838	0.971660534221255	0.8971097848453722	0.953267570538504	0.987214596423818	0.937549450399795	0.977095846478645	0.9719793356649441	0.971660534221255	0.971660534221255
COPS8	0.31928383622095896	0.450094559624524	0.536004629236928	0.6260562594467679	0.22362562671182099	0.263325041876022	0.725303303210164	0.7859929108046549	0.156562380674177	0.263325041876022
COPS9	0.552547678838095	0.8742763884019399	0.515301492181446	0.7130442306816779	0.8370369196462241	0.771910443644054	0.369723717047784	0.760421326672005	0.336751282873741	0.494364773385103
COPZ1	0.25781103217435897	0.38524520774340704	0.558746022625209	0.40762264987364294	0.658083630151359	0.34350952352065006	0.5132846025205821	0.255286438287705	0.34350952352065006	0.34350952352065006
COPZ2	0.310321933600068	0.515484103447888	0.297169433199815	0.41339330019408294	0.43446551705496794	0.751544253961765	0.157976963718856	0.199019311595793	null	0.7489535847145091
COQ10A	0.232325442414156	0.790036233542544	0.790036233542544	0.790036233542544	0.296000757031366	0.790036233542544	0.247123033170775	0.229691306716131	0.528380409524983	0.686417826404449
COQ10B	0.8573930847196659	0.972949158121264	0.957482646129095	0.39637553142927795	0.992535050862283	0.904806494255127	0.9582963150162159	0.834908020774519	0.944326754443185	0.928132791593087
COQ2	0.662730482203697	0.9178771854194151	0.837397487515325	0.847954831360326	0.8893470502155941	0.936840171287088	0.8386664044694699	0.9025874878742571	0.9054779102820791	0.54951669806809
COQ3	0.28015806714096697	0.337494242277266	0.85067673639322	0.424186089970262	0.8517331508108571	null	0.8513961721199079	0.8242111534392321	0.8193356755241141	0.966347144235237
COQ4	0.102654835891303	0.313594770975964	0.0762063115135171	0.0841236619016009	0.0410499852040906	0.205266111042738	0.0744258414118932	0.0695550741431506	0.16921568748346302	0.37512887101562004
COQ5	0.428821192001994	0.5973510256301751	0.456054658973762	0.7603051794572729	0.820391708159585	0.705316679751479	0.595669776580253	0.619428357930793	0.926407121393591	0.705316679751479
COQ6	0.19611407245023801	0.09978384129835499	0.102484217535476	0.147274321713198	0.17205936393082097	0.12990348093744	0.0668190460990995	0.356726657023245	0.19235556409145702	0.09978384129835499
COQ7	0.0662171253961506	0.6528456916908809	0.157726264940945	0.184694561763897	0.52224670479032	0.346451431535916	0.124899925282961	0.118300031693753	0.38760263107202597	0.346451431535916
COQ8A	0.16141696472515898	0.15350132859163598	0.338852886752198	0.131343263222172	0.15259000878467902	0.18615779510542801	0.21196592121424002	0.346132660003339	0.0930061487565474	0.0627100945395838
COQ8B	0.0549421008703679	0.0511411163434013	0.0511411163434013	0.0511411163434013	0.0450944072769811	0.17276795604306	0.12981366162837	0.0608842102596647	0.16898519573090098	0.0511411163434013
COQ9	0.6848444275761489	0.882352167542778	0.882352167542778	0.882352167542778	0.8236879735443091	0.850596731471807	0.966114196387312	0.976614675702331	0.87915158136754	0.882352167542778
CORIN	0.9758957635244722	0.8433775325243651	0.794363118059898	0.896884240665807	0.989351091209646	0.872932288331234	0.9448418534231301	0.933741866333513	0.943399510973212	0.9448418534231301
CORO1A	0.998387471978088	0.9851406420199751	0.9638401032618991	0.956025136850764	0.9787461315362571	0.9851406420199751	0.917019127415992	0.9354637381755029	0.9745210351109241	0.9485794768167959
CORO1A-AS1	0.816489518169695	0.816489518169695	0.816489518169695	0.816489518169695	0.816489518169695	0.816489518169695	0.816489518169695	0.816489518169695	0.816489518169695	0.816489518169695
CORO1B	0.23841640802466002	0.0504030018140969	0.0504030018140969	0.0504030018140969	0.0436012820592976	0.0504030018140969	0.12759299114870698	0.221210907232473	0.14530227256042902	0.175230493558589
CORO1C	0.35726464956768	0.846112119395291	0.7133012881323421	0.560409607867502	0.31953853257882503	0.4681973243778139	0.688835849394623	0.683236471560792	0.378572089040696	0.621942591373712
CORO2A	0.8393487283171791	0.663289299028232	0.9443510116685649	0.7819684748781429	0.46780862189036204	0.261083275266983	0.9452849831221709	0.8592714603477991	0.555095040241885	0.840607083018127
CORO2B	0.7045260770585	0.564208825013066	0.6515287899066421	0.537030940869478	0.9570978638126769	0.670045671819863	0.8702925495799941	0.6157303728949749	0.519970621209474	0.698773708452007
CORO6	0.5610361978386049	0.5610361978386049	0.45302011215287896	0.585320609901303	0.40171879962511	0.5610361978386049	0.5610361978386049	0.5610361978386049	0.38545680353179107	0.5610361978386049
CORO7	0.101479280951419	0.0241742367077281	0.000260331403159733	0.00283143585709319	0.00507142083780514	0.0215959498946408	0.0241742367077281	0.0241742367077281	0.0775707745649563	0.0936656031892595
CORO7-PAM16	0.220091886856599	0.275410026578005	0.275410026578005	0.275410026578005	0.10936936055761899	0.18866513497969797	0.275410026578005	0.275410026578005	0.384040182570606	0.275410026578005
CORT	0.0954485814127771	0.875823379836859	0.29435581187253496	0.530477735403046	null	null	0.29380017935241304	0.0982184689543784	null	null
COTL1	0.9266628193336619	0.897010902726906	0.784769878147355	0.8772119453883259	0.9158031837866699	0.806091458872495	0.957235125001217	0.867615524105075	0.8254983897009699	0.9505829501268029
COX10	0.20270842695108499	0.510062370041365	0.353875174564514	0.031444737984696	0.459752392476442	0.229979735797742	0.353142324019016	0.712711904805246	0.45426938812549	0.31876952826130295
COX11	0.14152790620009698	0.175195596399256	0.042504208301695	0.11211253340546001	0.0538336636657944	0.175195596399256	0.325547989552414	0.12078368439406699	0.05011237837836901	0.175195596399256
COX14	0.73559558494363	0.73559558494363	0.679810705240131	0.24998782162664399	0.8823322563732959	0.8855763859706071	0.73559558494363	0.73559558494363	0.73559558494363	0.73559558494363
COX15	0.7600469573263741	0.559695759023355	0.559695759023355	0.559695759023355	0.681991173329377	0.36690836290814505	0.559695759023355	0.559695759023355	0.559695759023355	0.559695759023355
COX16	0.5966778151195649	0.83926379542624	0.652861413521682	0.918263061643848	0.919393474846908	0.83926379542624	0.647512545359016	0.8417532252203491	0.83926379542624	0.864742302229899
COX17	0.328859985816073	0.272914503068102	0.139442275112859	0.458932378529553	0.415026513432717	0.272914503068102	0.305327424142417	0.180548701092187	0.283840218853026	0.392169161926855
COX18	0.132351636589294	0.608329204293547	0.48215648149855195	0.387888880831666	0.43460520130126	0.161393941071308	0.566859694829682	0.45766447412406897	0.190704402606274	0.456703989765636
COX19	0.41124967128071505	0.22736630511180397	0.388803123515119	0.439118456830368	0.759104104009621	0.202566956113155	0.38823385920114	0.336231862015476	0.207552938977971	0.203285699427183
COX20	0.669931042759379	0.9143133263634391	0.6883056616849129	0.7805703786461559	0.821524771589593	0.9276584422248628	0.7254042867119621	0.678363863520112	0.8052440180935491	0.8831369314962779
COX4I1	0.0839847224923302	0.33312455032131894	0.0620719554906257	0.0348197895396506	0.012514596582094	0.0232705602068626	0.226597364446374	0.0793150901075149	0.233506064989254	0.0232705602068626
COX4I2	0.649153886729423	0.604519697849811	0.13377643536359599	0.114598438949621	0.15975239043990602	null	0.410013768385141	0.8350772479720608	null	0.450532175791437
COX5A	0.446774541278589	0.558516831538155	0.507295655505921	0.455040069891086	0.668568668755489	0.35715956674690397	0.507334018013724	0.31787009591859994	0.432602081531137	0.791283553399399
COX5B	0.729911459358217	0.867724568047739	0.5872461119290251	0.7537602237988851	0.8158264139473249	0.851730224521346	0.6010846770583721	0.7193254863336949	0.851730224521346	0.975083402645786
COX6A1	0.0019341945982026103	0.22309765595535397	0.0908894530912009	0.11100558689571499	0.371838067325296	0.22309765595535397	0.0001080651688204	0.00012320161633636598	0.22309765595535397	0.21351601380051102
COX6A2	null	0.35043069375916697	0.0983782671978825	0.29361097175467404	0.109101552693394	null	0.0971862045886291	0.16367743760718897	0.532818768359165	null
COX6B1	0.9679002060657941	0.847507220154915	0.9479991456673191	0.9779621179642322	0.893041908550158	0.957919144499021	0.952298368068739	0.9882168690829749	0.957919144499021	0.974530204436926
COX6B2	0.9303129911729549	0.8378115846396941	0.6765549686975899	0.918783666601053	0.8559772607232159	null	0.9988767246751671	0.9126812726878529	null	null
COX6C	0.29322302135663897	0.664839312281624	0.6719622502328649	0.444937772666649	0.590712197263651	0.664839312281624	0.0980638210523495	0.39686657972472794	0.664839312281624	0.664839312281624
COX7A1	0.988445654902993	0.9425034838344141	0.985576526281351	0.990908407121369	0.8927416683776179	null	0.992861183002325	0.990424457332119	null	0.910467434324663
COX7A2	0.435876143829172	0.795086818286713	0.32894571368579606	0.216292552730534	0.38879188967279604	0.102598573452626	0.102598573452626	0.635099621534623	0.000262502093609494	0.245788856379349
COX7A2L	0.857988944333837	0.839579960405829	0.758716422958303	0.3359891883769339	0.171909144381877	0.181987455649275	0.541401956480512	0.46029149521940904	0.541401956480512	0.60889406289788
COX7B2	0.38296088732398803	0.458955171616086	0.188327386946089	0.191295531653298	0.7528336378010521	null	0.29782413664011304	0.48211131173715993	null	0.6439960849361469
COX7C	0.533818452971621	0.46457171737820496	0.823942419075644	0.7459643211404301	0.823942419075644	0.823942419075644	0.889704739720454	0.610943785703329	0.823942419075644	0.520253041375461
COX8A	0.18981691096295103	0.18981691096295103	0.18981691096295103	0.5540769952571041	0.18981691096295103	0.18981691096295103	0.18981691096295103	0.18981691096295103	0.167239765245636	0.250067880915747
COX8C	0.337144104777899	null	0.460341891004935	0.138581717450081	0.31500246849174796	null	null	null	0.240568751809401	null
CP	0.587903405851585	0.823088393166166	0.9439101151478331	0.696588251983704	0.698199021871711	0.6914227873365288	0.904051898847163	0.7696648194031899	0.9636343229255431	0.9546924462846371
CPA1	0.594623964465689	0.574179602304041	0.528307200207174	0.41629901463896507	0.549706110629018	null	0.5544308943311129	0.45546220001455	0.15998990133023	0.43518833964405895
CPA2	null	0.839235821003999	null	0.39007021575702505	0.0374336157696624	0.0835715231645874	0.639374777670056	0.31147716790759494	0.679877898105285	0.34425423063337796
CPA3	0.656567962858977	0.656567962858977	0.522502906388085	0.46866462310189	0.8580122693265301	0.656567962858977	0.656567962858977	0.656567962858977	0.6978533154237929	0.656567962858977
CPA4	0.309585242800057	0.274472677891367	0.0831022909762807	0.214041434691684	0.938114028902984	0.486516170825937	null	0.18372584419132298	0.16978095986262	0.134960888059598
CPA5	0.15873915775355302	0.177545789521101	0.195321337242068	0.13579979002000098	0.7883845433436121	null	0.60949813434683	0.14096798413583	0.19632727050013396	0.47385930705900803
CPA6	0.492027942618884	0.48370582986704996	0.151364443709448	0.26919634050642105	0.148516345612575	0.10385644193452401	0.23527857777959	0.41565330086602703	0.7539221081795071	0.782852582172189
CPAMD8	0.200084729193641	0.48805881892009206	0.117950368872796	0.168030252599676	0.285134831823797	0.126558310823992	0.546197479767721	0.637884677573459	0.691594131791664	0.48417311195167795
CPB1	0.8742525635995891	null	0.8681527415418578	0.8913783701216491	0.723476370369494	0.8169369925109542	0.652891626497954	0.772036664810114	0.163416653566796	0.762501537900652
CPB2	null	null	null	null	0.743655381504945	null	0.00810308630829255	0.0161793488338194	0.20731419252760197	null
CPB2-AS1	0.21118703753143203	0.21118703753143203	0.21118703753143203	0.21118703753143203	0.21118703753143203	0.21118703753143203	0.21118703753143203	0.21118703753143203	0.21118703753143203	0.21118703753143203
CPD	0.440900158512553	0.7747529561391949	0.7264753136494191	0.36660310303138505	0.799852013374837	0.393986576981785	0.7275281828682929	0.29210308908354304	0.703284185692782	0.222255884252943
CPE	0.105766981748845	0.37033846815028704	0.16199013708276902	0.255705312755609	0.245014484496166	null	null	0.625762871459227	0.0661591804489626	0.334287236479651
CPEB1	0.326158237304433	null	0.40513556533330997	0.454331142628695	0.36507287819830797	null	0.37743044153425703	0.527577084110262	0.38297586259983	null
CPEB1-AS1	0.563907342153169	0.563907342153169	0.563907342153169	0.563907342153169	0.563907342153169	0.563907342153169	0.563907342153169	0.563907342153169	0.563907342153169	0.563907342153169
CPEB2	0.938418625417284	0.938418625417284	0.974303064529952	0.979990087499482	0.9963469784057459	0.938418625417284	0.974502491646151	0.976309791036723	0.900990727128645	0.9641739441091891
CPEB3	0.750462872956504	0.196354889526251	0.392247659673546	0.511148353168349	0.430480474556742	0.264524559215094	0.6558228907335091	0.4660097423045129	0.350952423034482	0.530161662851506
CPEB4	0.8178004989130842	0.642623924559616	0.575609918363814	0.6758905752173922	0.8773232356350219	0.8758884989856179	0.587319231057011	0.535947491219479	0.5440144900561761	0.22878069926973604
CPED1	0.163434353476072	0.10963067934364801	0.157431693647393	0.0380302166365059	0.198947324224575	0.17877537394495102	0.143653275355504	0.0731456495476123	0.0292009489263652	0.0962420186058902
CPLANE1	0.9045964187577641	0.657713666385133	0.630199885880385	0.630199885880385	0.514310425042746	0.6909105330900489	0.630199885880385	0.607763384556631	0.687833546140064	0.630199885880385
CPLANE2	0.0127208899456349	0.0120174608380524	0.007273780168609109	0.007273780168609109	0.028382636763487002	0.0117414209173744	0.0132554555428834	0.009694859490043029	0.107661943420908	0.0009035467733211199
CPLX1	0.46449308494814	0.30829338568366604	0.31057648229197804	0.244666874099684	0.5578296279838371	null	0.36750557004184203	0.46511232381196504	0.8447507354589749	0.387375266801608
CPLX2	0.11703855367229801	0.11634658236225098	0.0829692137302184	0.0910668568072511	0.108613878969626	0.108613878969626	0.0898608599528592	0.10329012797835302	0.303254681821402	0.0263691832489115
CPLX3	null	0.137808067347141	null	0.0937025414619364	0.0679055816359438	null	null	null	0.547461838575	null
CPLX4	0.455516885581856	null	null	null	0.130729428190505	null	0.339963970122787	0.23214311845407198	null	0.378087810426803
CPM	0.0326138525184369	0.0752720569870735	0.25263574045985604	0.0962450250950731	0.11356713784499699	0.0752720569870735	0.29794287747511305	0.155999450320148	0.179285888812498	0.12931746542091901
CPN1	0.762317058735425	0.634208617957515	null	null	0.658906852440789	null	0.37665464163808293	0.960667695044345	0.6631659707433349	0.972946995769355
CPN2	0.6984739179288	0.71606485529273	0.809609660310971	0.851510993202379	0.554679080054766	null	0.6401235993091929	0.8625587425575011	0.828680550320637	0.495438301792327
CPNE1	0.8795347422940799	0.8538934617548729	0.8422990948403559	0.629007506525009	0.8742507922720151	0.699850572291103	0.5984945247872869	0.7570296750134698	0.551166788426854	0.699850572291103
CPNE2	0.214596202927885	0.122515338926559	0.0636524903473557	0.277885750698139	0.24091759698583898	0.286961452307639	0.286961452307639	0.235453512377239	0.0329187946693231	0.44490242369474003
CPNE3	0.0465366077649194	0.216669453251033	0.216669453251033	0.366384606583516	0.150906835144212	0.678835164204213	0.29113430872734497	0.262869171801845	0.36926174922550103	0.29912626423583
CPNE4	0.0516643528255866	0.191058180789061	0.19562821075229	0.102827968348098	0.32297645930855	null	null	0.068151961304411	0.7487239445339771	0.14282881137360198
CPNE5	0.44184850814699	0.5871844604399289	0.0760141003541319	0.19234472203676398	0.34972322926052196	0.0749089782336845	0.0757167859872389	0.0751127462632107	0.525841286456898	0.0653128477181161
CPNE6	0.0422955553536163	0.25421362378694	0.0373639963729017	null	0.383766200875814	null	null	null	0.216755632643387	0.13964523928994502
CPNE7	0.232261643181918	0.571505020895975	0.8223401394325159	0.6457621926430389	0.3932821572364721	0.47322425506668003	0.8346745181715458	0.5448362091743171	0.481300678742299	0.666500516679277
CPNE8	0.274524946106167	0.6277482200727529	0.569810139866303	0.380341230095402	0.908675705598728	0.569810139866303	0.685583020213548	0.705253739395864	0.29758864750735403	0.569810139866303
CPNE9	null	0.44773920078192203	0.10994000998903901	0.508558517068016	0.514764260868234	0.416629714743174	0.638855526485303	0.7078707599623729	0.41146146922116494	null
CPO	null	0.931710518137063	0.18638149372882698	0.8929606153973101	0.48605329442911	0.90738009944012	null	null	0.475084233206281	0.7110251877824431
CPOX	0.431629703751695	0.5317057276140279	0.702816464461114	0.6759016259076619	0.613553201520233	0.610165796855557	0.6687228756025689	0.7024334956066801	0.665926570436718	0.781861234360082
CPPED1	0.0608479128489929	0.30344308912324996	0.611920319419804	0.17428166967886702	0.509126396637971	0.242831799676915	0.24553848767752104	0.352798616797029	0.12912715483970402	0.12755235573774001
CPQ	0.7396515405524279	0.549867530503482	0.774966012179125	0.817643507314885	0.7998131890710279	0.832776783172106	0.744963786927492	0.566082116935754	0.6955044522857959	0.732331533704842
CPS1	0.62949419092317	0.356678410261534	0.524180539144038	0.20816525338734998	0.25176760509236606	0.132841687857065	0.7738911788671129	0.24725889021598702	0.226538520710411	0.18019557521904897
CPSF1	0.6807930853541899	0.758988444843698	0.696107809217245	0.5876893878952839	0.710750412160317	0.9731727741630469	0.758988444843698	0.758988444843698	0.42850516075687795	0.630453277486661
CPSF2	0.6244072581630611	0.600585170191263	0.8058212564998629	0.0589045108684041	0.762764366376022	0.48204473765019795	0.6758227984026579	0.7049011798314941	0.354469691131625	0.48204473765019795
CPSF3	0.286097054946459	0.25026445175111606	0.37965413691201894	0.13834237308140399	0.22056344341596695	0.11307400928907302	0.665073531247495	0.0794242586252573	0.498062148922197	0.49304713421657304
CPSF4	0.383785602457442	0.46979246417434	0.46979246417434	0.46979246417434	0.6341151009005029	0.46979246417434	0.345517684671274	0.349527415315638	0.463841845825633	0.46979246417434
CPSF4L	0.0595931880212865	null	null	0.11694111143044698	0.0265776541734962	null	null	0.0681799270608586	0.00309189155014336	0.15179120955876998
CPSF6	0.15103594334031303	0.9395344653375359	0.624768365117979	0.470069045736368	0.8148638206574	0.694089266009971	0.0897628523176716	0.665880616503313	0.564983907782327	0.645872356302407
CPSF7	0.662384955170107	0.130196828181127	0.4291646006196079	0.489259271142879	0.7272206587167621	0.36507029141084296	0.45142199623530604	0.462311925112046	0.330468392096172	0.36507029141084296
CPT1A	0.18532539425372696	0.0836268633178533	0.0687884871878498	0.54002867083623	0.433279735834015	0.526460052746072	0.0383278524627195	0.304856824825385	0.11214470986029301	0.291922737963373
CPT1B	0.6417873768364339	0.868181143401933	0.87071027472066	0.770391884208682	0.798855624416928	0.906439025796629	0.8257488290644192	0.80924829172929	0.8513049658707109	0.7649127590479541
CPT1C	0.713515946974067	0.45099860058764896	0.866145582876548	0.396052785676205	0.497269456061956	0.7869836178129491	0.50412997524375	0.609353783266741	0.43547223118150397	0.516533479956901
CPT2	0.38440638333221705	0.86296225070965	0.352551408133896	0.5116468062461079	0.540723805529223	0.495250442570169	0.351812591174115	0.630143346263629	0.8624595545670409	0.6325443173027
CPTP	0.9972334688725508	0.9937942282083709	0.999075768076442	0.999075768076442	0.9581102337745029	0.9968457277325842	0.9977911453033109	0.9943028820520758	0.996673985621375	0.9719836672330269
CPVL	0.932524630949489	0.891259065001673	0.725935483677282	0.6580194870364879	0.985874385818359	0.7614385563421621	0.888652376176896	0.626839928019787	0.541688011812183	0.891259065001673
CPXM1	0.239742923599239	0.5034833168990179	0.340783754118981	0.4662213522338621	0.578700163151255	0.805164561086889	0.33678394380473503	0.819284118646318	0.715984957902458	0.904952019130228
CPXM2	0.7911258199553349	0.25017710142613503	0.7552074485047879	0.146862156520107	0.48662789922661	0.6652255956678821	null	0.193291483113437	0.348961304249675	0.838817790196356
CPZ	0.6500982505837479	0.699549362352117	0.551710622473635	0.9807643964914571	0.8934432268534659	0.6308415844103941	null	null	0.498397069817416	null
CR1	0.996811345502267	0.973124496734049	0.993831729483995	0.9986200026829051	0.993622608787532	0.89481996790639	0.990150154923095	0.9885905931165799	0.96465816350078	0.995576672597134
CR1L	0.9961135599374179	0.9815500166115401	0.9955204468054789	0.997062923349864	0.9937357503836909	0.9986125378099291	0.995119937518788	0.9910070187820579	0.9925683991048371	0.925120124937652
CR2	0.6625150030839829	0.5171828210120111	0.804155356608422	0.922265458094754	0.9021507566576059	0.8434322493712201	0.817274623630487	0.8601859251738979	0.454189935316866	0.755878866170342
CRABP1	0.257611304469185	0.388410407129483	0.7687166405612921	0.9244747823737	0.205628387276989	null	0.351623010513874	0.8057459347455931	0.33064214073831605	null
CRABP2	0.743884339789635	null	0.531672246227087	0.743322706356986	0.9098781793380609	null	0.506049219557668	0.8015545476077219	0.833184302114308	0.789787361019215
CRACD	0.503046928595681	0.503046928595681	0.503046928595681	0.503046928595681	0.503046928595681	0.503046928595681	0.503046928595681	0.503046928595681	0.503046928595681	0.503046928595681
CRACDL	0.367345226226354	0.367345226226354	0.367345226226354	0.367345226226354	0.367345226226354	0.367345226226354	0.367345226226354	0.367345226226354	0.367345226226354	0.367345226226354
CRACR2A	0.171037010831327	0.144030387654086	0.0167147317971308	0.0804983203787316	0.27050649476482896	0.22020789842373004	0.15117418947306302	0.146537819812788	0.0316516736983974	0.15117418947306302
CRACR2B	0.0716984530908459	0.0716984530908459	0.043526800972724995	0.0192817416215442	0.264106807883716	0.21578121358424102	0.38225769352170297	0.243481123956238	0.128856190942488	0.0716984530908459
CRADD	0.466050286334306	0.427806094548072	0.37932402671124293	0.501108970145631	0.699058922495718	0.427806094548072	0.374551713014973	0.712237391248925	0.58321194243841	0.663413812836418
CRAMP1	0.9294337208936758	0.964362020019294	0.735099513472898	0.947338228051005	0.926860030300116	0.964362020019294	0.851866658398519	0.974075964097783	0.887650321405355	0.9336254837194692
CRAT	0.22339398040711603	0.146998320058647	0.0901287459475812	0.0519298584988011	0.17603228332514398	0.10448392042729801	0.17028145866978697	0.26767725810604504	0.403222211029033	0.14745190819698
CRB1	0.281229389207659	0.247844978584224	null	0.178682789226969	0.42100935631716296	0.534454369664665	0.0810652369267187	0.543401937448449	0.599398315339063	0.331257488821357
CRB2	0.420925098183086	0.50101220369085	0.714610693855733	0.33837956125427804	0.36775363688071205	0.7482716055959959	0.22363422306703895	0.39167725599071296	0.7658640875084559	0.5598391438665881
CRB3	0.851974790803036	null	null	0.608119529389839	0.976267762679957	null	0.7767893181923421	0.9877331415432701	0.821345425126182	null
CRBN	0.564111596201848	0.622701285169827	0.7480170138097321	0.366137568701611	0.962351864558262	0.5033266051406741	0.893501071812609	0.5969350176963779	0.317584072531016	0.66299089182259
CRCP	0.15497114468650597	0.175483441346153	0.6168935950538921	0.330164222942818	0.327984132251748	0.109254063588879	0.6174902802999239	0.369325082781643	0.0882804430043413	0.175483441346153
CRCT1	0.673438383016281	0.88488521811058	null	0.5391023199383379	0.641531514882723	null	0.6783567332844921	0.705313896534232	0.620171981086134	0.637253333016964
CREB1	0.262771650553078	0.160389779276957	0.0268915101058176	0.0969734826555355	0.460204950796875	0.20169433741081896	0.24114300086801202	0.127131147388807	0.0980609019640182	0.160389779276957
CREB3	0.8005987878217969	0.9202312818594379	0.9202312818594379	0.988229691061005	0.8457738220046841	0.7311929683678872	0.9908777890774659	0.9406842897349829	0.8925276752504719	0.9863283528404309
CREB3L1	0.38688791673533796	0.725213567780585	0.317868776048325	0.210474842887578	0.29575079167667495	0.461181715970617	0.7896983185491852	0.217148401511648	0.701399745553666	0.465346646928041
CREB3L2	0.6269488499301811	0.6794412627268821	0.9729275803039509	0.6554762247566129	0.984488124739975	0.759277444648229	0.91271204740782	0.918222558011386	0.30590062035415805	0.76534481034475
CREB3L3	0.930745453529225	0.380150240293831	0.812690328300817	0.674438056314629	0.8379804478783079	0.96139895669717	0.8134018033758821	0.8618725744800221	0.28133814679433194	0.717648070340461
CREB3L4	0.00897124506135685	0.0527744667464917	0.466748785783391	0.334863935281563	0.12980150472632498	0.00387041245343439	0.195323828600805	0.0887646525700723	0.13167135846216999	0.0527744667464917
CREB5	0.6543109628939139	0.32835292586288595	0.9131065689470871	0.7505499482303309	0.704286879334554	0.7022453991338411	0.44501133528775605	0.860250410827053	0.7741257310367571	0.7236853920819319
CREBBP	0.46355674494736404	0.18888039165705497	0.207088176783132	0.37204668086488596	0.10457600199415401	0.0760355145238079	0.624706497941968	0.41343160668162604	0.43402445296303704	0.41031565240026
CREBL2	0.9154006277876291	0.9031093289052099	0.17583510161520702	0.521632127950312	0.850130706566126	0.850130706566126	0.0931147251160633	0.464631047178587	0.850130706566126	0.797879141833837
CREBRF	0.778877333160592	0.9309638800615941	0.75189448428288	0.730570348120254	0.902831449468534	0.7752902274520709	0.574589918422478	0.784919340267168	0.913492102270608	0.7911270755154041
CREBZF	0.7781881838563409	0.390893503415568	0.8639814398314271	0.7364525401114191	0.879708955730367	0.539002732224894	0.539002732224894	0.8068720924983791	0.7019835176876611	0.539002732224894
CREG1	0.43431137594246094	0.414516597310198	0.471378029070573	0.865171353283107	0.19598614095856898	0.18723424890563	0.24571595637146398	0.30211608243383803	0.18723424890563	0.39075954528345297
CREG2	0.120234386989478	0.194604786103756	0.30000977594135897	0.156337587181516	0.026506196393123	null	0.0989076328703149	0.0580589645351863	0.367237984148845	0.11036349046053599
CRELD1	0.590058836863876	0.30364971793890005	0.41141045639946705	0.817756911565496	0.23279853701732003	0.187951631743647	0.719175271592814	0.5891091135399089	0.5833190234268051	0.719175271592814
CRELD2	0.102729570446063	0.195274153819191	0.104659152193339	0.39118938588130103	0.18560357266664798	0.104659152193339	0.377617036764471	0.5695017263490041	0.18452039669020298	0.104659152193339
CREM	0.20448509328874398	0.6887973105948001	0.1138440437073	0.337977727855407	0.201889195995677	0.77837258620562	0.476037780078075	0.6864486696248941	0.3563011794636551	0.528148436306243
CRH	0.493313650706613	0.703323698818752	0.572309814852206	0.612096860424252	0.865315402315822	null	0.18878007941506603	0.562625495043041	0.5563289599188879	0.160920001306768
CRHBP	0.947697672591572	0.9049560569741542	0.9291759985462549	0.8820359489008119	0.9787450119112929	null	0.924064320931516	0.981410678183322	0.8112407605768921	0.9579111992828392
CRHR1	0.906045722722723	null	0.8879701402020709	0.167647217805741	0.708755047051124	0.8604731351877031	null	null	0.8979190402529591	null
CRHR2	0.867300100792654	0.627679848690634	0.845802482074117	0.8545338265354119	0.40935073556961893	0.845828799415066	0.877483092432312	0.7014123703519011	0.8787885359936379	0.7617139981648541
CRIM1	0.526638782869161	0.9045875490969878	0.18413152062587002	0.40734274215412103	0.177794785887283	0.573855478504995	0.573855478504995	0.573855478504995	0.374552835678362	0.739471393064881
CRIP1	0.8509822798032192	0.853723739700716	0.8940863587790508	0.9194599960024651	0.8745668903385491	0.853723739700716	0.875463782420121	0.8992391663829541	0.8515101350833559	0.950151748948846
CRIP2	0.207639801519857	0.6230484326384129	0.6919038259874021	0.853193814291023	0.34168094761917706	0.4346020902402029	0.43382929560732497	0.582347841347709	0.723853873950943	0.6983700827320171
CRIP3	0.194696901803637	0.252701445954648	0.252701445954648	0.252701445954648	0.20474914163963698	0.0672004445495295	0.252701445954648	0.252701445954648	0.0643001049448534	0.475015319042633
CRIPT	0.997446566869252	0.999338723058846	0.9721344786741201	0.9946490764784219	0.9899915987858979	0.9897540680717629	0.9897540680717629	0.996191085848328	0.9897540680717629	0.9897540680717629
CRISP1	0.13810144462074403	0.7562969409064141	null	0.014387293434803002	0.5878280289469089	0.21643914131014	null	0.13043669280925502	0.504457863263899	0.741902343241888
CRISP2	0.474725379621258	0.767402974658429	null	null	0.707610637242771	0.60265161140054	0.606109087094771	0.604912775481202	0.687484479448466	0.565129119772258
CRISP3	0.8377651731923729	0.8377651731923729	0.917429018518037	0.745609122829787	0.8945035936812231	0.8377651731923729	0.8377651731923729	0.8377651731923729	0.7842196047615251	0.8377651731923729
CRISPLD1	0.8430369067191359	0.6336683873559871	0.7343264563118209	0.493623071093567	0.90067227694352	0.9692389992450319	0.6177312657490129	0.650188892440237	0.540210936347456	0.41835769177748605
CRISPLD2	0.799116289609435	0.40233751367834797	0.288309785979437	0.430560901934694	0.127156476104748	0.267270415579089	0.40233751367834797	0.40233751367834797	0.13487825465116302	0.40233751367834797
CRK	0.8760790838520209	0.7898347271758921	0.69558522085341	0.615238949169667	0.6744802905824689	0.538724376242408	0.538724376242408	0.613204789274772	0.7709655431112421	0.7115268606095799
CRKL	0.8809621216085809	0.865964233204374	0.9182541434443492	0.820341918731383	0.9823360801009839	0.970976946882581	0.919355799440302	0.829949106010655	0.9029801137253051	0.7533647922356421
CRLF1	0.277050423811201	0.157785337579606	0.18285696999064102	0.502112820055068	0.096321174933006	0.398967753101302	0.42031999642374607	0.340322927487246	0.389828549768904	0.12471778812755098
CRLF3	0.6787669432518462	0.14701432580141502	0.29843540025517895	0.5479221148711211	0.783529694329292	0.62908096793325	0.297471316343711	0.41481798206555603	0.8580227878866871	0.8123818516159979
CRLS1	0.517703108129353	0.261369907859687	0.36808671606857	0.0941268050727652	0.21731471057245	0.36808671606857	0.493506194038462	0.48496807271468395	0.126601919464511	0.36808671606857
CRMP1	0.5141263370446539	0.746281041326486	0.383001297568331	0.61836472324365	0.519059707749618	0.8249759181558491	0.37461981786375703	0.39704719161919505	0.6187511234575489	0.8890871295757209
CRNDE	0.540373441597708	0.540373441597708	0.540373441597708	0.540373441597708	0.540373441597708	0.540373441597708	0.540373441597708	0.540373441597708	0.540373441597708	0.540373441597708
CRNKL1	0.551591380417907	0.46555502326921294	0.653651398756083	0.653651398756083	0.814513299085093	0.6485176198942789	0.621682883806637	0.6213811038659649	0.659480915970732	0.653651398756083
CRNN	null	null	null	0.8982219346826871	0.985877328755251	null	null	0.831514596383333	0.9443485236871428	null
CROCC	0.220481992210785	0.089630523845679	0.6659353546760589	0.0778482491070262	0.0919198340027151	0.37394279706324196	0.273095985737246	0.13291676175625503	0.39382615262962994	0.310505639866074
CROCC2	0.9424867561731041	0.5613525309095999	0.709540361227945	0.709540361227945	0.8617718072966001	0.150299211829536	0.8922867326087099	0.8860940876529251	0.958298073531825	0.9148909775666179
CROCCP2	0.10698315268513599	0.10698315268513599	0.10698315268513599	0.10698315268513599	0.10698315268513599	0.10698315268513599	0.10698315268513599	0.10698315268513599	0.10698315268513599	0.10698315268513599
CROCCP3	0.16147786412770498	0.16147786412770498	0.16147786412770498	0.16147786412770498	0.16147786412770498	0.16147786412770498	0.16147786412770498	0.16147786412770498	0.16147786412770498	0.16147786412770498
CROT	0.11520856463281098	0.0143617784667491	0.11864231110919099	0.0912152640147543	0.103667884005988	0.37918854231553495	0.12222467900287598	0.120736989551965	0.335298721614158	0.11864231110919099
CRP	0.291001516295409	0.8615492049833009	null	0.6816491826114259	0.172071989268051	null	0.25192113648713	0.49408076084918795	null	0.298497679145411
CRPPA	0.6608941691086171	0.6608941691086171	0.6608941691086171	0.6608941691086171	0.6608941691086171	0.6608941691086171	0.6608941691086171	0.6608941691086171	0.6608941691086171	0.6608941691086171
CRTAC1	0.9740783409894009	null	null	0.993784607130238	0.8868263199850559	0.9144587427488771	null	0.945736542067937	0.987030410372441	0.9941024321731942
CRTAM	0.112498470510614	0.00338923169050016	0.0110684939669334	0.0129801031992127	0.324876979503292	0.13823738218115303	0.0636782143867804	0.10004646643233199	0.0932705916607211	0.0636782143867804
CRTAP	0.48883142598921797	0.43956800796257206	0.5632097905909951	0.45696851762434104	0.418365541242443	0.5992617784074461	0.563539384216875	0.46167369717940204	0.23288786597099104	0.501001948523416
CRTC1	0.293795400990828	0.23857215712601698	0.7449562212289341	0.701049877473619	0.0679111107453751	0.224778508540262	0.747377826834629	0.7200400884029169	0.43723480231745504	0.695441424109447
CRTC2	0.941521790882598	0.7030788058029561	0.644176039859384	0.644626064068697	0.813669657498028	0.7030788058029561	0.74783191964826	0.7965090196690859	0.9065754753718629	0.7030788058029561
CRTC3	0.93953247130709	0.980377581735479	0.710642147002102	0.814692575080068	0.921543026335172	0.980377581735479	0.7245350946629749	0.800773972081563	0.994790193440519	0.9592911283491999
CRX	0.203690162091802	0.31969181072183805	0.26879247944239804	0.25990124527165	0.135609944523113	0.0507001220844806	0.19727922234056303	0.43887816660768303	0.0670828966652311	0.298242003287636
CRY1	0.47150761543730996	0.19708758780423605	0.565790750895954	0.4597134547936429	0.6877661656094161	0.5219650122596939	0.536213845481717	0.4610861427794529	0.60486326551655	0.376415222081734
CRY2	0.7739760260308179	0.9282731162387541	0.914740621823231	0.959774490847496	0.731206336476178	0.846904021337762	0.96624203957577	0.9730345827517779	0.9270926340525941	0.9555007253727611
CRYAB	0.00608582612143481	0.005412854543891729	0.0216569875828712	0.0260419045884239	0.110176096168078	0.0902669032841347	0.0189852374529774	0.0213742000191955	0.0600130095836871	null
CRYBA1	null	0.8937558637731801	0.8020963635821908	0.42368933075024107	0.306333252665842	0.253404042935563	0.802800152326413	0.310663395123032	0.633949488454195	0.48782593751677705
CRYBA2	0.172023135191455	0.7569316428365941	0.26984203037554505	0.136912349701271	0.0652064364789212	0.0842918473877747	0.701855650487293	0.527772191961449	0.168219758099534	0.43267240667211293
CRYBA4	0.66952367547136	0.7190774394112159	null	0.828668264695575	0.5717264324535329	0.7930380895939679	null	0.42149888360946297	0.479774874290725	0.6227111712982261
CRYBB1	null	null	0.260207038009587	0.40661753312510296	0.6692811178319089	null	0.451232094860135	0.7547183168982241	0.250961109649636	0.7192092433940519
CRYBB2	null	0.512185271229444	null	0.9572879238463678	0.79715214870538	null	null	null	0.9337165354021801	0.46589634439175104
CRYBB2P1	0.673538657584575	0.673538657584575	0.673538657584575	0.673538657584575	0.673538657584575	0.673538657584575	0.673538657584575	0.673538657584575	0.673538657584575	0.673538657584575
CRYBB3	0.5805881479409261	0.981598904716188	null	0.914532714252161	0.7731703684254351	0.80079590371755	null	0.9962614442403449	0.715574532076093	0.6544944310355799
CRYBG1	0.864583072332761	0.777329840639981	0.424275631170588	0.632844978618579	0.869126143763216	0.6004072873366739	0.7045974144017101	0.816573144257187	0.389329839131853	0.79298900489662
CRYBG2	0.37467842555535896	0.20772157287996298	0.469935845722595	0.431053247835293	0.0119681805821684	0.0905816201209268	0.180389831033662	0.17064331013094	0.16663303466528398	0.0938300209003905
CRYBG3	0.325710472140596	0.41280111420599996	0.41280111420599996	0.41280111420599996	0.142644166512737	0.7948647995846129	0.357798362901676	0.560078754259847	0.518698962508285	0.31958197052917203
CRYGA	0.6370820108774	0.774278970510207	null	0.398537380438985	0.8029983892340301	0.737275920491905	null	0.8513937844807242	0.772233006340638	0.43057266636786
CRYGB	null	0.6420337997985389	null	null	null	null	0.403712350281218	0.907027860763883	0.889231572264636	0.40015692425435
CRYGC	null	0.8426373798122511	null	0.852862819514483	0.5160883556106429	0.918989969872615	null	null	0.817659031084113	0.954831442057214
CRYGD	null	0.442059948185154	0.744209369058667	0.7623800378150452	0.489985108950002	0.635564388795819	null	null	0.984009151930432	0.926739915991144
CRYGN	null	null	0.8284107821504509	0.825562705423234	0.30130631509505895	0.178042545007633	null	0.6401941713052121	0.476157139028123	0.8623777675390459
CRYGS	0.084257492337554	0.127423013286227	0.216997375934293	0.617458712181073	0.0956895574047691	0.0114321016987771	0.594076127282951	0.365475402176225	0.216997375934293	0.216997375934293
CRYL1	0.508269354365452	0.424558915031302	0.46195329275945096	0.44469881507625797	0.22963158745173998	0.0317563039550054	0.34824343196652	0.582079797099412	0.213347262802925	0.47610681695763396
CRYM	0.00117136228538949	null	0.017758650243165003	0.000787963864022364	0.0014149770473555199	0.0260555132038115	0.0419505302264614	0.000979503123000122	0.00223900428758845	0.0295122217578737
CRYZ	0.0039567882451751	0.0321972770319841	0.0122197916057094	0.0218126504420881	0.12101568184540301	0.13878350852218202	0.00749658099087827	0.0230193772620009	0.0332948945954878	0.00888534665287715
CRYZL1	0.274135630472364	0.0337915151105577	0.0472421626452864	0.35105182051806105	0.0533662227101258	0.15631372142110997	0.0509908526952554	0.228035272624159	0.21747280353207898	0.0337915151105577
CS	0.0533396385123169	0.0385353237403215	0.0385353237403215	0.0385353237403215	0.0462720223277305	0.16607254979140398	0.381941232539173	0.26065664040766195	0.0145861849875934	0.0385353237403215
CSAD	0.24182204550856895	0.221476968197386	0.288252386981283	0.0359502707974578	0.585370313122732	0.543174465042083	0.708227517752295	0.6523903070945379	0.652298969063957	0.288252386981283
CSDC2	0.97929173032134	null	0.9439633923946519	0.995731313312007	0.9472864410359209	0.9733332353182231	null	0.927661283282976	0.9733216371600891	null
CSDE1	0.587434944483634	0.711241383896376	0.42094787245697	0.45318741891231606	0.43023679532304704	0.711241383896376	0.401356801010027	0.400610640567144	0.562685031445426	0.605347153565172
CSE1L	0.47586079986964896	0.531351068343563	0.63873471174256	0.7291141176762991	0.691895088117245	0.5897139635653679	0.502353584531399	0.6478899887427371	0.8521334810844781	0.703719889035386
CSF1	0.32903677635357104	0.10218474314178	0.165470208698353	0.254417036639993	0.613671147462026	0.133764076066485	0.19756296887189298	0.14058269641799898	0.284134798146382	0.47916588600929105
CSF1R	0.483001432450559	0.45997005759571	0.47685638380892603	0.265239102926386	0.629625652842077	0.299440761394955	0.45237429410239205	0.317609417684366	0.191163757030674	0.35497115302823296
CSF2	0.6816820002891679	0.552520795985621	0.79885184918095	0.9628955058789019	0.758835328716753	null	0.781613827905938	0.644103230693954	0.9386433719121021	0.504194110646752
CSF2RB	0.944851529389987	0.626291518778448	0.846099410221165	0.8806546136078809	0.7377621433268841	0.7637632320219749	0.77784273593563	0.837081420969815	0.808726013288369	0.7882909926071421
CSF3	0.179599069466637	0.650259121969401	0.30857450685818394	0.36631750454985706	0.12635595946792402	null	0.167205035980103	0.29649745239363107	0.126795584730149	0.368615433967243
CSF3R	0.16371681640970498	0.307149308548276	0.0221686266974068	0.130545896362737	0.129602019833536	0.0676008113291041	0.2157488522298	0.12692652656835002	0.27045881057710397	0.18503428757466298
CSGALNACT1	0.911428062653521	0.967420071362829	0.482839998839098	0.9525888928596892	0.751886041186693	0.8699726714838879	0.378136812855872	0.8362817330852571	0.534499894345332	0.8530074446753051
CSGALNACT2	0.0828072072847256	0.08864034659890302	0.0050149641670823	0.0012126085470019802	0.186357745364536	0.0363701381924209	0.0564633853140153	0.0813017031895465	0.106691750743958	0.0255027246723625
CSGALNACT2-DT	0.0340512014963999	0.0340512014963999	0.0340512014963999	0.0340512014963999	0.0340512014963999	0.0340512014963999	0.0340512014963999	0.0340512014963999	0.0340512014963999	0.0340512014963999
CSH1	0.41971116457901203	0.239402944722032	null	null	0.267782344003842	0.148128818769651	null	0.62334086301152	0.40004210575723	0.111414897021822
CSH2	0.207245640639478	0.8088225576991801	null	null	0.517518331523991	0.0210208181289909	0.0224952652365895	0.7473104065739911	0.0776930388900989	0.374439388725726
CSHL1	0.340358854481503	0.13984514878892498	0.13570576509353602	0.14508865053469	0.0302783898141853	0.17733086594899497	0.16825315479303302	0.528722273842701	0.25809196373093696	null
CSK	0.967656247844831	0.734045422040964	0.6460618047518699	0.6343247569320309	0.720433677887795	0.903553950771783	0.871688797731662	0.797713534641397	0.46182959210717894	0.7910982120211479
CSKMT	0.447828643114762	0.459940643819895	0.7586410359728141	0.5869025638789089	0.311121932894424	0.459940643819895	0.43633146917809906	0.6023384959549289	0.398175528349952	0.459940643819895
CSMD1	0.657504053304369	0.41664855970292897	0.6400743839378	0.792236405720112	0.805638052731114	0.64734956480926	0.8120274975223699	0.7183150378575791	0.7221183134787571	0.838675047904644
CSMD2	0.47295601784488106	0.15749845238875598	0.16074267637849202	0.268273728567434	0.0238905451587465	0.05803711894704901	0.48492500360258795	0.170669769907692	0.0144843138754079	0.183188532669596
CSMD3	0.948971453393432	0.517027935107677	0.40969830237747495	0.624942412926014	0.906769685138614	0.914815749283626	0.5996614472829189	0.845045467469168	0.8586853011738291	0.9048446218950191
CSN1S1	0.674104790155951	0.949869562229366	null	0.9196884148187779	0.713805749374115	null	null	0.8218472024301999	0.673303340340846	0.714592909977177
CSN2	0.48518162696875394	0.999058232781396	null	null	0.9582425683529979	null	null	0.95472795636545	0.9900869173794742	0.591759324515564
CSN3	0.9159501964034631	0.7919274731500592	null	null	0.996126444227197	null	null	null	null	0.983658749411764
CSNK1A1	0.45622781525110295	0.181614758440792	0.229982011141753	0.35826528936183794	0.728528887577395	0.229982011141753	0.502695777455298	0.532316173740347	0.229982011141753	0.437236481427024
CSNK1A1L	0.6481928276014979	0.895999739543926	0.9287407652155072	0.8476029334364431	0.9465395490166171	0.9287407652155072	0.9287407652155072	0.9738107568070021	0.900269978937494	0.995949827294102
CSNK1D	0.8620021013143121	0.6494255709393871	0.9079638685605159	0.859728261069428	0.6414878981927529	0.607726742920274	0.577264234116373	0.823422436575024	0.5574327773931961	0.6494255709393871
CSNK1E	0.28270661648336404	0.452210560303872	0.278841440080844	0.31393364990085104	0.37475721023645797	0.284891030239664	0.11699839766490301	0.20482175796966198	0.15696073154697002	0.284891030239664
CSNK1G1	0.9732594746968891	0.9953764986299058	0.9853868466214549	0.970942419407922	0.8605520903485799	0.923779474216467	0.923779474216467	0.923779474216467	0.6999205499780411	0.923779474216467
CSNK1G2	0.478917919845216	0.252758059242083	0.0771696056943362	0.233273376864919	0.306227650937112	0.190603555155676	0.0929738664340757	0.14841967875353	0.33179087206154606	0.330248522499968
CSNK1G2-AS1	0.0140327718256797	0.0140327718256797	0.0140327718256797	0.0140327718256797	0.0140327718256797	0.0140327718256797	0.0140327718256797	0.0140327718256797	0.0140327718256797	0.0140327718256797
CSNK1G3	0.5146179472868629	0.886176243867256	0.595187250708927	0.7503195078509208	0.49822274989741	0.7137726960776449	0.5885787989344411	0.8645704574809701	0.695583401475304	0.7821978131955
CSNK2A1	0.5366100121621121	0.481539633839798	0.769474632362083	0.7108827061967591	0.242894940022808	0.553528123951846	0.748873032781521	0.549305861376243	0.584000903618897	0.843212676779824
CSNK2A2	0.0371006712885803	0.18551067396601398	0.18551067396601398	0.142274699881422	0.394196566775776	0.18551067396601398	0.40605083736432396	0.46392205356131605	0.18551067396601398	0.18551067396601398
CSNK2A3	null	null	null	0.0326379624930613	0.31126769894121503	0.0215509163339138	0.0753423143766346	0.15087357271379	0.0809974660749868	null
CSNK2B	0.766507217164626	0.821469781760593	0.540329375989167	0.7284302168316821	0.821469781760593	0.821469781760593	0.821469781760593	0.821469781760593	0.67267854718349	0.821469781760593
CSNKA2IP	0.284953196864869	0.7248083303403209	null	null	0.427195436253758	null	0.337660804866096	0.622776584618923	0.638572539369463	0.459450107022075
CSPG4	0.0416045490340069	0.329133874707433	0.335335589938709	0.112776217374634	0.111944430485966	0.487379291148964	0.334520976747002	0.13806536962710503	0.324678478028667	0.41912276283978706
CSPG5	0.518055301951849	0.344090803316713	0.19836858682706698	0.26578356689995697	0.195461750676058	0.37544369486814094	0.20114053402009602	0.184918507930243	0.35193497823092795	0.29078257029900295
CSPP1	0.532539934851773	0.513902618261764	0.529086866493181	0.36155536882299294	0.17691387381012696	0.513902618261764	0.0536588100691606	0.242404096329557	0.735313838454956	0.513902618261764
CSRNP1	0.9466418177836851	0.841509636223319	0.9146107946282901	0.8545538408030909	0.9377939960298342	0.917652080791162	0.961642208048409	0.9040025631553722	0.852009085659045	0.917652080791162
CSRNP2	0.51708038190674	0.9047994650875608	0.634581597671369	0.6761437785000161	0.931670018643515	0.8297143794998459	0.6516394256305171	0.794706584891261	0.381956275467056	0.9136983878852422
CSRNP3	0.6992283655346601	0.205467839079183	0.588552861497266	0.7239783192265851	0.780597079525669	null	null	0.4068418738161379	0.612346941737765	0.812817374326097
CSRP1	0.29093913708804603	0.516562412493538	0.32925920006639	0.343051311029372	0.274653374060685	0.31086617422803303	0.561630372998475	0.37138116568294005	0.361907313478971	0.31086617422803303
CSRP2	0.111283796471803	0.7410791468401758	0.409096858878085	0.37813843686322796	0.52257585682153	0.436802937812024	0.436802937812024	0.11475281144164301	0.582225513975967	0.436802937812024
CSRP3	0.22018948518506798	0.19087305376262198	0.39832715462544704	0.9381721649080409	0.0572461062384395	0.30306158257934	0.44009689386656103	0.74041236832387	null	null
CST1	0.12205470153722199	0.5673379239747629	null	null	0.267409392622093	null	0.31135232982875105	0.0644097297318065	0.39799488671468897	0.20333961631464897
CST11	null	0.76966169833414	null	null	0.845592931362742	null	null	0.36576958760476597	0.560057599616235	null
CST2	0.061941998736912	0.0144109401054411	null	0.0920279405031445	0.0103125051489726	null	0.008573348403935359	0.0325215362960146	0.256914861470095	0.0239573707817847
CST3	0.14171632371307502	0.569638416220765	0.768358682760619	0.388122352493103	0.641194993808397	0.346201063752003	0.6771756928016679	0.580823040898241	0.689197653306951	0.33574425779935196
CST4	0.451956314371063	0.624570878994454	null	null	0.7584937191288349	null	0.7860595344030029	0.265606050755972	0.4956801806825879	0.10092801515153
CST5	0.0564085930472474	0.0430419640546191	null	0.0579747654429995	0.0540095093102111	null	0.0471756754684362	0.497622078600365	0.0493756367837093	0.0374449069322581
CST6	0.786136344817078	0.593915026052652	0.0226148380435412	0.544599444399871	0.4395338265710711	null	0.0222958983321697	0.557707441991975	null	0.37614505014246596
CST7	0.949132562429398	0.993324992864171	0.9813337895630551	0.994222798755894	0.7973990443380881	0.9875214739387941	0.9595324800375269	0.989388045804318	0.9822708672193392	0.9985628433936361
CST8	null	null	0.153386338518267	0.15807594674919698	0.56850808211786	null	null	null	0.46834014180329303	null
CST9	0.105659547361388	0.698478310258661	null	0.35568710547533794	0.0289810709925446	null	null	0.366091889597332	null	0.30502001339912205
CST9L	0.554997546438582	0.129220398765527	null	null	0.707793735087498	null	0.6413279042555711	0.26956661170512	null	0.21841279979418698
CSTA	0.796303542058343	0.9391248865452091	0.6986710710854971	0.733354478317886	0.42918432878514706	0.6095477115968629	0.5398592793888739	0.539500524136053	0.5968406408604361	0.6556288868746569
CSTB	0.406810826749738	0.507696264123957	0.21390842560159304	0.34001589433262497	0.137913658324135	0.388636140110683	0.22096559405066601	0.227310833266179	0.6246091852364271	0.281376647279786
CSTF1	0.294614244613906	0.661394620799686	0.196874579263546	0.6191937754017249	0.40701933328772605	0.40701933328772605	0.194448449805199	0.45971853136990504	0.5241038352118019	0.40701933328772605
CSTF2T	0.465476642246784	0.5528307990024771	0.73851962990126	0.516200648268299	0.250827529460438	0.5528307990024771	0.7992171611724979	0.29160416183672805	0.7289625784213771	0.5528307990024771
CSTF3	0.506372003464223	0.217969751300745	0.605206281163284	0.163906149769911	0.221316708230105	0.217969751300745	0.556577213264379	0.228279406121717	0.0795413774737171	0.217969751300745
CSTL1	0.6431240437240501	0.289486612922642	null	0.7594722255160891	0.830495083212381	0.41588622438090206	null	null	0.190007850276529	0.0982746208709723
CT62	0.712377483244728	null	0.342964450430537	0.516317457885349	null	null	0.908961203149792	0.7863670573240159	0.9934031402133789	null
CTAGE1	0.36405918506577	0.533042304136324	null	0.6288428645146711	0.7050588825886941	null	null	null	0.765522183050523	0.9441542847019408
CTAGE4	0.20318395696170496	0.20318395696170496	0.20318395696170496	0.20318395696170496	0.20318395696170496	0.20318395696170496	0.20318395696170496	0.20318395696170496	0.20318395696170496	0.20318395696170496
CTAGE6	null	0.43939934601213393	null	0.764726676808639	0.6399825978700551	null	null	null	null	null
CTAGE9	null	null	null	0.7727918825487271	0.57040646268957	null	null	null	0.643123228870036	null
CTBP1	0.0328563150157779	0.0411556122035767	0.11653784558671901	0.119028225798899	0.0217742974378981	0.23499051626465198	0.0463108334100754	0.0994206551704782	0.0180553941000069	0.0411556122035767
CTBP1-AS	0.584998576438978	0.584998576438978	0.584998576438978	0.584998576438978	0.584998576438978	0.584998576438978	0.584998576438978	0.584998576438978	0.584998576438978	0.584998576438978
CTBP1-DT	0.322335812054254	0.322335812054254	0.322335812054254	0.322335812054254	0.322335812054254	0.322335812054254	0.322335812054254	0.322335812054254	0.322335812054254	0.322335812054254
CTBP2	0.12465650455224901	0.11556058978338002	0.101611945766101	0.0534759107567813	0.00156223708488675	0.557525125800808	0.169331618363146	0.0566492569911284	0.137321828552432	0.408967221497604
CTBS	0.593242238964274	0.232735236370972	0.329431348843514	0.16901866406041902	0.584369298148785	0.232735236370972	0.6806787316466171	0.324627684122446	0.26741832546133804	0.232735236370972
CTC-338M12.4	0.737196906234378	0.737196906234378	0.737196906234378	0.737196906234378	0.737196906234378	0.737196906234378	0.737196906234378	0.737196906234378	0.737196906234378	0.737196906234378
CTC1	0.493300824028571	0.319011219505831	0.241104455896052	0.627353188992039	0.751907045836737	0.4888735101564679	0.274082718668142	0.434153675463937	0.76965474452839	0.319011219505831
CTCF	0.683233002659347	0.6711056946349562	0.22128627044962398	0.31067974530012604	0.404138052902096	0.414913512197937	0.355997239778697	0.416752830173757	0.367947762101853	0.355997239778697
CTCFL	0.477604729842661	0.5352218240896629	0.6914716071186079	0.352643099527168	0.415417105631762	null	0.11993983461168099	0.288218254659307	0.0181822217913889	null
CTDNEP1	0.851551244378323	0.555565949248975	0.555565949248975	0.555565949248975	0.7468242045404101	0.0344422535424874	0.58984169932225	0.46222869593780896	0.6412877185222979	0.555565949248975
CTDP1	0.806100979570309	0.20669346532141897	0.8284085624401191	0.600974747706126	0.262154783475798	0.7188706273373828	0.9664733873934008	0.622879169447619	0.8291766484415292	0.7188706273373828
CTDSP1	0.656981450518664	0.327245185334348	0.527244663862101	0.21703026312483803	0.368713834931048	0.41557449947519304	0.568780859727473	0.175899348272724	0.6427527606446479	0.41557449947519304
CTDSP2	0.17262837145131	0.24950009098866602	0.528606782448437	0.43819387024753104	0.568760183306859	0.446704080860398	0.36242742310230397	0.555074780512	0.339777937630169	0.905714262481218
CTDSPL	0.774532293287068	0.629730066970001	0.460831767681406	0.690974804353867	0.676676801070726	0.583048607628421	0.53183976494613	0.5141858132275839	0.540550502067513	0.583048607628421
CTDSPL2	0.0260010272246329	0.0143273657735724	0.0315378273576305	0.0413699170757982	0.267747083995175	0.0143273657735724	0.0115504942602299	0.0317573520051631	0.23710897415190302	0.0983261824859824
CTF1	0.978056633494125	0.9087936859731759	0.8939241802616751	0.8939241802616751	0.7375772209287409	0.7620371706280079	0.7406960122874001	0.10857715305985101	0.9744988278384701	0.17312864750470602
CTH	0.48419230565066906	0.35771130753523794	0.5438581082188	0.5004673436198089	0.8389587640435809	0.9035687105833499	0.5439883881425011	0.4103315458456939	0.601526834154421	0.8113817734834541
CTHRC1	0.170733216731762	null	0.457478670095025	0.460738467305141	0.451508379784751	0.8905412710505509	0.433720246210722	0.534956875463882	0.6816630162560141	0.414996623858508
CTIF	0.154578486159068	0.268498673434651	0.188610692035732	0.5845856325383061	0.18920703202200195	0.245452639618043	0.245452639618043	0.245452639618043	0.215225649126078	0.24200544622292197
CTLA4	0.6904503909237911	0.6016461345633921	0.35734687089069894	0.167143642572826	0.34669560072345	0.420513985352859	0.420513985352859	0.0693939221243135	0.420513985352859	0.14807333722904598
CTNNA1	0.901024122867751	0.254951552363965	0.5774854551055749	0.468390119339033	0.712695771294322	0.6081694610770961	0.8638558932265541	0.903037853542632	0.621969933794317	0.594186602114558
CTNNA2	0.539708133216258	0.319305782573557	0.616559675813783	0.697418132975903	0.356598731806776	0.4000237531120329	0.6093693784926629	0.015730445981943	0.6797256974043189	null
CTNNA3	0.46826357341263597	0.825522764092826	null	0.0826524670305746	0.09770842604843401	null	0.440963435914844	0.674938972067489	0.0848930549865459	0.6934415987624211
CTNNAL1	0.29694683113437703	0.33700516655096696	0.6130341264233521	0.499476914541219	0.614843363398204	0.33700516655096696	0.488320542896993	0.578519896910796	0.379597873234154	0.463845398707414
CTNNB1	0.509415005162028	0.317736097788492	0.450300605188914	0.405833287650076	0.42596613931146005	0.317736097788492	0.317736097788492	0.4860158783351661	0.6669104029959	0.5303500786652221
CTNNBIP1	0.707315909542111	0.6216205660296851	0.17755541183431897	0.47415199772559496	0.6216205660296851	0.6216205660296851	0.154589141149898	0.37184049815493897	0.76418135960785	0.211207287353977
CTNNBL1	0.42628924074647395	0.502657805564191	0.3976199409755529	0.420649016054496	0.6209067726539039	0.456371662265274	0.33547055205232396	0.296248546352383	0.23170510957081197	0.20421288063737
CTNND1	0.0999047339299288	0.21898541668678698	0.12072327603016698	0.160170391485164	0.23847255231773398	0.122692785272086	0.489031727682577	0.450843126001405	0.5758715018178989	0.199887705967302
CTNND2	0.21720713925078197	0.57427737418499	0.11188414999810699	0.358911052201349	0.309353550398647	0.251543842746729	0.185310845214335	0.19539330635317803	0.534628712341725	0.324874359163219
CTNS	0.6085694419272231	0.9613151225791949	0.7221429569218392	0.279838387110653	0.615568308220255	0.75850434696399	0.616946955280018	0.814357225821863	0.499583521264998	0.31932626217916804
CTPS1	0.485373413366853	0.444769365961842	0.537180158976821	0.5695914376988039	0.869377311628814	0.582554953635688	0.522681657691185	0.635110114303098	0.7556797019552259	0.764042208356718
CTR9	0.115467327051357	0.355529251167468	0.522801947855091	0.560317380984925	0.0853171997621225	0.355529251167468	0.546886590764033	0.5778091742694499	0.29568956617062	0.257122768057343
CTRB1	0.929839991107588	0.8901132455285121	0.679412285169886	0.50707666467713	0.7740741969238859	0.674929611111694	null	null	0.7753587536421519	0.5304108377005611
CTRB2	0.21514124742295998	0.25236177832373297	0.601838657701462	0.62341619121212	0.25958591708391504	null	null	null	0.632013720362521	0.6548393759833909
CTRC	0.778882068567774	0.7862680506827371	0.6671053113630461	0.6640864920827261	0.993216937559952	0.946335623708862	0.7842519750340159	0.8403759893684142	0.9528356981555659	0.833836245554585
CTRL	0.443791471955646	0.484182441479493	0.748255238363125	0.293516869051693	0.752584791959273	0.551597930095908	0.484182441479493	0.484182441479493	0.52837208118596	0.484182441479493
CTSA	0.49813578778913103	0.8120014511366701	0.8120014511366701	0.8120014511366701	0.776414114657467	0.7447568863840309	0.9254401216504	0.58299756906166	0.980821841781254	0.8120014511366701
CTSB	0.312331341396871	0.16329824768644902	0.3519048683450589	0.13056849490081598	0.0311060577302568	0.018693817055843002	0.106959577481118	0.106959577481118	0.216321083816429	0.421343639601245
CTSC	0.48856303643147797	0.745612232300493	0.8561808552047719	0.658633445840977	0.825696813177397	0.6558586573552221	0.827023050467554	0.652009884031448	0.597833741538932	0.26848887065480104
CTSD	0.0801251913650127	0.0013133080409195	0.013729147652174	0.02253035965531	0.00424481127182533	0.0013133080409195	0.0013133080409195	0.000610382518681622	0.020521486236935	0.0151967673052317
CTSE	0.35800250224861396	0.29205016437166603	0.654409074753864	0.487312963113695	0.684509371171919	0.5604847452401109	0.5775666989037671	0.670043820891931	0.0667537010396378	0.761706225187911
CTSF	0.739338899505688	0.86156764190974	0.647671739496423	0.22228549439053	0.5165138328611311	0.517687913123859	0.6484115603585949	0.23900777258873102	0.310515368099782	0.5710104485367211
CTSG	0.63925446164074	0.6935699874576929	0.486370050365236	0.6697692181368149	0.007380330314682971	0.00302150432935715	0.248033978387868	0.403545238846495	0.504410329460484	0.350095178151478
CTSH	0.42393607810905704	0.8561506430065641	0.45105391580925397	0.7478760953757231	0.7624349624315729	0.791194406961357	0.7888550250706351	0.8689764889837951	0.512536005261301	0.939822112347996
CTSK	0.0452274840400497	0.202303785064709	0.58206506516915	0.8021446556994208	0.594727966122617	0.307896794557553	0.582490446119361	0.7761363539320021	0.56974608948766	0.461209131913921
CTSL	0.383366700820253	0.122134648685191	0.538703642111921	0.611238013185664	0.439183264618685	0.17106789894904004	0.450073533597406	0.24639828211011	0.0946972034400471	0.41411288436438004
CTSO	0.414054621988854	0.0762246519809956	0.5554738261931199	0.231530494442568	0.150901214082793	0.407751989469375	0.148271334485328	0.148271334485328	0.0506738663411341	0.24436174266584804
CTSS	0.159706418269224	0.217450297177077	0.29335280461219104	0.015447217178431002	0.125289621521203	0.0107661097075996	0.292369733638523	0.0164918744785634	0.113183638703629	0.015524196259736998
CTSV	0.7094106652516079	0.425031102815656	0.941337362644207	0.6643579360572189	0.3445152048474339	0.5848924267769959	0.589269575771411	0.36832034603760705	0.769392695374833	0.875066017595552
CTSW	0.857574379776119	0.816891593376266	0.931978753869602	0.9547465701955709	0.8116481856271271	0.322384220008768	0.928341270620202	0.917532451802047	0.991456598122772	0.9345348067979989
CTSZ	0.21850367072517998	0.23464374153673398	0.461544378549664	0.37995480671300297	0.334510882479704	0.452549904195691	0.434117397923159	0.353633316428485	0.141041438414629	0.20852909239501802
CTTN	0.9157744215434681	0.88804002972909	0.893009182114464	0.749091482535705	0.541937859355919	0.5825769670572011	0.9184055438945541	0.9184055438945541	0.77303046743896	0.9184055438945541
CTTNBP2	0.891006096002769	null	0.39760590180264205	0.944254724104273	0.4283237663351311	0.8833421859288689	0.525712736675854	0.7314992858595981	0.909949399440909	0.0850353059693809
CTTNBP2NL	0.207729806542008	0.200737632920133	0.160828737810965	0.28076997938688	0.20969233065873702	0.32677501125074104	0.173973885861743	0.277112460168051	0.419403553100474	0.21171661995395702
CTU1	0.212901056764022	0.0969582909955964	0.146527339088475	0.307755045571708	0.222660301600695	0.19502307481596998	0.183779564964795	0.43226670937153705	0.21918368670687802	0.244821667142827
CTU2	0.15345240251814998	0.27228069859471804	0.27228069859471804	0.552821436748709	0.23934834157389	0.44367351234952895	0.14871209281093697	0.157256529660772	0.6115003859155771	0.32077804608898697
CTXN1	0.14415572467320498	0.31295273798705203	0.19309908531939202	0.104109676515247	null	null	0.15122034068443801	0.645064043372047	0.63522912675676	null
CTXN2	0.301290540393493	0.221571232049898	0.152721436876231	0.17493161434422302	0.21686429948646999	0.221571232049898	0.168749528034655	0.22144024731525197	0.221571232049898	0.221571232049898
CTXN3	0.543805870383957	null	0.30324555840661604	0.306709159553113	0.782622207651277	null	0.28058954621468396	0.339752815739163	null	0.38818695134116205
CTXND1	0.359541021616008	0.3558922604081529	null	0.185094109084306	0.243231340666605	null	0.8427743305498501	0.722587249993386	null	0.6786014788443672
CTXND2	0.08513658025471499	0.23980268906865698	null	null	0.18369589177166398	null	null	0.0717825576560694	null	0.18149204881201997
CUBN	0.9476473093151501	0.8645497823231479	0.819928345674125	0.7045257181700021	0.9586307032958851	0.6575225900074739	0.787557963844808	0.9073683128709829	0.7235778242343521	0.73315811213322
CUEDC1	0.38110930772099705	0.760032069324506	0.428904474868526	0.505679661819597	0.465270073547545	0.589674696440518	0.7949603232115899	0.780286576160752	0.36745945718522	0.512975263513412
CUEDC2	0.0357483268821349	0.00933713294239583	0.12671283739748598	0.00953050828218774	0.17999227091226502	0.00933713294239583	0.0938683086766968	0.0168565071189796	0.0553514970426667	0.0738979863495761
CUL1	0.331992536622087	0.6066784832743269	0.3372215153649081	0.490182196908504	0.19959749118485198	0.37323660450315704	0.34508790893207103	0.393885338258505	0.64813765102755	0.37323660450315704
CUL2	0.537801938175793	0.269429478447214	0.467498444872204	0.867860393285138	0.747518118503419	0.891887620693027	0.8009845677621441	0.859430909625832	0.9729218239364509	0.955425322010808
CUL3	0.9086925265855269	0.7490454318312291	0.9237524999551759	0.9684294243811329	0.912749835489107	0.7570992356023741	0.933765516082654	0.911347426731244	0.6458370448577729	0.9469519970953679
CUL4A	0.614617241834324	0.6572821059613531	0.308187641340657	0.509978926350882	0.22128331951845395	0.193041831214523	0.169466593507071	0.198583267100483	0.17936305235406197	0.308187641340657
CUL5	0.5407015158292411	0.578456895518414	0.708947577164465	0.730200947748525	0.849907083307407	0.791947174763096	0.481307552477212	0.549703221630669	0.626306200140209	0.578456895518414
CUL7	0.47744263257990005	0.195325400150137	0.279982929118515	0.339538834671666	0.05403058490713599	0.33141361959584104	0.209029549836355	0.610367627142533	0.19611966775058898	0.209029549836355
CUL9	0.829162305037467	0.7605995507808679	0.719072649460687	0.932772854418402	0.822403161152925	0.9497414934763041	0.720100288179615	0.9162816764627401	0.606606735612443	0.8865046435687329
CUTA	0.7625197920131651	0.7421179519621479	0.410487942478205	0.857768713241257	0.40180421774274794	0.7421179519621479	0.7421179519621479	0.7421179519621479	0.7421179519621479	0.722433758965062
CUTC	0.5286209898658321	0.882203797131109	0.523082189199581	0.44197105135295006	0.7146129531175931	0.45242054400661796	0.518257543616879	0.5027928656415529	0.759545538120751	0.648855302731834
CUX1	0.32459496332236404	0.35369793292011603	0.143806442032943	0.193234130510528	0.32408898769822697	0.150429525635599	0.125107297706052	0.45939497481434294	0.17812089819199103	0.669966143538544
CUX2	0.47638187876988003	0.592405055354964	0.5641774304417769	0.478268651673289	0.616144990910942	0.369311195834329	0.7837538312306601	0.0958957864773049	0.525741757508001	0.28522047651741494
CUZD1	null	0.6231790081508659	null	0.4964375071856721	0.730926074202123	0.869293658919425	null	null	0.7473958451425842	null
CWC15	0.297513892732001	0.171862104610568	0.157814756562401	0.14677112159951	0.142955752959184	0.142955752959184	0.135040425772055	0.19178422133291398	0.027987243045496	0.12542900603570697
CWC22	0.734716554129126	0.790798534237157	0.8504649324731409	0.7979540986836601	0.7563864967692959	0.6801386287107081	0.6396164838251179	0.6187218507956851	0.737684965010298	0.500545692614619
CWC25	0.0656206026863635	0.0144211995354142	0.00316603714036476	0.0049469498527942605	0.105119421700655	0.0374011264479862	0.00303082468456333	0.0090890749254939	0.0805478677040868	0.0019386391079268602
CWC27	0.6145324238262839	0.347856550054509	0.156047126326699	0.26750571938376	0.13009480698538198	0.493183644552669	0.310468884770473	0.18774698348283803	0.243934490172843	0.303970957902589
CWF19L1	0.759148458963207	0.7887528431798521	0.7732245299694092	0.725312713724211	0.371722167226426	0.7887528431798521	0.711445240996776	0.7984893903303639	0.8059418791266311	0.265860959359168
CWF19L2	0.8710720301102192	0.5569051067637111	0.9207978770522919	0.823785394239176	0.946646427265158	0.766829584120581	0.9277299395398779	0.8079543213886379	0.905256780627873	0.704344423274049
CWH43	0.43237620116501796	0.44238319037481	0.0630659302563902	0.0517287439779298	0.103406881045474	null	0.128785702606939	0.12289637979147	0.0947077992818606	0.39995780571135403
CX3CL1	0.443717280874765	0.529642512389132	0.10878969953880699	0.229846417467377	0.23368711933613603	0.447937468135774	0.104946264468034	0.174945756713959	0.32061252896609	0.36471992005806797
CX3CR1	0.66048020784621	0.9159563721136079	0.7726495632553491	0.789512923239754	0.738102268898912	0.9159563721136079	0.8439648675635121	0.540639622388953	0.846555319433407	0.655956254611821
CXADR	0.7704496846468499	0.231424756822521	0.42007333415111	0.951062536474412	0.19596866230383703	0.9177994296696229	0.419838175788136	0.8652180075444691	0.86860545898738	0.6854879703582389
CXCL1	0.125104037378801	0.0267849921337805	0.0166461345642872	0.032264753674765	0.11375274375703201	0.0748782503135966	0.0226273843924163	0.0266377688237253	0.0974451743384869	0.00853755708998168
CXCL10	0.7670961333559759	0.642237717309718	0.832887600106558	0.8113937801409699	0.619474439341827	0.642237717309718	0.767717647026535	0.642237717309718	0.642237717309718	0.642237717309718
CXCL11	0.825310551413532	null	null	null	null	null	null	null	null	null
CXCL12	0.14982465967514	0.187723216001688	0.605140211722927	0.0903294581449533	0.662776928795623	null	0.453414561772255	0.112570728146248	0.16149892617955	0.7391699429918019
CXCL13	0.16297332421643101	0.25467615172027497	null	0.12319421687547401	0.410191494412511	null	null	0.334431691809457	null	0.671575654035556
CXCL14	null	null	0.0426675093902915	0.05021666783186	0.10556251632155599	null	null	null	null	null
CXCL16	0.9347434650994201	0.841661097186114	0.975880724750925	0.986215988932029	0.988060780048323	0.841661097186114	0.960886043867439	0.9502028802297879	0.600341067222028	0.841661097186114
CXCL17	null	null	0.826082076498096	0.7158384358422	null	null	null	0.593479870012141	0.6733770147547521	null
CXCL2	0.446429160999659	0.474326916973042	0.0582571350257909	0.10179823101814199	0.106859238019509	null	0.0687984061548312	0.0823278262887127	null	0.101821493653146
CXCL3	0.15291021798353302	0.587831617629071	0.113152462973982	0.19658636735378002	0.39095921920770504	null	0.14530843937025198	0.486668752899115	0.256248955995112	0.31827969977634
CXCL5	0.42719135361917293	0.314762999652885	0.665260290596026	0.341273941444783	0.675378487071354	0.3705100563117821	0.47585018871124996	0.138560657741	0.3705100563117821	0.3705100563117821
CXCL6	0.314487204298526	0.0130852037480396	0.21428874165082604	0.15603440972742702	null	null	0.256435492855512	0.0815090758503669	null	0.0529408954104747
CXCL8	0.499220677110916	0.7471423828768431	0.885859764166873	0.79329503637641	0.9622007837225391	0.6593627161937591	0.691682067301047	0.653862999228104	0.69290069507018	0.51728182789267
CXCL9	null	null	null	0.34460871543296395	null	null	null	0.39309437897887795	null	0.7561513043129879
CXCR1	0.5126994892524921	0.89479876473558	0.8321113242523169	0.777849267253273	0.500272201421187	0.7379643101607941	0.8559114085006791	0.490632696761729	0.847479581402105	0.465270032088695
CXCR2	0.48922029746968204	0.7036194382903179	0.929567374537323	0.601808431166561	0.7539621793544659	0.832756399994747	0.901922688646622	0.634726081826824	0.8549730973976959	0.454348652065431
CXCR4	0.7500509160686619	0.43553680296654607	0.307790179071165	0.629418099826067	0.8144680612098001	0.513992315443519	0.38372453649459104	0.615862245184655	0.7264544916043721	0.23063870268298897
CXCR5	0.44308122783133097	0.613618684073576	0.46925819913560296	0.161057831680957	0.5928209753928381	0.613618684073576	0.469096855259704	0.14095257468404698	0.18973392637198397	0.224181367932874
CXCR6	0.744621837219492	0.7212653760026221	0.647116351535426	0.851312662914073	0.5342604089818089	0.7212653760026221	0.7212653760026221	0.605473280204499	0.242113426061918	0.7212653760026221
CXXC1	0.36360401216737603	0.43718180260651596	0.39902089418160297	0.128116320130935	0.57787385690001	0.43718180260651596	0.327074426936778	0.36485671738254494	0.496700824696434	0.387271345242872
CXXC4	0.282456384074923	0.18182056992790502	0.5527565227295229	0.263068963246323	0.253400632089736	null	0.5529129489943421	0.504588691630911	0.5117775684461771	null
CXXC5	0.600218129446309	0.456790988149029	0.37927503607855295	0.239561663219885	0.30312389240498805	0.456790988149029	0.41505399315592495	0.3603907860815229	0.68950671299144	0.202551835062856
CYB561	0.7768317856181659	0.591659509632506	0.7015456483720401	0.573375533642568	0.391745886733672	0.591659509632506	0.753604550239183	0.35232868960170893	0.8185695740738879	0.673379189107981
CYB561A3	0.8426841244801079	0.6167494307924151	0.6167494307924151	0.925814892987415	0.534092735059301	0.6401237254115191	0.543714423771713	0.6370681016505021	0.938748352710015	0.45117235560927205
CYB561D1	0.6277958920449561	0.760185306559812	0.6695003784356279	0.43565888362418803	0.985813348039385	0.6695003784356279	0.6695003784356279	0.43586964274221796	0.798664394282268	0.396877576257878
CYB561D2	0.7041405986922741	0.6910555842256441	0.423812417086531	0.67425054358688	0.7632092116519851	0.8579203619436621	0.597237526049849	0.714193034504125	0.576872206098765	0.6910555842256441
CYB5A	0.644372711754282	0.732379200507015	0.739180420956346	0.878758338197789	0.885059977007746	0.763023673805723	0.557914073160408	0.7229107242463951	0.712322048417822	0.9080263166375708
CYB5B	0.30666840688102304	0.36824165644853796	0.8325053928257521	0.318988076479589	0.5417869834807639	0.22215459525516604	0.22215459525516604	0.5023232698326761	0.22215459525516604	0.180139425818207
CYB5D1	0.190539468811411	0.0760054366924194	0.008425073192664329	0.0071160588896611	0.190667560348728	0.0760054366924194	0.177952192200147	0.15176609471796199	0.0760054366924194	0.0760054366924194
CYB5D2	0.32178301968837203	0.268587145131237	0.16745527019002301	0.45362102375334906	0.138508278906906	0.13394824101458802	0.250751404714322	0.42456457831599803	0.23129321426055602	0.041645764824881006
CYB5R1	0.6902793143505681	0.8891744905245259	0.653909592704363	0.7268012636828008	0.5570176506260229	0.568012189558654	0.654677255099293	0.731153663165371	0.220697613003364	0.9188676220115991
CYB5R2	0.7063675615659591	0.7196816974716189	0.520790467479088	0.5877907893808321	0.517405107577544	0.19630998804151104	0.50978481927574	0.601737355532538	0.828863328204004	0.623936722932698
CYB5R3	0.15816780159615398	0.15213782393414402	0.0586664742434338	0.259608155007452	0.38780219133064503	0.283935549631212	0.110944060114546	0.163729429971896	0.166773856802119	0.0632582154983724
CYB5R4	0.273831709190324	0.35738865240047096	0.261765346511276	0.46559460188210205	0.122128869071854	0.4106798771200179	0.32544755093817307	0.496245693325091	0.49279268946991994	0.37415135840685204
CYB5RL	0.18077920730751001	0.410640992776556	0.265391599800301	0.226583009437601	0.603623796767042	0.581071431060572	0.410640992776556	0.410640992776556	0.0575107661428578	0.410640992776556
CYBA	0.6933866356273891	0.824776149927021	0.8981964641414079	0.766966898526619	0.779714578664234	0.6945465607744878	0.9324480485800279	0.817283498912989	0.662544316367014	0.8741023733976591
CYBC1	0.100300556695539	0.0013436543658181	0.0013436543658181	0.0013436543658181	0.0377257722887278	0.0013436543658181	0.0374179380935923	0.115136146560896	0.0589324426677462	0.0013436543658181
CYBRD1	0.788977629064717	0.5782936866148879	0.36699358972225005	0.290663522605781	0.849040248013023	0.895801199065318	0.352101295591005	0.28031150135049	0.591968727631472	0.664281286342862
CYC1	0.36474038813066295	0.271969414054406	0.738071861277692	0.836477564794442	0.374674663383274	0.375419232743823	0.739162125074159	0.87983204099852	0.7264872851079058	0.38800828488258005
CYCS	0.8798839367807241	0.9555599031820129	0.931145772175591	0.972528867458069	0.94629969383236	0.94629969383236	0.934422500845003	0.922054253757537	0.667084002868255	0.914520429046266
CYFIP1	0.834888166624561	null	0.47240643433268703	0.648079525048144	0.8740153742275809	0.960824054419425	null	null	0.8906899074511949	0.937371230675817
CYFIP2	0.7264618231703951	0.9093147564811009	0.9155911985203921	0.918330039716887	0.6732416588287691	0.737609550989047	0.864862247897509	0.8336155821413811	0.48638902999834	0.9093147564811009
CYGB	0.223720340046959	0.9330357249419542	0.265759552339328	0.985748213806006	0.92898482291008	0.42656908881726896	0.336817867699731	0.463711616826678	0.8561568124862701	null
CYHR1	0.69882722562011	0.56126209162288	0.8446079772118381	0.880033584594848	0.5800143593962579	null	0.81744853962951	0.8232097781736691	0.739267657360875	null
CYLC2	0.9752553752859041	0.943275461681342	null	null	0.49841917053417994	null	null	null	0.859957757410559	0.527511128368956
CYLD	0.614806062261955	0.18426118324229396	0.31931303574330894	0.492267672640196	0.22430309052910802	0.5387884884208379	0.23580831189410198	0.213659088812813	0.27692128414956	0.18426118324229396
CYLD-AS1	0.288348257797697	0.288348257797697	0.288348257797697	0.288348257797697	0.288348257797697	0.288348257797697	0.288348257797697	0.288348257797697	0.288348257797697	0.288348257797697
CYP11A1	0.669374805577563	0.64967764390149	0.817054002178467	0.43969800600434206	0.7147959727945171	0.6600882174060021	null	null	0.706737103190261	null
CYP11B1	0.11363798943431301	null	null	null	0.6281396751296751	null	null	null	0.4903830137810471	null
CYP11B2	0.700993708030353	null	null	null	0.579520693206273	null	null	null	0.47595556055078103	0.3701706112174021
CYP17A1	6.26267713795044e-05	null	0.0210311691982716	0.0452567364568013	0.00343074884696635	null	9.72834088626463e-05	0.0626726867977464	0.20769134799498604	0.460839675677612
CYP19A1	0.484587208696786	null	0.441622683108967	0.263510065223311	0.425670359526022	0.329713436868377	0.337471198160521	0.3816837342744171	0.14302714510658202	0.197932162373693
CYP1A1	0.0728101127207956	0.253240408900949	0.11747479241285902	0.188903084490529	0.25819872010089395	0.603064051602701	0.233788603321825	0.811552543892208	0.15682499669506197	0.787594748292409
CYP1A2	0.149432349902445	0.785429196285525	null	null	0.320198422353685	0.191940009788303	0.443886549310755	0.0598135369107906	0.43835344488765293	0.530332416145663
CYP1B1	0.113652387928387	0.23223445411898397	0.33514665323627	0.0396947970856962	0.0780942585382487	0.0245350868314771	0.144840519596676	0.195539527984689	0.33459416521684604	0.23223445411898397
CYP1B1-AS1	0.41969343873367293	0.41969343873367293	0.41969343873367293	0.41969343873367293	0.41969343873367293	0.41969343873367293	0.41969343873367293	0.41969343873367293	0.41969343873367293	0.41969343873367293
CYP20A1	0.634876571720833	0.710955437982336	0.487856767550966	0.6547488235197679	0.624817376822357	0.5579847235398809	0.41125138087025204	0.6461453606489189	0.809583621930228	0.138224077365021
CYP21A2	0.506672859912046	null	null	null	0.490376733483316	0.709039715633437	null	null	0.8939998059644381	0.22299840812188101
CYP24A1	0.7178358606915021	0.8130133455333309	0.7857330100862341	0.8923807904450289	0.968546050021236	0.854212285816044	0.7238132046474209	0.7238846082868309	0.7118160016210792	0.7334150758855641
CYP26A1	0.45368877016098297	0.156277676804388	0.8257330796594209	0.637552537869203	0.37133946338419804	null	null	null	0.776765008547852	null
CYP26B1	0.595352889841265	0.8587153335327071	0.854682150929043	0.950605945896147	0.8259078009253629	0.801163674740121	0.882556255599039	0.9445898322441719	0.8712023458177459	0.827499438763884
CYP26C1	0.23588066999807802	0.0106768331275815	0.0108174926052764	0.0444208751767064	0.140194211565876	0.0752996993459326	0.0106768331275815	0.34861421533474796	0.0510772557175735	0.0533943860551592
CYP27A1	0.545243837117724	0.21846490095415902	0.6485930217796549	0.545209213617098	0.7261188325202759	0.562891337855984	0.602680810939355	0.501606154745999	0.180480986621962	0.380846175494979
CYP27B1	0.332759644204464	0.8296225790158019	null	0.7073591155464859	0.648728552952338	null	0.373343550145356	0.6938346384016789	0.331280896206733	null
CYP27C1	0.675034109573829	0.264921836896155	0.39405982760571795	0.15658697512273498	0.33068368700434303	0.13984336113552098	0.42164275178117105	0.29719423316605	0.642964258988204	0.63057145972472
CYP2A13	0.10863356319099	0.605526050306641	null	0.0231510388665409	0.0992687397629005	0.11235536571386	null	0.42687317476586295	0.0323597783027662	0.0643780264771811
CYP2A6	0.506803404786856	null	null	0.955651260832188	0.45908386075359797	0.5191244514488421	null	0.322535259091181	0.605571611913972	null
CYP2A7	0.23207100985603601	null	null	0.8733383252942759	0.821580219211563	0.665897329658924	null	0.037383576808117006	0.775932539296864	null
CYP2B6	0.599052631338723	0.129440597438153	null	null	0.164897598780978	0.128530276848496	0.5533838396634699	0.615160366740936	0.275953471776947	0.679238653733097
CYP2C18	0.8109221747708991	null	0.7392153417334549	0.298733869066041	0.481666307034738	0.7662958380080709	0.7398359883017019	0.659677779021504	0.9622452373376421	0.95885312649931
CYP2C19	0.5010852082585949	0.5946748345971441	0.32595938237039696	0.32908608272671	0.378841321460135	0.903915740594658	null	0.605512641530356	0.80579901248781	null
CYP2C8	0.954696554795744	0.457987263038102	0.0443384947077015	0.83057029497848	0.684657171518462	0.591904129090328	0.360896299122459	0.265609859249619	0.368381117362543	0.119569688401911
CYP2C9	0.39632378987197897	0.280213649046049	null	null	0.8224927697024609	0.583038488283169	0.933194943041985	0.36303554367762997	0.603330410710132	0.739542128344
CYP2D6	0.15365333973384804	0.15365333973384804	0.153215594840934	0.172536019192564	0.566028194181861	0.21739323454292497	0.15365333973384804	0.15365333973384804	0.098775844265957	0.15365333973384804
CYP2D7	0.35775231009374703	0.35775231009374703	0.35775231009374703	0.35775231009374703	0.35775231009374703	0.35775231009374703	0.35775231009374703	0.35775231009374703	0.35775231009374703	0.35775231009374703
CYP2E1	0.0578011167820146	0.129614078209884	0.229794416104888	0.101900745529295	0.16547455058156102	0.269048315401353	0.21628646405750698	0.170877655224481	0.457426649392883	0.217803989487212
CYP2F1	0.115198903950711	0.0746481743177968	0.0860038301008721	0.167284489167684	0.139248017309947	0.04329027738344301	0.160086673037989	0.08227578088903	0.257233948837852	0.21735007015865
CYP2J2	0.0469675307483542	0.3912401380946551	0.674541150006608	0.20929334890577	0.7193257347829459	0.44248220267627203	0.675027016706807	0.19472307378812698	0.262455839234976	0.30309268081643104
CYP2R1	0.9874209825229029	0.9890326812387851	0.9901324631509579	0.9993789902002551	0.998688248975991	0.9906072351619029	0.9904508621763579	0.997569088006639	0.998925241994877	0.999290301196923
CYP2S1	0.201315574533314	0.194208331502272	0.24506098619925498	0.293168343225976	0.303891082733803	0.0317497331731442	0.0881318162152227	0.421994861685836	0.486436356937541	0.27916568010389
CYP2U1	0.14278439752230201	0.14278439752230201	0.330990119912608	0.553916287958609	0.0278464460642436	0.11942425636447199	0.14278439752230201	0.0903125492624948	0.0211779542406402	0.14278439752230201
CYP2U1-AS1	0.19993855794330898	0.19993855794330898	0.19993855794330898	0.19993855794330898	0.19993855794330898	0.19993855794330898	0.19993855794330898	0.19993855794330898	0.19993855794330898	0.19993855794330898
CYP2W1	0.2123368926724	0.18627546482125196	0.476822295878701	0.617896347060419	0.18455271053617298	0.968504496118333	0.34107881912202	0.305989153815021	0.537439929355886	0.307198217485984
CYP39A1	0.7234729804000061	null	null	null	0.434664042877213	0.6286237619128809	0.857744956469505	0.6501197875039201	0.22105373125892003	null
CYP3A4	0.857244528927583	0.572539521493047	0.897566677634158	0.5096030178931621	0.179207442637079	0.315467818731791	0.898240407897473	0.579293104609796	0.3775889040878929	0.48537097144158603
CYP3A43	0.64230216922657	0.9349555368291479	null	0.960299739539857	0.961226520956211	0.7509205663876569	null	0.9310110530833741	0.934631686885218	0.844255678452272
CYP3A5	0.14396179056358402	0.10119509371602999	0.339536723863881	0.439479229584312	0.282041496115265	0.34905619032396995	0.338740287236404	0.48551773097893997	0.111707478151269	0.119870134833409
CYP3A7	0.17817239559131698	0.105283603923043	null	null	0.351607152987852	0.0214066741828676	0.18460669238079197	0.42701967911708294	0.5636390411353349	0.197784623615835
CYP3A7-CYP3A51P	null	0.10524882144531	0.19707486570939298	0.161827250673067	0.362735130430363	0.0230015062043579	null	null	0.33065633278825296	0.209533260173154
CYP46A1	0.114018411439745	0.12257329801666801	0.15377936255049698	0.148982140827337	0.0584392767663505	0.110568142585306	0.152510878369349	0.134923240923839	0.0891103195763525	0.0185560551912671
CYP4A11	0.324591810257075	0.720750293476588	0.09083013431855999	0.39961237842357206	0.290772899777325	0.30693290477012103	0.0901805213386406	0.383207816476601	0.23462446215158603	0.30122181659306296
CYP4A22	null	null	0.370348005695813	0.411500795747544	0.0815715813725952	0.151637470708704	0.376701010336966	0.42314325503051897	0.349595671318236	null
CYP4B1	0.33490925023425605	0.615024319762989	0.7115640328267191	0.542932988483647	0.151951243716928	0.0958020464775497	0.870241980438547	0.753206728101612	0.24481472820473898	0.32097265997414
CYP4F11	0.137140715557485	0.102114737680656	0.19904189168924105	0.326399361742315	0.094462384586353	0.101635780802862	0.19833905351664002	0.099305055810342	0.23618410851071303	0.354182025597808
CYP4F12	0.13298182600486802	0.273673540647632	0.0428695510457204	0.0501439874239234	0.0692834033127544	0.5730611808068979	0.0420522528563671	0.0890693892723096	0.756480228962212	0.561461677213272
CYP4F2	0.29496955931257396	0.17584328493224402	null	null	0.12242192501880599	0.0322832088432171	0.5501801831345661	0.110876412987356	0.165707905982341	0.10412462138997901
CYP4F22	0.66210618289722	0.4261430663314179	0.382516194321101	0.416967128980315	0.0469973353994951	0.41715679331870503	0.7046236041735621	0.5924645910463721	0.7312194510769621	0.490933842299318
CYP4F29P	0.9661575622676851	0.9661575622676851	0.9661575622676851	0.9661575622676851	0.9661575622676851	0.9661575622676851	0.9661575622676851	0.9661575622676851	0.9661575622676851	0.9661575622676851
CYP4F3	0.113890114892384	0.20579888270288502	0.0306340139112077	0.0461104209439033	0.0768171680295956	0.00764914775644676	0.0299588688421471	0.0471558358058826	0.0246485038892468	0.0429163758876299
CYP4F35P	0.0234989764303421	0.0234989764303421	0.0234989764303421	0.0234989764303421	0.0234989764303421	0.0234989764303421	0.0234989764303421	0.0234989764303421	0.0234989764303421	0.0234989764303421
CYP4F8	0.317612508789509	0.7576424894575771	0.804444397154303	0.638359840964422	0.8951239918050949	0.804444397154303	0.28171907958988296	0.350141340216898	0.7997512038543859	0.682580569003431
CYP4V2	0.876539779993913	0.7773617199732981	0.80027803299389	0.729159780351481	0.585944322811185	0.451828665191632	0.843924621905069	0.7522457528245309	0.9101755660049441	0.7931878917959491
CYP4X1	0.568996602527375	0.355425308647641	null	null	0.8614871106002471	0.880936743804356	0.565408183433683	0.7797315188004441	0.7447548099632091	0.7675891752144269
CYP4Z1	0.671822193542833	null	null	0.49009391841000005	0.6152813172101059	null	null	0.7201995143374251	0.6256660386639571	0.665309426880693
CYP51A1	0.269929273169555	0.17664145068096698	0.329249068050746	0.0514594342495212	0.0246006432973286	0.220099770634834	0.328040938245432	0.0589326254394042	0.0125607323974547	0.0784739673822675
CYP7A1	0.4386246351304489	0.759207048216773	null	0.752682971195696	0.748728211697088	0.7237903478021741	null	0.6889248894365471	0.876815828525125	0.6345571425469699
CYP7B1	0.16817190744660698	0.0246274719901761	0.14460030010891	0.34520428733871306	0.178054752159132	0.250751175280964	0.316839553029007	0.15775201333623498	0.5665608781849271	0.15640942579536402
CYP8B1	null	null	null	null	0.13253099511795302	null	0.0798117940616995	0.114389865596539	0.266276190089006	null
CYREN	0.279004701374016	0.313370528130125	0.313370528130125	0.313370528130125	0.354105277885983	0.313370528130125	0.429495760541878	0.17174824274059697	0.271285122220151	0.21005685886685999
CYRIA	0.9698472282029591	0.9698472282029591	0.9698472282029591	0.9698472282029591	0.9698472282029591	0.9698472282029591	0.9698472282029591	0.9698472282029591	0.9698472282029591	0.9698472282029591
CYRIB	0.648155567262641	0.648155567262641	0.648155567262641	0.648155567262641	0.648155567262641	0.648155567262641	0.648155567262641	0.648155567262641	0.648155567262641	0.648155567262641
CYS1	0.184968267526927	0.3994365303620429	0.12915376686017901	0.3682896188399679	0.43030196162941703	null	0.6911820447055961	0.129521495627355	null	0.5860469749335191
CYSLTR2	0.286343555757858	0.416365995430896	0.13925988198883302	0.45101940819279107	0.42916274028369394	0.300850244862782	0.137999934431868	0.400972077942366	0.468105257365782	0.27020144591526
CYSRT1	0.788600067383931	null	null	null	0.5754262554441539	null	0.5719758277251651	0.9504690311623649	0.700721029049459	0.767518264136381
CYSTM1	0.242619047737792	0.474068178385318	0.452794823075342	0.598969578991408	0.256826646768952	0.452794823075342	0.438964094901081	0.362007829394698	0.452794823075342	0.426315877713901
CYTH1	0.6877925309454671	0.8008570180952049	0.652905590651674	0.7223664824060071	0.9803329251561491	0.6991714314781711	0.777251065721391	0.916925722995575	0.8684478894143709	0.8325221502710809
CYTH2	0.44599318106704294	0.630341419851484	0.46780456971197204	0.47703155366720795	0.622706112051144	0.45178004507912894	0.45178004507912894	0.45178004507912894	0.447932324671996	0.45178004507912894
CYTH3	0.0825090309343304	0.0277913844951297	0.132198202217443	0.11345250902226199	0.24208148269514698	0.0589316559467185	0.130946247715466	0.109385045931335	0.0655900416439517	0.197460317127664
CYTH4	0.54261109989494	0.740270586410596	0.25413855357276	0.36457405470102006	0.420403162604433	0.5225438074922371	0.7802123872418109	0.9362620854832611	0.6155408010011509	0.638545306952948
CYTIP	0.44587400522569	0.608534039619606	0.5837491128389201	0.464216127623014	0.359999427868441	0.283362959386538	0.485858763787947	0.36815683433487295	0.15934896212024302	0.21444107140906501
CYTL1	0.30766794813334397	0.259669961258228	0.313549585538333	0.14071910555786302	0.0912806039445737	null	0.282144314437468	0.395111935623613	0.182708991271749	0.4470500930793329
CYTOR	0.352254292940536	0.352254292940536	0.352254292940536	0.352254292940536	0.352254292940536	0.352254292940536	0.352254292940536	0.352254292940536	0.352254292940536	0.352254292940536
CYYR1	0.380029670122993	null	0.46585053430228	0.504514960969932	0.5032587866057879	0.23854574577869697	0.50037220485037	0.743092901532798	0.655944308086795	0.194734250409647
CZIB	0.16412700386532197	0.16412700386532197	0.16412700386532197	0.16412700386532197	0.16412700386532197	0.16412700386532197	0.16412700386532197	0.16412700386532197	0.16412700386532197	0.16412700386532197
D2HGDH	0.922960913492192	0.5437234525238971	0.890575996100468	0.821835235591369	0.8326548778325251	0.800734875386889	0.6904961863937988	0.7506247570770469	0.187850437615857	0.813585762364282
DAAM1	0.46943366485797206	0.8899027733263589	0.32455275185957	0.942468466556782	0.8307417420313791	0.619112897349437	0.320283396496744	0.7366994519672729	0.8755334085597158	0.8374690151024671
DAAM2	0.575453386502501	0.16071517749042902	0.460279539469615	0.40983891424289703	0.227647604706673	0.652954613777337	0.43155373292073707	0.500348543214685	0.6002181920025601	0.572164115301892
DAAM2-AS1	0.6039249943539721	0.6039249943539721	0.6039249943539721	0.6039249943539721	0.6039249943539721	0.6039249943539721	0.6039249943539721	0.6039249943539721	0.6039249943539721	0.6039249943539721
DAB1	0.9368996573961559	null	null	0.8681889848996879	0.40121231066984603	0.626312728862349	null	0.6753246345608119	0.7360676290569951	0.587534108509228
DAB2	0.44732209922958294	0.36706880841852596	0.457761328902266	0.457205300031581	0.437829472274118	0.36313693300711697	0.480405365455943	0.468621208633504	0.45504905074193996	0.22090460930603698
DAB2IP	0.0403466488353969	0.206625330863458	0.2248271778469	0.0125578404517505	0.0453289125736751	0.0327662100419297	0.227746908906358	0.00947877438734001	0.0123702737195506	0.00835192209238968
DACH1	0.0124960407656613	0.0128765186555561	0.00092076001195206	0.0009503160331362381	0.0100137912599855	0.0033969405927937	0.000721356865121477	0.0272879670806868	0.0313922399557879	0.00037440995224920497
DACT1	0.770698362255924	0.7085286150905951	0.530834793625088	0.6548662580639389	0.411037773051092	0.7085286150905951	0.722863327967241	0.6721348126680671	0.736996630816243	0.39546251110861397
DACT2	0.0183163147465341	0.00250189703170756	0.43781980976906604	0.0750143589791538	0.21955623048068101	0.16583676239274697	0.437635867906631	0.0900798341610251	0.478838499326587	0.14861656636515697
DACT3	0.19125000342111398	0.0207096055146443	0.0374860098325646	0.0764132604090848	0.114542662807675	0.0430665395788859	0.200297370047489	0.0714229694367483	0.0426904217255528	0.0430665395788859
DAD1	0.7913921997815029	0.664260383060436	0.98565294391425	0.8964702061093379	0.7942522779822941	0.871666457092053	0.993972622661432	0.97129457319398	0.745965506552625	0.9590677056473341
DAG1	0.000627098641440979	0.0391088289503927	0.0120886705665455	0.0100359454884117	0.0618837130376022	0.0276397798848043	0.0117209654890474	0.0353590874269033	0.022662745167013998	0.00951113461533737
DAGLA	0.7212814237298492	0.6789208368356501	0.661724872241326	0.6858416459129649	0.85864317811962	0.6789208368356501	0.822343890144461	0.642228748181583	0.4494052292701671	0.168306132254799
DAGLB	0.395215270868332	0.354276695318948	0.494141844019363	0.640763716063185	0.40138808322667396	0.101239258449819	0.51509642433226	0.828465926115437	0.46541366954185903	0.802859293873763
DALRD3	0.12986512846865	0.256959217732638	0.23178749949690197	0.340768813273933	0.19210697226825896	0.256959217732638	0.18572943668051198	0.217091340991123	0.009524386293483109	0.256959217732638
DANCR	0.47425804370248603	0.47425804370248603	0.47425804370248603	0.47425804370248603	0.47425804370248603	0.47425804370248603	0.47425804370248603	0.47425804370248603	0.47425804370248603	0.47425804370248603
DAND5	0.7602977863710341	0.256029976522683	null	0.29408942703443897	0.779794695712924	0.831768068553795	null	0.9753629975172899	null	0.570918543720369
DAO	0.338869264519042	0.0688821392428952	null	0.0190097458839368	0.197703219470803	0.3041067657968	null	0.27665358288707104	0.179273536029624	0.0298778066548583
DAOA	null	null	null	0.5872424334540961	0.41702060589911105	0.250812966332283	null	0.5692680820440861	0.36858918652576395	null
DAP	0.8791593290637271	0.55035220705427	0.9113437883844351	0.6299856503041771	0.781572251597813	0.7977683747897559	0.44287355878216705	0.8250255580412859	0.7977683747897559	0.7977683747897559
DAP3	0.158959092525668	0.465278087115371	0.144112486651746	0.137979490844173	0.46281319089859596	0.328692244165968	0.0373903673920272	0.40381227222353994	0.496462052645576	0.328692244165968
DAPK1	0.801586896073271	0.422750122749414	0.8896638632406579	0.641381672166896	0.528343195238358	0.841923435819812	0.908451976839152	0.9321856502405821	0.5329840863288801	0.36942571919790096
DAPK2	0.723591135488068	0.6774855580377389	0.899352662309873	0.34451352274801395	0.18113800305469602	0.6578058274981489	0.62977236419879	0.8066441975124058	0.9008777930969459	0.62977236419879
DAPK3	0.346367292863343	0.27769201056471504	0.388427486808085	0.0718669805577694	0.47590900305545597	0.24878492734949398	0.46545205287511	0.291832783281559	0.267307298787494	0.7309269176844351
DAPL1	0.000186759197046305	null	null	0.0961493717975394	0.14152000533896	0.14135268173531798	null	0.357514846241611	null	0.0447715256679419
DAPP1	0.780562728026041	0.987238686059984	0.8952981219582049	0.9791795881103701	0.754558275057626	0.9326661193160569	0.763098076564189	0.856487604657793	0.976795782566607	0.7765711713753621
DARS1	0.941198778470357	0.941198778470357	0.941198778470357	0.941198778470357	0.941198778470357	0.941198778470357	0.941198778470357	0.941198778470357	0.941198778470357	0.941198778470357
DARS1-AS1	0.8516596985555649	0.8516596985555649	0.8516596985555649	0.8516596985555649	0.8516596985555649	0.8516596985555649	0.8516596985555649	0.8516596985555649	0.8516596985555649	0.8516596985555649
DARS2	0.7514395735403121	0.780333695291386	0.8799037489808059	0.8806381784147221	0.6180723785420911	0.7067855109381349	0.9254360908444609	0.939863884788141	0.0962338991145826	0.966598306340947
DAW1	0.00305062121702222	0.0307527760993795	0.0587647354172413	0.00216203195313919	0.10092046972984697	0.0147272070020907	0.00348636776850883	0.010487117279732002	0.0233513679892315	0.142882013471386
DAXX	0.293703971839109	0.4679820587691121	0.301829876025192	0.17535063257521802	0.14968262761219198	0.4679820587691121	0.4679820587691121	0.4679820587691121	0.40643704201970293	0.4679820587691121
DAZAP1	0.0751225467310334	0.318590804459895	0.769351082542935	0.33779095023312894	0.0449785248052805	0.167719666664668	0.7306858475920609	0.24850710123810701	0.19220176611495698	0.7329394175810819
DAZAP2	0.18638147005627598	0.121217026117944	0.0300680377303941	0.0277399995595189	0.16091946293710999	0.133150993560058	0.154762331978788	0.0999378452081714	0.5158522190656329	0.273723346543257
DAZL	0.508554729961174	0.634013732109095	0.174115860014129	0.6279727998336511	0.47284698044013596	null	null	0.58586997388242	0.813469686547609	0.46555018646394297
DBF4	0.0530760080094049	0.24127896753997502	0.0557684349260959	0.0557684349260959	0.110476690730073	0.0557684349260959	0.0450946490345689	0.0475719087427103	0.47763950635473296	0.0557684349260959
DBF4B	0.365215803748725	0.611581666343668	0.375530279373921	0.30077075738120196	0.723982216180114	0.297106713566936	0.32394494237182697	0.256328882562776	0.7282507389106059	0.605611444785288
DBH	0.67476759204766	0.7735020052059309	0.846899722004199	0.5256895936242499	0.394058010249772	0.22466978707729499	0.8690772184240441	0.5808918292863199	0.6593714451729951	0.937476173502652
DBH-AS1	0.38519617045070903	0.38519617045070903	0.38519617045070903	0.38519617045070903	0.38519617045070903	0.38519617045070903	0.38519617045070903	0.38519617045070903	0.38519617045070903	0.38519617045070903
DBI	0.21589247176530604	0.275332966372122	0.165324843858163	0.0535967454317141	0.23318132942038503	0.157270743420554	0.37007531218954703	0.397666052596416	0.58781986542028	0.182406246584007
DBN1	0.9125699716144929	0.24835242525009502	0.808223244190697	0.127457728911815	0.207511773577199	0.680923254737069	0.848185425763226	0.202910616340457	0.5665998943105159	0.6940119983653059
DBNDD1	0.37005583052715796	0.30659627131773104	0.180670814111129	0.7325021941993879	0.569066957104412	0.471063210754444	0.164309718450241	0.602345103451936	0.326497597578031	0.25357365506648605
DBNDD2	0.971531090352021	0.8265838249679971	0.939967412789862	0.9953438048386909	0.942088135528114	0.984706252284902	0.937174902052722	0.946449600749329	0.996350162244049	0.984706252284902
DBNL	0.00593344297296214	0.0102845543427625	0.0610279817834962	0.0568617818439402	0.373592596210072	0.293896135755841	0.118441981437304	0.10677684828050399	0.09456915730703698	0.074110764707623
DBP	0.791484543491126	0.9001972972612672	0.9001972972612672	0.9001972972612672	0.991461589930476	0.9001972972612672	0.904738985611539	0.8058680960763879	0.787265348413349	0.9001972972612672
DBR1	0.89622933594104	0.581208783827836	0.6939036428794729	0.39776543511988394	0.79442446925192	0.756446146089492	0.733871606117631	0.6199873250302479	0.894619514645117	0.897490367611207
DBT	0.36347115045180606	0.602620202470236	0.40728336480446004	0.40728336480446004	0.5795179533420339	0.40728336480446004	0.40728336480446004	0.40728336480446004	0.567401767757743	0.40728336480446004
DBX1	0.8312519513238259	0.8281974509040541	0.7626966727896971	0.7941699105847799	0.3801499952445979	0.33040409929159803	null	0.844895257260697	0.749117685158697	0.7055222932422709
DBX2	0.36642354182878	0.158322882734174	null	0.542663468693541	0.0449542354519412	0.011205167780113998	0.0938545183702613	0.257203470496871	0.33610850044734003	null
DCAF1	0.49206267390399105	0.21160956337116302	0.21160956337116302	0.13324946888706699	0.0546277964515516	0.311668053058152	0.29779298519923	0.211349612338302	0.225933600375442	0.168001968369595
DCAF10	0.21088234161145397	0.24459336580951502	0.24459336580951502	0.0997643944365371	0.097907258010492	0.24459336580951502	0.09234164995501598	0.125906025415511	0.0169444610655029	0.24459336580951502
DCAF11	0.23839726316855397	0.058578504615739005	0.058578504615739005	0.058578504615739005	0.0336436139572753	0.058578504615739005	0.058578504615739005	0.058578504615739005	0.27805018411787397	0.058578504615739005
DCAF12	0.9239222573580259	0.8152858246321909	0.9038171382765029	0.804617487495687	0.9725390191690859	0.8152858246321909	0.90498122742472	0.9416551050724499	0.7146323682393059	0.6541117132693629
DCAF13	0.91944822726952	0.8137530705505559	0.465285583439012	0.5316605872582071	0.724023773035487	0.7705863824924929	0.807334233742861	0.8247112643477871	0.649180864261072	0.8137530705505559
DCAF15	0.131687410116828	0.09080953065561999	0.163823721180722	0.20482288472926397	0.18119170507902	0.132582608425111	0.132582608425111	0.132582608425111	0.347475995625573	0.132582608425111
DCAF16	0.464651538857193	0.26970128709706	0.14468294539713097	0.13464280561279698	0.20313219892762302	0.28113477588262603	0.164608941955852	0.233061023211691	0.33787814220157897	0.11290403673543199
DCAF17	0.388507538372868	0.33376172665098996	0.8549497926844971	0.381830012171299	0.324722793757462	0.525074210576548	0.7627046903767329	0.222238240799543	0.21260190610470298	0.525074210576548
DCAF4	0.541752519411208	0.24456619341778502	0.526123598022695	0.45330074944904797	0.550418032680273	0.344237533124962	0.49641027346032396	0.6156992769243821	0.6974716299833541	0.563536112215149
DCAF4L1	0.7181463362556751	0.43513264171981103	0.61390816365954	0.6360117413233339	0.9117147516541658	0.642376121792723	0.609829341755231	0.6064900343293721	0.5670545402621949	0.717945687773529
DCAF4L2	0.8382275997573609	0.40144025324099897	0.433951189326516	0.435207856752238	0.8104454143151991	null	0.43373251516036804	0.508669618406744	0.566307589944212	0.184549292587879
DCAF5	0.0610979802481928	0.0268362630284014	0.0747731296777857	0.0510817213976594	0.174065513036328	0.019058905510538997	0.0372741088235199	0.0507817474698471	0.0869007968989946	0.0253071907315319
DCAF6	0.14053817083572	0.00406377384065657	0.0225060252040049	0.0630774512026477	0.00406424478744136	0.00276642849842215	0.0315858757218677	0.0670251318798335	0.04465824105644001	0.0225060252040049
DCAF7	0.0976141668871001	0.308607685561971	0.17245970704064903	0.313238237377379	0.5652683506719979	0.19214696875627302	0.17119418370171902	0.272381972313133	0.46138558121117396	0.163478001379844
DCAF8	0.0837693313012047	0.134362746352997	0.22447420657871303	0.163599566109894	0.247989670069871	0.22447420657871303	0.0784621500803947	0.22447420657871303	0.140814294065957	0.22447420657871303
DCAKD	0.6280679809997359	0.276248552734935	0.198404950636262	0.16945700856414198	0.10913872978682401	0.3573660511738	0.333657614410603	0.35335053594878396	0.291011145418483	0.241783607178047
DCANP1	0.412456750516029	0.517778139935134	0.7806302225048549	0.778261016031117	0.624628555383693	0.7806302225048549	0.7806302225048549	0.7359497540200409	0.849292421904504	0.7806302225048549
DCBLD1	0.131865575188709	0.0214874602331868	0.126439554938648	0.131221281394544	0.12944255217441902	0.0692427009756159	0.0214874602331868	0.0214874602331868	0.0483708958430607	0.0214874602331868
DCBLD2	0.580923886701686	0.730642777676188	0.9219368515205278	0.910296942136207	0.991927215850468	0.968067041127704	0.8676201903111729	0.8261288802922879	0.7651983108155059	0.332599031766872
DCC	0.12571440565134198	null	0.0973542668441678	0.0672451612448823	0.839918392891998	0.782351191439877	0.102225327261014	0.197028288879758	0.36477852911304204	0.33975697506431296
DCD	0.652630922862964	0.488369656952865	null	null	0.4982424046922371	null	null	0.9239512128011049	null	0.905720607397491
DCDC1	0.7979372487820942	null	0.7991172537682879	0.343253740113393	0.8842939694799921	0.608745054650346	null	0.452859803032178	0.9539974740514531	null
DCDC2	0.0421616551819925	0.0731197246007808	0.19505359877885897	0.0304198345757538	0.017734584324763	0.0217872784543013	0.15650288048136	0.0763037590251481	0.14519809919874	null
DCDC2B	0.193464713098507	0.387224668031784	0.387224668031784	0.237843272144216	0.20430758893446402	0.431456808547828	0.387224668031784	0.212380899713797	0.16146598108006302	0.387224668031784
DCDC2C	0.436699538086801	0.9298345153038101	0.285813470160032	0.288000105682872	0.873441027141062	0.0967219256308448	null	0.10132252852272	0.15665694262760999	null
DCHS1	0.629086243283193	0.629086243283193	0.22444010827126504	0.6328252798819101	0.676215019073112	0.45943309817416994	0.629086243283193	0.679014472935052	0.38710876984200604	0.629086243283193
DCHS2	0.582383283408556	0.595698282901784	0.7873768990277231	0.350883291915856	0.360198097023101	0.5672981884404671	0.595698282901784	0.595698282901784	0.713666424504136	0.9102837240217142
DCK	0.8667280671576129	0.618987445180751	0.768812447271077	0.6421825348730501	0.445368145854819	0.522891828202265	0.538548743233423	0.679442809294022	0.333398257636141	0.392694488384924
DCLK1	0.667715295941177	0.267561867462388	0.927156986396102	0.7749772655326741	0.6708965085103671	null	0.93049268420116	0.7905243598769329	0.501684640995985	0.976361706473577
DCLK2	0.9559101091599979	0.84095311468311	0.719090301745843	0.7279374264958629	0.6889705039277769	0.91669694035141	0.889314476442128	0.8466424283526071	0.661334221517004	0.8011069999508379
DCLK3	0.0615272156460096	0.0229978487443874	null	0.0476097053405134	0.0517301280294955	null	0.220374071064063	0.0264932240705818	0.274395300492858	0.31538365305462396
DCLRE1A	0.314847148492286	0.44965795351687604	0.155769582582272	0.7190006391229041	0.503616503463085	0.321880798416381	0.497593488819639	0.5650488348705229	0.722739213530045	0.594419093300367
DCLRE1B	0.33895275179115303	0.71601558386585	0.62926239525165	0.45988579402245594	0.9146543304330009	0.62926239525165	0.5951255744060661	0.717908872894057	0.5958387196599749	0.62926239525165
DCLRE1C	0.6226491398298921	0.381202083300683	0.20030357063482698	0.22039279685715601	0.146484480165772	0.27148868538751997	0.209197570806068	0.258479839742404	0.687394465120541	0.32029817221415696
DCN	0.9645595100156021	0.820550837124437	0.410189708214134	0.959487562589703	0.616883621119487	null	0.30184282084146896	0.7146066431818009	null	0.33520710238269397
DCP1A	0.141036145918095	0.23938738780833602	0.23416287968895302	0.0881226979499602	0.165380255054664	0.12356386749901199	0.16102787126954302	0.16786557578823302	0.12418359515136199	0.12356386749901199
DCP1B	0.3764447840157679	0.452299682342854	0.846873985742545	0.475344186113818	0.528498663884617	0.60640094172772	0.60640094172772	0.60640094172772	0.482290539183275	0.60640094172772
DCP2	0.909582015894633	0.728440668194797	0.232540920867953	0.420335063999728	0.812308185574203	0.728440668194797	0.228925522261341	0.33505552618406703	0.8307462500224879	0.524235534437827
DCPS	0.207432760839832	0.296335314005912	0.250162600702824	0.295648353551911	0.23454316554255702	0.537096027073512	0.329652450510651	0.405258285134635	0.241950442042135	0.296335314005912
DCST1	0.11960171947032001	null	0.7735016500822529	0.674810276509205	0.6163304438736321	null	0.753776907714278	0.525891793021535	0.8576539722952679	null
DCST2	null	null	null	null	0.697308791686983	null	null	0.7178317214254929	0.757171744924611	null
DCSTAMP	0.640978880803698	0.311031523889692	0.89479723023022	0.221499857598294	0.352690542166106	null	0.538893264726921	0.11509234096274801	0.53776695423727	0.103519787827645
DCT	0.11327605171250099	0.262471466439046	0.580431875184881	0.404269338349142	0.0343160254294373	0.0211691464009786	0.07626895765174901	0.33292373829040994	null	0.42373760266241794
DCTD	0.5116848981782111	0.9200930616176259	0.636388487262881	0.497393208314128	0.773838499637308	0.88090677420552	0.8104490400376501	0.538579913453426	0.858292920404334	0.4123247904433279
DCTN1	0.210570080050535	0.546271333444332	0.543105349423523	0.6691491877868111	0.575719520247766	0.875992713152812	0.550368429523313	0.65184398953276	0.346814633753865	0.546271333444332
DCTN1-AS1	0.7704991702376941	0.7704991702376941	0.7704991702376941	0.7704991702376941	0.7704991702376941	0.7704991702376941	0.7704991702376941	0.7704991702376941	0.7704991702376941	0.7704991702376941
DCTN2	0.19688081711318203	0.0604571138668165	0.0026395949204956	0.0497378030243289	0.132779533960625	0.0604571138668165	0.25272473450100197	0.0219712575292501	0.13752713695338	0.0405064596804571
DCTN3	0.944193701206668	0.44597459077633594	0.5967847433873089	0.481094466084845	0.792990360953605	0.5967847433873089	0.6143754375871221	0.272393640113951	0.914115020703826	0.5967847433873089
DCTN4	0.700284402563586	0.247764461036621	0.801818366842264	0.7867750608924309	0.37976983530741604	0.537365147409954	0.792647888220089	0.7899016515367622	0.7867889274638471	0.7075273159021228
DCTN5	0.0552123913275558	0.0599674038869627	0.23371168632695	0.0784413060595539	0.245882537915207	0.166095201338153	0.147162826148031	0.0211094532622572	0.0221420687926085	0.175483841167629
DCTN6	0.256931996152263	0.686470624063777	0.19036731565206602	0.134993891060263	0.21246507404030301	0.21246507404030301	0.4184136994809579	0.0674417563382426	0.630246398985748	0.21246507404030301
DCTPP1	0.830275132024164	0.861682680593539	0.821575133392915	0.7052434467313891	0.8648438746676078	0.861682680593539	0.8714298891793071	0.7558632971973179	0.839774125881148	0.861682680593539
DCUN1D1	0.864386772400647	0.406125085927803	0.740227817472412	0.832325021206429	0.740227817472412	0.740227817472412	0.740227817472412	0.684991029175377	0.573122410960111	0.448036218624492
DCUN1D2	0.511566113516353	0.8979146916950691	0.8496149603866991	0.969539541686342	0.9452663022183041	0.8496149603866991	0.684154737041696	0.8451368607436891	0.5669897075706329	0.8496149603866991
DCUN1D3	0.76879132484887	0.701609203569687	0.657599905514436	0.7387951639976958	0.672442607996838	0.701609203569687	0.793812340613965	0.829463811521157	0.8502430624994929	0.701609203569687
DCUN1D4	0.498132621185665	0.717069316785098	0.560815891647148	0.419763099891844	0.6827567759933871	0.669478081860296	0.5292977263831311	0.331886204436672	0.38935723233423797	0.17761739901805498
DCUN1D5	0.10607314569322199	0.331461115888564	0.420090482563769	0.311213285585226	0.0480990265761249	0.0943375128456338	0.44833328449228793	0.523633802568663	0.277778522324481	0.162917520214919
DCXR	0.37033829320607903	0.21332079513515598	0.6136227397347671	0.157509484272164	0.10092636945122302	0.160767271734729	0.101403813114121	0.672271374169845	0.00610130569729831	0.332054484741787
DDA1	0.8217621352482809	0.44647507059770203	0.44647507059770203	0.44647507059770203	0.49810259850527505	0.44647507059770203	0.364895741146324	0.251909560611135	0.24711917088226298	0.44647507059770203
DDAH1	0.0547132255506058	null	0.059443044170255	0.37315756507120706	0.0956635297742971	0.00162246136586739	0.0497332127438605	0.0517174289099973	0.46854690449924496	null
DDAH2	0.65576914276134	0.537207284381146	0.580375170023315	0.490005923607879	0.39235964349317104	0.537207284381146	0.537207284381146	0.537207284381146	0.439977177812524	0.537207284381146
DDB1	0.957007858272568	0.626632604376672	0.628077379605798	0.863984028207297	0.7476425670828379	0.923736667349505	0.566344996433938	0.591212153261661	0.695899424743062	0.64665894746472
DDB2	0.43721586555652797	0.20304888294210002	0.172907028714837	0.21411601414820605	0.219625406223251	0.20304888294210002	0.17164175157512304	0.212422583130727	0.14269721387818898	0.681028676573756
DDC	0.49151348065228706	null	0.688281236328186	0.78862383671901	0.489980108484302	0.7506247304413549	0.31704137523659004	0.0759579999637304	0.338610891224726	0.28359928408715995
DDHD1	0.17367984231526198	0.42006284356673906	0.42006284356673906	0.514052071150789	0.532598424771484	0.42006284356673906	0.3748639950787321	0.241554395958471	0.367978767501219	0.42006284356673906
DDHD2	0.6354886015493829	0.46968312775481796	0.4170290133600011	0.214927164239172	0.0386301577372342	0.251155406034559	0.342479656692193	0.342479656692193	0.453140094956923	0.342479656692193
DDI1	0.130723699915941	0.337231194143444	0.337231194143444	0.289812951173065	0.740740757066174	0.337231194143444	0.337231194143444	0.576170231505447	0.755755666997376	0.337231194143444
DDI2	0.321617037887748	0.913172016640998	0.61272998648422	0.667551326864775	0.730037734998111	0.708323830668725	0.613306655881944	0.741205000847735	0.324706777783305	0.6624777403073779
DDIAS	0.961348025257	0.8827686533305369	0.952138626853841	0.937040231570975	0.9499600226053371	0.8827686533305369	0.9168722555337919	0.974421146032264	0.6985745131527421	0.8827686533305369
DDIT3	0.0696524178425754	0.0865294864115793	0.0865294864115793	0.0865294864115793	0.0637246885469651	0.0865294864115793	0.140666785021338	0.15991348762301802	0.0264599510065434	0.0865294864115793
DDIT4	0.133297444120076	0.20260527960425304	0.04045440321770501	0.0608845502437916	0.49860201115592895	0.20260527960425304	0.0376062774228264	0.055872224529360005	0.420306781294249	0.17177109830251097
DDIT4L	null	null	0.84418337754446	0.860794074119953	0.9718469313334841	null	0.9553377345002271	0.9644646526668329	0.9580342762357779	null
DDN	0.193867320846156	0.702397373343709	0.702397373343709	0.528484983202115	0.8535926469946508	0.702397373343709	0.7089784322625271	0.8666757552660841	0.614679279429956	0.702397373343709
DDN-AS1	0.559409046654936	0.559409046654936	0.559409046654936	0.559409046654936	0.559409046654936	0.559409046654936	0.559409046654936	0.559409046654936	0.559409046654936	0.559409046654936
DDO	0.395488565482343	0.16252686750607098	0.193331716815028	0.253999133731732	0.109831647254303	0.388405231559535	0.18003630292158898	0.300790236126607	0.405433523119718	0.179892023717388
DDOST	0.106135580533466	0.00750218902391397	0.00678701957266642	0.134303310406065	0.0111272628850495	0.0328740768944989	0.00737152458551515	0.004950962859533311	0.00502315844556184	0.0300326219930254
DDR1	0.28032676193626194	0.8005614558883392	0.7614631005727491	0.8409666852915451	0.5895469004821989	0.37859058424264797	0.574773332649833	0.5510715585011271	0.782373052676277	0.855523460727347
DDR2	0.147426271200891	0.6878989288395579	0.9532465103374208	0.411017328003683	0.5691269003428671	0.539473029043173	0.954949586194712	0.4187488876736061	0.123219740510524	0.506255644425088
DDRGK1	0.669744700347482	0.7062160196042959	0.802564016489242	0.611903632543656	0.8190354372685009	0.717458411190093	0.809868847120465	0.7273459706378379	0.660710323522757	0.46303591262691995
DDT	0.593048629320694	0.593048629320694	0.593048629320694	0.593048629320694	0.631823332208094	0.8809669283903628	0.593048629320694	0.593048629320694	0.593048629320694	0.593048629320694
DDTL	0.610076035129767	0.107559032271857	0.107559032271857	0.107559032271857	0.193086072123796	0.48393864859656605	0.107559032271857	0.107559032271857	0.0651544805997055	0.107559032271857
DDX1	0.911209492443922	0.850514800975011	0.950940708639378	0.9485607684937378	0.9721296202205161	0.557123810047447	0.92740222212699	0.916480513598254	0.9040122796535691	0.9662341371651221
DDX10	0.969772522798431	0.9755082141533309	0.9641008781341178	0.985907880493058	0.893993699346275	0.9146612421921549	0.8842313551930259	0.8736546287588092	0.973722520458688	0.93214429912586
DDX11	0.7836607904696641	0.70869189523465	0.6428842222833749	0.6941159489971329	0.597561782894506	0.5750714093761329	0.646769759039308	0.758988510755903	0.482657975143438	0.788907697225347
DDX17	0.6958007871622328	0.5668974647675021	0.631623484819556	0.657161631010312	0.884134405825195	0.5668974647675021	0.38234568409784103	0.423682190515049	0.7507813876670649	0.38259815707044703
DDX18	0.926209623015041	0.9622172380943901	0.9944546172702371	0.7405694313945269	0.992690809423731	0.966991330774466	0.992309595461322	0.7454293060499442	0.9852347566070171	0.714297195042727
DDX19A	0.8746845611693259	0.8839273665138209	0.838343239601204	0.8067285795632779	0.8804077825282378	0.838343239601204	0.945718580396826	0.944104647038852	0.561976658620899	0.838343239601204
DDX19B	0.653999710342087	0.546216840011133	0.41669299605215204	0.8657292201101691	0.712115510670318	0.546216840011133	0.285096589266253	0.6279209542344301	0.185623455805386	0.546216840011133
DDX20	0.61529158648976	0.6122292844571501	0.24178706584006798	0.579944107597054	0.418365604184236	0.722393396642861	0.12764218548683398	0.42602995291525697	0.556480568287558	0.368631521333315
DDX21	0.0185203288744361	0.42741842801858904	0.512594127246538	0.0364644113300585	0.307162028154727	0.177960716223963	0.512660335798004	0.0205867811157866	0.5840850441504661	0.0584081339024115
DDX23	0.8859861931310641	0.206068982981266	0.367920014695642	0.6379966857565289	0.715400712541578	0.509728971325307	0.367251579431511	0.459235337508899	0.538445069695651	0.624469531387961
DDX24	0.454838511583379	0.24975398556518902	0.407956480158726	0.43934964244659297	0.330175954432786	0.24975398556518902	0.24975398556518902	0.24975398556518902	0.367933106299204	0.31473963338183003
DDX25	0.173656363117679	0.0587957651949647	0.13731910528540303	0.324543907569442	0.0075508274068443095	0.10703197564730699	0.198693302061786	0.121274050914564	0.227905126776601	0.137813544003011
DDX27	0.5861781276436179	0.7635905569192151	0.8227000401096329	0.62653938934261	0.8645330310347441	0.46785530456496405	0.420675285898188	0.637633627263574	0.8751288803943249	0.6939937547001329
DDX28	0.23540937476519896	0.223365499044226	0.223365499044226	0.115692993358401	0.748452118399377	0.223365499044226	0.0399507011534379	0.0888539106483685	0.34977636214246505	0.223365499044226
DDX31	0.5332928651318621	0.584881981841598	0.484859183254629	0.499574918023225	0.265910985950473	0.061646642504482	0.46710422374291294	0.38639507160592795	0.474011971062318	0.52870391591422
DDX39A	0.19460402569516502	0.51786855307741	0.51628355967452	0.448496317043031	0.45371489950412	0.51786855307741	0.542324415850301	0.232917570090442	0.27593192969214303	0.692094650702984
DDX39B	0.44917757909572	0.7432847534581078	0.43676514506450703	0.453106181789743	0.552219447308622	0.7432847534581078	0.7432847534581078	0.7432847534581078	0.6268705703637429	0.7432847534581078
DDX4	0.7884014853297131	0.248810707728725	0.49063531081416295	0.516939312224354	0.559666962368188	null	0.7435726455663209	0.313547989036586	0.859967346073343	0.8988073284824281
DDX41	0.945162037962883	0.961566462428547	0.97877594348255	0.9321823570950791	0.877981178788601	0.459809098013914	0.9701406740558142	0.96693048344632	0.9161723875996322	0.870917073738332
DDX42	0.530315990314763	0.502003367498475	0.8163382905623541	0.15182485279459	0.39422886899078896	0.502003367498475	0.7433076185528851	0.5322748516075929	0.9405685579359759	0.502003367498475
DDX43	0.9626600435388342	null	null	0.3992617217436021	0.8406212262372079	null	0.833510349285702	0.953641666181759	0.68636619721072	null
DDX46	0.7623838631909609	0.712064033386101	0.909722735404093	0.8571353696821441	0.656508564146098	0.712064033386101	0.7946479038988441	0.599294591806644	0.586089989609965	0.641601802417845
DDX47	0.77378652552462	0.607580394102932	0.782581403196053	0.9677033431322729	0.9135327352293899	0.8769402139218059	0.77378652552462	0.8631202050272541	0.921091526010143	0.77378652552462
DDX49	0.9433077011683678	0.6885889761546139	0.320060102247333	0.2801630149775	0.6856953793875781	0.599125119570768	0.607529064273101	0.174227637828621	0.648073717420508	0.6885889761546139
DDX5	0.8783870641200792	0.9647690390741949	0.9782219261158129	0.994058722807707	0.944024237372302	0.9800449213200171	0.921867063220783	0.944528862082516	0.9229938768145749	0.9800449213200171
DDX50	0.39361612073257796	0.763491347564834	0.473431886540779	0.516576380328055	0.44370154333259904	0.37511913870681896	0.47807850388197104	0.48768094511583204	0.5579458227786209	0.37511913870681896
DDX51	0.5782453553585469	0.7285979791290881	0.9189605855517751	0.9540963317791279	0.508818028121776	0.8454194995079171	0.6553231709676359	0.6553231709676359	0.7513012685302409	0.9410736776031321
DDX52	0.8444036674225379	0.9432176965958191	0.8794412122035951	0.9266351630550809	0.777866728841773	0.980650765759157	0.9613804808949059	0.8869891368234392	0.9845659718746121	0.9432176965958191
DDX54	0.37822551021930606	0.387748444732004	0.387748444732004	0.38795885918716294	0.1371013263908	0.460110563355641	0.133062769233443	0.174208496432844	0.41881888923264704	0.387748444732004
DDX55	0.122982178642265	0.0196013915332593	0.0845303876838984	0.0139686383637202	0.459907878480926	0.0356259206037696	0.177538456669862	0.153816562211566	0.10505677317560601	0.110534125529273
DDX56	0.138214003204861	0.119378108637437	0.0556958811247748	0.0668831118000804	0.11688082687417099	0.127189146981801	0.0912006552775274	0.6598018485005921	0.106805703872265	0.501162302011689
DDX58	0.293870670758225	0.373777765933783	0.11348931590129402	0.194229668883338	0.0258352227353313	null	null	null	0.608795222458298	0.515837952442235
DDX59	0.16814935250393398	0.142731729775838	0.224418816919185	0.37967558456237704	0.20163131016374	0.6601674241325269	0.739398446886433	0.174538626788904	0.38981132307549	0.395680345833338
DDX6	0.538681610709552	0.252977244230842	0.479884694068163	0.39126773339089504	0.288843764562079	0.252977244230842	0.303165835878209	0.19182584026414898	0.162215290914836	0.252977244230842
DDX60	0.339010840793377	0.42347291978641205	0.148940404896608	0.0709473398168261	0.0360288625864284	0.14379439148679501	0.143533551398323	0.237266357168326	0.0305399560778579	0.3444659807551789
DDX60L	0.5127570080656211	0.44021511011833603	0.6063610317010121	0.503442917708917	0.21210599626866602	0.22563080571285396	0.6909601722549079	0.651939986788276	0.443023139090007	0.752022107148816
DEAF1	0.612693067903064	0.10401015191388599	0.253263658336173	0.253263658336173	0.19949307113549603	0.463810844126107	0.232229808450865	0.38231801732519893	0.48457064272037603	0.253263658336173
DECR1	0.598810743269088	0.6556866199282061	0.341531955424046	0.202097130298637	0.366493338548785	0.37743974893791	0.261415298531338	0.597591072331635	0.7804927201958449	0.341531955424046
DECR2	0.987003766452907	0.999095949007639	0.9153080671568841	0.9912856933562181	0.992022117952148	0.991787404660205	0.990244889367502	0.990244889367502	0.9392069763673979	0.990244889367502
DEDD	0.506609673251628	0.6972912327915229	0.9145201672857439	0.93444274038809	0.6972912327915229	0.6972912327915229	0.9006078504355459	0.877886134184123	0.6972912327915229	0.9115497627568621
DEDD2	0.361436209341055	0.8327679644418392	0.928465434232271	0.928465434232271	0.571331525278052	0.928465434232271	0.84950882040563	0.8585214865868729	0.924095052024962	0.928465434232271
DEF6	0.691156681195705	0.92531691300121	0.6071585355826751	0.43285720754914997	0.408439230582145	0.530560793863974	0.708662186450506	0.630063578496739	0.401500307200954	0.7652476998162671
DEF8	0.770344935818828	0.8531490986735021	0.762634384087124	0.8731842992405541	0.673367623782312	0.5080980948466021	0.5080980948466021	0.589464714921261	0.755117729315441	0.748603310811666
DEFA1	0.300837541276779	0.300837541276779	0.300837541276779	0.300837541276779	0.300837541276779	0.300837541276779	0.300837541276779	0.300837541276779	0.300837541276779	0.610625224667545
DEFA1B	0.24119761812914498	0.24119761812914498	0.24119761812914498	0.24119761812914498	0.24119761812914498	0.24119761812914498	0.24119761812914498	0.24119761812914498	0.24119761812914498	0.24119761812914498
DEFA3	0.493997847636025	0.469524536014786	0.274937596252659	0.274937596252659	0.274937596252659	0.274937596252659	0.274937596252659	0.274937596252659	0.274937596252659	0.211244114776505
DEFA4	0.80900625395381	0.698382804132898	0.588178394840374	0.588178394840374	0.208841223345633	0.588178394840374	0.588178394840374	0.588178394840374	0.588178394840374	0.264682695207564
DEFA5	0.6968714360949511	0.0158752612575737	0.444040694026353	0.255156425899659	0.35558414589633097	null	0.40132119523610205	0.0226470081344569	null	0.0221011148078228
DEFA6	0.8509570749411601	0.5795838769655219	null	null	0.5885560469250001	null	null	null	0.33474625931473306	0.136292839366276
DEFB1	null	null	0.29913251396858903	0.456527718084465	0.204186521339658	null	null	null	null	null
DEFB108B	null	0.29431792995146194	null	null	0.47144058722720006	null	null	0.26658018184647303	null	0.171310483316921
DEFB110	0.9213383910205759	0.959426516604381	null	0.9202704540234591	0.985855632216381	null	null	0.9923828771424771	null	0.989102827036443
DEFB112	0.952150361689765	0.9946203525613299	null	0.866687274143302	0.623441607936391	null	0.8887810345693391	0.8537049394069229	null	0.941922806948746
DEFB113	null	0.444349775121118	null	0.8102989357771372	0.531996282367733	null	null	0.7398084560189742	null	0.7971948995629159
DEFB114	0.776640255531624	0.6499616528235	null	null	null	null	null	0.9370990752196751	null	0.5357086302667661
DEFB115	null	0.501167829282664	null	null	null	null	null	null	0.7923867063593442	0.0732213555825815
DEFB116	null	0.21614787378828101	null	0.6255928918252429	0.139907700155047	null	null	null	0.868963818916124	0.635520076172179
DEFB118	0.0433531656468578	0.16276645448582	null	null	0.336607994044668	null	null	0.49003948875306896	0.452033116102292	0.416830020113268
DEFB119	0.5356336687750971	0.39031911096686495	0.51914722024642	0.5187799119898111	0.862259098335112	0.587184087551772	0.5192042843984339	0.43073080104421996	0.5346899826468671	0.40497408062684104
DEFB121	null	0.400634073962553	null	0.36893677899729793	0.6135665544293989	null	0.010692230152622	0.121442810815886	null	0.183287624220942
DEFB123	null	0.640854113923564	null	0.5036283145210521	0.45786442899668106	null	0.7024406880936509	0.5273934567712729	null	0.655968356582453
DEFB124	null	0.109905625579166	0.548103438561183	0.0250495285263179	0.0362340632723164	null	null	0.0293742826675485	0.900930268005947	0.309529845473283
DEFB125	null	0.240283115928627	null	null	0.302922419882782	null	0.5885665972585329	0.38043671524904105	0.39485354142953905	0.48568647029275896
DEFB126	null	0.056527375258774	null	null	0.26917114348490695	null	null	0.18467427475617898	0.131906665154359	0.115532899439565
DEFB127	0.15285152430411403	0.317589430605815	null	null	null	null	0.0813813729866058	0.0688510754391898	null	0.1589846754867
DEFB128	null	0.0907316144623451	null	0.0349695378859484	0.178767282451213	null	null	0.0724320387153533	null	0.014809274171389
DEFB129	0.4568918838668	0.550089904716587	0.18662427479008897	0.255770781280942	0.7014098194973261	null	0.45193037582538004	0.7065973962118169	null	0.384808903645684
DEFB131A	null	0.250612488367443	0.0970393272828963	0.101388911365949	0.128511001338759	null	0.21809729991357601	0.0140167907680053	null	0.0197659944214599
DEFB132	0.432762166489486	0.6797794488249649	null	null	0.27363078537498003	null	0.571541562642408	0.35930624405089706	0.541807301176985	0.42012114199701206
DEFB134	0.35651860937727203	0.176931071278122	null	null	0.474319765923312	null	null	null	null	0.36968818522853003
DEFB135	null	0.7595010002426329	null	null	null	null	null	null	null	0.0398748164944147
DEFB136	null	0.22092594770891197	null	null	0.11933731733227301	null	null	null	0.0223131533361499	0.233814915070419
DEFB4B	0.5862082045271589	0.312939387245539	null	null	null	null	null	null	null	0.25661965090378897
DEGS1	0.24081746289610997	0.38387576694579706	0.5039066544329329	0.353637735553269	0.6696427359965339	0.582050509560654	0.380970313999325	0.4206212423539779	0.228240056631301	0.301745289798954
DEGS2	0.322743339035032	0.5430427267005971	0.7694595314643801	0.642963634912802	0.6033511017208399	0.5430427267005971	0.6924420125169	0.778924773602124	0.378294494166769	0.839889443676978
DEK	0.381223959049899	0.0377728835139063	0.12158443602137299	0.0280817952872851	0.200393136838095	0.0377728835139063	0.123909389439636	0.0120232331663707	0.156656870972227	0.193824643124753
DELE1	0.674898890097269	0.359976755108852	0.359332570043493	0.359332570043493	0.309723877063841	0.17236458208072197	0.27545110712091603	0.36223038735133795	0.507972585936387	0.41639662116969706
DENND10	0.426100604532748	0.426100604532748	0.426100604532748	0.426100604532748	0.426100604532748	0.426100604532748	0.426100604532748	0.426100604532748	0.426100604532748	0.426100604532748
DENND11	0.36017900800088204	0.36017900800088204	0.36017900800088204	0.36017900800088204	0.36017900800088204	0.36017900800088204	0.36017900800088204	0.36017900800088204	0.36017900800088204	0.36017900800088204
DENND1A	0.47432488033417297	0.595412011962313	0.7883289717558001	0.5576131560497729	0.6125801041462521	0.595412011962313	0.8687047365561751	0.5887122894191179	0.8786918156866992	0.8385124894663559
DENND1B	0.105052159344147	0.222666978817291	0.42855147806376204	0.0790828852331578	0.381173478351425	0.259174637665139	0.39717703991364295	0.0672768160142039	0.439264560532948	0.44434645909887605
DENND1C	0.721521557815508	0.6011690255407479	0.6956434382033579	0.444857916755739	0.8707941886053091	0.6011690255407479	0.6881549572580041	0.593649889658139	0.406463719071904	0.6219710596273779
DENND2A	0.8461194450308449	0.5864210851834051	0.375533366997521	0.35251087210242293	0.608778926573714	0.468752795075098	0.0442824055257615	0.10019698396476401	0.317256758467662	0.468752795075098
DENND2B	0.0464872246116855	0.0464872246116855	0.0464872246116855	0.0464872246116855	0.0464872246116855	0.0464872246116855	0.0464872246116855	0.0464872246116855	0.0464872246116855	0.0464872246116855
DENND2C	0.754423313402457	0.805894709937164	0.7230181748928242	0.7585250057568801	0.634161473746094	0.9023034739384201	0.81775078070478	0.7961221604098959	0.733544763629123	0.8023949513561259
DENND2D	0.705535975484676	0.8140515988350471	0.968517931583419	0.5195049603498201	0.437682688826842	0.8140515988350471	0.9509987667450991	0.935638864476378	0.6947745577512349	0.8140515988350471
DENND3	0.29381799033211603	0.24547445195810602	0.461811251557283	0.5524191394533361	0.237965241383387	0.27814293532247303	0.3578101788938	0.577362254251376	0.14106437121359802	0.6146433999933171
DENND4A	0.995566828985258	0.973003990691754	0.702000541908213	0.8921881431306751	0.9957567701942891	0.973003990691754	0.709720591908261	0.8818893367770541	0.9590490679279241	0.957529416140859
DENND4B	0.547137394600338	0.728837861220327	0.8574781772361909	0.855104488923461	0.542407851389683	0.728837861220327	0.8389922180793381	0.839405128526317	0.7843356394426909	0.728837861220327
DENND4C	0.674909435117936	0.42506160912136204	0.617041661785828	0.673391279520589	0.625512723377709	0.7227512095460259	0.38254592963811407	0.573170358930862	0.8593960609633701	0.692511575081106
DENND5A	0.331240868560065	0.823983019451415	0.635869561744189	0.630127268623228	0.7861607939501492	0.8817661357766031	0.5065354133990649	0.932705954023713	0.305697936494302	0.949862877387764
DENND5B	0.7927762711569549	0.8288783884963141	0.5294303902180639	0.905263146401148	0.7626568920779541	0.787242577616593	0.52958487718502	0.8282516809260759	0.7825028948754291	0.787242577616593
DENND6A	0.14642831923826902	0.0270456574792992	0.0334464971420753	0.325907731156448	0.20654773240952398	0.0695874154044366	0.0127305618160881	0.144072432430484	0.0410993075713085	0.0160489589994335
DENND6B	0.9188882352655491	0.8328179006082879	0.98916364403757	0.9743945392535609	0.850840382132393	0.464001878010277	0.8302461526284179	0.8218014037638159	0.336007068796229	0.9839621890504441
DENR	0.8789947720016301	0.52177014949841	0.9703775845608771	0.944999751394227	0.981537548360802	0.8796618009531642	0.981157901284393	0.8373227952668371	0.8796618009531642	0.940477805907513
DEPDC1	0.114351913986896	0.508745365615724	null	null	0.0566741584100004	0.4204533695555	0.120597782212143	0.106715961693381	0.0519603668952021	null
DEPDC1B	0.137462549886402	0.564727995073379	0.31695939759295194	0.279264836070894	0.49475611579832396	null	null	0.926457245540898	0.522413230774551	null
DEPDC4	0.7878598172661601	0.949217597914713	0.949217597914713	0.949217597914713	0.8360591508223629	0.883649717060899	0.7721583962401279	0.9205394892204221	0.8948758922130481	0.949217597914713
DEPDC5	0.8094262137036919	0.684904708995005	0.46690783056132	0.7956106381972571	0.7190023306622549	0.684904708995005	0.458573277479826	0.46518446810763003	0.627322441907265	0.606960841209855
DEPDC7	0.436331804231471	0.46997311752454995	0.4016759613083661	0.444992838785756	0.33566502792851893	0.7156516577701059	0.401388739452638	0.4437841118876599	0.897741822428791	0.3878081508534
DEPP1	0.0788428675212134	0.12909137139700902	0.28652500761158095	0.18286476972871402	0.200382478671288	0.12909137139700902	0.0898306983821257	0.154646261146887	0.12909137139700902	0.12909137139700902
DEPTOR	0.5442444624567561	0.18632209712768	0.36941576492779904	0.355258445696329	0.24887575724017702	null	null	0.12344173565480301	0.016439684187888	null
DERA	0.5535450019404189	0.844328664592782	0.8361448362724909	0.762916684837293	0.808215774692649	0.925485594201169	0.973560044429833	0.995545091856855	0.221601545314931	0.975145452334598
DERL1	0.29469697174032694	0.29469697174032694	0.548668783550068	0.361626839087691	0.222370191588332	0.29469697174032694	0.243203829667412	0.23138753351291197	0.29469697174032694	0.29469697174032694
DERL2	0.30947310050768295	0.39163771554412297	0.7034226651909741	0.5311523983674	0.41219815706119894	0.379849911050065	0.668450443056032	0.25414713094206004	0.510604919263654	0.32537831348240503
DERL3	0.990529038558971	0.9889774815356259	0.975610769401695	0.9914446890631479	0.9329295262170341	0.980701800677893	0.9889774815356259	0.9889774815356259	0.7650571853835121	0.9014633240947059
DERPC	0.29484957405481604	0.29484957405481604	0.29484957405481604	0.29484957405481604	0.29484957405481604	0.29484957405481604	0.29484957405481604	0.29484957405481604	0.29484957405481604	0.29484957405481604
DES	0.9810941462629879	null	0.581482519603567	0.886372735988453	0.35679682003174	0.33644261819182797	0.576714470729209	0.833299920915045	0.7247858141852859	0.7221660839646881
DESI1	0.889099381047061	0.7796439745204179	0.946207719443557	0.839741805857855	0.9195464909193181	0.9195464909193181	0.9386047799619159	0.8291878424189341	0.9583105471499541	0.9554310818318051
DESI2	0.152819886493643	0.679015055565403	0.496763541782979	0.526626418555552	0.609099622214119	0.609099622214119	0.503810159288731	0.59164328825838	0.696470232933428	0.553495531577041
DET1	0.8474734724239391	0.320394581519895	0.7966314867131411	0.474285617456491	0.42230576718001095	0.320394581519895	0.9170613122380629	0.9391459189244449	0.739292014760653	0.194293679484909
DEUP1	0.343866383358711	0.0522192988236414	0.11095331117465099	0.12075339531464399	0.20241957167808	null	0.153913912296849	0.164847983466617	0.19456485535121698	0.00769190094103968
DEXI	0.0561594073121044	0.0322322224395955	0.0322322224395955	0.18121580669705897	0.0322322224395955	0.0322322224395955	0.0478313816409298	0.0298030087312998	0.0322322224395955	0.0322322224395955
DFFA	0.14890580632731698	0.354656748200141	0.0022988707522421897	0.129783634487641	0.20889664895370103	0.135105357007857	0.289180322826433	0.372292874645428	0.33738050041598305	0.5350017164404771
DFFB	0.360575317630387	0.585955657875333	0.9111629898324541	0.7137539862501651	0.8237286286187191	0.609658007523571	0.549483975044456	0.48373186440599003	0.228453546165888	0.609658007523571
DGAT1	0.9451236119836239	0.9908568621910159	0.9290949841258259	0.9647956719893309	0.9819695784642741	0.449068377887796	0.9908568621910159	0.9908568621910159	0.9893796329961659	0.97388942603747
DGAT2	0.8443569375160821	0.9189563582654159	0.8876730021268001	0.934018626555417	0.5414559998661289	0.9189563582654159	0.6531036745244361	0.8456051139835841	0.9189563582654159	0.9189563582654159
DGCR11	0.7660806060719929	0.7660806060719929	0.7660806060719929	0.7660806060719929	0.7660806060719929	0.7660806060719929	0.7660806060719929	0.7660806060719929	0.7660806060719929	0.7660806060719929
DGCR2	0.7845427701547859	0.8522641280415679	0.637595833454699	0.804845121970871	0.796912379116403	0.9124483603956289	0.84655423612332	0.7831398405571871	0.884235213808477	0.84655423612332
DGCR5	0.8676465454999329	0.8676465454999329	0.8676465454999329	0.8676465454999329	0.8676465454999329	0.8676465454999329	0.8676465454999329	0.8676465454999329	0.8676465454999329	0.8676465454999329
DGCR6	0.9934095092134051	0.9934095092134051	0.9934095092134051	0.9721129201410891	0.9934095092134051	0.9934095092134051	0.9934095092134051	0.9934095092134051	0.9934095092134051	0.9934095092134051
DGCR6L	0.7926576993634009	0.7566344933211891	0.719504591775759	0.7577867019503671	0.671742860342001	0.824816134567271	0.824816134567271	0.749034789722981	0.7545470664410229	0.6887453134567629
DGCR8	0.23549526195504603	0.5590103914457221	0.5806335120075239	0.7520228196027371	0.34721208262450703	0.5590103914457221	0.6081268341727789	0.554176303438393	0.736881795108567	0.499912907140812
DGKA	0.127918280506784	0.212522667074859	0.190649977875666	0.609857974858949	0.0773644635832048	0.227101186598629	0.35538979476452903	0.0522630286491722	0.458422231903916	0.212522667074859
DGKB	0.7790355868242259	0.904243952305894	0.8274800003514851	0.8169976788175121	0.6501658294819599	0.678787879738688	0.263915611255443	0.17141200883444702	0.0957379058139818	0.8438440303198691
DGKD	0.614435664150019	0.402814275538954	0.209035800287285	0.33869118806296805	0.7805108045549141	0.20352216552320399	0.54587133705819	0.635931926756479	0.623229438716776	0.554435786906376
DGKE	0.323479711475847	0.5713128216590799	0.38666071424573706	0.33740565894871005	0.8083797783513579	0.50911984525381	0.5821301807144871	0.603474212854246	0.524752214501736	0.7869688879156579
DGKG	0.953548735619403	0.8880044767213391	0.898754784239822	0.787991172964164	0.7143136090178291	0.9661112793940421	0.8745037089863141	0.756475770216437	0.471843493160325	0.54572585991952
DGKH	0.316651242455893	0.827807808645122	0.35962881123780294	0.47054030010598297	0.8421137272249409	0.530101160612555	0.35892210801078706	0.42901711129609293	0.60658643484623	0.576442796541933
DGKI	0.37873384503939206	0.33226325935500706	0.23707768648370803	0.24033524212250698	0.0131936929832789	null	0.13669017188621999	0.207212856473113	0.0153519887077727	0.209125124657357
DGKQ	0.692963548523604	0.7422489548155891	0.27581239804421304	0.15498024404367097	0.44109834242020896	0.705381539382225	0.5444826727071129	0.6628989728844289	0.27273081890872697	0.5444826727071129
DGKZ	0.545123627245108	0.551836714226966	0.37478760470994604	0.294688692792159	0.6147544039045251	0.6807043399161911	0.4725353812396789	0.611987452658145	0.32229331037861497	0.7886483516779351
DGLUCY	0.699930855811	0.9703847790161291	0.7973210199096659	0.6701738565823671	0.8171195458254442	0.702024152222093	0.720198307097108	0.737800769303769	0.33498647977773305	0.8146514360548051
DGUOK	0.30232707575216805	0.0929586854213535	0.256206616474787	0.0480610964104908	0.157552374661448	0.152274634511973	0.0764261293151483	0.158100574223741	0.0546881899724904	0.0215289958451465
DHCR24	0.048706114996158	0.0289415226275536	0.0642833279146654	0.31335194676820194	0.279098676678199	0.41341242532933503	0.21680759165580998	0.407166317485189	0.11825850659787199	0.0642833279146654
DHCR7	0.8205674146839091	0.6462019613646329	0.647188087433205	0.647188087433205	0.9203134485290929	0.822531877717967	0.774722466302063	0.8891144723167409	0.8753477951440409	0.647188087433205
DHDDS	0.384955272500408	0.447399461091037	0.8604363756592409	0.769477947681032	0.266020066275712	0.44873206182419395	0.35437818027345	0.40976503288071503	0.5528411678541141	0.717278227521898
DHDDS-AS1	0.242714857537905	0.242714857537905	0.242714857537905	0.242714857537905	0.242714857537905	0.242714857537905	0.242714857537905	0.242714857537905	0.242714857537905	0.242714857537905
DHDH	0.919998861278772	0.648610503249633	0.9153015036738579	0.819547975835681	0.6915792595410619	0.904042036551982	0.9159357801514101	0.8077056844410608	0.800221584264632	0.9077066051334101
DHFR	0.651842448111169	0.695086639421747	0.6604247776143671	0.896402370440772	0.572943440941779	0.662657570488276	0.564345968874441	0.534686292251477	0.679121140767698	0.662657570488276
DHFR2	0.408489676847522	0.659627953791938	0.208151088095742	0.28090415082469394	0.243637234778803	0.39221259168675804	0.20704314273991	0.24383320962436703	0.164867152797845	0.39221259168675804
DHH	0.8633259488495579	0.7944411207878449	0.29195719071983806	0.793442235357632	null	null	0.503710826953368	0.821923579260072	0.9284863106650351	0.8056665108656591
DHODH	0.584662525492322	0.6380724980342339	0.8935939069579799	0.6712547838220351	0.6385122011127571	0.6096151304579771	0.8947918761841729	0.787979053454141	0.8930362696546089	0.679638171212098
DHPS	0.423971982165246	0.594250509061813	0.315101418583885	0.432192053090387	0.6445876247780989	0.8472877220926941	0.706913198825056	0.680262330915769	0.553053834670582	0.594250509061813
DHRS1	0.21627942977603898	0.708526949874706	0.301934180119854	0.425172062351205	0.831388369936662	0.693875440346175	0.708526949874706	0.708526949874706	0.49995731182755104	0.708526949874706
DHRS11	0.6239987877389	0.43967849897107303	0.783567516289403	0.294387789517726	0.414342082160305	0.40862480301602	0.43967849897107303	0.43967849897107303	0.6153215955946251	0.844554856466506
DHRS12	0.945858359546035	0.6316765669087571	0.450863551069315	0.5260794905555	0.8712953808801129	0.6316765669087571	0.6316765669087571	0.6316765669087571	0.6061002188206801	0.6316765669087571
DHRS13	0.5043785974622921	0.122633635373077	0.102606852011696	0.0647701546195714	0.0890624387215452	0.211238448587913	0.08191456544389	0.12530756235614698	0.0683136996215156	0.0323598928914974
DHRS2	0.0922311859779859	0.0533827822200095	0.5618953912224139	0.28977666271728697	0.241110580108549	null	null	0.220194918160022	0.0902210800178988	0.147190896623742
DHRS3	0.930325229316817	0.7411539123673471	0.9111308546696949	0.88026469468263	0.6125830743002341	0.7663541805811059	0.682804130425785	0.783267382390917	0.93973573180676	0.9250775912373671
DHRS4	0.6219378950026729	0.6219378950026729	0.158285544159443	0.17930211569269397	0.46963187850864	0.630796467338579	0.6219378950026729	0.6219378950026729	0.564266988587694	0.6219378950026729
DHRS4-AS1	0.0433788951667557	0.0433788951667557	0.0433788951667557	0.0433788951667557	0.0433788951667557	0.0433788951667557	0.0433788951667557	0.0433788951667557	0.0433788951667557	0.0433788951667557
DHRS4L2	0.37095439985489703	0.37095439985489703	0.238593412869204	0.26952703785097404	0.277608373393417	0.8310702776221239	0.37095439985489703	0.37095439985489703	0.408362629889109	0.37095439985489703
DHRS7	0.432887468052158	0.257550565471809	0.0911590791079654	0.12470744674228698	0.44078015987481395	0.48007271705738896	0.257550565471809	0.0943115179166499	0.311126535125176	0.302292230451616
DHRS7B	0.6963073728788871	0.930937950306022	0.6963786359217671	0.6718938154932299	0.7804309830890269	0.540885180739335	0.6678749866003779	0.8499836232161141	0.44724634491899296	0.7514017954391708
DHRS7C	null	null	0.271019901164004	0.3945151236785229	0.9333257241315139	0.8759459193063779	null	null	0.21864384347043303	null
DHRS9	0.600211508389357	0.281014415846081	0.3682990695797	0.16681028387396601	0.9537259103712521	0.967442529501649	0.267366004062512	0.367000021900507	0.35887769153154797	0.8370680807461651
DHTKD1	0.408529649028909	0.33858052272101297	0.198673474260047	0.426049433693767	0.34482447486204	0.529682297558184	0.19743470413329103	0.592292660131683	0.366866798234068	0.32229875903882105
DHX15	0.0260530311970694	0.0347546767088296	0.0407133356549636	0.12472961816461699	0.0202310683616955	0.0329229059356385	0.029064263455540997	0.0397764351462639	0.046595547520351	0.031156197565091002
DHX16	0.0670202025185769	0.10173844342022	0.13592030493347998	0.0799490463454189	0.0636005520340281	0.395128465336786	0.10173844342022	0.10173844342022	0.235688991933602	0.0998209294263726
DHX29	0.6685379261266321	0.6685379261266321	0.6685379261266321	0.242590916362329	0.882456906927712	0.4349159351301429	0.918746617661072	0.442051995845396	0.7583835611413209	0.8986914089326491
DHX30	0.702702805149297	0.727731358489921	0.364532652566843	0.383215017427641	0.8571903038918559	0.641344016167183	0.38392312611312107	0.453138746705546	0.281091469340604	0.67035100416896
DHX32	0.385658408904444	0.46127985731676796	0.46127985731676796	0.326713116578981	0.964638795762105	0.46127985731676796	0.57134868550503	0.34280823055949605	0.730872716091396	0.599454407453815
DHX33	0.663097284218718	0.264625703853436	0.27454519803232996	0.27799925908852896	0.404685957020628	0.170425621259149	0.5442319029820689	0.27840226395795503	0.11213749093157198	0.260672068221967
DHX34	0.0523059061853171	0.11908668061444198	0.0483445638576358	0.0416035248751351	0.0219770121260402	0.365904493618645	0.18070924599692498	0.0492266574698078	0.154980812508291	0.20010620234215099
DHX35	0.9266787304603871	0.9618450686356641	0.8890119544464341	0.9949155073979609	0.944794164665074	0.9459181713921879	0.797040852649157	0.876511179134315	0.8721797107043799	0.939061455050828
DHX36	0.75965676558499	0.6965631823013989	0.20941267154013898	0.12361075078735301	0.602891998889317	0.19401311150203102	0.240267311068383	0.240267311068383	0.8379726859207629	0.23960555544496104
DHX37	0.0437357333125691	0.00829877928528611	0.23569519815229398	0.390599561626553	0.217205972690985	0.15907090807447802	0.138379262124366	0.0805913147505771	0.00815238731310991	0.0369622613255873
DHX38	0.8371120466672142	0.7681976646931701	0.8400588251003129	0.35284736704670294	0.7742648365596899	0.907984090499308	0.6451869558866321	0.5766945079906259	0.510856779539152	0.7681976646931701
DHX40	0.621452939542518	0.618666453391063	0.781597894644489	0.733702641003287	0.847223215009802	0.758387208443975	0.8125149660157309	0.782563435802837	0.8647429344820792	0.7970286952780309
DHX57	0.845503053650268	0.9436740900494119	0.93804984242566	0.6878681405899579	0.9432039051465401	0.539539037970178	0.895173901972778	0.902149837227045	0.6278191733164828	0.9157190045280731
DHX58	0.143672238669755	0.23180292913498898	0.199913247090558	0.256037966875589	0.322315483250659	0.132629340896148	0.18746130756991602	0.22740685446455702	0.26335905392250103	0.11111643078306699
DHX8	0.8709253483138549	0.98100844257662	0.9850344878510341	0.9811982353480201	0.993788169013779	0.819323818323182	0.977406461418443	0.76572326647092	0.985669654826225	0.9564655633986621
DHX9	0.21811988962550302	0.36102220764600895	0.8762439403973621	0.80581265147744	0.0394039505521034	0.552178739349283	0.586252295930333	0.7408747079519209	0.51769113691014	0.552178739349283
DIABLO	0.618072596342859	0.6124892358033579	0.6124892358033579	0.8166413964342549	0.522347160625757	0.6124892358033579	0.7671819400920358	0.5144407175014121	0.5639763358966701	0.6124892358033579
DIAPH1	0.8075576359943559	0.604711241301395	0.345578304814391	0.628646562312021	0.48557855932530797	0.15955860882497597	0.289587255615079	0.508207449058005	0.48640719420739004	0.7298920068045941
DIAPH1-AS1	0.40251021149230304	0.40251021149230304	0.40251021149230304	0.40251021149230304	0.40251021149230304	0.40251021149230304	0.40251021149230304	0.40251021149230304	0.40251021149230304	0.40251021149230304
DIAPH3	0.315639964907089	0.447346793570975	0.40490174215975	0.259735623117952	0.16353176816183998	0.0666933613978731	0.40462356210797995	0.29809578332903497	0.36157637039224894	0.368298209997608
DICER1	0.0996489891455641	0.252894600080184	0.366386170316379	0.37930752256109995	0.0966405343768278	0.281653182732164	0.200614932243696	0.11519523481818801	0.22442202729377103	0.281653182732164
DICER1-AS1	0.541218409844924	0.541218409844924	0.541218409844924	0.541218409844924	0.541218409844924	0.541218409844924	0.541218409844924	0.541218409844924	0.541218409844924	0.541218409844924
DIDO1	0.35448332619403494	0.49643934206701795	0.14276933459979999	0.33715360166254	0.46250834386420897	0.597692937456111	0.134600565561797	0.204125900662323	0.568555111453489	0.42328400679253897
DIMT1	0.44447001026369704	0.871803091599796	0.277819085242559	0.25605782905637303	0.927212981591211	0.871803091599796	0.222464828596666	0.20443185011606302	0.871803091599796	0.459208047453039
DIO1	0.850863071560765	0.230292589228088	0.39035040541293703	0.26688032646365	0.0359618823742665	null	null	0.11333280994771701	null	0.257365369510507
DIO2	0.843848981775585	0.85113867558321	0.49081906295661604	0.579952580778077	0.875942998980061	null	0.48379855042511105	0.39542241084560104	0.7198508022072241	null
DIO3	0.335243555926224	0.43079555226872707	null	null	null	null	0.0459096020893769	0.22378429172570602	null	0.0673457752836415
DIP2A	0.9566597311997671	0.991726601288621	0.965669279452575	0.985730895697274	0.985595394709257	0.973823335560164	0.9912543081992728	0.9445581226846009	0.979507292727929	0.882707358705505
DIP2B	0.40827446639782705	0.252622361248809	0.490636007855464	0.41297851640481503	0.15952266755824301	0.13502817278321	0.6405503421612551	0.25191906118547197	0.33935505139407596	0.3819328221595
DIP2C	0.7048690453054229	0.463068676884401	0.855868911402055	0.583977691205612	0.707584326517698	0.6397884604694251	0.866017649937173	0.905300011500649	0.8140795080866529	0.806035127042036
DIP2C-AS1	0.946652470912918	0.946652470912918	0.946652470912918	0.946652470912918	0.946652470912918	0.946652470912918	0.946652470912918	0.946652470912918	0.946652470912918	0.946652470912918
DIPK1A	0.333813529924865	0.333813529924865	0.333813529924865	0.333813529924865	0.333813529924865	0.333813529924865	0.333813529924865	0.333813529924865	0.333813529924865	0.333813529924865
DIPK1B	0.595777054743406	0.595777054743406	0.595777054743406	0.595777054743406	0.595777054743406	0.595777054743406	0.595777054743406	0.595777054743406	0.595777054743406	0.595777054743406
DIPK2A	0.8000980553934219	0.8000980553934219	0.8000980553934219	0.8000980553934219	0.8000980553934219	0.8000980553934219	0.8000980553934219	0.8000980553934219	0.8000980553934219	0.8000980553934219
DIRAS1	0.32154714530934003	0.721936329785858	0.930466748050727	0.913252600218371	0.9073434211734329	0.7108470683114191	0.632116697015827	0.41133314366689505	0.236942796276883	0.632116697015827
DIRAS2	0.417035765401823	0.22247799086952302	0.4550295904700039	0.772044772007232	null	null	0.454896034488623	0.8530046580042009	null	0.261170723504396
DIRAS3	null	null	0.5345050434795791	0.582055113932615	0.351790935924578	null	null	null	null	null
DIRC1	null	null	0.455338321537813	0.271750080543385	0.0975278941025271	null	null	null	0.42092726832387106	null
DIRC3	0.264346496414633	0.264346496414633	0.264346496414633	0.264346496414633	0.264346496414633	0.264346496414633	0.264346496414633	0.264346496414633	0.264346496414633	0.264346496414633
DIRC3-AS1	0.741500934896201	0.741500934896201	0.741500934896201	0.741500934896201	0.741500934896201	0.741500934896201	0.741500934896201	0.741500934896201	0.741500934896201	0.741500934896201
DIS3	0.18295616456082797	0.370077860167952	0.370077860167952	0.644947197234368	0.7890300455499252	0.823009564522318	0.21362114983230804	0.12537276736397698	0.38614630174528597	0.370077860167952
DIS3L	0.488212358402591	0.98261269137714	0.834037923040132	0.861688657908572	0.9759701483647328	0.826638724762896	0.8008218907506078	0.9155054817869781	0.92287908588497	0.871036450441799
DIS3L2	0.898193019665303	0.739152588384991	0.666255724824253	0.752250517376443	0.8141039708767991	0.737586567656562	0.954518380825546	0.9315074718783491	0.944176506005207	0.571198718183241
DISC1	0.114552168442984	0.0988279385425534	0.529346778911424	0.7130809959548711	0.20843943360985898	0.46816166170504103	0.7182206876023871	0.266712511979673	0.171315581122193	0.32124342400952505
DISP1	0.628257945046264	0.55438332488371	0.8531775791684821	0.7020318709869801	0.878117294647197	0.6823473215467261	0.628257945046264	0.628257945046264	0.291287303784063	0.628257945046264
DISP2	0.10001012247869501	0.18166515869585997	0.11799220014084	0.19210588303013298	0.0478461206066495	0.221005585167242	0.11656673780871302	0.16149541470249898	0.0589239879200233	0.132490803288956
DISP3	0.0825202124439814	0.0198454116043831	0.228619797682193	0.19016250030078102	0.14428484725059	0.5947704921640229	0.220703113648893	0.0902481628189354	0.281251956802846	0.0595214099585036
DIXDC1	0.00999247236689396	0.00613967965592046	0.10655818244265801	0.0124652475201955	0.325006773876123	0.066913072253918	0.0413377499910639	0.0059772593338355395	0.0421044815134206	0.037730382483534
DKK1	0.305413835261865	0.21355069534945897	0.7280335981119891	0.154631950681618	0.815958881751218	null	0.7778105322029449	0.815208285599217	0.30842293366750606	null
DKK2	0.7964012190031441	null	0.414812407606735	0.35670161103069203	0.762848511323107	null	null	0.16391136888618	0.7595534586225801	null
DKK3	0.299465779968693	0.0222379878321103	0.253455709617516	0.6307076547975239	0.311213059348482	0.5418958949142589	0.577634390330597	0.5638606949452131	0.6817376288432341	0.45119340437971794
DKK4	0.915030162563059	0.9024874184664821	0.9554218851694142	0.918847887191419	0.34872191816336495	null	null	0.8813328128179829	0.253940392574708	0.756372528007111
DKKL1	0.5202286705796261	null	0.584969500461035	0.7859447363006379	0.9045258963988921	0.9270174222315779	0.4056813059221289	0.48084547177876397	0.813583123606768	null
DLAT	0.0824067793557615	0.204952267493274	0.0346874515793356	0.0373738059236978	0.0292470432286062	0.204952267493274	0.0339612682076826	0.0369215622964392	0.45748512352905696	0.0283679506643234
DLC1	0.5557655505698721	0.5519121189073629	0.597475390884338	0.7302998699496791	0.823176230150366	0.9756781137120791	0.870544650414519	0.8709916423046831	0.770343708445232	0.6991163697416191
DLD	0.9993348389471209	0.999628610545629	0.994131535183234	0.999608744294562	0.9991821672919041	0.998970317420443	0.9914708030038158	0.99918483441926	0.996965606740028	0.9970113805597159
DLEC1	0.8639051209115709	0.702577026424265	0.3591956983237629	0.564663063024701	0.778548911724762	0.164903225829238	0.358487014885775	0.815848314823115	0.535370139928201	0.652221984263006
DLEU1	0.324859296456979	0.324859296456979	0.324859296456979	0.324859296456979	0.324859296456979	0.324859296456979	0.324859296456979	0.324859296456979	0.324859296456979	0.324859296456979
DLEU2	0.156819430674776	0.156819430674776	0.156819430674776	0.156819430674776	0.156819430674776	0.156819430674776	0.156819430674776	0.156819430674776	0.156819430674776	0.156819430674776
DLEU2L	0.26868295331182995	0.26868295331182995	0.26868295331182995	0.26868295331182995	0.26868295331182995	0.26868295331182995	0.26868295331182995	0.26868295331182995	0.26868295331182995	0.26868295331182995
DLEU7	0.352647357916225	0.352647357916225	0.593837213384885	0.401715825834374	0.367611219017643	0.352647357916225	0.41234333695926706	0.466824947516733	0.43956916572687105	0.352647357916225
DLG1	0.8485685739698691	0.29982080212031	0.49785098842830205	0.806159256090647	0.856223260580263	0.772710433226152	0.443504081863904	0.652866837651321	0.7261384884934409	0.557118303884429
DLG2	0.873242257910213	0.682474554067057	0.8345848376880292	0.935939590368087	0.7642466710485941	0.7144496602292758	0.8011553711159921	0.944032238583016	0.9001959154999979	0.5963045120773989
DLG4	0.6324494058014111	0.485725255057445	0.265870597558232	0.53616586004305	0.129752313723483	0.48220796043852293	0.521468705091394	0.557478090808828	0.49273153273997905	0.254427644829685
DLG5	0.891203378210769	0.783497138332521	0.7078944601417729	0.852152976220467	0.691095564109675	0.783497138332521	0.783497138332521	0.783497138332521	0.775420795916482	0.8695126527137379
DLGAP1	0.243698467265835	0.594969064183796	0.132488378053292	0.0283267646457661	0.585432405170163	0.12358477132256301	0.238178537074593	0.241670511977148	0.253582983332352	0.26612822081294296
DLGAP1-AS1	0.318361748700985	0.318361748700985	0.318361748700985	0.318361748700985	0.318361748700985	0.318361748700985	0.318361748700985	0.318361748700985	0.318361748700985	0.318361748700985
DLGAP1-AS2	0.5814343472261461	0.5814343472261461	0.5814343472261461	0.5814343472261461	0.5814343472261461	0.5814343472261461	0.5814343472261461	0.5814343472261461	0.5814343472261461	0.5814343472261461
DLGAP2	0.15371497463063902	0.100800380362189	0.20131852564857897	0.0410956542232739	0.19786387678114	0.636164817603238	0.0295523724169395	0.0527821641404981	0.12400465378807901	0.595984397929958
DLGAP3	0.817932439076833	0.7749075066725258	0.9224679320115079	0.640641249551766	0.968255563279615	0.7626969300880679	0.499341301121709	0.477071642910325	0.8630190012973	0.416910284527185
DLGAP4	0.9070342389056709	0.696361965908436	0.538964671374078	0.8039525027447891	0.714579960459386	0.696361965908436	0.691277649602896	0.589750674449372	0.8134914395866031	0.7926988633723899
DLGAP4-AS1	0.6103261159819761	0.6103261159819761	0.6103261159819761	0.6103261159819761	0.6103261159819761	0.6103261159819761	0.6103261159819761	0.6103261159819761	0.6103261159819761	0.6103261159819761
DLGAP5	0.0621350134111318	0.0493716802050662	null	0.6791540809311322	0.0358803515549948	null	0.0346867738710956	0.0745253385393253	0.303565576376489	0.0725162472100147
DLK1	0.44453141346462505	0.436961315645992	0.445974859061218	0.461076416668887	0.554383464750518	0.790604670335592	0.16302670822199802	0.625140305555202	0.794033384469823	0.5215986504529411
DLK2	0.297078618642748	0.211599893632649	0.26197889600720997	0.34526170977107695	0.100467972535716	0.211599893632649	0.27327015946681	0.451753281240841	0.225360046114843	0.11296834947856098
DLL1	0.262712166568644	0.7594383577342221	0.8855015317001741	0.8995470833061899	0.920711260885818	0.9440834197762281	0.8855015317001741	0.8855015317001741	0.390439813404341	0.8855015317001741
DLL3	0.0479032355312742	0.422489790289275	null	0.538088500621104	0.0709349751474987	0.4635137332030129	0.00379526845312525	0.0708669768547608	0.0331942183749107	0.30781373675817303
DLL4	0.0970812525090055	0.8500552507352109	0.824994252652448	0.22473452061467897	0.0697691216090275	0.676404377230082	0.825711861046717	0.180331158244411	0.20070762106402198	0.958506624643991
DLST	0.294467780663406	0.13845686761525697	0.159336434168308	0.13654077897790198	0.0726215590726203	0.125461723869804	0.143100293030091	0.126948450275536	0.142230219932357	0.29852938990884004
DLX1	0.0912126501577876	0.313943731083593	0.255561399730278	0.190865776015197	null	null	0.28470208364364097	0.214298289868395	0.15123097567967403	0.0558814856193011
DLX2	0.0495748301489895	0.424990310204856	0.0185369831191425	0.0415637937544459	0.0674876793524933	0.259594507733958	0.00858618099814184	0.0048713008867645605	0.321084390787552	null
DLX3	0.7150984061582281	0.926631756901084	0.8852971299864009	0.9810408540125329	0.965837382449761	0.9669880711396851	0.8819510993818809	0.931421623917949	0.996619445441372	0.8768342435849409
DLX4	0.812143221006548	0.8675158875224159	0.75320022722278	0.7937879343614308	0.788444313986913	0.744857715238456	0.8862206040054821	0.885532122399864	0.6975514820489711	0.9803269810416079
DLX5	0.797863061709965	0.336909975073104	0.8333088089417671	0.729272323727181	0.9002488538280808	0.806014556097413	0.9189594278042801	0.8236049648193321	0.7052736181172851	0.6319883559014731
DLX6	null	null	0.32715012331244897	0.265192775393792	0.9474589784166401	0.9289457101064721	0.911873886903636	0.991240422246764	0.7525220861908799	null
DLX6-AS1	0.8731415227692371	0.8731415227692371	0.8731415227692371	0.8731415227692371	0.8731415227692371	0.8731415227692371	0.8731415227692371	0.8731415227692371	0.8731415227692371	0.8731415227692371
DMAC1	0.39043948516563604	0.164318825737001	0.5933736132108779	0.22362329478574	0.5409843768192121	0.36461123486246705	0.36461123486246705	0.43234394704990403	0.36461123486246705	0.256195169085505
DMAC2	0.8566319470401379	0.8186598388350749	0.7872420105566891	0.79707756950461	0.7227336880059859	0.716205970543083	0.397952092134239	0.651828708168818	0.22544994428232	0.532030350723636
DMAC2L	0.287829264036831	0.287829264036831	0.287829264036831	0.287829264036831	0.287829264036831	0.287829264036831	0.287829264036831	0.287829264036831	0.287829264036831	0.287829264036831
DMAP1	0.24549836704438602	0.6119956694280461	0.642263087486088	0.672729507864792	0.699841370794103	0.645121418358797	0.7236410326061999	0.6131390960955239	0.371309439390509	0.628308061182349
DMBT1	0.18298807428503502	0.544580619711918	0.7419655075606241	0.46472108379218297	0.333630887532453	0.38466618591036794	null	0.343667279915855	0.24322091327243103	0.5059208051545789
DMBX1	0.897338361322961	0.8443519548386399	null	0.90440563351749	0.8744874788021558	0.9297982911809449	null	null	0.9599912634402509	0.9620131344659001
DMC1	0.37017873678911	0.8769047130724549	null	null	0.0819572729030924	0.0798601099889425	0.970838396165282	0.9685570877280071	0.6155042861774079	0.5363701821774239
DMGDH	0.152548200572295	0.32523261883554605	0.482756637788027	0.593405887017688	0.2821723103667	0.615189643235692	0.5589445501896	0.7047898137131942	0.52976005431345	null
DMKN	0.46344446863936106	0.807524103131263	0.4835929374964771	0.584820005375836	0.677811188089972	0.492927495718727	0.282018692075709	0.484090759719576	0.30112421979235	0.399701365598521
DMP1	null	null	null	0.682711831141915	0.84054190832645	null	null	null	0.6962737452902691	null
DMPK	0.5566718594283809	0.573218297064684	0.265091947298591	0.805328674701588	0.28609764641974295	0.573218297064684	0.529927498390661	0.455643342957481	0.7924536673191359	0.573218297064684
DMRT1	0.0124922948900951	0.130759534295873	0.37259658332192497	0.259683326480926	0.46274502431347	null	0.682958592783439	0.196875018111386	0.0408526274956614	0.0594273575526983
DMRT2	0.505215095432096	0.517005721310321	0.611937325686442	0.5945020754851279	0.253002017713436	0.230555409254339	0.6257829292171939	0.613098361345553	0.139885760177575	0.262471062987916
DMRT3	0.17280866626138097	0.0638229152390095	null	0.00334399519247845	0.337059974717632	null	0.22338230909094398	0.44867603464954897	0.29107577241578303	0.556289532229259
DMRTA1	0.6583318526815899	0.9873006165367391	0.948067073163462	0.9005675752058829	0.9444698740171221	null	0.9485806746891451	0.937488438795452	0.977305228109473	0.896220366715559
DMRTA2	0.9383589463900609	0.775515944018729	0.941846568506738	0.968524611773807	0.8608094123377241	0.941846568506738	0.7479347632504789	0.798105972015557	0.8195473922825479	0.911569621450571
DMRTB1	0.00222033944685281	0.0851276289660136	null	0.114224966373502	0.0244931696094881	null	0.006070456694146071	0.00977194984365663	0.000567851829701374	0.058766081317977996
DMRTC2	0.7937326650461641	0.9388006570121709	0.619761870963021	0.724638225367813	0.8621300996421859	null	0.5702814039619399	0.593264070565667	0.9329982713313149	null
DMTF1	0.714906799364087	0.75428402865067	0.7945121362901321	0.557559702939204	0.915883655186689	0.75428402865067	0.7271878658985992	0.685818457621735	0.756176963011307	0.75428402865067
DMTN	0.12082056536557	0.33077762192381605	0.0871365433728414	0.085076230315645	0.0696234474334805	0.253789570778656	0.0980998393984515	0.0626030310217861	0.20918174238405102	0.253789570778656
DMWD	0.163594266073117	0.787471990989975	0.7827782874541651	0.851678544654768	0.330897233968059	0.869895701205629	0.27035247709111104	0.8038806736539971	0.9793759701457271	0.902395850516064
DMXL1	0.705913808645042	0.734959999359389	0.0597742599563551	0.34132793317786003	0.213393716487197	0.44526054073901294	0.246777697130972	0.33143324586283	0.335614807094842	0.0463910112779043
DMXL2	0.250492299921046	0.308116117325274	0.13204817341623099	0.136471373476325	0.32174539657057205	0.8264158372994108	0.372630212830591	0.482962904383829	0.38220418908028103	0.531819118602012
DNA2	0.944155772590871	0.8671275277093481	0.984454043763607	0.9802780716099009	0.9275688313759971	0.8458668351474291	0.980557012411363	0.971143155143785	0.763261335848701	0.8138928261869208
DNAAF1	0.839305640250327	0.802527739045054	0.9226655796411171	0.962602915637864	0.7583203699254709	0.802527739045054	0.9262716878063371	0.899479356495371	0.8222808284023729	0.9111436577896509
DNAAF2	0.856583341447173	0.453603674771299	0.740210813179532	0.740210813179532	0.669629314940941	0.740210813179532	0.8812543471892409	0.6805884429881179	0.76977188192976	0.573964349238386
DNAAF3	null	null	0.48994607385244704	0.29265526888570503	0.222374074709203	0.7287539380081509	0.192455957916832	0.211653368343307	0.19278356231453103	null
DNAAF4	0.41568213026103995	null	0.48311158384163105	0.602165526479416	0.36680677950690393	0.25765869755980203	0.7662586006054041	0.33054601676757	0.864258538981004	0.058876937564926
DNAAF5	0.220882969343738	0.386838977940943	0.32589515440653005	0.169054979195101	0.0898305470836363	0.17790628482897897	0.252967465273373	0.25589531380943303	0.368022772170414	0.175905842641146
DNAH1	0.462485522846165	0.42931406855926096	0.40283949730337604	0.552716529616696	0.16383351081888098	0.6236516210412609	0.40233884816416493	0.550545695511652	0.17193122665339403	0.11016477453743301
DNAH10	0.624008315701495	0.471822081315841	0.593270498158583	0.740352346116915	0.5886578066658039	0.8308072901128492	0.471822081315841	0.471822081315841	0.6869860887250239	0.471822081315841
DNAH10OS	0.889702542341259	0.889702542341259	0.889702542341259	0.889702542341259	0.889702542341259	0.889702542341259	0.889702542341259	0.889702542341259	0.889702542341259	0.889702542341259
DNAH11	0.45729979738032	null	0.644896401566837	0.965107462202136	0.162444539913424	0.029670671256557996	0.63655646536703	0.483207691552176	0.439376319064601	0.617120807823447
DNAH12	0.230814438151121	null	0.298761172404279	0.7977405150499649	0.6057767180844661	0.5211135177728471	0.298214912500997	0.34486340729389603	0.513310688319984	0.271493629641799
DNAH14	0.7677474461055429	0.9510265928281121	0.8355845295024441	0.8622461199207809	0.620941580131408	0.554418673738975	0.8524383076757859	0.869046792476711	0.859323206411352	0.833387222730698
DNAH17	0.462078828144925	0.44580585313799204	0.34834181212614296	0.6552761605637121	0.42676957360425205	0.46036524050094896	0.257148229037927	0.40508361180190505	0.759909819620902	0.40495160567078203
DNAH2	0.16031867311696	0.06588200320649	0.12620908947182002	0.511782889379228	0.0215065433144414	0.0384922997667634	0.046202661152177006	0.0280947159359997	0.0902033325355056	0.352006726561526
DNAH3	null	0.12365415617941498	0.0785074407002713	0.41351915577352705	0.0313471875120814	0.143760257220987	0.104960607907481	0.129529498615295	0.0501536548687086	null
DNAH5	0.46686178780654297	0.35212746340497597	0.118738064868711	0.17603572908553697	0.0457813306049451	0.23060646486821	0.127257221834804	0.4399909753777321	0.7565761649521621	0.459373247941406
DNAH6	0.135509470159417	0.0210085893218811	0.00812650106968643	0.00399408026687169	0.005694023204799161	0.392755550380861	0.00726123653846198	0.00784752066134862	0.0039173988632356	0.00826570510112115
DNAH7	0.5728249372963791	0.891278288669333	0.903694854903173	0.946370138926086	0.8244439310855721	0.7831407907314009	0.9021077012901508	0.767201636127654	0.9029227000849008	0.751922557351061
DNAH8	0.805558975444244	0.8963484211797671	null	null	0.875344807860375	0.781992069428128	null	0.536678678183435	0.4871027567162679	0.374388467003114
DNAH9	0.381034945082469	0.283997364546694	0.248190161366343	0.0899891786935775	0.229293113511401	0.0901814593413852	0.24705922101067604	0.13949471966313598	0.134542405947352	0.698188279999548
DNAI1	0.9456570502968241	null	null	0.9520948660996209	0.626259051883299	0.9213231138392299	0.9312966602072801	0.873126769218999	0.876270235954667	null
DNAI2	0.6992526977260661	0.212354128718775	0.855762774662147	0.751200078785658	0.156746014612748	0.38319004160757403	0.8312896581310509	0.913066599199932	0.702128564690245	0.782126768716433
DNAJA1	0.0608331063930843	0.08988104941775302	0.0433131142090582	0.0283899080960717	0.0205519079315973	0.0348990004459957	0.0368860517202541	0.24489852383484698	0.0990219958049329	0.0285738537176349
DNAJA2	0.22632868093061	0.308261541248422	0.237989998976916	0.0941398231676061	0.237989998976916	0.237989998976916	0.148448556472875	0.097028756637237	0.35128686559681394	0.401455436355048
DNAJA3	0.35325440700063	0.502552077763731	0.105427130939397	0.105427130939397	0.17580575464588596	0.105427130939397	0.105427130939397	0.105427130939397	0.24217306307728	0.23144439750062198
DNAJA4	0.45791232638816	0.22538743560066604	0.3675947292311621	0.398617917013101	0.24380194580728304	0.0537980096438483	0.36707095084264396	0.365604573956731	0.125942472850134	0.22538743560066604
DNAJB1	0.575840835421474	0.462039919221145	0.525444921211378	0.225388835975703	0.405341249788006	0.35628167884949696	0.181920484946022	0.482599755402055	0.115546803339206	0.41415984983747794
DNAJB11	0.287914217797483	0.539563547345721	0.539563547345721	0.384243802621594	0.707351855184972	0.539563547345721	0.47803229567715205	0.7322848048694959	0.44522627917423097	0.539563547345721
DNAJB12	0.578941667221495	0.668533526088178	0.6529155669954899	0.7078100215355949	0.584375033071291	0.346538246497854	0.5497956896357161	0.7600398167893991	0.741892909218058	0.8286893978889209
DNAJB13	0.47947276843860603	null	null	0.338128732773352	0.807415294882991	0.7683607325100881	0.0570583684946711	0.657049688122155	null	0.36835771960066704
DNAJB14	0.941390302960619	0.981278530409432	0.9620264532155409	0.911138472512761	0.8308595529887621	0.93163338575562	0.9961809697334771	0.7834250897981601	0.926988577906946	0.9943259397868
DNAJB2	0.28204351087046003	0.293567059795322	0.476852505682471	0.476852505682471	0.8098597705240042	0.47421281845473706	0.458923748296489	0.504331579027896	0.474452229986778	0.46451341953152797
DNAJB4	0.8567565301757369	0.946178192261457	0.930807680168072	0.7271655752381191	0.877414387748663	0.826324586372087	0.556376468433728	0.7385662352513359	0.831154470036398	0.7202794343400091
DNAJB5	0.5285748495076311	0.6236589811169879	0.7721020338106629	0.7580211194246089	0.908073799198366	0.847084309997065	0.7381008781900892	0.843687765338293	0.844418281455393	0.800534973307223
DNAJB6	0.46231692424775606	0.9828294227815871	0.8041978574771959	0.712051234519943	0.914567963741456	0.596355641254905	0.785271707918682	0.8822414086280291	0.1460304262213	0.6410344912690961
DNAJB7	0.307005553146341	0.540446200229628	0.540446200229628	0.540446200229628	0.509044451245918	0.540446200229628	0.540446200229628	0.707128914415673	0.6406920302458929	0.540446200229628
DNAJB8	0.534001782484884	0.675628963187349	0.7062617657859491	0.960037262687943	0.6315962640637429	0.8953449731779151	0.6940840757795091	0.736165308599894	0.561969550128932	null
DNAJB9	0.0624703979666797	0.0223497395417337	0.24162461421121204	0.571816482372575	0.32153535434507696	0.40352512900233595	0.52963362925905	0.161140978186121	0.24162461421121204	0.37203294305822904
DNAJC1	0.939273476901815	0.957569232401615	0.9477872483324559	0.9487414592572699	0.88244827297107	0.984055131584736	0.9486925178650029	0.9001143265129341	0.880759424389545	0.9895068686106471
DNAJC10	0.30217439087641196	0.19843984470484802	0.192070653719947	0.343283059009575	0.11782655360538499	0.26533616489124695	0.19082289334277697	0.306255737633478	0.0273322663836165	0.429265153817854
DNAJC11	0.5393849593300839	0.6448838339212011	0.673266869271214	0.802903713214486	0.8962979855984059	0.6448838339212011	0.674118013542271	0.7868115189042729	0.790428118128963	0.693102583722332
DNAJC12	0.23815825441431399	0.10988117902934101	0.25105858012051396	0.291901898716664	0.019538944492617002	null	0.250421458130328	0.0862925446183075	0.0296136210467018	0.418369018237841
DNAJC13	0.7991395148628231	0.813528175992835	0.791923016610054	0.8674383093600542	0.903214661241855	0.929735593517362	0.7877146555249871	0.933013124329553	0.547313595679176	0.9402995717615241
DNAJC14	0.736465775755665	0.8171226216931109	0.9149395494889709	0.801358169262846	0.7064548916	0.8171226216931109	0.904985860281402	0.79813700918415	0.6269281378440821	0.540997285767684
DNAJC15	0.0698902035247241	0.36386973129109396	0.5879571957492479	0.36487657967619797	0.415028852424896	0.135716152089185	0.108492277903912	0.1268245080407	0.265430878951575	0.111741900317924
DNAJC16	0.649050532716482	0.794354951502865	0.794354951502865	0.794354951502865	0.302967433857675	0.10637467196108999	0.6439829360585639	0.9095358745518229	0.6047194765585079	0.81441740529422
DNAJC17	0.229757539533146	0.19713850679578	0.19713850679578	0.19713850679578	0.0528098049893756	0.19713850679578	0.322219167517122	0.22650451424870002	0.15585278467320499	0.19713850679578
DNAJC18	0.167392637373918	0.0443016526854176	0.26106436100047	0.23277461829083398	0.20084932557899102	0.0876631348818011	0.0636227769997307	0.0653582219309834	0.0349297181268308	0.0876631348818011
DNAJC19	0.46106059696831003	0.60446054645674	0.643945757008916	0.643945757008916	0.643945757008916	0.643945757008916	0.738417051555111	0.657238568976861	0.5972728496053951	0.643945757008916
DNAJC2	0.48105592263061797	0.440137841969538	0.21367572523334	0.248996723797382	0.767321807635898	0.440137841969538	0.26256237756135503	0.247318333826113	0.252566681925483	0.440137841969538
DNAJC21	0.172448045080637	0.24391901703165803	0.302348140101453	0.406754009486322	0.159898498504958	0.2326889146543	0.27231084543454603	0.185908561861109	0.23253393561544697	0.651210921454645
DNAJC22	0.36127831889231504	0.26534143747736	0.498256015547607	0.255074642683361	0.16806952088545402	0.37262645432357294	0.498250813998419	0.29058550835672303	0.134101905086974	0.326147358516957
DNAJC24	0.902329479309351	0.888537820954175	0.888537820954175	0.8739998212658671	0.946385606057396	0.888537820954175	0.919677908951892	0.921657318826203	0.888537820954175	0.888537820954175
DNAJC25	0.5210393969817411	0.28082523962937606	0.28082523962937606	0.28082523962937606	0.115997255578032	0.28082523962937606	0.24944162479675602	0.35701032985639297	0.39256335423055	0.514277372330803
DNAJC25-GNG10	0.20535757662944001	0.6307352987927629	0.533642896454371	0.533642896454371	0.310487458414585	0.533642896454371	0.533642896454371	0.533642896454371	0.606695851595097	0.7167223836633021
DNAJC27	0.912071629065215	0.661774285124456	0.860964350750067	0.90204963969438	0.257872699153653	0.535401419024325	0.8593312690363181	0.897905140069665	0.8045654614985558	0.7183830929848342
DNAJC27-AS1	0.441545068392909	0.441545068392909	0.441545068392909	0.441545068392909	0.441545068392909	0.441545068392909	0.441545068392909	0.441545068392909	0.441545068392909	0.441545068392909
DNAJC28	0.12219919830022302	0.0281162892674931	0.678527215890641	0.49110761878648207	0.22538773074494198	0.23972510471298497	null	null	null	0.39117420867462893
DNAJC3	0.6477155809050861	0.772582527562211	0.8074398747693481	0.8891864418656519	0.917233069162025	0.7206954782883571	0.8107104227509899	0.8671134246350191	0.809598038451185	0.7206954782883571
DNAJC3-DT	0.7642855507638749	0.7642855507638749	0.7642855507638749	0.7642855507638749	0.7642855507638749	0.7642855507638749	0.7642855507638749	0.7642855507638749	0.7642855507638749	0.7642855507638749
DNAJC30	0.21927075887825198	0.40363415464342894	0.559116384255141	0.5171118680622271	0.444264197875586	0.295128733102419	0.43479750804250894	0.506164279990888	0.513078022842646	0.42597037262791204
DNAJC4	0.40699879569464104	0.40699879569464104	0.40699879569464104	0.40699879569464104	0.208553464353001	0.463106570404641	0.45839643466309293	0.23308785667954798	0.471214208073594	0.40699879569464104
DNAJC5	0.655375480890461	0.162715811131817	0.7564566806297779	0.46912144861558297	0.507134463431575	0.5205026507129921	0.6222720171187779	0.568668887927888	0.7379995894366479	0.476572625432184
DNAJC5B	0.7260166289106579	0.781250121507264	null	0.852961396312007	0.724033572612353	0.7842544598537621	0.8480796285830909	0.41468500718667106	0.044771341548037	0.9610840685410759
DNAJC5G	0.6536806768593431	null	null	null	0.82864589840144	null	null	0.8001237952210141	null	null
DNAJC6	0.134882515758845	0.0348743766861907	0.0648315579960395	0.394207782159844	0.0249543658605482	0.0588419862669039	0.0166305604479831	0.0863892263259539	0.0606078602727432	0.130415121561106
DNAJC7	0.175458277643352	0.27591798460509404	0.447809813751596	0.22937391597783602	0.35979335087750897	0.27591798460509404	0.33073964386294	0.104463866191532	0.447915797457965	0.27591798460509404
DNAJC8	0.7163075341621908	0.895592849534799	0.553087826273176	0.445395110892279	0.0233771392864548	0.553087826273176	0.553087826273176	0.9079183119720021	0.553087826273176	0.536208826962281
DNAJC9	0.49312705321308004	0.28493276051532895	0.28493276051532895	0.4097307316698521	0.4939538234607279	0.0984566554702372	0.271234845943551	0.12217562506106099	0.182369468746571	0.28493276051532895
DNAL1	0.8807859355990051	0.9716058100069691	0.788837001548769	0.868675455994995	0.9049948208322192	0.9670615393190609	0.7900549961514549	0.8948172174371309	0.9670615393190609	0.9684513014562471
DNAL4	0.10724543133118498	0.25955394130063897	0.342624479786086	0.722990094189849	0.3802278835859871	0.25955394130063897	0.328222289302203	0.837519774340158	0.25955394130063897	0.36920998604009897
DNALI1	0.579157449765421	null	0.140791935847415	0.37644194561431	0.6724049652796731	0.980872012058147	0.4824774511272321	0.9165169579011829	0.262106817831573	0.7059374944625909
DNASE1	0.8107754735756729	0.6654026733716789	0.524105363958401	0.543840798482077	0.705908475726603	0.215785306127561	0.869678969595698	0.611896686875855	0.464061404325278	0.7546417120243779
DNASE1L2	0.625409040118371	0.164838790109941	0.254442236401392	0.325589088184556	0.11321060155794699	0.132962635887994	null	0.16615004457300697	0.309066237398702	null
DNASE1L3	0.360524540996404	0.7362316687333391	0.596073735844039	0.189610361565494	0.206867115858871	0.35692318660115	0.9152632553325529	0.8315716402700691	0.507848782622756	0.550362191948651
DNASE2	0.5712877738761329	0.448345722075791	0.37941368549085497	0.694398894728508	0.35209062623918896	0.448345722075791	0.35317584802497903	0.38815270089006	0.314213928612255	0.448345722075791
DNASE2B	0.8281480744095601	0.399396035770904	0.39852282302315006	0.068276185377873	0.644717261744433	null	null	0.426306911899797	null	0.321730831843021
DND1	0.0627243178114084	0.0643199315009495	0.254677657739782	0.421873712311683	0.135631833754147	0.0643199315009495	0.0643199315009495	0.331139519551516	0.128726937362027	0.0643199315009495
DNER	0.237846464844403	0.302188892647268	0.000940107471818327	0.0320418097012202	0.314223187467976	0.166592016531198	0.0875490286123155	0.274243577018864	0.00548267432360306	0.302943745023467
DNHD1	0.536027874043901	0.23417516845938702	0.898538442957235	0.61478460360847	0.4927758851911239	0.6736290179373979	0.44463105847159795	0.519932698610431	0.874862572974731	0.44463105847159795
DNLZ	0.7357692405164151	0.316754111348185	0.778414284878516	0.340955423138808	0.87854690170599	0.5493927901014349	0.8104994843272421	0.7529346750742959	0.316754111348185	0.316754111348185
DNM1	0.845878630078423	0.635501732735437	0.6033674546659871	0.35179465099258	0.475448891299873	0.7792301569161759	0.635299515188615	0.13599926983587	0.7768083327439008	0.475422559610914
DNM1L	0.8712142251685691	0.938999350788555	0.8167252557136959	0.8535686865261399	0.8223238442892471	0.8076662634637809	0.808292335238434	0.833838976046668	0.926651902243139	0.852480957489533
DNM2	0.212213383275141	0.698071882097504	0.603792932944055	0.59529596036333	0.42227714829712304	0.9696214678759971	0.814109056159537	0.9161773400454392	0.9773886801243721	0.373039214032986
DNM3	0.6347929457772521	0.37972021007295204	0.09202679749121001	0.105325687046443	0.22227608070746602	0.261132589827653	0.37630415086318897	0.508526634641419	0.14982466427049201	0.144040397135577
DNMBP	0.6408158139301949	0.729889933317119	0.575802992092589	0.9022953822108329	0.7209474643007191	0.785155113797576	0.556952243148519	0.805388768670409	0.9650476677697021	0.7837472111798659
DNMBP-AS1	0.7169993950169599	0.7169993950169599	0.7169993950169599	0.7169993950169599	0.7169993950169599	0.7169993950169599	0.7169993950169599	0.7169993950169599	0.7169993950169599	0.7169993950169599
DNMT1	0.567411239242375	0.33194110752749106	0.7842277028331909	0.7842277028331909	0.853651281486285	0.793052585737702	0.96403118679039	0.8597546728058779	0.760739158877709	0.782556586196588
DNMT3A	0.7252106974466759	0.710850273177433	0.7295001683139859	0.7817794735110369	0.561633785202339	0.525512885763479	0.7197103080019741	0.9723915065183281	0.8921546975607729	0.965662570185959
DNMT3B	0.8683259392882641	0.28734417691543895	0.9200512212303409	0.525017915070991	0.696340292889812	0.6221035140793979	0.706590396598129	0.4654564796919411	0.7875989187705159	0.9496161034377049
DNMT3L	0.778347525505015	null	null	null	0.42221594542021296	null	0.0838537216985974	0.302739322921875	0.237923786952071	0.197008562781113
DNPEP	0.35278349590157704	0.40452774282114795	0.7322438976412671	0.7192717406930451	0.8553192389113431	0.355039076845933	0.684111021847693	0.6374270974977819	0.43296695091891707	0.56884432345185
DNPH1	0.76615314566578	0.446345610615584	0.06601204819079799	0.49742800224049205	0.430404465299427	0.564311462118769	0.554462845011955	0.359876175652581	0.673856293200953	0.21362549062881198
DNTT	0.327532219019241	0.14901781561884303	0.0248478252733728	0.0548327081267832	0.19810703374418198	0.07098415230145899	null	null	0.0005800311679084889	null
DNTTIP1	0.895947380711489	0.941610328834371	0.948414095327917	0.921602219706137	0.8055222592735178	0.948414095327917	0.9506803509215401	0.9395715117295881	0.9266655163977471	0.8788965190754129
DNTTIP2	0.936137076025474	0.679594088309367	0.708273262493909	0.875802777899843	0.669413226326094	0.7437535338942629	0.7658479635630059	0.8589253843678141	0.7166287161983259	0.8339370276303341
DOC2A	0.300946567163227	null	0.09807655713149901	0.5037452589746699	0.5180816563859221	0.993927624696786	null	0.20015539320746897	0.831610424371513	0.187591049768969
DOC2B	0.8110363577648921	0.9623157740625949	0.72199839722864	0.9905366378138871	0.676864321083021	0.926215197328118	0.926215197328118	0.926215197328118	0.823604437141909	0.934388384660561
DOCK1	0.311392195070154	0.255293795798915	0.7168032900885959	0.11959548894581	0.17596954820705302	0.722758361289999	0.8444702219701942	0.16451209412555498	0.796307899989757	0.229584318697415
DOCK10	0.8673869901667359	0.9372909838034169	0.696881648594111	0.8246744870280971	0.8524702294776879	0.907050755248859	0.695618226601561	0.35217863697584995	0.801546139654147	0.642808644535289
DOCK2	0.067784568888346	0.0621923819280082	0.165920828920703	0.0941099805571331	0.33182988858037604	0.0319890048938181	0.159677066077412	0.455457689088856	0.603590313256561	0.16805625866277
DOCK3	0.9587211455913108	0.8848258643932571	0.9197260689259119	0.6774363985697751	0.872092820421101	0.8848258643932571	0.8968939981436109	0.8958857353462991	0.922133445681275	0.7775813887746641
DOCK4	0.208288268936886	0.45372593904353903	0.209917888168721	0.565866222987131	0.397214265003416	0.36055548042700103	0.45845437061261207	0.636839177848713	0.25359286618589005	0.351749412526712
DOCK4-AS1	0.35687597901967294	0.35687597901967294	0.35687597901967294	0.35687597901967294	0.35687597901967294	0.35687597901967294	0.35687597901967294	0.35687597901967294	0.35687597901967294	0.35687597901967294
DOCK5	0.26042579889532996	0.82400404323725	0.442031510608439	0.285045387605576	0.7994862530288821	0.457464750308746	0.439534206110399	0.471081273499254	0.743831245424244	0.513240983216779
DOCK6	0.933671798346053	0.894012086292626	0.933671798346053	0.8014413037373871	0.886309983127515	0.9759860009495009	0.676710221057585	0.950562037179433	0.816221011074608	0.874709629786769
DOCK7	0.307951633111805	0.348124128203429	0.268797797048577	0.153324259824798	0.222942224291756	0.238069037683399	0.226150240760587	0.36704128957474397	0.0173907371413701	0.5031980911930329
DOCK8	0.8542483811035859	0.752248398915405	0.657881061223353	0.747671338296783	0.6635717385845551	0.693506573101456	0.848262507730115	0.272488457022455	0.570245787649167	0.752248398915405
DOCK8-AS1	0.7932479128205531	0.7932479128205531	0.7932479128205531	0.7932479128205531	0.7932479128205531	0.7932479128205531	0.7932479128205531	0.7932479128205531	0.7932479128205531	0.7932479128205531
DOCK9	0.54307677800259	0.40316186053066405	0.581467713963886	0.327451475562896	0.31723204749825396	0.0644423638271953	0.623827474986329	0.34429450223832303	0.6724661737599711	0.522313751189271
DOHH	0.22855385279310997	0.0713379918693571	0.240501334565317	0.15059050259427403	0.6207686594658289	0.5175485500202051	0.24353393612092603	0.165035903495384	0.31476848334063595	0.21757872325726002
DOK1	0.741013255990677	0.9107044955215859	0.7140222643226841	0.623977621187045	0.7672080995329659	0.8600747687714789	0.7065626765202699	0.6550044755804	0.8970054933074569	0.8600747687714789
DOK2	0.634027681624623	0.27633231794553803	0.708485748416785	0.5543057706979829	0.348065209879329	0.599942702809654	0.386735268153008	0.5512812452712671	0.545756880244385	0.878510457173654
DOK3	0.937176274682277	0.886623684400533	0.574054229442096	0.8492546821923879	0.514849456681395	0.8979643377672629	0.570325889004609	0.6968301664330021	0.8126522192154201	0.886623684400533
DOK4	0.39974083856013	0.702486326610885	0.44368654606280294	0.330915770938478	0.767926380921478	0.7209421841655059	0.41278354355283	0.679988587779388	0.49789769545368107	0.6438198308577819
DOK5	0.302866861784271	0.586600096578496	0.319934064399503	0.183738180591272	0.391518105758995	0.32819403460502194	0.37671709913418205	0.0993745272437266	0.304655212603714	0.0647732757858909
DOK6	0.97080224247299	0.894013619335623	0.5531034593568821	0.7460809842939259	0.845223871351202	0.894013619335623	0.822158385517472	0.830358108045128	0.5959995724490121	0.8311122385112371
DOK7	0.211351360189385	0.13399499895970599	0.0914370454501204	0.298195676421605	0.27764640014801695	0.521145766464718	0.162104995799805	0.23110072882556698	0.386995761621618	0.15284784003035998
DOLK	0.18581973810535102	0.4578110167237511	0.4578110167237511	0.4578110167237511	0.6406956842520379	0.4578110167237511	0.691095818560683	0.371762019600666	0.33771221140637503	0.4578110167237511
DOLPP1	0.217722328272225	0.149204158279475	0.0650878873725746	0.34215250246511997	0.428762632342785	0.428762632342785	0.428762632342785	0.5552907617244711	0.133398249387164	0.0979488442104238
DONSON	0.11066036951221	0.127908303009752	0.0488751425883944	0.33133908017585495	0.0175192065274289	0.11825090532706801	0.48562656756011097	0.163928414912964	0.17649970419690098	0.127908303009752
DOP1A	0.212490094523279	0.0726966232881674	0.0726966232881674	0.0726966232881674	0.12715682512466198	0.3943363932581121	0.208005502311492	0.112103251644439	0.24650973399699397	0.417102605282504
DOP1B	0.255893770106183	0.0652477485082663	0.21697012046143102	0.21697012046143102	0.226283009260903	0.256759884505069	0.21697012046143102	0.428376035741205	0.175715153770214	0.21697012046143102
DOT1L	0.43641051542350107	0.20854113792395498	0.310003364132961	0.45557208701009994	0.43820699795590207	0.579575324743145	0.335116015369028	0.35391626857190706	0.20883686978422697	0.20854113792395498
DPAGT1	0.6353915014130761	0.8379800947021558	0.525205704230019	0.624842352054771	0.49433021938195	0.7988544684600891	0.426493025179445	0.854056653512038	0.678560382164498	0.8379800947021558
DPCD	0.7823721851706551	0.8858889793558701	0.667255039106834	0.8440417585468779	0.7786478770676171	0.8015142598616509	0.799015795245061	0.649313708372765	0.28919212885578005	0.63373655108258
DPEP1	0.20479277990826503	0.920165903791995	0.614225886691725	0.5639354254823751	0.7946775618229659	0.8254131807628501	0.244705403525779	0.453676344317442	0.8278071578420719	0.647601546661307
DPEP2	0.48292057535025107	0.401174304741591	0.7844255856088941	0.6645585650021779	0.47815869119156207	0.518841822480271	0.44129646482524	0.686444285806209	0.8337578176360201	0.5657419470621229
DPEP2NB	0.626082852302605	null	null	null	0.6045466582656761	null	null	0.37936282118325204	0.0428082016826862	null
DPEP3	0.6802156729573899	0.9099756916398041	0.8127109501798679	0.40691577798351	0.86356089127415	0.7544208930915358	0.955550387746357	0.9592859171002	0.9797110275540891	0.8105470496926709
DPF1	0.014483016153348998	0.0364014167069095	0.000345446896214187	0.0249417766661171	0.231707301987167	null	4.4007512922885005e-06	0.00927540401693453	0.569052209788539	0.219508796363608
DPF2	0.135387820218466	0.179757794670459	0.22261410911941898	0.0172569743999964	0.179757794670459	0.179757794670459	0.2087143922059	0.0154829064160183	0.18324238027187303	0.278901400658206
DPF3	0.9736359420298419	0.675545301135959	0.385305706117056	0.434629770847058	0.31403282538097305	0.869766549383423	0.779480366166604	0.341330634009442	0.8637883958778458	0.36987409435129504
DPH1	0.0934379665987864	0.18049634657502397	0.17900162132141798	0.7662457566559521	0.286451150905771	0.19087714893445898	0.269079159284906	0.188061214932906	0.161066186115568	0.0847711075058902
DPH2	0.0008524652155758349	0.0008524652155758349	0.0008524652155758349	0.0508159892442917	0.0263524083378679	0.20104468815755397	0.00478726751281769	0.0919236000716485	0.0143940621093121	0.0008524652155758349
DPH3	0.699222678382659	0.556477153859891	0.4094287930661721	0.27582627806981896	0.520701545081555	0.520701545081555	0.46627083452485396	0.398877564699279	0.520701545081555	0.530961255158976
DPH5	0.8478993246855129	0.240210811213496	0.6910688225690881	0.232128084772215	0.5561100576798671	0.5053275126380301	0.786399906644866	0.39769593988053004	0.6910688225690881	0.6910688225690881
DPH6	0.8144573794549409	0.193893965957516	0.598205814862931	0.698845282399877	0.8493022309099599	0.598205814862931	0.33148053850324605	0.3585937452958579	0.598205814862931	0.598205814862931
DPH7	0.526053907120581	0.0557800466015192	0.343778013748731	0.43730558114240003	0.7031874998716771	0.41958352764093804	0.360534300022995	0.255585044764857	0.217148882430849	0.409414627511946
DPM1	0.5801746333185489	0.5801746333185489	0.46332961790629706	0.400005476212185	0.7085778553124921	0.5801746333185489	0.694466394103106	0.413398229310603	0.5801746333185489	0.561065921419703
DPM2	0.29611747009937106	0.29611747009937106	0.6022700730339671	0.440572985173399	0.29611747009937106	0.29611747009937106	0.29611747009937106	0.40614178137678897	0.278654673903134	0.29611747009937106
DPM3	0.6132154371892261	0.6853337779281761	0.68674600972895	0.6585130391817371	0.836523861026378	0.772859918794057	0.687652408377526	0.631857206738922	0.772859918794057	0.700497018414395
DPP10	0.9709374128831608	null	0.287340543955995	0.549270434834699	0.517760485986667	null	0.9656618115084129	0.9047589160946371	0.849660550329427	0.5994170900012641
DPP3	0.7379676305951209	0.7001134939849689	0.5723087883053709	0.902012999052875	0.6422015471949389	0.7840114035715949	0.45612561139420793	0.878306972080258	0.676113588744869	0.7001134939849689
DPP4	0.7528507774005521	0.979464671205537	0.7664171798144291	0.7962638652269	0.7651868039246741	0.829296192522476	0.631119672776502	0.882930065584624	0.6933712164947491	0.863921343189979
DPP6	0.6083343325943199	0.52820880685002	0.443334851266454	0.509686958374431	0.305802663992143	0.528366624970406	0.520265993621069	0.6458901736645789	0.249507849970527	0.537642568297391
DPP7	0.377013097010805	0.22764285742373197	0.132890598304246	0.585720365242043	0.534460834570539	0.594144540490282	0.506344034297518	0.30903297167406296	0.10598330959778199	0.343468521482367
DPP8	0.00104434106614952	0.319069463745005	0.0299624780797928	0.0390481399225521	0.000794830430161117	0.0382690428579009	0.0292962186576571	0.0224141702181681	0.0322207879325846	0.22651595219417398
DPP9	0.42996254364322795	0.456960335220498	0.188901812829442	0.45812867963661996	0.6981958296991261	0.5610586954964921	0.35562125759320096	0.44066262552637	0.326418290139234	0.701251907478194
DPP9-AS1	0.7459412976303259	0.7459412976303259	0.7459412976303259	0.7459412976303259	0.7459412976303259	0.7459412976303259	0.7459412976303259	0.7459412976303259	0.7459412976303259	0.7459412976303259
DPPA2	0.0101417115884258	0.0317313916332357	0.586833656666059	0.153941928186872	0.31367059366893896	null	0.515637609240794	0.249751117044507	0.17011592236077902	0.17638338797327302
DPPA4	0.22256972362178	0.7510902280357221	0.12574527015270698	0.18948298542265501	0.21283502351934103	0.130172910079942	0.12450301122309901	0.186873588257587	0.352156036574724	0.605382283652776
DPPA5	0.9052305424807601	0.679540440228051	null	null	0.782771140444068	null	null	0.44593460663199996	0.274791800495739	0.340979653785062
DPRX	null	0.9677162392409729	null	0.492690039182317	0.525541345471246	null	null	0.526687677848277	0.9407863867950301	0.9880848733631049
DPT	0.7747516043013729	0.8659121578411201	0.5752024875938571	0.763620079309271	0.845781516380051	null	null	null	null	null
DPY19L1	0.0675856802824008	0.6701708442513411	0.571530182088088	0.431989021359329	0.7746847877686199	0.3765978570940421	0.256986670330895	0.557142953555852	0.536272715012789	0.3765978570940421
DPY19L2	0.181200772542444	0.0817597717219311	0.28263695269081107	0.21604319557334803	0.551297730239355	null	0.206618758548005	0.21943987526150502	0.303216098415867	null
DPY19L2P2	0.995022228027581	0.995022228027581	0.995022228027581	0.995022228027581	0.995022228027581	0.995022228027581	0.995022228027581	0.995022228027581	0.995022228027581	0.995022228027581
DPY19L3	0.34856124746565503	0.618008516933281	0.702876254651991	0.5287760934378329	0.8363679286872929	0.9019759703139009	0.9008582517432541	0.527118710690658	0.307677882498926	0.702876254651991
DPY19L4	0.32178451984005896	0.325511797810995	0.7757525467410981	0.20830780087003398	0.6300592465937359	0.42612081054385603	0.776943873487708	0.21048301589653898	0.3790300686533061	0.301031195890688
DPY30	0.518989183353037	0.43030132359146	0.6143149662553511	0.5405309536719529	0.586698229150866	0.448582873057745	0.521409634718712	0.611107329222322	0.46101411661512604	0.524783775385964
DPYD	0.66485965866828	0.309186473671095	0.7630094594070841	0.567067049733243	0.9448547352735791	0.924535557154838	0.598332181933338	0.91011287941303	0.471379362872946	0.914448420251687
DPYD-AS1	0.6809125519868859	0.6809125519868859	0.6809125519868859	0.6809125519868859	0.6809125519868859	0.6809125519868859	0.6809125519868859	0.6809125519868859	0.6809125519868859	0.6809125519868859
DPYD-AS2	0.414342083559983	0.414342083559983	0.414342083559983	0.414342083559983	0.414342083559983	0.414342083559983	0.414342083559983	0.414342083559983	0.414342083559983	0.414342083559983
DPYS	0.882088057028262	0.632608091362038	0.435023487586842	0.43626011365938105	0.30723622872280104	0.125151631162663	0.533670428420389	0.403686959046626	0.43361377075722096	0.501046802174824
DPYSL2	0.436948695456956	0.742009540555708	0.148400783336221	0.49321055801716	0.4625566844227821	0.330773015079265	0.32820620656269894	0.5501759729571889	0.205489644146797	0.14977161638487
DPYSL3	0.43089920984845703	0.0207736070973561	0.0651375371096048	0.19493043462215398	0.144888320352794	0.0978030017393677	0.0475912060827406	0.0871727055355053	0.18051652459011897	0.11463880291666198
DPYSL4	0.817884182164597	0.9241694909550991	0.8598479233168629	0.9642001973069879	0.642888917603881	0.9037563061034201	0.8989997051215501	0.693542585580831	0.5725988472199389	0.9198752042369901
DPYSL5	0.15157878788544699	0.19378803392639102	0.0132007962953891	0.0303261252020201	0.0943262812740351	0.0457527271361052	0.0129927329761714	0.0225488446624583	0.154524980718189	0.0209001027953965
DQX1	0.650736596343438	0.556451819212287	null	0.42638419256091603	0.690181040807416	0.23570668791932198	null	0.425597831553468	0.6107997220165711	null
DR1	0.953407110277362	0.997898058584898	0.982244050172367	0.982244050172367	0.7694283675355642	0.982244050172367	0.9056332510013031	0.9614328845520179	0.982244050172367	0.982244050172367
DRAIC	0.692360509621554	0.692360509621554	0.692360509621554	0.692360509621554	0.692360509621554	0.692360509621554	0.692360509621554	0.692360509621554	0.692360509621554	0.692360509621554
DRAM1	0.963946878132669	0.95440729646566	0.856268891209732	0.930802056803794	0.984172309185873	0.922232336850702	0.9146687851881009	0.981422607479495	0.7655755962630231	0.9030880500917672
DRAM2	0.325338886514699	0.30840044849357	0.593734090906667	0.39776053313048	0.629653556852979	0.50761947768901	0.19366646702152499	0.331730217002855	0.6593901042776049	0.50761947768901
DRAP1	0.6328847631411411	0.311771202595665	0.513358116778303	0.338347541379669	0.35901303664337897	0.242440118727835	0.506711456873001	0.13408603042217698	0.440091977933642	0.293996516735845
DRAXIN	0.163489383555626	0.317124920917287	0.28395056485422904	0.28395056485422904	0.8638966459368109	0.28395056485422904	0.635707175227425	0.491834096322166	0.15356559285030202	0.597158224217803
DRC1	0.0021761116560016103	0.00303617187432642	0.00534883194410584	0.00444811569705275	0.0167956120994128	0.0127193664584796	0.00523307300523035	0.0138446633489117	0.290430388934041	0.0869571586500289
DRC3	0.8023934980505509	0.9450712031997779	0.991300686408673	0.8275926198547241	0.500953758336757	0.9857899395884601	0.8170719442487429	0.676106034418208	0.7918366679268491	0.557498584821046
DRC7	0.162186485076411	0.0332967911822967	0.00471259464823969	0.11523868300955199	0.279724378772053	0.44802085427028	null	0.15234745011212802	0.312219400222792	null
DRD1	0.0755740374675389	0.0228839074283813	0.103612620891345	0.442964464865193	0.15484605673198099	null	0.0652880195667298	0.14031892330177498	0.0685986057699925	0.16954434925871398
DRD2	0.645571803480544	null	0.187432013402394	0.4841931344933979	0.38359943011111997	null	0.8260180263473108	0.265946080373043	0.9025697042950341	0.568946399954787
DRD3	0.528665292389372	0.7356077161187621	0.928272603857861	0.9856605894124741	0.0744981682445103	null	null	0.5939266050397359	0.8790482753615371	0.9561361423687249
DRD4	0.47956126909112295	0.731789059306923	0.23865390985518	0.6126143650152011	0.0829674880808533	0.30697617738824495	null	null	0.17003149730926997	0.6993379600376789
DRD5	0.0387012638917508	0.129368104829113	null	null	0.168217031280856	0.102044335674599	0.0317673498291054	0.0523527125901407	0.0392141902670262	0.296562854664413
DRG1	0.8031849055177379	0.6926570649090029	0.898562550528578	0.874039634200587	0.5246310387031881	0.565532822437163	0.864245813602438	0.305214440777777	0.8718529916883381	0.675889260387545
DRG2	0.6576988150562271	0.511788875121001	0.31973271020927196	0.889603172850073	0.288062090253442	0.268796366654443	0.303713620439615	0.283415319260632	0.638441348309865	0.283400972059372
DRGX	0.5134499224679621	0.739870819187918	0.199957507021885	0.563163478936186	0.251012185334504	null	0.7918429060176049	0.9410600468723219	0.666822514004079	0.687013772499122
DRICH1	0.8363738237982958	0.9612604126473672	null	0.764713982157855	0.9217469252258471	null	null	null	null	null
DROSHA	0.354074100339377	0.264433553040362	0.5192846917885371	0.25784500139429	0.29468680696831	0.32446258995966104	0.46446124444137604	0.552357994183284	0.0212196317673338	0.32860554339337106
DSC1	0.9910504855695941	0.9910504855695941	0.9910504855695941	0.9135327405477209	0.925124490976515	0.9911183498776058	0.9503063909584331	0.87339210944328	0.7191865004892041	0.9910504855695941
DSC2	0.021274369567651	0.0911474629508789	0.0699066952984078	0.0354717801805912	0.0443408696113132	0.0822118372175847	0.0663591477973515	0.00903490620948141	0.19864014921237902	0.0806290017193117
DSC3	0.5781254569326949	0.0763041620679328	0.131280014572339	0.0514704404260507	0.485855163944002	0.409309904727026	0.0399071836673495	0.0295555070444228	0.138852132333422	0.0077497659740028094
DSCAM	0.315677562349819	0.8930769325101792	0.370099315002169	0.352035502880272	0.40774532554234205	0.7006133475747421	0.255582115068924	0.22723527017541897	0.8563863285709341	0.682031340701047
DSCAML1	0.34056777160004303	0.7206433204658921	0.49594286151651895	0.795761488608293	0.5788383129394661	0.40510931033354297	0.38580232935594105	0.7473700319147891	0.34352616351699106	null
DSCC1	0.000342088162477181	null	0.0586207551126228	0.21910886831923398	0.0873701829471279	null	0.0207020315396786	0.22334824574781698	null	0.228952150388939
DSE	0.5502711319396361	0.46645688202288	0.171477580663055	0.166444065436481	0.42994733816346203	0.46645688202288	0.3729539702479389	0.669061966482428	0.570750636505469	0.46645688202288
DSEL	0.461673499479755	0.6824648265066139	0.697027128108416	0.691972841524437	0.611895937655425	0.688469999900417	0.9125404801397249	0.5535594095613621	0.573552391448901	0.6824648265066139
DSG1	null	null	0.863998899827881	0.6383983361086191	0.68678675174302	0.9631131952673081	0.678036281628021	0.37040402161851504	0.9886374145110409	0.721262841151288
DSG2	0.811557025794557	null	null	0.36600578397331895	0.40379288035123795	null	0.538428128210202	0.440607306411331	0.603656334825341	0.33355625839069397
DSG3	0.121792465662708	0.0583583123441484	0.558820935811541	0.19124910527529002	0.08228958119023	0.27115537768425896	0.559127997720678	0.118634971143788	0.18437568386133998	0.213302901105317
DSG4	null	null	null	null	0.8864167935445121	0.9158063557790649	null	null	0.94535259203931	null
DSN1	0.513724531740551	0.595046028599403	0.888629555886134	0.80747117477863	0.7815976159184781	0.641456944489432	0.8375179613847591	0.883882478138472	0.665436998775711	0.9381041509322741
DSP	0.864795644707302	0.9130136749533521	0.8182848337628409	0.7904480801514091	0.6858195610039929	0.653715299260433	0.7209607891676469	0.664947301484322	0.369610001945587	0.4209113045617971
DSPP	null	null	null	0.79960451198177	0.6902622003282378	null	null	null	0.634263507659096	null
DST	0.38599748890771096	0.8207286770032249	0.645465739239173	0.43096784769689894	0.884270341326631	0.786742361856845	0.4779643247339261	0.278328591676008	0.958335942451439	0.644265582858944
DSTN	0.9147415637402819	0.917492318021542	0.8430394382795959	0.962966986145198	0.7075876664562599	0.9752734921266549	0.7223629369020909	0.933434427315603	0.9752734921266549	0.946741408440005
DSTYK	0.49059610970391	0.258879918333896	0.14425930593698902	0.117934810754983	0.37335725558833005	0.180513595212091	0.266303426312801	0.40241455751182603	0.29157699708783097	0.455224998918503
DTD1	0.504948794173667	0.70375957240327	0.6526049281837989	0.471878881121401	0.8456115067380892	0.6480282232982341	0.6480282232982341	0.6480282232982341	0.8520427110674742	0.6480282232982341
DTD2	0.475388344253313	0.29777483186397197	0.6748737170211341	0.285254139124369	0.635150023485486	0.29777483186397197	0.475427364163516	0.0342101673204416	0.29777483186397197	0.14268956373069
DTHD1	0.4595908191399001	0.175561195365345	0.31029687916459303	0.623612603282979	0.113338633033018	0.175561195365345	0.46222040635059997	0.624474475515054	0.628750160917398	0.737561350795134
DTL	0.975339797606158	0.882349363126961	0.974138727805032	0.974244216027907	0.984303576635994	0.974138727805032	0.850744980895337	0.96634322210526	0.952071650086235	0.974138727805032
DTNA	0.502865296598398	0.8944533389445061	0.967729419067972	0.889614127825245	0.25104775275931696	null	0.91184332778941	0.719805412121669	0.6145201415465601	0.507950473866206
DTNB	0.594194293441708	0.48616109551125103	0.341861402731606	0.4447421154882129	0.9422601691658941	0.854678898296707	0.28728816185898604	0.307798700409537	0.534510130966198	0.218748975516297
DTNBP1	0.9581524821580141	0.9736415473036351	0.6921126099526739	0.8739341447961031	0.986792748587001	0.8791902344465359	0.814232930893737	0.8839178621188409	0.974587347182953	0.9482766872213979
DTWD1	0.7958916931116691	0.973387541323406	0.9753066516215241	0.52352369138697	0.7899904077127949	0.8750374070028349	0.944966159046315	0.8107523492850721	0.9426306304511629	0.9426306304511629
DTWD2	0.46089824161277293	0.41809139627389297	0.857726046285666	0.662896636664059	0.45291034367119	0.44266449221937604	0.8732277839352339	0.5539224296007479	0.7217623659136858	0.521207162797649
DTX1	0.7846951784198392	0.8781850552189341	0.46453137199027894	0.759177942518087	0.390077887692361	0.661431734559241	0.7308430897355831	0.456778010242927	0.596946034291193	0.341558883573604
DTX2	0.39753468204081	0.33962409411914507	0.121725210160551	0.22270971998810102	0.0401781933536857	0.35222968632257395	0.121725210160551	0.327841955236037	0.28772624099101696	0.0702383900317077
DTX2P1-UPK3BP1-PMS2P11	0.0743125031068851	0.0743125031068851	0.0743125031068851	0.0743125031068851	0.0743125031068851	0.0743125031068851	0.0743125031068851	0.0743125031068851	0.0743125031068851	0.0743125031068851
DTX3	0.281522052362453	0.296428883224132	0.44721186141797403	0.36518739342275897	0.0622686047150325	0.296428883224132	0.326769004359859	0.17372057522250198	0.327434147498832	0.380151908304111
DTX3L	0.971593967755063	0.9359897586255659	0.828523464572259	0.828523464572259	0.7427111586589781	0.828523464572259	0.9708982951597209	0.9082623794618709	0.8655204935631851	0.828523464572259
DTX4	0.611085520263898	0.521047460660243	0.4243960456642821	0.364519576627068	0.22815875522958604	0.521047460660243	0.31515928059006	0.315598544551722	0.49380467024686897	0.569508958200466
DTYMK	0.9625276479151941	0.976563078798318	0.9669064346499591	0.9669064346499591	0.8001249347280299	0.906469148224067	0.9002434759381321	0.993652752587778	0.9669064346499591	0.973527656062254
DUBR	0.059534406169806	0.059534406169806	0.059534406169806	0.059534406169806	0.059534406169806	0.059534406169806	0.059534406169806	0.059534406169806	0.059534406169806	0.059534406169806
DUOX1	0.0415172415108289	0.4683462447989129	0.901113562550146	0.550118467564289	0.4142809185084721	0.22428444892831698	0.6570855586871379	0.658819542822161	0.47605128685107595	0.4683462447989129
DUOX2	0.500390669439132	0.7719921976919449	0.48146193279214294	0.7408849403051031	0.451309557947308	0.587506496584379	0.48146193279214294	0.8365299485949549	0.7048294728184159	0.48146193279214294
DUOXA1	0.91407020425436	null	0.7922076263170581	0.8319775609317229	0.9452229713978342	0.7675184184349491	0.8008436735123259	0.8304739465855799	0.947982644292072	null
DUOXA2	0.920143138261229	null	null	null	0.575533528302993	0.6101777842027939	0.512929207621233	0.7682446002980341	0.8966620310788521	null
DUS1L	0.5265785780346319	0.40653994397349796	0.8374143861593301	0.7297744571485641	0.8489393154862891	0.7029718441813001	0.8840214234169191	0.797953745595787	0.44885854723243496	0.668713738439001
DUS2	0.19090156123043697	0.311564209031354	0.49666212415362204	0.581108204105557	0.668290308490592	0.41607903451281203	0.6964886439059301	0.8513392442550309	0.299142536425672	0.311564209031354
DUS3L	0.638782591196065	0.612942273713438	0.539302705060933	0.761420803176153	0.612942273713438	0.612942273713438	0.6242634134345639	0.497582384274465	0.612942273713438	0.612942273713438
DUS4L	0.267567858153715	0.5028031875425569	0.30715750258297303	0.30715750258297303	0.8018416788644	0.30715750258297303	0.37055111643225297	0.359099729468096	0.555610493780839	0.30715750258297303
DUS4L-BCAP29	0.0715336726343249	0.0715336726343249	0.0715336726343249	0.0715336726343249	0.0715336726343249	0.0715336726343249	0.0715336726343249	0.0715336726343249	0.0715336726343249	0.0715336726343249
DUSP1	0.224529056730243	0.224529056730243	0.693306954360089	0.8157280229009509	0.485185743675427	0.224529056730243	0.535534123403277	0.517755886629747	0.431465286243831	0.224529056730243
DUSP10	0.43603721090902203	0.816497392598435	0.186495613016424	0.0878925602809751	0.42357687634168795	0.31016754822294607	0.18491247472337	0.29231285232378	0.4260047553400829	0.251028657023366
DUSP11	0.911018625933854	0.997607958795634	0.969498606750202	0.968760638988438	0.9994363242640871	0.997607958795634	0.966874022825703	0.9927603947998391	0.9095655772143281	0.9990666223649709
DUSP12	0.638563317644507	0.24590857965507198	0.367695796785064	0.382216173722779	0.7655379268425071	0.67408733878681	0.642281310741929	0.423084024965598	0.707866237509665	0.466587968855264
DUSP13	0.343829473012077	0.0465338270304498	0.728306275303898	0.610728631270579	0.36463297090358293	0.6776517354821651	0.493314396492717	0.42948207952388	0.8063897334924759	null
DUSP14	0.19504277889476002	0.0329079186549458	0.221192053963812	0.238201968162355	0.327986136090936	0.23705438985456798	0.23705438985456798	0.23705438985456798	0.42243517739045294	0.332702711822516
DUSP15	0.327286341784715	0.197547035941156	0.27717323635011104	0.32801995343662393	0.229766223955338	0.36319935010970206	0.37638058812738	0.211362682453912	0.518286107167321	null
DUSP16	0.0478468362401679	0.0235650607653674	0.0846855213895218	0.172769503359197	0.13917910850474202	0.0520722175315254	0.0520722175315254	0.0520722175315254	0.0453584961902522	0.0831626195688518
DUSP18	0.9246963430042081	0.965251981449126	0.965251981449126	0.826434845563398	0.8348901577085501	0.965251981449126	0.9312315885072749	0.9549274914907271	0.953607188321172	0.965251981449126
DUSP19	0.701355155784472	0.7313726914935941	0.7313726914935941	0.8565513963259169	0.526428662036074	0.7313726914935941	0.7313726914935941	0.858315218189432	0.7313726914935941	0.502528547681827
DUSP2	0.0781816653135474	0.41782072478029	0.0871935832612003	0.0647672974773337	0.43217503373547494	0.23824221097665899	0.07916881327829299	0.0377416753662854	0.143199781974113	0.28632281268437604
DUSP22	0.19564934169720397	0.34681562834803803	0.778834073200894	0.391281955288775	0.633788858217739	0.23442117191636105	0.773052005835456	0.559656079245631	0.131656729200388	0.5565045893480649
DUSP23	0.915978598644389	0.8500344706551659	0.965144637612838	0.9781579130921211	0.832270701903094	0.9069285151817981	0.9740230670674549	0.881708410480293	0.9069285151817981	0.853360861206083
DUSP26	0.179943661940063	0.20440491532421398	0.0848836047961867	0.334221358331618	0.117035979541774	0.49071672519177206	0.0842488370843042	0.324497715359846	0.586471460396047	0.18768326171613897
DUSP28	0.0530900778724595	0.0183132200273074	0.0132599895321375	0.0228537037562381	0.00983415394885842	0.0136216059264229	0.0069715559679957	0.0330683709868295	0.0343989883559997	0.0183132200273074
DUSP3	0.48400255443486995	0.875417025673494	0.973505038925876	0.978234296733443	0.90737027015028	0.90737027015028	0.9741232778504141	0.9815741872022871	0.8152560936897041	0.984309038777241
DUSP4	0.28625045779433	0.218877812793708	0.0254975180390737	0.0765254460584225	0.00603746144823409	0.14563965507896098	0.0267324770424151	0.112417809894504	0.5425393908799421	0.0655463034351285
DUSP5	0.208606572793375	0.187886181773873	0.292881827027096	0.143045911039207	0.348298580361966	0.22719602698297	0.192678158376103	0.163655846089695	0.0939547213868261	0.16462704718863
DUSP6	0.260545982309386	0.0789793942660467	0.305564387590117	0.321486025685843	0.6790280544587679	0.389656570825264	0.429965434552647	0.411880694206294	0.389656570825264	0.389656570825264
DUSP7	0.11115741464105199	0.695997376518538	0.31671036846205103	0.333686838431917	0.588607714727512	0.533508691870599	0.172874658681615	0.27292101875435004	0.169608898399837	0.422102810209211
DUSP8	0.237100828875122	0.861182982428933	0.6833353128879841	0.5631598538226911	0.20484067051310997	0.5631598538226911	0.5631598538226911	0.5631598538226911	0.718705478518137	0.5631598538226911
DUT	0.107975555689255	0.115495156347066	0.0780406583473464	0.00709129375569746	0.21298805667594803	0.0612580375106381	0.142234804959141	0.00807097767891464	0.10659519772503098	0.0612580375106381
DUXA	0.805675736326203	0.87698424220936	null	null	0.811436558197359	0.9270025048295849	null	0.640782167637329	null	0.619918400269879
DUXB	0.961364721138425	null	null	null	0.297037947622451	null	null	0.9012689206540491	0.32110891216772103	null
DVL1	0.897671274605103	0.9875881972509108	0.964751278658091	0.957822408682797	0.961806475723024	0.9875881972509108	0.9616214446561929	0.946402739500811	0.958693480330191	0.917977679248468
DVL2	0.796341662021803	0.48610466087436793	0.6261752921310251	0.5767141232490649	0.359016345629857	0.48610466087436793	0.5146841176746509	0.693529272438885	0.13851228026735501	0.48610466087436793
DVL3	0.0994363499557152	0.267654646318076	0.402796059359242	0.23892498407495102	0.19115348926109002	0.267654646318076	0.530711329044154	0.10261186028367401	0.628124278385663	0.25693764481367004
DXO	0.439092797589887	0.2242218569235	0.745695818457309	0.5840443838689251	0.7539646833192779	0.5646700234051689	0.5646700234051689	0.5646700234051689	0.7073867766988191	0.5646700234051689
DYDC1	0.8821691267144071	0.72719595592087	null	0.258547601992141	0.10373754229426199	null	0.7172206961688019	0.875575051245314	null	null
DYDC2	0.656248894582121	0.557405740454027	0.690769976154827	0.969135856224375	0.78705255503541	null	0.4591508454813329	0.873618182540356	0.5871922940054	null
DYM	0.434959810407882	0.44825478274295205	0.662726416528923	0.245089234346365	0.52747791087896	0.6131896536361731	0.580739868957833	0.13449519039629	0.7484119653494591	0.144105960437246
DYNAP	0.9263253885074471	null	null	0.654956412572541	0.858045543888769	null	null	0.9527659039378279	null	0.9814436962509829
DYNC1H1	0.0501449060898636	0.0902147904623161	0.40626063141868396	0.406477256532282	0.635950314449864	0.315254252258976	0.271502061350187	0.210921005493983	0.7237763037344491	0.176834033231042
DYNC1I1	0.8526034713137322	0.9482210441163	0.981384960077718	0.8987321834657609	0.965090963005317	null	0.97948360272375	0.917010830271488	0.992476235112868	0.9932033549489151
DYNC1I2	0.7036069409067579	0.716400513475481	0.7534452432775821	0.730085976973277	0.543241731612958	0.708300021285444	0.754580747838718	0.7272998080345029	0.70448261499304	0.6905903393499699
DYNC1LI1	0.0041719430344608795	0.11147718725341302	0.077846700821258	0.206430876131377	0.0966722640260726	0.077846700821258	0.036212794587552	0.0473613833511697	0.0517496957030427	0.0777491640887512
DYNC1LI2	0.5596001182688061	0.5596001182688061	0.5596001182688061	0.325991113947963	0.100806327279997	0.5596001182688061	0.411250156826464	0.0248329774705778	0.654945858471653	0.313624494474326
DYNC2H1	0.327152770705503	0.8303813781711541	0.595794472296449	0.485446114854599	0.354962731767774	0.690014044415558	0.4923259409964771	0.6515583451213289	0.300516008568532	0.530114936439005
DYNC2I1	0.30774698769171505	0.30774698769171505	0.30774698769171505	0.30774698769171505	0.30774698769171505	0.30774698769171505	0.30774698769171505	0.30774698769171505	0.30774698769171505	0.30774698769171505
DYNC2I2	0.24967042925750896	0.24967042925750896	0.24967042925750896	0.24967042925750896	0.24967042925750896	0.24967042925750896	0.24967042925750896	0.24967042925750896	0.24967042925750896	0.24967042925750896
DYNC2LI1	0.5295130430388739	0.5868278086829971	0.512760154021761	0.7255673735091221	0.7311541492061229	0.962594509686982	0.516886472947969	0.59228871101639	0.9392275296341899	0.715565394943559
DYNLL1	0.54393013874559	0.609388097510881	0.589530973845136	0.45288914821908294	0.615772066695276	0.53753496995156	0.5547381618467221	0.411899661160729	0.53753496995156	0.53753496995156
DYNLL2	0.197318454037778	0.283959080634843	0.283959080634843	0.0392656256365661	0.283959080634843	0.283959080634843	0.33526667059928006	0.743505814862746	0.283959080634843	0.00426341959486427
DYNLRB1	0.874902472458728	0.38858880038098403	0.53556972121778	0.30801031991697303	0.729779174948676	0.304022446474145	0.5682631564817671	0.372259304106574	0.725798757625641	0.304022446474145
DYNLRB2	null	null	0.751600342477141	0.8381863296422571	0.7448499452697779	null	null	0.7780592562443269	null	null
DYNLT1	0.20637077031801998	0.34429730500124	0.492412473225113	0.452783994125752	0.571199446327898	0.37476138407437	0.5869048467719179	0.564591732713421	0.8069026219293342	0.5494574352550871
DYNLT2	0.808744414701331	0.808744414701331	0.808744414701331	0.808744414701331	0.808744414701331	0.808744414701331	0.808744414701331	0.808744414701331	0.808744414701331	0.808744414701331
DYNLT4	0.241277583021617	0.241277583021617	0.241277583021617	0.241277583021617	0.241277583021617	0.241277583021617	0.241277583021617	0.241277583021617	0.241277583021617	0.241277583021617
DYRK1A	0.35842762595375105	0.607321906521094	0.651083608312099	0.6391707514463599	0.34215005551740507	0.546449138194626	0.56941145314932	0.66946037689023	0.423691394466409	0.35968475351665297
DYRK1B	0.214008936993623	0.5114150896663371	0.22902091610322603	0.12561509707086801	0.318677424702516	0.270594790339272	0.270594790339272	0.270594790339272	0.591531272105734	0.270594790339272
DYRK2	0.8245116049038729	0.602779291989074	0.753559432818558	0.803121939275941	0.29525782190523603	0.602779291989074	0.7546952537808069	0.7702299834705401	0.36717802742078404	0.711497832696674
DYRK3	0.0168303798643423	0.0758905307834956	0.0231434787851387	0.0377569271093663	0.0779967173117822	0.0497095424803731	0.0193392443428779	0.0621479269671202	0.153164295470734	0.0497095424803731
DYRK4	0.38610716767220105	0.382134995443271	0.3111328165069989	0.16456204310125197	0.331948175265693	0.382134995443271	0.247783635364157	0.224129530552901	0.162157924745677	0.465801608665502
DYSF	0.7932028625047008	0.6882493658327911	0.43654791730938003	0.7428239845195541	0.7279823645799941	0.940153344438487	0.88704890162045	0.718637825178024	0.6604404449935861	0.521705738201023
DYTN	0.238616748312619	0.40595462405875504	null	0.22697018630779	0.15541974751563098	0.46187160881030104	null	0.241559900535758	0.0660594138404415	0.242065227938725
DZANK1	0.9931588862229079	0.996778559564054	0.9970882563783521	0.9710122351303729	0.969016686500108	0.9974156480160129	0.9890078188415401	0.9719188144402858	0.9671819124641571	0.997154584265756
DZIP1	0.23558695679779101	null	0.557016738314642	0.163949077507295	0.6610399461588249	null	0.557185627790588	0.168684615085644	0.32062044470589696	0.169007954200128
DZIP1L	0.445531054415596	0.16337773967524602	0.29338600456503494	0.395099949207056	0.221418626769182	null	0.292828333017732	0.526503769436536	0.344764733508151	0.234428058939641
DZIP3	0.704006713371606	0.35375045159844704	0.39887441948073105	0.4713282196093161	0.7702054252735359	0.545248821846434	0.632790532013751	0.7020802015029439	0.6349320959693979	0.516136572579486
E2F1	0.823053031687338	0.928035377539179	0.48265376462302	0.748684741790646	0.9595131132929909	0.928035377539179	0.44347724403217703	0.9049964164083271	0.9763034535663929	0.601774643099272
E2F2	0.980206784164701	0.6751547974535601	0.7903412834477851	0.7274615241388729	0.773855430411011	0.541120199425177	0.7321445516139449	0.7321445516139449	0.9005751021944742	0.6865959514298069
E2F3	0.46393171775439895	0.9412844347346121	0.92651301718067	0.451984687326416	0.553556948771922	0.695514073408123	0.867506527094772	0.7605622879302361	0.6969738616083051	0.7322581094799019
E2F4	0.150847798023683	0.48050324517205395	0.208208013678957	0.140633055158428	0.384156642707319	0.48050324517205395	0.249766589000488	0.173789660698882	0.5168513452612701	0.19790193096786
E2F5	0.221329918396	0.604175765035375	0.928299747931375	0.798435806857146	0.621116197499397	0.564870136859179	0.9348793382105671	0.969305137336315	0.525106533501021	0.604175765035375
E2F6	0.11812728434268302	0.33511817959549295	0.361159199620635	0.599707964738708	0.441144316971447	0.56370497459796	0.36970682290806	0.633849259072664	0.272563441830147	0.692213903365043
E2F7	0.235580863483729	0.712451852466153	0.826852922737961	0.7608246749149309	0.8030458343675059	0.8352420353874079	0.7633197756732809	0.732418521734315	0.5717433721913872	0.39030785386437106
E2F8	null	null	0.729475720559633	0.30010903907797604	0.144076759956904	null	null	null	0.37258984256388394	null
E4F1	0.501208258872589	0.14264674575618	0.44699528959216706	0.5316931074188099	0.21734680811957102	0.14264674575618	0.425319473955025	0.718208172380293	0.18085643092877202	0.0147250198493762
EAF1	0.295779737212572	0.30486593141004203	0.118760698334294	0.511560573850265	0.34653747494976095	0.30486593141004203	0.469023028124926	0.638447078514399	0.7021109507260249	0.30486593141004203
EAF1-AS1	0.625374920750828	0.625374920750828	0.625374920750828	0.625374920750828	0.625374920750828	0.625374920750828	0.625374920750828	0.625374920750828	0.625374920750828	0.625374920750828
EAF2	0.742413182594413	0.438183258933829	0.8402598889091709	0.8402598889091709	0.9633489905789019	0.8402598889091709	0.9718735515182759	0.986475108516123	0.965350832462115	0.8977294093675059
EAPP	0.800843514070967	0.840332612318462	0.6363880927388	0.627660034568579	0.9139586280331229	0.8338635159260009	0.9296103752567841	0.6740115325938391	0.6531035349629011	0.9703796780309271
EARS2	0.883558140542176	0.8857693695573041	0.8857693695573041	0.8857693695573041	0.676197678480203	0.880523018634076	0.693191727260475	0.9543182061683291	0.917803250131798	0.8857693695573041
EBAG9	0.8918061081354709	0.9639862051080079	0.6015396017731359	0.875190571463435	0.7893866733866001	0.852875658846322	0.60206180987648	0.956388891840412	0.852875658846322	0.81545935149305
EBF1	0.543722250380793	0.527911752103442	0.6465910524975389	0.5993105698213729	0.20107078215121102	0.357744905921472	0.7523368569527951	0.7441833356130071	0.540309231876415	0.423711661251805
EBF2	0.0828170532185429	0.17681938967741698	0.24609979432481602	0.6488765745268039	0.772238257192577	null	0.17986478199449699	0.39371963200045706	0.6865893729855439	0.263573497310101
EBF3	0.9298929959341751	0.41849516094131894	0.678196635325995	0.531525289589328	0.698094245480105	0.6728337955019361	0.688784319040287	0.324806231332433	0.556234692869423	0.541473413305831
EBF4	0.6092436812926609	0.413991219957036	0.565484798100311	0.642636606801223	0.27430230982912196	0.565484798100311	0.7721477174892489	0.646612580339992	0.7549014400260692	0.3668626900873371
EBI3	0.137051540058981	0.7351451520906609	0.39117736172415896	0.34484087969124294	0.613725349337406	null	0.331173299920268	0.34265938372036303	0.129017210951127	0.33147767004431605
EBLN1	0.9063913394641909	0.8443670373095842	null	0.809734297693067	0.6997631712434821	null	null	null	0.7292076933709591	0.9403518017825909
EBLN2	0.0028567284472286896	0.0123266225918769	0.0123266225918769	0.0326344331020481	0.05760854807914901	0.0696004361069357	0.0123266225918769	0.0492843269796053	0.0118563577456856	0.0123266225918769
EBLN3P	0.13892694376286902	0.13892694376286902	0.13892694376286902	0.13892694376286902	0.13892694376286902	0.13892694376286902	0.13892694376286902	0.13892694376286902	0.13892694376286902	0.13892694376286902
EBNA1BP2	0.229866688860464	0.17800443595288	0.188751315187245	0.33532415878495	0.10549900534917801	0.7126176485880071	0.280662409273926	0.187239942069957	0.346655198292841	0.188751315187245
EBPL	0.0288171879687424	0.0281093121032063	0.0463750421690983	0.0736635317998186	0.0253440768419001	0.000741134352386125	0.0455229175229803	0.0555845196733561	0.0312959458590375	0.0517748471111671
ECD	0.5561352820913691	0.27324408448606197	0.682161268465413	0.461301135725298	0.24042218484868202	0.40797860897715005	0.75588726271338	0.13463891493513902	0.25633947490437897	0.55203897149962
ECE1	0.254912780929379	0.19052365702420399	0.46004402078590506	0.432974885652562	0.12476183994309101	0.0488945895724071	0.377575468000594	0.49340058566249995	0.181300769206477	0.30098009663856107
ECE1-AS1	0.35893772140571006	0.35893772140571006	0.35893772140571006	0.35893772140571006	0.35893772140571006	0.35893772140571006	0.35893772140571006	0.35893772140571006	0.35893772140571006	0.35893772140571006
ECE2	0.152343725269901	0.917327729532289	0.0522864341297975	0.077709023109862	0.726983271095105	0.306204833109564	0.140825713293706	0.276620652618585	0.6676929482980279	null
ECEL1	0.81790859201203	0.7135294297328628	0.5774216767485041	0.7759211842882601	0.923815019722217	0.812945317799271	0.5906704193482739	0.7122694405206551	0.6986675291817309	0.6197967192788589
ECH1	0.6531119016782809	0.700206288759664	0.866591414433973	0.7458344833097241	0.894732610474478	0.514800949677901	0.635095791964691	0.635095791964691	0.702013731502915	0.635095791964691
ECHDC1	0.9912350763889359	0.9926250331492579	0.990567162270778	0.9947828674629	0.9004300606862908	0.9926250331492579	0.9912686446066751	0.9849721315894109	0.712826764145453	0.968391307911399
ECHDC2	0.9327103377245749	0.476851525866755	0.810547565720033	0.466291533613979	0.8876197609666991	0.311191005977401	0.649476742644178	0.60480836424299	0.538774001557953	0.6013312027013821
ECHDC3	0.919068126366	0.39225331467033403	0.500711601966891	0.625218760867509	0.857341933291124	0.8838532020762959	0.29422447813846503	0.823545611485923	0.447867705880486	0.7970357251682042
ECHS1	0.30842394979931204	0.831667193277017	0.6282948467755429	0.675356267036283	0.320086688287695	0.354237879149226	0.234197308859704	0.17530131672854998	0.260338261941573	0.35315920115268895
ECI1	0.5318521498070731	0.18936515978189103	0.35113004675016807	0.19092651084253304	0.652358982981772	0.532310901560745	0.31350869551607397	0.188933376944995	0.467017279507314	0.310904954345042
ECI2	0.868071673031729	0.7396412968542271	0.9470063449691629	0.946102644293025	0.9463358445805	0.9510647123345021	0.572504055707183	0.715197278822125	0.39038592274416106	0.7396412968542271
ECM1	0.616928246645316	0.908793752669266	0.267068314694475	0.47027849014793605	0.888582070149544	0.7492149717461021	0.426019877285334	0.37124372693800395	0.26971497720536	null
ECM2	0.37218507996103795	0.4679647101953279	0.5215810753833829	0.46511121929435206	0.393669519655239	0.4679647101953279	0.4679647101953279	0.42345216349709297	0.43277507097277	0.4679647101953279
ECPAS	0.733537529984453	0.5904216711408421	0.844743608128866	0.26362098151193397	0.8199364234516751	0.7349349205794871	0.846012404063668	0.382003863276062	0.42222829075439794	0.918461686482845
ECSCR	0.0925516342805859	null	0.3790295769798429	0.75592756035722	0.558852051164773	null	null	null	0.173718256762852	0.20285248953154397
ECSIT	0.45763731165745397	0.458517599763799	0.5940130229419189	0.569328924740621	0.7310566762024692	0.40792749385685995	0.39683894194191605	0.524439187288833	0.23611291943859	0.570534952614735
ECT2	0.7067082018315709	0.690878387827953	0.6582950754221479	0.8162549196584621	0.890641140069312	0.712141383031126	0.659082048089244	0.254947242530611	0.25879758572035	0.889037692305211
ECT2L	0.918052140617891	null	0.826045360383437	0.8823761655901959	0.8742533129394772	0.564109385695756	null	0.9109453567430771	0.730071167302796	0.842246893925741
EDAR	0.661627144845965	0.15149494164226998	0.736509890203145	0.5805659531996421	0.27716350700667197	0.5306670014392979	0.737595274792062	0.26118710533547	0.43588833155603207	0.622134017618365
EDARADD	0.29261784708336497	0.894263718147992	0.39313516321480796	0.654271327538875	0.577017536083954	0.520657075991918	0.414189422101496	0.463802150173776	0.419172472991531	0.45893158996735106
EDC3	0.10888532875314501	0.28563739525336607	0.20546980384339802	0.126826350981892	0.6124409196521771	0.28563739525336607	0.20318140582266503	0.38972861701292405	0.18875227957160398	0.62362020746411
EDC4	0.5980408822748859	0.635164912809009	0.801468572857923	0.58724165352312	0.8650128532911159	0.635164912809009	0.5999968160444781	0.4478146945844729	0.20926032208277104	0.635164912809009
EDDM13	0.8642231115648229	null	null	null	0.99293755405405	null	0.889296915158478	0.953760092843467	0.961144930880229	null
EDDM3A	0.3687046568704849	0.678643375522286	null	0.32656658396761606	0.452035019509606	null	0.495908010967761	0.41552444897888197	0.217786987610148	0.273546931271748
EDDM3B	0.354478498478356	0.333585508244869	null	0.437429067804873	0.313523980910888	0.695977823970872	0.358294972085069	0.8464543389582639	0.6053152437839571	0.562403550666827
EDEM1	0.590786251206344	0.7460044141033	0.663802707205715	0.7950348829472141	0.565929479541621	0.91406392598324	0.314965664900955	0.560360731581528	0.683152738467645	0.7750634397022109
EDEM2	0.0783774117907543	0.6282937816169499	0.17673141098740802	0.31145065951362705	0.4023161850721189	0.7282133221601729	0.175468553596318	0.186478129909101	0.33910055391838295	0.308103214740253
EDEM3	0.444406747660534	0.521237278131355	0.179846663951797	0.39924379568762103	0.3780523292851671	0.526571160335145	0.300834437690992	0.45365501442306305	0.8867364100858341	0.366518783313219
EDF1	0.284322600877408	0.516596022468513	0.6589382394917079	0.226869510621966	0.9011630649254649	0.645688664798302	0.7155969353523891	0.230813176933025	0.801223108927876	0.9708365485998071
EDIL3	0.677503501573842	0.0693658991952684	0.0668677405253366	0.0319259527916172	0.6562677916296801	0.61631226501167	0.371401069466058	0.247393474116321	0.272224545735079	null
EDN1	0.42550525690505603	0.6784026578053219	0.8438064138758071	0.865124987268994	0.877412960413723	null	0.556268779859606	0.656967568791448	0.619516877613977	0.47740732231952204
EDN2	0.9108019547170929	0.628530633297299	0.285830108176669	0.452007724286889	0.413662785048235	0.38194448181813107	0.253423436237645	0.38186998534237804	0.477979207666378	0.8007346730702809
EDN3	0.409525815845118	0.809425057842424	0.19115530615045	0.194743007250029	0.23953929985259398	null	0.187981985120868	0.133287494951846	0.34107697082814	0.189905419005555
EDNRA	0.9506154333225171	0.731887552593236	0.900674944259854	0.9910880449673242	0.860216306695992	null	0.9013428062997579	0.9967109795831619	0.9736145514746779	0.5540820088889521
EDNRB	0.661851761142485	0.3652519629704621	0.675580736352666	0.754038487006284	0.4098681411148529	0.43912160312938103	0.8236898705274109	0.672213732543799	0.5673267564346179	null
EDRF1	0.380016934480191	0.151924186576255	0.253764822423094	0.20563402539138298	0.573275467212176	0.151924186576255	0.460853994482046	0.49208356625306104	0.136531072418847	0.151924186576255
EDRF1-AS1	0.659818946894367	0.659818946894367	0.659818946894367	0.659818946894367	0.659818946894367	0.659818946894367	0.659818946894367	0.659818946894367	0.659818946894367	0.659818946894367
EEA1	0.562151975347116	0.0999379089991949	0.0602008990569533	0.306942451576807	0.0138598484250418	0.0999379089991949	0.0592315868449859	0.250194486452978	0.330310918575766	0.41908309967961105
EED	0.0616923839610983	0.0647327373971766	0.427212761028174	0.123588603463149	0.127958204594298	0.17510649933865802	0.321665374831945	0.20352722505565699	0.538922755966193	0.337799767020619
EEF1A1	0.0548406423429632	0.248304086414758	0.17005266155965498	0.103405991780989	0.0989012269952553	0.0561601648897654	0.19233020326887498	0.234679623810261	0.0645348383332131	0.0561601648897654
EEF1A2	0.151451307606987	0.5308259543714899	0.6327863815568621	0.629267578229042	0.262583412871501	0.6327863815568621	0.604085172658136	0.7404031962304192	0.461222366399312	0.513666744977529
EEF1AKMT1	0.82046918783443	0.655490805960415	0.618727073060933	0.8493821248870601	0.168548387272687	null	0.40027154386365793	0.0831426975988965	0.387691900330178	0.8192461303059431
EEF1AKMT2	0.715419183016732	0.556258083375803	0.266956602664822	0.507433062611013	0.6608935801223579	0.506615373247537	0.8375024989151609	0.684859445292425	0.7753589204022271	0.43543646554048204
EEF1AKMT3	0.825514192171251	0.412525950098508	0.247952700018607	0.135046781066979	0.328300063454137	0.412525950098508	0.7647565448518109	0.8368047560816958	0.6536515686536889	0.412525950098508
EEF1AKMT4	0.36066743430558795	null	null	null	0.14906158425857902	null	null	null	0.10678421013417098	null
EEF1AKMT4-ECE2	null	null	null	null	0.315836312950395	0.18593820717083998	null	null	0.399290732632214	null
EEF1B2	0.8132245137624009	0.6049125697321689	0.44444161638584295	0.44444161638584295	0.295300575696406	0.44444161638584295	0.44444161638584295	0.44444161638584295	0.294949580822127	0.44444161638584295
EEF1D	0.5499590909194809	0.52857531072775	0.306330468558864	0.5365956969285439	0.771156158147805	0.783506726239182	0.52857531072775	0.52857531072775	0.411753772780558	0.52857531072775
EEF1E1	0.11652717906930499	0.34219180316547104	0.44556590222935294	0.22089983542089	0.46321748153652104	0.34219180316547104	0.554106661242392	0.46236758147267	0.10721098639388	0.574519041788689
EEF1E1-BLOC1S5	null	null	null	null	0.136372951294953	null	null	null	0.0977706585007172	0.41778707676076204
EEF1G	0.29535224676276	0.0345312716455187	0.10703730681053698	0.0752504694768773	0.00674386225090042	0.061267895707137	0.061267895707137	0.061267895707137	0.299093225114216	0.061267895707137
EEF2	0.0537952222843003	0.146437774421048	0.0908632728534657	0.0908632728534657	0.10228074625961699	0.0417658440026599	0.257214677545542	0.15003062756129698	0.0379443773413131	0.0256444741807875
EEF2K	0.8067260293316451	0.6220696208837371	0.521145307679826	0.330186058812092	0.61767936668235	0.663865105835311	0.6220696208837371	0.6220696208837371	0.476621435164125	0.43592736872640103
EEF2KMT	0.125306081711059	0.354964561984459	0.354964561984459	0.7874006700088629	0.16938963886138098	0.354964561984459	0.354964561984459	0.335248497873158	0.722241188375352	0.136874576800055
EEFSEC	0.32319275849128004	0.302530122460663	0.361631461846549	0.618941851382216	0.28310139246995597	0.266939735327294	0.342487392869507	0.600265897673263	0.362545622978469	0.361631461846549
EEPD1	0.33511486221999104	0.323985951493449	0.545391508338942	0.709170999979242	0.8231127700508459	0.693870275179131	0.823487993204463	0.442413940461767	0.6825182293787672	0.409565151428289
EFCAB10	0.484726864018424	null	0.24414254426501103	0.17338313366245803	0.194327843643918	null	0.0933361954937255	0.29641985281734	null	0.165393256122508
EFCAB11	0.39666248752212396	0.20483560901054398	0.20483560901054398	0.20483560901054398	0.46214513533667895	0.10874596320646002	0.505359276810194	0.20483560901054398	0.243360942565995	0.20483560901054398
EFCAB12	0.6771810347463261	0.620404089513911	0.88723901368654	0.780937857406249	0.550340412319165	0.8837262268126851	0.8602407689602241	0.468392375814873	0.7805864646619121	0.491927820780053
EFCAB13	0.257318924933056	0.20277693578741302	0.33685640364807	0.105581882130235	0.154395771951674	0.251414673630367	0.42903036749002793	0.512651413917165	0.203337202401728	0.33228179503113203
EFCAB14	0.648031617432849	0.60340788297542	0.7163084824433761	0.8018074725308001	0.278807130229133	0.9262164210246729	0.6804625416417069	0.7797204198459899	0.48492496328503104	0.6034008555710361
EFCAB2	0.28356012524119106	0.149121038131396	0.21559922999334902	0.0991564762547539	0.132262210837891	0.246839837341122	0.5021204398368211	0.601984205363903	0.193230012734036	0.21559922999334902
EFCAB3	0.7337388870131729	0.623722926924631	null	0.9293320796766891	0.807905859147573	0.9294815541325	null	0.670971681760034	0.9236387242232241	0.14157066305653698
EFCAB5	0.28448777135277903	null	null	0.17525624780413798	0.209374726948073	0.10991299991539698	0.254181934438993	0.196421349582077	0.510942215549007	null
EFCAB6	0.8961288892734208	null	0.861081136522848	0.9524817363404109	0.8359652207631659	0.872223196797913	0.889210869770837	0.902855732164022	0.629962861313686	0.86925163041509
EFCAB7	0.302002265333315	0.39782073453138106	0.346896851009164	0.43058603487420394	0.325800418902365	0.346896851009164	0.31219984674881296	0.323908978204321	0.194000520120226	0.346896851009164
EFCAB8	0.440596038344118	0.0309343357023687	0.541116645779516	0.436507511962775	0.615576923018303	0.7411723082125391	0.541116645779516	0.32767067574673303	0.14832869195746098	0.541116645779516
EFCAB9	0.543856587617775	0.149955278147925	null	0.7826798247841971	0.46755353852252707	null	null	0.737537943511336	0.288613568798339	0.754170368301457
EFCC1	0.257485748825041	0.7602682614930341	0.0633505036124604	0.0765564734347746	0.144051253600501	0.22819199323028602	0.0649079685214614	0.148486980387005	0.038424053343677	0.120111300201583
EFEMP1	0.978078636312807	0.8826333297481971	0.976400714335252	0.9540378114098291	0.9935736391598341	0.995232173068066	0.9825761819534109	0.972577330930068	0.9884206905252739	0.903000128840847
EFEMP2	0.0716121907238061	0.38667408653244206	0.147217687876879	0.0888567763330371	0.38892096036023105	0.37494585858850205	0.151915043904206	0.0846335437779971	0.11485983044875099	0.41444521269434004
EFHB	0.855191466107853	0.757916038008793	0.8944769604234201	0.9461573975351051	0.9339404947731259	0.7454283074108959	0.151588401524893	0.728500700067719	0.9254325480364252	0.415102851700287
EFHC1	0.206977369525054	0.5017133788115279	0.35718736862735895	0.18394291582186498	0.7796128408980321	0.672295052267792	0.732325992823993	0.66695184844911	0.22861893153616897	0.42156556011519103
EFHD1	0.8216376365465861	0.5990766402843051	0.813672338923527	0.699432252646935	0.699918215696965	0.9762980849930991	null	0.8889504049729321	0.6838269279232989	null
EFHD2	0.7613554816780179	0.353869279718685	0.22390358437361396	0.23520026316204998	0.200791882367255	0.316483841253079	0.21045324016079	0.16378671903615302	0.31967646379631104	0.26956355893938394
EFL1	0.163975354475391	0.100025731169679	0.259019505670962	0.259019505670962	0.198710829515091	0.197012187029389	0.332073880887968	0.169061506339103	0.14669131222843	0.325584722784973
EFNA1	0.38391596635756897	null	0.675618260407286	0.5356372272377771	0.662590845355268	0.8266459867065279	0.543967186482287	0.6693990654553571	null	0.910023553317785
EFNA2	0.605915281138198	0.012776869604292	0.27668132154187897	0.11289908317420401	0.0931099115632198	0.10700522446285499	0.376009557834717	0.14794423487146302	0.29392935132208503	0.268181644690292
EFNA3	0.851923486981768	0.9939441411219521	0.8208731059997049	0.8594034077469229	0.9689678424163841	0.964935788238923	null	null	0.8061053943789859	null
EFNA4	0.759573114749153	0.681120208239831	0.955694152510735	0.7380192535963019	0.30425218608868604	0.329162549079712	0.681120208239831	0.681120208239831	0.8259413286704042	0.681120208239831
EFNA5	0.700619650184205	0.467131588950044	0.6009152327983189	0.8474036306630359	0.5563744613821341	0.5571579840942691	0.8603632480553779	0.378492001097622	0.846840252652257	0.825352813027994
EFNB2	0.7274285220055979	0.241345530087534	0.242735056791026	0.184213835923356	0.575632198350859	0.38784949426458704	0.23893466216648102	0.19994067925673298	0.221883644796649	0.26540002939780605
EFNB3	0.47883336705499796	0.19393300621165	0.320262060712215	0.296419459171836	0.6871765772617591	0.4855554698308329	0.285651533964138	0.447914994959112	0.8387288694285201	0.43296872714006
EFR3A	0.657977619015289	0.44502781596597707	0.7509518198068671	0.712286802104586	0.427096901150724	0.540600431580659	0.500455685848001	0.284390807586784	0.321353036090344	0.6173463469699909
EFR3B	0.28705812299651695	0.262628777636349	0.0942641213258081	0.151500555392032	0.24365860363511105	0.09917323353632199	0.0965021955314319	0.315690934892625	0.124804913913885	0.255182854172879
EFS	0.740436069550691	null	0.329174695988233	0.0274021834318043	0.754515984677678	null	0.328697684967396	0.0437158893706321	0.0517354647730291	0.027725827856865004
EFTUD2	0.313748264457042	0.22621361217210398	0.22018800700214397	0.5586108095996851	0.48551394089860794	0.22621361217210398	0.0738642584302255	0.0737322277948041	0.7498877073560161	0.22621361217210398
EGF	0.9807204654190891	0.971908613461792	0.954881229333647	0.97819831118535	0.9543317067673459	0.974106516121444	0.9998882732282719	0.9985565508480542	0.9833161279005079	0.9934134597915051
EGFL7	0.29586903286098304	0.716947325500976	0.6470342636151779	0.7229072722807701	0.29386359665649603	0.58951949424287	0.35087049379995694	0.85510488863122	0.546808733326529	0.290652277511399
EGFL8	0.667831572991698	0.865838936340225	0.865838936340225	0.639070018277421	0.657611387849868	0.9406105677990341	0.8208668532029592	0.785251624696437	0.918008446312184	0.865838936340225
EGFLAM	0.340998409999438	null	0.0849895449041605	0.164515462030419	0.0693565539873558	0.0740484165726793	0.0241109915658642	0.00561640080450003	0.28082363421100204	0.0610420682344472
EGFR	0.9984765372398651	0.839632237642047	0.845910037611489	0.968883749931216	0.896317709649908	0.950209966405318	0.71720566464498	0.954624415297143	0.899077099407987	0.9619344518897629
EGLN1	0.9440302543271031	0.41838818207835293	0.7313683864250671	0.9057122882873749	0.9003885032408591	0.6967759778062551	0.6967759778062551	0.6967759778062551	0.945999758011107	0.6967759778062551
EGLN2	0.148675360395952	0.391570016985941	0.21201263221203398	0.249040377586826	0.47206403913561	0.54488896772803	0.238058610137483	0.525690291948038	0.45598057780994294	0.391570016985941
EGLN3	0.7044278630828491	0.266589918341365	0.6625201757724279	0.5935689111737309	0.8350499630532421	0.6386226003702161	0.22814311334129603	0.5107385921577651	0.6223975043412641	0.9397244465379531
EGOT	0.604102815315826	0.604102815315826	0.604102815315826	0.604102815315826	0.604102815315826	0.604102815315826	0.604102815315826	0.604102815315826	0.604102815315826	0.604102815315826
EGR1	0.694250703137927	0.8918616559281122	0.697389260225124	0.600764277900094	0.704900588745144	0.8878989700025941	0.615789174817564	0.5404321559195759	0.9309225448652271	0.6776856999027221
EGR2	0.91938989025348	0.6264280419239611	0.609007525053172	0.7205069386315659	0.34109392947291195	0.6600916763037641	0.49842316943064896	0.309102536857776	0.6774922446620061	0.670174061750046
EGR3	0.23592818361448298	0.181546220345849	0.582991957337536	0.189566098693163	0.29415479741840506	0.29415479741840506	0.404422559263977	0.162433199041327	0.5297404069580661	0.29415479741840506
EGR4	0.502920640671824	0.25017314579127303	0.6148909509624351	0.6690425937405899	0.17858056236322198	0.640238313634548	0.649434464479191	0.734869436423423	0.537838338538059	0.43567177428045206
EHBP1	0.8213049701952049	0.999295429344583	0.945572839592321	0.963069429232746	0.9648027536480391	0.9863652025991879	0.999295429344583	0.9969432911315359	0.9883249321317009	0.996676220986263
EHBP1L1	0.7655344804136999	0.46981973421627404	0.576122875785154	0.59657448619478	0.653158810240823	0.9018031347901441	0.0998024266999717	0.568944446607258	0.6336927943352679	0.6589710772340601
EHD1	0.7202576128868471	0.8043912712105441	0.9440448127099499	0.7063668005408491	0.951494193436098	0.833454888968485	0.792029656523292	0.705930821022124	0.9466431958601959	0.8147889153604471
EHD2	0.307139312075711	0.617198243330343	0.510855299213659	0.591913341093167	0.6524598626051011	0.397003392880856	0.44205911965461897	0.44620537663907794	0.358384931613497	0.5648494842711259
EHD3	0.8238344369516791	0.34447320073667104	0.528002883202872	0.21070030977425103	0.23397117028180398	0.678691171214001	0.596990814462401	0.46560517655093603	0.5346248655844841	0.24367411955161802
EHD4	0.0841594567107138	0.46715172250557796	0.625894913151229	0.7016067205003891	0.0435856836266931	0.126775342216604	0.517881448973674	0.45717340999013795	0.143868063204184	0.15422957722392003
EHF	0.389841733575541	0.251909902765787	0.227752740330996	0.8874351546780959	0.54893102979061	null	0.477914946540349	0.42240272444030896	0.297830298554333	0.511189120763614
EHHADH	0.575674583463329	null	null	0.9913562568968791	0.778348668253154	0.720125458119495	null	0.877344272489137	0.977632037959152	0.8685482445062299
EHMT1	0.408815071214796	0.569499768342815	0.7246049398899971	0.387661691882234	0.35628231884698397	0.569499768342815	0.319091643524849	0.5796394765363829	0.143248601467337	0.569499768342815
EHMT2	0.672986759589828	0.672986759589828	0.6398255607505401	0.31816718904958097	0.347332617226246	0.747242304633504	0.586114989373114	0.7393485848605379	0.41919811966261106	0.672986759589828
EI24	0.859645538678739	0.6179185456706989	0.6660849802650419	0.8164849915370841	0.43237500419343394	0.745577796859554	0.666905690680697	0.7371857850140201	0.6179185456706989	0.6179185456706989
EID1	0.36366235584355494	0.551862411128841	0.617339500376452	0.488606410491244	0.411312062956601	0.551862411128841	0.6011245672301451	0.503289327343802	0.551862411128841	0.551862411128841
EID2	0.516452619681659	0.26822556722753	0.32215621201464095	0.11239125206391001	0.0590880445295404	0.114858397674218	0.321286025110093	0.0813166204926538	0.22398895054061999	0.0650881631114834
EID2B	0.199342583835629	0.516468126365911	0.101829828204902	0.46224504470133604	0.433963337056761	0.486373790322798	0.486373790322798	0.38664180229264294	0.613881646882747	0.486373790322798
EID3	0.586420025182093	0.8337754125699471	0.723857341882875	0.16688005113319798	0.7804109707527529	0.8337754125699471	0.715574413164496	0.138610234812518	0.0690720689007816	0.8337754125699471
EIF1	0.0223169750627366	0.024061356819708998	0.0030343696108448602	0.00639260808523579	0.0147015832469843	0.0147015832469843	0.00292770581844402	0.0041062962248576	0.087106543228414	0.217620591381611
EIF1AD	0.606976994378237	0.30325962289710806	0.797328526276135	0.7017722101546179	0.7824985402307829	0.5633965074307621	0.691546951930985	0.631349087554442	0.5633965074307621	0.5633965074307621
EIF1B	0.396287094187418	0.17498305187858998	0.21640338955166	0.168942378641202	0.18672997560044002	0.18672997560044002	0.24323362640235602	0.10773730491232902	0.108609592671816	0.18672997560044002
EIF1B-AS1	0.479293884842232	0.479293884842232	0.479293884842232	0.479293884842232	0.479293884842232	0.479293884842232	0.479293884842232	0.479293884842232	0.479293884842232	0.479293884842232
EIF2A	0.658410923196879	0.5895576710502729	0.913047326012908	0.691989617905111	0.7425519247438951	0.8012941161722809	0.6234646381483531	0.7458645307115122	0.5895576710502729	0.5895576710502729
EIF2AK1	0.054019774722349014	0.0332076391290055	0.0185479422114006	0.0183959772761301	0.10737002480681401	0.16867553982575198	0.0337787775513931	0.0427634630412306	0.291723109107508	0.0142707518626653
EIF2AK2	0.863799933112743	0.9683629368058629	0.9554869807988291	0.8589842484307421	0.8160772420126601	0.9683629368058629	0.9496006606365011	0.87078863856288	0.758309878153948	0.9818537013961289
EIF2AK3	0.791348770483702	0.6380766750355911	0.262769842440336	0.642280552718429	0.8046171636667471	0.6380766750355911	0.843903143804356	0.565014151845045	0.902859176515563	0.7338698724469229
EIF2AK3-DT	0.90096479972832	0.90096479972832	0.90096479972832	0.90096479972832	0.90096479972832	0.90096479972832	0.90096479972832	0.90096479972832	0.90096479972832	0.90096479972832
EIF2AK4	0.43403226069176704	0.766166797075052	0.43731199697344103	0.13487972413232	0.23608935605779502	0.35013995720889	0.8058160711042092	0.24513801480524697	0.10920858788886599	0.36076744113790793
EIF2B1	0.202039460128939	0.130664408589508	0.264044927940925	0.4418323929372921	0.132606529611821	0.10666766756566198	0.18163166211392398	0.231312189980193	0.0349419366882994	0.130664408589508
EIF2B2	0.0904253558896651	0.0382685030254561	0.22953134597197897	0.262677655651383	0.0656250836292093	0.0485294674302821	0.0975142156226745	0.11995148724320699	0.0209078789847916	0.0433740408096857
EIF2B3	0.923857259978465	0.9368614407428001	0.98437392905561	0.943249191250268	0.9841174958591451	0.99244719413728	0.9902718275099909	0.989426459491021	0.9847824774742231	0.999317018430311
EIF2B4	0.944373625790547	0.9384826848487191	0.9384826848487191	0.840459925237306	0.8721692209833392	0.9130068093778541	0.8225623461113051	0.9407569975483442	0.9786032169341559	0.9384826848487191
EIF2B5	0.0228292357134665	0.214751457832591	0.0554472721388602	0.0982589785028027	0.20975824394419298	0.17936305833372398	0.100124735707437	0.0933167106978744	0.11284307446819698	0.0550549084188966
EIF2D	0.030393468116807997	0.11403200515849	0.0966576053629357	0.18071120600191298	0.12994022669844502	0.127466249299572	0.0949131186996679	0.30844860825271303	0.323924891266819	0.0944370990187418
EIF2S1	0.247755636037698	0.576954804603412	0.15800586332513197	0.282316078168817	0.616881812194641	0.192539013194765	0.7128292675484058	0.20617526720789897	0.331050656314576	0.192539013194765
EIF2S2	0.0836121327495085	0.23522925359255198	0.362949814139155	0.519583533637025	0.15508103328104	0.15508103328104	0.362258357641225	0.565266487338271	0.510917802065221	0.377807080622535
EIF2S3B	0.7377295120786059	0.716878161342984	null	null	0.9095997566172579	null	0.576562647876418	0.79693130000212	0.810476113936663	0.944970634595211
EIF3A	0.0952611165188498	0.127513433129391	0.243855008675094	0.526519984320606	0.6581495996729599	0.127513433129391	0.293552892300772	0.6294197301624621	0.17945078091988798	0.38854488569763196
EIF3B	0.33360280410029697	0.76959246432702	0.7129769955296691	0.595552382712834	0.696700941100714	0.6274738041028559	0.624562769901504	0.830767233825755	0.89881629463127	0.6274738041028559
EIF3C	null	0.0859772990288869	null	null	0.28460089595958604	null	null	null	0.130690829849385	null
EIF3CL	null	null	null	0.393861743132026	null	null	null	null	null	null
EIF3D	0.9387506332679381	0.976847217647812	0.92023252327603	0.9727172011550258	0.5996126540147979	0.970520887797893	0.8732226291880021	0.897425809611838	0.566516054211896	0.868146364275535
EIF3E	0.46051226146307395	0.42299542751361696	0.22768084269554603	0.11606747218207498	0.0906890835596422	0.285046619918648	0.285046619918648	0.285046619918648	0.335043736171828	0.6223857730435429
EIF3F	0.115388828255346	0.0395244054420272	0.714985180695523	0.44800359098777504	0.746747219957604	0.22578883221232898	0.22578883221232898	0.47961201514645	0.450658720677016	0.26596624348649
EIF3G	0.150992797801586	0.041071782973624	0.00686251763475239	0.0130091107973231	0.150354209263519	0.041071782973624	0.00759554391743437	0.0135152506724566	0.0200080374287149	0.0109191194393076
EIF3H	0.0828086352354395	0.23730603228763503	0.471495019868754	0.122585800357616	0.12475620952885	0.0126103514753318	0.0889414946026843	0.11598602127293302	0.4907955948303879	0.281385201138703
EIF3I	0.33753618767316307	0.13030597285554502	0.15211186533638	0.373213409743174	0.00515415320538352	0.15211186533638	0.074479046715354	0.0629004390070101	0.101345024516205	0.15211186533638
EIF3J	0.769613547057524	0.5133738812929779	0.5133738812929779	0.5133738812929779	0.882202057825984	0.5133738812929779	0.9170175934695061	0.8585866455122	0.5133738812929779	0.677821068670322
EIF3J-DT	0.374525270066945	0.374525270066945	0.374525270066945	0.374525270066945	0.374525270066945	0.374525270066945	0.374525270066945	0.374525270066945	0.374525270066945	0.374525270066945
EIF3K	0.27715586611139503	0.236115862461599	0.40546585661017404	0.0771007088288376	0.338759448584396	0.342218294253009	0.3433774539915	0.08329430096306199	0.229689674376207	0.0883969772093352
EIF3L	0.150878791918689	0.0454205124932777	0.0550231689466558	0.0668434913585429	0.134839310768813	0.0454205124932777	0.077205339212337	0.10856149470954901	0.031952316750126004	0.0454205124932777
EIF3M	0.8287208303654731	0.955859588983254	0.547195242117817	0.563245123288793	0.8077628500415309	0.9239188821635731	0.541135559874237	0.5461959872906961	0.859311603062086	0.9718330904536271
EIF4A1	0.35980625900982	0.42945517255650795	0.42945517255650795	0.42945517255650795	0.324229071460336	0.42945517255650795	0.32210081797687606	0.46827012582247296	0.534872650272663	0.42945517255650795
EIF4A2	0.933011697671838	0.9680925239544691	0.9680925239544691	0.9680925239544691	0.9891909084698342	0.9680925239544691	0.9196089484919959	0.92453564989979	0.9402779260481631	0.9680925239544691
EIF4A3	0.835774957387256	0.667710223398038	0.39589490919547	0.255864675182655	0.692328805826225	0.692328805826225	0.8466091261189	0.7695911483990949	0.806696888720427	0.5887460666088979
EIF4B	0.49844964990827895	0.88011658196586	0.520723098693414	0.7345384787590159	0.5964315094876171	0.88011658196586	0.63114274334321	0.7414936643972059	0.8829517717982759	0.8527195524538821
EIF4E	0.0117166972375018	0.0868481388604764	0.130263525619675	0.115575716924004	0.116908476652539	0.0286783913465799	0.0018915413178429601	0.0706041178078512	0.0286783913465799	0.0286783913465799
EIF4E1B	0.857162544717676	null	null	null	0.972643375847521	null	0.7579590276946129	0.824654918763558	0.844963257254979	0.7915691555141608
EIF4E2	0.0719893557364884	0.0226755178910578	0.254728417250398	0.0528308545561171	0.23855883865556304	0.0226755178910578	0.0819474983355993	0.0506766542739721	0.0990740037198395	0.00162392226030683
EIF4E3	0.408662094008626	0.47407529729316294	0.500595017042294	0.664787287784647	0.250043857098605	0.47407529729316294	0.301546960691963	0.30318528012350393	0.543820642724107	0.47407529729316294
EIF4EBP1	0.16947640588916102	0.16527795510407098	0.0737538177883268	0.11125311113313999	0.32694495111	0.31846970565658195	0.0726951730678541	0.0636840521934132	0.5462766480850321	0.0381801099366396
EIF4EBP2	0.0810446178127482	0.154159200275189	0.23124448235639003	0.05732266444195801	0.24960111991475198	0.14687786986037302	0.23006932405402697	0.282806803519309	0.0848625451616009	0.220013449660163
EIF4EBP3	0.610357696801932	0.87007980503848	0.488208339552554	0.650622765263644	0.315219018198547	0.87007980503848	0.610187039098518	0.609217378245805	0.729345141400695	0.87007980503848
EIF4ENIF1	0.8920412284062711	0.7882301756088771	0.7882301756088771	0.9476859438204069	0.627217249248295	0.7882301756088771	0.7882301756088771	0.7882301756088771	0.779449171571593	0.7882301756088771
EIF4G1	0.81631674249661	0.948705101886428	0.849473101258308	0.8822594488024109	0.831725081044645	0.948705101886428	0.875251513855347	0.8267327113641779	0.8719033466793381	0.8110130218824521
EIF4G2	0.465341741126592	0.808484151784465	0.884395268759971	0.721308675646404	0.9548816040834971	0.808484151784465	0.683648083655502	0.47904415250672705	0.635662930097896	0.951251764298431
EIF4G3	0.17493136753837898	0.161635240867879	0.228405700228865	0.188336988331219	0.28171629546431004	0.36044104743891203	0.179937827139779	0.11074277812424699	0.300729051127857	0.36044104743891203
EIF4H	0.300706342525304	0.469032746674586	0.334299213423857	0.687994388632711	0.5562256829388721	0.409414388496541	0.369805633630065	0.7399641161327121	0.455141716835859	0.41254204882700607
EIF5	0.132143943646211	0.230791368813735	0.0129286721238859	0.0129286721238859	0.19884780746271302	0.0129286721238859	0.00780428231641252	0.0106530659505126	0.0020034183167205602	0.0279630114449249
EIF5A	0.8616157219322741	0.249128838660828	0.339088120598108	0.6181574539509169	0.7848895719887701	0.249128838660828	0.249128838660828	0.249128838660828	0.249128838660828	0.14557976904002698
EIF5A2	0.0899335932653926	0.0264482058924062	0.10331938740817599	0.143839381206001	0.605135691809801	0.242760855562898	0.242760855562898	0.35562942297989897	0.242760855562898	0.0612536399201562
EIF5AL1	0.7264027306559231	0.897247890966967	null	null	0.9431854352036619	null	0.769384653778636	0.979285973468658	0.20284157484897503	0.925265467180343
EIF5B	0.12133605283518901	0.110225220832446	0.110225220832446	0.0265108555018773	0.180926507712647	0.110225220832446	0.127145678842206	0.10207104226645698	0.458321083951659	0.110225220832446
EIF6	0.37236860271273503	0.604763853990818	0.30368697477066403	0.400358655330986	0.269403341973099	0.604763853990818	0.282768228143501	0.298680870414552	0.604763853990818	0.604763853990818
EIPR1	0.676976622908866	0.403379716336514	0.36890726046778605	0.549754135895736	0.7604832099672679	0.5233968745065289	0.493558570125525	0.48625598064469	0.21011319897316003	0.24843181183867202
ELAC1	0.569187488790678	0.942970687361058	0.722887503343236	0.8948561013237549	0.989662367217097	0.942970687361058	0.942970687361058	0.942970687361058	0.9947673485410491	0.991811496169823
ELAC2	0.280397176536169	0.703638149167118	0.42040764773280503	0.31849324919860306	0.29829277151765304	0.947482216009632	0.4199947249330421	0.337391699930547	0.65639322664465	0.42162546519497796
ELANE	0.6324437885046961	0.424655394067599	0.854557423030688	0.6130386188536819	0.49176665476391496	0.8314077758002328	0.844784252534595	0.844784252534595	0.6870039197888599	0.647395716053867
ELAPOR1	0.517038701408013	0.517038701408013	0.517038701408013	0.517038701408013	0.517038701408013	0.517038701408013	0.517038701408013	0.517038701408013	0.517038701408013	0.517038701408013
ELAPOR2	0.10251480695403699	0.10251480695403699	0.10251480695403699	0.10251480695403699	0.10251480695403699	0.10251480695403699	0.10251480695403699	0.10251480695403699	0.10251480695403699	0.10251480695403699
ELAVL1	0.29494733962207803	0.7076260270745671	0.552736252208899	0.585299144536348	0.511055194784008	0.562044517798186	0.608712853721093	0.639663683071408	0.594464136593032	0.510583809554798
ELAVL2	0.39455788203854797	0.7415323450047021	0.751944735561754	0.23278218505013898	0.309644130429903	null	0.6184150614411701	0.8510625668066629	0.792527111122244	0.882672532240021
ELAVL3	0.8487205393573141	0.35559852044079	0.809387476887085	0.6139590188724959	0.8645344192188721	null	0.559104048024236	0.6910443991563361	0.467168197998692	null
ELAVL4	0.0164184469231344	0.232488191032324	0.7945219871370229	0.764026283486193	0.567453799181065	null	0.540230028559565	0.421983720671693	0.0237089177840063	0.508360679899877
ELF1	0.10564267752672099	0.332113489519005	0.15445883092592	0.20152330946819	0.10218727686395901	0.20934023580984198	0.099487714768348	0.10091143531258699	0.16682145500387802	0.0744007331468961
ELF2	0.29587799022667305	0.661451946749309	0.82522214142746	0.811359995624409	0.7294782491375279	0.842073214228389	0.9666059327592049	0.906999356369635	0.797127388765019	0.812765236757575
ELF3	0.5816229505031351	0.8192001271365741	0.542481500157546	0.28933870348409496	0.619535294472659	0.7969640050807671	0.46180016343157204	0.19083131042823698	0.485521085650686	0.7969640050807671
ELF3-AS1	0.26106709348864	0.26106709348864	0.26106709348864	0.26106709348864	0.26106709348864	0.26106709348864	0.26106709348864	0.26106709348864	0.26106709348864	0.26106709348864
ELF5	0.489418312957924	0.261162453203576	0.28273338689739896	0.32338459452989804	0.449073289438076	null	null	0.24170134397909301	0.5956207894945821	0.73876233905847
ELFN1	0.49176196506885794	0.930773112778812	0.464330736746276	0.657043536561579	0.6370962671957211	0.6442738057912389	0.7470741203639659	0.638611984737032	0.49108020788555706	0.5969614684220479
ELFN2	0.200811621675094	0.200811621675094	0.0858654894967501	0.107871248485437	0.143346751723142	0.200811621675094	0.0575690507212611	0.120571984729503	0.3019526208457	0.0370174424067914
ELK3	0.265729799468969	0.0384411193841677	0.140468039694225	0.0654384799523602	0.10705649527389201	0.11831813626859501	0.12662287956173	0.1439559790639	0.28407931893702504	0.0811226159786269
ELK4	0.876662361855357	0.987630437227862	0.898947726222125	0.793003275852183	0.8351679004617779	0.987630437227862	0.900128939580798	0.8126508761094409	0.948585210110027	0.49381038793140397
ELL	0.19920371755785898	0.181367793098032	0.44840831824198	0.24885344041164498	0.132931275787506	0.181367793098032	0.297045105444843	0.138871501042302	0.5425351834436861	0.31221297421851696
ELL2	0.491177591781776	0.4975013707546479	0.188376943899007	0.5534543224486821	0.5835841238195171	0.56935159994799	0.779081895113169	0.6680292597581109	0.164338147260117	0.23241675173793103
ELL3	0.994195651850256	null	null	null	0.9822581861213079	null	0.972342338028062	0.9629558670621898	0.782462126261914	null
ELMO1	0.200832929402536	0.865795634231308	0.0669601769357453	0.156747354781408	0.108821792903749	0.167587447628464	0.0512118697367983	0.138937704858916	0.441039491768816	0.518081009987961
ELMO2	0.279653592581921	0.22497654637866102	0.41414218679907794	0.6781628439203249	0.51568859311564	0.22497654637866102	0.00867273144394434	0.500897565836368	0.255250802846096	0.497828624244436
ELMO3	0.46726901322785896	0.35239475471408704	0.133074512573691	0.697126709333838	0.35158048791052604	0.31878543812420396	0.13154406869312998	0.485416979651409	0.20864508895702302	0.401302205720553
ELMOD1	0.7097587166965459	0.86812616933328	0.7538786587281039	0.772713151769453	0.27278022563793597	0.7822868046972721	0.747933053551905	0.8128200610417621	0.527614024104556	0.903746337612856
ELMOD2	0.36973966161740296	0.023354565583503996	0.0798227221410092	0.26642751255464103	0.3407988672243711	0.24318796275510102	0.0787308240498986	0.29373697355036704	0.4586305383830371	0.637021143945308
ELMOD3	0.47312571640249296	0.9606118919486949	0.7364250536423079	0.42534257661492103	0.945231017123913	0.9164235606748109	0.692983410991094	0.782512460914018	0.699002154752654	0.610174157891452
ELN	0.528985341632372	0.368155824157208	0.40574826927452706	0.577055275514067	0.6841406475799879	0.9098961312650721	0.32547039267939604	0.7574394809505859	0.294934270707836	0.736643700006777
ELOA	0.570223287986872	0.570223287986872	0.7923155021670151	0.8701624874607171	0.597059195554138	0.570223287986872	0.381868174226271	0.78250344940153	0.42493081469776706	0.570223287986872
ELOA-AS1	0.5547531892839129	0.5547531892839129	0.5547531892839129	0.5547531892839129	0.5547531892839129	0.5547531892839129	0.5547531892839129	0.5547531892839129	0.5547531892839129	0.5547531892839129
ELOA2	0.7536598294145129	null	null	0.259084626505158	0.0435392457166305	null	0.5987556856140699	0.39144011190690897	0.0157458207262996	null
ELOA3	null	null	null	0.857849047327454	null	null	null	null	null	null
ELOB	0.20034399202427103	0.11488560850461	0.11488560850461	0.11488560850461	0.298630674750682	0.11488560850461	0.0758440480248299	0.132636743115014	0.0401687728901057	0.11488560850461
ELOC	0.739475121638178	0.753103406123467	0.7218447714783621	0.7218447714783621	0.7218447714783621	0.935615178809831	0.63229907568326	0.595157513961166	0.7218447714783621	0.692379977508402
ELOF1	0.63431766654314	0.313882387703459	0.5603026585877829	0.674907093219263	0.281970876367028	0.6230188197168439	0.5385437709798879	0.4756159238775971	0.654713376030332	0.47215482690981603
ELOVL1	0.5792466961765121	0.359939994652225	0.41124073801226707	0.48715745216696904	0.6202838423256469	0.359939994652225	0.454178090095252	0.5099193520849841	0.40651143202965995	0.36566205778921396
ELOVL2	0.0531681430312901	0.150509381484633	null	0.281893224557602	0.203908936336082	0.224700235255792	0.0491270849092008	0.306694134045992	0.5258356597727921	null
ELOVL3	0.0690279158807599	0.314133738783583	null	0.0316065763987499	0.28922793544764297	null	null	0.017022939611445	null	0.0119955066982108
ELOVL4	0.7073689087554871	0.7923005765055129	0.5982934626787559	0.7235946894776009	0.992460206082933	null	0.572007056375588	0.685773413015416	null	0.972707351550771
ELOVL5	0.0830182879301066	0.477307263895125	0.40317301497480695	0.32742939720636605	0.442884489489815	0.24196008064400895	0.26668986685706497	0.422757071755365	0.22315807162615803	0.47169759603569394
ELOVL6	0.746746689834038	0.917189500689029	0.36823254131452704	0.752412560766683	0.712797794785294	0.712797794785294	0.327043321199195	0.761999776453807	0.712797794785294	0.934836842574437
ELOVL7	0.551367513545463	0.41932479995504296	0.873365701455496	0.544634485736406	0.46830562447766	0.696698568345955	0.790816993055705	0.748844989092926	0.804007981161309	0.519524912298983
ELP1	0.32582069965660304	0.166958428637602	0.280616322437622	0.051999847564973	0.484190330275714	0.263809895956859	0.19105836498734002	0.38095960718220895	0.29592669527882004	0.08286366023724401
ELP2	0.18101092489236803	0.236635530614167	0.43147594877626394	0.26314197112757104	0.537181521011446	0.266485914458138	0.276590445581103	0.14159467192885902	0.0845506197829855	0.236635530614167
ELP3	0.540047342281837	0.7454222270801211	0.47874890617748	0.7827324430488589	0.44523854084179104	0.543603382608441	0.422223412388685	0.634739459736923	0.7070896874665071	0.856085404472533
ELP4	0.7419428556695891	0.52631958255192	0.52631958255192	0.539421174394911	0.097916803164623	0.52631958255192	0.52631958255192	0.19074120582704504	0.47217054155117205	0.52631958255192
ELP5	0.940314741297764	0.9110796016855809	0.930349338636947	0.9357417185700799	0.164723129611575	0.241303822294048	0.8454831039987349	0.8827093956586809	0.8860709542070849	0.9110796016855809
ELP6	0.438229570765131	0.674956121474337	0.2452214331244	0.324338868564288	0.696972430356064	0.49563607861881204	0.24408225287023	0.29045828562518394	0.24033443994978398	0.23313066138260602
ELSPBP1	null	null	null	null	0.7333692297572779	null	null	null	0.36160709786809003	null
EMB	0.06037310232740901	0.16819837704497104	0.1358814590022	0.594698136337067	0.193719843599323	0.17287037341329	0.15014380306544	0.375344505450401	0.0838458561408101	0.14384698002376098
EMBP1	0.571620430182463	0.571620430182463	0.571620430182463	0.571620430182463	0.571620430182463	0.571620430182463	0.571620430182463	0.571620430182463	0.571620430182463	0.571620430182463
EMC1	0.53461277822516	0.53461277822516	0.531824735277783	0.672390078367391	0.15342920037957902	0.53461277822516	0.868373231283548	0.695785680053843	0.47889703599548206	0.84846643627129
EMC10	0.507942895688074	0.543909991570795	0.127268837459623	0.17934407614583303	0.429352863339156	0.127268837459623	0.127268837459623	0.0172351328221637	0.32976225502523	0.127268837459623
EMC2	0.5491596684133441	0.592139527798325	0.8366733896423709	0.514380194601744	0.6968882959928149	0.665622665289712	0.7746921362949051	0.536075676474952	0.665622665289712	0.525143106459411
EMC3	0.754186152692968	0.7114145582357121	0.7114145582357121	0.7114145582357121	0.37980164323204907	0.6098574526435601	0.879221790292609	0.7410636313414269	0.863068835785025	0.35558607461548103
EMC4	0.993072597558509	0.97071034459795	0.971746418395797	0.922355395905896	0.938170985008736	0.97071034459795	0.972389472837588	0.923862261280688	0.97071034459795	0.911995690796841
EMC6	0.7701605451562719	0.875033352923247	0.875033352923247	0.875033352923247	0.875033352923247	0.875033352923247	0.7680170005532901	0.7950334895439192	0.6964832159584549	0.875033352923247
EMC7	0.982335711771337	0.9489858929600731	0.954723464457328	0.954723464457328	0.903075247747331	0.954723464457328	0.9458770539464649	0.839175649643516	0.9046888043446321	0.988599915625697
EMC8	0.610203419863812	0.69713276626469	0.544924832538833	0.46511161386054606	0.279233626709813	0.48050147518987896	0.23364186704900802	0.299139066071612	0.45206574123297794	0.48050147518987896
EMC9	0.0128207856191325	0.0195765482322573	0.0339870604853114	0.0806218094033505	0.139705994985364	0.31201047469408394	0.0195765482322573	0.0195765482322573	0.153722267194512	0.0699072889152423
EMCN	0.211518623736821	0.9998613400684779	null	0.133586009864406	0.8911401560690521	null	0.8177916500182142	0.115307265976518	null	0.318732844463346
EME1	0.469747039585808	null	null	0.5618113085420761	0.4238386743832629	null	0.159980081715356	0.16629060887343802	0.9614615019358629	null
EME2	0.329205737183606	0.614922420090537	0.567695609472714	0.9056995877160748	0.70572573685785	0.8012927135389641	0.786499018630602	0.8319155552227719	0.258239328626487	0.614922420090537
EMG1	0.958398933810433	null	0.910091928954975	0.9799264984508459	0.963715822997562	null	0.9239155336919591	0.93698703094183	0.88991926010717	0.8680162928669221
EMID1	0.533834289370625	0.4185885673071679	0.628700616747646	0.499238641107841	0.49642775721112	0.6212346616518921	0.34294686983364003	0.555233186523604	0.751023434482619	0.610896744307869
EMILIN1	0.0609024452945778	0.21075585805456	0.0809929027382094	0.22707297633011603	0.217171200286029	0.21075585805456	0.0513357600139282	0.168255661172358	0.39359550125621706	0.822890916604787
EMILIN2	0.0841164978136036	0.0679206369480154	0.24349887488675698	0.22383299868888895	0.655335281859363	0.132278199283005	0.14412453321715	0.11958947655277802	0.14431464411931302	0.1070059537587
EMILIN3	0.399047363578621	null	null	0.8410761993265441	0.568105159629155	null	0.045501396369087004	0.312398696606835	0.6505981302815329	0.19745725389642102
EML1	0.0458460968503694	0.082075498099017	0.0231363463750553	0.0718401082613858	0.0445732745221515	null	0.0091459451084972	0.0311083074020331	0.0104437463060742	0.0374513023173844
EML2	0.7347217473818649	0.9242235913969541	0.9619991429825251	0.7593732296934201	0.8708903298378791	0.9503763253687121	0.9430237532579391	0.9392810880425041	0.8792936914597851	0.9648020821778579
EML3	0.6548247476307839	0.592458933437885	0.676004903168536	0.6268440038594321	0.44532367884211205	0.6241153105227321	0.70907986097056	0.7599148569650699	0.744505654744295	0.592458933437885
EML4	0.9845729349188269	0.806221191151962	0.675568045199019	0.493989651762492	0.488001092190582	0.724912474543668	0.7569068367765319	0.548837908987285	0.6943575270060369	0.4777866869781121
EML5	0.5684455606406391	0.5684455606406391	0.831544521781125	0.13956880876091	0.516367857170129	0.5684455606406391	0.5684455606406391	0.5684455606406391	0.5367631044440829	0.5684455606406391
EML6	0.0524344216886711	0.0261640419683179	0.0676018613997123	0.0171578605364521	0.0363715582359036	0.40174352865262797	0.0150292486126463	0.0691732834203555	0.45155615640552094	0.0932925468896739
EMP1	0.177938707449612	0.23255390975484502	0.10211613453310499	0.066733891070765	0.369746382817363	0.0646651723381695	0.0322175628128926	0.0321242366010211	0.126175248957975	0.0404074850183962
EMP2	0.877301646143996	0.20916734792891	0.695401347734672	0.101908489320764	0.19088965368835997	0.28462287567980105	0.18591771716268699	0.220051230418645	0.332231203686057	0.279734658683159
EMP3	0.728726955654071	0.457965359653145	0.43103765034492403	0.43103765034492403	0.26441923414328306	0.0595825245448323	0.6397591252207759	0.505068957717414	0.43103765034492403	0.59768856463949
EMSLR	0.7579601864558859	0.7579601864558859	0.7579601864558859	0.7579601864558859	0.7579601864558859	0.7579601864558859	0.7579601864558859	0.7579601864558859	0.7579601864558859	0.7579601864558859
EMSY	0.29070673043451695	0.823343951536797	0.27224184607652696	0.438761449834965	0.652867098900626	0.565798137258126	0.260591438626873	0.349575870858387	0.215188243671369	0.6320139382140351
EMX1	0.8536402157226101	0.653974208449605	0.7250398318243371	0.824057016739355	0.9305837805473821	0.6125592267925261	0.7260878888714251	0.8801616369297421	0.7808271382859829	0.501331788960978
EMX2	0.42822826885203996	0.530326334316115	0.0824586135175629	0.11794608860414399	0.36631462607810794	null	0.0573212366713241	0.0603269975892567	0.0513923189155218	null
EMX2OS	0.0247851924966274	0.0247851924966274	0.0247851924966274	0.0247851924966274	0.0247851924966274	0.0247851924966274	0.0247851924966274	0.0247851924966274	0.0247851924966274	0.0247851924966274
EN1	0.06709322117178	0.12158816648646001	0.00327848197095409	0.0245329978899763	0.133169300035347	0.5509895605745571	0.0276082693689954	0.150580298088054	0.00372875300181844	0.182844412845056
EN2	0.7170129702749799	0.7265322953590431	0.627109723695759	0.627109723695759	0.826488105992004	0.905621721287677	0.7357858586340241	0.9074709977070892	0.766418630236928	0.568662663111666
ENAH	0.179521936020833	0.449641472236438	0.23092913565516301	0.21041279303114102	0.681059116785632	0.37002939756682596	0.215942104407793	0.17457612446682996	0.166593690645788	0.149473901201047
ENAM	0.726177402283158	0.7736092744391909	0.7736092744391909	0.7736092744391909	0.7500585075629829	0.7736092744391909	0.7736092744391909	0.550846772340019	0.6666942864273679	0.7480790979939692
ENC1	0.14893783899170998	0.736378561076096	0.451260268174224	0.372799025596938	0.11816186418574301	0.31840745963942796	0.19392521918588898	0.268153350008841	0.558521545728376	0.31840745963942796
ENDOD1	0.48643350187415796	0.920921991196606	0.4884152516984121	0.59057408949089	0.708206130802773	0.591517771804562	0.488354346410387	0.44875486111574797	0.238810114360293	0.8946076574414059
ENDOG	0.6556712547069561	0.329562135466267	0.49853471003986105	0.8563438061546139	0.33495050256298303	0.000413912857950169	0.49852700432243496	0.69257535918487	0.44927023054245596	0.550663202378126
ENDOU	0.220797739683673	0.220797739683673	0.15394272728084898	0.287459099594982	0.363984810925746	0.220797739683673	0.220797739683673	0.220797739683673	0.553449750841375	0.220797739683673
ENDOV	0.822182110647399	0.511563399082661	0.699399264462435	0.600491202117999	0.595882463703437	0.8939352726302751	0.9184094876963571	0.70006934827234	0.613472997455631	0.699399264462435
ENG	0.214994811408303	0.036299830653342004	0.0985321442228068	0.10404436168592998	0.240767163808006	0.19824367324516398	0.0885072070405508	0.0752722578777632	0.0448207758506406	0.0946529838776396
ENGASE	0.17820785463329897	0.142498872722097	0.5146715805643289	0.34593051468062697	0.355786969336704	0.289126849203418	0.25161557915032	0.241582534959912	0.0576449605773858	0.475053048086997
ENHO	0.980097845363106	null	null	null	null	null	null	null	null	null
ENKD1	0.3653899637152971	0.16145608238922	0.0179816014218085	0.0424776759125075	0.0742239465804327	0.078334108567414	0.0123175712062418	0.0310975846700571	0.031368910726678	0.078334108567414
ENKUR	0.6765627295795071	0.6765627295795071	0.49169575467965504	0.617144075859653	0.799397194226943	0.6716310652071421	0.6765627295795071	0.6765627295795071	0.830840452594047	0.6765627295795071
ENO1	0.46094932886176293	0.0938523101961931	0.266655272088774	0.183477335355197	0.525870753318668	0.417982398377574	0.353024377983472	0.0376186153934594	0.143430417576466	0.16070572034220598
ENO2	0.133959010173928	null	0.173254945939876	0.129661818778493	0.0586152236244283	0.427906370852056	0.13583569784059502	0.183962997846847	null	null
ENO3	0.924984448365486	0.9461564718995391	0.9512386353402321	0.912826948262598	0.621704500610002	0.885795493038936	0.959737159316427	0.9654122669431241	0.888380300430253	0.937645964670731
ENO4	0.8034716348041341	null	null	null	0.22983052615015698	null	0.13985900456232	0.116300917438206	0.0284496199123538	null
ENOPH1	0.12046841705909599	0.28942784694404305	0.22059610208116698	0.20849866817890397	0.291516356979788	0.22059610208116698	0.15910739118863299	0.253134714677209	0.00111323374705345	0.0643924337752733
ENOSF1	0.914805896622029	0.79366396946733	0.8685782480896209	0.907508780330672	0.694390449080953	0.6256373255028189	0.753943096217686	0.739651352016222	0.8578375810183929	0.9149992030488001
ENOX1	0.0664773070819266	0.434687120257151	0.0469845095629661	0.16425517470431197	0.426898262043219	null	0.28537417902208	0.412510391148912	0.284834884433223	null
ENPEP	0.0970948499331926	0.0764179049887813	0.14851387042889	0.00113818522766296	0.09441167493557598	0.00546093157519732	null	null	0.153435846538286	0.565991614175951
ENPP1	0.8089603818096881	0.7220888913386639	0.9005235833080358	0.7984729343990359	0.559472371765835	0.334855220948264	0.89462944275356	0.547764693515114	0.676540170061304	0.47838725920461794
ENPP2	0.12045235681465401	0.169602006954097	0.07049879831391999	0.0350121831870874	0.0835752351397085	0.0388569850588622	0.182059240080151	0.0972939482732278	0.22164550956256895	0.0193158755821185
ENPP3	0.873762003338688	0.62463537516882	0.23997953063246802	0.5667272669492621	0.7116306365192671	0.9312775516053459	0.601897736960766	0.6731094288136651	0.8140202335067099	0.588314497361698
ENPP4	0.372644172133632	0.394594638768526	0.610888181198353	0.216459050833621	0.305903503325604	0.319899558353403	0.5788433672747271	0.578632865127074	0.729087496743705	0.319899558353403
ENPP5	0.37443301040156	0.16088762281523497	0.43995829160807	0.215071480272858	0.14760239844382197	0.285235322661323	0.24175749858869	0.235062591924273	0.120686394583795	0.8404990315540258
ENPP6	0.972017695018656	0.9369446763626189	0.996294026386118	0.9996714889403421	0.964192861191287	0.985096852144545	null	0.9935469213719201	0.9979684383143599	0.9959102759357842
ENPP7	0.529293969758014	0.13787026850057799	0.0894295700969926	0.0197749952483231	0.191543542572084	0.197654257138143	0.0887832935783097	0.007505325248047871	0.20844662577834	0.007742929149333729
ENSA	0.0730922687307504	0.226869273301677	0.11001823005286901	0.141575972196458	0.0960857308472216	0.11001823005286901	0.0819110306301436	0.0840826833270127	0.151901123620312	0.0970963762531805
ENTHD1	0.65354282884935	0.813645464403352	null	null	0.527486881109038	null	null	0.7663931123234621	0.315190807135402	0.848377141256395
ENTPD1	0.393014950249656	0.12458496682708001	0.256371855426124	0.353700144729174	0.41138352153708896	0.10256482139850698	0.16671515124782998	0.37100056854548996	0.183570497717733	0.36301338387299703
ENTPD1-AS1	0.19904293476019602	0.19904293476019602	0.19904293476019602	0.19904293476019602	0.19904293476019602	0.19904293476019602	0.19904293476019602	0.19904293476019602	0.19904293476019602	0.19904293476019602
ENTPD2	0.909097919139427	0.5035172549811421	0.8452910243799642	0.8452910243799642	0.942197819849973	0.8795220761542909	0.756304723994679	0.9719330728276669	0.8995596721038241	0.8136976842668371
ENTPD3	null	null	0.507852950264125	0.719173553248383	0.4456912954101189	0.783223347180223	0.663669825865817	0.579402311017319	0.0767214366960485	null
ENTPD3-AS1	0.00789096929404236	0.00789096929404236	0.00789096929404236	0.00789096929404236	0.00789096929404236	0.00789096929404236	0.00789096929404236	0.00789096929404236	0.00789096929404236	0.00789096929404236
ENTPD4	0.392393600987567	0.231376865495099	0.551800144235096	0.25457712191515	0.208613854664951	0.231376865495099	0.206560238105879	0.212272153062317	0.275854579359354	0.383258638461914
ENTPD5	0.529630190041548	0.175495626520282	0.267578487446328	0.262081231629313	0.31056650452659196	0.0498108519191724	0.241402137320316	0.172800832940461	0.0749862356949239	0.175495626520282
ENTPD6	0.10774605068133197	0.14802697999258801	0.10099395379336999	0.13849321824471802	0.282134428669498	0.14802697999258801	0.0960526161087008	0.12731560048395602	0.30340282694841103	0.0813271840947245
ENTPD7	0.514429096043776	0.59784127148913	0.59784127148913	0.84322506902161	0.588980662416548	0.59784127148913	0.325759463460448	0.33268021159482103	0.328903112564613	0.59784127148913
ENTPD8	0.07017998307165402	null	0.0161409403788781	0.0518064789323022	0.17229767653250597	0.26326110288254195	0.0158851730283421	0.0864804978013448	0.770009160480252	0.0416134610993932
ENTR1	0.8304199707464152	0.843901939674761	0.867718524770573	0.867718524770573	0.842877141157277	0.867718524770573	0.8431135907164921	0.847970943529879	0.891582454976984	0.867718524770573
ENY2	0.373038405056127	0.8885528705646228	0.60178217798613	0.448003512168492	0.60178217798613	0.60178217798613	0.8476517275495601	0.7328162242789019	0.60178217798613	0.8162933822494829
EOGT	0.922537183046581	0.726245476501316	0.6494107172971589	0.673347291652525	0.8140384024432931	0.825171204472678	0.9889157777810741	0.944218864251467	0.9844168450428951	0.401328150389429
EOMES	0.101294014248878	0.19180854341865902	0.045750628085028	0.0764039378962222	0.0214053725283215	0.39488894929967105	0.0438828699071577	0.19948514486530397	0.10613250810026299	0.19457823018316
EP300	0.9629314140302759	0.962978137904209	0.951699330259833	0.9161873695669681	0.992136998006147	0.8861327252280601	0.942642486863581	0.962138157125611	0.750485837876203	0.9798139294321999
EP400	0.824102585749846	0.833324917543374	0.624601890126182	0.8011525808146421	0.9232641785002479	0.944051186873918	0.592799889706035	0.731903391442277	0.9216011582762159	0.690523371132759
EPAS1	0.20810729436684697	0.14510187242577402	0.0654932034173089	0.282187530663213	0.441425878733409	0.177566679165286	0.16869175183049698	0.391729608775286	0.40592635115005604	0.47560625554287106
EPB41	0.195142532562477	0.397416111021999	0.311762897841997	0.119087135002115	0.408886292363321	0.7569979810186329	0.298330597731961	0.319308849789713	0.34029331696548304	0.537673424021104
EPB41L1	0.9515310815643611	null	0.458135388725971	0.7839107127362959	0.470950506676421	0.7854189958446228	0.511236600586219	0.6523462128079879	0.650733119392144	0.945287959231409
EPB41L2	0.0953188451358207	0.0748736837988166	0.20154654623696902	0.21157634058300498	0.131853822325616	0.118528892220956	0.19649955664325602	0.042233330121614995	0.133327933781846	0.259351686429103
EPB41L3	0.020190176843022	0.0463603669887892	0.009298719832719059	0.0257807104047548	0.0547089566561568	0.0100275835062348	0.07873076954733099	0.0895437872858154	0.0226853394872378	0.0071999856790742
EPB41L4A	0.771751190796548	0.7384082812513271	0.516871428116315	0.601897064198396	0.8239676410782141	0.6961501752150271	0.5216720127268321	0.76307710199057	0.848876640136055	0.37608541834444603
EPB41L4A-AS1	0.864970757143214	0.864970757143214	0.864970757143214	0.864970757143214	0.864970757143214	0.864970757143214	0.864970757143214	0.864970757143214	0.864970757143214	0.864970757143214
EPB41L4B	0.9014950831447021	0.33723988018335405	0.8067837117275269	0.0823017236906506	0.9782062770135771	0.56202745476332	0.8614282687475501	0.44665386685678105	0.40962463551361605	0.772629884650015
EPB41L5	0.6616528449101229	0.8634590033499359	0.817316366890764	0.734642485806673	0.869872047709111	0.906756865180783	0.684149579192973	0.6421565278379721	0.5569925286461329	0.675726237022297
EPB42	0.6185503454773741	0.800880453851877	0.800880453851877	0.846970817622432	0.9611424576779001	0.623895221190379	0.800880453851877	0.8379815075900721	0.8318783967280771	0.7349198055975859
EPC1	0.627778904912236	0.7841269974290509	0.693159261429881	0.7093993702006001	0.725432166317778	0.7841269974290509	0.596860675188319	0.6743826647587811	0.9013770443383409	0.72448025662577
EPC2	0.5975874957192371	0.529839761241276	0.640678934433182	0.514082382067768	0.588404985384362	0.5070185583094671	0.6117359033988161	0.497896579168108	0.560948548022114	0.8687288043120409
EPCAM	0.711127671735828	0.723541523704164	0.7680271732147671	0.768583066586147	0.738916456002647	0.937442941532744	0.7920925678117441	0.9175628327890051	0.7042929224501421	null
EPDR1	0.0811826856465033	null	0.0155853281714305	0.7446400449317659	0.246591158295966	0.0280347940931478	0.0807591982790375	0.534114152889825	0.0229157796035101	0.0811971608389528
EPG5	0.0769320183274405	0.0433968444502059	0.303277093339325	0.188743716314804	0.19898145806826603	0.0161602222870673	0.122954852064728	0.297662242642917	0.20515786886838297	0.12223874124225599
EPGN	0.20892144083311498	0.11869976038641401	0.301988377200678	0.183925242444918	0.278979762328259	0.152397787206971	null	0.25749828630300803	0.7453299030034991	0.11082956427247999
EPHA1	0.7766850423785471	0.506977041236356	0.506977041236356	0.5588000445086589	0.08690898898078399	0.73515971234861	0.272604818448946	0.283774881785662	0.8496464949965491	0.506977041236356
EPHA1-AS1	0.574431081366915	0.574431081366915	0.574431081366915	0.574431081366915	0.574431081366915	0.574431081366915	0.574431081366915	0.574431081366915	0.574431081366915	0.574431081366915
EPHA10	0.110600684873835	0.0318388206976655	0.0748721177270351	0.0383972322777496	0.0616215927859767	0.0238174468102881	0.0161361260834728	0.0736366621746804	0.008100341474383729	0.0925091902998817
EPHA2	0.388735263075546	0.147635137445643	0.28380415297277195	0.18542117957072998	0.19896580873946104	0.16679163483151402	0.300051496649588	0.23553004726656998	0.0720703547642933	null
EPHA3	0.699188869849074	0.234286538399125	0.553338556092107	0.393753914588873	0.27338946989434904	0.827266833024109	0.553496687307202	0.39332427378856005	0.7654802995667	0.651778145797377
EPHA4	0.760705560474221	0.40761403759299397	0.34304977619654903	0.126945026245035	0.362699301281247	0.30143331122826694	0.17063997676085998	0.23984900978575	0.679285605264687	0.48932290514580495
EPHA5	0.7622774015795719	0.5728580856248929	0.6364812201716321	0.36294535703547903	0.485538831707376	0.571998379796873	0.6457973051275029	0.36602625662294297	0.192061434254132	null
EPHA6	0.19711746918554002	0.9726207710849449	0.39188880448430796	0.441791828460065	0.37010395197835705	0.386264656416238	0.24779295629723	0.793849750791457	0.8673274508222499	0.32238076124536796
EPHA7	0.35830848554194006	0.423584756270101	0.0840367258741712	0.12267993555581899	0.295290282232607	0.29924233360821995	0.18316963615527498	0.632282821813438	0.469240039830312	0.29924233360821995
EPHA8	0.42456095153259293	0.199179234195452	0.02588940757516	0.26309922703204197	0.323462879344329	0.31551477390393	0.0255422563041969	0.17494545273981998	0.10906348104152498	0.0527744139139638
EPHB1	0.834913708739179	0.36780046464929106	0.536454648380971	0.47415178898990995	0.33675840564929	0.0886345729135556	0.487237855276316	0.159346841956452	0.7087463572944871	0.36780046464929106
EPHB2	0.8936080667880609	0.651229736826338	0.801164789056264	0.5995314388801519	0.454313968329925	0.46710938396099105	0.8975670497249449	0.7503286783613171	0.7221042529867969	0.568731666988792
EPHB3	0.0363083835910518	0.17990143382907503	0.0105787292351527	0.0440899042633835	0.0572564269962501	0.00348851575962166	0.00723147790842269	0.0322028506789678	0.0205512356724687	0.0215966827450661
EPHB4	0.18440587214862697	0.677947619046328	0.571770542598814	0.7665592313133979	0.8611312298636059	0.640366937267255	0.565627240449452	0.733436557350842	0.454055979850767	0.650838032790727
EPHB6	0.632758764206037	0.584987865737065	0.918507168514309	0.8133205750661121	0.46246568574577895	0.31643048503626	0.584987865737065	0.584987865737065	0.5061387786503929	0.9177533986178291
EPHX1	0.36150342700646104	0.643097788453903	0.439000601971508	0.723958771081065	0.690214332999973	0.643097788453903	0.611309837718592	0.8047259572042241	0.721334199852511	0.785244307768584
EPHX2	0.352243195171286	0.0352533481958323	0.17840063595935501	0.0271272811224457	0.0750740351979595	0.0720783692584024	0.0355890640353631	0.25647731061485396	0.0874220736044979	0.12052402231639302
EPHX3	0.0305260813462699	0.256826755133645	0.24505732869999497	0.557745342633583	0.158189069920984	0.6718014973745621	0.306813124973303	0.299442135393025	0.37377938115305603	0.5715235876538979
EPHX4	0.323165150036885	0.9577298937927591	0.647252610115074	0.7035617890536079	0.5115277842656649	null	0.648851271320343	0.7540926412709891	null	0.9101611737547521
EPM2A	0.43201398604592706	0.6649152454141251	0.6418585763997551	0.32354339070981897	0.5838900627425171	0.49310956866451205	0.6807391748544539	0.44343741906050305	0.48352804969205604	0.6418585763997551
EPM2AIP1	0.932060759319693	0.9144607691422909	0.966999121944096	0.7617946988274179	0.955414950307375	0.966999121944096	0.9699400794994871	0.802255692072376	0.719358401791075	0.9856346533064141
EPN1	0.987030603276515	0.9943234201552579	0.9938889170166141	0.992987573854839	0.965527063487205	0.9943234201552579	0.9876346468870351	0.972836654989679	0.9647436609235899	0.9943234201552579
EPN2	0.0860702550703584	0.0328636095011679	0.112565162650989	0.23702868982919398	0.0189892255640432	0.0328636095011679	0.276599299184271	0.0395614029804476	0.29099191763977195	0.0328636095011679
EPN3	0.909527439917163	0.538588151203114	0.613063016170859	0.38078574971602397	0.794832326030682	0.538588151203114	0.9474659319803879	0.33992515117375893	0.442895255586576	0.538588151203114
EPO	0.9989254802243701	0.9924904496229279	null	null	0.9095984191953209	null	0.9086133783482729	0.9963462858945	0.9956009571899509	0.9384628411856272
EPOP	0.200841644829624	0.567480240971583	0.48230220067318896	0.11456068977903999	0.44448018043492804	0.48230220067318896	0.48230220067318896	0.29409528490856	0.7285818613652091	0.579348843174783
EPOR	0.179049566532511	0.38597742925286205	0.40722200139861	0.708864125002703	0.570973442099682	0.239062616717427	0.452842419009773	0.7153485895142441	0.283037782777269	0.239062616717427
EPPIN	0.28923433183631503	null	null	0.86280673772119	null	null	0.0453639950012182	0.7513991784586851	null	0.276276860257233
EPPIN-WFDC6	0.248497578165145	0.49396426411651095	null	null	0.26565439720920997	0.436980845190793	null	null	0.921767863937058	0.295803642493505
EPPK1	0.90935878122626	0.8526362239139169	0.8963468158399279	0.9688404058916421	0.85780665098452	0.61231328420441	0.8138047935106372	0.898328937339931	0.9275574461239009	0.534902369851086
EPRS1	0.23999076425706603	0.23999076425706603	0.23999076425706603	0.23999076425706603	0.23999076425706603	0.23999076425706603	0.23999076425706603	0.23999076425706603	0.23999076425706603	0.23999076425706603
EPS15	0.644163033353284	0.737765767783888	0.650022502620885	0.7876669165648978	0.707309525982729	0.6365589167971321	0.735831251805765	0.6773616464734161	0.667922949992212	0.819356576879698
EPS15L1	0.906976706963861	0.975571254771248	0.6728814893858629	0.915764655725006	0.640627948331965	0.9074814804210579	0.71803983479644	0.954653272815	0.8736477008914741	0.867663428329614
EPS8	0.36705814537501996	0.0863925572415327	0.44313863162375006	0.265358932035583	0.22945500363838603	0.24822146923970498	0.8392577858560429	0.467707486833872	0.130812327060951	0.715300346984414
EPS8L1	0.752642519728341	0.43371963495511395	0.31594328405555	0.183603862019359	0.35312372085950705	0.469773426313943	0.469773426313943	0.52147179457975	0.351995125312851	0.5638443758353591
EPS8L2	0.00029008021721323797	0.0288046487316592	0.00581663817419953	0.018316366802263003	0.268941422874887	0.10324832318255801	0.185880392361747	0.0776659326625199	0.11454920848411801	0.0332174186015815
EPS8L3	null	null	0.834931071403037	0.569395312699096	0.8429921282526579	0.5703718828623161	null	null	0.23336337251027398	null
EPSTI1	0.15160100864442802	0.149286009702511	0.325895865335258	0.755065614085281	0.48292605692958795	0.39294321617088707	0.367541952764143	0.7311147225689	0.5332603715095839	0.68769169415823
EPX	0.8459022874795771	0.46494228194009796	0.9490091931343259	0.846416326255192	0.759886283802657	0.7013637347460251	null	0.518366176003053	0.838543423127395	0.692939189160167
EPYC	0.120160930245996	0.22962461273723397	0.9628147250370409	0.8330423081679641	0.762491021413841	0.46974962763375794	0.9602567078010641	0.8015862924146159	null	0.969219620316201
EQTN	0.8119641589808678	0.907181359226595	0.810884418242403	0.866866370948019	0.9777662192287601	null	0.7445208968402909	0.601218459642904	null	0.671678515830549
ERAL1	0.211032425044735	0.45997661259362	0.218128264217925	0.33252188943471006	0.251491157017651	0.25768133419567896	0.30994031763477603	0.33942077710429	0.31631839109304605	0.45997661259362
ERAP1	0.0725166142208736	0.044040735953525	0.163432763560962	0.0204401464377221	0.17711648714334902	0.0149494977692011	0.044040735953525	0.044040735953525	0.255093531008107	0.00940650933582791
ERAP2	0.324572921398464	0.324572921398464	0.377073018265322	0.0675618508984317	0.278684294443513	0.11792936540609801	0.324572921398464	0.324572921398464	0.219939023931043	0.324572921398464
ERBB2	0.00994598961736317	0.0506845276333407	0.0055987853910172206	0.0144518799264984	0.130012997097244	0.127298134403575	0.00911650012307822	0.00917374796986082	0.0307434530412801	0.0506845276333407
ERBB3	0.257701048626935	0.286485519907629	0.212345415787265	0.234184129242129	0.602992474451235	0.337255547385696	0.0914660853464172	0.382475166087174	0.508789081030955	0.264792361359149
ERBB4	0.16739139973387898	0.210187052745382	0.15961685628709602	0.18433403919954397	0.23065787649177802	0.43998562045746	0.169486849940727	0.247815434872193	0.179984614983254	0.288191712181864
ERBIN	0.40556672037694497	0.564847496783471	0.849908832152548	0.908384345969567	0.6858848050075009	0.762255655345542	0.739597139299216	0.739597139299216	0.37245414240187197	0.740116206416263
ERC1	0.18607022167394002	0.28579869352524606	0.537398753587656	0.398755375957238	0.13984878916997698	0.0435108936934928	0.384282339108626	0.247577355258458	0.20032090985902398	0.179597758504767
ERC2	0.26479029815938504	0.0318977458807433	0.0226837730972768	0.0667185060091	0.14913908399067402	null	0.0236546863757933	0.0559322384924981	0.14937184278239302	0.0351724814867166
ERCC1	0.439095982200029	0.24611761931489698	0.229203402667111	0.20906416939510997	0.27662377662552395	0.39861996447212605	0.332437882246364	0.31700583286311895	0.6104152768373821	0.182290485249255
ERCC2	0.28080675639691804	0.0273109568031087	0.005647616119495829	0.00674126910910299	0.18147974171118397	0.13298831635557498	0.0113935934022765	0.0597846104095873	0.309290667289435	0.0281907393366839
ERCC3	0.18501283571256696	0.0391331773211473	0.0756370304991428	0.101771160131089	0.3458448733274	0.253924609544313	0.209894321625358	0.322905006161228	0.0826834180312484	0.13544655421111002
ERCC4	0.196706663057561	0.0411050785048156	0.0596877969476288	0.154401763169809	0.10809555839246002	0.0485369897063851	0.246436113546354	0.0635285325224475	0.252165046965395	0.0423870160570933
ERCC5	0.205222151902395	0.42513365053562	0.186907326491747	0.122386886234487	0.026222707660929	0.23193879645367	0.20334163352609	0.0984731328883656	0.411625097822783	0.18370567019162498
ERCC6	0.7317646175899599	0.578730255955987	0.690136204896199	0.831165290791642	0.819184568985499	0.803217599833	0.6941024055307939	0.7832861806292599	0.17009531155820398	0.8120624807857929
ERCC6L2	0.762194553865716	0.6600095382002811	0.400885316719509	0.851678543458729	0.860951186592617	0.6514520385988929	0.56236428557471	0.927133608380657	0.692332446804359	0.729018476104246
ERCC8	0.450331884044803	0.7437956230937509	0.801935827286918	0.460334608990594	0.44549193829128003	0.498740603046274	0.798588237610545	0.714583870162153	0.554937817394053	0.6050001175844829
EREG	0.532208917454186	0.252850630491256	0.42332942668931	0.548934401586817	0.8152874881941908	0.7623626695876651	0.364043924548781	0.312286838882645	0.7623626695876651	0.9528148462052819
ERF	0.977044534966406	0.9980075666164179	0.941877811887577	0.997132713184553	0.999285942204455	0.9980075666164179	0.9474315100062359	0.9980075666164179	0.9933434788140991	0.972923621725932
ERFE	0.689813510408636	0.546283780444512	0.6069537779809929	0.605477584253845	0.431843237726791	0.4735202640089601	0.4160202137081371	0.46157404241010397	0.5578026893902691	0.24831691388973395
ERFL	0.92783427581622	0.92783427581622	0.92783427581622	0.92783427581622	0.92783427581622	0.92783427581622	0.92783427581622	0.92783427581622	0.92783427581622	0.92783427581622
ERG	0.484089127286292	0.547924504933822	0.507694265582052	0.7006209315709481	0.35378027693970204	0.431616329574264	0.20447190811861898	0.49972266240485896	0.761644585078336	0.18548991877240603
ERG28	0.934413221599298	0.9004914180204459	0.9004914180204459	0.9004914180204459	0.9004914180204459	0.9004914180204459	0.86317546629462	0.963657671382959	0.9004914180204459	0.9004914180204459
ERGIC1	0.198871673782285	0.0455021932453588	0.638287312467906	0.6717596531536341	0.45713916461860904	0.557863945317481	0.474095664846742	0.5949287244410201	0.441977570056675	0.34457432578333197
ERGIC2	0.0795897370385482	0.0169551090644964	0.0535721896484374	0.170862288293605	0.0304809664882623	0.0169551090644964	0.0519210141471532	0.226663838962937	0.0169551090644964	0.14618581242327
ERGIC3	0.6832631170336229	0.929574106283509	0.72878170916599	0.887282182740573	0.31674673490459604	0.8088305257313549	0.738400008423271	0.777678949697596	0.873238783023364	0.897548585257881
ERH	0.38314109869382	0.44734531115393494	0.22682664232360397	0.465110836463084	0.271332132615415	0.271332132615415	0.37457508695245506	0.261723769589262	0.742163997494059	0.6171326494651379
ERI1	0.24222896521264398	0.8093835130066609	0.9189664437763009	0.516721454695376	0.251572737728721	0.6605375368789009	0.8733929396227859	0.204017313405871	0.759949417004079	0.531962340338353
ERI2	0.979434962644673	0.9582784826899978	0.9582784826899978	0.9582784826899978	0.962114633508426	0.9623731113722241	0.9713065897286959	0.8825924575715841	0.9571212432995859	0.9582784826899978
ERI3	0.590293606135721	0.594213229839789	0.5621332590546129	0.767848517347001	0.8668085495498259	0.449585565429371	0.47839791850746505	0.596105452992029	0.724708200376047	0.617155499030151
ERICH1	0.253878321296726	0.09595586480149901	0.28432403637453	0.377281105583903	0.26863063875115195	0.0117745161975746	0.135205700292463	0.135205700292463	0.17544627736526597	0.239381155733674
ERICH2	null	null	null	null	0.846212908172755	null	null	null	0.396276228778929	null
ERICH3	0.00120777529746526	0.180671482065284	0.0594124184612194	0.000747041605884479	0.0660497028299866	0.0250260072772213	0.0163872046947799	0.0162478112642011	0.112297768919671	0.013690539762103998
ERICH4	0.80474862803864	0.358319529322571	null	null	0.727871544510962	null	0.87160477365532	0.804678238176762	0.786647042684848	0.593518922649496
ERICH5	0.152125331045227	0.0876329835835511	0.329640191946125	0.37404715606004996	0.0990551866808894	null	0.3505102371054781	0.384900349166842	0.503036129904373	0.452327556339008
ERICH6	null	0.31873696202491997	null	0.39456583578802296	0.43121563825716497	0.157665339870031	0.517056472714563	0.561155948110792	0.931556089153183	null
ERICH6-AS1	0.671408082270554	0.671408082270554	0.671408082270554	0.671408082270554	0.671408082270554	0.671408082270554	0.671408082270554	0.671408082270554	0.671408082270554	0.671408082270554
ERICH6B	null	0.916419767883413	null	0.645608342586016	0.7756840744664201	null	null	0.9857775778092159	0.7706736339175602	0.9910656143278721
ERLEC1	0.8392505791982791	0.31320745024498997	0.368101365762936	0.348528003403961	0.32415701076784803	0.31320745024498997	0.655318578009332	0.6198466113547529	0.148328578067764	0.31320745024498997
ERLIN1	0.9263136161146529	0.840732462399963	0.6693822380435289	0.306002684654456	0.882514696299941	0.614696529859046	0.6702170029932359	0.26020111262822504	0.643291323033001	0.17974447636222302
ERLIN2	0.401415769969873	0.89843527877526	0.5019348190031591	0.375428372807601	0.187304246454705	0.293293837986891	0.330677599232643	0.105919274060642	0.43751510179453	0.5320306402557029
ERMAP	0.618116201325489	0.786107688386479	0.7052953828228671	0.6951222582928429	0.674784684614688	0.714107265190585	0.566413094918051	0.697763018931106	0.6980919035696779	0.786107688386479
ERMARD	0.870151601264685	0.8982040793414859	0.840429959658361	0.9060661253324799	0.954822645010425	0.9504004439226759	0.9504004439226759	0.9504004439226759	0.778452318282038	0.9421116068029649
ERMN	0.595433858641896	0.672654359553051	0.6498292153452521	0.81227195640811	0.485995773405744	0.672654359553051	0.588805244843746	0.49075920976494203	0.648332166542612	0.36460924101707504
ERMP1	0.525134591691942	0.342847703479205	0.6992253728801421	0.765517689592022	0.5227884845316371	0.17702711858955397	0.6938295061185891	0.688132680688088	0.5754172467380141	0.5676302917625949
ERN1	0.392055798421594	0.3684948769036479	0.46190980379600705	0.5587426077737672	0.5237830069708429	0.44239685669841	0.327378024378958	0.21106525617396998	0.565370717582785	0.8641227614971441
ERN2	0.0691330037005767	null	null	null	0.241449544778052	0.11923263137852302	null	0.479452977230057	0.121952861149791	0.5222350221494451
ERO1A	0.9791505772155191	0.8530213297447221	0.8314209969586129	0.808496363463144	0.952428487346864	0.9800285915004191	0.833725357085945	0.6677834974461639	0.955733857351699	0.8626029240344191
ERO1B	0.5902099967772281	0.8527512502180029	0.7764133219483911	0.8745496120090291	0.8474449227799019	0.680773592286153	0.77760610885794	0.875857427986083	0.860629644882271	0.885471022913067
ERP27	0.727944530301055	0.8550510890850909	0.8006010937761429	0.889998603176527	0.7821267583395579	0.88571007304261	0.88571007304261	0.7649861010917329	0.88571007304261	0.8500914996331601
ERP29	0.8229633145571229	0.9301212717510309	0.894145668220496	0.890623842288391	0.7769441598610759	0.6481989737094179	0.606334809060117	0.973736119954626	0.6635458664172421	0.894145668220496
ERP44	0.404041513861051	0.261568202683226	0.322397371114259	0.331577463572231	0.4432865459729411	0.322397371114259	0.24386645159975898	0.19939239404900302	0.202988835534713	0.38544738319145394
ERRFI1	0.650720972720499	null	0.8688936128864542	0.8276013858897879	0.762820568424778	null	0.8954429783540849	0.57925050743358	0.7605347421106379	0.57608969617772
ERV3-1	0.380175652867993	0.6839726097738961	0.29174535013875896	0.313481398794479	0.273982658587492	0.670334277912568	0.6839726097738961	0.6839726097738961	0.7819581627369301	0.36168270011081705
ERVFRD-1	0.11558067212347099	0.224810124677477	0.42221162211388497	0.41352301511132206	0.127295195800487	0.224810124677477	0.224810124677477	0.224810124677477	0.102901287507046	0.224810124677477
ERVH48-1	0.331884961237145	0.331884961237145	0.331884961237145	0.331884961237145	0.331884961237145	0.331884961237145	0.331884961237145	0.331884961237145	0.331884961237145	0.331884961237145
ERVK13-1	0.6574282186652161	0.6574282186652161	0.6574282186652161	0.6574282186652161	0.6574282186652161	0.6574282186652161	0.6574282186652161	0.6574282186652161	0.6574282186652161	0.6574282186652161
ERVK3-1	0.284330217693298	0.284330217693298	0.294508669728826	0.298323156526382	0.44151989056905394	0.284330217693298	0.284330217693298	0.284330217693298	0.284330217693298	0.284330217693298
ERVMER34-1	null	null	0.0185749798185342	0.0125749752711164	0.0193616425603659	0.100291532815159	null	null	0.17651037104156503	null
ERVV-1	0.228256754134155	0.36348979160795397	null	null	0.6095805649895351	null	null	null	0.368056194272765	null
ERVV-2	0.6933143986202739	0.46667361147066994	null	0.155241471280183	0.8009321260017841	null	null	null	0.6462046466927529	0.3855525253442679
ERVW-1	0.260726151061324	0.260726151061324	0.260726151061324	0.147358794338093	0.28441309656327096	0.182428925977351	0.260726151061324	0.260726151061324	0.373877035903554	0.260726151061324
ESAM	0.40274110957894	0.0367953167053738	0.144713686833255	0.167381435721859	0.0263623465814779	0.0367953167053738	0.05261912916949599	0.0712622166770374	0.009307521175315999	0.0367953167053738
ESCO1	0.814303622208221	0.775965297546843	0.70050918216443	0.7169212781115111	0.7043444470354498	0.8579487564452299	0.694715334772343	0.588211696413099	0.9389946764831341	0.85203704780329
ESCO2	0.159167972889996	0.10391209807395801	0.10391209807395801	0.16437905281806	0.0614207974332748	0.6081705113207121	0.27189666272667	0.38486542455652	0.371431080768471	0.10391209807395801
ESD	0.597403429439235	0.516411805047694	0.240721078811462	0.38407470863567206	0.83603325399812	0.412526247451688	0.26910546510287603	0.44630767724920206	0.168218800884654	0.37742632754737
ESF1	0.988947572368522	0.8762603735670191	0.958802316438016	0.947804564392193	0.96501753080598	0.78371882676855	0.8664993577524529	0.926038534247346	0.987965424792846	0.821017202311558
ESM1	0.12417136196743302	0.286927360911083	0.12333772488061	0.155415223267181	0.5758681899772521	null	null	0.9078513941909621	0.261225437048839	null
ESPL1	0.6577121401852379	0.8436506600282819	0.564092103437677	0.627593648345656	0.6776442540389129	0.548085494944922	0.586903605081033	0.589981361396453	0.339382107932003	0.8266784073431859
ESPN	0.602430354480657	0.6398979712098299	0.6984509981210479	0.638190346808165	0.330991946296182	0.6533051957228531	0.48682287409771596	0.495290816753967	0.508296937202391	0.574922595283826
ESPNL	0.943272022216948	0.5933668023717671	0.8011004098234691	0.614986851854058	0.572319990011771	0.662406992824131	0.709225878947095	0.43627636275058596	0.650783346803256	0.708933817559008
ESR1	0.761230083293747	0.29057663807962003	0.469395237118211	0.132898367042658	0.188013420523137	0.280865111518553	0.29057663807962003	0.29057663807962003	0.622051758252751	0.6193599182472579
ESR2	0.176250802247287	0.211149828872559	0.39188815030115903	0.335152533557392	0.31994409629467896	0.19552537230538397	0.681738554396834	0.34419626835222306	0.48456063896767	0.447352589507034
ESRG	0.678926261894158	0.678926261894158	0.678926261894158	0.678926261894158	0.678926261894158	0.678926261894158	0.678926261894158	0.678926261894158	0.678926261894158	0.678926261894158
ESRP1	0.4051598121204121	0.804648796831445	null	0.44181833808352905	0.40856250843584296	null	0.476409186146859	0.6475192541183771	0.8117510773987671	0.564411194106945
ESRP2	0.46709337717510707	0.30551976433882205	0.22710244230919605	0.522381250377911	0.24567392875911803	0.30551976433882205	0.389009420350442	0.538489588890667	0.272601076385024	0.173169635473737
ESRRA	0.417488808608056	0.611868335869641	0.659349498431443	0.654133980874754	0.545961711508851	0.540562694022303	0.608608891407079	0.529603633941319	0.43284847735337706	0.611868335869641
ESRRB	0.6867916926801709	null	0.18664864784399499	0.0136455068471355	0.557682977227408	0.457814379681515	0.843693770968328	0.0330560093309424	0.33131251696541997	0.22306431920806502
ESRRG	0.31291336582000395	0.519809316452346	0.0502631770185159	0.223923661742816	0.154465022975445	0.0177676552016102	0.8553855111847679	0.7691305943751999	0.8242281948719771	0.7454382933098729
ESS2	0.79937886624401	0.5178437029315711	0.691437610501786	0.632534187405673	0.311143528851849	0.611640261735477	0.7368381719146709	0.8917879933972621	0.23291686459906197	0.16468004926117902
ESYT1	0.0510180201021595	0.143712890792572	0.0345370853488777	0.0345370853488777	0.0585932901778399	0.0145610101638571	0.0239866275121581	0.0236038793050971	0.38435427045874604	0.0345370853488777
ESYT2	0.612935965118284	0.520579142387264	0.15692927183570302	0.25576280419061104	0.36273147868420896	0.635719770027911	0.201224597337629	0.297477951107088	0.783687019220408	0.220348122373682
ESYT3	0.9761669431681579	0.624625737725861	0.9173743643097891	0.934990386885168	0.85824928491428	0.850564279808609	0.9184803643838979	0.789425778159569	0.8240598819089681	0.763518449188802
ETAA1	0.0827995058087949	0.516118851025013	0.0456186470119179	0.16314814343938	0.00155331181248441	0.0535187710597771	0.00932425436971712	0.0266210880362787	0.0839931564684112	0.0535187710597771
ETF1	0.10693480517706	0.704176758762746	0.0487975500417408	0.35781860402958704	0.15893704621818303	0.369395398149596	0.047142424687154	0.19103365892218102	0.298138811537187	0.521185572443455
ETFA	0.479747338386618	0.51723511649572	0.147226896641271	0.195198272604406	0.430183523695043	0.35798614313327903	0.14596100663897402	0.201429817600839	0.7814049988216741	0.6193809820730041
ETFB	0.6284880720526159	0.36882620420375506	0.44082603407319104	0.36266132233652204	0.430650274531639	0.532571284328192	0.836265608829537	0.83407204797793	0.266780408427234	0.36882620420375506
ETFBKMT	0.06618898294813201	0.0697314731778051	0.010179440987863001	0.0223893129241471	0.0957882773643545	0.0697314731778051	0.0697314731778051	0.0697314731778051	0.0697314731778051	0.0697314731778051
ETFDH	0.514841703738781	0.22636411980094395	0.33747341546261994	0.24273908967637803	0.122683876485537	0.10717623782854199	0.23378740558372896	0.12424055858788699	0.36684727670438105	0.21294085531968202
ETFRF1	0.789129315706912	0.9123975382594991	0.9123975382594991	0.9298008248552729	0.333953402109141	0.9123975382594991	0.923077506274229	0.8058662648982958	0.9123975382594991	0.9123975382594991
ETHE1	0.490775992800697	0.0302136895196187	0.7080803085481819	0.322223424662585	0.259881054929758	0.254411134096786	0.48429986333205605	0.29793427021413205	0.508699772938012	0.508699772938012
ETNK1	0.317957200091028	0.263337307713356	0.178180294465675	0.14395473871885	0.0684265471332067	0.178180294465675	0.366301841859163	0.135605887662901	0.223086353562943	0.46566169325056
ETNK2	0.29445572717581203	null	0.523157786566375	0.46518311181076	0.19856231648120198	0.6067675259427601	0.195791809615238	0.249614271795026	0.789063293845668	0.22160179048869397
ETNPPL	0.9037396598967309	0.6954898329553829	0.954920681279406	0.956316559867402	0.815359500700244	0.8469914997037621	0.9553983791274542	0.948249406076792	0.7324262287622609	0.900547535247248
ETS1	0.790534936681798	0.337867090677717	0.8078563014840121	0.791460338113697	0.7235484865759699	0.7045934464201009	0.8821999214064291	0.7405694620242008	0.6504549597988001	0.8813524861836178
ETS2	0.705351427704011	0.909778922747455	0.521211776059781	0.694998317089804	0.955136405699369	0.909778922747455	0.8404752842941241	0.665413574526895	0.694076529707672	0.6532212729080539
ETV1	0.281841071726143	0.271683923013591	0.255860154027011	0.163802287134954	0.34838700514515697	null	0.185792425327445	0.21632178810581698	0.169676716891693	0.11190928325004401
ETV2	0.670033676820241	0.9485758743631201	0.921064621290977	0.9799342935563679	0.8531029160773729	null	0.810215114932726	0.9723628734621991	0.925380052001439	0.9615549500548192
ETV3	0.21727869201630104	0.644670574547842	0.256251031900914	0.32092139406112896	0.554859263255989	0.377256161731181	0.28477580853020096	0.30540729717137205	0.32638049214068	0.505866185619907
ETV3L	0.104291663206093	0.690093600580678	0.109759540786875	0.177205603738091	0.257433690484618	null	0.44242818707753295	0.7678672813760149	0.0183017332819283	0.103674588131715
ETV4	0.987488257462692	null	0.9348760574919129	0.928145187157318	0.9358356016269641	null	null	null	0.8135629697588271	null
ETV5	0.519670565348633	0.8299146994903042	0.544648789065774	0.547097884665491	0.884179259313861	null	null	null	0.48372362837004795	0.788492206236365
ETV6	0.187041275271772	0.454539437612698	0.599914242544364	0.32737078959858	0.84221760905624	0.22723664889016	0.787236069304672	0.7651150636092651	0.27138203661092297	0.158693619162216
ETV7	0.715178734737492	0.8107993265262601	0.622311129400351	0.785343313377897	0.567361919722121	0.9157911927419101	0.7249100942151941	0.6650712238029239	0.546008312301392	0.7249100942151941
EVA1A	0.688852125101175	0.8764754108600742	0.21134828495203	0.4807813019715711	0.19814173064212803	0.34411487040689503	0.153788780166031	0.8825731657500351	0.602159399477685	0.685611786390699
EVA1B	0.6518882711317329	0.60595802166126	0.60595802166126	0.749252572004332	0.653415217671008	0.60595802166126	0.5155165693718029	0.329637805260294	0.222371210593245	0.60595802166126
EVA1C	0.0659551926881407	0.0814884934713675	0.10914771935589399	0.7355933754169829	0.400715091037004	0.217550950151803	0.0950355273217951	0.492910084517832	0.475746075351309	0.198310101783779
EVC	0.5694361371996589	0.5066623743113039	0.576572034852214	0.788229392940231	0.621928791162383	0.576936281568153	0.442840628787949	0.8537976929515659	0.45032296236984104	0.599613164441173
EVC2	0.7194950868366009	0.464929987348674	0.441767449241329	0.267716718568097	0.8483121421653751	0.532092692710443	0.783282076401999	0.8940367904544251	0.31016044826638695	0.8856485134837709
EVI2A	0.4929141404192921	0.44774542097314096	0.19099344145221497	0.6123669149325209	0.23191492693004298	0.44774542097314096	0.237124172935432	0.54876952140779	0.6454504108778579	0.44774542097314096
EVI2B	0.9241064610887371	0.8748010538652711	0.906342441334312	0.8269064706428709	0.7269274902236809	0.8748010538652711	0.8748010538652711	0.8748010538652711	0.7817614786604621	0.8748010538652711
EVI5	0.78338321516979	0.923976309383463	0.5493343843694051	0.951804332329236	0.7008392269859859	0.870674324023359	0.870674324023359	0.9614506562487071	0.858642989030118	0.913714757783479
EVI5L	0.15344107870991103	0.440798685066896	0.21504497488333502	0.266737365541179	0.22778808572010603	0.264159910052682	0.317853381819841	0.10535654938786	0.280956926653688	0.081463599547211
EVL	0.686277591696957	0.274354155995012	0.392247983059285	0.26687691600829	0.32337753770211797	0.23475409802309805	0.20566928869721499	0.134959073686303	0.5509445884463791	0.318031514188716
EVPL	0.305597903286063	0.419012888232	0.172538651977067	0.770110555993167	0.5814620060144929	0.51718515431087	0.17127317152164803	0.7918092063546459	0.6741552929095229	0.623067912307552
EVPLL	0.596892134894909	0.4734746161764	0.254683109935385	0.7099386770541559	0.576528942313837	null	null	null	null	0.309198427121793
EVX1	0.262107503688075	0.5437550754394489	0.15763822973967903	0.162101513017845	0.0279981484527866	0.32930724123569605	0.0427045761053149	0.196718833376588	0.0807031504362991	0.15763822973967903
EVX2	0.6512856204048979	0.48471807196959005	0.6993346202634629	0.8839526789432259	0.968170717222369	0.942127207890709	0.6993346202634629	0.43983288783721997	0.8581048511855841	0.634219285888038
EWSR1	0.35425672530056795	0.18828975511426602	0.7934483079814671	0.776130404231089	0.375057671166772	0.0781674847377604	0.7024805286728499	0.258342221959835	0.245403828785779	0.19392407415534102
EXD1	0.8069199318635659	0.516049791765432	0.7760427023593491	0.622126160665682	0.526418880260078	null	0.8672626010170891	0.22647790153595002	0.364086717518846	0.589308186727897
EXD2	0.277822556101088	0.277822556101088	0.097806231834131	0.206663511593644	0.21510664501871102	0.376307215494099	0.277822556101088	0.277822556101088	0.586885277172564	0.277822556101088
EXD3	0.9760303776497671	0.7609049506652321	0.7043620947876149	0.8985078434793371	0.5391590466016151	0.962447378509299	0.12003992052489801	0.16986212072121804	0.7307103772561508	0.11381273250618801
EXO1	0.7297302567580959	0.722600092704155	0.494394623230829	0.8908099266974859	0.8266351485314208	null	0.494377905821378	0.9357131608170342	0.611510921323271	0.8800861683039309
EXO5	0.9246303478733	0.943342720207891	0.9118971719212359	0.998326009082546	0.9816722884332121	0.943342720207891	0.9127859041794459	0.945862581435685	0.879734945088451	0.5641759716105319
EXOC1	0.8842591881444509	0.603653445711551	0.9412896531374549	0.7884571754124291	0.958156903619698	0.8205244463924891	0.9492890553704549	0.561145207501245	0.7436914034113341	0.944528064712596
EXOC1L	0.434685157840195	0.5347796715908429	null	0.302952890181849	0.5602213471252641	null	null	0.6086790914058261	0.0358367705430888	0.28800178161785
EXOC2	0.5261951518466029	0.327251151535545	0.287138947901665	0.41934480302495897	0.707129578898987	0.359854824198582	0.359854824198582	0.537020430840587	0.12075957030364999	0.359854824198582
EXOC3	0.315806928443769	0.39934301287929297	0.341347462029463	0.574597319199009	0.331761943688074	0.39934301287929297	0.520040098936448	0.6934896355577739	0.363415390079704	0.584649582551011
EXOC3L1	0.786940485225748	0.23693337318084803	0.23693337318084803	0.23693337318084803	0.0917697917544319	0.262358280764141	0.490663092779068	0.0759552370479243	0.10131201361467801	0.44920729318351393
EXOC3L2	0.544522597721668	0.6955886920050451	0.286739673463539	0.268270870550166	0.46935411401790095	0.6955886920050451	0.6955886920050451	0.6373251403128579	0.3635878782479411	0.6955886920050451
EXOC3L4	0.38074313519567204	0.8993876565945591	0.793140765103542	0.8043420192684799	0.43983191103183394	0.828512402703988	0.7644933464561651	0.7675970743614949	0.8315704413179471	0.7778424027858492
EXOC4	0.9395147254177909	0.830471664904125	0.954698466947353	0.961993953988688	0.8952556193005631	0.93404200260469	0.8877603618511469	0.736606520833215	0.594336389647725	0.8485101057930359
EXOC5	0.5426440851149951	0.67159567844913	0.7505389925286271	0.6903073643615639	0.8263552458943979	0.7505389925286271	0.0466789880800564	0.5447338145015901	0.8463685390928308	0.7505389925286271
EXOC6	0.0574995454610734	0.0650009348618544	0.239154316112011	0.0996135459612056	0.397346578007515	0.0650009348618544	0.0650009348618544	0.3967915355839489	0.0814271010086518	0.20272538927646
EXOC6B	0.82488651825016	0.729824948339739	0.69415288463587	0.656462955924332	0.939241009097452	0.767203852757961	0.6950885371952161	0.784384491216228	0.522483387122379	0.6612052941476529
EXOC7	0.494356153700723	0.635141382336957	0.769938063527427	0.576181079411839	0.5574804713107739	0.506731455606597	0.951585154086106	0.534628089681544	0.418288066762525	0.8192770303342009
EXOC8	0.989724193724602	0.9197264277615279	0.9704559472392859	0.9128066847177858	0.990904216112572	0.923185484470114	0.956360229864729	0.9640613293039451	0.873460720647237	0.9704559472392859
EXOG	0.20175433134034002	0.235533846753955	0.0422681415896819	0.271861249729763	0.24643551436497402	0.216867258668546	0.0721344217991488	0.134273500311412	0.23150809966939698	0.38300054848741494
EXOSC1	0.47712448220166204	0.340291181756108	0.34326450702298805	0.051966230760186	0.29464526058629403	0.678461912652792	0.44554422936490506	0.0754613159261321	0.34326450702298805	0.5730004261860091
EXOSC10	0.7574338879545408	0.430454259511806	0.650802103426156	0.815463780988752	0.7026594539406771	0.745233865390314	0.6826787100283339	0.7199878006882379	0.808431169935072	0.6645388162859921
EXOSC2	0.676347819618724	0.37756137727302297	0.44526916208666706	0.49135962808561495	0.664810710279801	0.553938117603819	0.4987004094851761	0.6379204749575	0.486823217963133	0.401790481191373
EXOSC3	0.375527768266622	0.17947195430474602	0.137480854934111	0.125656928407137	0.008057732829552291	0.0036507533602277795	0.17947195430474602	0.17947195430474602	0.47726722128394894	0.17947195430474602
EXOSC4	0.534845702009382	0.297444440184032	0.18664589803670303	0.31219305346219706	0.0672364052071512	0.0518557403095358	0.0784238061293053	0.0407435516684707	0.10132986732027599	0.304582828241529
EXOSC5	0.9542422392851859	0.748030031020568	0.708433546768088	0.603067126888479	0.195684394474807	0.8852576661088741	0.905359385292553	0.708212721956764	0.939339624899967	0.748030031020568
EXOSC6	0.377978399458906	0.242963985415202	0.7761095525727559	0.545506241188528	0.576748395764928	0.7461425226728969	0.525619317591642	0.5410582473423371	0.291076883123166	0.5780094517303729
EXOSC7	0.8379976410277741	0.742982055275911	0.7682420237915021	0.7898779695686621	0.764001263673082	0.5175072692355139	0.8379976410277741	0.7579928588374449	0.8854425252924591	0.8379976410277741
EXOSC8	0.7769242908627209	0.45535805529435797	0.28988192309980604	0.284465235647009	0.213599449341066	0.26934009445483603	0.624086041005029	0.7888710921465659	0.45535805529435797	0.170411387773592
EXOSC9	0.031975416027034	0.12725057801901501	0.581309636959321	0.841352840450756	0.426628461266156	0.12725057801901501	0.5906657472228771	0.7766117342973978	0.11709161855619198	0.22379036846348002
EXPH5	0.9430678428512191	0.657236782268969	0.876002783576577	0.9546756945394671	0.675775348117865	0.848059237570129	0.8772420036212571	0.851602716683318	0.619067321256737	0.8368377368967241
EXT1	0.616794526475232	0.886069048901331	0.518855415531409	0.31357164597195697	0.795521267172535	0.802162136238126	0.46200198593042796	0.267531384989936	0.8690669635339271	0.44065857626484295
EXT2	0.130450258791394	0.0845946369243194	0.159565362348103	0.104394648202096	0.15109862029681304	0.122733888967497	0.0878260701258309	0.267272134193149	0.12204702798901199	0.229681613565087
EXTL1	0.0361081966691557	0.005928160409224521	0.19681963663520602	0.10369583450128399	0.10225234784546999	0.10960318897842901	0.153569191276728	0.0106093223558794	0.0618520996175672	0.259557897938678
EXTL2	0.512623616237209	0.247607979097324	0.30808625094232106	0.36051763467110404	0.132962484624546	0.30808625094232106	0.204618868274846	0.597215324855595	0.219472719738871	0.30808625094232106
EXTL3	0.42397244494246	0.18246502795539002	0.32261554793554903	0.377000300400552	0.827746435608159	0.4744726010793279	0.388766108057944	0.44936125381113295	0.47411055317286604	0.46452138602890203
EXTL3-AS1	0.239261889959693	0.239261889959693	0.239261889959693	0.239261889959693	0.239261889959693	0.239261889959693	0.239261889959693	0.239261889959693	0.239261889959693	0.239261889959693
EYA1	0.8883961048958751	null	0.7507097933628221	0.655664287743558	0.759762477471658	0.6829186376411371	0.586071516767293	0.331961505110106	0.8071890600319642	0.22501785017278697
EYA2	0.6801506072185239	0.375347246070151	0.575521922024609	0.599642776704979	0.7467446888313851	0.526219170782331	0.6832101129466059	0.7714576977040299	0.422274509881149	0.9877421867850591
EYA3	0.5051878539741389	0.0922809279017616	0.171138512320694	0.260150556599867	0.0399173613330999	0.0129249393410672	0.16865090908429903	0.150777074452685	0.510069042340465	0.123299382468184
EYA4	0.7680948090893821	null	0.819940804163381	0.915668846793436	0.0904723672003487	0.664816936532701	0.7454169575477959	0.709550852012175	0.41623267153742605	0.846827488478977
EYS	0.0662184062274781	0.0595889860933901	0.0595889860933901	0.0125516151286214	0.08928419503353098	0.0572127312387294	0.0269764495937196	0.128722888345468	0.162109045356983	0.32624477856170797
EZH1	0.49896276942653606	0.30783512769974397	0.30783512769974397	0.30783512769974397	0.258386610588964	0.38703508987873597	0.524705941758942	0.242818950646076	0.586858994838145	0.0507612653647405
EZH2	0.50099353450659	0.9944250837606559	0.8227541178152041	0.854214519735737	0.9589810622017929	0.949797830585667	0.740290981338533	0.585054026427537	0.8210110307679731	0.7920329663184441
EZR	0.7192310269938001	0.4105832474560471	0.535992933442036	0.427309152991134	0.730071335490748	0.5135934301731321	0.814318260037824	0.47033899519802	0.512993118124678	0.4105832474560471
F10	0.47175220049788796	null	0.447734915591705	0.67170530468939	0.646913418311728	0.5449490653237411	0.5385679791692479	0.86465985931712	0.210319119682154	0.846539074957383
F11	0.785453596488427	null	0.765752197468547	0.73180863815958	0.93778050705765	0.920068051261429	0.7664149358056609	0.7632986868239351	0.9120952778197341	0.865002563912252
F11R	0.5522627858555871	0.5792007428342121	0.788664504346697	0.29029204098252004	0.794814123133146	0.719341199956419	0.788664504346697	0.788664504346697	0.405541315622123	0.788664504346697
F12	0.41341850510634104	0.0772620455162693	0.464194815193526	0.7601692947190172	0.563404125847778	0.335618546623329	0.8199335427347049	0.8113610205247609	0.5739989892750649	0.41341850510634104
F13A1	0.849349283855553	0.5772577842898879	0.8015303040677371	0.898523562712177	0.5788296534746831	0.46071456577514097	0.364340595827077	0.707146162816764	0.0931399057486177	0.6675791882620861
F13B	0.8657106341500791	0.488725084643562	null	0.7571013051932809	0.41597008052265205	null	null	0.861356215629929	0.699357079160291	0.461755662418719
F2	0.8494906210612859	0.35158198630540005	0.780935755516879	0.30406130541748305	0.739486302953428	null	0.64834040785178	0.523378325913064	0.717532709181443	0.763482704764155
F2R	0.810575756139874	0.17571316421551803	0.27935976898738696	0.19097849028393	0.18857701504805	0.238563339635524	0.37787136034842295	0.535133327514302	0.32270652388960996	0.238563339635524
F2RL1	0.19800027982525303	0.171460468619099	0.24632016672495605	0.136349556643187	0.108045212949377	0.328904911257634	0.21268872013612503	0.0970194425452229	0.7328957761308791	0.0177577907669115
F2RL2	0.892626166406282	0.455161545135711	0.37002807656073705	0.17143941554459502	0.333443343387663	0.455161545135711	0.561217455467801	0.29963541622246803	0.6104499062010711	0.455161545135711
F2RL3	0.9626828601124491	0.8222988638665519	0.829070763996527	0.776953795936201	0.695446305290749	0.7138315195068728	0.830908157255212	0.738353949211379	0.47635991068918	0.468514907267596
F3	0.223889643008582	0.0810674016826847	0.0983870562445988	0.21016114098778	0.13494728350143598	null	0.0476105532037436	0.252983615128545	0.008426488093501	0.0148673138861264
F5	0.93328500849128	0.990798113295258	0.9969599054058929	0.9988492943954609	0.9854633328391891	0.9668491221651829	0.9970908779554029	0.9985472555918521	0.987487396666013	0.948178603351939
F7	0.56048470312731	0.16545885762104598	0.224071287060855	0.308520896645493	0.6426791021287089	0.251936591464792	0.771244813329774	0.040712951753166	0.131301339201061	0.278908518015047
FA2H	0.986097126957853	0.5423055322081249	0.950444188857241	0.9416457467339979	0.86945926411348	null	null	0.96401444341442	0.986907089793242	0.988599157507634
FAAH	0.813245104672845	0.300193231284515	0.826534414384026	0.503833318790465	0.682616526732771	0.5632518117067671	0.827799373181967	0.68793790264413	0.467165449802264	0.838302707227811
FAAP100	0.48377284027081296	0.41872969358434403	0.711859147335535	0.49197721104303704	0.19754112277546104	0.37926419473144396	0.77924653976075	0.802846925591165	0.426687115029373	0.49137784285990405
FAAP20	0.7427423938223531	0.6473317107314279	0.395172738287834	0.704634691175053	0.8033675044746078	0.6473317107314279	0.6473317107314279	0.8480368479117191	0.691296066342846	0.48522047201655605
FAAP24	0.594173088714487	0.677540747544548	0.682529057462552	0.7417723598358309	0.435369741366505	0.236546001842391	0.6926628260954251	0.547928275152001	0.663520704114431	0.858482678550528
FABP1	0.157558570195094	0.0707465980304257	0.43034206822258897	0.766229965911711	0.661432495039568	null	0.48866612853795094	0.5388319645613621	null	0.643407192424961
FABP12	null	null	null	0.236817573731867	0.0864959176896839	0.0645613468545119	null	null	0.6465305366869369	null
FABP2	0.410178124947777	0.298210852473669	null	0.47493019456046903	null	null	null	0.36691689819978296	null	0.31065637203409197
FABP3	0.0634903425965201	0.0390002041721602	0.0620815838643049	0.0495295949841299	0.269528902829376	null	null	0.7527737747184541	null	0.43304324707286107
FABP4	null	null	0.40176476187741794	0.37326095056896796	0.724228416610335	null	null	null	null	null
FABP5	0.575204859216782	0.34150216377168	0.24510359087123998	0.24447484447240198	0.238737914465411	0.539256627406941	0.181638860033957	0.20815759822789498	0.539256627406941	0.539256627406941
FABP6	0.36613909823939295	0.842512905099476	0.9456743889167181	0.18922612802813898	0.6997249137520299	null	0.409032991652331	0.552428995756959	0.729466496148501	0.281753757992771
FABP7	0.154970308989901	0.5010583034465279	0.40083627948414796	0.60501112389396	0.505091861776345	null	0.530103501537511	0.48190082023456	0.431642439815579	0.8105591207553751
FABP9	null	null	null	0.03221359108797	0.0915045895539064	null	null	0.0361121731365495	0.0703767227556482	null
FADD	0.592428806160312	0.7010616639535611	0.8277164825911899	0.793881153421342	0.56467165673162	0.7010616639535611	0.828982100760468	0.7937108987813369	0.4312511162349121	0.92587492199929
FADS1	0.621279935216655	0.8396126254215941	0.8913343048683491	0.784716887672538	0.8025921786185999	0.8396126254215941	0.536211281834328	0.611161802836526	0.7589353354303041	0.8396126254215941
FADS2	0.48792367874635495	0.8644434453174971	0.425435862662778	0.379079545900533	0.696707916292754	0.87851065832856	0.544789912905505	0.3612989128146671	0.5861416127286461	0.62063441086854
FADS3	0.523158628189876	0.8314651783598779	0.9252659075125229	0.5888677922799179	0.37326236974423704	0.476310025473956	0.756164567152598	0.5479346114230129	0.445099502422603	0.44029411954654
FADS6	null	null	0.28315151595509197	0.24935857236330103	0.535380883451932	null	null	null	0.7824676189175491	null
FAF1	0.5029453170852249	0.5979980653089211	0.23320625130835998	0.27936329399622695	0.34422358848935997	0.23320625130835998	0.41477600275647103	0.327393033784332	0.529402428119737	0.44942053961059397
FAF2	0.5853864243729039	0.8680432949384129	0.570331102613562	0.620605869040179	0.114142691427965	0.55266481281449	0.6005889782136159	0.842934327351434	0.46748656227376795	0.34398447277275
FAH	0.22474415351179	0.663734360145438	0.33779469693885	0.6133567359663671	0.894055387579839	0.9176872300673949	0.34943830935704	0.615014201848972	0.447953556740449	0.8691454640630899
FAHD1	0.20657542015008604	0.29204820478497	0.669987119525441	0.589908375629902	0.46726199557021797	0.29204820478497	0.5745935482653299	0.42428711781532896	0.5084448744217109	0.29204820478497
FAHD2A	0.5944470819626321	0.9301706448597701	0.9992281333519349	0.891126084661361	0.942220350928622	0.9735780599598721	0.999271175402324	0.898960365760975	0.86157688787853	0.983923006733509
FAHD2B	0.8419004433070492	0.646945766933572	0.5239707728602571	0.37339345051175393	0.686312429223223	0.847042627782035	0.5239707728602571	0.27558291268574897	0.5963175015425239	0.5239707728602571
FAIM	0.886082581151966	0.59680615743485	0.940624146055375	0.436600939669682	0.56719004059416	0.7925073035754431	0.932658819882175	0.909167787035381	0.820383016140068	0.92926547193393
FAIM2	0.3839865051437029	0.931543663723183	0.983447269435357	0.8539294902845551	0.9810968749008661	null	0.9368894751386899	0.8415444303394659	0.7690361522065401	null
FAM102A	0.8596282958404741	0.712123421652523	0.676981887207798	0.75757301373798	0.312371327915734	0.712123421652523	0.523017677817933	0.747701247756542	0.905264304741652	0.675409742142006
FAM102B	0.10180260997255001	0.914541531107053	0.406347127857196	0.21538144236977896	0.8184045857714359	0.659078294068806	0.36973513604234204	0.5878679597554151	0.7587269618100141	0.857912187655817
FAM104A	0.7093484562872959	0.49950584303376505	0.49950584303376505	0.533929219684594	0.469717297629257	0.7055906268073331	0.605358450358625	0.616614977032534	0.43138355383868704	0.49950584303376505
FAM107A	0.6965302536179849	0.7124294765899458	0.6646569333089211	0.527384147227002	0.8332955325222801	0.846150115807575	0.45248334350720204	0.527132776498711	0.19355930379448702	null
FAM107B	0.10551582612533199	0.400904342764541	0.416313796596146	0.155415698994118	0.28552208831814396	0.0997780763192851	0.0997780763192851	0.423898582628576	0.469006063139885	0.0587911455804298
FAM110A	0.774379492128987	0.821020495718671	0.8868704839624999	0.7557376897960709	0.9258369630366708	0.9163299269726459	0.6761923970683891	0.6895490119253389	0.886674942220788	0.383137029358944
FAM110B	0.9509761925201851	0.999258005997904	0.9929255516229251	0.9990664983381371	0.9773586944508041	0.997932807890943	0.9978499378865109	0.9965976122473741	0.9996527380502259	0.986685079179792
FAM110C	0.7871538609919341	0.790755352758577	0.496452648747412	0.686759452378815	0.503518521172224	0.724001110188352	0.49643399422518397	0.64121722449984	0.47492390783283794	0.663656862039579
FAM110D	0.18887438954771002	0.339778364546794	0.252120950726155	0.26144205291622197	0.352632538455317	0.339778364546794	0.334711382601387	0.20813381698623803	0.183721019476044	0.483218579360043
FAM111A	0.588780922798629	0.526510034959624	0.538218755281308	0.561489185470355	0.19869613272232603	0.22179798716606602	0.538419121446531	0.322994205819587	0.6058955958342429	0.38034130836475893
FAM111A-DT	0.437267847986279	0.437267847986279	0.437267847986279	0.437267847986279	0.437267847986279	0.437267847986279	0.437267847986279	0.437267847986279	0.437267847986279	0.437267847986279
FAM111B	0.180401267760792	0.133686536628435	0.420911388345802	0.26521169802483896	0.440898403799785	0.058323020105001	0.31208800621536	0.26370289712143397	0.301536339915521	0.44454746999487293
FAM114A1	0.14953731531308498	0.0748138164224947	0.18632102087318497	0.14759921876030802	0.126769479376672	0.127586137050053	0.265839930394868	0.0952538563408736	0.320464261558187	0.20310209464451504
FAM114A2	0.492340866782923	0.8438561608553872	0.7529662706101771	0.819166328892152	0.563010132563511	0.778826771154522	0.740791851062745	0.93340637858642	0.8805515678326801	0.778826771154522
FAM117A	0.638863006767016	0.447596129955847	0.37351271570056604	0.44698210054385795	0.616811494193679	0.447596129955847	0.534706959093314	0.466881584615724	0.42413166794808393	0.447596129955847
FAM117B	0.5556596001879979	0.517214058544581	0.5507410641498021	0.154707744181069	0.00883125450441455	0.27171138470595396	0.536477468776376	0.0819049288466448	0.0907746479096849	0.0597543103857347
FAM118A	0.159253877452502	0.36925412959930604	0.38582830199202395	0.431802310996502	0.18024366531556302	0.190625607971952	0.221263624193429	0.254969269033756	0.19554430988996302	0.44300305461460904
FAM118B	0.997325583242777	0.968069517864451	0.9933234382911441	0.979924802749228	0.9082404964170749	0.968069517864451	0.9937452501071831	0.9728581122234409	0.7981935653105969	0.968069517864451
FAM120A	0.49354010134809395	0.584294595348674	0.39438790859973294	0.5468032027743579	0.11596159006512699	0.39438790859973294	0.757321140454259	0.558125445774568	0.464338691526635	0.39438790859973294
FAM120AOS	0.925651932395307	0.682469268660011	0.682469268660011	0.682469268660011	0.89996394265162	0.682469268660011	0.6277543808287471	0.688852166477169	0.6448240367764859	0.682469268660011
FAM120B	0.8376642268370691	0.873267002860384	0.556710306324816	0.862723867110485	0.986149208392204	0.9499588094294721	0.9499588094294721	0.9202617692555709	0.9616329507254459	0.9499588094294721
FAM124A	0.113515340076127	0.224767988281984	0.16764806806339302	0.28638126399168295	0.514963546129652	0.373383297035563	0.0693025579321976	0.41662041615786893	0.41097659235015205	0.593970922885731
FAM124B	0.5951897095471861	0.794833356505687	0.28781693160936306	0.45306769452235207	0.399042107800761	0.338307885478272	0.750487280260262	0.62703350599857	0.456040367936196	0.52661830430195
FAM126A	0.00688554664834685	0.164557252553345	0.319252605486876	0.00231075078191501	0.0833307591087846	0.288850691615483	0.0480385774321546	0.00142096646490968	0.259678431921451	0.0295164490377828
FAM126B	0.744624590112299	null	null	null	0.894722926159091	0.973769154488113	0.919197377240921	0.867269179906406	0.9375339148475699	null
FAM131A	0.945764756174493	0.78873072138314	0.9694771218579341	0.930615363510365	0.8028657303555959	0.8526623853639509	0.973751647184583	0.97276777954928	0.949576852236924	0.78873072138314
FAM131B	0.48054703736604104	0.43327768323491206	0.7752689679340391	0.9049514591220359	0.708559550175827	0.7752689679340391	0.9085380811848891	0.951688920745	0.512578190040965	0.591660403999071
FAM131C	0.12691394896706698	0.0219624446253767	0.0976318437760607	0.18718773379010997	0.00957085400545498	null	0.10310309988967599	0.0748382569995398	0.0410094581089239	0.252401434888061
FAM133B	0.807297609376481	0.147979437051894	0.480900354662553	0.685241783639135	0.6133486577721601	0.379190037009614	0.287488856911367	0.602575717117886	0.379190037009614	0.35571733102779607
FAM135A	0.31852707879478803	0.16870688923891197	0.467046801995677	0.5026914794278371	0.637246177470844	0.4699939080366521	0.467046801995677	0.506565770466971	0.288517053799784	0.467046801995677
FAM135B	0.149362535101192	0.404928597877077	0.32195981888521696	0.32195981888521696	0.340850543197743	0.392461618684349	0.23188556737284802	0.6304052819568039	0.237075974036777	0.306007576680969
FAM136A	0.640370441375422	0.6672488997091259	0.807308694619588	0.469995870120539	0.5531632697244849	0.5952640176514251	0.37130285176500605	0.42424810378436	0.49849563403257197	0.5952640176514251
FAM13A	0.40532264658071004	0.206745307039341	0.283325223126902	0.11858927368898599	0.556385396868525	0.206745307039341	0.206745307039341	0.0839519319626146	0.261568015080757	0.6026488266413801
FAM13A-AS1	0.34983589536788	0.34983589536788	0.34983589536788	0.34983589536788	0.34983589536788	0.34983589536788	0.34983589536788	0.34983589536788	0.34983589536788	0.34983589536788
FAM13B	0.951650732845621	0.9195888437019352	0.9195888437019352	0.7651169404550571	0.805843339144883	0.9195888437019352	0.8118535302908539	0.732084532391403	0.875165578867522	0.8431213926487809
FAM13C	0.311022494787928	null	0.0867155164018517	0.52306595024538	0.0707160239751922	0.0169063160206412	null	null	0.80216404875961	null
FAM149A	0.354283400933225	null	0.8485016677652879	0.40478002132617497	0.7577830084482959	0.56111043453911	0.8207050470418559	0.272277020722202	0.7632280427001842	0.5548689064370179
FAM149B1	0.19732227461903698	0.0907251780795186	0.0907251780795186	0.0907251780795186	0.21850077259326997	0.0907251780795186	0.220785068832674	0.253069519718212	0.0585608456099289	0.322095968666639
FAM151A	null	null	null	0.161725659481393	0.448777361930212	0.414438719711591	null	null	0.477834278404226	null
FAM151B	0.302469656181982	0.00691800624530952	0.159696047971035	0.159696047971035	0.267600553564255	0.159696047971035	0.0535988780501502	0.148023319493811	0.159696047971035	0.159696047971035
FAM153A	0.7683852099037071	0.9307037473182729	0.9307037473182729	0.9307037473182729	0.9034393133287171	0.9307037473182729	0.9307037473182729	0.9307037473182729	0.749194988619142	0.9307037473182729
FAM153B	0.0802562472317095	0.157329036038331	0.37177067763324606	0.0185819634382397	0.143657961840949	0.157329036038331	0.157329036038331	0.157329036038331	0.208826446462757	0.157329036038331
FAM153CP	0.6021782509563111	0.6021782509563111	0.6021782509563111	0.6021782509563111	0.6021782509563111	0.6021782509563111	0.6021782509563111	0.6021782509563111	0.6021782509563111	0.6021782509563111
FAM155A	0.42017704000141903	0.303507195318957	0.37343781582539	0.29230932153676503	0.249395544696568	null	0.32427950295716	0.53779574180533	0.319925723157166	0.49676398607228994
FAM157C	0.31601810774119604	0.31601810774119604	0.31601810774119604	0.31601810774119604	0.31601810774119604	0.31601810774119604	0.31601810774119604	0.31601810774119604	0.31601810774119604	0.31601810774119604
FAM160A1	0.1802560001667	null	null	0.16693823849934303	0.603864872997974	null	0.250757906954172	0.330196657554497	0.148530115305685	0.219942680844237
FAM160A2	0.9163368168978689	0.772289161352337	0.5710995695166121	0.970479310844578	0.6226423887795961	null	0.4806709074341439	0.8338137248625591	0.761917432188818	null
FAM160B1	0.6294578586337779	0.910357247739825	0.375332481565358	0.48256616669713	0.5821460984947919	null	0.374729553649275	0.420893219183615	0.6413721822703721	0.7971852381850401
FAM160B2	0.253222793830862	0.5636329018458729	0.7220578883097869	0.7776615134369821	0.5425140149861359	null	0.522620895882483	0.5079207587046201	0.563996964182294	0.339651429666491
FAM161A	0.0517304892419164	0.39240020978402207	0.0893752227552845	0.0970359166925785	0.606162049332781	null	0.0887290776527284	0.0902477305244482	0.0810531989987617	0.11147682609094199
FAM161B	0.6353076478227161	0.6353076478227161	0.6353076478227161	0.38922341866517	0.555439349686571	0.42872977058558204	0.545198780473254	0.5115184425378	0.477832925586989	0.6353076478227161
FAM162A	0.745265659154239	0.7668696843027529	0.615882021076201	0.775189267171088	0.5653510263704731	0.7668696843027529	0.48746372368114	0.591310850325	0.7668696843027529	0.816078898757215
FAM162B	0.0930586762332624	0.00540322082079124	0.0063037521773322	0.0164890057221657	null	null	0.006172803814813529	0.0636309168279	null	0.0100136004425354
FAM163A	0.442680764940195	null	null	0.32168592623128006	0.6927357302850791	null	null	0.5678900024301291	null	null
FAM163B	0.6065659391579671	0.5116027200222371	0.757317879840602	0.860949036570147	0.655474371746583	null	0.7486135631320129	0.947524774943677	0.6467171841074489	0.5857809338513871
FAM166A	0.44594312233662897	null	0.350095418099026	0.32644544743624704	0.357680465658073	0.477843213976993	0.796237071739078	0.152684381638954	0.587493910275489	0.606093671522152
FAM166B	0.600177650582161	null	0.394046847886119	0.718870866585738	0.35048507249763505	null	0.799555754821796	0.5000105130179929	0.42744845182733404	0.792832298247949
FAM167A	0.35895115504971997	0.37964163540862	0.12252565486646401	0.214492896096441	0.164186455775164	0.37964163540862	0.101185168319357	0.333866150572868	0.189597952528406	0.203929194336595
FAM167B	null	0.14434749414178302	null	null	0.17647847183474802	null	0.205357303275263	0.10728341264360199	0.0788291234217137	0.109269372413191
FAM168A	0.9416522121543579	0.7657579139613829	0.711760272028736	0.8969762794918791	0.715675699286926	0.8674259112166209	0.7979204734224291	0.7226778115572859	0.97706008313978	0.957481956650413
FAM168B	0.7183443854175309	0.191765986216081	0.183518953342091	0.0914260184799252	0.20509847848770899	0.183518953342091	0.24028207603197999	0.232184736181261	0.249265368317052	0.0944126358989483
FAM169A	0.960725133885055	0.9126041027710899	0.9107560955865459	0.891583110798866	0.850506365838347	0.9126041027710899	0.7018029249669151	0.8969830585594079	0.8922622106174959	0.9126041027710899
FAM169B	null	0.9492417538966371	0.0608053276317728	0.348737659201039	0.8269710833334671	null	null	0.19518950025735002	0.739087899283907	0.674959451907924
FAM170A	0.47482769479676395	0.355068714138103	0.5611533177858591	0.8082067090890841	0.31470295729689	null	null	0.650489217073766	0.16352795123796202	0.34713761831498696
FAM170B	null	null	0.12491236923361301	0.0124497396850929	0.0599318979807879	null	null	0.0112036895754516	null	null
FAM171A1	0.753095773202891	0.299030492420916	0.38929308984053607	0.226835389551986	0.252797107211771	0.231288682584029	0.458841681953429	0.56639291687628	0.143068338022278	0.538426868124224
FAM171A2	0.470353873292184	0.32880467099217	0.359781247105391	0.7783248798268481	0.53228299747452	0.295499440437877	0.350870451698951	0.7799909197141509	0.707728937648772	0.314567359613857
FAM171B	0.8791011944815749	0.895249872365545	0.453028244410233	0.687350118416304	0.366595311414834	null	0.616202602943394	0.9615885399338159	0.804180355546431	null
FAM172A	0.517215704434214	0.148878257559414	0.784934927375579	0.288925695733046	0.131271739872471	0.293403604473145	0.318923766921922	0.147655776855916	0.279983780296319	0.293403604473145
FAM174A	0.328185140145766	0.745830644533749	0.506518166045888	0.16055524617639003	0.45595543866843896	0.506518166045888	0.41070324597149604	0.7350106636037259	0.506518166045888	0.506518166045888
FAM174B	0.10684082533884401	0.165514946809582	0.19780180996761396	0.40291191439416707	0.0619437402619486	0.165514946809582	0.40863193652898705	0.243614848877544	0.0748677900187384	0.212934386115807
FAM174C	0.580699812818972	0.580699812818972	0.580699812818972	0.580699812818972	0.580699812818972	0.580699812818972	0.580699812818972	0.580699812818972	0.580699812818972	0.580699812818972
FAM177A1	0.438103037863029	0.31943873611293105	0.750564828540828	0.290532278132095	0.37434792176815396	0.284693061555317	0.682434295276324	0.140789292617934	0.362635904134618	0.379440519522851
FAM177B	0.508599663466462	0.451623591134934	0.617987184547234	0.5593672711547739	0.42547276224335795	0.451623591134934	0.635661143088524	0.5690437637228	0.7091181969338101	0.614516775497369
FAM178B	0.259007844611213	0.7908968296008628	0.843559110934832	0.403116599862512	0.55350432605015	0.666091421443074	null	0.8299388867157601	0.8799959917525509	0.9134252432706159
FAM180A	0.32035839257580606	null	0.5665939105827871	0.7747481906955831	0.690487957493615	null	0.44784403791363203	0.45759650750252	null	0.9373188221312919
FAM180B	0.162062945743625	0.02276338764293	0.0220730466603548	0.02057646084334	0.0698043250599049	null	null	null	null	0.36266490352561
FAM181A	0.596983224587297	0.8077579968108921	0.9446897359009291	0.955853221381447	0.9996883232097991	null	null	null	0.26960991234438797	null
FAM181B	0.9300174484800029	0.6712744227429439	0.939798874082752	0.9668208385940258	0.7369387301183309	0.865099145627512	0.9286358953794971	0.922282613261856	0.905333403083178	0.9352376944505659
FAM182A	0.23794429239136	0.23794429239136	0.23794429239136	0.23794429239136	0.23794429239136	0.23794429239136	0.23794429239136	0.23794429239136	0.23794429239136	0.23794429239136
FAM182B	0.42690197872463004	0.42690197872463004	0.42690197872463004	0.42690197872463004	0.42690197872463004	0.42690197872463004	0.42690197872463004	0.42690197872463004	0.42690197872463004	0.42690197872463004
FAM183A	0.321979087588614	0.652788874059424	0.687531118126198	0.51653849479303	null	null	0.661665774525665	0.867175628950697	0.8504326962416309	0.5148453877531021
FAM184A	0.24494789062923897	0.24494789062923897	0.409280981088602	0.4467130973429099	0.0878782415880375	0.372156942717129	0.24494789062923897	0.24494789062923897	0.5134788004143289	0.24494789062923897
FAM184B	0.352808125790194	null	null	0.657871589715306	0.49937632677410404	0.601279804227662	0.568635034807075	0.593012859892054	0.278218931897932	0.7133564475114009
FAM185A	0.374527592571204	0.25936290095043396	0.29037185083681705	0.15020455673110503	0.0781425374498924	0.24456416725586103	0.304222455857319	0.14107618013692802	0.30692296060885804	0.23217657150290302
FAM186A	0.18678224207909902	0.456905097731878	0.213062076496917	0.464226654245447	0.28051794954806897	0.145674149078637	null	0.0932337722968939	0.892998878190076	null
FAM186B	0.49007459785108903	0.4403128684950471	0.4403128684950471	0.6981279525914921	0.443019354733668	0.6907627294177819	0.4403128684950471	0.8450703979482921	0.4616911882887871	0.4403128684950471
FAM187A	0.0304626539737937	null	null	0.8812705059270131	0.48944337057577	0.36965406354179703	null	null	0.0355816269874149	null
FAM187B	0.6293420899966911	0.156217674177547	null	0.517298126441854	0.0498576652034544	null	0.12827821279148802	0.101271119501431	0.281783573657513	0.164551639021941
FAM189B	0.5007671173006171	0.27131812885094797	0.810072583231014	0.20517723444453	0.20938963839367397	null	null	null	0.7517131718135609	null
FAM193A	0.452415309316446	0.239087877534406	0.205258933414893	0.7241901190456541	0.494775409538906	0.534086963533239	0.243521077333053	0.243521077333053	0.559993684755079	0.243521077333053
FAM193B	0.7614114573897409	0.829133286341713	0.8440999476787651	0.664246935705287	0.449314120865406	0.8440999476787651	0.7952894359703689	0.815850953594413	0.32473842708715195	0.9541441793553049
FAM200A	0.448085086884272	0.53595201968968	0.703155641822151	0.8807562039531329	0.767094926013667	0.8724997640921509	0.656916484904019	0.6984743056838361	0.928549819796506	0.703155641822151
FAM200B	0.0689451644758921	0.280246134022798	0.32904760158327395	0.36246837019705697	0.5529062629862479	0.447888009197774	0.0730154057812607	0.206950945122285	0.276803505863496	0.20333180306768303
FAM201A	0.439009508579428	0.439009508579428	0.439009508579428	0.439009508579428	0.439009508579428	0.439009508579428	0.439009508579428	0.439009508579428	0.439009508579428	0.439009508579428
FAM204A	0.40278068708731896	0.60898936319292	0.535003958344269	0.5045200657336879	0.37334579547302	0.37334579547302	0.37334579547302	0.327121584808524	0.266675687683529	0.37334579547302
FAM205A	null	null	null	0.439461626003474	0.43267579821631297	null	null	null	0.3658317662433	null
FAM205C	null	null	0.8386192215868491	0.504263564552485	0.3745167877109771	null	0.783000023656272	0.6665737091350179	null	0.42217205256353496
FAM207A	0.324243953404651	0.588580245383287	null	null	0.164483192904639	null	0.330796831186435	0.1891356002067	0.20698792526736698	null
FAM209A	0.7172717486601471	0.5938602921201379	0.986628478197815	0.56923018162464	0.650801613182703	null	null	null	0.729402308458805	null
FAM209B	0.907786872600972	0.531183170903751	null	null	0.833362460251991	null	null	0.34088566962982497	0.78935564465996	0.368183054067178
FAM20A	0.962251592537927	0.9137983578908899	0.9005356437370509	0.7939859834091809	0.61774512894578	0.8035576777346239	0.7856759449261841	0.623771877466312	0.9836334762743301	0.9137983578908899
FAM20B	0.8003341738618499	0.5415583438179	0.7066695957374028	0.5981187052463679	0.7868063959560899	0.856868866376876	0.707652749447207	0.7254840171073019	0.508682535504666	0.73213988959939
FAM20C	0.48844067865407	0.456339825790498	0.26387791294165897	0.528317810704464	0.279748833451832	0.22872438182533997	0.545228946803693	0.711311972415188	0.775732258744575	0.545228946803693
FAM210A	0.8858097387570619	0.82606948556125	0.7547691505570079	0.815046058333978	0.89280346625659	0.8527652589425891	0.7803145335172249	0.595639634546353	0.785558890349607	0.8527652589425891
FAM210B	0.6260317845253921	0.33924116626998807	0.37053669129482397	0.5079997775579279	0.844375081362835	0.320844034217842	0.367579944168906	0.544315943242187	0.33924528023184597	0.6421460538929351
FAM214A	0.0615586711997268	null	0.0299982886290943	0.0727769655010416	0.28086013635816304	0.0314625426308728	0.0279718546543689	0.0335438860365414	0.028548957189401997	0.0679414111435403
FAM214B	0.0688003076086867	null	0.0639003365122484	0.0717777459702827	0.48505873740222	null	0.7219779975511199	0.6308777847916089	0.24222908516259398	0.265923568675172
FAM216A	0.998022917430103	0.963351263701175	0.99591250892615	0.92134755935156	0.9918500435602741	0.986339123362302	0.927703363223376	0.9257021673917	0.989377518650215	0.986339123362302
FAM216B	0.397582836728073	0.349927047170841	0.62892351613301	0.10163966659647802	0.725388326032896	null	0.569351036820507	0.283279738077545	null	0.29757064788255105
FAM217A	0.0760531884118067	0.19769424534235802	null	0.18940599340706799	0.490539777450446	0.8424511339350259	0.391359306786753	0.0780638982193078	0.516277392791413	null
FAM217B	0.594680518283813	0.523866611359811	0.34334148048482394	0.34334148048482394	0.400436079712146	0.34334148048482394	0.0727048559392341	0.251056065946733	0.11157263444602	0.36348475010864295
FAM218A	0.580284743768318	null	0.6007658671419611	0.6100880396317889	0.6355885524926871	null	0.5716302267324711	0.725395102113532	0.5043838620977971	null
FAM219A	0.5227950433765121	0.7001810090055749	0.7641468977748929	0.893470243314405	0.7001810090055749	0.7001810090055749	0.651909950071837	0.898125677926417	0.42782927022646894	0.7001810090055749
FAM219B	0.231849921829351	0.5524587098151	0.411875562543206	0.223573541323276	0.349590870444417	0.5524587098151	0.409374406880339	0.33263954749373603	0.5524587098151	0.584284341220547
FAM220A	0.9136076458236609	0.3712098314737511	0.531780195482404	0.6510272755845141	0.652113287072209	0.55818444127291	0.55818444127291	0.6905238533263139	0.446363391948335	0.480206046786324
FAM221A	0.42195255940436	0.668596519420106	0.442225736595633	0.511930776932321	0.5921877723111679	0.31589931255604103	0.4649800432668	0.327122387033603	0.556141013235676	0.5477619449170751
FAM221B	0.56709158709219	null	0.294591633644326	0.477571702643072	0.769931554970935	0.5190768656784229	null	0.645324131490772	0.469681038124421	null
FAM222A	0.372104282158154	0.5324018157114121	0.355206118641224	0.41951497694888895	0.8666485884809629	0.5324018157114121	0.454811806038894	0.655907035921089	0.5914072398703261	0.23032454919938003
FAM222B	0.9022613318230921	0.8247534176416801	0.9901907760103199	0.915979928818191	0.9750790091989291	0.9251038166637701	0.9251038166637701	0.7382384921507521	0.8460912365230941	0.9251038166637701
FAM225A	0.8558896879676421	0.8558896879676421	0.8558896879676421	0.8558896879676421	0.8558896879676421	0.8558896879676421	0.8558896879676421	0.8558896879676421	0.8558896879676421	0.8558896879676421
FAM225B	0.668678978033054	0.668678978033054	0.668678978033054	0.668678978033054	0.668678978033054	0.668678978033054	0.668678978033054	0.668678978033054	0.668678978033054	0.668678978033054
FAM227A	0.964952056057563	0.5347481758773359	0.826283655507795	0.9699148312143009	0.9674842575667609	0.7308854624811709	0.9623029672089909	0.9850439938161129	0.8822673613781591	0.826283655507795
FAM227B	0.42649941354676096	0.6448247055474089	0.46322779407346293	0.48381282612363397	0.28518214199896	0.159571666177211	0.39661859836090707	0.447060959204726	0.479418287894674	0.6448247055474089
FAM228A	0.9230540448639041	null	0.23318281205291602	0.205032756560417	0.336415653056513	null	null	null	0.5002978739796671	null
FAM228B	0.18834759913403	0.166869626177802	0.0454499431263302	0.15315530333633098	0.0417545486410688	0.5944401802427951	0.360677245867044	0.14385106909356501	0.348576508875238	0.424985144290858
FAM229A	0.023976405365375996	0.110754252016766	0.30408159687913	0.0176064388630376	0.18077804319841698	0.282877713710837	0.19036559780977697	0.0345213325181736	0.0713320903885515	0.110754252016766
FAM229B	0.908870636884502	0.666661982377062	null	0.9510599100136949	null	null	0.5773692805299521	0.9372840100271529	null	null
FAM234A	0.39173366409785704	0.5145964653778781	0.667611966850167	0.46386940766755796	0.17076683729420003	0.297190943127206	0.630142213030103	0.25177149155810896	0.787900774336977	0.538753849812026
FAM234B	0.8561331947361641	0.636011886061967	0.13075871267402803	0.44540111309222996	0.46849077839684905	0.514281934400414	0.467706857103754	0.33176885737359996	0.319320572441069	0.34483873764205103
FAM237A	0.575519947250329	0.324267192321975	null	null	0.15227585195406698	null	null	0.369611096872157	0.00775816961750306	null
FAM237B	null	null	null	0.7954262509826279	0.370904180519581	null	null	null	null	null
FAM238A	0.21015881500531897	0.21015881500531897	0.21015881500531897	0.21015881500531897	0.21015881500531897	0.21015881500531897	0.21015881500531897	0.21015881500531897	0.21015881500531897	0.21015881500531897
FAM240A	0.0203999600273878	0.0864126550313751	null	null	0.0068797209403701105	null	null	null	null	null
FAM240B	0.40408836537685605	0.592318440512438	null	0.7616158691582109	0.413941123928229	null	null	0.6150092763757039	null	0.645909679163287
FAM241A	0.43356215331341297	0.306330172597685	0.255818793173338	0.185094513580552	0.6301929637198149	0.559318837665055	0.672040644771527	0.6855555526349799	0.559318837665055	0.21422566132434498
FAM241B	0.0522201141329836	0.47757997027703797	0.172127069739009	0.14918542174422697	0.30615095390419605	null	0.0825478514109915	0.224908539318672	0.7490941893590299	0.014464317844063998
FAM246C	0.756984167170243	0.756984167170243	0.756984167170243	0.756984167170243	0.756984167170243	0.756984167170243	0.756984167170243	0.756984167170243	0.756984167170243	0.756984167170243
FAM24A	0.244290827828828	0.597529602155192	null	null	0.45100289523055703	null	null	0.6998863674964929	0.35920255302840004	0.36983640371399107
FAM24B	0.4483909149228879	null	null	null	0.0621324808393723	null	null	null	null	0.8167395507323449
FAM25A	null	0.683595291583896	null	0.517477660754489	0.713697809522221	null	null	null	0.361521690368829	null
FAM32A	0.39733381716850497	0.519337459294005	0.3732438871583329	0.256165328975155	0.133844053492115	0.23264445799647498	0.37260037091230697	0.0716739132560428	0.23264445799647498	0.694312969005615
FAM3B	0.0501721149450449	0.202095007305907	0.0491567923015798	0.13929857735407	0.33484473310568796	0.0363299757751755	0.110515475397358	0.17914954646307601	0.256551760879815	0.24098623647154604
FAM3C	0.5220908729933239	0.6545363105541109	0.539597597030376	0.768787432376065	0.5601572588603481	0.52578266287383	0.49877115058580296	0.589448834921871	0.7736696927333442	0.43260956517952204
FAM3D	0.8997066819534241	null	0.5752385170110861	0.9430980931212289	0.5568618272107559	null	0.7502185598707021	0.5672425123179449	0.46447358439909203	0.720016428506391
FAM41C	0.6806349064822471	0.6806349064822471	0.6806349064822471	0.6806349064822471	0.6806349064822471	0.6806349064822471	0.6806349064822471	0.6806349064822471	0.6806349064822471	0.6806349064822471
FAM43A	0.7912212986268801	0.7416251243271451	0.681013913689229	0.8362580861132071	0.855246204902633	0.565742484008027	0.675447262813164	0.7591485749096272	0.43780020219073496	0.8315071423339679
FAM43B	0.7687106238798641	0.48731865117860795	0.551721520859404	0.31739284719133803	0.30649828106348703	0.6103740403676751	0.551991975893854	0.303526788791396	0.6103740403676751	0.631888057067676
FAM47E	0.188970228786477	null	0.0585085819480577	0.101845837737895	0.0520234669257459	null	0.0030978880654237103	0.0079682301804752	0.0119232659591603	null
FAM47E-STBD1	null	null	null	null	0.10318464976881402	0.374798748711439	null	null	0.0112747037889713	null
FAM50B	0.471538994672985	0.471538994672985	0.5850831028727789	0.30176236757633695	0.677203767638327	0.471538994672985	0.471538994672985	0.471538994672985	0.531114709387167	0.471538994672985
FAM53A	0.686396225142615	0.9264611580587528	0.35591821940726004	0.896989813969379	0.944418170046504	0.9590574228217299	0.34155772419092306	0.87107094908898	0.9946523114029591	0.846598173551133
FAM53B	0.18518239758620703	0.274886957075579	0.045260857766972	0.370006991513132	0.591022272888436	0.274886957075579	0.274886957075579	0.041838661128987	0.146060109900344	0.274886957075579
FAM53B-AS1	0.690139679239178	0.690139679239178	0.690139679239178	0.690139679239178	0.690139679239178	0.690139679239178	0.690139679239178	0.690139679239178	0.690139679239178	0.690139679239178
FAM53C	0.0514265009148997	0.571608562167451	0.659206056497799	0.794995795815968	0.35384952840186795	0.571608562167451	0.768370585582725	0.0959338328220599	0.7702210515138009	0.571608562167451
FAM66B	0.26362710272580503	0.26362710272580503	0.26362710272580503	0.26362710272580503	0.26362710272580503	0.26362710272580503	0.26362710272580503	0.26362710272580503	0.26362710272580503	0.26362710272580503
FAM71F2	0.188653460920369	0.179994037552893	null	null	0.425974710816277	null	null	0.388073577266434	null	0.391957331641063
FAM76A	0.0478399740189267	0.0444597562053012	0.0019247116091879398	0.0137883893746477	0.0773398786246844	0.0686704419173449	0.19799527507830803	0.0456272429576616	0.0358451591177211	0.000703718355286069
FAM76B	0.712394593394641	0.586421598624928	0.687154695663863	0.685245489968897	0.4953920942392229	0.476873807876208	0.5240698843277101	0.60625980339392	0.476873807876208	0.476873807876208
FAM78A	0.9420341556626322	0.783634514544823	0.8006850420088659	0.7799761734560509	0.7273606424513192	0.742672032322765	0.7623460987080541	0.741675829269905	0.8815182716528471	0.7408925472164941
FAM78B	0.34706373097564897	0.265766727281205	0.5796564623852299	0.6979876798930781	0.457236113550073	0.623484121013105	0.623484121013105	0.5837162232113751	0.623484121013105	0.623484121013105
FAM81A	0.130221581041722	0.522890375379096	0.14796191956901	0.557234086209766	0.424436909380844	null	0.18159411816850196	0.16875938208305802	0.45341784950141795	null
FAM81B	0.9382296857014709	0.930663819727764	null	null	0.617480708767167	0.979752481011333	0.8906241074648871	0.793253515885326	0.988635723149754	0.796501104649003
FAM83A	0.125831096373353	0.0984592141385591	0.261553544366758	0.6388869235441811	0.29520205487232104	0.14713695278999697	0.258412771560499	0.0763585674169207	0.0355102534804654	0.16772333643087198
FAM83B	0.20371923473980497	0.7530284384109209	0.0951352226548638	0.19174198075264604	0.37987984004120795	null	0.0944759447964384	0.215367522495596	0.378605602834087	0.154855624231172
FAM83C	0.6382554427240601	null	null	0.37066298263601294	0.6754774126818021	null	0.610909665393524	0.457921050774443	0.26246703977082897	0.621987747660515
FAM83D	0.749927138642311	0.30341816368679403	0.112587910194795	0.157959971579976	0.13932486480724401	0.0171562932559076	0.0785531278732813	0.239583105404772	0.0647469816412241	0.239987797123996
FAM83E	0.867593474815302	0.598371147044332	0.872476706321532	0.8055527538367951	0.9415000730151459	0.872476706321532	0.9755706189901251	0.9435280253923429	0.674186069240205	0.872476706321532
FAM83F	0.565451629631902	0.467859686784605	0.50290245235756	0.132913043897844	0.5007384515591929	0.467859686784605	0.536765039534815	0.17175599075533599	0.19314513253093302	0.219661445874645
FAM83G	0.6369137524100489	0.791014499707569	0.59270890279894	0.515000657290274	0.540375729593908	0.9610827456644181	0.547188451806986	0.501869884275602	0.581356727343108	0.791014499707569
FAM83H	0.280770226301365	0.278688512967653	0.080327152896838	0.153715484845505	0.332501079408875	0.14125320040206302	0.29578597413754804	0.258503762527711	0.193678417788367	0.14125320040206302
FAM86B1	0.6639323193732309	0.468838417768527	0.567583091707728	null	0.427393200254813	null	null	null	0.347499390681344	0.885346550533077
FAM86B3P	0.512157321528975	0.512157321528975	0.512157321528975	0.512157321528975	0.512157321528975	0.512157321528975	0.512157321528975	0.512157321528975	0.512157321528975	0.512157321528975
FAM86DP	0.69190957074699	0.69190957074699	0.69190957074699	0.69190957074699	0.69190957074699	0.69190957074699	0.69190957074699	0.69190957074699	0.69190957074699	0.69190957074699
FAM86EP	0.40813470480744196	0.40813470480744196	0.40813470480744196	0.40813470480744196	0.40813470480744196	0.40813470480744196	0.40813470480744196	0.40813470480744196	0.40813470480744196	0.40813470480744196
FAM87B	0.545349775139253	0.545349775139253	0.545349775139253	0.545349775139253	0.545349775139253	0.545349775139253	0.545349775139253	0.545349775139253	0.545349775139253	0.545349775139253
FAM89A	0.70786048092392	0.70786048092392	0.770325282723203	0.625274000625746	0.34009378921223105	0.70786048092392	0.771504179161858	0.68082788789084	0.885053906622822	0.7641295202896741
FAM89B	0.301311079331364	0.44081843128008	0.229714009360823	0.229714009360823	0.163392537624371	0.229714009360823	0.40224214912119893	0.41316540707231997	0.382717265825816	0.229714009360823
FAM8A1	0.5968550197534971	0.602030955842964	0.6548507706006489	0.6481589175223371	0.690175778434249	0.859868925332835	0.6518470769190879	0.601064133956178	0.6356660362704271	0.8683142550272069
FAM91A1	0.703255246926855	0.698336875995855	0.8426999403895991	0.809797200750744	0.7514240251371999	0.687323383187876	0.7477226980833709	0.59289797599933	0.8657187140890791	0.37403199037865104
FAM95C	0.7881090183159979	0.736048415345379	null	null	0.9514682103184829	null	null	null	0.5467174026565971	null
FAM98A	0.7959231982656642	0.6211467016200589	0.8630562699849049	0.35011866134645797	0.6372310636493089	0.591159145661729	0.776452522447814	0.498811514060231	0.767092581341293	0.8624828821294759
FAM98B	0.603728611683375	0.529330993179149	0.22549685676550602	0.159148252166326	0.201155717553915	0.6488915068028389	0.208282056629988	0.34348199074760993	0.573931919480264	0.7200431000697209
FAM98C	0.6385368579204971	0.8004102081194541	0.745627283605452	0.72506917807008	0.845968238120636	0.904653074845863	0.7507853537167479	0.744862372860371	0.887680940580289	0.7498851262645649
FAN1	0.769461737697573	0.5760376356409711	0.43161259162717497	0.584958366202355	0.7859138700790709	0.77493684305683	0.5760376356409711	0.5760376356409711	0.570287147522854	0.48730197927381397
FANCA	0.413109337828496	0.29924550995155896	0.144148859562136	0.6778079439784689	0.47927619503151	0.304174243982945	0.530355715224778	0.5579392206851259	0.20633950645459398	0.41833525623421797
FANCC	0.419629348027668	0.609437326268448	0.76567348191562	0.688886791933965	0.8215672625261851	0.358759319465361	0.736490299740798	0.736490299740798	0.688723250654353	0.8613007919306609
FANCD2	0.6168700825903729	0.6084743426677579	0.302334825411396	0.141904702286404	0.6751649745810251	0.6084743426677579	0.301385592039938	0.639701852027181	0.641891654563043	0.299598672674069
FANCD2OS	0.47722819101915004	null	0.368749383147999	0.399772579213783	0.674296470301426	null	0.326041151220504	0.768051567511817	0.365345862165524	0.467738873876638
FANCE	0.23075871605155	0.33769560320872194	0.15074060591912802	0.25593865871917104	0.161056611108732	0.36027471950139395	0.149473075871807	0.23566217822622101	0.298921212196757	0.125021209098697
FANCF	0.22478634450745003	0.0118420896930207	0.0316095546938753	0.008083004380053209	0.0460734558954366	0.0258380686453585	0.0162187309063613	0.00921166049883549	0.0071974146280294	0.0258380686453585
FANCG	0.9061495807697579	0.459645198079177	0.606564124943969	0.408200762928411	0.559235108443529	0.562416857589582	0.6071109022148841	0.42366913020073493	0.7431267222784219	0.5503766009809039
FANCI	0.9410337272531819	0.9927485005967641	0.96362105070731	0.996069764728705	0.977243303878112	0.980181601555237	0.964367302677511	0.961227837622117	0.953586535892318	0.995067577406109
FANCL	0.6484873621243521	0.765170988686941	0.8725857944076919	0.6749444210772849	0.920012664079244	0.765170988686941	0.6704868167153161	0.6560321100814561	0.661690951119097	0.765170988686941
FANCM	0.7398217371967142	0.602776613092938	0.5901958847839671	0.5728079774959289	0.474569756412093	0.411131323690674	0.49500217628184995	0.6188634835052039	0.687744869892323	0.266195013962767
FANK1	0.38182058380075107	0.38423505087999105	0.394864748040993	0.22514447217285602	0.0936510705070801	0.0465121207777068	0.23528572199252804	0.26971292138522895	0.45275515182384796	0.382097457918664
FAP	0.971038335285474	null	0.441199788070466	0.469209022981082	0.5008198776528839	0.72862679426359	0.838773479176281	0.6604739050039089	0.236035386674572	0.440321814353166
FAR1	0.287314824251943	0.33248211201057104	0.48594112992815003	0.363878228350098	0.158079476487205	0.323089940280219	0.457657060981784	0.3743001845414539	0.598713202529925	0.625802940610365
FAR2	0.332274621004523	0.167241420846942	0.0582909755905609	0.16960177319707098	0.23874027053980001	0.167241420846942	0.167241420846942	0.504665070615556	0.69219352176762	0.167241420846942
FARP1	0.6169962368420849	0.849218301240422	0.8494866718513959	0.8422960192951741	0.5655266223650639	0.8659541531107421	0.41437655358107106	0.3786917218494079	0.5918500470034711	0.7132515869141759
FARP2	0.948320226011981	0.878776296697189	0.8694027644706641	0.6741025917948599	0.844276742572928	0.8383634969898041	0.708697361493667	0.8756208888956569	0.8795180872830608	0.8807412784357679
FARS2	0.964737641716851	0.880614194515827	0.8748568349920469	0.8748568349920469	0.70022977456699	0.956768579624892	0.9477597540838609	0.9450817888843	0.975285033691677	0.8835658987866492
FARSA	0.833254329922923	0.267671314360387	0.718807527596124	0.617998340817688	0.15700047374629	0.57433377736829	0.844388580151522	0.20077359363339603	0.7233506814969229	0.750494224255664
FARSB	0.9839588289657009	0.939534795129083	0.986146741013456	0.991396643111828	0.866804546952671	0.9876904591358661	0.982284034593292	0.996120773695485	0.96764561016809	0.9884056108253481
FAS	0.19019912241389497	0.552495292034551	0.33166228890537003	0.24846315561778	0.44796146358619704	0.219323453985003	0.7241132486338979	0.20307458444444396	0.546400671935665	0.49287223843501204
FASLG	0.767861544365845	0.8477417101675171	0.19114979223483602	0.6696652062446451	0.715087616110901	0.608811363134147	0.861489020294393	0.573005037502971	0.7355444582933649	0.25469572619841896
FASN	0.74952188557514	0.595297117826574	0.5593455139920389	0.735094825068955	0.59526644586911	0.804811070469158	0.444992176173911	0.696015718996493	0.806725535554894	0.6498679904612951
FASTK	0.129007507435421	0.4481310593034051	0.606833157622744	0.5177863239202439	0.613023781860093	0.4481310593034051	0.348929166594969	0.330046972434127	0.42383736088446505	0.4481310593034051
FASTKD1	0.276265781575988	0.393917854924443	0.0888504897162307	0.216051443669293	0.306240685708608	0.0696671256615019	0.0877158171283662	0.390107908804554	0.47364459137003795	0.348511057530586
FASTKD2	0.912205390820228	0.907173715792938	0.65089580661663	0.8677989769992679	0.781724319475223	0.854657458670733	0.6872178454403239	0.374543113704298	0.916248330330108	0.854657458670733
FASTKD3	0.109466743900249	0.134477330132148	0.10376955504526102	0.10376955504526102	0.1261405631909	0.10376955504526102	0.7710937641519799	0.37321115658524295	0.13148499701821198	0.10376955504526102
FASTKD5	0.8083135216845941	0.358454150458511	0.358454150458511	0.358454150458511	0.29807174787221197	0.358454150458511	0.8079357469645091	0.21004643842319898	0.852274804198548	0.0889813689758909
FAT1	0.537983226020827	0.9549783621023871	0.6725612674467951	0.9340908371699621	0.936425244493472	0.911552193876352	0.5976224620787329	0.784755523851946	0.8582633808241651	0.8531547189565281
FAT2	0.8393451039942321	0.47349200383360707	0.630198236541167	0.7186059210101942	0.35498409321927205	0.8131916596205141	0.486408759901207	0.493871770890674	0.68114156293988	0.252544056028312
FAT3	0.0123821188564588	0.118688758233002	0.44399102353540704	0.046126875421514994	0.0424200383634648	0.0787128826638021	0.0478142167710089	0.0478142167710089	0.0890051903427228	0.0687754535738027
FAT4	0.202002520265387	0.150062196719477	0.0996852636532786	0.23596335516964	0.30458919042836796	0.10113225039375698	0.0622128352930072	0.18929763765408603	0.10982007322578699	0.14791917602156698
FAU	0.957549636800504	0.9258236550975351	0.981209424862476	0.981209424862476	0.935719656836325	0.981209424862476	0.968263939444878	0.966394469818578	0.891287113929766	0.9725781348326891
FAXC	0.9121264244372679	0.9526754830965141	0.8514761959546091	0.9722510943459709	0.934289233310392	0.975303852019463	0.8436181535063351	0.986849825093461	0.975303852019463	0.7975597533276708
FAXDC2	0.701166979199495	0.363033531896921	0.439744990713646	0.49293018570078606	0.6826284014395	0.640795649706361	0.5092149106481061	0.693511123703586	0.7108942244566969	0.7108942244566969
FBF1	0.625005296189967	0.20518330103220198	0.7789089803601641	0.24326135110168104	0.30455103908305	0.0688842335627943	0.43347412784692496	0.37676296984343105	0.691926999665333	0.20518330103220198
FBH1	0.41343099592171506	0.590751467886129	0.590751467886129	0.590751467886129	0.991317265908994	0.761743774974977	0.41377302687384204	0.852293713388904	0.619707731279289	0.44478455811483397
FBL	0.148450097628009	0.0214375089215771	0.0237248904239583	0.20891908556615602	0.198061668299407	0.0214375089215771	0.0214375089215771	0.0214375089215771	0.00721420038404288	0.0688413209624176
FBLIM1	0.37538470861622103	0.38892432275790706	0.488651823797182	0.252706953649124	0.681608245850107	0.527718439693068	0.5311851012309461	0.4559126781761049	0.19805123677511902	0.612526278373811
FBLL1	0.138486332697534	0.15441228110426	0.399052943191258	0.21992487946656303	0.323316675291974	null	0.16843673643902402	0.0698284031350876	0.00481579552553557	0.13372313062027902
FBLN1	0.945603797541621	0.6585577574915071	0.864944474598375	0.891114416023543	0.436765013463913	0.889607007658093	0.865657530224425	0.8973574330775529	0.49830606201921	0.6833554424372679
FBLN2	0.36747698883986396	0.54964199155075	0.18579327663869102	0.254482717042769	0.406321792443887	0.472137563198377	0.175784928034337	0.41557135060372397	0.536932308773916	0.22019399244968002
FBLN5	0.374397803915908	0.7578140611906071	0.367415460355959	0.429472846689789	0.371445968282234	0.35063005870906605	0.373287442939205	0.5440803640646121	0.09402249186150599	0.421783413240863
FBLN7	0.19078485539302598	0.175564007202324	0.281332900931448	0.0980636410255621	0.0996654763015155	0.258230724729886	0.28030667373972995	0.10797482476380801	0.180674909182851	0.4965753059808689
FBN1	0.746525845490521	0.84000382823713	0.9033709012750308	0.784232298625544	0.529787873057146	0.49943772618852794	0.6920923327313779	0.5185934979981071	0.8599976417054449	0.6854910102127459
FBN2	0.894547626791136	0.8693866208424279	0.857884439175366	0.926739504117817	0.9122550579258871	0.853728715307048	0.853406568455742	0.92320483486372	0.8941636690577841	0.9672758500603442
FBN3	0.644212490380539	0.225387679625285	0.8450533742417009	0.901075988439857	0.643850408922056	0.87857401710784	0.8534890329743259	0.555848828803047	0.6878525890787279	0.6139833339849731
FBP1	0.863149178944888	0.9673184291454742	0.97044444477126	0.9484265058688051	0.9368150169597108	0.980598237255775	0.988596073444226	0.9951384900120028	0.9603156572054051	0.9632016314901569
FBP2	null	null	0.8613902363625591	0.6793788018104949	0.536758832674497	0.55684787534022	null	null	0.8521795081722728	null
FBRS	0.136655750097188	0.31307016481189603	0.8712381592831809	0.7055271458338159	0.7829628837814059	0.41686680403910703	0.7579990363625659	0.903549228205676	0.153282592489419	0.6175368974468659
FBRSL1	0.453904169670689	0.0285856497373336	0.642382594369905	0.259024911546123	0.0806527850716143	0.13516941282049302	0.49671494979248704	0.46564209936662304	0.0723899136378875	0.18367244352415
FBXL12	0.6151672114992571	0.12135198710084101	0.433098993326382	0.433098993326382	0.49680123385138897	0.433098993326382	0.108866985613827	0.143304388873552	0.326835311536242	0.10946014608165
FBXL13	0.575143168627293	0.700159267327777	0.5739217700743591	0.39398547073753404	0.7368442782839821	0.5739217700743591	0.683453871114286	0.731383899106486	0.261753461643983	0.5739217700743591
FBXL14	0.0221301282429649	0.019418107536602003	0.019418107536602003	0.101808071670868	0.0432424138546525	0.019418107536602003	0.0200967379060155	0.19483192197276603	0.0371148060975645	0.019418107536602003
FBXL15	0.11255836228936099	0.0129930262842666	0.0291530176617598	0.12453805587183801	0.22714056960093104	0.0129930262842666	0.0844565419367082	0.238794667684623	0.0788543119746085	0.0129930262842666
FBXL16	0.677332861859944	0.8946507338487131	0.96349381556362	0.8946507338487131	0.9389838734970899	0.8946507338487131	0.6585891852454979	0.791093545734601	0.637892893879598	0.801377422357643
FBXL17	0.6896846664150229	0.469389265491084	0.760648064841395	0.443165078269303	0.835033416941552	0.630502166272045	0.767641049867254	0.7290432123213031	0.8658708104580191	0.625413689306225
FBXL18	0.264746657961731	0.885208224776472	0.294082581478166	0.227438257453028	0.7578663829934271	0.614490823214355	0.45383765878496996	0.42459702419573797	0.668512859736287	0.304938364919242
FBXL19	0.7241804509637719	0.850802748411053	0.850802748411053	0.850802748411053	0.13504950146495198	0.850802748411053	0.711727940883361	0.21045885043300402	0.9979557766083801	0.850802748411053
FBXL19-AS1	0.7909759127204751	0.7909759127204751	0.7909759127204751	0.7909759127204751	0.7909759127204751	0.7909759127204751	0.7909759127204751	0.7909759127204751	0.7909759127204751	0.7909759127204751
FBXL2	0.967889304494324	0.7220015500053241	0.972031186944933	0.960568582267898	0.8230668949805079	0.893438790893396	0.972670289057652	0.994044977590961	0.6039802062750339	0.653727200441138
FBXL20	0.096094234781578	0.175023505066735	0.0427145815235808	0.0382612761956553	0.204792735461815	0.31218971219729497	0.16391224117924696	0.0512498168508282	0.404352027537841	0.31218971219729497
FBXL22	0.21555243426389	0.807366929749208	0.25890714976594004	0.41854406700677	0.41463889712512897	0.593092917963124	0.20498042883148102	0.200649077166932	0.662832544942904	0.593092917963124
FBXL3	0.351294523896245	0.45707124060734794	0.144599736089864	0.138198788368571	0.280513543405325	0.19389992956482702	0.146935012596552	0.45707124060734794	0.328100298860385	0.45707124060734794
FBXL4	0.895495551670495	0.500178962361702	0.860616810543427	0.50867703661059	0.390506023315504	0.519113072900902	0.861876874380347	0.418923745103378	0.858716028684423	0.49352298556837
FBXL5	0.13442099148043	0.553459385210581	0.260718822743363	0.5673384828411939	0.9657118545336569	0.59604796561677	0.849919523488016	0.8729678028599541	0.4521595298906071	0.298960635753213
FBXL6	0.801416574390481	0.801416574390481	0.801416574390481	0.801416574390481	0.413727555254284	0.888152829695993	0.801416574390481	0.801416574390481	0.728435786277872	0.801416574390481
FBXL7	0.47565202074519997	0.183783431910068	0.231412611230462	0.20039005954365	0.729391257055818	null	0.20536816402401503	0.156754551008557	0.7373215843815291	0.577673663473984
FBXL8	0.0531107084277092	0.13330202467158198	0.24684653730144396	0.549947252343405	0.145931844166983	0.13330202467158198	0.347745365907214	0.0138085171900733	0.376632360267132	0.13330202467158198
FBXO10	0.803032434956147	0.489708528932945	0.8031054648323209	0.856869413396353	0.50283601221378	0.928910906159577	0.875397938147423	0.875397938147423	0.9095541925713899	0.875397938147423
FBXO11	0.412014584157286	0.317380356948299	0.505420528847579	0.334724436637526	0.209441524549065	0.6967385199114581	0.317380356948299	0.117813855941994	0.590966379393062	0.317380356948299
FBXO15	0.635069307166005	0.7176870447233191	null	0.414290585061296	0.523522987246719	null	0.751103729302612	0.872982245923727	0.13231515875695699	0.9067532870623229
FBXO16	0.0153971131455968	null	0.18133585753433498	0.0555077444972253	0.109067987273083	0.862102212185069	0.20014090171699803	0.192365744762883	0.825859662714647	0.24812667363083102
FBXO17	0.316586411747966	null	0.49584614587523496	0.5503823857940501	0.526350924021877	0.322217338179076	null	null	0.8344483304494041	null
FBXO2	0.605744475345964	0.611048909880765	0.818224669964302	0.482644876322086	0.580452801390699	0.611048909880765	0.9265364718686679	0.43999404000413	0.16525815485671697	0.611048909880765
FBXO21	0.7762483920750859	0.951243615126807	0.9143262415019742	0.9172235967948871	0.96754992163821	0.951243615126807	0.7431306639320999	0.9003327683081991	0.761210670360682	0.9738079736418872
FBXO22	0.0737259320221974	0.0366032419291234	0.19401068370550198	0.4987765004505929	0.0703777533451079	0.11300502270781598	0.19276541581909	0.0281216398705825	0.27777141650393894	0.0314799332045925
FBXO24	0.282712439334164	0.0418201077438637	0.0563242839358502	0.0065945673444107395	0.00215719856025824	0.0418201077438637	0.0453228056055022	0.18955447639702103	0.00338833717153837	0.0418201077438637
FBXO25	0.0982923555534121	0.0877547210224427	0.377146260150648	0.0617988048239493	0.221213333201879	0.16530151331872597	0.16530151331872597	0.0223269045037811	0.6656563797434351	0.0963159932114716
FBXO27	0.5627789070696371	0.5627789070696371	0.743155476487322	0.7443588317560609	0.38720581080864896	0.5627789070696371	0.5627789070696371	0.5627789070696371	0.830986931874381	0.5627789070696371
FBXO28	0.38940350507602794	0.607559884473199	0.42582994366033705	0.520958370856052	0.602315922735655	0.676931818148713	0.425444454781932	0.651070318775671	0.7224446459672611	0.7993614051897522
FBXO3	0.509802534098483	0.5584720356690129	0.256647355984298	0.11461226123687598	0.0974518022473106	0.256647355984298	0.492148349221695	0.480273081346549	0.3557322107078811	0.5295445278028329
FBXO30	0.0951426043523328	0.5113092335261751	0.207468563897255	0.0861795842354701	0.0170743550981348	0.0718951071816308	0.268017182622363	0.0718951071816308	0.132843689046895	0.0718951071816308
FBXO31	0.328380720279537	0.7425676012593371	0.8846301037639721	0.708598132254979	0.951018573633188	0.7425676012593371	0.964034099878365	0.513075859126944	0.826719535851932	0.7425676012593371
FBXO32	0.10991107532522999	0.7898134304419671	0.401994347038795	0.18573183581421202	0.530428937658118	0.45673261597632797	0.34816659423786106	0.277533210568407	0.449913757650918	0.329633573465634
FBXO33	0.22530818298229396	0.0910482988371744	0.104475595892631	0.0743066475621993	0.547532457747776	0.0565578447173062	0.19204412026892603	0.0876948829848239	0.10299808529745	0.0324703928566142
FBXO34	0.541744831373635	0.6139955881721371	0.567552219033069	0.567552219033069	0.26707292864249804	0.567552219033069	0.9086892796545408	0.702348204802284	0.498540252737865	0.567552219033069
FBXO36	0.406784127853264	0.22500728497018502	0.12755587198178	0.31506815854909004	0.5243436807391461	null	0.42797169385637107	0.30212702586245505	null	null
FBXO38	0.264528940829629	0.644781372531554	0.268868363029792	0.27727363267356897	0.7026240174404339	0.444815570641201	0.141288503689103	0.6062118874577249	0.425082887956583	0.444815570641201
FBXO39	0.9345864980655021	null	null	0.77594669420065	0.621088601993995	null	null	0.43516412799744897	0.55283434516979	null
FBXO4	0.8098732989890111	0.6975539412621421	0.435896637989508	0.608353227202139	0.6891748944170689	0.7964917451887981	0.42345154371163396	0.618826215250064	0.792464907534062	0.507522884869015
FBXO40	0.21332108959364499	0.31004662575065506	0.23873105927700003	0.44454647128947206	0.17174662118276302	0.5887440991975339	0.23757458202487902	0.30680406044884495	0.250438215589606	0.584704386149151
FBXO41	0.8045629372998929	0.9578073672298029	0.8918125928703969	0.96523057153616	0.9083484828953909	0.94936307237416	0.828748089250311	0.9678174480046959	0.939173586360763	0.92362934014362
FBXO42	0.0906713129848278	0.250152102059822	0.652623878734811	0.34135724216229496	0.269173274409949	0.13179946636915102	0.653385838054527	0.256028122710981	0.36581671500184904	0.22598536271796302
FBXO43	0.998099543719281	0.9597757366508191	0.9906154740916009	0.972533623136327	0.999636225839506	null	0.988202010616455	0.99643631170839	0.995243953103342	0.960499642112546
FBXO44	0.210777324816886	0.238630260468797	0.238630260468797	0.238630260468797	0.209309164042276	0.238630260468797	0.20092468136487	0.281282477934988	0.252075206002563	0.238630260468797
FBXO45	0.305301896225431	0.0593398676175176	0.547506495525099	0.48898819043886	0.27708642094067604	0.16421099827029198	0.471210119224661	0.365220607104159	0.5863730114846579	0.16421099827029198
