## Supplementary material for "Multi-omics Integration Identifies Genes Influencing Traits Associated with Cardiovascular Risks: The Long Life Family Study": File S2: ABI.csv (part 2 of 3)

Genes	p_val_UTR	p_val_downstream	p_val_enhancer_CAGE	p_val_enhancer_DHS	p_val_missense	p_val_plof_ds	p_val_promoter_CAGE	p_val_promoter_DHS	p_val_synonymous	p_val_upstream
FBXO46	0.7733058494077779	0.558649580425159	0.254413199861244	0.716430603006769	0.106040237287998	0.663675819994648	0.253300177150856	0.7373877189991641	0.366119999615224	0.35606010751615
FBXO47	0.324312298374429	0.11020474033999	0.9353262314041441	0.9196647849967091	0.8644955518440559	null	0.9358956068828299	0.92002375990729	0.9349733346017371	0.672744731479259
FBXO48	0.24963030345223397	0.181556485174285	0.21904598127898897	0.32943940688938694	0.5010377930669541	0.17213476656903698	0.41652484315149607	0.401630687969707	0.17213476656903698	0.070382466026538
FBXO5	0.955251637843127	0.7708337888655029	0.930104397842173	0.47977224395237	0.847263264012515	0.9187875747727721	0.899397098926263	0.892285032223586	0.8419326288543729	0.9187875747727721
FBXO6	0.0184907352213437	0.0562342910906763	0.224987355327458	0.42076004256637606	0.140174600691371	0.0623299081967325	0.22379767746009	0.46001585576104903	0.116943625344017	0.0623299081967325
FBXO7	0.720368444896577	0.6246403978481371	0.738507858892826	0.259741147562376	0.736233544213006	0.494930048334712	0.734084675503875	0.151736369887919	0.49956751614513895	0.11089458008851501
FBXO8	0.471342972423014	0.637497481151843	0.7824741811610391	0.7824741811610391	0.587006772284447	0.7824741811610391	0.735292815320488	0.8862197096749158	0.749438780594523	0.7824741811610391
FBXO9	0.524800831537902	0.40759466765758	0.8746918597372549	0.600032901354946	0.7427136472892151	0.616256074390693	0.8795614506666779	0.49184063519178706	0.8137183117371469	0.616256074390693
FBXW10	0.8303920268676221	0.339122268498305	null	0.920618158345821	0.959297178039787	null	null	0.9576527255123649	0.90027294891324	0.9764840188339441
FBXW11	0.555586078208916	0.8238600336832529	0.388306045223329	0.6973481057476372	0.569535896594145	0.38998442744672707	0.329234002867284	0.601079461901621	0.463608935277507	0.329337193390159
FBXW12	null	0.655043682084536	null	0.9058474830021691	0.930224253368398	null	null	0.835685854198	0.937506883897755	0.676737519063005
FBXW2	0.541414554669442	0.5013431259947121	0.629715650879921	0.629715650879921	0.536961615353695	0.629715650879921	0.629715650879921	0.370218331326645	0.20826167478467103	0.629715650879921
FBXW4	0.720155233377644	0.85076497429065	0.270652235673056	0.29311485427899603	0.8245702387033291	0.5543784100343	0.263351445024101	0.2678027255025	0.22493755567405302	0.5543784100343
FBXW5	0.659054726492966	0.5179221045759811	0.7055777682898859	0.675563683658546	0.708942764377914	0.852316837819124	0.657986350786234	0.594696255266334	0.6288010295359521	0.734078218118749
FBXW7	0.519543960851187	0.653673907690824	0.10214907295942599	0.504810777456946	0.157739087760461	0.283454938460806	0.44977859134377	0.435186466887061	0.3796013545748971	0.282655602396148
FBXW8	0.924634164097938	0.6839408341898471	0.939635770357952	0.864435958538139	0.886247024166883	0.97603635670285	0.8734664286234599	0.7405253069152471	0.963001348656638	0.9475197759505509
FBXW9	0.19415973422780103	0.090015749632523	0.43687779763091494	0.183653730157703	0.0863153175044949	0.0979592544233397	0.103080201307059	0.0874883808378256	0.0996116394670567	0.15580409137009102
FCAMR	0.025414059434877997	0.0260649641042221	null	0.0316088154194499	0.094716771370533	0.731645969357812	null	0.0153601874248627	0.102502881779185	0.6667300459780289
FCAR	0.135338615333822	0.542871871070835	0.44767762651887605	0.19308701034860198	0.48926464911671796	0.169052074122424	0.169052074122424	0.169052074122424	0.19093424224643302	0.263486898987351
FCER1A	0.40082714546332204	0.558091141748732	0.6907127285165	0.616715246912844	0.35210156204970794	0.6907127285165	0.6907127285165	0.7739299366963158	0.638490389985997	0.8312414609529429
FCER1G	0.5520377790407951	0.979063087231053	0.953624243524435	0.9880544063311629	0.989476768752683	0.9885275897970691	0.978555835221052	0.95257740280975	0.9885275897970691	0.9885275897970691
FCER2	0.20493284650776003	0.8616441780942309	0.162429006736996	0.41749194234482506	0.331612902560467	0.28162153674023804	0.17764547109486603	0.247797960367983	0.5629584577572521	0.6905440445227061
FCF1	0.49863699314964705	0.482177857653043	0.6657604251878609	0.5173698747779261	0.55573082551462	0.6657604251878609	0.4072675467208621	0.40808989987425104	0.564182826255603	0.6657604251878609
FCGBP	0.12357689719338401	0.10324774784605499	0.10591734343499601	0.43632115363549606	0.24233639389271502	0.396360107008437	0.194712285330055	0.194712285330055	0.45142679849505896	0.137812300339939
FCGR1A	0.8536243520786571	0.8536243520786571	0.8536243520786571	0.823026834056745	0.875544162847715	0.943199116519038	0.8536243520786571	0.9304326301169901	0.8536243520786571	0.8536243520786571
FCGR1B	null	null	null	0.643378589978908	0.437706863760736	null	null	null	0.44436708124396795	0.625465143865531
FCGR2A	0.979503458948337	0.9932863614796941	0.9932863614796941	0.9932863614796941	0.9997441406274499	0.8281598739903241	0.978929654681677	0.9253807003845022	0.930561950961911	0.9834493482366858
FCGR2B	0.5130247217444579	0.0701594373021237	0.176229215719891	0.0139284422720631	0.093270989666127	0.176229215719891	0.7255717098308859	0.199013677319232	0.376417240034979	0.176229215719891
FCGR2C	0.8851961495460279	0.8851961495460279	0.8851961495460279	0.8851961495460279	0.8851961495460279	0.8851961495460279	0.8851961495460279	0.8851961495460279	0.8851961495460279	0.8851961495460279
FCGR3A	0.863863097699555	0.863863097699555	0.85186659031589	0.913583642288267	0.7641059719170259	0.863863097699555	0.863863097699555	0.863863097699555	0.9572698003595591	0.863863097699555
FCGR3B	0.310201003185698	0.284750805862097	0.28694322538794204	0.385916960393866	0.562133315502666	0.44316821009573104	0.24260602387071104	0.44316821009573104	0.587070042309138	0.6052819861554329
FCGRT	0.7085547338395659	0.603657480816568	0.44641904431347995	0.7459115473979101	0.315247174203123	0.529479901936785	0.420398781938428	0.570312630025558	0.5714970909860351	0.5956552895848399
FCHO1	0.379274949246859	0.135653481963209	0.7137101899076569	0.377713870134512	0.7051342454876809	0.223083204320563	0.344381605261991	0.33427284560303	0.535231290213695	0.7521331203298129
FCHO2	0.9045143746819019	0.33834263229687395	0.428314251441639	0.8366291348849391	0.5583327259905699	0.6398629281019611	0.37741196194326704	0.6537566434761961	0.531310803927323	0.500417623617717
FCHSD1	0.47544491253755605	0.43068084320521993	0.5605311132166889	0.74009003056747	0.52539851500902	0.43068084320521993	0.464530816943925	0.608806990046465	0.26688679583428404	0.589124475289275
FCHSD2	0.893440697351067	0.907690449777835	0.9641443675116199	0.9841207281022879	0.9865895989529989	0.907690449777835	0.924979254043235	0.9548494956290648	0.923698347860062	0.908511341775698
FCMR	0.11761438286855301	0.32710486675035805	0.428241072702364	0.16789151114130801	0.30467234730245	0.32710486675035805	0.283852201623527	0.182195436114696	0.405418473956998	0.40407415800684204
FCN1	0.41231069803741	0.598436823698697	0.966934716107869	0.330612349276477	0.216636003448978	0.156713724602252	0.953432129620765	0.650533496446199	0.918601537136457	0.3729622434744821
FCN2	0.45956378648152	0.43314272738487	null	0.6628172221424949	0.8907303177037841	0.9433530804091992	null	0.0871124417161526	0.9544265830504781	0.241367479146008
FCN3	null	0.34605651927769704	null	null	0.9594685305747959	0.9777526014971479	0.37570125806700394	0.266898545861909	0.37024861270336407	0.6850654584460061
FCRL1	0.6785053556861949	0.761169794249669	0.7450025172888441	0.261006185419826	0.5806332718168801	0.7645442104530179	0.8676693717203119	0.899538793052606	0.609034556467129	0.714048512620064
FCRL2	0.540024973263446	0.37993688432534495	0.730379841964846	0.6965561922198591	0.16096971879089	0.41111825618236403	0.7959168508283729	0.60679945572292	0.31676924541944795	0.512942428229858
FCRL3	0.707815612491595	0.53135014602276	0.6455390624337011	0.438160905219259	0.557286413765182	0.766808136455563	0.64626926687308	0.4349099302395061	0.9783999512145071	0.909713241487677
FCRL4	0.21334206342652898	0.583921432904382	null	null	0.5796346887210121	null	null	0.159253907785635	0.29897243607145896	0.735280730820458
FCRL5	0.8002122579252561	0.529166510673674	0.500766704216584	0.653855176939151	0.580788642959719	0.8882939172852009	0.43006206464217794	0.44285660972830104	0.7341150089220991	0.335737356710793
FCRL6	0.757836875388905	0.7503191742526869	0.9594988879277241	0.43762617889721	0.6928251520149781	0.7423799937306859	0.9531769852936619	0.6234429130839871	0.442944161038592	0.472659189439981
FCRLA	0.9944073809691751	0.769947213134854	0.775713155219567	0.328680120574672	0.9147918452432791	0.9614971545719608	0.8714413379732511	0.32160841433447807	0.258952637973325	0.932615320732888
FCRLB	0.0123783357439367	0.32888504020959497	0.307439975102753	0.0121450374274031	0.4040209577903979	0.1270835677602	0.302581942160369	0.0229297149505586	0.27363157369489005	0.36835217010803206
FCSK	0.6124246912232779	0.6124246912232779	0.6124246912232779	0.6124246912232779	0.6124246912232779	0.6124246912232779	0.6124246912232779	0.6124246912232779	0.6124246912232779	0.6124246912232779
FDCSP	0.9961961004507479	0.9967967283162141	null	null	null	null	null	0.9858732473291499	null	0.995280367799692
FDFT1	0.32357985372096604	0.642410348994348	0.38412854034744504	0.486983157941937	0.511846429167118	0.0781115904409053	0.334994527455849	0.334994527455849	0.35953240602687503	0.319187136290192
FDPS	0.8611549173782571	0.784169130221748	0.784169130221748	0.5068011224670901	0.579183694758948	0.784169130221748	0.665818464685808	0.732988825286574	0.9135421691611709	0.6694005203347929
FDX1	0.254313410284923	0.0255303184578897	0.0164717796706844	0.0335329815055011	0.0037245176896047102	0.0175807425856322	0.00717822374207828	0.0399734191885351	0.05661582272706	0.0712362771557617
FDX2	0.126162136776645	0.0588630789148735	0.13154998651178498	0.14313608313577403	0.190162006455814	0.0588630789148735	0.126539022976886	0.0588630789148735	0.0204038189415202	0.0588630789148735
FDXACB1	0.347155931955577	0.170211229248636	0.140105017137732	0.6452511750027371	0.0464865945701168	0.17769324490526603	0.170211229248636	0.170211229248636	0.016450861981595	0.170211229248636
FDXR	0.15348506854519198	0.185951702630863	0.216070177864215	0.262831528873873	0.38559335006701395	0.384631221556464	0.206813678608447	0.219771295369265	0.547170140519358	0.215321781794554
FECH	0.40692997921787105	0.153567940510234	0.28604710326752003	0.507101924056312	0.253727376906985	0.0865738545973706	0.295335798030618	0.258287753637524	0.30627794180670803	0.83961007307336
FEM1A	0.640426525263592	0.37390154949854	0.293450793963695	0.293450793963695	0.305079080389439	0.293450793963695	0.27857105295751	0.20232435802670198	0.3736311987737	0.293450793963695
FEM1B	0.661263889862895	0.7215311973300749	0.4960683037746049	0.4960683037746049	0.460383615993171	0.4960683037746049	0.644444754762479	0.7252096615021959	0.6891720163311801	0.4960683037746049
FEM1C	0.861331675426414	0.811823900062951	0.936205572105596	0.9679138796125001	0.93242861959225	0.8862771401100479	0.926007094621609	0.9242630941629109	0.9469514170266559	0.834074812594919
FEN1	0.7704884351383521	0.6994551420599251	0.6994551420599251	0.6994551420599251	0.6752564142641391	0.8487452616734129	0.563596786141919	0.517348103292439	0.6994551420599251	0.6994551420599251
FER	0.560702793345994	0.49009561202030605	0.8308111203728171	0.6386340448164449	0.24596528775923895	0.6632349552583311	0.834788065391597	0.92372187276272	0.521927977867253	0.422317925624474
FER1L5	0.38124822926992497	0.0550394931062976	null	null	0.232795338545188	0.21989448893346802	null	0.0399227516812271	0.34778214019546	null
FER1L6	0.8813613283643779	null	0.882258080109515	0.644653352059011	0.480270944832773	0.724003969414205	0.932837586329197	0.6845637998227979	0.521757054395351	0.8093391253310379
FERD3L	null	null	null	0.7399701501995442	0.0799000184355628	0.0712577696096474	null	0.074393281952558	0.0227777254155719	null
FERMT1	0.95589231777227	0.7017920827264251	0.805006430986037	0.444548077542243	0.533925933537373	0.7853111361895401	0.866131593066403	0.8419359871728059	0.47632536831032796	0.5366967963694921
FERMT2	0.171549828930525	null	0.716459253285861	0.703692547128111	0.519404330709644	0.651965386593196	0.6184121195716981	0.523210273090111	0.7569903900841659	null
FERMT3	0.333947114252424	0.438582538571959	0.334870006453721	0.18297933874217603	0.7074646287544	0.7207165218889791	0.323072376208302	0.14081549205057198	0.179890112688728	0.519826124010289
FES	0.0233613149867558	0.0599937739104452	0.14887562199286497	0.22020004766198198	0.339954005247889	0.22590523262954298	0.0707550968822168	0.0868489822442173	0.208507505815277	0.0639577181886245
FETUB	null	null	0.213011130784042	0.648814660226709	0.35589713659012295	null	null	null	0.566750057490218	null
FEV	null	null	0.583858813417487	0.32239150060112	0.21397806652456303	null	0.194719075863532	0.46675798314943895	0.16395463191704598	null
FEZ1	0.921969927442155	0.890106207297332	0.951991987275663	0.807349621743028	0.8329815091881969	0.9114894290676842	0.97291051890955	0.8213910584505171	0.805535769363692	0.8714731062983709
FEZ2	0.653658347588552	0.8988061084605451	0.40848304189285495	0.40057675158601397	0.31547356610345695	0.557564284423397	0.557564284423397	0.6377496914921811	0.494700260178556	0.416111985440849
FEZF1	0.76675299694564	0.817905359385037	0.8498461583372758	0.7502885981478999	0.286990577648602	null	0.9001130501870601	0.852111577128609	0.913978756396583	0.485699212392741
FEZF2	0.468878262940043	null	null	null	0.893009346248851	null	0.357006779872965	0.332986618219937	0.547837137856867	0.221961810248784
FFAR1	0.21268792515094	0.0543181596826862	0.0816858598044997	0.0780990858599324	0.8911950069144091	null	null	0.8015104316050831	0.5411398278369529	0.9450148585779929
FFAR2	0.8924007714324158	0.8386464209763008	0.9467911567263001	0.647307340004116	0.8149422942170571	0.7558136284006249	0.875503947447172	0.477205443685337	0.710988470672069	0.6188720604359761
FFAR3	0.579384602295618	0.584418336883084	0.584418336883084	0.637072245640466	0.204896330949367	0.584418336883084	0.584418336883084	0.6906947726587389	0.766723003779549	0.702816474540749
FFAR4	0.346909266866173	0.6352985097636911	0.925506765389779	0.93292841402139	0.833833312818148	0.0260352018751047	0.942632495502988	0.7332675931869359	0.7479544792546071	0.23870720339367002
FGA	0.754254740284729	0.4266358963140321	0.95548505066688	0.9123864224941259	0.5981761656549829	0.35442912171648494	0.9804208870650649	0.8953870938456391	0.7933402166430609	0.464208546822355
FGB	0.8357644197548771	0.570306098094156	null	0.8635562896982041	0.465618188372116	0.321345105548122	0.868378583890854	0.7871750573246579	0.807400766967741	0.8528770628160229
FGD2	0.385941818243632	0.5645806099095311	0.44140043227526293	0.208730089829478	0.26682100747178	0.304307136167534	0.184004264305696	0.128497302948505	0.209139885525995	0.747846860312622
FGD3	0.610272810140579	0.851331078187476	0.95121317970634	0.71664000141858	0.5620516482448461	0.37282443253955794	0.8103376482108341	0.6229697787565239	0.7820129253261751	0.9459918843868191
FGD4	0.8186550646831559	0.9524283768753969	0.882632107202287	0.595285643837562	0.7690113020834031	0.9293774277717121	0.666648741914989	0.601872212301657	0.561240014031322	0.686288395258683
FGD5	0.947838481983701	0.947838481983701	0.904628239246254	0.787383202061384	0.9861647843908019	0.976266081678807	0.961440679922947	0.9620713741728001	0.735823811669769	0.947838481983701
FGD5-AS1	0.0593371924041009	0.0593371924041009	0.0593371924041009	0.0593371924041009	0.0593371924041009	0.0593371924041009	0.0593371924041009	0.0593371924041009	0.0593371924041009	0.0593371924041009
FGD6	0.891053465253627	0.989920674778995	0.688032924556779	0.9542323400043441	0.730146747399178	0.953990920285757	0.6739154364118659	0.8650420158415321	0.992470404972483	0.757295287473061
FGF1	0.447176979947192	null	0.0367095860588316	0.0251730218412138	0.356198072135586	null	0.58234175248196	0.0808321964496028	0.625231267364635	0.0604551206661451
FGF10	0.902027011528944	0.481533485803581	null	null	0.672040702180262	null	0.82285565805877	0.947383940460708	0.470652231873454	null
FGF11	null	null	0.908766168309609	0.778081000622779	0.27328728259540497	0.7375461487958922	null	null	0.6036016512450699	null
FGF12	0.255356622829825	0.215820750046124	0.397548074991313	0.750925278624816	0.522925860339111	null	0.7247522804658579	0.5779107460217601	0.7724431297274691	0.797325953611897
FGF14	0.627189767054287	null	0.8985776722021259	0.9695425728181809	0.9576668437673891	null	0.462151368958916	0.9616418035235241	0.9578275032137621	0.9635751641652621
FGF17	0.33564179609697903	null	null	0.331262701814729	0.15686262676291501	null	0.449654283218202	0.6209435287903111	0.483597564739664	0.12843175288446
FGF18	0.32010558569364694	0.22236376927764	0.287328430350383	0.523291117605901	0.914739745754887	null	0.26626412349113	0.8471337187495079	0.655040451975657	0.7839730183147191
FGF19	0.27610226728973397	0.6143223690851211	0.5194278487291301	0.4159457213218421	0.218398014609128	null	0.203831307417554	0.196531600585928	0.528389756949073	0.045334082092638
FGF2	0.0769785955137409	0.14661396529541298	0.11220037921308199	0.0289367602570219	0.11015290548650099	0.0350746663005448	0.0626515797535825	0.082134006813994	0.37263062407433206	0.0631086406368466
FGF20	0.0423061343589448	0.272719178411916	0.694213774007084	0.604975470310155	0.585170713187088	null	0.8125488091286209	0.8608541882147109	0.3609065192137921	0.6486051000950389
FGF21	0.99199876662257	0.9208769741513511	0.716554949293613	null	0.7359870947994259	0.0549903486208248	null	0.38180624117783896	0.8154150472760171	null
FGF22	0.691493364835677	0.576221644995963	0.780714985512122	0.848488877102654	0.277460362996003	0.314008568117067	0.8163832984480491	0.35962065163316204	0.58148183490127	0.6099279396119921
FGF23	0.106270154499806	null	null	0.78495691379946	0.23007370168762803	null	null	0.33526960735361305	0.6611536524477719	null
FGF3	0.22537680263910398	0.038087040649970004	null	0.381836982746815	0.438238939234484	null	0.700901437161779	0.132506476686634	null	0.847720565101576
FGF4	0.457752501079641	0.798285381403576	0.662068702403253	0.27636194672571	0.808374456653375	0.477045802021769	0.160029950088613	0.7298430106918491	0.6670860988648679	0.35424798671216495
FGF5	0.146840834704361	null	null	0.153673970325053	0.0650426174710012	0.31096170930220196	0.24441762248067897	0.28224357068337	0.30000313543343105	0.447989152700609
FGF6	0.0209840309051357	0.30577334097315195	null	0.0286899489575703	0.0748573862916427	0.0061429160953081294	null	0.0990299361072447	0.0174390896151361	0.0636416791833334
FGF7	0.5587698937101789	null	0.602633722153672	0.7223343821977272	null	null	0.510289879473683	0.40874674266453603	0.504523478104018	null
FGF8	0.158974742246768	0.553544102964264	0.8357395578964241	0.37149531503266603	0.49282086949378995	0.7134817920274641	0.8004586054940659	0.5738640449804809	0.504356233317848	null
FGF9	0.903947172360843	0.923057391743585	0.9309478859553221	0.833304104430836	null	null	0.961865243062827	0.779985837068458	null	0.128150983121861
FGFBP1	0.903693417809795	0.538951242460065	0.69972228650904	0.486470001083975	0.619370420428646	null	0.722422351662098	0.624186447266901	0.687160181835821	0.380498023804823
FGFBP2	0.692662996468588	0.719038533845437	0.819027163296379	0.8111287414747199	0.657287049097271	0.561417003584777	0.561417003584777	0.561417003584777	0.777967824401759	0.561417003584777
FGFBP3	0.9113050051276741	0.48125976405565596	0.627826138983954	0.700337024918787	0.579952687747348	0.792577068620397	0.6250774523150191	0.7851175929344492	0.5146291053070039	0.792577068620397
FGFR1	0.22091337912492398	0.14892652205809304	0.24537586524307	0.0894319843667358	0.315224617329859	0.4370122890799721	0.15689948398272197	0.228956813503574	0.550305912423933	0.093302745233084
FGFR1OP2	0.9139700355216841	0.707826712993332	0.919453089628941	0.9454421010391271	0.927181900933155	0.9275111463668381	0.84001166370273	0.839508868821268	0.888281270428716	0.9275111463668381
FGFR2	0.0235423783562036	0.0635225390029897	0.0686569745089381	0.198213725603738	0.17993434919675	0.0480775131556955	0.639795705615691	0.0929938729943763	0.231896829214568	0.0450064057968502
FGFR3	0.554888499228016	0.88023261239693	0.44974045952768793	0.8657892718190551	0.872436856878788	0.677938020133597	0.37488922735452795	0.7490187985876121	0.5702326265003679	0.7277726792731141
FGFR4	0.8283812835582709	0.34494845797590895	0.833314434023149	0.529992515003445	0.9114917892327221	0.9799579138338579	0.901894024282777	0.888825935976912	0.586274762938409	0.746874352293249
FGFRL1	0.19469714984749	0.0544016792574467	0.0175962391575757	0.115805230220267	0.13659242413495098	0.27344379502654104	0.0171209046438534	0.0135457047952112	0.24158406400979102	0.0319437665182162
FGG	0.6500756197189449	0.894017129338308	0.6596047303798629	0.4629680537998329	0.8370642925329579	0.923460603746223	0.675094244739976	0.657469497448352	0.367359798208312	0.8925499617279891
FGGY	0.9922715441464021	0.8447479967266209	0.9985226620899771	0.9006065703487371	0.982679322230355	0.9886365893315241	0.965266378875636	0.989026998765068	0.9717204735630891	0.933383847842045
FGL1	0.6689543958583299	0.360282234494735	0.160191709046104	0.785274471937956	0.6117762193304621	0.828709358199767	0.15988310617714901	0.860518998264862	0.258535451159765	0.168090783733656
FGL2	0.377053830651682	0.35264592629581	0.44488004663578795	0.5054054445416071	0.268382542778887	0.659059358932402	0.375990427486308	0.261408154079362	0.5628296063278311	0.35264592629581
FGR	0.0680246912450127	0.41472354233506503	0.0241631160574538	0.0257856238507068	0.45925753809006803	0.394038135924923	0.007486171859022591	0.0404502505867808	0.0254382306349407	0.0873402590167797
FH	0.7631403168453149	0.7809119263137969	0.835146753513862	0.9862447807274209	0.871055792935435	0.899563620860563	0.8547763757815771	0.749146601820383	0.541570613863119	0.747418639021265
FHAD1	0.48764591271301294	0.26642480386693695	0.6233581057821271	0.4596342263460829	0.721089870184933	0.544540901381682	0.38443371359526396	0.588644643464278	0.431476070161618	0.21784379678948898
FHDC1	0.25717652643322897	0.17446188208515198	0.188221501749349	0.23183781286554	0.434493293261513	0.202674545687517	0.627600560185239	0.671041335290021	0.161674622089996	0.202674545687517
FHIT	0.540529194118226	0.23655659690504602	0.5618770818820811	0.17415621427626699	0.411974178721068	0.38690352801408	0.52594687107312	0.602759441513341	0.5340268257589821	0.5619614528769179
FHL2	0.743127973100729	0.654136535196475	0.673514362336804	0.545353423684375	0.8437022178789909	0.8918061507258691	0.828131472441092	0.514258522924487	0.6840159658440911	0.570702699545708
FHL3	0.5205335851395549	0.10846806486261802	0.28704303260095304	0.144400700298723	0.47035667181377	0.331199846114498	0.17961739568095103	0.148194664724077	0.0492508168847215	0.19659523935169299
FHL5	0.0719974522065423	0.5257100387682829	null	null	0.38496860568971997	0.0387963045768511	0.0205945813159779	0.29163753667908604	0.291353513261145	0.381043058463334
FHOD1	0.676986705065553	0.5891836198493678	0.5891836198493678	0.5891836198493678	0.126449954991542	0.7883030510046941	0.440534820884192	0.552221070381667	0.8623157622855792	0.5891836198493678
FHOD3	0.0293433653518604	null	0.0034213550506078	0.201179441968727	0.13198635505270098	0.604205794468808	0.0034285967710026197	0.362891697215986	0.254730300597432	0.482802565679571
FIBCD1	0.32702493818474704	0.130528710271521	0.5736508612929639	0.40464947659604	0.118285806483513	0.366732922729261	0.43728054494252505	0.455399692568939	0.0506001057550476	0.43728054494252505
FIBIN	0.9815094373653929	0.9969909937415171	0.997656042285472	0.9971868421855341	0.9966776173289001	null	0.997717058373198	0.996806096135152	0.9940486598469069	0.992831174583759
FIBP	0.40005703828508293	0.345282715892117	0.350597526640016	0.307607157456933	0.31124087990984695	0.350597526640016	0.229777470853772	0.21862849525490302	0.204626767215429	0.771032936401036
FICD	0.674647056821086	0.814501495392105	0.429065985265071	0.550853253385371	0.9704557974406309	0.7663579300630909	0.389519349996999	0.780437412372223	0.9569163549728441	0.39247162762410603
FIG4	0.78073961318863	0.858043770257423	0.858043770257423	0.858043770257423	0.860057660840729	0.9347522122896619	0.8638205888691071	0.558901902554661	0.9860349082303141	0.811809895479942
FIGLA	null	0.992550487421763	null	null	0.979200687946967	0.995265966464682	null	0.963630162070518	null	0.9503901343347549
FIGN	0.7008812491093079	0.526069792839376	0.8858770352537529	0.8406669046699291	0.507472834183257	0.484387576633465	0.826316732785746	0.9218397971872591	0.4231164669453111	0.8798646935387952
FIGNL1	0.9098831181496899	0.755162577704869	0.907042292988443	0.9456596734532561	0.6639985904783909	0.7006403977213609	0.8944847836634331	0.8944847836634331	0.804706356511635	0.8944847836634331
FIGNL2	0.20381992182649103	0.20381992182649103	0.543878323986	0.638863899169172	0.105777841219184	0.20381992182649103	0.551016822036417	0.35311154082994106	0.35784142740186103	0.20381992182649103
FILIP1	0.40725510611136695	null	0.39019001138436205	0.208730474404939	0.330137899544996	0.862793526681467	0.35290707404899896	0.32553881090425896	0.371846337958322	0.0570091256528866
FILIP1L	0.53523875611511	0.531531898478654	0.39547549583192204	0.804385843325705	0.9552720560309692	0.531531898478654	0.403970583872814	0.341043717293291	0.516227014757108	0.531531898478654
FIP1L1	0.456573072384008	0.14121715148608602	0.318984334319631	0.33677644215965696	0.14121715148608602	0.14121715148608602	0.251418453031326	0.6505314613759929	0.0927862703423392	0.39924554583544797
FIS1	0.303174391765784	0.47961045710197797	0.497272301428382	0.217423396491809	0.6590863881765141	0.47961045710197797	0.5141246309350561	0.216542307008818	0.47961045710197797	0.144843046726548
FITM1	0.21859544919503	0.301651521516676	0.3302892763060061	0.388764365056091	0.439244897251164	0.19646187923752598	0.336361687091192	0.336361687091192	0.28233294016807897	0.336361687091192
FITM2	0.5746666573875401	0.450703203749927	0.18020831192504896	0.100100727515576	0.163800393830243	0.17714090263774696	0.162716847888673	0.251328411277668	0.27220286838495	0.25039759362730396
FIZ1	0.642170995319709	0.621866719994247	0.632146487421705	0.692227069582945	0.37455314041699606	0.45827838745764704	0.385475417173818	0.520504915929422	0.8673641834719821	0.45827838745764704
FJX1	0.388147059112927	0.597317964393001	0.640969497029892	0.57392108056632	0.693948650457941	0.538973055490559	0.642649913819551	0.6821100062450661	0.49023509432532	0.968259606064913
FKBP10	0.812472061057752	0.28243182889602503	null	0.5424246523863779	0.354704026507617	0.442090851185629	0.573772479263135	0.815785598067201	0.69228903665647	0.49600127500363106
FKBP11	0.5780649779332819	0.42901214375240604	0.6988768965335072	0.3509634011379781	0.32330718592146	0.30229651706250604	0.42901214375240604	0.42901214375240604	0.48151800562363	0.42901214375240604
FKBP14	0.998506803876069	0.998506803876069	0.998506803876069	0.998506803876069	0.9990659881071429	0.998506803876069	0.998506803876069	0.998506803876069	0.9473943597484019	0.998506803876069
FKBP15	0.182033736398169	0.341454083640825	0.617405245108178	0.540743845320508	0.643413775038249	0.341454083640825	0.528900112751102	0.6295872039776751	0.23149900914837498	0.339655238991167
FKBP1A	0.579466893172111	0.6837765437280912	0.6837765437280912	0.7052134306099158	0.833304934300739	0.6837765437280912	0.5793424225566489	0.540447491528789	0.6837765437280912	0.941546308715949
FKBP1B	0.9234119872387159	0.957689943527496	0.5807381634508101	0.649168338030327	0.9017951067606379	0.9017951067606379	0.8325961201372281	0.905976525848746	0.920863875466692	0.9017951067606379
FKBP1C	0.0010071001401699901	0.19968811942269998	null	0.29440751224057504	0.00616877932974306	null	null	null	null	0.0104061704328728
FKBP2	0.499614369189943	0.64641118230637	0.499614369189943	0.722875538264346	0.421572595176474	0.364636067147557	0.499614369189943	0.499614369189943	0.266706935285485	0.755816858709187
FKBP3	0.182526972993847	0.377951911100278	0.377951911100278	0.377951911100278	0.5237471319934149	0.45294170076712803	0.503120651168055	0.279112233358138	0.307498281466951	0.22409221430511703
FKBP4	0.11096235686826801	0.11096235686826801	0.0962176416040061	0.132730291464355	0.0705339866167947	0.24739118968420398	0.158925093247452	0.231598478977136	0.328195859994286	0.11096235686826801
FKBP5	0.29592515929791396	0.762100144713326	0.510589959940137	0.429024687148132	0.304763550730877	0.76164294784463	0.728057221709583	0.38409251969338104	0.39439414356663705	0.708773735724936
FKBP6	0.47508389202804796	0.6874315203742529	null	null	0.17115258068422304	0.081962700959229	0.7277253516558599	0.48020602904039	0.8402976962793199	0.528315247032254
FKBP7	0.11826313705465	0.318655228371205	0.338407086306302	0.36200644788744	0.767457988846221	0.292132172860251	0.42172439538927003	0.22615359722088002	0.15934467486587697	0.259054046581131
FKBP8	0.0589207296431697	0.0995868939905692	0.10681152051083502	0.070471553862737	0.0947557199431983	0.0995868939905692	0.11891593971294999	0.0466120812753266	0.251354302415174	0.029578886290536
FKBP9	0.251866194619496	0.9291058825604659	0.48775185659299297	0.5631259450620579	0.446790853358979	0.45977580669963003	0.38664099442698097	0.554560479466302	0.780197750384621	0.577807348530527
FKBPL	0.622709060849635	0.50714512613411	0.50714512613411	0.50714512613411	0.20600592344875102	0.50714512613411	0.50714512613411	0.50714512613411	0.50714512613411	0.442194344437209
FKRP	0.00223710391113111	0.0235622178346257	0.0201516359167349	0.0459118146156618	0.18590478851051398	0.0936242296319137	0.00199322617828259	0.00341169802709621	0.0267321529991368	0.0018605277057463301
FKTN	0.6614088501162739	0.19920825751913399	0.5213155593369689	0.710022482003606	0.28012486785990004	0.251609849951568	0.37007430541334296	0.35686452119321993	0.42177458445986504	0.37007430541334296
FLACC1	0.005891936032957221	0.005891936032957221	0.005891936032957221	0.005891936032957221	0.005891936032957221	0.005891936032957221	0.005891936032957221	0.005891936032957221	0.005891936032957221	0.005891936032957221
FLAD1	0.334271496545774	0.358554708686183	0.21284379560338698	0.440804605436841	0.300451949447891	0.199396539939767	0.21162895518784303	0.396454896936186	0.46583764591420596	0.42165039484740297
FLCN	0.37326813567460404	0.797085739965354	0.54645974821519	0.496595145939503	0.858228158217241	0.752189730649067	0.797085739965354	0.797085739965354	0.377093280122798	0.707256512417783
FLG	0.9019733052381508	0.9019733052381508	0.9902903700272758	0.755312374391177	0.8941610645858459	0.866151480353862	0.930048715890255	0.936878161469032	0.8786813605558119	0.9019733052381508
FLG2	null	null	null	0.753762499418547	0.721482937296507	0.874088542896302	null	0.812841517389621	0.457296152954003	null
FLI1	0.457801073073028	0.414593245963456	0.538119042217363	0.42684790382256	0.8724095290169509	0.623348288735446	0.623348288735446	0.260271835625485	0.7552322552460741	0.623348288735446
FLII	0.533766532494129	0.41907714316227895	0.41907714316227895	0.41907714316227895	0.282434573600893	0.15681108063912197	0.41907714316227895	0.41907714316227895	0.7430660588735601	0.13600481735231698
FLJ13224	0.6154970153748901	0.6154970153748901	0.6154970153748901	0.6154970153748901	0.6154970153748901	0.6154970153748901	0.6154970153748901	0.6154970153748901	0.6154970153748901	0.6154970153748901
FLJ16779	0.451103292791139	0.451103292791139	0.451103292791139	0.451103292791139	0.451103292791139	0.451103292791139	0.451103292791139	0.451103292791139	0.451103292791139	0.451103292791139
FLJ40194	0.20959097369633398	0.20959097369633398	0.20959097369633398	0.20959097369633398	0.20959097369633398	0.20959097369633398	0.20959097369633398	0.20959097369633398	0.20959097369633398	0.20959097369633398
FLJ46284	0.23714129961346697	0.23714129961346697	0.23714129961346697	0.23714129961346697	0.23714129961346697	0.23714129961346697	0.23714129961346697	0.23714129961346697	0.23714129961346697	0.23714129961346697
FLNB	0.66354058903473	0.9244070613610279	0.31605373280604104	0.324574459806838	0.6546052301949201	0.6584621731707939	0.628741930270098	0.277440858535375	0.5533194859833679	0.367877196048184
FLNC	0.600781347806144	null	0.602464128409707	0.205160505190367	0.46161252844440603	0.419494091672334	0.523752562212248	0.43668833089657394	0.20506886029179602	0.0753321150703031
FLOT1	0.35656976852629707	0.255493328128076	0.37081532241111503	0.322108629876171	0.14605664199920002	0.56661148352988	0.352592068197966	0.364843853135815	0.207704702439835	0.36288738349006294
FLOT2	0.394134397944382	0.904100551930987	0.657825727136749	0.669477788008551	0.41975368841673	0.755213648469502	0.800064904518312	0.46084397111703607	0.5247252753817561	0.718130379063458
FLRT1	0.283063391731178	0.251728032628317	0.0760651283493697	0.349906247747478	0.7100484117830229	0.0730121243966917	0.251728032628317	0.251728032628317	0.47415299434957897	0.251728032628317
FLRT2	0.6582223863761011	0.58716894893145	0.4433562770846429	0.453789573483231	0.622622606964762	0.41964219035906203	0.41514318792060495	0.320416226535982	0.385759492817844	0.41964219035906203
FLRT3	0.8235333345837791	null	0.8923942507681251	0.598356117348099	0.551740811871523	null	0.893076846556831	0.502022128017208	0.728626003428352	null
FLT1	0.38595584668867794	0.578930112761953	0.10821617198618598	0.29239266565936	0.889357268589167	0.7349497764609979	0.157381775494157	0.170633563154861	0.31300650201188396	0.7551136502297379
FLT3	0.183907790066978	0.24765842027160603	0.12672085841834	0.22957394336717798	0.14840245285519799	0.512796855898393	0.125476981276467	0.11797806478717401	0.14281095551294598	0.0928770784757685
FLT3LG	0.881449042947865	0.881449042947865	0.8808409179794531	0.951149461569044	0.329766574993709	0.8702677626607691	0.881449042947865	0.881449042947865	0.8896569492417249	0.881449042947865
FLT4	0.117836783278661	0.0974337945229807	0.338715043929142	0.22878869396899695	0.28391284794501503	0.310390509761223	0.169367471389638	0.23298569439651198	0.0470816073645423	0.0895944548044257
FLVCR1	0.895092254105754	0.6744779761984311	0.7928409808182141	0.717204376692512	0.7712829931435881	0.69312930285752	0.843362011020804	0.8313479705983711	0.90647297143404	0.686955231562258
FLVCR1-DT	0.8329367736240509	0.8329367736240509	0.8329367736240509	0.8329367736240509	0.8329367736240509	0.8329367736240509	0.8329367736240509	0.8329367736240509	0.8329367736240509	0.8329367736240509
FLVCR2	0.35687078162692204	0.43289192676937	0.501629534969894	0.799202405363805	0.319778154722533	0.388042999747054	0.76054729393623	0.741764568543166	0.43289192676937	0.43289192676937
FLYWCH1	0.5583359224100121	0.5989674985964929	0.6932835822731	0.837277833268833	0.8974296771498079	0.794678754972051	0.7117824659204929	0.378808547440851	0.153210143976487	0.679902563435521
FLYWCH2	0.65632087261896	0.692815450109922	0.551909888539698	0.24824028178680396	0.6884170837791128	0.367591985698546	0.464500169104169	0.32098702770877197	0.140265192792746	0.4763424144241071
FMC1	0.25888111433738603	0.25935366224918105	0.25935366224918105	0.25935366224918105	0.25935366224918105	0.25935366224918105	0.274446124367298	0.297769912238133	0.25935366224918105	0.25935366224918105
FMC1-LUC7L2	0.616495733407353	0.616495733407353	0.616495733407353	0.616495733407353	0.616495733407353	0.616495733407353	0.616495733407353	0.616495733407353	0.616495733407353	0.616495733407353
FMN1	0.7476842946299829	0.6920812392087261	0.539116347820351	0.8552799218462179	0.8270936908885129	0.84659900302513	0.841541749193314	0.886418886015387	0.26956357433496503	0.6945433884600051
FMN2	0.7729786513682109	0.7939401580172	0.8316310754275529	0.936983777385014	0.9097086471379492	0.9706427102362271	0.7085225246922829	0.847353208342227	0.86114611735668	0.8943818686224209
FMNL1	0.178674470501629	0.567817218259802	0.705427549968075	0.38955788294702703	0.721538520788766	0.6070242853436129	0.22210131383185397	0.16694251644808097	0.720971267524	0.567817218259802
FMNL1-DT	0.0359884592346039	0.0359884592346039	0.0359884592346039	0.0359884592346039	0.0359884592346039	0.0359884592346039	0.0359884592346039	0.0359884592346039	0.0359884592346039	0.0359884592346039
FMNL2	0.803161013348533	0.676670669308276	0.608748240579959	0.676230930879312	0.6402541720935091	0.875979177510907	0.5625617732358729	0.614768086641777	0.6199620735521899	0.6886029364915429
FMNL3	0.599513394522139	0.23048742265212196	0.627096389199453	0.760849813997307	0.10595360693863601	0.445982141491875	0.464633497710564	0.609242059094393	0.429645758530351	0.23048742265212196
FMO1	0.6718642586256149	0.40059910932105297	0.33620026268251196	0.715181260221891	0.0795113461606384	null	0.289150571399275	0.680129352429689	0.86543763388002	null
FMO2	null	null	0.31109842031089896	0.637072010685417	0.437172086632603	0.278405320037305	null	null	0.8681398345161658	null
FMO3	0.395641811233962	0.395641811233962	0.64871452358931	0.305247748358541	0.319377288216991	0.33734254801312796	0.395641811233962	0.395641811233962	0.009633670499267291	0.395641811233962
FMO4	0.20240072105124302	0.15349786994046696	0.01323604586343	0.0756216028146336	0.352279787498935	0.458647140183173	0.0105711537065255	0.0137112198014334	0.166720458216875	0.0663340668296027
FMO5	0.274201184539423	0.274201184539423	0.39151618732230997	0.246290688139541	0.723851715489448	0.424354350975045	0.274201184539423	0.274201184539423	0.14824668267244598	0.274201184539423
FMOD	0.687863194223692	0.366095139499798	0.573696767613979	0.5455645532642991	0.747362040057471	0.573303434241185	0.5631209289972261	0.428986653180449	0.600064464460393	0.929346105868189
FN1	0.9998447167927741	0.959229558539279	0.9395153270879559	0.9813766805107809	0.9068857866103521	0.9544663813716079	0.8738270082908329	0.831242934268905	0.932288580137605	0.962704358276525
FN3K	0.543700889373183	0.543700889373183	0.738339881553842	0.608886895393135	0.37740752521791293	0.7427560555992859	0.622239235949442	0.609185207147534	0.553687972822421	0.5680712783354711
FN3KRP	0.8656634451374051	0.9808545560289359	0.947148835664851	0.935436068129885	0.9535529669435721	0.9869107786451949	0.9981725747531609	0.515059837182978	0.9983655398890351	0.967669281606842
FNBP1	0.712516042047278	0.615026955604972	0.894592367348524	0.806737995203764	0.8036990332333641	0.83075440197359	0.972001623481333	0.861089459985493	0.555914087588752	0.9080658355403041
FNBP1L	0.680076439650428	0.224481198835309	0.8473626412409749	0.9532639172214259	0.0280515044262497	0.7345643111733471	0.840684229937952	0.8938722951248679	0.364439435879799	0.90501922310055
FNBP4	0.153463974119147	0.17675669883921602	0.220008179854358	0.17316940686750099	0.30151708594957105	0.34298543864194103	0.34298543864194103	0.34298543864194103	0.266812619258041	0.15491724453445702
FNDC1	0.45371089607000104	0.898465434743552	0.9237030660502091	0.324450266019928	0.72053624773652	0.857425965693642	0.872739225695761	0.8240731435073492	0.6325791622623239	0.857425965693642
FNDC10	0.9132834835619642	0.984654677629567	0.9391105317810121	0.5869957017124671	0.918414180651971	0.9900768084644559	0.99711528519423	0.973933641526338	0.9824178481270671	0.57985910416348
FNDC11	0.877536315970543	0.997845565359395	0.942962535646638	0.8737356141687711	0.934074334177195	0.9493943816504921	0.9493943816504921	0.9373791573692529	0.9867957206092199	0.98560857481187
FNDC3A	0.787572341040747	0.707176533719873	0.7293380179938219	0.39919696735943705	0.5359739310143701	0.8382817775022771	0.752586857917954	0.834869636647183	0.727044317857095	0.8382817775022771
FNDC3B	0.48188530616205	0.803382656643066	0.48374351582478203	0.6360753093873841	0.8501089458198922	0.228255338940151	0.606649452213663	0.6305864905723879	0.627240615623378	0.481275237128181
FNDC4	0.6290136885747739	0.990285537527377	0.619715007837351	0.661312098773265	0.9876268442440799	0.917115754920557	0.628009235295244	0.8372355727354491	null	0.640925622057416
FNDC5	0.14496962662614699	0.66828884360954	0.356496376782463	0.212761970938773	0.504223653349635	0.140298204525199	0.5982280223054439	0.331591728831299	0.073732174768584	0.25821721361513605
FNDC7	0.876015560410326	0.6582608818530981	null	null	0.491575279964033	0.516798719020548	null	0.44684721403071204	0.6865635867093871	0.407222868430517
FNDC8	0.7727654362126001	null	null	null	0.582402009652484	0.6968634501791701	null	null	0.662055695694969	null
FNDC9	0.3021172155980639	0.407878515876881	0.5303409738279721	0.36979543143673205	0.39649152520778297	0.407878515876881	0.407878515876881	0.407878515876881	0.0885641056698197	0.407878515876881
FNIP1	0.216229029196499	0.5814391635126149	0.36429441175736704	0.23729512505643804	0.29679678591109304	0.5814391635126149	0.5814391635126149	0.240855084862473	0.5620434037929211	0.453884414731851
FNIP2	0.135604205102029	0.6277818014740141	0.596212128514095	0.679237512064552	0.755714308938368	0.6277818014740141	0.4968899736297461	0.526326365405007	0.427484219698207	0.39251824557425
FNTA	0.353130605337854	0.170497156996116	0.354397024022779	0.263163450105755	0.313720931237323	0.152339220641104	0.152339220641104	0.21469663202755604	0.36339443146449396	0.152339220641104
FNTB	0.00982823519964635	0.0302570283143717	0.0302570283143717	0.20181118012767899	0.13323210701846902	0.0302570283143717	0.0172168754900061	0.018047447843740003	0.0288140497501657	0.0302570283143717
FOCAD	0.36485842421681897	0.616623701986751	0.743346950229547	0.558688733476734	0.40455950368855603	0.7122172882243649	0.725684664599154	0.922928865658835	0.822008228323991	0.8944124134594491
FOLH1	0.734250645516881	0.5452804358668291	0.9300059421766721	0.9711219473343471	0.8904578824750771	null	0.930595007351202	0.994451062722726	0.6774911575353191	0.929960186085957
FOLR1	null	null	null	null	0.732485139023241	null	null	null	0.246513174545286	null
FOLR2	0.547623236999654	0.681703838394427	0.355497664837171	0.591349703771365	0.5662271378163121	0.589550023493386	0.47474592888054995	0.6215187365571789	0.542385731665195	0.516936048778464
FOLR3	0.271391349942316	0.236117067715344	0.394123356389255	0.217560123965959	0.449205390568396	0.523587300377551	0.197693956869422	0.531876719025964	0.312293361416416	0.0781049731190953
FOS	0.5461825375168661	0.0329077253474444	0.0918930404556046	0.0616515380347552	0.102807302256909	0.188104840469265	0.0701931785351817	0.13220918183044	0.22649296906921	0.0637804574993828
FOSB	0.515212502361964	0.424385638064695	0.47743715405744297	0.43370390404711	0.8530227389473809	0.424385638064695	0.956419333154639	0.976877267570812	0.598534960826506	0.424385638064695
FOSL1	0.576880816465327	0.6678987707637299	0.923325652786561	0.650122640016626	0.301155514825674	0.501931182521586	0.942676083102017	0.4058632049301429	0.753188245749962	0.89716269462375
FOSL2	0.776108351622147	0.8428244462012701	0.7256721442845551	0.529513191808642	0.839728580468503	0.8344963732494959	0.803211801394453	0.8523153778967671	0.9519589860162809	0.8344963732494959
FOXA1	0.154582223799835	0.34235665153941697	0.0966840075732223	0.0949541464599945	0.16249278501725	0.0430625363022379	0.0901770708922113	0.125533237109736	0.413236717077019	0.0817700356848246
FOXA2	0.894485026297317	0.5686876369741241	0.706948383565668	0.7129938655970051	0.705032489506266	0.977471937877484	0.679751654052279	0.9104514651520931	0.9243043262091769	0.892817720124948
FOXA3	0.244094169681057	0.841559847785713	null	null	0.0721719989071364	0.13189587853763501	null	0.490532636620199	0.8132408944407521	0.84073294302986
FOXB1	0.29850830166353004	0.122200199054081	0.35395645746684	0.107269024061894	0.341514416958753	0.339419569103088	0.351515689220552	0.24622571355050699	0.503269465910161	0.32984964594272803
FOXB2	null	0.8989849393372671	null	0.5066152805478821	0.13383397875066802	0.0148579190185962	0.246012497193435	0.612997923123867	0.464120018633012	0.313126415312802
FOXC1	0.10239855564712501	0.126322157050905	0.39008648035371296	0.229112750557509	0.258303547819357	0.16468614050675304	0.40073329213983605	0.256510618076731	0.11959940927040301	0.21323097265855398
FOXC2	0.38010661727306	0.44457252388567603	0.32516039686024	0.206858520148913	0.302814296031635	0.23729429045858103	0.19456128628629601	0.566373435205001	0.62945341154407	0.474857987813285
FOXD1	0.14588128136511402	0.16633131887029198	0.16633131887029198	0.16633131887029198	0.32766092654478	0.16633131887029198	0.21861692049291398	0.234436868821167	0.299083819943734	0.185462898921316
FOXD2	0.289961990209428	0.500742137035161	0.383135311680349	0.383135311680349	0.397929590586294	0.31200488777043606	0.349407844209597	0.242991527307218	0.23605788632180602	0.7938556950782341
FOXD2-AS1	0.579180951415994	0.579180951415994	0.579180951415994	0.579180951415994	0.579180951415994	0.579180951415994	0.579180951415994	0.579180951415994	0.579180951415994	0.579180951415994
FOXD3	0.18290723527593603	0.0612955596042479	0.15703824454696602	0.15703824454696602	0.44882481225391707	0.43956288167919705	0.0844341179981596	0.172661673722943	0.268939804136748	0.15703824454696602
FOXD4	0.589515243417868	0.9334266540380179	null	null	0.826909002901093	0.8552500534361279	null	0.376591562053706	0.36483197872091294	0.50875975736906
FOXD4L1	0.0630040077648619	0.557531314715895	null	0.5456459952200771	0.47552797637333705	0.37429662209262	null	0.629369750454814	null	0.6938300902114001
FOXD4L3	0.36333290410033897	0.113958180119034	null	null	0.11584254269324001	null	null	null	0.0351413113033578	0.139864488081448
FOXD4L4	0.168540031899969	0.31705858607508103	null	null	0.824533957908177	0.822075039570636	null	null	0.528282699879792	0.50485756289439
FOXD4L5	null	null	null	null	0.220144683248103	null	null	null	null	0.0431105224290576
FOXE1	0.7422770166021558	0.818302766411197	0.09421629728813599	0.6808361223849361	0.6931212563732171	0.55763353952516	0.771496057194283	0.8446457675749609	0.5851331683840849	0.784274723136971
FOXE3	0.649792254888472	0.222629996757094	0.20428473672336198	0.20428473672336198	0.565080701081009	0.21215860284053698	0.527206666060627	0.27524897450734803	0.21406886951510198	0.188481985946317
FOXF1	0.0938702591104686	0.0659608149926419	0.0241303278993982	0.18594193394179	0.543742522139405	0.47497451112228994	0.5261963228093139	0.887247294964668	0.11644358413668901	0.18100953196550898
FOXF2	0.59282371521558	0.6852970406435279	0.369290336123071	0.389930968183469	0.314122095819459	0.7547205017515409	0.30269255242654103	0.43098905809847704	0.18231060794257603	0.722995919201528
FOXG1	0.494807374863327	0.443387403388975	0.804667691147701	0.58358517014056	0.814698830061078	0.6695676588446391	0.543662721106528	0.7667935740615441	0.46495531546122604	0.6695676588446391
FOXH1	0.74761360550835	null	0.9335051514343291	0.92209583502601	0.48814894576992696	0.46501140218265297	0.867808747216665	0.8195029514952429	0.8455891484456809	0.6788440313399928
FOXI1	0.0327163724780104	0.0018038467885889602	null	0.0989023942102124	0.037631475857433	0.10928711602487899	null	0.29167936404565004	0.0320265391151717	0.165192127049198
FOXI2	0.6519312942866271	0.695046026773918	null	null	0.9511042222626351	0.782784067002133	0.0918356646616491	0.809328239240745	0.716385868135595	null
FOXI3	0.537792416381651	0.3241457996160301	0.41789252351371503	0.6216805350638029	0.45446512166668496	0.63149933247914	0.41318584333285496	0.410410147790168	0.5331556966250061	0.531026047471387
FOXJ1	0.0177579486161737	0.0788081938888833	0.0180906901763006	0.0194944358708864	0.0444657406263787	0.0207054013916312	0.00596307630081732	0.00952590388790355	0.00360678974120614	0.0265183409437861
FOXJ2	0.944363006128835	0.969620143473379	0.876974129677619	0.852555945880656	0.839731290049648	0.7718407654986429	0.8731189651724871	0.9065817274617991	0.966557371255976	0.9509411376639999
FOXJ3	0.44557318906720295	0.385851739860689	0.242079636009162	0.22310064698341	0.590172460424862	0.34929363816602604	0.164834670063283	0.163221880940397	0.9221312470735792	0.7232685214485121
FOXK1	0.835760338165385	0.7444149346239731	0.299309940871144	0.37519716871680103	0.541269523269346	0.344838478270745	0.29834916643971304	0.39919542313314793	0.37340992860888506	0.467473771110394
FOXK2	0.0220072461188561	0.0063484050238043	0.0119462002565674	0.0173751990316875	0.009780573180032209	0.006831543581196571	0.0274192621150716	0.012059719819437	0.0109365243384497	0.0618231762425142
FOXL1	0.7369035234291621	0.381010236941375	0.432519306230292	0.25460204406665	0.914841650285416	0.70683668311726	0.9635249579698258	0.5268125644959689	0.8388370648677049	0.5304738052931091
FOXL2	0.377256182603294	0.220548691849371	0.220548691849371	0.220548691849371	0.466097056425169	0.6543838828045201	0.549092323489045	0.38184364338413	0.510832505571117	0.31296875954915004
FOXL2NB	0.6847826983004109	0.735955986350576	0.606448756516273	0.7055820345074301	0.26926818220889004	null	0.45552423446821505	0.624840310041183	0.661574333589506	0.5804900143399611
FOXM1	0.341988783211529	0.527299953349623	0.527299953349623	0.480738881534081	0.671882206654523	0.6543430900624251	0.6755220833461251	0.41534387220410995	0.8841285948664731	0.527299953349623
FOXN1	0.471633221717069	null	null	0.7682757860561501	0.551309331753935	0.824559216298963	0.48358660245283097	0.49260794043047207	0.79285900696427	null
FOXN2	0.35218050092755804	0.8735396292893121	0.447347828037911	0.5331509169302461	0.6297824047125989	0.562158624983207	0.521504793143799	0.641911786571048	0.9237394675195341	0.5523042393647161
FOXN3	0.527329944874292	0.43487733314497606	0.399475861875121	0.271618185656697	0.504880045920107	0.6253711092217421	0.34193795960130696	0.33161115614402303	0.537119722694127	0.516555889214157
FOXN3-AS1	0.16487580490215	0.16487580490215	0.16487580490215	0.16487580490215	0.16487580490215	0.16487580490215	0.16487580490215	0.16487580490215	0.16487580490215	0.16487580490215
FOXN3-AS2	0.26944794535269	0.26944794535269	0.26944794535269	0.26944794535269	0.26944794535269	0.26944794535269	0.26944794535269	0.26944794535269	0.26944794535269	0.26944794535269
FOXN4	0.674533867703964	0.45643667120042103	0.285873950831711	0.31448788221127005	0.37855295341750206	0.5762576068674711	0.258252040221837	0.484393680766067	0.413746558917304	0.40865511227217494
FOXO1	0.642738242726991	0.23528257265966798	0.402229063224218	0.107522931375158	0.0832623028865979	0.20562541677665805	0.764236152824742	0.161128871366703	0.142412889120664	0.542329399988397
FOXO3	0.0757203836599371	0.40926989005934095	0.33586498137717	0.193652629868739	0.11579218738590401	0.114020831728599	0.191643205333761	0.0640631518324766	0.09032884000122302	0.0874974932589392
FOXO3B	0.31112633125770395	0.31112633125770395	0.31112633125770395	0.31112633125770395	0.31112633125770395	0.31112633125770395	0.31112633125770395	0.31112633125770395	0.31112633125770395	0.31112633125770395
FOXO6	0.298337772263717	0.11467405511318901	0.309053139573313	0.245480863692005	0.453504136569105	0.7092373215102891	0.298337772263717	0.298337772263717	0.26669755821116103	0.0849906854612835
FOXP1	0.473839166695197	0.25584656002086104	0.354499702560384	0.18584504393726003	0.8997828551393199	0.799129812646404	0.849960422565422	0.880901342218208	0.574342784407004	0.508082584048249
FOXP1-IT1	0.333682666151073	0.333682666151073	0.333682666151073	0.333682666151073	0.333682666151073	0.333682666151073	0.333682666151073	0.333682666151073	0.333682666151073	0.333682666151073
FOXP2	0.8874972095375391	0.638963145619317	0.425136264443713	0.7685524982428279	0.52016923515916	0.0278821534677373	0.34940746816319607	0.648076734886191	0.28613698943873606	0.7777152206300201
FOXP4	0.302524965469474	0.7955496087748821	0.7306223282643309	0.879422177776732	0.38616054843924	0.0834856524035974	0.7285471827290341	0.694213536019144	0.860883671453075	0.61836014363072
FOXQ1	0.547321182648504	0.8775569115870858	0.725797320664072	0.8013711092103539	0.7364189798025891	0.547505785576473	0.6824204559523879	0.629060147957057	0.472720722067019	0.47989355920238597
FOXR1	0.765337511245945	0.4646660676394	null	null	0.343939263216412	0.3429090125338	0.955841206678064	0.965573875418822	0.8464398345567141	0.848755570315568
FOXRED1	0.0118795409357285	0.0808193921790044	0.0141890543015104	0.0522670784145709	0.034414705584232	0.250369522755612	0.0409173087065407	0.250978883324495	0.00464474669981417	0.0104762135525415
FOXRED2	0.993752582112385	0.9946700951455342	0.572424888173339	0.867839369621239	0.8170777230059351	0.8991333688530619	0.443936940479038	0.945995186616147	0.906603799865215	0.898772199790272
FOXS1	0.828213846603959	0.213788247460595	0.84081870445235	0.8510161627085309	0.929881814272525	0.8521030307490408	0.8148351517428171	0.645252178209663	0.17749900735332602	0.70821589363461
FPGS	0.456058048073361	0.0810711523713458	0.29472969105298197	0.29998741443128696	0.11344238997568598	0.383713633171385	0.112666131055871	0.11948895705025998	0.120103398226237	0.18809936448585102
FPGT	0.9460879583305191	0.7405673855304499	0.7405673855304499	0.7405673855304499	0.959476460926057	0.974518518468052	0.780100618918016	0.7631939309418591	0.44203552043814703	0.7405673855304499
FPGT-TNNI3K	0.41515516392197105	0.980543965744917	null	null	0.452986898654323	0.6260422028435021	null	null	0.547489520738629	null
FPR1	0.525795557316608	0.7325601961081051	0.327180636553813	0.22858896003707602	0.33286109985738205	0.28290249217638	0.377033908011233	0.46216014451436205	0.33046347840965395	0.28290249217638
FPR2	0.403534264337844	0.40906310693322495	0.665774698818682	0.118189099700124	0.185428166001296	0.40906310693322495	0.24548390850252397	0.40906310693322495	0.462074972229755	0.40906310693322495
FPR3	0.148917460235971	0.151038955070995	0.16957106425807503	0.22402225114668897	0.139142482493335	0.151038955070995	0.116230323402237	0.202045698335978	0.6494061430253321	0.151038955070995
FRA10AC1	0.118932390194972	0.0133024721122638	0.0415277609767183	0.0124008867168468	0.0413924288759935	0.0070390811729075	0.00379722444802756	0.0158644346860284	0.0117270471856755	0.008264694888804809
FRAS1	0.279755066718242	0.854820659854198	0.40041664901376894	0.7197668775891211	0.171309258499076	0.37058558896619603	0.36049679266297796	0.554102213779641	0.199523247763091	0.801132399344817
FRAT1	0.29788253278999605	0.49978108714505004	0.183089647156792	0.447996169465921	0.49951310821767303	0.49951310821767303	0.18183202707633997	0.3719847016945711	0.522578859652758	0.524237432937505
FRAT2	0.786533919054994	0.572640625540875	0.499451177973552	0.5778773440172901	0.14760084380743	0.499451177973552	0.85513776480872	0.7408330330744051	0.3670347064990229	0.499451177973552
FREM1	0.270189428308916	0.138438417150683	0.423973570839358	0.5666449289166929	0.0720881935186712	0.803640972549315	0.6489053176287211	0.588588790668984	0.196674266196318	0.23282575665692498
FREM2	0.755835231414313	0.7627855935279471	0.5334471285782929	0.7343929550784141	0.434092330976331	0.351146062222272	0.418076520612233	0.6443149564280429	0.8697860321230141	0.7653904459077209
FREM3	null	null	0.361220920833707	0.0994140654578164	0.23987901344062101	0.27798994592758103	0.383202681218673	0.289624400582497	0.44917104570962296	null
FRG1	0.867846953009337	0.500295078233965	0.66154493054346	0.810159083309698	0.8252967699947199	0.615842151723353	0.66154493054346	0.66154493054346	0.452819586533039	0.752907833913658
FRG1-DT	0.154573900465758	0.154573900465758	0.154573900465758	0.154573900465758	0.154573900465758	0.154573900465758	0.154573900465758	0.154573900465758	0.154573900465758	0.154573900465758
FRG2	null	0.306369337275202	null	null	0.47635615670284703	null	null	null	0.826195592922578	0.0783211649482411
FRG2B	null	null	null	null	0.8558259872895749	null	null	null	0.6975242332067321	null
FRK	0.855213457928005	0.9342074597681519	0.919444791837913	0.858066009416912	0.8605368971081809	0.836416423482787	0.836416423482787	0.727360039705008	0.729124030351067	0.6216841473888399
FRMD1	0.9837441127644581	0.8095026829955431	0.9494943649518521	0.8786357492134559	0.956687866511907	0.8342816454561321	0.893584666329567	0.8990210037581029	0.665267721049949	0.936913611016978
FRMD3	0.6443335693253051	0.558882079099016	0.441306242009921	0.4793211835934771	0.685780050078427	0.9056853695159179	0.93765140975873	0.9482267744307591	0.725692270042755	0.983772565912323
FRMD4A	0.102769850478122	0.0283308987528269	0.0516565454649056	0.009718019846181071	0.0603653100662699	0.0289439096022169	0.0212278891142891	0.124109573315748	0.0357418854825065	0.0441425001669145
FRMD4B	0.0216519206896412	0.0481111437471415	0.24251187250761397	0.47971509332715706	0.19463902599313002	0.177232569597369	0.16585267708775303	0.414736320587145	0.17578168449762802	0.18252987629455303
FRMD5	0.415332969331542	0.9294774086762071	0.343894680397801	0.8517727896867199	0.8585554555098119	0.8039045927699441	0.557030359302955	0.623261507585111	0.947230881290005	0.879623559449441
FRMD6	0.7756424662771021	0.0812485187148545	0.234112964366391	0.37441492808272103	0.8988414613806031	0.0597611056640917	0.25507285974948	0.429931953275875	0.486894008121795	null
FRMD8	0.20772353778205802	0.6934857486632471	0.32373099112603804	0.0809340568094236	0.43034699948489596	0.7213902911765172	0.41029767382307003	0.202595350532435	0.458465301970646	0.0837016827687094
FRMPD1	0.685929818395818	null	0.5875876381337889	0.806721409210912	0.131987383805421	0.854574454626447	0.5434871457573139	0.542987008340551	0.810742089239655	null
FRMPD2	0.427020864746554	null	0.416751723701216	0.472579103989338	0.352466361619591	0.37647693259274795	0.416507080503776	0.5937604539944921	0.7709700471002209	0.5044086713092779
FRRS1	0.000459901716404291	0.000414100975518043	0.00300606470035785	0.11008580391028401	0.000437656890626661	0.0962062677486372	0.00300606470035785	0.017737427378343003	0.0473161711931281	0.0365937830353006
FRRS1L	0.531661889397002	0.47445273702563795	0.8832767497736921	0.863030798826682	0.712230018015168	0.6010803857484979	0.36930692650384	0.403382578983125	0.718420077144559	0.6716585598296151
FRS2	0.41107707910154107	0.698449172026117	0.5140208427129099	0.851142635273213	0.870497588758287	0.163291005093738	0.46018903138827205	0.7884001732577092	0.769195676229922	0.518020889954258
FRS3	0.86181666210833	0.692961448037066	0.7531777204092529	0.642122657059212	0.6969867256407499	0.7406499294817629	0.264795976802044	0.799869938513383	0.9813710630935301	0.881802949901225
FRY	0.000355769621882405	0.0165202238997706	0.10187187222629801	0.0245593376609127	0.270000019972955	0.008315517469050921	0.0336690210590223	0.00332348617302245	0.0123880327147597	0.23346255388850898
FRYL	0.6540299440839721	0.70483772906406	0.831330359448506	0.502132155163069	0.6723798627229061	0.8004290169823871	0.8205830754158391	0.541004064725216	0.6923756752846121	0.9150023483195129
FRZB	0.6562576709573299	0.12400786365359501	0.34867338926249103	0.489960769843977	0.274807659246678	0.0205813723379069	0.174512932692734	0.773540890860408	0.12025752872475899	0.819463794063625
FSBP	0.725660006127084	0.654818785042607	0.8266796242662141	0.739697966466391	0.864254099584954	0.986506542677764	0.9395552301746001	0.8332338529028199	0.777618619382653	0.8266796242662141
FSCB	0.5786629520861329	0.18804481649269	null	null	0.10084899236460303	null	0.722492215403896	0.0472543740119913	0.338369728137018	0.691982722957287
FSCN1	0.5855482495485079	0.428584308971502	0.377972739383118	0.27602205254268	0.31916231774827103	0.48128355528439204	0.378339008720597	0.431700529221093	0.771000799928118	0.46949124189520003
FSCN2	0.615924218059136	0.8335768115804351	0.464498364530331	0.55106896990437	0.46954111289943395	0.471440564774471	0.471440564774471	0.471440564774471	0.51763178366486	0.471440564774471
FSCN3	0.709357952350348	0.17834534543956101	null	null	0.536736855991224	0.379027234989108	0.8649952848145419	0.603845848057084	0.8430449912158409	0.644491807460405
FSD1	0.70466640678028	0.18622952032487802	0.403680578143917	0.403680578143917	0.513730918901434	0.686355064915504	0.8917163985349341	0.933823633541609	0.349101265040604	0.7729315662876322
FSD1L	0.8677345744119541	0.96110834952198	0.7682166154608621	0.8101969623434749	0.40772529169802396	0.781920498181938	0.9824555384106421	0.9739753545815609	0.768924413111999	0.86820451231839
FSD2	0.0194617086202436	0.0996959877315933	0.0996959877315933	0.0996959877315933	0.21494578559530605	0.14715322348010998	0.0154250581023997	0.0372704280670637	0.17202159141735401	0.0312851143507233
FSHB	null	null	null	0.850409018372499	0.877554569221364	null	null	null	null	null
FSHR	null	null	0.127955574944859	0.40731907947348295	0.8311431996950128	0.785307088533984	null	null	0.225079050951868	null
FSIP1	0.13968473167226	null	0.847161608812609	0.891740249927172	0.29173013956483	0.274373487677328	null	null	0.18209338374244102	null
FSIP2	0.8462795828505308	0.7679358952636061	0.8462795828505308	0.8462795828505308	0.91651835359329	0.817128380778698	0.7984712207118391	0.904646147931407	0.693339223777489	0.8462795828505308
FST	0.62369061083082	0.583973147871759	0.178309416230008	0.574386562678656	0.983905700670852	null	0.34122722465409694	0.49715143338130896	0.432525862592192	0.341713809744288
FSTL1	0.27150182555627694	0.617787409602533	0.24364737124413102	0.306629282331076	0.8775604444996591	0.771600610410034	0.41484014407627096	0.25487666844748696	0.944085879389588	0.771600610410034
FSTL3	0.5405566540977871	0.7924271283657309	0.52382107859073	0.434016555592234	0.5842013838064399	0.9479741551286641	0.5073037000241071	0.47799565147368894	0.293027639872944	0.7203537939763179
FSTL4	0.24192069559316	null	0.24776538357317998	0.334294972469088	0.43555317251803705	0.6833274413299051	0.24712294957287195	0.31314536818829997	0.22071305666054897	0.0661995134906934
FSTL5	0.6029273421245172	null	0.751389256757005	0.711988522500619	0.49639205981552204	0.520426036104393	0.7119202557057379	0.26033008170119604	0.602421150177975	0.47931842874569
FTCD	0.0988337542973334	0.8931033200856049	0.524491417738079	0.48039889126903007	0.6241952623075601	0.5300146708660539	null	null	0.139360319788245	0.7951976045881809
FTCDNL1	0.412969679342557	0.0924528397270414	0.10381334648819199	0.515802790701446	0.0705867767925749	0.0947920794417012	0.362368670791481	0.4424536914327029	0.0947920794417012	0.325255183097561
FTH1	0.468176966563397	0.298084674846789	0.400313384507254	0.512760241465116	0.6743042999568659	0.6016332051666551	0.510283058632016	0.604211255916	0.427893077639094	0.20181374263434698
FTL	0.12224289830498102	0.8684636566707858	0.74397698205898	0.81849456980674	0.9318396595799681	0.69767332712268	0.5461807361173889	0.768354211527178	0.679303339882544	0.69767332712268
FTMT	null	0.8417845187189	null	null	0.642795904820615	null	0.563154859751158	0.291831941599211	0.42660253675478493	0.296669960682918
FTO	0.16869940128779698	0.752617191771902	0.25093950715078	0.230922831163635	0.49776202100150196	0.183523071582526	0.28390264476106397	0.18610281422868402	0.8167015549758729	0.25093950715078
FTSJ3	0.366002085911057	0.42279125138057394	0.40899267085841606	0.710038936639374	0.861581423042187	0.42279125138057394	0.579286731206025	0.447113086033557	0.155627415836074	0.42279125138057394
FUBP1	0.954843392406711	0.754164141756585	0.898429207243456	0.7662067304626	0.809124124635437	0.898429207243456	0.8405279358750699	0.8416090543289019	0.8297833915552941	0.7997333473142959
FUBP3	0.567741656338512	0.901842913611835	0.797000410000677	0.49364759929294	0.746859616874434	0.586160085891577	0.756950592658723	0.655776453092328	0.409731818476759	0.703141511043005
FUCA1	0.753947778275187	0.485040344662073	0.613638790714576	0.498332261608367	0.0592918489796352	0.478200404038344	0.0567830928302985	0.16050308025265198	0.449719257565651	0.41717593349408
FUCA2	0.725721091550093	0.725721091550093	0.8369489798870409	0.5682937476244929	0.490703593882994	0.635163649785788	0.8382178290629241	0.7584426922183929	0.17243932540036402	0.7459247124313091
FUOM	0.7299388593083771	0.874315693095028	0.7831811612828441	0.6353788418434421	0.685993532748442	0.758304283779361	0.784388218159419	0.636037201344357	0.44630003056879497	0.48707816787195796
FURIN	0.0913987225814358	0.0840088099125413	0.0661668911785673	0.161841356645616	0.106299151604119	0.0799574706785269	0.0317333224928677	0.0653133812023619	0.18935071509875498	0.28381506763072806
FUS	0.06151288142669001	0.206415183672679	0.29418201894400103	0.448699699502585	0.6262748804650621	0.520971787270687	0.184761868997495	0.563759016347271	0.27171874583246397	0.43153267384009997
FUT1	0.160023553376772	0.49768012807070894	0.627797850927	0.0837829213501196	0.438092912176724	0.850356730783504	0.676922500003701	0.0814063804991975	0.652278157086787	0.49768012807070894
FUT10	0.713319827920087	0.960803043682208	0.8832903875760999	0.6554111995957049	0.754896543407653	0.7144787569221941	0.8978933921166741	0.798193233874958	0.978245376873681	0.628418468274183
FUT11	0.42335603142562	0.241294355831265	0.6006235691301091	0.854649992294489	0.40959183401955895	0.505089969249255	0.202866160479492	0.42583850682651897	0.13412088614611198	0.505089969249255
FUT2	0.9025567027541039	0.8770640528202859	0.305552953442875	0.65480357252639	0.690968082666542	0.686676514071521	0.8428945575025079	0.450554209009367	0.8211275398760659	0.568633505431452
FUT3	0.440960876585779	0.564626507957622	0.6741908056059599	0.7119680904115309	0.914628112487859	null	0.9397051169194721	0.6236535278243349	0.341291479637825	null
FUT4	0.7951910472466139	0.8001363018657741	0.9105067780201508	0.736768611139535	0.6582307539594661	0.8001363018657741	0.9243512135186508	0.940646381373021	0.923738292992002	0.982446321917032
FUT5	0.590116144588845	0.7234004655839491	null	0.8863772657965459	0.9944661170680921	0.829071425577817	null	null	0.6618563012761529	null
FUT6	0.7314592614611579	0.408351249119403	0.9043293933584051	0.734264721619402	0.86249549544881	0.8892659766691879	0.9049898124135249	0.7894467844069352	0.930109102948431	0.869372329602213
FUT7	0.5367267851619679	0.5367267851619679	0.423102858623652	0.425854199692313	0.753259352461856	0.7928076138537729	0.5367267851619679	0.458850234410219	0.848797256753687	0.5367267851619679
FUT8	0.27782388616518	0.7592327635588381	0.6039973730329671	0.540269359188844	0.5917673523528499	0.671913716908799	0.6037943573283759	0.527650567096148	0.30467000940067196	0.36945306730568
FUT8-AS1	0.260710636179081	0.260710636179081	0.260710636179081	0.260710636179081	0.260710636179081	0.260710636179081	0.260710636179081	0.260710636179081	0.260710636179081	0.260710636179081
FUT9	0.689287833654848	null	0.175227946113824	0.34962566948489004	0.7056800690287609	null	0.7001669027493721	0.555916852598735	0.8267511211216301	0.0291853323339367
FUZ	0.249902915996544	0.32606054088845504	0.24212588498652302	0.36233692836552894	0.634545810473249	0.32606054088845504	0.353112261951695	0.31669493252384195	0.332061223788786	0.37804604759967103
FXN	0.11184144846964199	0.35009546746003	0.477313096276889	0.66792302437867	0.0125337749354356	0.35009546746003	0.337412395268692	0.420367565401586	0.35009546746003	0.5603271045290029
FXR1	0.7824708967593409	0.886634048462934	0.523451184267314	0.8270179903103722	0.510261738582576	0.938258624623639	0.938258624623639	0.819676063345903	0.875915633378891	0.938258624623639
FXR2	0.00264095727883007	0.31042386075188	0.31042386075188	0.31042386075188	0.38851410318019897	0.31042386075188	0.814962833933958	0.138286120355137	0.0412244877678301	0.31042386075188
FXYD1	null	null	null	null	0.666379897439804	null	0.6661664473258879	null	null	null
FXYD2	0.32136380834288897	0.417087233696736	0.639838342586046	0.191706471248214	0.315540727043365	0.314283106976957	0.570641131560437	0.66219474092387	0.627400487036217	0.417087233696736
FXYD3	0.405693443662955	null	0.200185785726588	0.13570896774579	0.5065171272818739	null	null	0.5928558482373779	null	null
FXYD4	0.7685192631127091	0.22592425350510395	0.324859756643648	0.331455789815115	0.27900492881186895	null	0.26039882223030103	0.23272451241042397	null	0.652409303676891
FXYD5	0.998939208280221	0.96233138427704	0.93317297932246	0.9641902051832449	0.741456231673985	0.96233138427704	0.950504018170005	0.824518718526129	0.968405630518955	0.96233138427704
FXYD6	0.627488212999916	0.8852493261001151	0.538831470811436	0.748892597739728	0.7923571201004741	0.8852493261001151	0.507445964960648	0.724068277515693	0.8852493261001151	0.841168791993754
FXYD6-FXYD2	null	null	0.740781261328946	0.47928812262891396	0.6988985383592579	0.793224160219725	null	null	0.951589457407289	0.8064100208562378
FXYD7	0.47481369337011203	0.593850634409085	0.593850634409085	0.5595191917291371	0.29186012595973804	0.593850634409085	0.525574367897515	0.869812136899397	0.8083824878119008	0.593850634409085
FYB1	0.693874118252099	0.51096628871459	0.6168755453186819	0.63344900560083	0.776887613978667	0.8166181533514508	0.7905536359996371	0.740543784478616	0.691428465217119	0.38949986824656
FYB2	0.49933115111000004	0.7791901357439249	0.843312334552908	0.6683693874238871	0.715117189572133	0.772703951326067	0.8440328910917511	0.6601524029341751	0.95399764543456	0.5885517503059781
FYCO1	0.648163790766978	0.897335770257218	0.8456688124346959	0.89489664055657	0.8983612022546791	0.818725467223682	0.832329368323591	0.9075755503860199	0.48642253620639103	0.8810991368307759
FYN	0.311344548385088	0.549877620237875	0.552262407440564	0.49129480371183903	0.32945812406555	0.644916338928698	0.630265600669914	0.426183378929253	0.8697991098404029	0.7320488211281049
FYTTD1	0.852802142517822	0.434696050479016	0.673257549857288	0.8317100337371519	0.6570326044717171	0.673257549857288	0.732464832243297	0.7725273520498941	0.7476389573424721	0.673257549857288
FZD1	0.109039784662	0.0296537749461446	0.126127137674024	0.198799341548566	0.14280163815459	0.0894924277928701	0.12439000122718401	0.27185585238620397	0.0992278489689653	0.11488615220699801
FZD10	0.35572963924584394	0.8887558348469872	0.10937364238388499	0.229338934669099	0.30460595284764896	0.236842764149314	0.10801182112427199	0.279746734796594	0.412142342525087	0.08474274015091
FZD10-AS1	0.15394578635033	0.15394578635033	0.15394578635033	0.15394578635033	0.15394578635033	0.15394578635033	0.15394578635033	0.15394578635033	0.15394578635033	0.15394578635033
FZD2	0.297077878013586	0.11651249277097699	0.0204495573410196	0.0736308270205648	0.405690958702412	0.302007828839157	0.0205177832953579	0.0412003794606615	0.8682356640269069	0.022665093545214003
FZD3	0.4740962070395561	0.589780800999336	0.7136041205774359	0.375868709494199	0.176296572370053	0.0236839592672989	0.49836014364526293	0.25197582316857303	0.8138036621748821	0.3872219358137321
FZD4	0.6112841510085029	0.9336441591055129	0.9336441591055129	0.97296689180703	0.527390382345778	0.8848927764715451	0.516324854850386	0.5360106464823541	0.395914943267339	0.837142208257
FZD5	0.8228667044844209	0.629599101696102	0.8549611922639879	0.9185550745165141	0.92765407678403	0.8819719353063449	0.969740323952986	0.850883539890455	0.961124141906523	0.8335601547090601
FZD6	0.158460177837189	0.31123338069969103	0.163097153878106	0.22127732267569103	0.9069810746867328	0.680161446844685	0.175546227408387	0.20829274275617302	0.537073314569672	0.261672392778034
FZD7	0.16732593014758199	0.41742417421105293	0.333573797464908	0.35118766118558103	0.363123651570214	0.42082789559392403	0.16364364648883403	0.15677915830290698	0.102062557204671	0.7716188759180049
FZD8	0.49644386323103795	0.469995483924874	0.262205019570173	0.23297811501556	0.26869353206617297	0.522565486905412	0.051527760119345005	0.16481066786269596	0.0966510576251447	0.522565486905412
FZD9	0.33484499390778993	0.515057188648559	0.7257203724036702	0.536584993305525	0.691560566288083	0.9338242783225881	0.7257203724036702	0.26287280646323397	0.674428215759456	0.715719982191573
FZR1	0.9433706198597079	0.833178674110254	0.9628243589928359	0.907644420612316	0.5672493981728199	0.833178674110254	0.817803392641208	0.8839495260172779	0.5512833585679351	0.962222637459115
G0S2	0.8040365993553821	0.8040365993553821	0.9498046796491679	0.677224160871384	0.8040365993553821	0.8040365993553821	0.8040365993553821	0.8040365993553821	0.8040365993553821	0.8040365993553821
G2E3	0.194664443120411	0.5708043643825981	0.643888670786047	0.653482647722481	0.2564103288322	0.6184649042293979	0.6815426497265831	0.787737133603782	0.804256800555004	0.6184649042293979
G3BP1	0.28868250318881605	0.19789020961567103	0.16119732872808099	0.138133860164066	0.49139983880835	0.484918620879443	0.0888765813103652	0.0882392876854771	0.441018894898751	0.484918620879443
G3BP2	0.33770478736043696	0.8600481085865541	0.423261042464728	0.29012482651824606	0.35882633497847294	0.24318576285958898	0.11269278894155499	0.30424606275447996	0.6821628444974109	0.1275349662724
G6PC2	0.9207425068764571	null	null	0.9435921953587951	0.9112023552108349	0.837860002113048	null	null	0.8717609341472999	null
G6PC3	0.667848951792401	0.8972649876849091	0.5855835250198149	0.530684498801841	0.6177134402074461	0.9752906634043059	0.58602657331977	0.6739868105692929	0.9626212244232539	0.9635128782429542
GAA	0.303126234823622	0.375893269857844	0.32276060574566806	0.22519772844160002	0.501976817573254	0.0438919615375438	0.318055402896777	0.414854764878613	0.235543472384591	0.457457535100557
GAB1	0.350214796681303	0.184934602785129	0.358957905938825	0.29054684083738697	0.35099540634326304	0.324534891568372	0.0754853303546237	0.300974216041149	0.393912123714699	0.36048330262284706
GAB2	0.915983276882733	0.657004366197796	0.6989041745275761	0.9111353790820991	0.569797809604334	0.657004366197796	0.804384550681946	0.6776756916922579	0.712137214986172	0.657004366197796
GAB4	0.0899938938075421	0.567314607120886	null	0.29241250774656397	0.519273793202264	null	0.294496021668606	0.19878692810736898	0.35240222016631106	0.284702272356199
GABARAP	0.720595088716126	0.38987578971505393	0.38987578971505393	0.38987578971505393	0.38987578971505393	0.38987578971505393	0.519839363558549	0.527739684469546	0.38987578971505393	0.38987578971505393
GABARAPL1	0.0049416344448749705	0.367615637709378	0.0502324859194243	0.0135761550568086	0.0682174779491867	0.0410594586545754	0.0491583380881373	0.00809409200265396	0.126575824611571	0.27849572502487796
GABARAPL2	0.9136321034488009	0.9136321034488009	0.9209742871049941	0.961859082827602	0.9136321034488009	0.9136321034488009	0.9136321034488009	0.9136321034488009	0.963716831901441	0.9136321034488009
GABBR1	0.9622434083493059	0.8940347432120079	0.7840307377543001	0.9109508038865342	0.9151630925923829	0.689002110512125	0.8940347432120079	0.9253103651307372	0.7572752609763159	0.804088314871096
GABBR2	0.609737963790229	0.889984355759677	0.96021125896201	0.9283870521709978	0.925283945827685	null	0.9749629618195049	0.886308190064105	0.7954133801444421	0.876461815853024
GABPA	0.886807059247437	0.827757715549856	0.6517313923883751	0.974800583901619	0.8022858544850608	0.847389220421823	0.5897960095220479	0.619978979071144	0.8877362345575258	0.847389220421823
GABPB1	0.6952846387114661	0.9782660241847141	0.734787516455351	0.734787516455351	0.7877277533759051	0.734787516455351	0.48470616813841605	0.384509891874418	0.7648798481888249	0.734787516455351
GABPB1-AS1	0.32467095314793604	0.32467095314793604	0.32467095314793604	0.32467095314793604	0.32467095314793604	0.32467095314793604	0.32467095314793604	0.32467095314793604	0.32467095314793604	0.32467095314793604
GABPB1-IT1	0.7145631805709399	0.7145631805709399	0.7145631805709399	0.7145631805709399	0.7145631805709399	0.7145631805709399	0.7145631805709399	0.7145631805709399	0.7145631805709399	0.7145631805709399
GABPB2	0.77304375593922	0.32765627145403803	0.564991062490247	0.48654368770516404	0.7172034533180659	0.8100730052512559	0.991432579136498	0.597201245922324	0.499465284141632	0.529893438422421
GABRA1	0.10559213557309	0.312693600073413	null	null	0.279871897497872	0.38979715003758103	0.0426998842694522	0.0924924578503833	0.5536724335369491	0.0714027634274588
GABRA2	0.8419758209995579	0.570603653039895	0.8661587919441309	0.8746001594744479	0.51500462321521	null	null	null	0.31630914301156	null
GABRA4	0.9858801186327509	0.37246333469888104	0.492461610738199	0.7929722069442371	0.30845832968581105	null	0.7831417361095669	0.523600724239379	0.6022777197948069	null
GABRA5	0.318703148035411	0.147084995263112	0.361864423482428	0.0582603928325214	0.533623232670666	0.382892990817366	0.199752077368016	0.0302652870294216	0.0786733007038539	null
GABRA6	0.9616615558040179	0.9995374862049599	0.799748470850903	0.8953143379704499	0.950042185182491	0.9160303931432059	null	null	0.9868695735376979	0.96253348681908
GABRB1	0.8014911281857049	0.5447284194308161	0.461126322557038	null	0.9410196689338599	0.9034658436991451	0.840228509840659	0.73275459339174	0.885596319700971	null
GABRB2	0.997648335833813	0.9893047935276259	0.9665528215675029	0.9665528215675029	0.9121053919411359	0.9665528215675029	0.881302195427119	0.962088512568162	0.762975587006634	0.8122424264051742
GABRB3	0.0168161717771647	0.237943661681171	0.42381505205151393	0.14984227188975102	0.7316649212721759	0.796067013481314	0.516607192956469	0.0768436239440724	0.24892454869029604	0.22287811425998497
GABRD	0.5512743622342421	0.186803069163745	0.321757442791487	0.0813583599081146	0.251231467092755	0.293628040835709	0.285520041366546	0.32173138168074	0.144132606007822	0.158779740833736
GABRG1	0.66740051883983	0.452458255595156	0.774229953455178	0.769863367444571	0.516561873863563	0.22788610449028102	0.8451429093117909	0.338350058225004	0.190080343123903	0.4260328201479989
GABRG2	0.369699661072433	0.0154206740800746	0.0498239620381049	0.0498239620381049	0.433872870237783	0.0498239620381049	0.0498239620381049	0.11656926148361901	0.0122318607291474	0.0498239620381049
GABRG3	0.7088464719866221	0.7335699193291941	0.8025203345095079	0.37403219995301096	0.265660357819715	0.931636826921577	0.7231343070816909	0.46972128007796704	0.869238244752333	0.528903924941431
GABRP	0.510432086012711	0.920473098393352	0.07532246148878599	0.309429171919106	0.38598334442833604	0.267230814339988	null	0.5708972002620639	0.3961686908063529	null
GABRR1	0.809781720737486	0.20652510084198103	0.8386794252961309	0.5610894367745899	0.38257860337192	0.7051557709563321	null	0.04327237716427999	0.526153657661623	0.47093676323579603
GABRR2	0.370659316999714	0.40133433696295395	0.46035403318984397	0.550878539565417	0.533046339189079	0.6696516711919239	0.46035403318984397	0.346154782370619	0.6869968327431141	0.72428390960053
GABRR3	0.116228058827643	0.6138219945597609	null	null	0.566400706256426	null	null	0.464944768963373	null	0.738841684204329
GAD1	0.946529205777558	0.9171592698639008	0.9845684514840899	0.9273195455613141	0.9390177977278359	null	null	0.8940620709438921	0.9605216908825011	null
GAD2	0.837477663355502	0.678805274654757	null	0.9813456150046609	0.802338228762549	null	0.582544659029698	0.825534679994272	0.6790161453871321	0.752923374665746
GADD45A	0.5784625186962761	0.46856660835572705	0.23766046222745602	0.5986511401792111	0.38533435714003494	0.38533435714003494	0.0836595699887225	0.43687588841571295	0.24976278133865398	0.21998242591527897
GADD45B	0.493932204951875	0.6018824383431299	0.6789520056747851	0.648847045607252	0.511465289139479	0.702244547322465	0.595840189750361	0.789338992348749	0.00777506966793869	0.5149125819208471
GADD45G	0.5880827123483909	0.38946131068471507	0.39902192770590095	0.5219236742052721	0.6099016850385649	null	0.41432857911903903	0.763032135794072	0.707168560557353	0.9160663097464591
GADD45GIP1	0.9338861938595401	0.689420781301406	0.910778545629085	0.771732951050464	0.7818956406857859	0.7982141914857601	0.786831156331711	0.909400796559515	0.69182172538117	0.6235418107240479
GADL1	0.601404451394729	0.890520305509979	null	0.389172780772774	0.24619634303770602	0.23554706628511102	0.837617867507896	0.9589147068835799	0.956920535306675	0.8930372634070259
GAK	0.707681870348943	0.7015026244292261	0.6646976854833311	0.14049001311317402	0.158474549782855	0.749297125446475	0.6303022730179411	0.219661370255953	0.8026262340862979	0.529957183364515
GAL	0.6291703102281059	0.497746196695605	0.414624578883806	0.356986621019705	0.9666436084741479	null	0.8607192876868829	0.7045086554710179	0.793810253146226	0.7883828559179549
GAL3ST1	0.986259633857422	0.6969301168597231	0.717997139730597	0.6764075073107501	0.8828436957447259	null	0.8245046897194309	0.590732650013125	0.8566189988029409	0.41801975555581705
GAL3ST2	0.17370575615835096	0.43156735630111104	0.47551693625148295	0.783280865373705	0.23006948494624202	0.314334466390041	null	null	0.132548400619654	0.23661676319933803
GAL3ST3	0.142522491126269	0.232982623406744	0.325369594379912	0.325369594379912	0.523712846358465	0.657378239950693	0.794661011329321	0.546207344859466	0.14146026920004	0.345855393475694
GAL3ST4	0.933521437419603	0.840412796552034	0.978238502954611	0.94551778268587	0.458270861833393	0.9222956142267409	0.9522706137340601	0.925561825462088	0.849667112516592	0.840412796552034
GALC	0.839549834554994	0.650110017371047	0.400289967789757	0.304675691462014	0.450390628596114	0.761658205126798	0.479096554785798	0.6347749144799101	0.7642137504471409	0.909566487418665
GALE	0.9432930470892249	0.84539944472202	0.5275258538732629	0.679168638458079	0.702613530962154	0.7051863144558861	0.441061400527866	0.586581770251963	0.6454110546802739	0.822623948868631
GALK1	0.2584473576887	0.6812640644355451	0.416861016801529	0.622367222352	0.640378634535585	0.7774172784725821	0.0749120185704228	0.4875875716889071	0.650882634954329	0.888188997743301
GALK2	0.9610524682036741	0.982041898207479	0.9079164323941329	0.9545922866494849	0.94504236846753	0.9532078661781139	0.8590419956498921	0.894325948032007	0.993220000990953	0.982041898207479
GALM	0.9500984437447659	0.38621112774767496	0.7869512922949241	0.796723930634637	0.714960434592019	0.9812326575305259	0.7689694986100369	0.712603876764116	0.9964611176691771	0.831085264124551
GALNS	0.9560516137065458	0.7139389894151971	0.531662396761332	0.579690948662386	0.36620632395075997	0.142516735798155	0.503930858711439	0.6429232015187031	0.6195027028200151	0.7096034085114059
GALNT1	0.34132232752255603	0.281336677744138	0.0844524022951606	0.163009186936058	0.34734827348385305	0.253601570340115	0.0805722239960164	0.156422329213931	0.26022471522061197	0.0835969310393683
GALNT10	0.19388264107353304	0.0237326284600825	0.0195069106212259	0.12427400780565699	0.0462994348568864	0.17615848661761604	0.126141149811876	0.110110572689736	0.0976378204872762	0.0141837173620106
GALNT11	0.641500795128954	0.3462958236701889	0.37251228142091997	0.0293637863481565	0.55018792954865	0.30042200216979104	0.782224065857899	0.6953740419779589	0.22941162976994198	0.669250424755538
GALNT12	0.26164120589878304	0.417709290301584	0.45761354635520396	0.436030013673078	0.48066033754079796	0.37184056648584096	0.506893735057532	0.433705674981454	0.59979396501062	0.626558474343482
GALNT13	0.28686505272224894	null	0.732858294066187	0.48615474557806393	0.6031317357597099	0.359993739231231	0.6182533070397571	0.134319120778714	0.5694121261686171	0.948814841180197
GALNT14	0.8572864162052509	0.9578845002208921	0.9667589475256311	0.634348859158018	0.6983993607440351	0.561231498753406	0.9171044124531229	0.923081650324608	0.8186259017375559	0.8829577312841559
GALNT15	0.10255862114251099	0.574509440419766	0.104027267163777	0.329306420504609	0.10680390107384	0.6179960005965389	0.101787018220366	0.162655891046689	0.554393892780932	0.726543020597945
GALNT16	0.0826098399381014	0.0670033929930619	0.36973313285849496	0.395910115606274	0.0771241528682004	0.0387760787340373	0.106059061023652	0.251984330120693	0.106664420516462	0.0670033929930619
GALNT17	0.622332613294676	0.18574935940486398	0.532920130589651	0.843705777676093	0.612686198641832	0.532920130589651	0.7710466019225078	0.9369238127185899	0.754462140582048	0.726832809777703
GALNT18	0.0589550472106307	0.0971694157143745	0.8982699491461329	0.14967670264567098	0.874403285453185	0.22520058115236302	0.880528480738136	0.43913791001097796	0.0295519541912894	0.46714254176927095
GALNT2	0.5961943365815521	0.33859705519755795	0.11029856595769001	0.36632463861144604	0.365107376004639	0.288601214585147	0.288601214585147	0.288601214585147	0.46915009368550303	0.0816990223774623
GALNT3	0.644857778496226	0.265872044172582	0.40886826823385297	0.168169161397366	0.457994291389336	0.6025448429625849	0.8693594887200979	0.292727040427315	0.152125005741659	0.6025448429625849
GALNT4	0.49238131057567996	0.717569017475935	0.87862319500388	0.463641094282416	0.71067177126156	0.717569017475935	0.891698883223652	0.5433819666677371	0.6587987505656371	0.717569017475935
GALNT5	0.5476233722799401	0.619662184722587	0.535981824160081	0.340408751544381	0.8150926410543449	0.9286188630861071	0.67014997462462	0.73446856569288	0.8540613095206179	0.7426703598557879
GALNT6	0.493527724236883	0.24989134160734103	0.320227203099113	0.17251369281679096	0.4957876700892971	0.30195965196497304	0.320749608096999	0.489579119288849	0.623401326110834	0.350759628898195
GALNT7	0.0317795383646367	0.0824176912509199	0.0824176912509199	0.155115995674208	0.0947514175396078	0.0824176912509199	0.0347487033235619	0.0564808136718408	0.0432078535572913	0.0824176912509199
GALNT8	0.6373895175145121	0.3956291159643979	0.5543084472390101	0.378414162125009	0.0762982775851865	0.0402789706555157	0.951928133817032	0.797272795127451	0.5338575457420061	null
GALNT9	0.544136169272589	0.649126394212303	0.339220373597033	0.909011477745581	0.850044477378787	0.9212192071738009	0.580932041341834	0.580932041341834	0.937216332367976	0.140183493379089
GALNTL5	0.9577173327747109	0.8038386326772641	null	0.422190289081174	0.9908110506789071	0.954184985660873	0.7604764570162541	0.943735514558534	0.939674092799075	0.7091063319527291
GALNTL6	0.406563451720954	0.320002482296594	0.5715297426957271	0.5715297426957271	0.0288137111717345	0.773685251273864	0.6951793493576761	0.797954575461317	0.509965155772529	0.902443848690169
GALP	0.347919139570983	0.317413577025044	0.31111112757215503	0.314105474961438	0.439634468058525	null	0.3105920680964461	0.524970538773579	null	0.691980137962167
GALR1	0.418680696487048	0.438048383984555	0.675824722486206	0.6179347024024929	0.32731913838854404	0.35471121497528596	0.46760954783192404	0.697572738325322	0.419208437395837	0.4875475089560421
GALR2	0.28275242239373305	0.7241951773271601	0.612592563957574	0.751049400522535	0.11045538641486699	0.29901833491060803	0.0689777152438902	0.231320101553024	0.6766973205674539	0.30624464137886304
GALR3	null	0.14819631944608	0.6978636185274639	0.7393267538224291	0.7827873917967869	0.39275406569585	0.45050346216612897	0.559209839311464	0.877528820130153	0.8401616051652099
GALT	0.8163845674362041	0.9433319419485	0.8451762493247901	0.919202042849915	0.858025717215614	0.8605542839919251	0.960347782931172	0.991372452654068	0.8056006306647729	0.77742434936773
GAMT	0.9822643769443391	0.853112375993192	0.942492803468547	0.8967000357173671	0.9358752881628442	0.8750940424758891	0.932386822712345	0.8983584116615211	0.9202776070906371	0.7847526766158649
GAN	0.8881068930461129	0.8114917826420809	0.8534044651887941	0.985624239498183	0.72727295731729	0.8489343673128951	0.859593137751838	0.898596560510343	0.9659653561000949	0.7418477384530809
GANAB	0.526159423262043	0.632640506377595	0.875584627736088	0.7129177212902521	0.7833570371888879	0.724201733654657	0.876824591121427	0.450034043782368	0.7029566205952479	0.781841731484842
GANC	0.0682861177771691	0.379059678911002	0.208973675636025	0.0895501627287664	0.5543215756293729	0.5349918880886829	0.17920716896576003	0.053927366259617006	0.49080708834434	0.379059678911002
GAP43	0.44903995200772495	0.154610380834831	0.738052575590605	0.46972870802543104	0.6866922869430971	0.5052658491661279	0.7199555907384939	0.8821281814638979	0.8980252487857859	0.8772185199695779
GAPDH	0.201002996080735	0.25502035903098397	0.0171113707719629	0.0169182098419268	0.11102163753749301	0.072507833393918	0.0133438930873015	0.0140804682230797	0.5885290875976851	0.3982616605504029
GAPDHS	0.31380477845035604	null	null	0.306502796750862	0.30644553259859303	null	null	0.506519552908001	0.529574741851267	0.6782486516373089
GAPT	0.3725669245778371	0.47474207025055604	0.289415911522955	0.0553635905835904	0.0486805262857655	0.10616306954011802	0.10616306954011802	0.32842294645731607	0.11456435918621	0.521989910352752
GAPVD1	0.0253633384962686	0.118233378918696	0.0568452727854507	0.22297470845661302	0.131646490334216	0.0958361479656171	0.0421371109369421	0.10314394818291099	0.0659636108950535	0.13260219224539901
GAR1	0.9676444832977908	0.9865597983268829	0.9700007142777141	0.9949440268105191	0.958864873261867	0.989751267096739	0.9644539813286871	0.9937920412178829	0.989751267096739	0.989751267096739
GAREM1	0.568988383436386	null	0.6890401918908989	0.321933721243295	0.8558920117283991	0.6016976747289909	null	0.24744842575476003	0.696814045119187	null
GAREM2	0.483792781372905	0.39763720266242797	0.577715063387229	0.458167233775177	0.8036457700219829	0.577715063387229	0.795948511542991	0.805964689530875	0.253408970275946	0.32238554505773803
GARNL3	0.593928769144922	0.819944052822056	0.36685655631223296	0.666895800411584	0.610132283330584	0.627497530392692	0.3889568133707029	0.605294727723617	0.23966783520788698	0.7969855032977758
GARRE1	0.6358807278667471	0.6358807278667471	0.6358807278667471	0.6358807278667471	0.6358807278667471	0.6358807278667471	0.6358807278667471	0.6358807278667471	0.6358807278667471	0.6358807278667471
GARS1	0.713120688051874	0.713120688051874	0.713120688051874	0.713120688051874	0.713120688051874	0.713120688051874	0.713120688051874	0.713120688051874	0.713120688051874	0.713120688051874
GARS1-DT	0.50186315173352	0.50186315173352	0.50186315173352	0.50186315173352	0.50186315173352	0.50186315173352	0.50186315173352	0.50186315173352	0.50186315173352	0.50186315173352
GART	0.15850233738754402	0.27540027938211503	0.500154189873545	0.46587139207013795	0.12502863844498402	0.0431051284356168	0.255593162438692	0.7239489939931099	0.0556468974470322	0.500154189873545
GAS1	0.9752356224345671	0.9037153660469559	0.925590449630284	0.9029500345967171	0.820431284151614	0.7779845503602829	0.9618265117885171	0.966558558151971	0.844036719055196	0.923274998609928
GAS2	0.661240581919958	0.819905659384106	0.773328870297918	0.966101127191948	0.9252468207465009	0.617837317167068	0.7372821744019449	0.284576963057749	0.40916271225149603	0.6716640284096329
GAS2L1	0.568355654133239	0.555916001629867	0.492600447243851	0.65827576935637	0.25797677005068204	0.555916001629867	0.6813531105797049	0.694885374631519	0.820874849624662	0.8136757880038209
GAS2L2	0.29927329891849397	0.138666523117385	null	0.126335222247598	0.673601680760946	0.362379388195012	null	0.102343318627444	0.24108094865195698	0.0993259411883851
GAS2L3	0.37125312124634796	0.274619272039227	0.564213493407675	0.28166721085394897	0.0549403731253761	0.21388275982700697	0.532054282096359	0.40784666749227205	0.5039792142694319	0.21604352406061197
GAS5	0.7638633987969141	0.7638633987969141	0.7638633987969141	0.7638633987969141	0.7638633987969141	0.7638633987969141	0.7638633987969141	0.7638633987969141	0.7638633987969141	0.7638633987969141
GAS6	0.8622212444462649	0.541390692086543	0.304061771228707	0.526886491572611	0.243242597346535	0.9171787329225859	0.512500511934904	0.8770751253686129	0.600346400251593	0.541390692086543
GAS6-AS1	0.4469890412744871	0.4469890412744871	0.4469890412744871	0.4469890412744871	0.4469890412744871	0.4469890412744871	0.4469890412744871	0.4469890412744871	0.4469890412744871	0.4469890412744871
GAS7	0.39342586811831	0.39342586811831	0.055309935991321	0.0715568384202279	0.38600364488475397	0.39342586811831	0.39342586811831	0.39342586811831	0.615115523206952	0.39342586811831
GAS8	0.154406851032848	0.158444632550153	0.164792892874699	0.0060260868318743	0.15251276574877803	0.31145787997651697	0.0107028569382832	0.35473803699148404	0.261809156068178	0.0945139730351835
GASAL1	0.4560310730499121	0.4560310730499121	0.4560310730499121	0.4560310730499121	0.4560310730499121	0.4560310730499121	0.4560310730499121	0.4560310730499121	0.4560310730499121	0.4560310730499121
GASK1B	0.11882597337892402	0.11882597337892402	0.11882597337892402	0.11882597337892402	0.11882597337892402	0.11882597337892402	0.11882597337892402	0.11882597337892402	0.11882597337892402	0.11882597337892402
GAST	null	0.313331913177553	null	0.60655736990308	0.222728522093941	null	null	0.45984273088669897	null	0.7742868014289029
GATA2	0.684727262717697	0.424423822089134	0.384735966533196	0.687338065048811	0.6877163105042371	0.8808012855863442	0.736224258405425	0.689750321646682	0.334781354008384	0.629122039233523
GATA2-AS1	0.39232486893317	0.39232486893317	0.39232486893317	0.39232486893317	0.39232486893317	0.39232486893317	0.39232486893317	0.39232486893317	0.39232486893317	0.39232486893317
GATA3	0.916094481578326	0.8287370790972829	0.8064673044648579	0.9247892514479069	0.329956905608487	0.32773000783858197	0.7877149432930179	0.798133926026192	0.39480231427044504	0.633701149871199
GATA4	0.0678758095750196	0.0602676375410537	0.126395055344344	0.0179122597091756	0.00603745447259551	0.00803557985432937	null	0.32771352177755	0.0144874987182352	0.0185091447985959
GATA5	0.40652725908678494	0.582030232174889	0.7445721400888909	0.650982801429977	0.0956919031431508	0.0856304956037046	0.875240849550198	0.27772301357711	0.969337679581048	0.632308032634454
GATA6	0.223474516979843	0.124853194187965	0.0686713902835368	0.11515501653216001	0.20518822754405902	0.201150047774376	0.0517345742550814	0.11800159137938099	0.348500154676966	0.124853194187965
GATAD1	0.64808979473403	0.43930220028699896	0.5529842417938481	0.6401262328528841	0.41417096449892893	0.43930220028699896	0.534919529314749	0.489150673171665	0.6855609596620971	0.34111468831471997
GATAD2A	0.9410341422466619	0.417128535904755	0.953316684715374	0.536488779953	0.649093403870643	0.5436845102992189	0.8151189025504691	0.7392267618705178	0.40213938599526206	0.889933994386144
GATAD2B	0.8321788314150609	0.0670430650538138	0.3671812687301121	0.3671812687301121	0.317173910549844	0.3671812687301121	0.16017792452441101	0.580858577220979	0.572421823332589	0.3671812687301121
GATB	0.932576667950434	0.700444807837421	0.414959673482832	0.5354189174702391	0.43745652428632	0.145516633384641	0.414519348090865	0.8256102836380359	0.632202882259361	0.700147680073171
GATC	0.229028343743263	0.29379658477870596	0.31652642442350204	0.440117103632886	0.0846795430220396	0.29379658477870596	0.297279132382623	0.29065474393258195	0.60023429959917	0.29379658477870596
GATD1	0.668262685683273	0.749922001545848	0.483458003513961	0.330382072780625	0.758279753158639	0.8200042858195691	0.685015313679162	0.39915142673857107	0.8420978973895891	0.33225456764037503
GATD3B	0.5759000321680999	null	null	null	null	null	null	null	null	null
GATM	0.584778150972479	0.6557041927834211	0.32599031518253097	0.32599031518253097	0.46823359575361	0.32599031518253097	0.5551781282905229	0.9227372054790128	0.252741105549408	0.5550370408766601
GBA	0.368083646099295	0.0133561402979907	0.11714659787818199	0.035000443557054	0.0329916195476645	0.0316817591111681	null	null	0.155044134002169	0.221513767960492
GBA2	0.9905659236669471	0.9831025417560991	0.9875487924566241	0.962219782019563	0.992336598130803	0.8099499388412379	0.996346111768246	0.96583503335072	0.991394391600635	0.9747036438642209
GBAP1	0.265750111164035	0.265750111164035	0.265750111164035	0.265750111164035	0.265750111164035	0.265750111164035	0.265750111164035	0.265750111164035	0.265750111164035	0.265750111164035
GBE1	0.92126796911636	0.10823355443319699	0.512583390359564	0.7036896725270079	0.689332604723678	0.4929249834238739	0.528450301094098	0.6958047011959511	0.886215501771826	0.620825764188147
GBF1	0.6804221454361621	0.8093611642810659	0.5146407492763739	0.858945976744896	0.505162528119156	0.7143876072764971	0.515217567657295	0.47750462857141895	0.5557300527889929	0.487643964206464
GBGT1	0.990559318773277	0.9998575241151101	0.9998575241151101	0.999245437823208	0.9990846453246941	0.990503091867371	0.9998575241151101	0.9997939321361441	0.9956331244111529	0.9978676936742661
GBP1	0.8613205597805269	0.0794028502140079	0.7684107966560079	0.320384581037786	0.327090608404519	0.288072125095964	0.561976027072994	0.316575346708654	0.483159934759462	0.652897307613006
GBP1P1	0.34032262042739697	0.34032262042739697	0.34032262042739697	0.34032262042739697	0.34032262042739697	0.34032262042739697	0.34032262042739697	0.34032262042739697	0.34032262042739697	0.34032262042739697
GBP2	0.148207133982968	0.127820424777765	0.0874490245583163	0.10596104136832099	0.154210143194669	0.20478189689311102	0.0660429519068551	0.0911481323783568	0.132165319919263	0.250327328618153
GBP3	0.227975567530975	0.0204885514193456	0.197134686204133	0.0144893254007835	0.166386721690953	0.14381296755748402	0.149498677727205	0.0242865406899581	0.0203894857529853	0.318337412921185
GBP4	0.6780891549767161	0.269080247615834	0.349863789004528	0.23947918664639	0.510061710618904	0.483999743678459	0.422395993097673	0.533842129022891	0.272575900189104	0.47321859442384007
GBP5	0.19697904687540402	0.193694595201227	0.6679118362165551	0.0829086119423761	0.0005718001394871941	0.000512252201033028	0.6769980021861499	0.200884908560843	0.22132432561207802	0.140070583056874
GBP6	0.285642090579914	0.177781291534474	0.13744001463946398	0.00257131404880491	0.447712478615289	0.33178773665670896	0.0750031462830328	0.14195732821049697	0.554728075567021	0.040937109791339
GBP7	null	null	null	null	0.26012035191370697	0.254790969979664	null	0.24944432435849	0.0736979151741726	0.142321226398156
GBX1	null	0.824668960189007	0.8722157641920351	0.582976210831794	0.280630304561809	0.945232735729878	null	0.557198686924434	0.605722287850876	0.5907375180831109
GBX2	0.7648008526946829	0.666354011955038	0.7964117377310641	0.7964117377310641	0.783292891590931	0.712769624386813	0.749212914570358	0.7867303835631261	0.60012002682027	0.7964117377310641
GC	0.110895140430683	0.0350836292805346	null	0.21472383902693104	0.0140239835733041	0.000576310354370631	null	0.31748280627748904	0.0941826493739659	0.536115150576886
GCA	0.840580807211243	0.347746669178751	0.50921648657545	0.576222748667999	0.4667307656660129	0.5664157045427061	0.5647278218632739	0.7881724591164692	0.396745178160938	0.660761648054532
GCAT	0.423909981162758	0.7564385862155	0.331380900919237	0.313914007284476	0.25901442994125	0.391284814478089	0.17181701385694	0.41126480772487894	0.34449871916138597	0.25538251582701
GCC1	0.761356162498136	0.8539626853398199	0.8849560126786559	0.451118558922106	0.418465698142235	0.632357781827211	0.721907274170758	0.724374630441729	0.211377799807716	0.754309392173365
GCC2	0.129652474161152	0.597120388543154	0.4218683762699699	0.31132122472913	0.668963108376803	0.597120388543154	0.145735909565127	0.20666679246768602	0.23955457610283104	0.49127325999535704
GCDH	0.767212052251412	0.561206549662736	0.633637345185189	0.874054975402098	0.775758759639043	0.7118371966971719	0.8428723559871429	0.712895478975047	0.338062069751116	0.371740802792954
GCFC2	0.0742408947265409	0.0416963330626972	0.019255040676631002	0.154277731379306	0.0417165262895796	0.20632130701138898	0.00338272143800171	0.0227577467583833	0.15712385384796201	0.0416963330626972
GCG	0.6622808503539119	0.919430068872388	null	0.6538264627460121	0.568332941083792	null	0.137579183450525	0.593833365743196	0.956047552268364	0.00926886529922907
GCGR	0.0323900434017179	0.173749746232008	0.22440067022493698	0.6253221746377471	0.11685933383425	null	null	null	0.11370139023755198	0.264278677908383
GCH1	0.320081491217427	0.375956562395998	0.09587281888122401	0.0860720534467843	0.190529810872608	0.18721562690886803	0.0485386765829266	0.0384244167827238	0.22815865477957503	0.192310318890392
GCHFR	0.10825760842719098	0.637724295494525	0.583821898881504	0.707591779177715	0.637724295494525	0.637724295494525	0.611112422042364	0.611228077923161	0.892298817843849	0.691966399171866
GCK	0.137531779896833	0.185766399055845	null	0.0049567665646783	0.0442281121165844	0.0526816892723397	null	0.245651090585695	0.254239449561999	0.16680743570611098
GCKR	0.776177711610692	0.645747040330985	0.5819813705468809	0.514315325726278	0.808662855134629	0.9126075295156642	0.5822224002231401	0.51994709929422	0.781901680646116	0.945721395687024
GCLC	0.10882600117576198	0.0759411672948872	0.0717263758437063	0.0616517936798555	0.0014736908115948	0.0433421356476222	0.145048886971329	0.06496950961653201	0.135071397670925	0.0290282266472044
GCLM	0.78185446039925	0.252495510183484	0.501680775716972	0.6190401570353299	0.603660135152328	0.42669016562603	0.5016896146256861	0.49033344112085403	0.286072457773504	0.37814710148961106
GCM1	0.6852630518021651	0.358212826274834	0.358212826274834	0.569448719143509	0.633149074174161	0.358212826274834	0.358212826274834	0.414931525876195	0.17343038743698702	0.32261749756998603
GCM2	0.13980899411158	null	null	0.0877687231717695	0.26604462479094504	null	null	null	0.17371307395629199	null
GCN1	0.784082362093357	0.777476888379655	0.28728714716204307	0.666186796882781	0.9372392373265849	0.7838856886970301	0.568965645116316	0.50973738921078	0.7545097357363391	0.8631298786677509
GCNT1	0.586901593543291	0.557553453928924	0.329935283471878	0.313811773083875	0.7207338416806289	0.306676759743944	0.273204430214116	0.5602903840638721	0.28541183649162	0.8579273568332378
GCNT2	0.544945096501913	0.5943250042383921	0.68919199225325	0.8673021993482131	0.797914326116409	0.8651303779814922	0.8651303779814922	0.8651303779814922	0.9800786307715291	0.7689567813598491
GCNT3	0.25691847673171697	0.320995627860117	0.25540509991521	0.139466147923993	0.206394195967149	0.4252297713464529	0.25540509991521	0.25540509991521	0.0700186525686263	0.0577856365766879
GCNT4	0.813057762175422	0.866678289690047	0.7673099526559499	0.69850327786979	0.8052563698669591	0.7673099526559499	0.636004856193083	0.669373054141001	0.599452075087568	0.648885491285945
GCNT7	0.8024616465343891	0.617132941906495	0.617132941906495	0.617132941906495	0.388992009661672	0.8153060105516909	0.9227473921163979	0.7610529201249191	0.816390732996759	0.617132941906495
GCOM1	0.914779794019777	0.875411076472229	0.854620393619255	0.784304885627805	0.6816261084010861	0.875411076472229	0.849828672445609	0.9255765728887859	0.8595366778164258	0.6801979314072409
GCSAM	0.83137067474627	0.42474737269493895	0.6693213369997161	0.6819459726747729	0.568430782513619	0.42474737269493895	0.42474737269493895	0.42474737269493895	0.7715401497383709	0.00197008466116001
GCSAML	0.9051559502124681	0.9029434878803109	0.8203797185540649	0.6947786746512901	0.8918477359139201	0.9029434878803109	0.810300830103481	0.6965422386627761	0.9236132916322191	0.632526146558325
GCSH	0.139831906960944	0.18832425817912998	0.0760167617397856	0.149433666418389	0.22447683404549398	0.18832425817912998	0.0928301057317054	0.182087653107073	0.13198590124070697	0.146499689187722
GDA	0.0182656597861209	0.141209992947758	0.541625948823382	0.193716118362066	0.0367196132705241	0.569137389904918	null	0.0725137211218785	0.0738879740017289	0.0412446407846959
GDAP1	0.490669456330179	0.568605613574938	0.7562935462888041	0.5626016356024979	0.8722599933333158	0.8636676017151078	0.612403223287215	0.612403223287215	0.612403223287215	0.673759767738819
GDAP1L1	0.11084946175748199	0.8325971745277071	0.5854913915091329	0.35156715653131393	0.31613887171619703	0.554822291530612	0.5854913915091329	0.34488272996761	0.58440940850387	0.5709266234491751
GDAP2	0.302040954025274	0.390784537282645	0.474586672002341	0.3385049120354389	0.771717954355456	0.474586672002341	0.293895125706097	0.26394190262312	0.6170891383980269	0.656437174205714
GDE1	0.784510053120228	0.716245537224271	0.40079978859207205	0.34433068542124395	0.511427795475011	0.716245537224271	0.40028908120582396	0.317260423358455	0.32492151587609996	0.352575089099661
GDF1	null	0.9871128866242859	0.963195541380078	0.33658484227772995	0.20302582624078103	0.49585716635182897	null	null	0.982761007461278	0.5173368056662629
GDF10	0.817441038433528	0.43017379193752897	0.552847643184489	0.7485542420637199	0.915141213036839	0.5027936987284171	0.571395134553894	0.139488627845094	0.454265799932075	0.6878289667735071
GDF11	0.960153831230311	0.9097353119293331	0.305847861242831	0.25983705963004	0.788137505401772	0.9097353119293331	0.250644394086524	0.257747125736529	0.771029809032775	0.25384760100143106
GDF15	0.126419215709912	0.0208618431819633	0.0950149081969042	0.0955832622639203	0.0627299381231533	0.0338983224217076	0.112761051652744	0.152820509828206	0.0102901502959859	0.0300377233018129
GDF2	0.30960352029459903	0.077506722202752	null	0.244781823371953	0.316354182016457	null	null	0.35005471014093503	0.327334661020278	0.5894502107636789
GDF5	0.744902664064614	null	0.7796105330844549	0.62358239968729	0.4602703616568471	0.7359021878819859	null	0.829642111721603	0.90312468567507	0.842000565325041
GDF6	0.8125528031770609	0.786372109745519	0.820631780017647	0.727535392647874	0.82353368503198	0.7987013095823349	0.806617710207778	0.5542325260086229	0.8858974709511009	0.7918795452257941
GDF7	0.860321263559888	0.565886461224787	0.795463895542327	0.8814180722354141	0.873206773766419	0.6490435951136639	0.72919276547718	0.9360041299519641	0.939672628165352	0.8467337757761949
GDF9	0.73173944475595	0.49913462469949393	0.8376153759900609	0.0618738883434523	0.0157307994338632	0.171651378825089	0.7081235941396229	0.926983758679597	0.216321285860454	null
GDI2	0.7632178880330179	0.869229856549229	0.8804173778914329	0.958471968992172	0.9181982495970971	0.933692039867949	0.945697567258384	0.7709981267002629	0.8701624455483371	0.747425648036751
GDNF	null	null	0.451617908587794	0.0837505923314965	0.138032851031874	0.0939652082435806	0.345032458839448	0.110951807872319	0.000699077790283016	null
GDPD1	0.8575409479741809	0.361050951075555	0.878642420008283	0.8764812155782551	0.9264694904729851	0.8989746201116371	0.879876706151804	0.8729354556265742	0.944180023343779	0.8482076201963991
GDPD3	0.7521615347221109	0.922395567373371	0.8747508284103129	0.779080811398989	0.550194364677447	0.8747508284103129	0.628964881985941	0.6815921341306209	0.7847200434795591	0.8747508284103129
GDPD4	0.9892912744343371	0.906929236442151	null	0.8636774946754829	0.9091281022526879	0.40577647350137397	null	0.922885519486459	0.971118381374096	0.950599015794167
GDPD5	0.840224718131162	0.37963488886065105	0.7711633769668481	0.751588487715821	0.21325768060519698	0.6983148080237651	0.7433298571133851	0.700150197210532	0.665968299433278	0.590843830625322
GDPGP1	0.387107652539011	0.0688082058733032	0.0688082058733032	0.00715911422880975	0.46647323314258	0.0688082058733032	0.00995900613599445	0.0105311087012531	0.20866696747873198	0.0688082058733032
GEM	0.899019098162249	0.929170104835739	0.665576593190266	0.78495597160137	0.40566801390073903	0.791271908779859	0.840464585196353	0.9938006743872919	0.434249611290147	0.946304627386862
GEMIN2	0.520303401468898	0.783116168109255	0.35517664887008005	0.35517664887008005	0.211010213068813	0.35517664887008005	0.18524710252114804	0.40730504822734603	0.22999112794553897	0.34722682261348403
GEMIN4	0.6673931319012659	0.38823943162546704	0.31362133650201696	0.43072540514004404	0.250494442742166	0.31678351497339696	0.4488574179773279	0.32260042175844894	0.474209384394589	0.205749992851578
GEMIN5	0.832944451333991	0.835394620523543	0.497174349654279	0.6247446499775401	0.8095876180317422	0.991224658528309	0.49715949020979905	0.632921757035869	0.620008595357788	0.601297168411645
GEMIN6	0.362935425982166	0.401308356752876	0.7995102800780949	0.32845141461607	0.330281826871485	0.6775340753653639	0.448545554657579	0.487579994596416	0.6902137158300149	0.775114960702231
GEMIN7	0.0872512459727483	0.0872512459727483	0.0647882102981027	0.0969866259805645	0.0872512459727483	0.0872512459727483	0.100172210610124	0.13794921854147899	0.234848132406108	0.0872512459727483
GEMIN7-AS1	0.188842919290552	0.188842919290552	0.188842919290552	0.188842919290552	0.188842919290552	0.188842919290552	0.188842919290552	0.188842919290552	0.188842919290552	0.188842919290552
GEN1	0.9359918523964721	0.997464693644103	0.8530894780785591	0.9415271907365771	0.9437812279878829	0.997464693644103	0.976857887059427	0.9497114428543321	0.9596192605722299	0.997464693644103
GET1	0.0622998570048539	0.0622998570048539	0.0622998570048539	0.0622998570048539	0.0622998570048539	0.0622998570048539	0.0622998570048539	0.0622998570048539	0.0622998570048539	0.0622998570048539
GET3	0.317931611186339	0.317931611186339	0.317931611186339	0.317931611186339	0.317931611186339	0.317931611186339	0.317931611186339	0.317931611186339	0.317931611186339	0.317931611186339
GET4	0.0479238597902908	0.187295735128498	0.310846236055968	0.059447599754461	0.31299541945505605	0.133129302199248	0.165324223812424	0.165324223812424	0.19618680689970397	0.165324223812424
GFAP	0.5516119723206071	0.441099877907414	0.5953574932911689	0.381975088069098	0.252589524035421	0.716642097045689	0.224177182917289	0.8621355805244691	0.379944322870048	0.679265360430745
GFER	0.789306375565744	0.789306375565744	0.7563864353291129	0.796963125514825	0.9460468050035308	0.660573537281299	0.8298087458236179	0.8270896017708861	0.7297217235396491	0.789306375565744
GFI1	0.403877443289451	0.7178259938051629	0.450556951193543	0.288052609495318	0.143882818099839	0.343831813686854	0.41893191056061996	0.40048137108283105	0.616709605544708	0.75209685186669
GFI1B	0.45566009863171997	0.775791380457791	0.536417287986526	0.570931997209901	0.755636212846641	0.34206081327190196	0.14866849337438	0.805453548729588	0.381186630222992	0.34206081327190196
GFM1	0.9955665356211991	0.9773195212694141	0.990500116186922	0.969385989076558	0.999575373209236	0.977181902869631	0.981499200628553	0.985398870975021	0.998260817490047	0.9967451492489029
GFM2	0.4784608201481839	0.518282306690975	0.518282306690975	0.518282306690975	0.778003979421563	0.48864661312894503	0.6982795409393001	0.557975788238886	0.7431818957513221	0.518282306690975
GFOD1	0.47405570922473794	0.499052270126974	0.12196239034047501	0.0978100156468288	0.273274527420516	0.0986490018837018	0.0801224060963144	0.129426502874012	0.610336701196904	0.455242957330921
GFOD2	0.39656346005105897	0.738617388798511	0.5315996056000639	0.704588179384485	0.6008546235560439	0.8195305881857889	0.531765432734683	0.8002910641637391	0.5558186801714	0.172377597726979
GFPT1	0.0646756380000295	0.00413019254762176	0.326936402094895	0.0930639113551022	0.0065700557908668	0.0323513070771818	0.156122589789195	0.0573850826438458	0.0349672429512226	0.0595628985175387
GFPT2	0.548547676693485	0.542540438106783	0.37785470456029796	0.394107593760375	0.147856621847573	0.22324859617371698	0.377502050250851	0.614872643421946	0.7310283591867042	0.6151992806686839
GFRA1	0.416775080867424	0.47594896136889003	0.576166855955609	0.34710716669141195	0.584199620431592	null	0.17550564496045	0.255805071174948	0.408633829451419	0.7523579036646422
GFRA2	0.27682392078782103	0.39779223878202796	0.44079405729467397	0.13661386308921303	0.958431540311293	0.621657915288279	0.621657915288279	0.486487645760068	0.9620740933889359	0.665425451122239
GFRA3	0.39065729211086997	0.713968954798956	0.434002232545508	0.6031199753255411	0.8451752881393209	null	0.38334372190110205	0.62848293222768	0.430199772770368	0.548816137245426
GFRA4	0.5988104840824621	0.659378716124333	null	0.6081955030896761	0.7236225824488659	null	null	0.593748191738671	null	0.515218804189831
GFRAL	0.262512719059382	0.674131699508182	null	null	0.22738224755303896	null	null	0.182587931402108	0.22854845394953602	0.144432080470735
GFUS	0.10055663123742901	0.10055663123742901	0.10055663123742901	0.10055663123742901	0.10055663123742901	0.10055663123742901	0.10055663123742901	0.10055663123742901	0.10055663123742901	0.10055663123742901
GFY	0.254841749903276	0.8776132069384591	null	0.526933636772952	0.7147863981839531	null	0.897035002659874	0.789821732670946	0.889558690898237	0.7260523710698101
GGA1	0.0738037477800651	0.1342995211685	0.116007048923984	0.10187725418214301	0.156806651062703	0.1342995211685	0.0862140960963871	0.0661143582890158	0.08351233629895499	0.214317642940886
GGA2	0.7713050342418991	0.6326318860693431	0.7605364601541079	0.820925696982429	0.9831601668189159	0.870865379413817	0.870865379413817	0.586840226764455	0.655472685845901	0.870865379413817
GGA3	0.447209986056498	0.33405350141491497	0.33627780886629305	0.41925291988695895	0.45041346301629104	0.201721582488923	0.40015923934079795	0.376701590734011	0.5939630596787021	0.199427421901916
GGACT	0.6195072253244489	0.971792801653655	0.971792801653655	0.968303031900641	0.852235529077357	0.971792801653655	0.956758857473792	0.984873137711072	0.8504818634049208	0.9753220593984829
GGCT	0.705280034726578	0.37753595068004	0.6788175492275029	0.507931161295183	0.46330750037084006	0.317850965875984	0.317850965875984	0.317850965875984	0.6776935458474539	0.317850965875984
GGCX	0.0035522621008832796	0.0103996613546766	0.141562028584737	0.0311220402478381	0.0504083561504865	0.0786214956957196	0.0166062976277543	0.19675616780162	0.113147513555589	0.0103996613546766
GGH	0.0292731674239924	0.240668510291755	0.0855882003690692	0.0067091667307842395	0.40454516907881	0.0835942492051072	0.0771753522322836	0.0073794572517852704	0.115469919626046	0.139270340007401
GGN	0.787674621014445	0.682865477252091	0.8032648457313759	0.8032648457313759	0.8462167539179921	0.8032648457313759	0.7688952043282908	0.787184010756389	0.773528903721129	0.910381176297171
GGNBP2	0.81991035743741	0.8099280709762299	0.835743629237843	0.846593457525167	0.876594183334803	0.7216642921773431	0.7216642921773431	0.7216642921773431	0.93915965515527	0.838776273744947
GGPS1	0.64426697700396	0.257436873406166	0.5702908177144921	0.310035262265776	0.5377979413752729	0.257436873406166	0.166396455284749	0.0726811492156015	0.7170915260138949	0.257436873406166
GGT1	0.0177819813788065	0.0501806183517103	0.15481539512171302	0.0845231472957004	0.0211442418628684	0.039692294680006006	0.28342695222946995	0.0451871085451782	0.0164512284395233	0.0134069484503162
GGT5	0.9017458853426971	0.3391491744232719	0.882184372373119	0.509784651055916	0.404392465269412	0.652565569362004	0.7069036505021659	0.478283452122886	0.444677594462876	0.552426402953137
GGT6	0.767089166333265	0.48868340054646997	0.6623185891002261	0.771882409291782	0.567362557173224	null	0.56282067519559	0.532007637884669	0.696916743043417	0.24224630603244604
GGT7	0.130300927932627	0.311379455942175	0.35339568267875704	0.0776421939312679	0.245839217876552	0.285483489563503	0.10297509409819901	0.319935349813549	0.255041432162334	0.320094888753874
GGTA1	0.0391048729231743	0.0391048729231743	0.0391048729231743	0.0391048729231743	0.0391048729231743	0.0391048729231743	0.0391048729231743	0.0391048729231743	0.0391048729231743	0.0391048729231743
GGTLC1	0.477087490484569	0.61427103710844	null	0.630023701353236	0.5756456818697889	null	0.0743635383466654	0.9118330735859291	0.814187237668629	0.787299657983334
GGTLC2	0.0138440115563492	0.359497957109764	null	null	0.0351493578744805	0.162571620287863	null	null	0.10436056042762101	0.302588340038126
GH1	null	null	0.474048429913379	0.41136346008529	0.0252031750807051	0.18029591209470602	null	null	0.26722143419392896	null
GH2	null	0.19413949620642104	0.00994200858677028	0.0537467256205546	0.0257672087558858	0.0310047838605284	0.00975932842962824	0.0342379133496292	0.0133556134835914	0.0358646964062568
GHDC	0.359673062639691	0.0216721613622487	0.20539401488592698	0.29620936194825104	0.0125100527715895	0.00924268726813686	0.204165830374894	0.146789547024609	0.132712791119253	0.0623971038629335
GHITM	0.437751864137353	0.41124654438313396	0.252939627788218	0.659857260223931	0.7109331538414679	0.25355044820129996	0.18308786428848398	0.24820412399275502	0.248958743227275	0.24820412399275502
GHR	0.200799833602712	0.18335685850880998	0.41653830230890704	0.41138214872273204	0.0901786898020365	0.21092097650529396	0.416293050889649	0.0897055259537257	0.288818920802961	0.0832563618087883
GHRH	0.8609763280399599	0.5560779049946241	0.91486851393586	0.618017956740652	0.409743995787765	null	null	0.7688551955700071	0.9175503805930669	0.84624126780147
GHRHR	0.578114777548275	0.34061613760324605	null	0.47737389993130497	0.6603193193083571	0.74675138828478	0.8673099256320129	0.7749373998369681	0.345974303361154	0.6128002688177611
GHRL	0.43720666709718803	0.43720666709718803	0.5448466532355201	0.7801033680311859	0.583495333251052	0.43720666709718803	0.43720666709718803	0.48877129597424607	0.43416555468514895	0.43720666709718803
GHRLOS	0.145377182534069	0.145377182534069	0.145377182534069	0.145377182534069	0.145377182534069	0.145377182534069	0.145377182534069	0.145377182534069	0.145377182534069	0.145377182534069
GHSR	null	0.766759496323606	0.877091860043654	0.608467676257486	0.9066694902788142	null	0.21576882827036198	0.8690948834142521	0.820483731248537	0.783286658880423
GID4	0.283009541209643	0.0951676240442087	0.904087251735208	0.811598347980338	0.6738547734424231	0.4613107830207921	0.879502513184715	0.819421467526833	0.583966754941416	0.4613107830207921
GID8	0.317966591648965	0.459139387813547	0.708991067502892	0.708991067502892	0.708991067502892	0.708991067502892	0.83207069582489	0.756973439011755	0.530684463250249	0.546873592189219
GIGYF1	0.9348790442099351	0.968930320048719	0.9550042482127391	0.982913390115942	0.931919912802601	0.8347025571037858	0.984930213637622	0.964855727575229	0.9878526158796831	0.991425979658325
GIGYF2	0.7051917510148771	0.9013449473764791	0.8162661275945351	0.869665071915552	0.7815168241063571	0.591329343984106	0.504641217308938	0.903354383640773	0.8626246364203229	0.9491217407063951
GIMAP1	0.502220345774981	0.575603038825201	0.903059292261398	0.373089368089146	0.742028319924881	0.575603038825201	0.9299669836430808	0.2612613890447	0.41920132603363797	0.26706704604848297
GIMAP1-GIMAP5	0.982845741245758	0.5296364883719529	0.936149885774667	0.936149885774667	0.811448063096585	0.936149885774667	0.936149885774667	0.936149885774667	0.594010418473906	0.675565820219909
GIMAP2	0.267746009987661	0.29056278891575205	0.32626051817867796	0.448260629307602	0.634229484522136	0.267794024071764	0.32540739462185697	0.49245787041646705	0.264747303370695	0.306348229754801
GIMAP4	0.25993268392612395	0.753698610323346	0.10626406188593801	0.376061973478129	0.4862004071153879	0.353889290248073	0.10506651021646099	0.742400577669989	0.28063464717223807	0.52607440507581
GIMAP5	0.826748044882536	0.367454186625565	0.3597907735178279	0.294264237638784	0.4241016467377429	0.604487120901682	0.8665366968235331	0.609113571012474	0.20674687378206302	0.604487120901682
GIMAP6	0.32039792971248704	0.23353588087091398	0.6469355575381021	0.6727231961115329	0.0829561502290251	0.0566171072516353	0.601593539210032	0.7677762894320659	0.915617524802819	0.361261158387735
GIMAP7	0.26285494238903695	0.24494924213616398	0.25366618688300097	0.23163408387139398	0.44881406252724393	0.529168997628737	0.740767141843035	0.226245400978909	0.20485452530536602	0.244282198023394
GIMAP8	0.624619209564823	0.398887256797807	0.6968936918019749	0.7166726965308079	0.6766760174134301	0.764430735483412	0.7300739919071491	0.852146078576158	0.9112921958076321	0.6690777541586099
GIMD1	0.234220515754762	0.119108112883226	null	0.0476127559191375	0.20952033690610503	null	0.0377141393611619	0.0609847166733149	0.0281948704575726	0.255694334993329
GIN1	0.0713716395933928	0.0710248673352646	0.165455365036632	0.0994596275216547	0.260847409942073	0.165455365036632	0.394346040265735	0.44242796885115104	0.29552810930532897	0.165455365036632
GINM1	0.173969078427279	0.356705817439742	0.0612689090617971	0.077832708695573	0.49190222037924697	0.356705817439742	0.0602917223820862	0.0583030146430535	0.219967306862379	0.459110668640659
GINS1	0.40854552106157305	0.8863379680414949	0.874116003458176	0.24002913028088	0.40332630617426796	null	null	null	null	0.210835146402413
GINS2	0.9371756716428999	0.969253651624455	0.9100964683941359	0.831134189809283	0.958900719915919	0.9486588701724079	0.8756605729546021	0.8906082051227571	0.8213315297847471	0.969253651624455
GINS3	0.0146302681229504	0.0638060720487178	0.6922691956138148	0.043163767201475994	0.0290635356885658	0.18600917839445003	0.18600917839445003	0.0634720543274372	0.27090165094449603	0.18600917839445003
GINS4	0.0565759447881037	0.0565759447881037	0.0303514776490103	0.0302428239348093	0.0954152533167469	0.0565759447881037	0.0565759447881037	0.0565759447881037	0.0565759447881037	0.0565759447881037
GIP	null	0.7656993018332529	null	null	0.731438730090335	null	null	0.318283022665995	0.779692814279241	0.9366889901129369
GIPC1	0.6711430595465289	0.595007826959624	0.8150879817839479	0.778357588142663	0.6729248402779741	0.546770007797734	0.684382277033663	0.655832142077225	0.4394950783742961	0.746249567141515
GIPC2	0.777660871495128	0.41061169130944297	0.669954390433757	0.8487479190315409	0.89380174418294	null	null	0.946763980959176	0.43662077822314704	0.758951360463088
GIPC3	0.7424644684710981	0.591198560288232	0.66357606002265	0.864743028569746	0.9051937600329458	0.890524599321703	0.6774844918511179	0.86113602138568	0.76189522102799	0.36222465958721994
GIPR	0.59109609369284	0.889703273541609	0.7065955173828499	0.7592576987246411	0.962289842523825	0.964964244737418	0.7075783974507791	0.874087785170984	0.9388225497972909	0.7028665445606179
GIT1	0.19238742557805502	0.19238742557805502	0.19238742557805502	0.10589535869885199	0.44275095492016203	0.5655504757915071	0.19238742557805502	0.19238742557805502	0.1053828678297	0.19238742557805502
GIT2	0.5555357204156051	0.7811592543822421	0.6397727046551109	0.871697622970044	0.902328214226038	0.847946233746766	0.7095541030264408	0.68659656285859	0.47439773464213797	0.7811592543822421
GJA1	0.978043158970511	0.990406384388795	0.629605594098078	0.85018467595715	0.8337673836262379	0.940012502679305	0.6199152105471639	0.8022414915781759	0.892518730661837	0.714471525609565
GJA10	null	0.9983311609151221	null	0.724744749806325	0.47514379581693106	0.93708230753413	null	null	0.764570207146962	0.5578277650616961
GJA3	0.14509592158978601	0.133119587867877	0.529417999468881	0.180832773576482	0.0117856131666596	0.5668564417384929	0.6126880969224461	0.192168978997733	0.20965822153152802	0.14183879320865697
GJA4	0.536442040355364	null	0.43328957684165903	0.39024652509504	0.14447026672761903	0.109139923373878	0.08424534831479201	0.157668254656233	0.0489110132002329	null
GJA5	0.47373128366303296	0.0275949223578388	0.35996110522145897	0.0301868397693388	0.0745062783582447	0.0847236415898387	0.11467335211506599	0.18367964296712802	0.566468829186408	0.24543374132584098
GJA8	null	0.9446618094760608	null	null	0.364778972342401	0.44460253608580297	null	0.5058057420516829	0.441819651863174	0.8284655209434999
GJA9	null	null	null	0.000423641765652252	0.027694524774404	0.0334976666220986	null	null	0.272076458233045	null
GJB2	0.647989151890014	0.49173857768535495	0.32632778545637703	0.262774283711527	0.436765476261691	0.39433575478535204	0.32584398041885404	0.412451851522094	null	0.0901238763666476
GJB3	null	null	0.552491741392917	0.7689934640206221	0.0347278073682117	0.0285774721522683	null	null	0.17088903951942402	null
GJB4	0.8004408544421991	null	0.0511190565370668	0.10506957061132301	0.417533880366221	0.46584835625652604	null	0.20801416946012602	0.8652258619755071	null
GJB5	0.0720150498883452	null	0.143503177147454	0.163267948674211	0.7482552166688271	0.7506311920048649	0.169793027914387	0.844147514838668	0.155797566305594	null
GJB6	0.297846701480575	0.152707526513237	0.0948681632306652	0.058529842488644	0.760580238054335	0.8215466298926879	0.152248876514462	0.12244556851897	0.665266059912227	0.0847758136490318
GJB7	0.763592343131053	0.26598318984756003	null	0.725511971999431	0.57989694559952	0.42816270384498606	null	0.8606697266748929	0.316976483416976	null
GJC1	0.0969592375908715	0.12446089082570899	0.112645118981492	0.163717806244212	0.21637695125820602	0.231015331315865	0.09766208646103398	0.0791958129758447	0.18777537700515698	0.402776136310456
GJC2	0.0735355603043795	0.0384157485383492	0.112784154108155	0.120686184900496	0.15044272850010001	0.14708589398557098	0.0723854534439801	0.0923647632323087	0.22076869653392397	0.0676630102899888
GJC3	0.522324831717409	0.788612076391009	null	null	0.6021401892074449	0.579857537398909	0.7771441558317441	0.637521949587924	0.25320228260521105	null
GJD2	0.44733888995589793	0.28982414061880796	0.47431767863854707	0.482639387045701	0.29989056786619106	0.474704990684491	null	0.597102217206678	0.8088605081689509	0.0862958079375982
GJD3	0.035950763533606	0.035950763533606	0.03628888565021201	0.012406707465629	0.0101132034701068	0.00997976076495107	0.0294375356249931	0.0123256344200667	0.012293218965153	0.035950763533606
GJD4	0.8006132073311791	0.35171635941827506	null	0.48489451790170707	0.603550511419094	0.6051209846500489	0.9131043216595329	0.859822007580452	0.971719911175768	null
GJE1	null	0.6452199478432851	null	null	0.329885099182206	null	null	0.5442918594905329	0.5802092871778399	0.5751775488989189
GK2	null	0.0176550809742212	null	0.0506470735178005	0.20916682373709697	0.161916819089766	null	0.0267816271205412	0.725793799251115	0.13021533316284598
GK3P	0.817575841833636	0.817575841833636	0.817575841833636	0.817575841833636	0.886334334292538	0.817575841833636	0.817575841833636	0.944670610887364	0.8067513238651779	0.817575841833636
GK5	0.7976389590624631	0.72376265289565	0.613224899368412	0.768023391823994	0.780673692719641	0.681465855212796	0.606853657756785	0.728681870627746	0.933368261907958	0.634356912644553
GKAP1	0.720546906629152	0.640505851708431	0.9482101225254721	0.7198963241732851	0.725252547056558	0.47552858988568997	0.9046721430768041	0.862436026841464	0.343130291060788	0.47552858988568997
GKN1	0.481775396164457	0.8027323839432471	0.0521139822935035	0.8073097317179191	0.7393443189236009	null	null	0.288206231052382	null	0.893884287383354
GKN2	0.928580275009064	0.7859925686653342	0.46971924578688395	0.23948814908095603	0.800549082930005	null	null	0.8681260928960239	0.7857483175899009	0.862074439130399
GLB1	0.647432440858514	0.7832182200882121	0.5718647521197571	0.48431560403744506	0.596755035719175	0.628463692405408	0.572238531694622	0.366363158989584	0.40461530941344703	0.7580739608484499
GLB1L	0.38073922520752207	0.521179352504176	0.7932857241927719	0.582363595274213	0.265513683329004	0.282306911048346	0.521179352504176	0.24986932724938898	0.54466939936425	0.521179352504176
GLB1L2	0.663719554326277	0.8261338028209699	0.86566004225015	0.418264708736521	0.727783322257607	0.7751453314908001	0.86566004225015	0.634317588165933	0.9627354589212241	0.697292656161551
GLB1L3	0.8926854207528501	0.6760913753493171	0.83232509863352	0.881592738534673	0.8900294102526372	0.8170516516770859	0.7763768144782321	0.7242848058296071	0.6113830533832441	0.8397288177408401
GLCCI1	0.730471836054994	0.9248046951656629	0.809500100190119	0.613275977836694	0.846143055538605	0.636913003481646	0.478115957396969	0.753619497845785	0.243001603768189	0.636913003481646
GLCE	0.508551286081979	0.257156823208665	0.366107762234644	0.40364242508154996	0.578188614331057	0.19882238067394398	0.36543090520759397	0.506472744586322	0.5212098626279971	0.391016595805231
GLDC	0.34152030568908803	0.3608302751493621	0.178527710580162	0.313447983091873	0.38821814345539296	0.339437754979071	0.283225659021818	0.21996164915559602	0.44150917030002207	0.5415970842021721
GLDN	0.32250610229964694	0.0105650638955424	0.561223902127631	0.330964159205034	0.11028773903481501	0.24932249567686104	0.286146629000213	0.149860951678678	0.189851363189332	0.14985433099209697
GLE1	0.0102059957113264	0.0341823752334481	0.0295706117605938	0.0411434146125389	0.0352098321328074	0.19653564230474901	0.0489544860304078	0.0618986352346903	0.005074829437601121	0.0452100406455472
GLG1	0.16853232466422302	0.15951089089355702	0.0977202932897678	0.227176229406185	0.11454026842414598	0.627024081050341	0.096550596956356	0.15895036462751902	0.26026952482510896	0.10157046025563302
GLI1	0.42577523394101097	0.42577523394101097	0.174392438445341	0.794029110889664	0.183916947797883	0.447702634478312	0.42577523394101097	0.42577523394101097	0.193630313316821	0.42577523394101097
GLI2	0.7786559707615308	0.5596614586889039	0.9239442187652901	0.940707861532741	0.8543933981878721	0.765159047434733	0.919578714524985	0.9858596749215659	0.8980415591958241	0.9565755029153129
GLI3	0.370068977052835	0.398495612885779	0.627033269764393	0.30018769763072806	0.2636881166674	0.0374914504125674	0.8109262516867809	0.57916465558789	0.46169012485142996	0.6023800582550519
GLI4	0.259510107220122	0.326484464744357	0.0446439305138105	0.22084131533448997	0.0247557105569294	0.100474361360553	0.152544426092193	0.0396459595932339	0.15430915609779	0.100474361360553
GLIPR1	0.752984738004554	0.7500729573431609	0.73781923838368	0.7637220976890999	0.621497409824468	0.289145562373159	0.6865788756506729	0.8760288326003308	0.614879615769129	0.873063171132247
GLIPR1L1	0.7524926187350061	null	null	0.953772663466575	0.483764951000524	null	0.828923492873898	null	0.795848778751512	null
GLIPR1L2	0.927983304978693	0.701578938880753	0.706158146152254	0.7858524517227671	0.4730368424361479	0.6298483736932861	0.799273693858119	0.49183032317522707	0.642528366496639	0.91263150084697
GLIPR2	0.00256784386090117	0.0320907407091953	0.0114898627659564	0.0490405739165733	0.0690823654605959	0.0274403887377634	0.132300735827238	0.0721716661998947	0.023753744698472	0.18813873438626602
GLIS1	0.9079163801763129	0.44716525226219295	0.29790078437779105	0.23077630150103196	0.9078985091573459	0.6955253723486221	0.32784910560179403	0.0208378828797372	0.873663573902553	0.0707752245076577
GLIS2	0.141681653312423	0.5055581415023279	0.5055581415023279	0.5055581415023279	0.599253624376025	0.5055581415023279	0.5055581415023279	0.5055581415023279	0.273246610291202	0.38515828982020295
GLIS3	0.9912270498767859	0.646719780906355	0.43145484699632003	0.6986657789457991	0.8959375202227869	0.761946368607682	0.769928116631721	0.879912486388534	0.5762923913065601	0.761946368607682
GLMN	0.5818345862404061	0.785627824715054	0.7430073775754771	0.699398345845451	0.40185361259450103	0.808802942549116	0.7732531813181519	0.83853358004534	0.8447233213238721	0.665030431648686
GLMP	0.9746670959009319	0.851746755901549	0.969860889677789	0.957100839598956	0.9167680032447809	0.851746755901549	0.9638414316735391	0.981754116811412	0.949117536144481	0.8343539276796781
GLO1	0.134140542911648	0.19877003803213802	0.0673241685776179	0.0275735053327515	0.13412680838017402	0.0988596673398499	0.0299418004277834	0.0472521216797655	0.0988596673398499	0.31244297477224
GLOD4	0.7751874248271601	0.782834093020042	0.9210631403232321	0.923607037979975	0.780079308123647	0.9732507483347379	0.7624115787107522	0.769417057586993	0.8421938184064252	0.9210631403232321
GLP1R	0.760204160818519	0.907642689197519	null	0.785456659956037	0.6465836854522591	null	0.6556149714081879	0.5520666731524201	0.514117192960131	0.983798935124727
GLP2R	0.0142566182227348	0.25308850009015804	0.265313102418091	0.0392204304962659	0.124615268894891	0.0245633248819647	null	0.21202154315653898	0.10203633054044801	0.0673418079572397
GLRA1	0.46372095121256107	0.27188194996368803	null	null	0.23828187043427101	0.454673235024665	0.41568419278923996	0.377951186476807	0.7649773703945171	0.31579571154065
GLRA3	0.348497260711706	0.769210956001465	null	null	0.295858157072788	0.680642145830199	0.6748366153061091	0.914418074206755	0.775288131998681	0.892845929717448
GLRB	0.186214358974333	0.559388019256862	0.11550016665999999	0.10957856259589098	0.7596109885307559	null	0.22354053911068103	0.0983299987300749	0.0744040342027928	0.0392150023743719
GLRX	0.807325766801942	0.7827604649268199	0.564129398050975	0.539498546400178	0.6633449945822211	0.7827604649268199	0.36992092855528297	0.220815790784374	0.904432026447503	0.7827604649268199
GLRX2	0.6655493465347939	0.713129597491668	0.885303096281057	0.8855858990743001	0.9009852162631801	0.713129597491668	0.886523017669074	0.880776011541838	0.956853193531589	0.5683063842434499
GLRX3	0.716733831425152	0.24473172979978602	0.37215000518571795	0.480543930260017	0.0730365168755446	0.273758746929077	0.588370617104499	0.49243897679306603	0.72400292133411	0.719984919715967
GLRX5	0.270958807819845	0.48407982206540895	0.514044939617774	0.24542786073741701	0.407690774216215	0.35630324765708604	0.5551151930138871	0.171647516209816	0.618168034325133	0.456886512324765
GLS	0.414669953786579	0.684848369789567	0.5013638660241799	0.623772597160714	0.906166695836897	0.684848369789567	0.44245498572872205	0.6607548679840091	0.897995870107938	0.684848369789567
GLS2	0.639448498516146	null	0.922622796835877	0.0409784581335817	0.6185143530745	null	0.603091506890584	0.15833616543067802	0.24588403495852304	0.0141693475858177
GLT1D1	0.938131574019235	0.8920379953391809	0.9477424510579929	0.7792766368516619	0.584211476560155	0.466532568439594	0.911314004531716	0.766952203542833	0.8780254835693059	0.89530912681979
GLT6D1	0.27961462703412	0.22038277579802398	null	0.0611515519561621	0.0264836034833546	null	null	0.12099194324071601	0.178568116428442	0.32110986810379305
GLT8D1	0.9149614917946859	0.907137971524024	0.968503756452609	0.6191662576188149	0.766361662961538	0.907137971524024	0.952362412817308	0.9730262623931558	0.972836695445278	0.907137971524024
GLT8D2	0.9595998252928671	0.352893076395181	0.932355748869771	0.37913889935064793	0.886298458247646	null	0.8285404698684878	0.972453452715304	0.7502719932027649	0.524572145960132
GLTP	0.7582511869868108	0.767959901823519	0.63692153868624	0.6978064719761519	0.11060339958040401	0.8018774622805351	0.756359800294251	0.812357622447752	0.5967543964608559	0.828311348194996
GLTPD2	0.717499509136274	0.8088021462515451	0.717499509136274	0.717499509136274	0.47351373074024605	0.717499509136274	0.8263146048537741	0.8535022132685308	0.971624136405372	0.717499509136274
GLUD1	0.874756576986193	0.8771779606977691	0.8245220111366709	0.8245220111366709	0.861612100565543	0.8245220111366709	0.9805595501365072	0.8071988034731109	0.638536618093599	0.8245220111366709
GLUD1P3	0.16159212269924697	0.16159212269924697	0.16159212269924697	0.16159212269924697	0.16159212269924697	0.16159212269924697	0.16159212269924697	0.16159212269924697	0.16159212269924697	0.16159212269924697
GLUL	0.152365325765461	0.17121173481160504	0.11414459854784599	0.141480856760468	0.40663678638147993	0.18466552772852998	0.123418541640173	0.19820879763688798	0.0556965883785186	0.6973154938485411
GLYAT	0.111372526178033	0.5906724338538399	null	0.920928044999689	0.6799854328659489	null	null	0.587614957336499	0.451193653842125	0.22843230295921102
GLYATL1	null	null	0.0906169458328119	0.532131723110702	0.11785971490484401	null	null	null	0.45622175666128	null
GLYATL1B	0.197088044221172	0.235985631240847	0.197088044221172	0.197088044221172	0.19523643383792497	0.197088044221172	0.197088044221172	0.531019652796696	0.166202510286449	0.27166258011224
GLYATL2	0.035375883252568005	0.136338344826106	0.19958504411619898	0.151875828881738	0.588569394496559	0.19958504411619898	0.129712870405887	0.14236465971964402	0.39501371241056005	0.26759443874582606
GLYATL3	0.47205258687948	0.8244329156042328	null	0.9009081329402041	0.8470912272489101	0.281965626917471	null	0.258467505550659	null	0.263360589091742
GLYCTK	0.7530798979719259	0.72431025698686	0.501746465427335	0.5874325706550101	0.481656225703889	0.72431025698686	0.528492827125761	0.5724103200907089	0.683741752838036	0.72431025698686
GLYCTK-AS1	0.5290312008554849	0.5290312008554849	0.5290312008554849	0.5290312008554849	0.5290312008554849	0.5290312008554849	0.5290312008554849	0.5290312008554849	0.5290312008554849	0.5290312008554849
GLYR1	0.34712639294648	0.486807386104073	0.5324190686458421	0.25075334451778697	0.5300854160656889	0.571416104036544	0.420827065784581	0.5362291810111339	0.43662960218522207	0.486807386104073
GM2A	0.820787629937681	0.8275616347731569	0.8500669000430501	0.767265609167415	0.7340440343483008	0.771198403236179	0.9634494878140331	0.666595785919442	0.650856896056887	0.771198403236179
GMCL1	0.233638984504445	0.48361310308881605	0.40404686331656003	0.5724414673003821	0.32772160352437396	0.18920301233303302	0.403552181205593	0.45839831713171103	0.20264804251815602	0.369319534200349
GMCL2	0.9929676791090329	0.988116254421065	null	0.7414881518332641	0.9743995260752719	null	null	0.7795171713153342	0.6839119691570109	0.951606483150626
GMDS	0.30409235932351003	0.33049485940850104	0.662762187352554	0.188237783961475	0.9372091919560329	0.860190425245088	0.6829285179343412	0.144779661478021	0.663440619316098	0.30194823911373103
GMDS-DT	0.7266755751813659	0.7266755751813659	0.7266755751813659	0.7266755751813659	0.7266755751813659	0.7266755751813659	0.7266755751813659	0.7266755751813659	0.7266755751813659	0.7266755751813659
GMEB1	0.28227610386469704	0.201412974020751	0.357162676281178	0.10521745853397198	0.27481872876179303	0.14035897555920301	0.35644472351054296	0.24429283994726003	0.644499132488471	0.20281068470859603
GMEB2	0.5970893398014611	0.8756815549374392	0.7550789746083741	0.8350427311610459	0.443746455566829	0.7147951322478969	0.8143732524145849	0.834074426334067	0.905126766277848	0.822381482738086
GMFB	0.977384115262755	0.939110018925176	0.9305087064886491	0.9010666750276091	0.915214422916245	0.915214422916245	0.9315416226042341	0.8902406991703191	0.915214422916245	0.8231176226845409
GMFG	0.0804686022393007	0.00695268269978805	0.0170104339574823	0.0156097400240082	0.185276205749884	0.0758554393054057	0.0574122215387851	0.0382826496948189	0.0524348353792529	0.009008858658989441
GMIP	0.37580448648231	0.156963435526603	0.33425941972547996	0.0283477573958346	0.272849235077472	0.382828425269688	0.36808916865313107	0.0442159287079684	0.0861440541004228	0.02366252341027
GML	0.7064051329078009	null	0.329016659464091	0.860228005216745	0.6571891774694979	0.605521536495342	null	0.830244864425009	0.519546500339663	null
GMNC	0.0108114031426681	0.000811382560809245	null	0.426983365224228	0.0446580021226812	null	null	0.0569235167566346	0.0658934721795632	0.32570701958316
GMNN	0.416692095486983	0.40578077149493896	0.325520405950073	0.36363678615673994	0.516961067170036	null	0.35810126844273105	0.373222816212946	0.866138681410177	0.47681668191526205
GMPPA	0.0318196470793249	0.0318196470793249	0.0318196470793249	0.113507522054615	0.0480604597648296	0.00335365007895105	0.0694264350782595	0.0318196470793249	0.0860810434416795	0.0318196470793249
GMPPB	0.0638251166511657	0.0112179137084679	0.0112179137084679	0.0112179137084679	0.14710771149876598	0.0300019067006149	0.128569790043429	0.0211015867026457	0.0040131453425278395	0.0112179137084679
GMPR	0.20680102976979103	0.214580193520864	0.0936733914726008	0.197505906785733	0.16095569662371098	0.227743514037182	0.135427214535562	0.12327307419972	0.219781929359397	0.172510338226612
GMPR2	0.272391026477472	0.398833211998815	0.8410628778233159	0.696053196394825	0.32584238351665695	0.7704129760354409	0.5749196090575239	0.5749196090575239	0.39243316776505893	0.5749196090575239
GMPS	0.12303623199126801	0.8548187088695408	0.698881172249635	0.160486316264935	0.303221921776168	0.36436764032204205	0.614536635651535	0.10348921140106801	0.250121720591734	0.3661717426750661
GNA11	0.057356693041837	0.145404383320137	0.131985533765813	0.0422278573497147	0.0632788663632047	0.0632788663632047	0.0618477925992103	0.0639278177344488	0.127742982894932	0.165749530434417
GNA12	0.292111539378414	0.36399609421865203	0.222690269027628	0.16854752359320302	0.285082407697782	0.374484818597071	0.48094813329645997	0.52681804326351	0.152619179118513	0.750106050864662
GNA13	0.8031453377196729	0.37759843344593896	0.489830534151443	0.045934576139869	0.0583557279850783	0.0372882361082459	0.292204249294023	0.503505396282216	0.0621006128570556	0.164329602377874
GNA14	0.996160530830165	0.9544137873749	0.9967668430983929	0.7678312993754621	0.638595995198167	0.61919334129048	0.996845459446506	0.885987082704662	0.250582927160564	0.9972353500900111
GNA15	0.415928162373166	0.42631573730732203	0.418075722274352	0.39046902834379205	0.304509383205693	0.474653173519819	0.49788777706870796	0.390766351042145	0.35742147971780397	0.756845774559948
GNAI1	0.19429250418006502	0.6134537297572591	0.353617655205414	0.538299327746564	0.13556313832838998	0.160406238717845	0.10302851669251802	0.112719373578995	0.00890387115484831	0.15952122705143898
GNAI2	0.863400687324335	0.943228765157631	0.8532963863267271	0.844196441168571	0.6566343262738921	0.879492271282626	0.9587260507659559	0.976354978572241	0.9187094177614079	0.8483009311082429
GNAI3	0.320008434931081	0.6158144830887939	0.6458118561020021	0.420967593790065	0.29586803154771196	0.28808900558107803	0.6651904235788111	0.6628249507508521	0.38016882547754494	0.6158144830887939
GNAL	0.134848283299465	0.109603937409085	0.0707174321649712	0.108593064793743	0.0320155969721743	0.0011721440408632901	0.0854514879637878	0.128479904347115	0.091604275260453	0.19071225073332101
GNAO1	0.27626400322578304	0.451583089830052	0.22718903909193802	0.588314006860155	0.525277252813093	0.824304587860001	0.241165800846582	0.194974047747268	0.541238475435793	0.748661000118803
GNAQ	0.0374564929248307	0.0414265534161991	0.22522700553092104	0.006476892724560529	0.059991365469344	0.17548500535354997	0.23915224916650799	0.172949673536188	0.0391323277717186	0.218334683530307
GNAS	0.933453769033685	0.848858438121621	0.9488559370648829	0.8862101434954609	0.9063844509786769	0.7761633897031501	0.97798301179414	0.9007365960573391	0.8492016396255909	0.937816153383597
GNAT1	0.7752577460717841	0.935451071677611	null	null	0.892360382467788	0.9291810741406781	0.885532099385445	0.559180381613239	0.213064368660258	0.830481879106883
GNAT2	0.555861386294489	0.690820608381391	0.690820608381391	0.690820608381391	0.355507382376905	0.348082611796322	0.690820608381391	0.690820608381391	0.690820608381391	0.690820608381391
GNAT3	null	null	0.387207773696318	0.951341179115253	0.35728376733250894	0.8246066320058809	null	null	0.36808066061325	null
GNAZ	0.923476854078413	0.7578860756465841	0.9058848260861669	0.687488157457333	0.7524832685620709	0.7040075716879709	0.958408200876873	0.538747712023525	0.911053045943329	0.7578860756465841
GNB1	0.701855083688505	0.16591597394570098	0.8160715115014209	0.9418074671898059	0.773066113393837	0.773066113393837	0.8833964915579731	0.943546746920325	0.595947125565202	0.862021373541828
GNB1L	0.737818148570411	0.5694926413105661	0.854851656584391	0.5104311926548151	0.63263690088191	0.544545731015473	0.831564152503235	0.44440459312792296	0.397826380119015	0.315527298862982
GNB2	0.7966859184000121	0.877219063434325	0.7599474988736801	0.6828361987248139	0.890772935777256	0.9224146470324971	0.789280211678734	0.6855903791139669	0.85493876148165	0.410873837203101
GNB3	0.871994783954313	null	0.5686647570485129	0.38099473348492296	0.626458500863859	0.6855819621703699	0.360716515019125	0.38732753490803296	0.19735759407050896	null
GNB4	0.6715890491828969	0.7062395688114129	0.587379233824888	0.768828094513703	0.5128545081515461	0.328804986270381	0.572092899677875	0.43344982141618393	0.35622304936972604	0.573338309193811
GNB5	0.320018889157523	0.322520779000534	0.8783646661881991	0.55398404814035	0.340789443144074	0.5371155250769349	0.21266939439555	0.25638394898608496	0.321014513466875	0.5360248833929121
GNE	0.40951335050303794	0.10674600904877499	0.255874368198042	0.14014247175477498	0.0278554989280473	0.0135756246448232	0.10674600904877499	0.123384417875745	0.0434663496510682	0.10674600904877499
GNG10	0.265714090061227	0.405717761134386	0.7872526146057158	0.777689115434478	0.265714090061227	0.265714090061227	0.368755650183284	0.36989768243641796	0.265714090061227	0.265714090061227
GNG11	0.8808915264608349	0.808999083562755	0.8276330641567591	0.895887115474311	0.8704020007462729	0.8704020007462729	0.821149992056964	0.9056366060764399	0.8704020007462729	0.778723502404321
GNG12	0.975996371429942	0.48426023003732793	0.0970831108765186	0.158762512841986	0.5926607488875129	null	0.18347764267635897	0.231369820640337	0.319342720505973	null
GNG12-AS1	0.36711850828384496	0.36711850828384496	0.36711850828384496	0.36711850828384496	0.36711850828384496	0.36711850828384496	0.36711850828384496	0.36711850828384496	0.36711850828384496	0.36711850828384496
GNG13	0.0869772852437167	null	0.320735279569289	0.19261720880098498	null	null	0.17638678389097	0.0303530625209375	null	0.072546307582357
GNG14	0.35177583998805395	null	null	null	0.33139131900197605	null	null	0.34082827299969504	null	null
GNG2	0.9429273908113409	0.9715536912461992	0.758759419201956	0.655203459543896	0.923918732265619	0.923775946187868	0.751799843046296	0.9772934652799431	0.9482105241097439	0.923775946187868
GNG3	0.699211712462253	null	null	null	null	null	0.654678621715787	0.6846325993961209	null	null
GNG4	0.333184372906648	0.0948136884123369	0.14525373874060002	0.453791068172813	0.32182420510738696	0.159940303183945	0.12907597434231502	0.208842677616756	0.159940303183945	0.12820612611211898
GNG5	0.184179967544881	0.184179967544881	0.184179967544881	0.184179967544881	0.184179967544881	0.184179967544881	0.184179967544881	0.184179967544881	0.184179967544881	0.184179967544881
GNG7	0.111140969734203	0.526508468439053	0.0157970283132913	0.135567700349366	0.11919323444439302	0.131114823475256	0.0143910735265522	0.0644097012017759	0.131114823475256	0.363982115457519
GNG8	null	null	0.283040715191779	0.160684046402582	null	null	null	null	null	null
GNGT1	0.199215897837276	0.0565270444618802	null	0.7423126447567141	0.257028375254216	null	0.0286168130904939	0.161682626284255	null	0.0163396922899348
GNGT2	0.143498255192441	0.118212156277687	0.21557877221467897	0.21557877221467897	0.736815450658591	0.21557877221467897	0.5123909382048689	0.30608357732855895	0.21557877221467897	0.21557877221467897
GNL1	0.396886867461239	0.0951046000999212	0.41413720588843	0.6495727785018179	0.37894750714951997	0.189597338466295	0.189597338466295	0.189597338466295	0.207622651204856	0.189597338466295
GNL2	0.721101518178601	0.7861741564054551	0.8125632876001041	0.8244650091483121	0.45006516664952206	0.7861741564054551	0.7641101833237379	0.45638174801813297	0.705858540684565	0.775028102451463
GNL3	0.8839866926981941	0.780442787446433	0.5965366489548221	0.751119142386583	0.6505878070204111	0.780442787446433	0.59083464791472	0.571028993355359	0.5651019281030161	0.780442787446433
GNLY	0.419573721291094	0.9187926849289991	0.40029422375036106	0.5419337522703139	0.6421035456412509	0.7564783700400841	0.6460778669419599	0.6460778669419599	0.6460778669419599	0.558339847370299
GNMT	null	null	0.447793950517916	0.00321205347873473	0.7929342748521461	null	0.50072069337338	0.00659262308609445	0.0030561234616950004	0.0984383670334048
GNPAT	0.7197295830200051	0.298940373085204	0.397417494290637	0.5497764543667	0.791795761957464	0.7580862676021128	0.40661862742206106	0.440700982521704	0.594002024704147	0.535702953619567
GNPDA1	0.3917687870729721	0.601081830290658	0.941819284829038	0.9586435559276949	0.818491855077264	0.9746554247270011	0.7763975404447859	0.8824763690545321	0.751869300099131	0.708946349284298
GNPDA2	0.286497232754578	0.0735260020326585	0.205430088303777	0.32631036858663803	0.6208829593308051	0.697003502605879	0.20420196439488697	0.428839630918317	0.0738089081202674	0.122184544259157
GNPNAT1	0.17310412126880098	0.15836156502161902	0.21165624720553	0.17337865834345598	0.15836156502161902	0.15836156502161902	0.17760917055198003	0.18634309739214003	0.22865716787382503	0.15836156502161902
GNPTAB	0.8556399559679	0.884361320993618	0.9436038815052421	0.95292239573182	0.9836257362546541	0.959879915266352	0.833964888721793	0.9047075105609641	0.7167929608579029	0.547102910517414
GNPTG	0.9489823372514151	0.770477910666298	0.770477910666298	0.934165085956943	0.792338061389099	0.9335989041291758	0.86281335221333	0.575446598982012	0.6389464377688431	0.743813871741938
GNRH1	0.8098270066133879	0.7400622799811261	0.7888561674392809	0.7650631598910379	0.668895116450531	0.7795058403669008	0.7795058403669008	0.888249385311375	0.877474191782262	0.7795058403669008
GNRH2	0.599077766889165	null	null	0.936770437054355	0.786441559053017	null	0.7158982945894828	0.964496934113539	null	0.9555727883441121
GNRHR	0.730259871795103	0.730259871795103	0.730259871795103	0.730259871795103	0.963230483548995	0.940397996386925	0.730259871795103	0.730259871795103	0.730259871795103	0.730259871795103
GNS	0.213862456294045	0.46914987434192607	0.5545175408769161	0.349144299354492	0.30539575382197903	0.847822401269165	0.38343868182359203	0.40442168645979204	0.8630323581356519	0.613005466222373
GOLGA1	0.532525847539827	0.327573412953591	0.626007189805238	0.706069567177905	0.804986362371589	0.626007189805238	0.626007189805238	0.626007189805238	0.7108225208081229	0.626007189805238
GOLGA2	0.129771593122691	0.405001687968481	0.21479185111495103	0.224591746585804	0.0428783681712054	0.21479185111495103	0.15697560711689598	0.5234269157016429	0.180838815137405	0.21479185111495103
GOLGA2P5	0.9780782928449849	0.9780782928449849	0.9780782928449849	0.9780782928449849	0.9780782928449849	0.9780782928449849	0.9780782928449849	0.9780782928449849	0.9780782928449849	0.9780782928449849
GOLGA3	0.533030805835812	0.46928310513618104	0.7567325057020899	0.14378686801253798	0.642369398260337	0.507133182026258	0.751313005987374	0.146996275207776	0.83575922239876	0.8004513768644391
GOLGA4	0.0878168845470204	0.924256042084087	0.43992555852127097	0.40231747729154294	0.365803190075419	0.658064537315946	0.314922572402789	0.32409405702855704	0.678885199245314	0.658064537315946
GOLGA4-AS1	0.69298653791308	0.69298653791308	0.69298653791308	0.69298653791308	0.69298653791308	0.69298653791308	0.69298653791308	0.69298653791308	0.69298653791308	0.69298653791308
GOLGA5	0.5786762860343659	0.452668934991136	0.4832282841466	0.514280680401523	0.656614795730677	0.46232340904516495	0.48314013645912	0.6746412245285229	0.41337648367185	0.231465262046815
GOLGA6A	0.36684526709619203	0.7207131151140159	null	null	0.884269268707225	0.43645711981183605	0.8951366895437131	0.95291865842473	0.5941978232957901	null
GOLGA6B	null	null	null	null	0.5709879688241399	null	null	null	0.31414845249142404	null
GOLGA6C	null	null	null	null	0.819473647097765	0.560425161875871	null	null	0.47010575616604405	null
GOLGA6D	0.23420830877190602	0.41904204501696796	null	null	0.5787279234795639	0.233840586527824	null	0.4359413928137779	0.404608150917755	null
GOLGA6L1	0.115576050192266	0.17634400995687102	0.115576050192266	0.115576050192266	0.115576050192266	0.115576050192266	0.115576050192266	0.115576050192266	0.115576050192266	0.115576050192266
GOLGA6L10	0.8002604768222651	0.8011632454365542	null	null	0.48034055029670203	null	null	null	0.43624721079528994	0.663789833655443
GOLGA6L2	0.0246525028584728	0.26931087869848	0.0300177280102806	0.0300177280102806	0.211827661038544	0.0300177280102806	0.0300177280102806	0.0300177280102806	0.0064068080697757	0.0242433932821678
GOLGA6L22	0.695647696863922	null	null	null	null	null	null	null	null	null
GOLGA6L4	0.168687673600173	0.168687673600173	0.4747856419327321	0.615277106596936	0.168687673600173	0.168687673600173	0.168687673600173	0.41967582894931205	0.168687673600173	0.168687673600173
GOLGA6L6	null	0.46938344875385707	null	null	0.622566976854965	null	null	null	null	null
GOLGA6L7	0.21905341783704102	0.135031313144869	0.118842631621071	0.118842631621071	0.123988521860392	0.118842631621071	0.23460784723793598	0.42561392074160703	0.437390706700015	0.482967992614684
GOLGA6L9	null	null	null	0.45264976443356	0.32007590460311	null	null	null	0.848987593263167	null
GOLGA7	0.170644640204826	0.307166159552349	0.268332882600085	0.558363205961428	0.307166159552349	0.307166159552349	0.250478582492063	0.27916984635607	0.169684568541858	0.304558363414722
GOLGA7B	0.958014028877092	0.9180490153736791	0.86453988728329	0.692245912071253	0.974360553968166	0.9180490153736791	0.8679160961131892	0.78432760350555	0.875176471950111	0.8182202089039059
GOLGA8A	0.84066048473073	0.8631651519002891	0.82272144925809	0.24204417103077802	0.32260133922575396	0.6446673278213629	0.47195312525429906	0.8625168025316191	0.6446673278213629	0.6446673278213629
GOLGA8B	0.388227719944914	0.388227719944914	0.6885962052681391	0.5085058977074349	0.388227719944914	0.388227719944914	0.388227719944914	0.788218750325644	0.388227719944914	0.388227719944914
GOLGA8H	0.162237237882246	0.48054743253392496	0.162237237882246	0.286529614946875	0.07467436932218499	0.302806780530837	0.162237237882246	0.119297614188948	0.608951877609839	0.19955485228851397
GOLGA8J	null	null	null	null	null	null	null	null	null	0.42653301337262706
GOLGA8M	null	0.863285458393585	null	null	0.44577216635258704	0.29484253350619105	null	null	0.45118673078453203	0.8267134369037191
GOLGA8N	0.6956954433670439	0.6956954433670439	0.6956954433670439	0.648822392963506	0.7335461175994781	0.6956954433670439	0.6956954433670439	0.6956954433670439	0.313095802616701	0.6956954433670439
GOLGA8O	null	null	null	0.11786962348407799	null	null	null	null	null	0.007915088168788921
GOLGA8R	null	null	null	0.35913630674464503	0.0644203417584397	null	0.380260845662665	null	null	null
GOLGA8S	null	0.0549139068875251	null	null	0.6349320710444101	null	null	0.5252416438479629	0.299246902570626	null
GOLGB1	0.13375521034454	0.17907709815464	0.00797297158531367	0.0174024975967616	0.0539261922939529	0.21097795578003897	0.00893200816106547	0.0282290738623275	0.34066159993554496	0.00357672617018229
GOLIM4	0.54489411369708	0.655392660549827	0.6715634932087061	0.6401902421588779	0.915236670862881	0.7862300364353331	0.874844063657159	0.9418722003954481	0.9137431233418721	0.7961517848476659
GOLM1	0.0328880477263139	0.357368588201788	0.234044570168982	0.0393797226261973	0.0718240568913003	0.471008156232825	0.18844475222395002	0.260835311735707	0.111763110903185	0.172685451521233
GOLM2	0.378418969304945	0.378418969304945	0.378418969304945	0.378418969304945	0.378418969304945	0.378418969304945	0.378418969304945	0.378418969304945	0.378418969304945	0.378418969304945
GOLPH3	0.307938819474144	0.398751188255411	0.0992022775864517	0.35844588196826294	0.41827632062320097	0.7745396845631429	0.31555324285541103	0.449007312627434	0.0914603359610853	0.49545895111993105
GOLPH3L	0.7898802447941708	0.23714289359160104	0.7960865512068058	0.138833838317188	0.696498265806949	0.13731105832123	0.7973171886085351	0.14306307465809198	0.13731105832123	0.13731105832123
GOLT1A	0.27016066046762305	0.773385278650289	null	0.0990765429174855	0.867317971581157	null	null	0.10645057052539501	0.42029017944772795	0.944301169581493
GOLT1B	0.915095174560517	0.8725856329308559	0.846093776210379	0.846093776210379	0.953269423661382	0.846093776210379	0.618950231282426	0.8574333324074641	0.552030631384432	0.846093776210379
GON4L	0.254168979641946	0.403617964903851	0.0434544027346822	0.00837846221552725	0.250824173981582	0.473331583012781	0.42452572143574996	0.635642933342615	0.684870965302103	0.142755167908529
GON7	0.471620381606419	0.8055211158733091	0.462871791985798	0.7766635906938629	0.8445823843402049	0.8055211158733091	0.8055211158733091	0.8055211158733091	0.8055211158733091	0.8055211158733091
GOPC	0.46416117998108497	0.365122063286817	0.472702273540901	0.640732392495811	0.801854478328726	0.365122063286817	0.36968570965683706	0.27185173799492396	0.145476509890976	0.226726373326482
GORAB	0.0140106106044016	0.0561562610769889	0.0965396266376759	0.0227796827793007	0.0650048560611568	0.0453180833862108	0.0885859451530244	0.031205406316191	0.0152220130420288	0.0453180833862108
GORASP1	0.955874727439975	0.937433068746277	0.937433068746277	0.919280215453549	0.98050166904845	0.8451022027215179	0.950801409936118	0.9858051758386279	0.956875870349655	0.937433068746277
GORASP2	0.5218880992821741	0.8483896112595649	0.7678787094480309	0.727026176084834	0.5622828174004489	0.749624602841374	0.765071673433596	0.6081328461863791	0.443484806274262	0.9042556426849889
GOSR1	0.707902101200822	0.6669625379907621	0.735215119441227	0.7761243370238728	0.7774597488469209	0.419235759823413	0.4594352442821021	0.7218162976499229	0.419235759823413	0.377297048452867
GOSR2	0.599860546544369	0.801994120724574	0.7451705331737429	0.6796945995344339	0.9460047102393871	0.512878635871617	0.801994120724574	0.5778088065945649	0.578577820418131	0.801994120724574
GOT1	0.9062376882807851	0.778808962557921	0.916904103469576	0.7602887806498921	0.689400008961359	0.866377774885963	0.916904103469576	0.8619603567770701	0.9295713283802819	0.86247771261458
GOT1L1	null	0.907347452324528	null	0.664598815482436	0.42624761660683297	0.5531574053468411	null	0.939918154748822	0.419391278858193	null
GOT2	0.867322300676782	0.845757970679265	0.784832486270552	0.915587765318902	0.7159317355339959	0.845757970679265	0.6815344321693221	0.7656032577588509	0.6190293550625601	0.845757970679265
GP1BA	0.675729287337929	0.6854640341059252	0.7792692899089341	0.715472042518874	0.712297127285411	0.8686202992823849	0.7792692899089341	0.7707626137590179	0.5178646315445329	0.7792692899089341
GP1BB	0.598470669793514	0.48617315651694104	0.7376232236090909	0.743535218520373	0.496389151461838	0.609888179262743	0.5124426795651551	0.40516755407515004	0.24209823327875	0.404185684047847
GP2	0.8008580326917351	0.9180515878160942	0.741129095701648	0.934685386181537	0.716949528317213	0.733401430670646	0.823350431846326	0.933102039003626	0.675930119402307	0.675656053562969
GP5	0.9778013736335699	0.970181745609352	0.978620243875355	0.994065005446168	0.998593129343807	0.991361104268802	0.953405891548523	0.9933136276800141	0.9834353845013369	0.99010752324416
GP6	0.26715119490288003	0.26715119490288003	0.26715119490288003	0.418849155358014	0.544733904127236	0.26715119490288003	0.26715119490288003	0.26715119490288003	0.313707536144746	0.26715119490288003
GP6-AS1	0.22836510501171398	0.22836510501171398	0.22836510501171398	0.22836510501171398	0.22836510501171398	0.22836510501171398	0.22836510501171398	0.22836510501171398	0.22836510501171398	0.22836510501171398
GP9	0.705310678507465	0.93406267789185	0.690213980211754	0.7427316745629591	0.8003702848911609	0.767465311664357	0.30026580926639	0.752907676420346	0.581152458870214	0.752153813844927
GPA33	0.7519942933651429	0.7478701685819531	0.809117024664052	0.8379213568464251	0.29265774848902804	0.49184595056890207	0.8485023105999929	0.8336314423848091	0.272437711247167	0.764471831042664
GPAA1	0.44908948905484497	0.8713285755645349	0.528082712903237	0.56485831128936	0.666908386069225	0.47647627464582504	0.5398420676481671	0.5271598523122489	0.6464660253264599	0.5930835568231371
GPALPP1	0.5655086290766109	0.5655086290766109	0.5655086290766109	0.295297302037322	0.780097113924961	0.7703799992186421	0.5655086290766109	0.5655086290766109	0.551955478746118	0.5655086290766109
GPAM	0.8423718061829629	0.234701242352294	0.8508892851102621	0.42913744542087606	0.402767439470461	0.596350022657161	0.695468657397389	0.655392338868464	0.7460690118109441	0.671036377777593
GPANK1	0.644258711581187	0.855027409541543	0.855027409541543	0.855027409541543	0.664154356504696	0.855027409541543	0.855027409541543	0.855027409541543	0.855027409541543	0.855027409541543
GPAT2	0.944441864676094	0.5863103027245121	0.828435514307269	0.39843977439132705	0.769536621836008	0.530697589336281	0.6967053011953389	0.6967053011953389	0.497947955353247	0.6967053011953389
GPAT3	0.489686995151096	0.16047558606825799	0.285367060396587	0.054732420078548	0.23164586736603898	0.254523728849472	0.462628987840541	0.0958700217828293	0.0977778606316318	0.28741504185423905
GPAT4	0.984894429833922	0.9630294089361779	0.9948777457239408	0.9932479197066751	0.954261909922307	0.943134264812353	0.9889363700180699	0.9731579927697399	0.990117406632869	0.9274946191224991
GPATCH1	0.251645461574316	0.5676284932109711	0.45037477411599	0.57841300145106	0.575845852265522	0.28692450382621604	0.28692450382621604	0.0435410097338372	0.31323005343454996	0.130674009432714
GPATCH11	0.6878007798146529	0.847206083009073	0.9548554155445841	0.7657622657942049	0.7875825782119259	0.847206083009073	0.647586304502725	0.784421059898552	0.847206083009073	0.847206083009073
GPATCH2	0.00807356892189289	0.0892877331524838	0.0552577735281266	0.0552577735281266	0.0285159103852359	0.0552577735281266	0.0953220659664503	0.134326978329943	0.6871571063247172	0.102964037332526
GPATCH2L	0.312290170019902	0.18065039974650898	0.34947760899694	0.511270682238524	0.0223668064851046	0.18065039974650898	0.18065039974650898	0.0166051879832903	0.119779562786893	0.18065039974650898
GPATCH3	0.58306670306491	0.592552967180937	0.8147472417051619	0.8529085613961992	0.411363756641497	0.600723756548588	0.7285298401003779	0.758467937710644	0.7877289261394821	0.592552967180937
GPATCH4	0.410671773564261	0.44406119824762	0.320411639759521	0.321514458548651	0.6701587450128671	0.655875694944995	0.39759865311660797	0.37719217730371707	0.41471428065194604	0.35604293868461495
GPATCH8	0.566163799029555	0.24313992187650302	0.46273780464428405	0.8855258615781542	0.48221652028313705	0.385717195116607	0.46254242337994	0.19109316356359698	0.377734551823209	0.336478646916826
GPBAR1	0.166685190078387	0.515141619231641	0.5426014947579121	0.22428981521884303	0.5059569214745221	0.411800542519919	0.411800542519919	0.20659503858317896	0.125367473419654	0.42134265309108704
GPBP1	0.23205692289681	0.6951347852767691	0.42434650759938203	0.19913846853485398	0.0929886752781236	0.42506536743000606	0.41195983252769797	0.43172910263846004	0.7654846219708291	0.222349699586934
GPBP1L1	0.41456347675288296	0.23269167969162502	0.12011045957220098	0.12467839795728501	0.685622389636887	0.401734332239031	0.0600076692154095	0.0765215397173674	0.27755583826462393	0.0593154006512379
GPC1	0.493687914436075	0.9134466258673299	0.8617756579458978	0.7927688344291809	0.853894746468601	0.929434273777134	0.527461574863061	0.76704866956149	0.859101263720693	0.826445932547103
GPC2	0.999601302186599	0.986656447123666	0.9972288360444771	0.9958420231539621	0.755702188157293	0.614885746068724	0.9983741336499621	0.9935926393499559	0.905007154615453	0.988605705788134
GPC5	0.0407553890269433	0.0578079244393271	0.0141161937170289	0.0156927082348054	0.0447107271315188	0.18947172944995	0.126330020712096	0.144326234899405	0.175349156814209	0.34011509923555
GPC6	0.785993953662297	0.27213175372639203	0.8643614384122421	0.9568912474677099	0.18854497644947302	null	0.7432347445813291	0.5366429247762571	0.127614165472479	null
GPCPD1	0.7975010778454821	0.860595690471389	0.768683848361588	0.7853033873564771	0.848870300756703	0.8180691119372231	0.8527608055050309	0.938312838732455	0.660898685142893	0.92153106728926
GPD1	0.514913896594682	null	0.583077584731036	0.7641728213053709	0.474153960149552	0.569602725907688	0.44604302076873203	0.7859817689108041	0.591847910893099	0.7907632348019169
GPD1L	0.7917275845121751	0.920635129758625	0.843648687753245	0.574222421017393	0.784290539711083	0.688032074743364	0.8890779666076579	0.7740697264125199	0.398564599279565	0.640897524983099
GPD2	0.15329722672687196	0.42766175742470397	0.391349971167247	0.702375154178245	0.24961916853157104	0.13935214752040198	0.33208972633821504	0.5630472703347951	0.424008321985979	0.537629586486744
GPER1	0.201079367693692	0.664635684613522	0.9551166068018359	0.6903202979068759	0.658023351717255	0.664635684613522	0.664635684613522	0.40135133886382296	0.6579526325252522	0.664635684613522
GPHA2	0.943005850398934	null	null	0.9416241525247852	0.694844184162125	null	null	0.97202326594737	null	0.955952352497391
GPHB5	null	0.265366821411252	null	null	0.041266089472291	null	null	0.0343621014361989	null	0.533191187053609
GPHN	0.644619592768451	0.32965882440450395	0.40119964208328	0.272342618874917	0.0532741527373161	0.560428441721885	0.50832253376744	0.66731832393456	0.16688648541165801	0.560428441721885
GPI	0.0731566502495902	0.178028975469295	0.368954424133675	0.15545316264046	0.298100363990622	0.333615593390548	0.22150892212798498	0.0588231608626617	0.0600795650282978	0.0302023101699243
GPIHBP1	0.44733156654844297	0.081314366293916	0.0294803870524435	0.0049086718635016294	0.0167212750541383	null	0.15545473477920999	0.0174454727599259	0.0341859189614053	0.0264147376747223
GPLD1	0.839142429352326	0.9543212633490649	0.9543212633490649	0.8414539211336279	0.820797152266893	0.4561169727494871	0.9543212633490649	0.959190883488521	0.960455311475976	0.877355684407561
GPM6A	0.253316112228608	0.30246311004408194	0.0266686582518937	0.0364977371507045	0.0283085715475845	0.0266223446371993	0.0126897789229556	0.0378041154594999	0.140545213400741	0.11029376191844902
GPN1	0.7679858807948678	0.8939327490443721	0.9781634650928851	0.968870766101152	0.73161183720132	0.8939327490443721	0.856107738297742	0.8539200543777651	0.864478644381507	0.8939327490443721
GPN2	0.24661904918529604	0.281501348267406	0.0352939230688454	0.174934402841245	0.17577001476228601	0.7462658194941999	0.0345604649791285	0.16081945726113098	0.535337522342442	0.281501348267406
GPN3	0.985843764107385	0.988799462604695	0.9783542771941601	0.965570950837664	0.9505606868721941	0.992799982996072	0.9786018843920659	0.9775549949964251	0.998512237920534	0.992799982996072
GPNMB	0.6172453465834821	0.910379212475117	0.502872494705891	0.5436008370628429	0.41748039865197295	0.110658170469849	null	0.276745839560047	0.266969330869333	0.354422374223512
GPR107	0.8311796566436259	0.378601760721761	0.31194527471384303	0.481941213331769	0.334309338834637	0.6434581333004279	0.31103364797913396	0.39272580888461	0.7281564796617339	0.42937104994236
GPR108	0.9916884252073	0.966323756023679	0.769455118215004	0.6570537432823791	0.7380799325150509	0.966323756023679	0.695871947260728	0.672372319767747	0.95643940684771	0.9618763783273621
GPR12	0.6583246477855811	0.876357079604601	null	0.250527527795172	0.599400074911319	null	0.6173450791358779	0.400857898622884	0.584140004339879	0.429698481799527
GPR132	0.401593662075275	0.46750155421035705	0.25654822165263896	0.23468580850649598	0.7360246212349192	0.523882801584628	0.26511860999038	0.475369992370245	0.393141551916097	0.67112965430173
GPR135	0.655289818243782	0.8239200459297529	0.958323587873393	0.842423233692481	0.226073616392179	0.728356957016929	0.728356957016929	0.728356957016929	0.9573130560153019	0.8870421780656809
GPR137	0.36932688967011207	0.20023712645554897	0.37078582699296997	0.29185347850372495	0.31723699874737105	0.301717953914475	0.21263421890516895	0.10782323449805198	0.245414251778098	0.301717953914475
GPR137B	0.24992346476160102	0.187578922580702	0.128680944434017	0.32231615744709996	0.0347335870812429	0.14297162620036902	0.11344678767133501	0.3938797285030421	0.424693496310191	0.336733031175828
GPR137C	0.867400631978644	0.836833979414337	null	null	0.946857060978505	0.8315542559485459	0.628821921971782	0.7399712735388909	0.9977689335966049	0.5687160113669689
GPR139	0.610321026378079	0.841515060350973	null	0.946408700267994	0.483753555673634	null	0.24349214923658397	0.3645355069807629	0.990969863673947	0.27099907668635
GPR141	0.27901500846677196	0.338579479619927	0.33109741158494105	0.469810851896087	0.164121979198224	0.203468922740599	0.338579479619927	0.338579479619927	0.10178900504396099	0.256329668390286
GPR142	0.832316907713428	0.11330078384133302	0.7248522637991859	0.125832971638492	0.171381473925515	0.28768413939718895	0.5644212153982651	0.0480412012470389	0.47592823105745	0.432734431494161
GPR146	0.338083717215425	0.130526220055966	0.329276308736877	0.158652425543681	0.048646738628684	0.130526220055966	0.21198305438367498	0.214081461215375	0.10457439459569501	0.130526220055966
GPR148	0.121679079417918	0.334738189030997	null	0.5829676884923181	0.41111444673737196	null	null	0.317797117670791	0.0496166705572893	0.8853142677962621
GPR149	0.324324985941651	0.14559492591661802	null	0.27263483872653	0.40448520126937004	null	0.22439003095145799	0.10051999922523198	0.14051357098671	0.0910379423923568
GPR15	0.642603883304266	0.12109955721386301	0.595015418922204	0.31234161354912	0.228996014021077	0.32633333935921194	0.544793116699519	0.495169722481411	0.767925832429336	0.12109955721386301
GPR150	0.8587520211448291	0.851282742887955	0.763003496232453	0.7259283620244351	0.92257061830707	0.967080606409485	0.942966811870052	0.945688666817258	0.9269296368671021	0.9518509960626501
GPR151	0.7559233369022541	0.8481857044597391	null	0.6028413753696329	0.8817097729912791	0.882974936113154	null	0.9447904197256101	0.8187799950340071	0.8201928022186721
GPR152	null	0.142530147017913	null	null	0.147072822159626	null	null	0.116453008748333	0.0438069065979452	null
GPR153	0.786132756218386	0.900862422767772	0.858603688473005	0.9620236801575028	0.9241987809721391	0.9208057686240229	0.9562221944679241	0.913496839902736	0.8958251754688179	0.8741609324965909
GPR155	0.95067653489769	0.593075418882167	0.937848476227831	0.7144309975381421	0.51220555379861	0.673279299345728	0.9306908266315541	0.599336954338923	0.7312009972651421	0.797833529376422
GPR156	0.196267006429612	0.8826399380998191	0.437907474193038	0.154009369633205	0.167173869286553	0.877406730832522	0.412567095354378	0.6392101945591279	0.40763180948899	0.41800497334662495
GPR157	0.10609947700277197	0.47403369920600197	0.545163186506846	0.225460689456293	0.7321594261537478	0.281370442896984	0.734684381870884	0.7435192406581651	0.526236136904778	0.546952939730456
GPR158	0.285920490199019	0.20984881695627802	0.43104772579834605	0.47003071161621707	0.8662113488712159	0.750277058053177	0.586124438357168	0.453243693732873	0.5343082118573239	null
GPR160	0.23842241433869102	0.153519631714418	0.552412902444005	0.221413644179746	0.499759018436289	0.36264675481486996	0.12819922748946302	0.24950008479302302	0.5184270703102729	0.8492169522129871
GPR161	0.0234829538958816	0.00353225922897216	0.16632277413372698	0.0554884183667048	0.0333756380931501	0.0381320300432755	0.165054673347744	0.0274033691024484	0.112808978422298	0.0139579104860733
GPR162	0.466986141434401	0.346449503018625	0.278918242124174	0.513056539323817	0.357712287264608	0.346449503018625	0.447631707574373	0.488285879518151	0.479641989810415	0.346449503018625
GPR17	0.559030386401379	null	0.618526643055932	0.639212907539784	0.73963661821277	0.8333817089041121	0.43703508722994894	0.3534576892600779	0.5174605690724711	null
GPR171	0.407989912945185	0.104601721492962	0.104601721492962	0.114624828149587	0.0425650828303516	0.104601721492962	0.104601721492962	0.20458161338157002	0.49229919572318703	0.104601721492962
GPR176	0.5256609569024161	null	0.614969715830098	0.620434200352772	0.9683915895319121	0.9074733634436959	0.702890266812505	0.8502368533403	0.8067262677599691	null
GPR179	0.0466331438617778	0.0627597160544517	0.20270513525203301	0.6006403513053821	0.304002740546954	0.7078210414708109	0.34239553237975	0.34239553237975	0.147057028739156	0.5108686954378611
GPR18	0.7262323244292629	0.406595049377226	0.47665503038425294	0.933273662300728	0.275598877720579	0.406595049377226	0.6517133343969279	0.23923942715278498	0.5308329874635279	0.406595049377226
GPR180	0.20069425524133302	0.8656823112832379	0.4434052448563329	0.664258042506839	0.348650301991068	0.566332574057018	0.44310964146078297	0.829149901177433	0.7566475920225421	0.7089768676711609
GPR182	0.19779125115142002	0.912088789345626	0.40369785449461204	0.40369785449461204	0.30862269846161605	0.225949182551523	0.685987298167499	0.321582359983151	0.239666906396298	0.423163557554471
GPR183	0.5950093809175621	0.399904720444849	0.32852329399883196	0.50946215815722	0.8176512008190219	0.399904720444849	0.43875460396318505	0.757765983981122	0.6545011284285049	0.399904720444849
GPR19	0.455791979380315	0.471186212168252	0.727441174196797	0.6499650113364139	0.160277857866332	null	0.6193673791524351	0.0983085351234149	0.115400590294944	0.32049199417478
GPR20	0.8844639654000831	0.9259356838936809	0.9586799763281221	0.977075692095779	0.67594531384375	0.9259356838936809	0.930478696956713	0.8678879287402991	0.59481991110006	0.9940601656021469
GPR21	0.649076905334449	0.553406192957931	0.553406192957931	0.692907308578713	0.62693528818145	0.553406192957931	0.553406192957931	0.511479195667037	0.502669718432388	0.553406192957931
GPR22	0.924088653482884	0.7095397541518791	0.7095397541518791	0.7095397541518791	0.8848401790843299	0.7095397541518791	0.7095397541518791	0.7095397541518791	0.908331845834761	0.7095397541518791
GPR25	0.0572803009565889	0.0617599963500173	0.0479310848247876	0.36467751914528707	0.19407347464181302	0.0572803009565889	0.0377529961673271	0.135078359451426	0.043751621321649996	0.09497867503279699
GPR26	0.295350809591315	0.413055569767282	0.23741969979488	0.36118335909538	0.542798754811508	0.23741969979488	0.255777952635478	0.38569799306824	0.695670545709346	0.150537849213703
GPR27	0.0465633347893628	0.0873539496175742	0.0614220460683355	0.109070084381456	0.197463178609083	0.332505837928121	0.20507864977933302	0.105918488954989	0.18156409746283103	0.151792496133637
GPR3	0.8772363822455721	0.235049045901006	0.39551708432783095	0.785893242015522	0.615872827089307	null	0.395212711929856	0.7259019171991842	0.45235079320725	0.910719360446727
GPR31	0.635158881043744	null	0.7180218368273119	0.7394758774036508	0.220101802206798	0.838997207632824	0.47644740812459796	0.591476736917965	0.493267861273814	null
GPR32	0.77730731918862	0.765980342353687	0.84005970802564	0.5899668589055339	0.647451918380499	null	null	0.486242179160423	0.5767837541635029	0.6801521542493559
GPR33	0.4675362267933329	0.70713334323191	null	null	0.0566807597835459	null	0.368004776474745	0.468263423520077	0.651278043322161	0.43665810420232504
GPR35	0.7530329110730579	0.8253444687542321	0.7399515220109459	0.17622284641444397	0.658110764942224	0.39256870609277794	0.5014375952818371	0.5014375952818371	0.43044374931098	0.5014375952818371
GPR37	0.76302614126386	null	0.605642894081703	0.7076573410966059	0.20764538038393804	null	0.8215080569368441	0.7666777642251751	0.744441154464477	0.81269646983138
GPR37L1	0.0447408118011626	0.0765533189099636	0.0206085901634171	0.10436149845704902	0.34394627471477396	0.0229297063257291	0.0304545477782497	0.0175283952618702	0.0711155990233026	0.0334638134320267
GPR39	0.098821519810498	null	0.10007707087544801	0.452952332610056	0.255566731235132	0.109279493031417	0.09940775077236699	0.179368121006371	0.0273422810114668	0.567187249325809
GPR4	0.6514679990737221	null	0.650063054006452	0.41443061767528494	0.19147692996562102	null	0.7965565528120642	0.403093402289222	0.816891811609511	0.290156026125315
GPR42	null	0.558921014330521	null	null	null	null	null	0.492813283198177	null	null
GPR45	null	0.0276146477169985	null	0.0587278507108312	0.383984597323829	null	null	0.0435888160877402	0.024395247275647004	0.0250029208393622
GPR52	0.899283498650124	0.527726662899998	0.527726662899998	0.527726662899998	0.40109490315265	0.527726662899998	0.527726662899998	0.629398356091675	0.6773229053316661	0.527726662899998
GPR55	0.0682045177834579	0.12028898982144	0.0519119260540863	0.0898174212604054	0.000630228543095048	0.0143278501369855	0.025549161928197003	0.007431876447668759	0.0037122776227491703	0.00621814657318532
GPR6	0.193388399392052	0.49278162705758205	null	0.132862404733187	0.255386669057799	null	0.1054797732938	0.41979826635295203	0.0651876326912214	0.23591278995949802
GPR61	0.261935756437493	0.647243800391458	0.61833852110325	0.8703986548673929	0.8015154465678929	0.647243800391458	0.647243800391458	0.39761918117027706	0.647243800391458	0.647243800391458
GPR62	0.249587756391779	0.572089736860134	0.44946758243969	0.154632220428879	0.8053765044486422	0.572089736860134	0.41813226406419	0.294117438440578	0.416218136080258	0.37024565847186497
GPR63	0.14922571514901	null	0.0904134969629949	0.35176363766936	0.0197604256932523	0.0660005960214522	0.0866060892490895	0.276596726117355	0.31484582148588397	0.22682423205694102
GPR65	0.8592231101085691	0.8548993719752959	0.9355317526528901	0.960523643589955	0.9552610086041741	0.8642022378067661	0.9365316281138121	0.9636652399543192	0.8548993719752959	0.7749896082906079
GPR68	0.546495497260904	0.8661625399235341	0.736462296875506	0.6672712596665781	0.9777019743840051	0.9858419985955469	0.9710908655986221	0.652425125371302	0.48847989503588796	0.829985635416756
GPR75	0.6702510225981171	0.149681656878835	0.28133590123518604	0.0786207146063436	0.11944726393798599	0.36354992889761895	0.149681656878835	0.149681656878835	0.128734129364174	0.49833076094792894
GPR78	0.9049262013283059	0.92538804060564	0.27368724062551303	0.695841203213938	0.923012740202093	0.9056751939064541	0.76113233568285	0.7697759219943671	0.780786013915029	0.840532404652169
GPR83	0.128149774287391	0.22690612659604	0.510682726448357	0.107368160062532	0.20359942216281698	0.00236307313114963	0.37940227409091704	0.260861856328751	0.12053993051209401	0.36141302174431605
GPR84	0.5460447577834211	0.5460447577834211	0.6517897940643559	0.9005224194190999	0.587925298785072	0.715734020569796	0.5807499835783431	0.8096903732402929	0.7063112244220491	0.5460447577834211
GPR85	0.152568829049275	null	0.3521417203593761	0.14099202615322198	0.468085160047242	null	0.39521481505334993	0.137249139159061	0.0841604110173342	0.018651105138563
GPR87	0.6480482946126811	null	0.812494746703725	0.9535916893877528	0.9597786018631609	0.887713649600295	0.8105582565942009	0.869900232163741	0.990715654276938	null
GPR88	0.0369178718517093	0.00599333140306975	0.001508958909108	0.00043497484466013196	0.0125335898408814	0.00468747377331709	0.0101307567321827	0.007107508023487029	0.00128528342640184	0.0125986594554742
GPR89A	0.243718933045757	0.11998750308756402	0.26054496486564604	0.26054496486564604	0.351383661241702	0.26054496486564604	0.26054496486564604	0.44951201490076703	0.144688686350328	0.198299468056807
GPR89B	0.42849716696469003	0.266356438334659	0.163951179420942	0.31672056766948203	0.068849362590942	0.068849362590942	0.466333626993692	0.292492844326372	0.39356735476333904	0.168386189780657
GPRC5A	0.7241641051232409	0.731127407512819	0.255903421117519	0.191311129293915	0.5544220972209871	0.39257427851479404	0.40313615652848706	0.7461540919777501	0.6214528799255871	0.26404285521506304
GPRC5B	0.159689635408396	0.0383228627392497	0.127750771439569	0.19152059915668598	0.0313581141876576	0.0481979412625637	0.17220555010895497	0.228031978884017	0.0008140191743343049	0.0187460525483812
GPRC5C	0.493112976857711	0.8102615950477841	0.46060401925790995	0.6864364049050711	0.6021668361012591	0.8057831518979081	0.8034920194922209	0.8191028306798092	0.7854690520294391	0.40757779117569903
GPRC5D	null	null	null	0.0449017482915011	0.130961733056261	0.0250687388788925	0.15875955118103	0.26044288153556	0.36157646924415604	null
GPRC5D-AS1	0.143097546739811	0.143097546739811	0.143097546739811	0.143097546739811	0.143097546739811	0.143097546739811	0.143097546739811	0.143097546739811	0.143097546739811	0.143097546739811
GPRC6A	null	0.0014312761104716	null	null	0.0409874475064807	0.160186210267421	null	0.0311462184225158	0.0450355697039396	0.200240277975025
GPRIN1	0.7551138341353031	0.676508407295043	0.4477662491004021	0.558035591949092	0.7840248127943341	0.676508407295043	0.450638104582838	0.44731252528992205	0.35889498256096003	0.5605020154979
GPRIN3	0.192653410704216	0.11102301511389802	0.426441799040185	0.590675200805705	0.393260124471142	0.15334685445416701	0.24632820817453	0.238671907964213	0.399521811391905	0.275789091301287
GPS1	0.609368990469518	0.22535986400936303	0.456395307805425	0.456395307805425	0.416838715010679	0.477445338788323	0.45161476750934704	0.8075645966465519	0.8179761589407339	0.456395307805425
GPS2	0.292952349667987	0.572571318751261	0.37012426068973	0.7595207962294631	0.8928039089916341	0.572571318751261	0.572571318751261	0.572571318751261	0.65716924446478	0.572571318751261
GPSM1	0.18051466638834	0.0411983279019539	0.0348685730047262	0.0164932213711034	0.0253742981766508	0.0117225051852701	0.216062323866848	0.0222419360100877	0.134847532403771	0.0384424107322806
GPSM2	0.593532527661725	0.53213025630842	0.76477747644104	0.8090889604694079	0.33679043439248396	0.615647566723162	0.7069241039279429	0.8619289174897561	0.700483791533016	0.53213025630842
GPSM3	0.672348768103196	0.337748095609448	0.337748095609448	0.337748095609448	0.7303711217708629	0.337748095609448	0.337748095609448	0.337748095609448	0.46144113935468606	0.337748095609448
GPT	0.289402342884262	0.699357819206806	0.19984188132847802	0.22097250565696303	0.379159403835591	0.6457382368042939	0.116551446716511	0.5929811034475171	0.618495754376954	0.315350241276985
GPT2	0.11969708236664599	0.243428930165682	0.21299292783496104	0.227814010568703	0.346089599763748	0.075996795513274	0.193251538117478	0.24450031750994394	0.500574602553172	0.20826802501385897
GPX1	0.296905570301639	0.296905570301639	0.296905570301639	0.296905570301639	0.296905570301639	0.296905570301639	0.296905570301639	0.296905570301639	0.296905570301639	0.296905570301639
GPX2	0.41316889314901295	0.313419207396776	0.358674827130769	0.7087903612525559	0.300144170320133	0.456494552334214	0.459206290664659	0.43161058802072294	0.28227504024577005	0.313419207396776
GPX3	0.12346926636614398	0.036264354985878995	0.0385619769881143	0.21537319206660102	0.20997593552159	0.0548848763550045	0.0327261073847974	0.0890706194974085	0.157770977674284	0.0585812575458776
GPX4	0.887245903277443	0.904638928586169	0.772988676098295	0.5318776070108979	0.391550873996742	0.874417382563055	0.7965574118457439	0.7281284054698249	0.7348643936050459	0.9081882307055039
GPX5	0.563576871284433	0.12733327064438	null	null	0.47751879932443103	null	null	null	0.551134500877937	0.165045226795254
GPX6	0.490835347325627	0.7395351071916741	null	0.37552406952652606	0.49105472673693895	null	null	null	0.0717534513544401	0.40651004376886896
GPX7	0.450842137377579	0.49095290422129795	0.145009714671566	0.464149120673779	0.25699397602099	0.4317779147245929	0.26422963855280607	0.128694801458836	0.377636772227253	0.202971029690112
GPX8	0.0157344306864184	null	0.0640744339831116	0.22827169943082898	0.100540596435804	null	0.0509734365951117	0.0474355424527187	0.0461559845559559	null
GRAMD1A	0.361921452724759	0.12621404999568303	0.537280220376152	0.28751493068211603	0.389171801152682	0.0445257698420743	0.6698294078362299	0.0606599999450636	0.0155177043360177	0.627629051719287
GRAMD1B	0.212580554026381	0.28151738261153897	0.430868740737891	0.458319399803135	0.866999627746338	0.6031196645133039	0.23963175537030101	0.21632650638388	0.649278085481163	0.11400166339377801
GRAMD1C	0.943866105377888	0.9697083720618559	0.998220565717144	0.9726618276967579	0.93731401786545	0.9697083720618559	0.9697083720618559	0.7640199752544159	0.7421770196524692	0.9718259027405591
GRAMD2A	0.838056881064481	0.8609387247071059	0.7165116242224421	0.8989845224662221	0.785333531088726	null	null	0.8779714767748471	0.937105593304792	0.8742781098441501
GRAMD2B	0.380495578731699	0.380495578731699	0.671918945448119	0.9134336347954319	0.526314582141474	0.380495578731699	0.380495578731699	0.380495578731699	0.865253641014857	0.380495578731699
GRAMD4	0.76418437163572	0.5789620073223559	0.589413320985715	0.47184920027608	0.639610585289038	0.701060750750888	0.520068770810735	0.854977058691698	0.8755379457663242	0.713032432207728
GRAP	0.39129604838921705	0.614672953746025	0.614672953746025	0.614672953746025	0.614672953746025	0.614672953746025	0.614672953746025	0.614672953746025	0.614672953746025	0.614672953746025
GRAP2	0.432768727765859	0.44702921798778494	0.45935689357329496	0.6887761992205671	0.402280351642843	0.44702921798778494	0.20930138498052697	0.42509368609133	0.425707497177926	0.47708944535887204
GRAPL	null	null	null	0.318825623342763	null	null	null	null	null	null
GRASLND	0.45766464640689397	0.45766464640689397	0.45766464640689397	0.45766464640689397	0.45766464640689397	0.45766464640689397	0.45766464640689397	0.45766464640689397	0.45766464640689397	0.45766464640689397
GRB10	0.23413273147685698	0.368948135938481	0.528074854697372	0.0983613782205758	0.620479553719509	0.287201777486626	0.529471099300209	0.275693411027243	0.46135418743391404	0.763251186164114
GRB14	0.9806967713040692	0.41042638032147205	0.4976328199811029	0.935840261550837	0.526773690132809	0.963032660225234	0.648122316400121	0.9200780603934109	0.12581213219058301	0.706158286779025
GRB2	0.43636169935160496	0.9129683738229101	0.281170202221654	0.255661798097362	0.45230907032508	0.471854601473733	0.585747169317674	0.0294273831528119	0.22650135786712802	0.663954116517357
GRB7	0.12607600891935	0.230549014435064	0.158724418242189	0.172629168740289	0.7796843425263291	0.52108432107391	0.142477215021579	0.16222652035714902	0.622945034153141	0.31934954681314903
GREB1	0.10672786117233399	0.0932452706249888	0.0518400217104842	0.0415274799493035	0.0271619368622059	0.419341907470779	0.175399313347678	0.11466089044517401	0.0387109587891118	0.0364565786253174
GREB1L	0.9982794827753101	0.9997768698563091	0.9991039733363309	0.9996882837727399	0.958555736971812	0.9991039733363309	0.9996725310829809	0.9940748629671792	0.9986050233354259	0.9924652834796099
GREM1	0.74713428776226	0.645915613708282	0.30682950184495394	0.6023922655264039	0.630447976418031	0.5925431194690239	0.5925431194690239	0.5925431194690239	0.850119845524912	0.5925431194690239
GREM2	0.9500422094099441	0.9219764271828459	0.7578929856075591	0.678775051394598	0.9711085638939008	0.957105565036442	0.987516159679079	0.838770185918782	0.501709132716432	0.8430075830645141
GRHL1	0.871796767033183	0.851947033919601	0.8560998925222709	0.8123631943198991	0.890500107072522	0.6552245788729111	0.9025137316836009	0.297645120438395	0.767182783156956	0.233151166500379
GRHL2	0.7852331832377	0.777156840567068	0.509643526183608	0.315710720050302	0.564783027001961	null	0.647004615983103	0.43051611189467104	0.8447018582011491	null
GRHL3	0.305574108631318	null	null	0.34875380723253196	0.21585551739425102	null	0.348315573048176	0.125982665318676	0.158671084015962	null
GRHPR	0.18493726883253	0.0255579906367399	0.137970951297544	0.12079589503184199	0.150300327535324	0.100206562339143	0.14119076672295497	0.21673177674449898	0.122514151667599	0.24107235480643105
GRIA1	0.30991384607298494	0.230951734876635	0.0848274579826979	0.6387208943636171	0.5264458752330089	0.29940335394424	0.0279767213657798	0.027980705324672	0.14865319459618398	0.22240265129172304
GRIA2	0.0321753356545701	0.255114144049005	0.0204365865301806	0.022745280220281	0.4195065911685179	null	null	null	0.5009203641457679	0.675406098636995
GRIA4	0.619084973650475	0.9987189688153391	0.954313580406	0.8311714779510309	0.62336687173491	null	0.954366124672434	0.700456084081379	0.657323675968059	0.92012419665876
GRID1	0.306389811617602	0.0985076553291458	0.222111596342833	0.0434251066382079	0.26616346566163895	0.0733526873321156	0.255192218646815	0.12373889342895301	0.55553279433442	0.0213606733101658
GRID2	0.9819244978626801	0.5603458315982429	null	0.450120574765077	0.487076763648372	0.636456452786843	0.258867979502761	0.7509192568062858	0.693244557672564	null
GRID2IP	0.7549656244652819	0.9815562025415849	0.234628541396565	0.24367230961749398	0.8936961828611779	0.8632147622006859	null	0.599829512792316	0.425624145917868	0.599160271913322
GRIFIN	null	0.28871906773511	null	0.297712735680618	0.458338159300302	null	0.601230900760265	0.257737513609812	0.0616930941699899	0.54802970498685
GRIK1	0.4977500299967	null	null	0.11729092004707199	0.716658824946752	0.0910871207763135	0.5571701046063929	0.456480374995714	0.18455885401087102	0.457733340493714
GRIK2	0.0807146963127639	0.432456427559909	0.18976968916384698	0.235795192096008	0.0511762931706309	0.134866138383179	0.158822396107468	0.0972002107507087	0.18297079673344002	0.24555340540733103
GRIK3	0.404151115435059	0.0991533563237061	0.300200634214476	0.202770052239137	0.36606127735386995	0.7986722945009309	0.333133534200516	0.5856884356018841	0.6849534926952161	0.7919964436535859
GRIK4	0.75085185797484	0.519376825536498	0.6016233249541469	0.7131623169112359	0.8917408595182049	0.8818948778949008	0.542218693187744	0.549657472827937	0.758184964630965	0.37928667977017605
GRIK5	0.9924704265315061	0.9661175119278009	0.847326085911768	0.9246013441617958	0.8476739360099541	0.8979660486084259	0.929043684143875	0.935285260276707	0.977012125048956	0.9661175119278009
GRIN1	0.9861387667087691	0.9484802467551879	0.9484802467551879	0.9484802467551879	0.970164175444177	0.926271926371146	0.986102236368811	0.9887049414539351	0.42525697084596703	0.9170454436430601
GRIN2A	0.7961291829337249	0.650450657263795	0.9126488339838108	0.7938364074523141	0.116803405487356	0.817667449541535	0.9143747259095859	0.770085171072862	0.573418380135593	0.841645718417143
GRIN2B	0.26915389332575795	0.745038102906777	0.7831674314477521	0.502937638302214	0.501894032935061	0.7831674314477521	0.340561667301139	0.4215560034972971	0.597562510154352	0.5994984265627671
GRIN2C	0.7753713631971779	0.903467168579376	0.972040440822659	0.8939462885953079	0.95913016625972	0.523901592665588	0.962908830408046	0.7663842227571259	0.956831307734665	0.874657227113667
GRIN2D	0.526517208679845	0.514331034318894	0.514738027576091	0.6825285149440229	0.275356498229568	0.514331034318894	0.3808027510957199	0.495584326463729	0.5761302929162939	0.65862229281471
GRIN3A	0.7595220963727841	0.801791326598859	0.87108743435586	0.7435772636569921	0.931306016072979	0.7263483550148259	0.8563538372172141	0.872930722995377	0.921548614941428	0.746690926885106
GRIN3B	0.270856887514416	0.270856887514416	0.270856887514416	0.270856887514416	0.516014412038939	0.627510715544882	0.270856887514416	0.470394047126475	0.717670661886248	0.270856887514416
GRINA	0.0965825798467044	0.0428025166779523	0.200242722811856	0.16729256781765697	0.0976002106531113	0.0428025166779523	0.203644584585377	0.190774763897689	0.11840680640977301	0.0428025166779523
GRIP1	0.5990097606018321	0.7232705367034659	0.7778179784379159	0.764059992293054	0.88652623984456	0.7232705367034659	0.7232705367034659	0.7232705367034659	0.634749759056418	0.7232705367034659
GRIP2	0.445370719044466	0.5313988045794079	0.5313988045794079	0.504542148293247	0.7133751798604359	0.5313988045794079	0.357694068745433	0.5489323454831461	0.30470933575180703	0.665083799421897
GRK1	0.565871212135682	0.33420604081995803	0.442814102967425	0.399047875555148	0.156774900403714	0.408237733682974	null	null	0.46321063190772205	0.7638252489544991
GRK2	0.765968895305002	0.776361243950533	0.7419729025620171	0.9595674544114009	0.375328055363139	0.7917752354618589	0.613444893662192	0.8238544294082759	0.292820685815382	0.894020075818183
GRK3	0.940110657817655	0.829630424164824	0.780987960497017	0.780987960497017	0.8125204792068771	0.780987960497017	0.5541996829447821	0.816509550441325	0.8770849392883628	0.780987960497017
GRK4	0.331386510438907	0.6720310687407359	0.16026854445481303	0.0456800191393228	0.570179628069067	0.8019798612525479	0.16424573511271398	0.249753566539304	0.22120346870949997	0.109520940462962
GRK5	0.7422365115237659	0.36716018934085703	0.224813059287029	0.672868619482316	0.47745456289392	0.5579756784540529	0.8999978084434259	0.818364535599679	0.7969935928912121	0.8365962494741049
GRK6	0.119590160003767	0.354880776739296	0.0674670434171564	0.185995780879239	0.48523476789474607	0.22507788479356897	0.602365571206829	0.672372515550154	0.501771808628	0.354880776739296
GRK7	0.41335160001445204	0.0557902500722982	0.126969028237849	0.48682905796819703	0.0653288947549999	0.126969028237849	0.126969028237849	0.0629778959770303	0.124807577888478	0.126969028237849
GRM1	0.256619210784035	0.6222357161061199	0.78933448746924	0.829600506973356	0.08270762198945798	0.0679459377810258	0.741846790513565	0.751600147214846	0.5355910334462479	0.377502990889149
GRM2	0.42754993250180795	0.478167924331365	0.45947571926675	0.469061984058846	0.11048591146120802	0.21295662845390198	0.423234124391795	0.239568585404915	0.0749939665135003	0.10369105421828
GRM3	0.0771388293501715	0.286678711078088	0.018458692121267	0.339890522738289	0.222349478328459	0.0755728859053302	0.0879408061193204	0.16570541540736497	0.11238284217863999	0.137250598372609
GRM4	0.5497768991389649	0.39927392210439794	0.33459351532171006	0.470289773446727	0.36198320703990505	0.8969435063587959	0.319508643487389	0.537790230307908	0.11528043763923401	0.54104167952537
GRM5	0.0155292260190516	null	null	0.0414668750660716	0.0623745512198057	0.31415450982550397	0.0592688071761113	0.116793178247673	0.0178034333239714	0.203145520195582
GRM6	0.754730574062352	0.831847937118285	0.831847937118285	0.8425822101356949	0.8788008642126008	0.518734394450776	0.900054050670111	0.985550961175339	0.7872183407189101	0.9334470074020341
GRM7	0.8847241082990891	null	0.8449676548330011	0.7205729817127299	0.993322306334433	0.6593613720365611	0.997271989970082	0.9762746539284269	0.895848625330994	null
GRM8	0.9407275668205759	0.81400221380189	0.9919317717880359	0.957666965576598	0.810465678262954	0.71617360655116	0.97910192744681	0.9046235011806161	0.732481876330367	0.7752084811940759
GRN	0.0740598913419574	0.106007136948755	0.28662994967464195	0.0430540969190146	0.131994224837801	0.0324620724557974	0.43234984598560794	0.0458803636738101	0.21047439984029398	0.22319800054157504
GRP	0.43771128153671207	0.334204423275906	null	null	0.244195526830402	null	0.37488146625373103	0.16347432163109302	0.288107736928681	0.38080067098662895
GRPEL1	0.975293949228602	0.9566842540239351	0.9978630029954499	0.998301079694825	0.9839844414790619	0.9853691364930249	0.9971406324208191	0.9982701820675022	0.973406915828677	0.998760186715608
GRPEL2	0.331982896893997	0.687694357614162	0.41964146828973303	0.706342363380052	0.7545369625679591	0.5011760334740879	0.410454253300699	0.459507059283295	0.687694357614162	0.641586469051818
GRSF1	0.720252968133872	0.7105984377133141	0.482681991056637	0.8747034844924321	0.27577994191636795	0.6931888434904301	0.48104010301262	0.661537555344541	0.8878169151635699	0.8076568172676569
GRTP1	0.605598477701099	0.5156473013269329	0.44467442468970597	0.37438994822928706	0.7323211281511341	0.6785962772318002	0.563683843785184	0.28983861771844704	0.823250496637433	0.24321145525608603
GRWD1	0.836632384524554	0.813080008943554	0.6531674773955649	0.6858182336613541	0.932719301676621	0.813080008943554	0.703094477822021	0.7525306506271321	0.960728146705793	0.813080008943554
GRXCR1	null	0.366705960187582	null	0.9465016859880121	0.866992242963005	null	null	0.619016733770364	0.41388828077982204	null
GRXCR2	0.659191838503834	0.497768625839758	null	0.32189946349806103	0.33636968588465305	null	null	0.5280541900743579	0.28952691509314504	null
GSAP	0.21883913198175897	0.140055540446822	0.0658110716899923	0.0623743834554345	0.0588288965607918	0.10512786682103802	0.0354864538206701	0.00465648948831759	0.0749013219526094	0.0849780681519167
GSC	0.168732619002389	0.248733104550683	null	0.590386295277501	0.489056319969562	null	null	0.45167327892882103	0.455850539833545	null
GSC2	0.48887826072366297	0.453445906639883	null	null	0.709040755562228	0.710933682678359	null	0.813951233204959	0.349752005090011	0.470730329860984
GSDMA	0.241235042730859	0.32130953519612104	0.0499066650174988	0.141676092198849	0.189277167528709	0.35691573094306395	0.19886555042357396	0.358711614987609	0.286699067915867	0.28091322353792897
GSDMB	0.11349623832945699	0.27543501670595394	0.128148230671073	0.0929934141552361	0.0913919716514598	0.0965653176080532	0.0844731731015195	0.16327172404316598	0.0965653176080532	0.253002296419438
GSDMC	0.13483158793353	0.0470617811220039	0.0430351915312264	0.47429461966607506	0.41028210951128996	null	null	null	0.32573537536178004	0.0959484655770249
GSDMD	0.306547807072632	0.32059313662832895	0.655094835742228	0.20265719861747303	0.45201459851308795	0.139197312375589	0.8004262717557471	0.261035218082936	0.530759550303182	0.139197312375589
GSDME	0.36717161131889203	0.365280868529864	0.431141595313774	0.251728355990666	0.236610598531888	0.449410524997031	0.517418999386286	0.7963840625364971	0.551413343717342	0.686920216777693
GSE1	0.042638220337526	0.137471663226235	0.144708666147739	0.0776093756528248	0.45953108071958104	0.137471663226235	0.251781576775397	0.10281740751556599	0.457467652490022	0.556469243157907
GSEC	0.23337532067401998	0.23337532067401998	0.23337532067401998	0.23337532067401998	0.23337532067401998	0.23337532067401998	0.23337532067401998	0.23337532067401998	0.23337532067401998	0.23337532067401998
GSG1	0.48314799252593604	null	0.58437803038939	0.34919326432174697	0.7800954349828729	null	0.86293422580899	0.860144986489221	0.803455623698346	null
GSG1L	0.26312784631633396	0.18251891973096698	0.265772742768605	0.286782633701495	0.21774985313404802	0.265772742768605	0.216914060425062	0.312533880329411	0.224633483325588	0.41738831799204296
GSG1L2	null	null	null	null	0.508479535285596	6.43546188212196e-06	null	0.22372110069778603	0.30062604266189097	0.10613254689974301
GSK3A	0.989608216721166	0.861242471117868	0.7467546191477579	0.933423892993238	0.890014028743542	0.92794207410569	0.948238238277381	0.9477125441879379	0.97238129930674	0.92794207410569
GSK3B	0.273224719016489	0.12135900326877701	0.7703316596160759	0.7534758650313629	0.630771977548824	0.343137656802816	0.8637839610959791	0.665264763798633	0.43306270279436404	0.5622143631662221
GSKIP	0.585538150361801	0.804872641361272	0.863783322084774	0.617530050287027	0.0578642971037559	0.36561289581677897	0.36561289581677897	0.44312396075933097	0.652141317851379	0.36561289581677897
GSN	0.0188917314686897	0.0694741484429375	0.0136859566895615	0.18665454491403896	0.0285708900915938	0.00232860780717435	0.0141211490136047	0.149236502680936	0.28157482474751694	0.0227224014585388
GSN-AS1	0.6104776506885301	0.6104776506885301	0.6104776506885301	0.6104776506885301	0.6104776506885301	0.6104776506885301	0.6104776506885301	0.6104776506885301	0.6104776506885301	0.6104776506885301
GSPT1	0.184928801446398	0.0638454494619114	0.18308711437575698	0.0533918149575652	0.551851992358217	0.0638454494619114	0.17525977498290804	0.14341289738051	0.227469050061023	0.13941185743128798
GSR	0.791550205245914	0.956832224079622	0.8617643980234749	0.8916800613965759	0.9011081944871	0.9467656450414049	0.8597479335619499	0.8528882022292371	0.8225847933606109	0.884862466368639
GSS	0.00103283735062275	0.34112028075046397	0.00478026388976126	0.0009958296037305698	0.0563817573621925	0.00019638989007972	0.0062086305475829795	0.0211659525327841	0.0835320758695044	0.0256653400606174
GSTA1	0.696767975858336	0.667983982447256	0.7929133233405801	0.959655526956043	0.175309074157378	null	0.504551293210116	0.413411702246423	0.827015601729043	0.564978197192696
GSTA2	0.8122272579577471	0.799216372117326	0.9762232281081771	0.974202869914605	0.7111046579087171	null	0.97655243195722	0.560738564603831	0.8912323406508471	0.9449538003673321
GSTA3	0.5511520741829611	0.7236033786869202	null	0.688897855985844	0.566329178090087	null	null	0.739995770131743	null	0.828380451644271
GSTA4	0.8004684164242	0.8280017090698158	0.856967146449783	0.560480445130264	0.5737389775708511	null	0.8576844809656291	0.5259124873621599	0.8640586789805379	0.557729887376195
GSTA5	0.417246290516558	0.46218422448444796	null	0.36716063704134494	0.27875289538176096	0.30553094906739	null	0.328014171098298	0.795408496992182	0.372938713495285
GSTCD	0.2590216688298	0.48010037789943605	0.692116592981057	0.311260640579227	0.302148907990463	0.802215845779214	0.7684799187796719	0.283609422872735	0.28802019628257	0.48010037789943605
GSTK1	0.608445837804499	0.653142577837768	0.886040461957283	0.5402621561507329	0.684254010127776	0.822580264754277	0.653142577837768	0.588945212398587	0.248789956158595	0.8996015194474891
GSTM1	0.46000480038837394	0.412220136975128	0.412220136975128	0.412220136975128	0.412220136975128	0.412220136975128	0.412220136975128	0.412220136975128	0.593738549484155	0.412220136975128
GSTM2	0.9235930208125359	0.6114832800937121	0.774177492310493	0.9482842314750971	0.927393756553635	0.940899769582389	0.7109088591920459	0.8217628949516429	0.923189121502883	0.7876833992387441
GSTM3	0.6118633950083541	0.6118633950083541	0.851728656163818	0.21637234758215598	0.4992333203892829	0.796806179264207	0.77461189254133	0.675513048917775	0.791194234265611	0.6118633950083541
GSTM4	0.6747785463148929	0.666652665136071	0.8341856924796371	0.5284334362318279	0.929956741184995	0.293663072835462	0.8479776500039041	0.8680338721046079	0.585510376549086	0.8878118691518461
GSTM5	0.528968501846036	0.8075272413739909	0.501875555875075	0.8103274029708141	0.8120025461282541	0.7943501323859571	0.501881149839144	0.313602356344457	0.49111580339367406	0.27591173321446993
GSTO1	0.20346101779394898	0.39386993995933206	0.208466017165771	0.11486856488747099	0.6020013794982672	0.191757647699382	0.191757647699382	0.29640402170561897	0.191757647699382	0.7285822930761109
GSTO2	0.0822627448645225	0.049639693671757	0.15120322869814598	0.133240372725011	0.535824846460456	0.321357202253245	0.387042982317848	0.45720875615692896	0.0828592897884857	0.33268104073668
GSTP1	0.29243946415057	0.362114652245103	0.28105724440827196	0.196481685707791	0.150099415709121	0.298779661160788	0.28003005746230497	0.306840455898427	0.5885544352345071	0.26607076366295
GSTT2B	null	0.736241876113523	null	0.543478603501255	0.0946361659704014	0.0471718393741466	null	null	0.036042982999116	null
GSTT4	0.8541678436039128	0.8844499244726659	null	null	0.237268939953753	null	null	null	0.878292995828516	0.526426742311698
GSTZ1	0.7766669488888879	0.5592493351835961	0.883734725101182	0.8167820417183911	0.806648094748863	0.56587119251939	0.726360353503768	0.7597591223461829	0.49330874868193497	0.518875920469591
GSX1	0.12553175760445598	0.0998140599878731	null	0.08841831366904498	0.32311732910436997	0.242077762783188	null	0.140776944042465	0.39813429401130296	0.20540728396266003
GSX2	0.972200485386935	null	0.655556354836803	0.9592049762293969	0.729979373567061	null	null	0.973262359784654	0.946484969117192	null
GTDC1	0.0636242025798388	0.215249514531263	0.13139930170828198	0.129957984310351	0.289775936482319	0.486719181661299	0.149421611837561	0.231757388713465	0.46715303535186703	0.8200291957945129
GTF2A1	0.142040496033653	0.22283710635191697	0.128153977724203	0.144263625302227	0.631122699463593	0.22283710635191697	0.103526943826121	0.0627076641355958	0.501103950445498	0.22283710635191697
GTF2A1L	0.754686176348456	null	0.9037563231021708	0.852824970677803	0.916483370288101	0.7220710532794491	0.963500402828913	0.9394861035028821	0.74824422865102	null
GTF2A2	0.5643175939557321	0.39232969435996295	0.872143893596489	0.843051191576842	0.423671614051546	0.423671614051546	0.423671614051546	0.423671614051546	0.423671614051546	0.423671614051546
GTF2B	0.5332016455890171	0.206166650033685	0.183737860914116	0.16811479560363501	0.0270183285070782	0.0728692628516013	0.18248085763452201	0.17937004370340898	0.0454904823425347	0.169513789438735
GTF2E1	0.9516744944456621	0.859840723841763	0.9750971780180441	0.962413910962919	0.9214728940333499	0.7350785090859009	0.9013849670715229	0.9670941089335979	0.861986657535071	0.7350785090859009
GTF2E2	0.290141996158697	0.252058411694015	0.238251043691887	0.7960800851069799	0.447633662103562	0.30102877929138394	0.34345041701593	0.626610197020509	0.360668845179947	0.597088525745776
GTF2F1	0.534117377970611	0.20777267127151	0.11828928025719099	0.220963724373175	0.0247381784567076	0.20777267127151	0.09797714270662701	0.17458375621191402	0.21848161291172896	0.21145021272028897
GTF2F2	0.440580733067591	0.6155625414723129	0.641808010946636	0.771184050144884	0.35215488775674003	0.513920967914951	0.322195672369853	0.41822965616972707	0.325390286814779	0.48807227475965903
GTF2H1	0.7312072444147221	0.60731818881953	0.73168757921158	0.8458232476618079	0.958575834018772	0.794028525463355	0.794028525463355	0.794028525463355	0.750379264911964	0.996618900054674
GTF2H2	0.47816178282574795	0.47816178282574795	0.47816178282574795	0.47816178282574795	0.47816178282574795	0.47816178282574795	0.47816178282574795	0.47816178282574795	0.47816178282574795	0.47816178282574795
GTF2H2C	0.41475499814526295	0.52955163119376	0.34597933370830997	0.558941918023678	0.52955163119376	0.52955163119376	0.52955163119376	0.52955163119376	0.52955163119376	0.467358246240699
GTF2H3	0.3239488808913811	0.276549836095439	0.0706741952353974	0.0911200617631032	0.146486347787891	0.0287491863210369	0.223105921827288	0.2784615331715	0.351607027158233	0.0706741952353974
GTF2H4	0.978157409167812	0.9923753227726141	0.978190334064136	0.9837845739453	0.9867714495786869	0.9923753227726141	0.9923753227726141	0.9923753227726141	0.949354493055038	0.9971320562646
GTF2H5	0.161293161971271	0.8372744352298249	0.12330545474105001	0.12669198691748698	0.210254878409691	0.65856070830901	0.146738395811025	0.163509005033037	0.7858997959525241	0.65856070830901
GTF2I	0.20259548119468695	0.36494773637175	0.241705615793593	0.20920471470518998	0.50736311474347	0.36494773637175	0.35311610419529	0.0715613003617706	0.23228788699373398	0.527425432893722
GTF2IRD1	0.9669550865803871	0.742137956431214	0.77040237094919	0.870867486890552	0.8113312345161929	0.8598554555019179	0.9473041009553801	0.906309979138467	0.6716426345456429	0.6425957665334721
GTF2IRD2	0.8463746835926579	0.5748369866649039	null	0.619448749931424	0.9743736552567729	null	null	0.7633469588228861	null	0.91374209611837
GTF2IRD2B	0.849784170777784	0.9494903805728531	0.80590326390498	0.8065479751154129	0.8099476721708522	0.7376218165884781	0.8071484183298799	0.808288116473259	0.974862524584997	0.642979386016121
GTF3A	0.189403967463882	0.0420052041464005	0.0880769189657379	0.0194228386534134	0.0703792123306361	0.0256618237675329	0.0869456182375577	0.02481078145809	0.0420052041464005	0.0292143253697374
GTF3C1	0.2748245126663	0.146068215711397	0.33814071272874496	0.520871118523511	0.559605314720933	0.33814071272874496	0.46220915219035796	0.0999513214876356	0.7328677678949721	0.295241801164391
GTF3C2	0.777522362020498	0.309813523031091	0.128307401481117	0.0989924656570686	0.609637063426089	0.309813523031091	0.605583810731459	0.136527260198761	0.0796789755311039	0.309813523031091
GTF3C2-AS1	0.498353763263067	0.498353763263067	0.498353763263067	0.498353763263067	0.498353763263067	0.498353763263067	0.498353763263067	0.498353763263067	0.498353763263067	0.498353763263067
GTF3C3	0.67734570789522	0.8968642806917879	0.853251442591915	0.43633162958981603	0.7191494993907979	0.853251442591915	0.853251442591915	0.539005533503553	0.6956965860699169	0.691219621177931
GTF3C4	0.15018304419860998	0.48961469005147895	0.23959873404551602	0.662188299454643	0.243326188954956	0.283391899836089	0.297704450841485	0.377115034689294	0.560582644772005	0.283391899836089
GTF3C5	0.6478210077907429	0.185448949964708	0.474172684837301	0.6072283882013211	0.23211737924314	0.34038467151817897	0.487680409378329	0.26594746056040697	0.22302843812059903	0.638507189137947
GTF3C6	0.684425424009531	0.8810813771012109	0.612777964545179	0.7146350168234069	0.529813719882911	0.684425424009531	0.6133548653828361	0.616123827090942	0.684425424009531	0.7294220982620591
GTPBP1	0.99737421002812	0.9723579654031809	0.83373011399643	0.858580379227145	0.9361421154213371	0.9723579654031809	0.833911613975202	0.881025035821822	0.94121372717018	0.8919875942148141
GTPBP10	0.638166478858317	0.863497638393462	0.509535867566199	0.505066971333459	0.9189327506176491	0.863497638393462	0.861907815518023	0.93842668684036	0.9217128100939351	0.447205110751159
GTPBP2	0.395315483454474	0.513782154373611	0.502842397351705	0.55234096172712	0.37054489048391104	0.513782154373611	0.481500585360139	0.7092579941692729	0.5614998530303941	0.46320745047655704
GTPBP3	0.923348298886777	0.668366627921278	0.5250771536298521	0.574247295598777	0.765971411502967	0.666337874163195	0.78872521598439	0.6460692751404511	0.5726147746474269	0.794583102786289
GTPBP4	0.148334132667566	0.0665316488429192	0.0140841791309798	0.0526698468937837	0.0903203450795383	0.0665316488429192	0.0665316488429192	0.0037811551788054297	0.231976763741695	0.130158972605003
GTPBP8	0.0410749472926441	0.0956828655785313	0.0405633432000444	0.0717350744607771	0.168302402798091	0.0956828655785313	0.0407974523074616	0.0352316067755378	0.253007531554779	0.0956828655785313
GTSE1	0.9945469206614379	0.994150767201052	0.9043076055996141	0.9043076055996141	0.741793238585216	0.9043076055996141	0.903011784547989	0.9370021642027159	0.8574413748043441	0.681264101062317
GTSF1	null	null	0.9956091690452841	0.9989265507124069	0.423335329445895	null	null	null	0.992133214258361	null
GTSF1L	0.688432734257191	0.8873769304791859	null	0.9762914515994481	0.433266024688055	null	0.6726165268825101	0.9307757996233921	null	0.976677224657014
GUCA1A	null	0.0815966155684939	0.54352674060084	0.148977768614828	0.40143624442959397	0.31809776852702903	null	null	0.13913895095825302	0.5991608268097031
GUCA1B	0.7340931297498878	0.25555793309875396	0.8895344676899829	0.45287422296064206	0.44040236591709203	0.47073258625129	0.8295646802882459	0.22778764373961102	0.684749576927254	0.7199247705515941
GUCA1C	0.0946311279029851	0.0605129451642693	null	0.0811471085703634	0.030537135235947	null	0.0785761331207708	0.15886618184370702	null	0.250334953296648
GUCA2A	0.0187644943120673	0.886409365553152	null	null	0.6023546495757021	0.505092373026268	null	0.287681470839848	0.4816879220627	0.31885164596128496
GUCA2B	0.549825282311797	0.29343127986259804	0.797156524703387	0.168672463335425	0.24935662633284197	null	0.31189031941596507	0.264561790103213	0.81515154573214	0.24183989538633302
GUCD1	0.6510281276297111	0.30007846322847304	0.32532024805105203	0.428195472577201	0.211531559466031	0.32532024805105203	0.38077198327654704	0.19564606877566398	0.5512382708473199	0.32532024805105203
GUCY1A1	0.023383344145723	0.11348475474842802	0.14525157095463698	0.38848395986805395	0.0251738877684447	0.157142334576452	0.14398686196558802	0.24996450956433103	0.131063113999951	0.0299982737178528
GUCY1A2	0.48082224644683397	0.778174655471965	0.5877903719489621	0.777732156329234	0.971591599670683	0.9014699323721179	0.6154524634461321	0.856359602859492	0.747131170118919	0.8987386813109709
GUCY1B1	0.0350043376007076	0.00101125670072265	0.176001413505002	0.0471676083531951	0.0323802833004784	0.0209378803406375	0.174738051092575	0.0251188485606734	0.04370031393881501	0.21854581265432504
GUCY2C	null	null	0.687250189139802	0.500907858935478	0.7301133404914629	0.677924557295727	null	0.31898202916930607	0.49532650738120504	null
GUCY2D	0.0337418170012985	0.0372235635028087	0.15760935258418202	0.034513433259126	0.0594458367902236	0.0628275331575229	0.15760935258418202	0.0354100485610027	0.0337930225146357	0.0320354793179739
GUF1	0.207395122446909	0.423623451550391	0.156621190190362	0.10645524564556401	0.873970673826386	0.9399036911327758	0.167622494725477	0.230758780814972	0.775360505595991	0.423623451550391
GUK1	0.298441912061956	0.21388659433714102	0.35255246154343894	0.24626591611707602	0.24341705611083198	0.185302329447877	0.240461885479345	0.323441974602399	0.12191323011670402	0.6192540698686171
GULP1	0.220428388992598	0.320562918742661	0.271400510290534	0.259396027167201	0.167555290576954	null	null	null	null	null
GUSB	0.821286120022966	0.575290197957389	0.535216387726527	0.463577290660222	0.9134640055609371	0.7892046765681879	0.55875119458053	0.659046229966336	0.286215905257814	0.546694062132245
GUSBP1	0.423974674024617	0.423974674024617	0.423974674024617	0.423974674024617	0.423974674024617	0.423974674024617	0.423974674024617	0.423974674024617	0.423974674024617	0.423974674024617
GUSBP11	0.877796284667667	0.877796284667667	0.877796284667667	0.877796284667667	0.877796284667667	0.877796284667667	0.877796284667667	0.877796284667667	0.877796284667667	0.877796284667667
GUSBP2	0.685404526192292	0.685404526192292	0.685404526192292	0.685404526192292	0.685404526192292	0.685404526192292	0.685404526192292	0.685404526192292	0.685404526192292	0.685404526192292
GVQW3	0.853120479985083	0.626701783956569	0.7398108307068199	0.802526632856447	0.711311330610797	0.7398108307068199	0.565468464165553	0.4213887499843279	0.8816318837826981	0.7398108307068199
GXYLT1	0.26721892862443997	0.267126204751452	0.046192828439969004	0.0618873874957473	0.217334907110864	0.165813385513715	0.0428790218482327	0.0881789397258644	0.20356154023430303	0.0568393491651941
GXYLT2	0.0309900135204766	null	0.446203539884489	0.0383990627465902	0.0297182427505327	null	0.33173560671033797	0.0247517733291375	0.40989878512266703	0.0209062490537412
GYG1	0.498012570777132	0.0664539415848703	0.278715655003834	0.0853155348320439	0.297796058513608	0.42685498662618504	0.33490200323492303	0.12578754123580901	0.0538578899399025	0.103467573967804
GYPA	0.9952193414059279	0.9952193414059279	0.9952193414059279	0.973111827411527	0.9653920144943281	0.9952193414059279	0.9952193414059279	0.9952193414059279	0.9933244629241751	0.9952193414059279
GYPB	0.5710788288080171	0.5710788288080171	0.5710788288080171	0.5710788288080171	0.608565540691148	0.5710788288080171	0.5710788288080171	0.5710788288080171	0.72670506171233	0.5710788288080171
GYPC	0.572455521931338	0.8743182326310821	0.587842058332655	0.326023809498215	0.626347311624379	0.26123190782284195	0.635238945046656	0.40287839493011995	0.26123190782284195	0.536416834349251
GYPE	0.43247796007743106	0.43247796007743106	0.43247796007743106	0.43247796007743106	0.47345729086519206	0.43247796007743106	0.43247796007743106	0.43247796007743106	0.43247796007743106	0.43247796007743106
GYS1	0.960468172649711	0.97167201971802	0.969989077537923	0.969989077537923	0.8618079710102309	0.9896180042240641	0.80632378589304	0.878270733617484	0.973611804621765	0.881591406933277
GYS2	0.85085150091904	0.272679756843779	0.245396798390289	0.8243370059866729	0.343074110426016	0.9091331442453	null	null	0.814930790701597	null
GZF1	0.18063590741730304	0.812162056377418	0.4497102737449539	0.4497102737449539	0.501836198629235	0.4497102737449539	0.11986059114915101	0.308310627662182	0.7372269462895571	0.038711801618836
GZMA	0.0968076834029708	0.0355379062061062	0.0968076834029708	0.19397743589976102	0.071943047625574	0.0548902426416643	0.0968076834029708	0.10349556549560301	0.0968076834029708	0.0562527238327813
GZMB	0.21480672201369502	0.21480672201369502	0.294926705520671	0.46134307827744797	0.125752099621698	0.49881825296473203	0.154088790855653	0.14322880247952802	0.433457041498629	0.21480672201369502
GZMH	0.134187140441194	0.134187140441194	0.3410664484404	0.45376515713285603	0.1114664023678	0.0640404001475301	0.21270979415550798	0.0936185862955852	0.199454608346339	0.134187140441194
GZMK	0.199663168031048	0.199663168031048	0.199663168031048	0.131971460556248	0.576929272255257	0.199663168031048	0.20173234803188	0.668785444293311	0.38902884326988707	0.199663168031048
GZMM	0.9021920141023001	0.301647478171849	0.9060572778932329	0.782151991407606	0.549313617651621	0.826303467609377	0.954968047348828	0.8285187206614871	0.908059773764126	0.618276093846779
H1-0	0.22661659779466503	0.22661659779466503	0.22661659779466503	0.22661659779466503	0.22661659779466503	0.22661659779466503	0.22661659779466503	0.22661659779466503	0.22661659779466503	0.22661659779466503
H1-10	0.332241628789338	0.332241628789338	0.332241628789338	0.332241628789338	0.332241628789338	0.332241628789338	0.332241628789338	0.332241628789338	0.332241628789338	0.332241628789338
H1-2	0.11039402005425801	0.11039402005425801	0.11039402005425801	0.11039402005425801	0.11039402005425801	0.11039402005425801	0.11039402005425801	0.11039402005425801	0.11039402005425801	0.11039402005425801
H1-3	0.675869222218374	0.675869222218374	0.675869222218374	0.675869222218374	0.675869222218374	0.675869222218374	0.675869222218374	0.675869222218374	0.675869222218374	0.675869222218374
H1-4	0.18421980993424802	0.18421980993424802	0.18421980993424802	0.18421980993424802	0.18421980993424802	0.18421980993424802	0.18421980993424802	0.18421980993424802	0.18421980993424802	0.18421980993424802
H1-5	0.443612864356585	0.443612864356585	0.443612864356585	0.443612864356585	0.443612864356585	0.443612864356585	0.443612864356585	0.443612864356585	0.443612864356585	0.443612864356585
H19	0.681741498722013	0.681741498722013	0.681741498722013	0.681741498722013	0.681741498722013	0.681741498722013	0.681741498722013	0.681741498722013	0.681741498722013	0.681741498722013
H2AC11	0.669860111115725	0.669860111115725	0.669860111115725	0.669860111115725	0.669860111115725	0.669860111115725	0.669860111115725	0.669860111115725	0.669860111115725	0.669860111115725
H2AC12	0.51606055189681	0.51606055189681	0.51606055189681	0.51606055189681	0.51606055189681	0.51606055189681	0.51606055189681	0.51606055189681	0.51606055189681	0.51606055189681
H2AC13	0.728989496348705	0.728989496348705	0.728989496348705	0.728989496348705	0.728989496348705	0.728989496348705	0.728989496348705	0.728989496348705	0.728989496348705	0.728989496348705
H2AC14	0.6768352482042099	0.6768352482042099	0.6768352482042099	0.6768352482042099	0.6768352482042099	0.6768352482042099	0.6768352482042099	0.6768352482042099	0.6768352482042099	0.6768352482042099
H2AC15	0.592021035597407	0.592021035597407	0.592021035597407	0.592021035597407	0.592021035597407	0.592021035597407	0.592021035597407	0.592021035597407	0.592021035597407	0.592021035597407
H2AC16	0.877300091768907	0.877300091768907	0.877300091768907	0.877300091768907	0.877300091768907	0.877300091768907	0.877300091768907	0.877300091768907	0.877300091768907	0.877300091768907
H2AC17	0.281133755627801	0.281133755627801	0.281133755627801	0.281133755627801	0.281133755627801	0.281133755627801	0.281133755627801	0.281133755627801	0.281133755627801	0.281133755627801
H2AC18	0.246941567599715	0.246941567599715	0.246941567599715	0.246941567599715	0.246941567599715	0.246941567599715	0.246941567599715	0.246941567599715	0.246941567599715	0.246941567599715
H2AC19	0.122832737137994	0.122832737137994	0.122832737137994	0.122832737137994	0.122832737137994	0.122832737137994	0.122832737137994	0.122832737137994	0.122832737137994	0.122832737137994
H2AC20	0.3365692393964799	0.3365692393964799	0.3365692393964799	0.3365692393964799	0.3365692393964799	0.3365692393964799	0.3365692393964799	0.3365692393964799	0.3365692393964799	0.3365692393964799
H2AC21	0.713487862125159	0.713487862125159	0.713487862125159	0.713487862125159	0.713487862125159	0.713487862125159	0.713487862125159	0.713487862125159	0.713487862125159	0.713487862125159
H2AC4	0.16051622481935	0.16051622481935	0.16051622481935	0.16051622481935	0.16051622481935	0.16051622481935	0.16051622481935	0.16051622481935	0.16051622481935	0.16051622481935
H2AC6	0.7920493011507241	0.7920493011507241	0.7920493011507241	0.7920493011507241	0.7920493011507241	0.7920493011507241	0.7920493011507241	0.7920493011507241	0.7920493011507241	0.7920493011507241
H2AC7	0.603903100711104	0.603903100711104	0.603903100711104	0.603903100711104	0.603903100711104	0.603903100711104	0.603903100711104	0.603903100711104	0.603903100711104	0.603903100711104
H2AC8	0.7209471628097031	0.7209471628097031	0.7209471628097031	0.7209471628097031	0.7209471628097031	0.7209471628097031	0.7209471628097031	0.7209471628097031	0.7209471628097031	0.7209471628097031
H2AJ	0.312153442330685	0.312153442330685	0.312153442330685	0.312153442330685	0.312153442330685	0.312153442330685	0.312153442330685	0.312153442330685	0.312153442330685	0.312153442330685
H2AX	0.815626779271355	0.815626779271355	0.815626779271355	0.815626779271355	0.815626779271355	0.815626779271355	0.815626779271355	0.815626779271355	0.815626779271355	0.815626779271355
H2AZ1	0.9288106550140759	0.9288106550140759	0.9288106550140759	0.9288106550140759	0.9288106550140759	0.9288106550140759	0.9288106550140759	0.9288106550140759	0.9288106550140759	0.9288106550140759
H2AZ1-DT	0.915178059234543	0.915178059234543	0.915178059234543	0.915178059234543	0.915178059234543	0.915178059234543	0.915178059234543	0.915178059234543	0.915178059234543	0.915178059234543
H2AZ2	0.429311238800893	0.429311238800893	0.429311238800893	0.429311238800893	0.429311238800893	0.429311238800893	0.429311238800893	0.429311238800893	0.429311238800893	0.429311238800893
H2BC10	0.588926486086495	0.588926486086495	0.588926486086495	0.588926486086495	0.588926486086495	0.588926486086495	0.588926486086495	0.588926486086495	0.588926486086495	0.588926486086495
H2BC11	0.497357221003262	0.497357221003262	0.497357221003262	0.497357221003262	0.497357221003262	0.497357221003262	0.497357221003262	0.497357221003262	0.497357221003262	0.497357221003262
H2BC12	0.650988628820701	0.650988628820701	0.650988628820701	0.650988628820701	0.650988628820701	0.650988628820701	0.650988628820701	0.650988628820701	0.650988628820701	0.650988628820701
H2BC13	0.6984371374983961	0.6984371374983961	0.6984371374983961	0.6984371374983961	0.6984371374983961	0.6984371374983961	0.6984371374983961	0.6984371374983961	0.6984371374983961	0.6984371374983961
H2BC14	0.280262369115652	0.280262369115652	0.280262369115652	0.280262369115652	0.280262369115652	0.280262369115652	0.280262369115652	0.280262369115652	0.280262369115652	0.280262369115652
H2BC15	0.8644835076716091	0.8644835076716091	0.8644835076716091	0.8644835076716091	0.8644835076716091	0.8644835076716091	0.8644835076716091	0.8644835076716091	0.8644835076716091	0.8644835076716091
H2BC17	0.379148633655573	0.379148633655573	0.379148633655573	0.379148633655573	0.379148633655573	0.379148633655573	0.379148633655573	0.379148633655573	0.379148633655573	0.379148633655573
H2BC18	0.131165749321992	0.131165749321992	0.131165749321992	0.131165749321992	0.131165749321992	0.131165749321992	0.131165749321992	0.131165749321992	0.131165749321992	0.131165749321992
H2BC21	0.0206197517622622	0.0206197517622622	0.0206197517622622	0.0206197517622622	0.0206197517622622	0.0206197517622622	0.0206197517622622	0.0206197517622622	0.0206197517622622	0.0206197517622622
H2BC3	0.22485920163207798	0.22485920163207798	0.22485920163207798	0.22485920163207798	0.22485920163207798	0.22485920163207798	0.22485920163207798	0.22485920163207798	0.22485920163207798	0.22485920163207798
H2BC4	0.538039157132846	0.538039157132846	0.538039157132846	0.538039157132846	0.538039157132846	0.538039157132846	0.538039157132846	0.538039157132846	0.538039157132846	0.538039157132846
H2BC5	0.6231019662962459	0.6231019662962459	0.6231019662962459	0.6231019662962459	0.6231019662962459	0.6231019662962459	0.6231019662962459	0.6231019662962459	0.6231019662962459	0.6231019662962459
H2BC6	0.45373813031214	0.45373813031214	0.45373813031214	0.45373813031214	0.45373813031214	0.45373813031214	0.45373813031214	0.45373813031214	0.45373813031214	0.45373813031214
H2BC7	0.8139091333852059	0.8139091333852059	0.8139091333852059	0.8139091333852059	0.8139091333852059	0.8139091333852059	0.8139091333852059	0.8139091333852059	0.8139091333852059	0.8139091333852059
H2BC8	0.26290915138188603	0.26290915138188603	0.26290915138188603	0.26290915138188603	0.26290915138188603	0.26290915138188603	0.26290915138188603	0.26290915138188603	0.26290915138188603	0.26290915138188603
H2BC9	0.9749248787581178	0.9749248787581178	0.9749248787581178	0.9749248787581178	0.9749248787581178	0.9749248787581178	0.9749248787581178	0.9749248787581178	0.9749248787581178	0.9749248787581178
H3-3A	0.9540665167424391	0.9540665167424391	0.9540665167424391	0.9540665167424391	0.9540665167424391	0.9540665167424391	0.9540665167424391	0.9540665167424391	0.9540665167424391	0.9540665167424391
H3-3B	0.687177159521605	0.687177159521605	0.687177159521605	0.687177159521605	0.687177159521605	0.687177159521605	0.687177159521605	0.687177159521605	0.687177159521605	0.687177159521605
H3C1	0.100810092770084	0.100810092770084	0.100810092770084	0.100810092770084	0.100810092770084	0.100810092770084	0.100810092770084	0.100810092770084	0.100810092770084	0.100810092770084
H3C10	0.466092081994211	0.466092081994211	0.466092081994211	0.466092081994211	0.466092081994211	0.466092081994211	0.466092081994211	0.466092081994211	0.466092081994211	0.466092081994211
H3C11	0.905571831977339	0.905571831977339	0.905571831977339	0.905571831977339	0.905571831977339	0.905571831977339	0.905571831977339	0.905571831977339	0.905571831977339	0.905571831977339
H3C12	0.186288276370464	0.186288276370464	0.186288276370464	0.186288276370464	0.186288276370464	0.186288276370464	0.186288276370464	0.186288276370464	0.186288276370464	0.186288276370464
H3C13	0.0659761700132665	0.0659761700132665	0.0659761700132665	0.0659761700132665	0.0659761700132665	0.0659761700132665	0.0659761700132665	0.0659761700132665	0.0659761700132665	0.0659761700132665
H3C14	0.0215149923436029	0.0215149923436029	0.0215149923436029	0.0215149923436029	0.0215149923436029	0.0215149923436029	0.0215149923436029	0.0215149923436029	0.0215149923436029	0.0215149923436029
H3C15	0.0549251210463817	0.0549251210463817	0.0549251210463817	0.0549251210463817	0.0549251210463817	0.0549251210463817	0.0549251210463817	0.0549251210463817	0.0549251210463817	0.0549251210463817
H3C2	0.30946192844659304	0.30946192844659304	0.30946192844659304	0.30946192844659304	0.30946192844659304	0.30946192844659304	0.30946192844659304	0.30946192844659304	0.30946192844659304	0.30946192844659304
H3C3	0.385945951999012	0.385945951999012	0.385945951999012	0.385945951999012	0.385945951999012	0.385945951999012	0.385945951999012	0.385945951999012	0.385945951999012	0.385945951999012
H3C4	0.53342282802247	0.53342282802247	0.53342282802247	0.53342282802247	0.53342282802247	0.53342282802247	0.53342282802247	0.53342282802247	0.53342282802247	0.53342282802247
H3C6	0.80899837651007	0.80899837651007	0.80899837651007	0.80899837651007	0.80899837651007	0.80899837651007	0.80899837651007	0.80899837651007	0.80899837651007	0.80899837651007
H3C7	0.4871153533797511	0.4871153533797511	0.4871153533797511	0.4871153533797511	0.4871153533797511	0.4871153533797511	0.4871153533797511	0.4871153533797511	0.4871153533797511	0.4871153533797511
H3C8	0.921696080317452	0.921696080317452	0.921696080317452	0.921696080317452	0.921696080317452	0.921696080317452	0.921696080317452	0.921696080317452	0.921696080317452	0.921696080317452
H3Y2	0.14511181973936702	0.14511181973936702	0.14511181973936702	0.14511181973936702	0.14511181973936702	0.14511181973936702	0.14511181973936702	0.14511181973936702	0.14511181973936702	0.14511181973936702
H4C1	0.0122572185720257	0.0122572185720257	0.0122572185720257	0.0122572185720257	0.0122572185720257	0.0122572185720257	0.0122572185720257	0.0122572185720257	0.0122572185720257	0.0122572185720257
H4C11	0.774988119412912	0.774988119412912	0.774988119412912	0.774988119412912	0.774988119412912	0.774988119412912	0.774988119412912	0.774988119412912	0.774988119412912	0.774988119412912
H4C12	0.338575671070689	0.338575671070689	0.338575671070689	0.338575671070689	0.338575671070689	0.338575671070689	0.338575671070689	0.338575671070689	0.338575671070689	0.338575671070689
H4C13	0.303230548837838	0.303230548837838	0.303230548837838	0.303230548837838	0.303230548837838	0.303230548837838	0.303230548837838	0.303230548837838	0.303230548837838	0.303230548837838
H4C14	0.0489818287232343	0.0489818287232343	0.0489818287232343	0.0489818287232343	0.0489818287232343	0.0489818287232343	0.0489818287232343	0.0489818287232343	0.0489818287232343	0.0489818287232343
H4C15	0.37728224691882106	0.37728224691882106	0.37728224691882106	0.37728224691882106	0.37728224691882106	0.37728224691882106	0.37728224691882106	0.37728224691882106	0.37728224691882106	0.37728224691882106
H4C2	0.620855557047031	0.620855557047031	0.620855557047031	0.620855557047031	0.620855557047031	0.620855557047031	0.620855557047031	0.620855557047031	0.620855557047031	0.620855557047031
H4C3	0.9007419393842241	0.9007419393842241	0.9007419393842241	0.9007419393842241	0.9007419393842241	0.9007419393842241	0.9007419393842241	0.9007419393842241	0.9007419393842241	0.9007419393842241
H4C4	0.577836031585563	0.577836031585563	0.577836031585563	0.577836031585563	0.577836031585563	0.577836031585563	0.577836031585563	0.577836031585563	0.577836031585563	0.577836031585563
H4C5	0.31278641349739694	0.31278641349739694	0.31278641349739694	0.31278641349739694	0.31278641349739694	0.31278641349739694	0.31278641349739694	0.31278641349739694	0.31278641349739694	0.31278641349739694
H4C6	0.3915553664181621	0.3915553664181621	0.3915553664181621	0.3915553664181621	0.3915553664181621	0.3915553664181621	0.3915553664181621	0.3915553664181621	0.3915553664181621	0.3915553664181621
H4C8	0.614671085493365	0.614671085493365	0.614671085493365	0.614671085493365	0.614671085493365	0.614671085493365	0.614671085493365	0.614671085493365	0.614671085493365	0.614671085493365
H4C9	0.3745900620045	0.3745900620045	0.3745900620045	0.3745900620045	0.3745900620045	0.3745900620045	0.3745900620045	0.3745900620045	0.3745900620045	0.3745900620045
H6PD	0.862030118841475	0.669265762671401	0.7649776216995829	0.897873203212308	0.936386415042356	0.895304439723063	0.801225701234802	0.6392899780140961	0.543757075663314	0.7702978437098008
HAAO	0.14212186296882098	0.667843944845781	0.85892209875322	0.718910746282086	0.5520081378373921	0.537063098306568	0.828232459550284	0.603147164952523	0.30929492185740304	0.6464470241872621
HABP2	0.774490522860759	null	0.676194995598406	0.8482918856734009	0.8583247184458991	0.8005343552171709	0.656287465935986	0.612781850574324	0.604076150538042	0.740623658985479
HABP4	0.5125799052605611	0.42575396703602997	0.321113163386799	0.357056853199125	0.14613536036047	0.42575396703602997	0.261567312138888	0.64213988946185	0.29067582038977	0.6344792856754871
HACD1	0.22392345967261	0.353840199172076	0.15849987684740302	0.149018943765958	0.14398973809008897	0.470103736286548	0.15702598775903198	0.14048622149473802	0.495947380657735	0.0999834633598955
HACD2	0.921182508371138	0.706419967338717	0.7351849498594492	0.869183637583022	0.544874828336693	0.8192564569802041	0.6677712216581229	0.552182099096584	0.8192564569802041	0.8951682319768791
HACD3	0.5823591130332171	0.7110891237745699	0.741701923355235	0.4623214834992199	0.223052755920385	0.326223147149039	0.7428033304935859	0.322683090858163	0.23536051046893802	0.140798467540621
HACD4	0.769172955092504	0.118189142343651	0.39492656477222204	0.713669594875409	0.251752169186257	0.48634891441803	0.23380355177016102	0.38922228694601796	0.48634891441803	0.21241463587880102
HACE1	0.7136829084024731	0.936749763917676	0.8887276249141259	0.34634879468391805	0.578048545028084	0.216375787126809	0.8269716343950879	0.539835607903116	0.801597430682129	0.549967762009407
HACL1	0.321577876605062	0.20129444692586398	0.24419097005546103	0.39116392900555796	0.8025390102508771	0.38144818064078706	0.321577876605062	0.16418579966937602	0.22888411024925798	0.321577876605062
HADH	0.5256421208726679	0.37886362366109105	0.793351793492991	0.42916360172636897	0.152620382310724	0.150355761911852	0.49874155073848003	0.100787216384751	0.26256749940294394	0.468249839736742
HADHA	0.342481088251063	0.3744767625636529	0.33987154894193894	0.617039285839282	0.100247432135209	0.257984356708455	0.23555706918221697	0.611625958693442	0.33846529320741	0.5481200578490251
HADHB	0.6898148661537931	0.441306534259477	0.4463289612743279	0.604724131822485	0.7520361677281929	0.7550412083278459	0.608306489572813	0.4217845036284129	0.43562782349077	0.4463289612743279
HAGH	0.10381227006214098	0.126621467041363	0.41670831354175203	0.157067818441257	0.0238212672668434	0.23698651474789198	0.252882245671516	0.638822852019195	0.228793052935749	0.126621467041363
HAGHL	0.7845489354314642	0.9006673747713541	0.8478527890315409	0.918349736926218	0.99083987392251	0.9286103610453679	0.9535482563636851	0.845456807607582	0.530489630367057	0.9006673747713541
HAL	0.9661159381750071	0.8572224230319521	0.964484741708096	0.988950098494167	0.9112778639137471	0.993751053794914	0.945119049101088	0.806559168207885	0.965091199329332	0.971362871108707
HAMP	0.23786696354220302	0.210383634176225	0.41410071410589	0.797560654984165	0.35899035371704896	0.41410071410589	0.271170196769779	0.549466478894696	0.41410071410589	0.41410071410589
HAND1	0.43368200467623597	0.608720149705548	0.17863028150575302	0.17742563505783104	0.12646010267069302	0.340638507121574	0.248580235699388	0.322008946502062	0.0303609469686041	0.27266081222065097
HAND2	0.8222806469986992	0.435926217318711	null	0.689259394127736	0.9742081220974059	0.977022634014203	0.653294413415636	0.73212500506513	0.912751641812043	null
HAND2-AS1	0.482602860699461	0.482602860699461	0.482602860699461	0.482602860699461	0.482602860699461	0.482602860699461	0.482602860699461	0.482602860699461	0.482602860699461	0.482602860699461
HAO1	0.672512334701612	0.5856271329418521	null	0.143475145272491	0.4903163260954171	0.131777929058579	null	0.362090798029145	0.459953562489497	0.534060201710051
HAO2	0.5748096010046321	0.253299603959538	null	0.0929031273915769	0.0939816358210976	0.125428203730039	0.24268845034203398	0.16194333412475198	0.32077566989459005	0.0343121209586752
HAP1	0.838003993380903	0.4938503501475999	0.44425924464254996	0.6437170815146371	0.792877419931848	0.49472880702079497	0.985299193762124	0.5724579916746179	0.7888651302822879	0.8252521353932171
HAPLN1	0.159300709422207	0.0472963958537567	0.41864621252415396	0.0760571836822878	0.341865315886693	null	0.0279032769517588	0.0350184239280914	0.00125964053950134	0.007155690723807959
HAPLN2	0.5465176530345031	0.49482817604139095	0.7130545312994291	0.709366488966345	0.9591910615885021	null	0.659477619622913	0.638669284586264	0.587599950316367	0.19973109273099401
HAPLN3	0.9162887089355021	0.942798458961901	0.9297601685355309	0.9351895763499509	0.8934351498615859	0.91359470524122	0.846324510703421	0.752473755705035	0.6097978629156651	0.9121049557836359
HAPLN4	0.11104291818010001	0.008239219650905679	0.403310194720646	0.438639707874222	0.0649698966324067	0.11104291818010001	0.11104291818010001	0.11104291818010001	0.26289891385230607	0.11104291818010001
HAR1A	0.002375460235131	0.002375460235131	0.002375460235131	0.002375460235131	0.002375460235131	0.002375460235131	0.002375460235131	0.002375460235131	0.002375460235131	0.002375460235131
HARBI1	0.8414092404531841	0.8975764057275991	0.41989880763168397	0.586358660876783	0.620513200646177	0.23186576495506198	0.5580366347958531	0.936778061307261	0.9447110110436422	0.787679489107037
HARS1	0.539188215662343	0.539188215662343	0.539188215662343	0.539188215662343	0.539188215662343	0.539188215662343	0.539188215662343	0.539188215662343	0.539188215662343	0.539188215662343
HARS2	0.855522595520863	0.47045328755091703	0.029957360717811004	0.273324363526089	0.32011800066158	0.28984776606233603	0.48878727898843805	0.406684678067673	0.09607466571257099	0.47045328755091703
HAS1	0.9157457399326071	0.9449376757724459	0.9588485188915681	0.9421918556408609	0.852911666866552	0.168648288577924	0.9901157884435371	0.938389646820842	0.9870139672007979	0.906360718834526
HAS2	0.905743500924615	0.7407998103861999	null	0.7310319848145759	0.8389656546372422	null	0.8525289347612429	0.9076997784595591	0.883910852900124	null
HAS3	0.287109972711498	0.283429672882732	0.452785550270501	0.510455359751232	0.0959829775112526	0.227561266490082	0.45253842783280107	0.47122803931897206	0.0738676098925723	0.8353492220407149
HASPIN	0.9048951511575342	null	0.549493791600655	0.6165303504454	0.99300298657553	null	0.45084652071614795	0.45100870926884795	0.124892595138921	null
HAT1	0.502526184440923	0.7297262488034141	0.353686048329942	0.7728604753723809	0.9442254049627671	0.760429634408285	0.35519158937918	0.7988371220658199	0.760429634408285	0.912018965949521
HAUS1	0.8328703055669648	0.8578604911548721	0.8605607684037371	0.5157984204707949	0.782855775053754	0.794071944557064	0.739021939724287	0.591829238626143	0.8880579128506529	0.794071944557064
HAUS2	0.7792547298754731	0.884140201392848	0.884140201392848	0.884140201392848	0.834813611367645	0.884140201392848	0.730584528143577	0.8443199797080679	0.884140201392848	0.884140201392848
HAUS3	0.212435057608566	0.554822314509454	0.49406512041206396	0.72278371282423	0.261037536520722	0.554822314509454	0.8963064649957792	0.392056008170277	0.630190145286172	0.45066861750998294
HAUS4	0.905154985781462	0.818899519525454	0.819241297060768	0.641773357676858	0.514335022240643	0.818899519525454	0.867134403208536	0.877628857554354	0.6567491425681371	0.818899519525454
HAUS5	0.8201890878475698	0.9759790841471441	0.9230256559379449	0.8898361130118421	0.884255370359535	0.841594020756172	0.9241024229063509	0.933717653855926	0.722004683207578	0.8654797987367371
HAUS6	0.30252249300183603	0.135184056341055	0.0275093899855626	0.0615129531568096	0.0624121049385669	0.0465306233278752	0.0278813797809897	0.0360150672165812	0.14022792942788298	0.0239349537473152
HAUS8	0.8011344224414599	0.891186380006759	0.8051362236348579	0.7381587305681271	0.915016231326759	0.9571170184920681	0.40280246785643703	0.7615278499948059	0.404268980377976	0.45582818952475895
HAVCR1	0.81869652847141	0.924263565963275	0.955185285610024	0.953968314207797	0.7883711238981551	0.911212235847783	null	0.7537806143320079	0.8629465807108492	0.186034577846103
HAVCR2	0.9683371884855602	0.9443498873370608	0.843430323861673	0.876934368063666	0.6983329600742788	0.920183385660554	0.5427587564465429	0.552800461500308	0.9965819447514449	0.9761597344823392
HAX1	0.19059062854031797	0.6087227500779829	0.34023273818975797	0.4054868166048	0.495126818191949	0.659009163531944	0.297811693761984	0.528929331014597	0.22850330433550198	0.659009163531944
HBA1	0.11722514189999	0.0855139324081908	0.0815959245948819	0.264717808408565	0.0684829691615456	0.0657776762875582	0.10759022254094901	0.124724905169178	0.0855139324081908	0.174886510418205
HBA2	0.0155888897274925	0.0577364107023268	0.0248190651216854	0.0248190651216854	0.0248190651216854	0.0248190651216854	0.0160776360448314	0.0389718221832378	0.0248190651216854	0.127943913652173
HBB	0.565555184983787	0.346536081734882	0.346536081734882	0.46093567001239394	0.797339979041646	0.43824472249555796	0.6772883746447329	0.561028097319544	0.514253808643969	0.19626746900105999
HBD	0.28218418877370505	0.28247307447474496	0.274258478932238	0.173638999151686	0.13619170977398098	0.622370357126663	0.19651687612450897	0.169245697289171	null	null
HBE1	0.658630463163565	null	0.8596637010864	0.718021335467491	0.551805470447436	0.5466844326352279	null	0.426624978006082	0.8704913063056808	null
HBEGF	0.5359943405930689	0.545559952515048	0.439022727759215	0.0522978326775533	0.0851624101089754	null	0.4388422871496121	0.2949390671063	0.394075807457252	0.6564343076174339
HBG1	0.652442248131787	0.38083247275514	null	0.0610930826244669	null	null	null	0.46154355827994303	null	null
HBG2	0.675426935367305	0.6669464933012811	0.6669464933012811	0.326908835193182	0.6069681588810371	0.418631507330252	0.6669464933012811	0.6669464933012811	0.8895844547307921	0.6669464933012811
HBM	0.00818666877032728	0.0836970889021904	0.224279628194912	0.0218851200473963	0.0730146281753623	0.0702348726000058	0.0177410204273287	0.19448438806319798	0.0335199004590345	0.008637899455484191
HBP1	0.226449147076702	0.0207662345625858	0.521239838451095	0.12146344161819801	0.293174907245425	0.152905110498246	0.0207662345625858	0.0207662345625858	0.0739043117228412	0.0944153211696267
HBQ1	0.10527004067787901	0.0428242362137169	0.0739839737389209	0.0901799817966231	0.0538758732167802	0.0785304589702429	0.0733813675303865	0.0734763268058079	0.0106901020569016	0.0543964519658555
HBS1L	0.7850521031188381	0.697586951332957	0.336204146083714	0.49092274422724297	0.22888584084546498	0.470641820027581	0.417050453221924	0.6951031302729129	0.73095295124934	0.208436348711816
HBZ	0.0654079679122522	0.0932035916057406	null	0.0114664248266456	0.134698098850796	0.136925198639815	0.0252011311214882	0.0136158940050925	null	0.0025181633724797197
HCAR1	0.752443872614955	0.5476090703406871	0.988339138911998	0.8801893317149599	0.738719948857731	0.31560339953890904	0.9095600131067109	0.8831588724240351	0.782467816722271	0.8995452771865671
HCAR2	0.784788131718134	0.784788131718134	0.8880855007469979	0.7935114261151209	0.8114623497658441	0.784788131718134	0.784788131718134	0.8154042998590051	0.886581539004947	0.784788131718134
HCAR3	0.974008158426676	0.955015173095385	0.6193262417359721	0.988961881166972	0.912910738374078	0.955015173095385	0.5886330065264	0.828086454322779	0.553342032005448	0.81429724863162
HCFC1R1	0.90503872006955	0.47506768446144393	0.47506768446144393	0.47506768446144393	0.315757941330281	0.47506768446144393	0.826394513167098	0.959176372320178	0.47506768446144393	0.47506768446144393
HCFC2	0.372128862796786	0.35220276592569394	0.591442305080558	0.591442305080558	0.23045576595051398	0.591442305080558	0.591442305080558	0.35143179924195	0.643246510214885	0.5110617445275499
HCG11	0.5262715288905391	0.5262715288905391	0.5262715288905391	0.5262715288905391	0.5262715288905391	0.5262715288905391	0.5262715288905391	0.5262715288905391	0.5262715288905391	0.5262715288905391
HCG18	0.928486721073654	0.928486721073654	0.928486721073654	0.928486721073654	0.928486721073654	0.928486721073654	0.928486721073654	0.928486721073654	0.928486721073654	0.928486721073654
HCG25	0.264622882019132	0.264622882019132	0.264622882019132	0.264622882019132	0.264622882019132	0.264622882019132	0.264622882019132	0.264622882019132	0.264622882019132	0.264622882019132
HCG27	0.103160251751249	0.103160251751249	0.103160251751249	0.103160251751249	0.103160251751249	0.103160251751249	0.103160251751249	0.103160251751249	0.103160251751249	0.103160251751249
HCK	0.600724339725458	0.85534209560544	0.248345077610376	0.43104431626264794	0.221172406043793	0.23804548003536702	0.7775016552913101	0.716931414834487	0.8378256560386149	0.662798864805509
HCLS1	0.219651583036379	0.327920450079128	0.221482258290876	0.33070629181993394	0.175070500665202	0.20649055768022698	0.146576655805857	0.0837772351664394	0.473719757832198	0.536396260863095
HCN1	0.0103621819486696	0.019832967821782	0.00583213563598451	0.00949610148500069	0.00539957150291805	0.00476174058282697	0.00744042828971193	0.0545692002636982	0.114344943329651	0.0825675795436264
HCN2	0.332400196318877	0.38765611230238495	0.25720324837484	0.147241578869805	0.35072661943514305	0.266838054236812	0.327075116556094	0.162391960812954	0.0978397003623206	0.20153523138112
HCN3	0.353735138366241	0.657149214062237	0.5804207085294301	0.769128452108337	0.5235911749402121	0.6270024407125561	0.657149214062237	0.657149214062237	0.804916113033645	0.823979796913588
HCN4	0.7728488799925349	0.7049322766787399	0.821213956558286	0.662082055722447	0.831444394105386	0.9519355256391171	0.915763050274145	0.8233101898745651	0.820771771315924	0.436592696763099
HCP5	0.5609650420668771	0.5609650420668771	0.5609650420668771	0.5609650420668771	0.5609650420668771	0.5609650420668771	0.5609650420668771	0.5609650420668771	0.5609650420668771	0.5609650420668771
HCRT	0.0100073073576697	0.178305135843434	0.00611709971009164	0.0619609175387021	0.0054535939631776	null	0.00613950916716576	0.0880149622480201	null	0.0290782811951726
HCRTR1	0.270521330090218	null	null	null	0.6041580111709879	null	0.6803627578118462	0.8453093399910592	0.5504924322850551	0.761267671177549
HCRTR2	0.831594232597365	0.227391292750165	null	0.5644378158079599	0.29104525515728896	null	null	0.00851786417734768	0.6508634861096689	0.00769351387886795
HCST	0.6537151099764841	0.39972735522237896	0.39972735522237896	0.39972735522237896	0.0858348731305479	0.509262856006529	0.16981784606528197	0.161761927011947	0.148470553055426	0.39972735522237896
HDAC1	0.499826609674923	0.41012687729175	0.239931919491507	0.6507380827016539	0.355790470264971	0.453877451598714	0.22010005741321204	0.5126366012254621	0.388426359929153	0.269657291651023
HDAC10	0.27491854934352694	0.615563818749511	0.791948712368932	0.7549622959460071	0.148792109220644	0.7853925273484691	0.19829260939917798	0.16081993148717	0.568951562407917	0.6777479044238199
HDAC11	0.938297596587006	0.9867805966936509	0.9476162887427869	0.839776668369458	0.965144473612403	0.9476162887427869	0.898617180226807	0.960718671565947	0.611082093129467	0.9476162887427869
HDAC2	0.73420602463733	0.806943274604478	0.93364219355473	0.975835079817062	0.9911095378881991	0.9335980760335301	0.9858083672760959	0.9554945571870659	0.9195282709184471	0.9335980760335301
HDAC3	0.101661912727349	0.475054787325861	0.475054787325861	0.475054787325861	0.475054787325861	0.475054787325861	0.24902123110707897	0.16106468435004997	0.475054787325861	0.327660828586602
HDAC4	0.8971730790201309	0.845493346887966	0.972626270253126	0.9787867141194141	0.9830651443536229	0.86137345954686	0.805572861422025	0.6716999408690899	0.9836083371373942	0.9487122540922309
HDAC5	0.990446739886269	0.9531344495472559	0.9899026044984449	0.943746821563302	0.942347401947805	0.969222195207155	0.988720869211432	0.91964836134093	0.939666842089227	0.9098507964649301
HDAC7	0.35590586854140605	0.593656878393513	0.6905373237261	0.461513578962091	0.597470751541728	0.7864660735579421	0.593656878393513	0.569126340222364	0.954433327220787	0.593656878393513
HDAC9	0.159513533866537	0.156258241234883	0.18097687397678502	0.114319694958221	0.0434579081936824	0.0533542140248943	0.351983033084818	0.132108775210408	0.0630929775918384	0.17947666393479803
HDC	0.142292519967416	0.0720573406496758	0.14396412054976598	0.17027708371528197	0.0517443671329852	0.0919167700915975	0.330645436813751	0.39969939132357596	0.0892076224626606	0.29387806437846603
HDDC2	0.514852077410241	0.20300338846673102	0.448805911472504	0.232890624418917	0.8313124689706279	0.20300338846673102	0.39363747779777003	0.261720093046924	0.350945818035583	0.147948188942593
HDDC3	0.103171045281645	0.194260767487588	0.209794809086284	0.209794809086284	0.5865290192984111	0.162881499045704	0.22452400901855604	0.119258011382763	0.16804845093638401	0.209794809086284
HDGF	0.563745264325241	0.396615005546598	0.193373618079863	0.229619212458742	0.401044942495591	0.396615005546598	0.27458561151187805	0.233425368104007	0.7121573330183629	0.357977754631547
HDGFL1	null	null	null	0.5078336522152489	0.321624151120234	0.0587156303217054	0.501485125105242	null	null	null
HDGFL2	0.8109924072272751	0.828136434114369	0.44782769163127506	0.636655786336923	0.654712792759566	0.16208807784156498	0.8189912181519301	0.7203851090203629	0.8985255030188349	0.44370025622964504
HDGFL3	0.0261700187303261	0.0363113856630379	0.0999914830752003	0.015587604442186001	0.0148051562364315	0.0363113856630379	0.0363113856630379	0.0363113856630379	0.030668314322649	0.0363113856630379
HDHD2	0.20502487356378898	0.200708987002615	0.142466342014905	0.157443251866713	0.35586392966378494	0.200708987002615	0.200708987002615	0.200708987002615	0.405648290552949	0.200708987002615
HDHD3	0.521935377026284	0.16670671677771698	0.5278746628391551	0.517121908396473	0.400353883287316	0.558934409591827	0.528021011074716	0.583765078928424	0.15884435083096898	0.925499560496996
HDHD5	0.61728586908391	0.7919429800244642	0.772331863567183	0.505185538808897	0.230333268335035	0.152330645453407	0.76262821088323	0.655713546759297	0.563022587292538	0.40898127110876503
HDLBP	0.6869373904459821	0.5441919706984629	0.8845878136784621	0.7326533154285529	0.6324161586828011	0.546846249302205	0.404357093846123	0.447591485711557	0.5778593554179821	0.546846249302205
HEATR1	0.222790186671367	0.44681074035484397	0.5944381040607559	0.696009014089418	0.9712937670846601	0.635191435187194	0.594925284909289	0.8916781261116801	0.835556473660634	0.5825250919328261
HEATR3	0.801695554466443	0.801695554466443	0.939312056491513	0.892131297040717	0.78480218169906	0.801695554466443	0.880595568803328	0.7502883702970301	0.49797162806178297	0.801695554466443
HEATR4	null	0.587039065159301	null	null	0.24977907599381802	0.9483261049883391	0.984658784192735	0.964209079986131	0.8149009315236759	null
HEATR5A	0.0706990054107132	0.0455616763072401	0.0455616763072401	0.0693596633785657	0.16182469312479597	0.0166781177353243	0.0455616763072401	0.0678510859292253	0.00959588296614147	0.0455616763072401
HEATR5B	0.637810430518869	0.9082718437529929	0.513382414321701	0.619875193987624	0.7138412596053789	0.48167815737523295	0.517557271799348	0.523092091251028	0.8227413321773009	0.787774048723285
HEATR6	0.705784036226828	0.270625174186568	0.490336622635885	0.37525822380438106	0.7697822630872092	0.405933683040667	0.8232558076010551	0.7856894976991609	0.73213037559352	0.44183243701931896
HEATR9	0.0144552920428191	0.0161387122091544	0.0392043612511925	0.0423107211333657	0.0280951427235756	0.00619700412222619	0.0161387122091544	0.0161387122091544	0.0362544949915961	0.0161387122091544
HEBP1	0.0410559703246088	0.0188465919386405	0.0188465919386405	0.0188465919386405	0.0896523188150255	0.0188465919386405	0.0184694028091208	0.0355537517735582	0.0188465919386405	0.0011029921735625401
HEBP2	0.747720229561961	0.524892065191606	0.282217130444539	0.38703994100878	0.532632922699233	0.524892065191606	0.2881941143242	0.24562323912006098	0.33443694493994003	0.293138461702303
HECA	0.7749166128513941	0.8080257085784179	0.7837923993242529	0.4652033006723689	0.8085277527813609	0.8080257085784179	0.719962256842422	0.718728094233126	0.9679660693004609	0.469737884204689
HECTD1	0.993126152308365	0.892942964722994	0.9638660749614191	0.996735251953766	0.7650000017108579	0.9733715799558941	0.963526805241933	0.9815791119615391	0.915914323790115	0.958524779516537
HECTD2	0.299668274032407	0.21683964608649303	0.163697112101895	0.19998765244984398	0.15885236048778698	0.153676253079728	0.0507940370266465	0.11585029145602099	0.0203366800794777	0.0919988770135968
HECTD3	0.434050759686209	0.223536994641232	0.407975071202444	0.407975071202444	0.25614339725471896	0.324340762803594	0.168146060915616	0.221249220921758	0.3858428805078579	0.407975071202444
HECTD4	0.0573655281624191	0.196506095130013	0.0420803738513913	0.316711105366584	0.296343959576112	0.5484122375953739	0.0415958598184705	0.545161476875233	0.17676158204979897	0.41164700555679107
HECW1	0.658076371232623	0.9288434263354192	0.921530116918794	0.7815381771158001	0.569892518298836	0.538502335220344	0.7830332062111459	0.78260024078896	0.850472368956069	0.782520024861452
HECW2	0.5697471363959661	0.8790474539238701	0.8201948066524771	0.5073472729531889	0.286576568971745	0.9783553706869209	0.538710429386443	0.6494747519722359	0.4260066302162	0.8155625861374008
HEG1	0.306036784259873	0.5836734985066651	0.855672590761213	0.7102096928248242	0.0854060469716195	0.637219004471401	0.6842988008399999	0.554166146887234	0.7363434698528192	0.617840811213316
HEIH	0.226780313576996	0.226780313576996	0.226780313576996	0.226780313576996	0.226780313576996	0.226780313576996	0.226780313576996	0.226780313576996	0.226780313576996	0.226780313576996
HELB	0.603418517690911	0.43069695126464397	0.5122824644777361	0.687654661248696	0.17216382989205598	0.334374961452428	0.512347035645265	0.581403530753362	0.331593678677633	0.7878961843648431
HELLPAR	0.927978599304808	0.927978599304808	0.927978599304808	0.927978599304808	0.927978599304808	0.927978599304808	0.927978599304808	0.927978599304808	0.927978599304808	0.927978599304808
HELLS	0.10831034817037599	0.18346681577873997	0.0303600503277108	0.0117880037011501	0.0020995625889752103	0.000792375250433439	0.0292319665761674	0.0210037914157158	0.006621227893098221	0.0169221379272012
HELQ	0.7500184477870829	0.485814251312415	0.513865626301501	0.370488959394392	0.529954730515103	0.309812023481082	0.45445320156225005	0.569666670480844	0.259380974698726	0.38127208598326706
HELT	0.89065445530011	0.9595196155570391	0.906907200909788	0.378237408621374	0.973013213665475	null	null	0.985791060874898	0.6918960888297829	0.9908679034156741
HELZ	0.17606485472460798	0.33399432209971996	0.18181982919423897	0.111775540920647	0.103885312595718	0.0596052231250212	0.26937075046921105	0.142399852692407	0.655184196126313	0.26937075046921105
HELZ2	0.961509759324251	0.92139853055288	0.621051138090551	0.7615705357603091	0.33016233908581	0.7287808862112671	0.467196343064271	0.18997207121562398	0.8472386214099771	0.215100782050535
HEMGN	0.35531954954877204	0.245168629171608	0.303040147254385	0.471173423719746	0.384981300321506	0.311149527669831	0.311149527669831	0.302813106134938	0.220170629369603	0.46903492510791495
HEMK1	0.10390084215401299	0.131655682098188	0.14619447104420402	0.0200729529312022	0.0578437728274153	0.0587326790887091	0.103606767480726	0.0770546905423251	0.10269601011270599	0.0587326790887091
HENMT1	0.418067824907706	0.110293852840182	0.4333344159250271	0.645365535895855	0.3961556993121	0.18176142558194197	0.426492853544341	0.5801751533037479	0.10511583250611699	0.29067673218948403
HEPACAM	0.112238212519596	null	0.261390596055061	0.15211745704407198	0.23171933920633603	null	0.29936046690885904	0.43008284550938597	0.531062740778385	0.281939571248751
HEPACAM2	0.42594876309452206	0.551091721126365	0.20889982037864302	0.392318589031156	0.257605769900385	0.12396047973164301	0.256671923169442	0.673359109760191	0.233239034533903	0.103941206988319
HEPHL1	0.510905063519538	0.9950847372633371	0.9578914102652679	0.941569519809067	0.912453118734132	0.9238375211663291	0.9781578916232909	0.96808428222706	0.8655104546653258	0.826351824869743
HEPN1	0.0463085750413361	null	0.33292319075112103	0.241249090610376	0.00459628177873356	null	null	0.122593574457531	null	null
HERC1	0.0171824869955533	0.135573172761935	0.0395414520066517	0.0447114173002179	0.0217816803771883	0.11075281608378801	0.00711640575287135	0.0540801865605211	0.0529553442041365	0.0374949541733113
HERC2	0.39281289027488103	0.362345425797108	0.8699294631100641	0.35458059316653295	0.692137031872821	0.5882056897217139	0.6436930125606889	0.6436930125606889	0.5454351682616201	0.6436930125606889
HERC2P9	0.5864940360893349	0.5864940360893349	0.5864940360893349	0.5864940360893349	0.5864940360893349	0.5864940360893349	0.5864940360893349	0.5864940360893349	0.5864940360893349	0.5864940360893349
HERC3	0.684540426752102	0.473388700097868	0.594215663548115	0.551366993109124	0.0628899811566239	0.41069578311285204	0.473388700097868	0.473388700097868	0.567509558775944	0.473388700097868
HERC4	0.16585569096554098	0.18383414104291398	0.22211836696846998	0.21722112223906898	0.594358988160667	0.48520890494288793	0.248322632003301	0.398153225555476	0.28788678919594396	0.5111152272110671
HERC5	0.282822848693527	0.201504082795096	0.281690926455455	0.399527142662281	0.308730504056946	0.137778938473707	0.333279137877004	0.35285075138417	0.28800760986592	0.18109927047041602
HERC6	0.23022432685744	0.632453726655621	0.20415603742368602	0.459512048328362	0.29976779333590997	0.00529144049946056	0.19844533692692998	0.197269667561731	0.712131509642995	0.595293642308578
HERPUD1	0.793039683295474	0.537243978112226	0.487368354189677	0.5788250232563089	0.767281268792111	0.568954823259271	0.42686032903496796	0.6131364832942529	0.8346668513914759	0.7085763563392941
HERPUD2	0.0228699460252034	0.0991283040756853	0.413538927074937	0.261229618883875	0.376190295063719	0.0837380814388694	0.19852095913982898	0.120147965220507	0.0991283040756853	0.0991283040756853
HERPUD2-AS1	0.772074107189145	0.772074107189145	0.772074107189145	0.772074107189145	0.772074107189145	0.772074107189145	0.772074107189145	0.772074107189145	0.772074107189145	0.772074107189145
HES1	0.044520551670882	0.104648453708909	0.209796475347263	0.144186269101719	0.23538300678887603	0.10348901434288998	0.19959475357026998	0.0658819875265299	0.0682922341903668	0.0269245857883433
HES2	0.8348798530198499	0.7904560636874158	0.59664230186528	0.524711822994786	0.525616357629992	0.7709009522139649	0.7709009522139649	0.6328021651855121	0.5393960553424779	0.6911058119114089
HES3	0.7008108221029399	0.8973184221081311	0.687443166520452	0.49237191451599893	0.49588978869274103	0.499157351274864	0.690437251038737	0.384111590351284	0.5529571122885799	0.786642294496817
HES4	0.1848111222794	0.141753949787504	0.141753949787504	0.141753949787504	0.200095954372531	0.23829851380575798	0.0572233737097153	0.0626530397473908	0.277358987146518	0.0504994633316812
HES5	0.375686995865921	0.7408508137992209	null	0.61463762551801	0.19667081398235897	0.127220376411129	null	null	0.8258580129527819	null
HES6	0.5340634235548329	0.5340634235548329	0.314720638528455	0.612777475704294	0.37768558021443205	0.52230020278856	0.5340634235548329	0.337841880322328	0.5340634235548329	0.5340634235548329
HES7	0.0900194322451085	0.0663332357949694	0.122057947430475	0.0929714703411901	0.0758432507303714	null	0.26513119155446896	0.0719210313409283	0.0814190461668484	0.0480340248052
HESX1	0.7252568125525509	0.989039714178477	0.957359847704889	0.606280801243661	0.9586992710616059	0.926031553182188	0.5581130734154051	0.7163017388046751	null	0.8132909857588829
HEXA	0.989162543928184	0.8878139532507329	0.937072850960695	0.944434498447389	0.536464472937492	0.483473596740383	0.938996871671803	0.979890919942009	0.6959263315519171	0.8878139532507329
HEXB	0.667987221607472	0.7720703801388471	0.8170744080654121	0.9500207888410219	0.848235013379855	0.717312124126818	0.685465872562874	0.6989378139325029	0.6444091147312541	0.7720703801388471
HEXD	0.024048978739820998	0.024048978739820998	0.024048978739820998	0.024048978739820998	0.024048978739820998	0.024048978739820998	0.024048978739820998	0.024048978739820998	0.024048978739820998	0.024048978739820998
HEXD-IT1	0.0686231587199984	0.0686231587199984	0.0686231587199984	0.0686231587199984	0.0686231587199984	0.0686231587199984	0.0686231587199984	0.0686231587199984	0.0686231587199984	0.0686231587199984
HEXIM1	0.955420404335784	0.948618373526327	0.921422108280101	0.966887359690779	0.803038987928163	0.948618373526327	0.924400323707219	0.842483215198695	0.8341367522586508	0.948618373526327
HEXIM2	0.7331081338664409	0.623085925894036	0.623085925894036	0.420309557303984	0.0866008834566682	0.623085925894036	0.332963863153307	0.202142436496672	0.23053233163960896	0.623085925894036
HEY1	0.551931016772721	0.800965616857323	0.6283175534064549	0.9639565555946401	0.9109501248386299	0.7849486214267379	0.738860986368745	0.802397586728158	0.5769317467094289	0.56067078471637
HEY2	0.9266485277532929	0.37288213802627795	0.857924266578188	0.9291638755166199	0.423320378566209	null	0.801957471141404	0.842120756380324	0.5635180204006899	null
HEYL	0.913012012397715	0.822966396601486	0.17254899954025	0.765991121365125	0.471894628050825	null	0.17183054968888198	0.6890547180157919	0.7607269897545581	0.672688831190023
HFE	0.357994366778005	0.6058966849348709	0.23818127170544104	0.23818127170544104	0.7568927860444219	0.669838786224361	0.23818127170544104	0.5882397900296441	0.428149520280957	0.233474834173802
HFM1	0.0461143139605029	0.326913392063688	0.0228827750296327	0.204390874025089	0.12204494259575199	0.20739498478725002	0.0938469269516629	0.414245846260305	0.48610880971276	0.0688758781123042
HGD	0.0889624735030969	0.859139293326817	0.5550370437829201	0.9036774265119741	0.62570365587349	0.47037306966526293	0.570420690701049	0.7322047255705809	0.8724795176097541	0.963452172448812
HGF	0.22714039267324398	0.007779604408091971	0.0248754882680354	0.165143627793822	0.0208103077723546	0.0250749088194001	0.0019516860884750198	0.131548757835029	0.29886422178265004	0.0273097275182162
HGFAC	0.623270156530186	0.6211983559912979	0.84605680238146	0.49890841526803503	0.812761192450452	0.60238697571622	0.7159808624048031	0.335659910050024	0.575572628603192	0.35789778061018496
HGH1	0.16668097741517002	0.239922219333167	0.207944962650089	0.190519465080538	0.330839873779537	0.48794520188023605	0.172558319520429	0.18597018463089302	0.6328063899441271	0.8446758213333909
HGS	0.203538464704768	0.34878397454351195	0.201399812859061	0.14983134233480802	0.534918751049319	0.522208257848966	0.561171475995911	0.358477361468794	0.9104513713551341	0.34878397454351195
HGSNAT	0.5741445288595649	0.47066421342473497	0.358344299873627	0.24996808575416302	0.824707689837485	0.503367056439687	0.283794077760147	0.17651802048308898	0.16460517705640698	0.24962754638553797
HHAT	0.627658805244874	0.7930077427977801	0.344151766747336	0.883229142731312	0.7098636378659972	0.8824124035349271	0.8824124035349271	0.8824124035349271	0.862069273838419	0.9152892428221341
HHATL	null	null	0.850202285444168	0.597241808383996	0.47712926933189104	0.34221778179060103	0.7064607981879151	0.122466256557047	0.8749224663674541	null
HHEX	0.0418125815216868	0.0296931077204875	0.105185729247026	0.265079944792315	0.0763930754178895	0.0763930754178895	0.103364299889741	0.137468637619022	0.0960184163574387	0.263806485863739
HHIP	null	null	0.9330413612765179	0.9382871587855351	0.9826570140266121	null	0.781537506154907	0.8444355497812779	0.9248708367315541	null
HHIPL1	0.471516294266521	0.49337679091653397	0.310150873378072	0.232010094285862	0.20969752445687498	0.15555214582693697	0.309561464127402	0.174140077511042	0.26232857602172305	0.526418025317697
HHIPL2	null	0.29240406992063106	0.593182042113818	0.286926073711658	0.8377419746164251	null	0.538914547260442	0.539696644251582	0.20644442056871698	0.62498543897933
HHLA1	0.522134851558043	null	null	0.925716194332744	0.830452267913011	null	null	0.34764288609986893	0.859377211931392	0.284718632743461
HHLA2	0.11727409787220501	0.635638921575751	0.7980767578474399	0.343031451605933	0.47751202361709105	null	0.304092253652728	0.49733547496137104	0.0423896394723977	0.538002641212462
HHLA3	0.0927869146411726	0.0597601548103313	0.0603143215299677	0.257070555444992	0.0582301565023977	0.0898996847131823	0.10269285453797199	0.0853434659658109	0.0898996847131823	0.0898996847131823
HIBADH	0.41484421891605394	0.47656690910644395	0.6783216504699979	0.25715540258763603	0.24775522438713898	0.31813454084355297	0.47532739502854204	0.130977352124025	0.192280182963609	0.129772846513546
HIBCH	0.0868135277751392	0.108783893832146	0.19454911712886802	0.0525943514102858	0.0809500586714645	0.184772344725444	0.146844931492117	0.263922688005285	0.0392180787941516	0.108783893832146
HIC1	0.0347825906707715	0.0775736134496951	0.42766754329911605	0.127907794447006	0.291895441530521	0.0360086719244408	0.473152877787134	0.0691337935926219	0.125513647200375	0.128087744442753
HIC2	0.8594628319828009	0.526039143166932	0.634182869235459	0.493350983440676	0.8240322242344709	0.493350983440676	0.634861073931861	0.493350983440676	0.849845991614303	0.7831482588414599
HID1	0.0235226909174654	0.0905298119254235	0.103171756109215	0.258360759555675	0.00975249639182109	0.00301425741260782	0.0991169713411727	0.0534304929639437	0.0266228088104349	0.0382026645728383
HIF1A	0.37446589752172205	0.37446589752172205	0.529338552070145	0.4241486963979021	0.48930204651137	0.37446589752172205	0.5918510677331329	0.5483774287397299	0.33231408366610304	0.37446589752172205
HIF1A-AS3	0.65830986268612	0.65830986268612	0.65830986268612	0.65830986268612	0.65830986268612	0.65830986268612	0.65830986268612	0.65830986268612	0.65830986268612	0.65830986268612
HIF1AN	0.9593231248642059	0.8891983212992098	0.7919307948351311	0.855945118551251	0.9054923375135558	0.845879592079093	0.98502922109314	0.9488195809816942	0.9740436743181891	0.845879592079093
HIF3A	0.0069865850697131	0.025107803186625	0.0487938500735903	0.0170043796411135	0.0275092598289041	0.0146860029913233	0.0377787969892565	0.0118166913530067	0.0613538341774694	0.000835094272107717
HIGD1A	0.217923165373063	0.29029906958731605	0.29029906958731605	0.237812322888987	0.29029906958731605	0.29029906958731605	0.29029906958731605	0.29029906958731605	0.29029906958731605	0.29029906958731605
HIGD1B	0.254183384697686	null	0.415504500105514	0.447186897410855	0.61277260045765	null	0.5629520597826829	0.34873810112649606	0.402933200370603	0.4642359223214939
HIGD1C	null	0.293487871782398	null	null	0.7935462320605241	null	null	0.743549619615168	null	null
HIGD2A	0.713072764315283	0.864315244186053	0.9001719598776491	0.62462741179528	0.715600796532121	0.864315244186053	0.7096038160269069	0.7079744621393791	0.864315244186053	0.864315244186053
HIGD2B	0.504060895628897	0.331503216877784	null	0.23211554262866102	0.766187404261283	null	0.42469050965066796	0.19828197921876398	0.725734064763346	null
HIKESHI	0.251653832987752	0.0890028381377991	0.030810513179066	0.0139316274986126	0.0038995961813056202	0.035760198769641996	0.035760198769641996	0.00638026584169608	0.035760198769641996	0.0578346100691286
HILPDA	0.13138011718379	0.13138011718379	0.32597680934734696	0.335473384351907	0.13138011718379	0.13138011718379	0.13138011718379	0.13138011718379	0.23514408179481397	0.265673791695014
HINFP	0.578547555568056	0.126662563592291	0.535665817119248	0.352030216006437	0.37566447477232895	0.38101813233417103	0.32648549299450397	0.16026537930758403	0.269157940696534	0.115335391216642
HINT1	0.47409281773005	0.48889454874368	0.7043862001141299	0.373287797605445	0.861735262774776	0.6305674059969221	0.6305674059969221	0.27940433659153496	0.404254263881068	0.42902272378484996
HINT2	0.6282995413015279	0.6282995413015279	0.6282995413015279	0.6282995413015279	0.7394390008356551	0.7572955535382471	0.8346313289342271	0.803039111025102	0.6282995413015279	0.6282995413015279
HINT3	0.7575776806964301	0.447126087186016	0.31992363151820896	0.391393930804952	0.578507662625519	0.512508801166722	0.29376585867155397	0.2971590716353161	0.47432707302371596	0.256093476832691
HIP1	0.22273825321550197	0.7605200423874109	0.8550821124388329	0.783198240969859	0.15830569427827998	0.624650744274531	0.47965350454554995	0.7035648855579131	0.435339172527769	0.556556347792139
HIP1R	0.1605691707795	0.545674879083766	0.42385795533157294	0.17139166142872103	0.31954371998627695	0.408995750524439	0.42346247144585997	0.210851671449471	0.160219890553871	0.17295122318709102
HIPK1	0.259438622535313	0.335502981465879	0.12126216379673001	0.103563273254259	0.0481079900717993	0.12884244315838903	0.290248225447803	0.36634877091267204	0.163988214326191	0.0635942156658278
HIPK1-AS1	0.026144447196962	0.026144447196962	0.026144447196962	0.026144447196962	0.026144447196962	0.026144447196962	0.026144447196962	0.026144447196962	0.026144447196962	0.026144447196962
HIPK2	0.7329076854933292	0.801435852225912	0.46648372567993396	0.829334266060612	0.34870239364135897	0.46648372567993396	0.0970862483092991	0.44817021872566	0.544734723037402	0.737609571644635
HIPK3	0.36384349792613996	0.393253860719589	0.123651056199408	0.41673283021234897	0.31527528842824704	0.6642647093203521	0.12241245936841902	0.149756316423929	0.259654248239173	0.694325369919655
HIPK4	0.358985496359951	null	null	null	0.0266880783081129	null	0.7735745586678271	0.111859226580575	0.282359891489687	0.370334042246063
HIRA	0.34122639396234994	0.598915145547682	0.597081655663506	0.271443582893312	0.0726284889147612	0.776447849871613	0.292840472544598	0.24013778694313198	0.7345496756534499	0.436914065547142
HIRIP3	0.505813136823113	0.487396839764086	0.8821916472324659	0.9138592310545001	0.810133261575077	0.487396839764086	0.7314390029773399	0.5858012928867691	0.499264467084186	0.487396839764086
HIVEP1	0.289881872235012	0.507129521534639	0.47917320915619105	0.39658368615123296	0.225729654518249	0.411870390344969	0.27913614354240696	0.17847469089880802	0.17370431692666002	0.308868851387834
HIVEP2	0.252055088742149	0.7331470114689821	0.663771606639584	0.8566798578568059	0.662505474522146	0.7331470114689821	0.530117573480112	0.9153912643610892	0.8958250061078149	0.7331470114689821
HIVEP3	0.13026476583055802	0.391518692307872	0.0709814479525561	0.0518759644095923	0.10170650097811398	0.33816887011742597	0.18210644246847	0.5163790553154871	0.0516543736113566	0.0569808177547195
HJURP	0.134964833775428	0.233166565000205	0.438033056233573	0.319806680107367	0.17547161135818698	0.189770764638856	0.43770983508193606	0.328778531914717	0.22437323130654604	0.251010992626777
HJV	0.277852956514052	0.318175803907548	null	null	0.5541989648896751	null	0.5590836582803	0.749784735729583	0.8247320275355409	0.419057859573341
HK1	0.409557860046812	0.26563416690533	0.0984619222519512	0.454964150888509	0.304655091429077	0.257375893134569	0.28123113096290697	0.46123641926141096	0.348117751776835	0.75892963292876
HK2	0.779511729266398	0.597006666229999	0.8153947034457271	0.626555716200505	0.8763481114372371	0.908728816464601	0.718832603684746	0.593363051886641	0.299976024345287	0.491033118761651
HK3	0.9691814629058291	0.9990802826084959	0.9886840591282	0.9504216863917171	0.9591935018325419	0.936524352403263	0.982199978290096	0.921352895543856	0.9888104935433809	0.978586764046855
HKDC1	0.18991344110014896	0.18991344110014896	0.37360863787878	0.126616854203952	0.30712235600875104	0.265994489580736	0.27613943796731105	0.339656522077873	0.203686050394504	0.18991344110014896
HLA-A	0.36801496006047396	0.260412312640426	0.5425989123488161	0.424680256128923	0.540674308481378	0.540674308481378	0.540674308481378	0.540674308481378	0.540674308481378	0.41723453131252103
HLA-B	0.12200980794704801	0.623002628658734	0.12349716071659401	0.0419395991559289	0.23256553174468	0.23256553174468	0.23256553174468	0.23256553174468	0.23256553174468	0.149491758362615
HLA-C	0.650776709565223	0.947029128350798	0.673788057324724	0.7728886202502991	0.650776709565223	0.650776709565223	0.650776709565223	0.650776709565223	0.650776709565223	0.650776709565223
HLA-DMA	0.962274488904908	0.992825086776385	0.989068885187458	0.9818708335004291	0.942368043463514	0.992825086776385	0.992825086776385	0.992825086776385	0.946806791915216	0.992825086776385
HLA-DMB	0.8936071034860179	0.910887327963693	0.7529559670874201	0.946124451489527	0.9484469609873009	0.978529884136585	0.978529884136585	0.978529884136585	0.978529884136585	0.978529884136585
HLA-DOA	0.9717875218865021	0.9718437467167471	0.952917051463347	0.9493238166051591	0.990273044369505	0.9746032962537131	0.9746032962537131	0.9746032962537131	0.8362545389256859	0.9458050624011551
HLA-DOB	0.44422795342502797	0.568079362103979	0.37093764825131903	0.673206359210803	0.4349564214033621	0.5646443312392131	0.5646443312392131	0.5646443312392131	0.7053035156348001	0.5646443312392131
HLA-DPA1	0.721270950132895	0.6907759719675121	0.852251260777478	0.7697873139408299	0.7124903627433928	0.825660805842917	0.825660805842917	0.825660805842917	0.761841620988331	0.825660805842917
HLA-DPB1	0.6884887915646241	0.907941669838164	0.7754930367069041	0.764501316666673	0.653932469478897	0.7754930367069041	0.7754930367069041	0.7754930367069041	0.783681843056342	0.7754930367069041
HLA-DQA1	0.158207730166423	0.0295108560127745	0.10184876429239399	0.151119315034395	0.10184876429239399	0.10184876429239399	0.10184876429239399	0.10184876429239399	0.10184876429239399	0.27905917105667
HLA-DQA2	0.563021759310077	0.613859087686968	0.556251179384354	0.485574407799045	0.400919420097396	0.701551785286027	0.701551785286027	0.701551785286027	0.46540634801696995	0.629781303836238
HLA-DQB1	0.285623266649142	0.21270224928470605	0.29104786491407103	0.5061524874347489	0.309069694721737	0.269245742243427	0.269245742243427	0.269245742243427	0.269245742243427	0.203746271512007
HLA-DQB1-AS1	0.137940064518321	0.137940064518321	0.137940064518321	0.137940064518321	0.137940064518321	0.137940064518321	0.137940064518321	0.137940064518321	0.137940064518321	0.137940064518321
HLA-DQB2	0.8138738591508711	0.5226116415048979	0.8874922162659259	0.6781756146458859	0.606625330786818	0.8388018297872141	0.8495759992995121	0.8495759992995121	0.519797830735316	0.63609224124036
HLA-DRA	0.613130341190808	0.691634014975381	0.5669699519631011	0.652983759552739	0.544729863986801	0.6805461516547249	0.6805461516547249	0.6805461516547249	0.7514217309603021	0.701403327847217
HLA-DRB1	0.68652461057903	0.493870428746955	0.900218060457899	0.873817639001416	0.68652461057903	0.68652461057903	0.68652461057903	0.68652461057903	0.68652461057903	0.68652461057903
HLA-DRB5	0.47341936028811404	0.47341936028811404	0.412163316475327	0.16121414995285402	0.47341936028811404	0.47341936028811404	0.47341936028811404	0.47341936028811404	0.47341936028811404	0.47341936028811404
HLA-E	0.7845501711183921	0.633770383515167	0.36133919077029997	0.8752043762139959	0.23728085846899102	0.5620374975412961	0.5620374975412961	0.5620374975412961	0.692797178442035	0.329702002689245
HLA-F	0.9048146837372578	0.8766405061242328	0.856268794946437	0.824484438373736	0.8394083734510079	0.8766405061242328	0.8766405061242328	0.8766405061242328	0.835229289488578	0.909379395764165
HLA-F-AS1	0.808835929561685	0.808835929561685	0.808835929561685	0.808835929561685	0.808835929561685	0.808835929561685	0.808835929561685	0.808835929561685	0.808835929561685	0.808835929561685
HLA-G	0.3271525595323	0.254391306900822	null	0.9144095240761709	0.0630386122381174	0.19032895091101198	null	null	0.128658523949376	0.158473392120751
HLA-L	0.692950678739934	0.692950678739934	0.692950678739934	0.692950678739934	0.692950678739934	0.692950678739934	0.692950678739934	0.692950678739934	0.692950678739934	0.692950678739934
HLCS	0.581282670499479	0.797603356737147	0.45410768031325505	0.5063519877461621	0.508913293417205	0.344348139744575	0.7328644720245892	0.627483541745912	0.7490284427461341	0.577848931349503
HLF	0.539729282218288	0.702372407120948	0.21086546570333398	0.23494037692387398	0.590855647489994	0.729226880649973	0.45359227607656605	0.16443517662466298	0.686548710990718	0.659901840047571
HLTF	0.553926938337556	0.499609467890721	0.261322910977754	0.336717018932862	0.36001018352399794	0.249411498254557	0.24778388440019197	0.553258998765755	0.30750519054658004	0.296045967441237
HLX	0.9626856041041191	0.892358142366334	0.9081245651566819	0.8637236584944141	0.9343049363355049	0.642724381276334	0.7496551447303059	0.6171368986408161	0.17247876867605202	0.704642602576108
HM13	0.609262530580681	0.6263992005014261	0.591762138541853	0.4656068699952	0.486350729784557	0.62296791846037	0.34961878611700103	0.556013362323461	0.872628675227853	0.491394253881181
HMBOX1	0.611569953616256	0.5104163467334111	0.745567880127719	0.8880718535272092	0.745567880127719	0.903089737759833	0.680383727549426	0.558175309441505	0.781400663630341	0.745567880127719
HMBS	0.273626459823005	0.693642904430947	0.140315174068667	0.19130367606735896	0.5653099289809921	0.591849738991451	0.126481334985804	0.257062198296778	0.550294191276266	0.34719804330677195
HMCES	0.8998051930995749	0.8118589247251551	0.628157783950532	0.669284787539242	0.9689755825600579	0.46825978926019496	0.6990069020979799	0.533379408416217	0.872419783805477	0.858957603617945
HMCN1	0.33057344655648196	0.176058289998441	0.234339667925986	0.13647133455196	0.35226416662249604	0.11441381320824999	0.23367705912238895	0.324295617114278	0.0331321359800178	0.263945180946869
HMCN2	0.296609674747981	0.31323422512099197	0.0374072314651856	0.011201549815	0.00321848857215323	0.00566230675608847	0.132979459693071	0.0764935072342869	0.0365905192993256	0.24739565409515302
HMG20A	0.21357410462287502	0.0668001247981915	0.218435619082727	0.125937339444703	0.304990788573341	0.0668001247981915	0.0540518078788343	0.021328076801036	0.6080252877282281	0.15814667132066598
HMG20B	0.703849144056691	0.9405104856811359	0.809022569049879	0.809022569049879	0.43803947571061896	0.8251096482331359	0.8837274615242909	0.819373143490593	0.93412795270052	0.809022569049879
HMGA1	0.8496837195100309	0.776481084602295	0.931154512061847	0.931154512061847	0.943737723629904	0.931154512061847	0.948393075792184	0.9798179901661271	0.7508383936766391	0.9705985171679009
HMGA2	0.744774079766771	0.686176306600864	0.981804002951911	0.862922286810095	0.5778821146530201	0.860055365881463	0.6940983643893389	0.8333973709646171	0.9211443558373509	0.981523175932516
HMGB1	0.9632808014598822	0.6942521285250811	0.625262304184679	0.6626990186362901	0.6974480562555239	0.7956981275364821	0.463726460164625	0.48050469767047704	0.9394367817758492	0.500806603709892
HMGB2	0.0652250665027317	0.130357290189792	0.155258788801888	0.15883587600149499	0.0263329204765077	0.155258788801888	0.0684251281025044	0.0782874940256856	0.0908679870280448	0.0945631712037028
HMGB4	0.34678295798996694	null	null	0.530370252194463	0.0922434585233805	0.0870908201114696	null	0.11269186458347198	0.0616661931655819	null
HMGCL	0.117156072656968	0.46972608909365104	0.661293646325467	0.5262966475036379	0.7846762149213341	0.7878874010178859	0.67117873477888	0.514097262808381	0.26847929439739	0.696907593283955
HMGCLL1	0.631932845503159	0.20489411023764997	0.7690803240371479	0.160084885506168	0.0532602133465141	0.053583428567095	0.710573685713478	0.40114482708813304	0.346646387922662	0.0712334224782199
HMGCR	0.0829850192663983	0.0604538529344415	0.0997570514924773	0.0417261707084393	0.0325818482299505	0.0462945782850172	0.0589568431455968	0.0693486952668826	0.28218150064104497	0.0604538529344415
HMGCS1	0.297128626943213	0.31044164460043	0.32965455503066404	0.327957348875794	0.6894473958445602	0.31044164460043	0.34488607274549	0.33922366748358196	0.220564764333892	0.27247288359182803
HMGCS2	0.19391040065235898	0.32665101036652194	0.0822556593578897	0.25537003186334195	0.254151154233388	0.0679591827910977	null	0.400543739530899	0.27927275103153104	0.182694239221395
HMGN1	0.333855770572067	0.619669437181781	0.9578660246129341	0.848162725162085	0.6979446830362549	0.768304711005818	0.9728254722687629	0.7864072202707509	0.572448888739816	0.9895816379712451
HMGN2	0.298769608879037	0.14569414435152697	0.215702870007161	0.3938571398550471	0.245620799126648	0.245620799126648	0.146336114276753	0.27518395418957503	0.245620799126648	0.0995072099067269
HMGN3	0.485699377424069	0.6117630232512751	0.514299195546522	0.38163735919743896	0.201301057627974	0.514299195546522	0.385141391169355	0.641348358232555	0.514299195546522	0.514299195546522
HMGN4	0.567119347465489	0.627940961614656	0.855795422090493	0.7227367404247479	0.722193330553772	0.737404625407068	0.8570594280700808	0.8353922910256991	0.8147475477574809	0.8878419337599941
HMGXB3	0.8225890536586509	0.620357544651176	0.7743002749921	0.4325363639678379	0.40582739718332	0.552912114038878	0.735427508437865	0.323852600060185	0.285546134017105	0.552912114038878
HMGXB4	0.383550484151248	0.889986431868869	0.45560682440774397	0.5752112602366299	0.531174314528691	0.611301151914276	0.48542369219881804	0.5925116012599211	0.684245682075326	0.7034551155836489
HMHB1	null	null	0.755692933007442	0.10423127030463099	null	null	null	null	null	null
HMMR	0.365636946929244	null	null	0.721277244328743	0.3417951601664881	0.22446399693416302	0.878276344857498	0.355953198197802	0.546935657193146	0.788592409506768
HMOX1	0.0388247132914225	0.0352433572148711	0.11832989811593302	0.24400133872417604	0.14048024459219102	0.0108301468785849	0.107578361902449	0.0813588222102984	0.0278556832429086	0.160327025905284
HMOX2	0.313372646510318	0.251111154701965	0.265134983428787	0.146877369653536	0.14189343689080303	0.265134983428787	0.265134983428787	0.265134983428787	0.328755559611806	0.265134983428787
HMSD	0.389384931428901	0.894495935984866	0.415834272422374	0.487655633543809	0.653521389797618	0.8649462621451609	0.41558701566139294	0.666031248130937	0.598574694255915	0.594399588889481
HMX1	0.5280380907100439	0.40332509009178	0.7351905015777009	0.676065502923667	0.8036967380215799	0.305415170784653	null	null	0.5850666931077171	0.8846241674507279
HMX2	0.563655023801575	0.743212641315927	0.9905076174297109	0.36379528973186204	0.293239216888563	0.588358733484811	0.990684340510843	0.32535145751909	null	0.230816642780273
HMX3	0.996453451500093	0.884511271533368	0.80697876846857	0.960268633997266	0.8613820055935091	0.9894857653893471	0.8258114683697858	0.9745530163207109	0.9436539422600401	0.789057701434689
HNF1A	0.000391826560771735	null	0.239486325276343	0.0831466242345161	0.12137310277417099	0.11158656406077498	0.213043975420655	0.0755887359223244	0.10593536408843301	null
HNF1A-AS1	0.0153553952520795	0.0153553952520795	0.0153553952520795	0.0153553952520795	0.0153553952520795	0.0153553952520795	0.0153553952520795	0.0153553952520795	0.0153553952520795	0.0153553952520795
HNF1B	0.7248365714944192	0.712271333164891	0.833269675562798	0.8155616204750559	0.7749552492970849	0.9539394595953471	null	null	0.556895702865432	0.974943724392359
HNF4A	0.28185140186165303	0.16941635106087197	0.27960627601007104	0.6089980254506079	0.28509829212407	0.601351140049643	0.110416355719853	0.227098555629464	0.342591001696103	0.345180352645926
HNF4G	0.42513427883076005	0.43934270987746404	0.625460062221766	0.807128216310135	0.7188156586896179	0.6814779167391161	0.5983661189967839	0.612847094101813	0.47568144408639	0.5691726093530711
HNMT	0.9953205557146869	0.9962341342895229	0.9990588776302521	0.995839113043052	0.9982192020931171	0.9982039648261709	0.9997533913887379	0.982593008985944	0.9912802780585809	0.9870833194906691
HNRNPA0	0.0882155951961626	0.14432514250805403	0.253853523187483	0.146503393053962	0.607038176078794	0.29933958039476	0.285206609661589	0.0963511702665651	0.35774613076398104	0.0888607607733251
HNRNPA1	0.25969196604135397	0.25969196604135397	0.25969196604135397	0.25969196604135397	0.5667856885839649	0.5478815868714639	0.639985210805106	0.650163061027848	0.0283322349740757	0.25969196604135397
HNRNPA1L2	0.52968785149193	0.0792163054461256	0.584109071495546	0.144402664049032	0.325198689514774	null	null	null	0.6824784187483861	null
HNRNPA2B1	0.910371961338851	0.958316075700632	0.743720108128193	0.787547708073149	0.9295792950149959	0.9843622801350971	0.7960862000953141	0.771853426400552	0.7395381598011859	0.958316075700632
HNRNPA3	0.00399462712178836	0.177451248130088	0.0179039440180239	0.00980017778884489	0.000668820969745335	0.009915882411435999	0.252829615735666	0.0027531733043517897	0.346746620460417	0.009915882411435999
HNRNPAB	0.732700929190477	0.977505809596086	0.786727173214171	0.9552712553743922	0.9833559850563329	0.998707100860139	0.719515754072693	0.962032507033432	0.910669921557364	0.9747379020356
HNRNPC	0.900644411258669	0.9590826757055059	0.8742089903694029	0.582238299736051	0.8812179665100709	0.6375769767749809	0.8283436274115831	0.7207544041899558	0.472767658303509	0.7052183578726781
HNRNPCL1	null	null	null	null	null	null	null	null	null	0.722058753178525
HNRNPCL2	0.263602363689418	0.5494020243029989	null	0.201783076980398	0.215298513395629	null	null	null	0.657601605234119	0.562438983027054
HNRNPD	0.35731429249072605	0.627675609710783	0.775872370459618	0.9680071584040659	0.9656081615449008	0.768825026154481	0.7896678648104469	0.6997801801430251	0.9658793702791519	0.768825026154481
HNRNPDL	0.555158455875569	0.132224908874273	0.136905676214021	0.0975736696005477	0.0709107997198929	0.27078748217591697	0.13844553015728198	0.0850186900278595	0.27355125155993	0.0322004512102131
HNRNPF	0.571077701122667	0.37206290642583706	0.47802200339595	0.6006330176272929	0.7511341448620941	0.859129235710593	0.52458273266217	0.634208061237619	0.603674762293213	0.7085349291778821
HNRNPH1	0.40090241166313106	0.6064297733332161	0.559764199571892	0.49691562714763104	0.6043992590392879	0.592968231365354	0.592968231365354	0.592968231365354	0.857219838148509	0.592968231365354
HNRNPH3	0.802699252600124	0.7054096275531658	0.8446173483801069	0.618241442323901	0.661917318873667	0.7054096275531658	0.7531276215061999	0.7001204501494549	0.925178397900387	0.7054096275531658
HNRNPK	0.32312525056361796	0.37610434459811704	0.407731448482125	0.3780624785867679	0.38477674699574	0.38477674699574	0.18214918361795998	0.212363747222078	0.38477674699574	0.330445038130425
HNRNPL	0.00992400431512482	0.0163195951924944	0.029879572304931	0.28791847612052696	0.0252292729624676	0.12629970580244199	0.0163195951924944	0.0163195951924944	0.007355623011428009	0.0134807354803451
HNRNPLL	0.271180132863089	0.282503547778823	0.28227272598120695	0.331758404266019	0.21713561848894197	0.33305975199125504	0.19129014102561398	0.26300434310061305	0.33305975199125504	0.24341735209737397
HNRNPM	0.0863384919130564	0.252140159005767	0.224912106956611	0.0461589748638806	0.31147510704581105	0.112219221104516	0.21941777837328302	0.278627789954974	0.19234649902477696	0.112219221104516
HNRNPR	0.285999352846125	0.5659603669115211	0.38623960097799503	0.18913621775844	0.20764930393944897	0.195567877247247	0.195567877247247	0.195567877247247	0.147692334178539	0.21069704986272397
HNRNPU	0.62883552373207	0.7485173989265249	0.548217169679235	0.7811171948173999	0.5992726384003491	0.51842906555326	0.629325214346434	0.5990072959540009	0.46361455809998	0.317414760576325
HNRNPUL1	0.0913520351879345	0.11746223518939698	0.331651872184714	0.6287321374074749	0.22550749713347	0.11746223518939698	0.17887873043916896	0.28024078909069605	0.0409344761623676	0.11746223518939698
HNRNPUL2	0.921770031640754	0.8652332746844609	0.8652332746844609	0.8652332746844609	0.842275733797528	0.8652332746844609	0.883268352889134	0.84375421907138	0.7509655984210992	0.953766408900462
HNRNPUL2-BSCL2	null	null	null	null	0.238746206964656	0.223451139792778	null	null	0.38916189713342203	0.849253281105372
HOGA1	0.571805277222358	null	0.313885642751549	0.6835014360230429	0.162413343443604	0.649572845876223	null	null	0.249779222485698	null
HOMER1	0.20752253109510702	0.437150125971733	0.6167377588702591	0.460310932058556	0.578265789874845	0.615396571174926	0.5491375574959849	0.168098809497559	0.200194087418102	0.698266422509803
HOMER2	0.140888890176477	0.10905432645783501	0.0526863143680504	0.0174910796813459	0.509562652374675	0.28542376261394203	0.12226094328606801	0.12226094328606801	0.10098834196856599	0.12226094328606801
HOMER3	0.0560583776149747	0.10217127007088901	0.10217127007088901	0.6329536560186341	0.0221298723417459	0.236343792086026	0.110762353739148	0.24737143716372698	0.10033241302363699	0.10217127007088901
HOMEZ	0.855646249437065	0.9666757069705211	0.51125681947922	0.722631234816851	0.9966762464125609	0.9930132545777959	0.9666757069705211	0.9666757069705211	0.881398679101273	0.9666757069705211
HOOK1	0.7215120103681071	0.7399673304754641	0.8263863101529839	0.7360891791157641	0.695921824669053	0.8201336209832241	0.8276511825128171	0.8476121792727941	0.7336684457806021	0.820695826132396
HOOK2	0.495379060409806	0.616310214349231	0.26301421750304604	0.21406630807757002	0.42211397677168505	0.19804538566726398	0.158813446690701	0.158813446690701	0.511705852085935	0.37704509986382
HOOK3	0.0829956054588947	0.018269010986669	0.197529526903346	0.16790903833632997	0.0608745536902444	0.018269010986669	0.203427937489925	0.0553613228163937	0.10498921084364099	0.018269010986669
HOPX	0.0158050776650651	0.049898341656381	0.0640272709478085	0.0861230246307585	0.252051185443124	0.222536359140318	0.0326353530831429	0.0363119858249843	0.0651503051132711	0.0430447530239414
HORMAD1	0.0110691340379466	null	0.0385284057532869	0.0554063579518396	0.23483738175396499	null	0.576266213234154	0.0445994751235707	null	0.0869864599990923
HORMAD2	0.908765129766153	0.611921276975385	null	null	0.30937214018743603	null	0.8984770308467409	0.8847596309021359	null	null
HOTAIRM1	0.7934674859054549	0.7934674859054549	0.7934674859054549	0.7934674859054549	0.7934674859054549	0.7934674859054549	0.7934674859054549	0.7934674859054549	0.7934674859054549	0.7934674859054549
HOXA-AS2	0.9045776610385391	0.9045776610385391	0.9045776610385391	0.9045776610385391	0.9045776610385391	0.9045776610385391	0.9045776610385391	0.9045776610385391	0.9045776610385391	0.9045776610385391
HOXA1	0.8260660626138391	0.0857005446946149	null	null	0.780330907703855	0.534843533925403	0.7741914280643649	0.515203504479617	0.0801819054322663	null
HOXA10	0.5164118790218211	0.430589678816007	0.430589678816007	0.430589678816007	0.535391731052375	0.7485921460701691	0.30962234311412296	0.317180845920235	0.60547983187566	0.703666697399711
HOXA11	0.864991680048348	0.22103950329968103	null	null	0.272830033083958	null	0.26273522836886	0.6567314772798001	0.36485340769454905	null
HOXA13	0.494096607534187	null	null	0.657808802171438	0.8703140174880061	0.8020095224343979	null	0.35860728973972605	0.38059378993014903	null
HOXA2	0.694305424878953	0.736370988796341	0.648918657456779	0.7995110079892959	0.8236881020112421	0.736370988796341	0.878316308741367	0.38678671551346205	0.8532151160538121	0.8862844589645241
HOXA3	0.702815236080903	0.848105436558926	0.7988090563047541	0.7988090563047541	0.8948570562765509	0.622566065274647	0.7988090563047541	0.959613895888083	0.9497448311950619	0.7988090563047541
HOXA4	null	null	null	null	0.864890779650631	0.7731165000939492	0.926762064943001	0.8356544267795301	0.892213735748236	null
HOXA5	null	null	null	null	0.787872760490193	0.7904494791967199	0.8111490292550001	0.910419824635787	0.8327782507449258	null
HOXA6	null	null	0.653030341628822	0.6502369248248779	0.986187932239034	0.951811405196062	null	0.8846397736271259	0.867422943113374	null
HOXA7	0.8821588316564392	null	null	null	0.7361344944535559	0.9668678096990441	0.6249367494482739	0.9110204673178409	0.699954892214868	0.578847196583195
HOXA9	0.7324344572519459	0.7215538481728041	null	null	0.623301034532373	0.531974359450551	null	null	0.82347625681002	null
HOXB1	0.328734941965365	0.213111092623667	null	null	0.0864599796561047	0.43802694445555	null	0.0511128188828886	0.44812929772355	0.37807638528258597
HOXB13	0.000282577382925354	null	0.0229502809317723	0.0836912083705314	0.0449968612072685	null	0.0226283481249266	0.000370095415411843	0.033168084650775004	0.0652596200052872
HOXB2	0.17576914390042403	0.0920088370179882	0.118609031929765	0.0754108065699794	0.244093490625005	0.34844743932746597	0.0886531909481823	0.0919396961030842	0.10221213023646901	0.287084324964199
HOXB3	0.0901938077860262	0.0901938077860262	0.0901938077860262	0.0901938077860262	0.0592882773103365	0.270991149451728	0.18825739239920497	0.0668525034387793	0.187576016937256	0.0901938077860262
HOXB4	0.132407692350004	0.132407692350004	0.132407692350004	0.132407692350004	0.141748622189676	0.236570800743027	0.265918266407905	0.252532477171117	0.409892095426818	0.132407692350004
HOXB5	null	null	null	null	0.24855720352583	0.24616204085006	0.578902368089244	0.0637073696982575	0.06883038993165401	null
HOXB6	null	null	null	0.0262618061907357	0.169127487460602	0.7267108104793509	null	null	null	null
HOXB7	0.12643167839513	0.177783628800766	null	0.00912938633456881	0.131359156488432	0.14234996237681	0.48754770206894105	0.328977855645715	0.0098641286111699	null
HOXB8	0.0304499692187254	null	0.0999322422420961	0.0174533152346177	0.306059980882935	null	0.3223171613421131	0.0100071952342928	0.153646144031824	0.5094237140364389
HOXB9	0.0509304484043766	0.0413063001606638	0.15242900665981102	0.0247173069239868	0.16438661904774898	0.11388117692211099	0.15170892681169	0.0204340559889583	0.0011874691207786	0.0382525847724838
HOXC10	0.00371700583526203	null	null	null	0.35114345372336303	0.211308143836592	0.00429383256365954	0.0045491626377934	0.00392610082366237	null
HOXC11	0.11655502163935302	0.10439744614627698	0.135871441107076	0.19370082586179602	0.289745257575962	0.0476755758715242	0.1848854427211	0.523437745427514	0.265139682347375	null
HOXC12	0.0111172308815546	0.221130838019826	null	null	0.40928988382748605	0.355914526016807	null	0.6406172542215811	0.417979476479915	0.00191084651533792
HOXC13	0.136653972940301	0.498094699682777	null	0.0945480377849076	0.0173342968464551	0.0466364623761766	0.0473471145585374	0.32480916085690503	0.0392106141729326	null
HOXC4	0.629245580969467	0.532723660307328	0.787257144353582	0.65170930677793	0.482232717243297	0.6654350439299239	0.490862121927274	0.5574881725032049	0.3679009534857271	0.5986329258907049
HOXC5	null	null	null	null	0.0129523856225951	0.7815609199596422	0.544253842955997	0.0061647676221117205	null	null
HOXC6	0.129143986953151	null	null	0.32995238271405797	0.0237625475415572	0.0299544186890891	null	0.0034532053803379803	0.0230298944096233	null
HOXC8	0.532254959121713	null	0.026290971389098	0.042127656608598	0.174211730075413	null	0.195168805142446	0.21763494599497896	0.15121717735134196	null
HOXC9	0.133659621218011	null	null	null	0.00142262057897061	0.0010611383412273	0.026925209198382004	0.0345897430184941	0.0342979296812181	null
HOXD1	null	null	0.510052523287707	0.774003077169088	0.390588433699997	null	0.96513405652564	0.165375021976815	0.222266007574041	null
HOXD10	0.368697015198482	0.8531289859384901	null	null	0.9507445493069029	0.7596379567184459	null	null	0.41379268364179705	0.6776211921767309
HOXD11	0.7963932701321942	0.9451779164615831	0.698531444703675	0.32436723721533	0.9360851729234859	0.730360209545196	0.7754845246517758	0.363310061626223	0.524712802189848	0.35441121524059294
HOXD12	0.518803506775636	0.591657583919318	0.9713346096560781	0.8285430053854549	0.374762290601933	0.7714377286538809	0.4589199013129389	0.8207580704216001	0.764952429722783	0.984547761354618
HOXD13	0.7859123664187909	0.9716360208274158	0.749749006561029	0.864405284982121	0.9960660671471501	0.9868843967837561	0.768554300979736	0.9231461825461159	0.469191862738614	0.9513875833541121
HOXD3	0.8164958040323029	null	null	0.61826194465111	0.460853267588876	0.350098995756815	null	0.9473616473717299	0.5893768098144471	null
HOXD4	0.6277165548904069	null	null	0.998962627168256	0.9840362021150021	null	0.7907163971846222	0.949075537546997	0.977038919867968	null
HOXD8	0.635612711144989	0.635612711144989	0.8726542574536379	0.963851407794864	0.13591527491997402	0.8577427399759721	0.42076433821580106	0.888610529030371	0.90169927172794	0.635612711144989
HOXD9	null	null	0.187334144113026	0.195725316626814	0.8547361023545229	0.85348060796863	0.91644314607196	0.8046188125722271	0.6942620719202	null
HP	0.273980015640271	0.652848463664525	0.748504058334903	0.41200100034000203	0.592474851763651	0.891760473260648	0.7882052767036271	0.7091228257166969	0.679303178486277	0.652848463664525
HP1BP3	0.0227954364868651	0.0260606571616736	0.0538164605574207	0.0493338413780591	0.0102855837668964	0.0462714588199624	0.15017111135325198	0.104591956767914	0.0125732920231991	0.0164955234803538
HPCA	0.310438758502938	null	null	null	0.22928011884552602	0.224707844662025	0.27557685085509004	0.480415904864661	0.0686505640483096	0.28556181059519603
HPCAL1	0.255652275411679	0.0696745668382899	0.45485475783620594	0.583980915040576	0.24199989814375103	0.24199989814375103	0.432325108162011	0.21066760811194601	0.29723777398983803	0.153075284517838
HPCAL4	0.26234067940386296	0.47927667726397405	0.275099862352066	0.231637302402214	0.40676346397478297	0.43461195101763106	0.262175407811577	0.20347652139985398	0.323235808566361	0.233251297525252
HPD	0.267796554479724	0.960109489793921	0.959808193383648	0.329548084943937	0.9902111137011992	0.907460006226194	0.986570188950963	0.32700340876024897	0.984800544256233	0.380002757104675
HPDL	0.0631761079542739	0.069037393553308	0.14855931232554098	0.0449000169624393	0.0713161639977471	null	0.147840074250529	0.0395427180791852	0.218787352520115	0.0536797485296871
HPF1	0.7542981845475641	0.667767793128175	0.574245206580897	0.637104419637703	0.376631680834848	null	0.574464063331511	0.543338112618325	0.9012649301785021	0.6091467170030279
HPGD	0.622185326403508	0.630929804080284	0.7204902521885159	0.37684596950870497	0.625921657575485	0.255059734673088	0.896070491969856	0.7628733736350679	0.676281208199317	0.676281208199317
HPGDS	0.830437252543967	0.94499381390551	0.707881096096086	0.74858111746548	0.6917432765182788	null	null	0.814531390932212	null	null
HPN	0.21079311080876	null	0.8180062311958208	0.841138965110236	0.428609191499021	null	0.437006625998488	0.105824429666379	0.6942719070162271	null
HPR	0.4599895300572371	0.55418298811097	0.45726469393063	0.39234446726080296	0.43795000617937296	0.75439914442386	0.55418298811097	0.3559253725976429	0.52196515285365	0.55418298811097
HPS1	0.615327753905453	0.524796006248575	0.16751476776816002	0.10377136029111099	0.7316784539455259	0.524796006248575	0.566160590949717	0.289535068415492	0.5957753930540141	0.524796006248575
HPS3	0.7934947084438969	0.848832431346367	0.744056437172504	0.46717178827804795	0.648287205806465	0.71870865378764	0.745164922956626	0.49715702708765497	0.7962623589146179	0.391294435623446
HPS4	0.611399440125911	0.7764606830747031	0.742737713195755	0.916422346033538	0.607554399392605	0.870200976648822	0.6774507887264539	0.7002661328499571	0.7568845962393922	0.66303096381012
HPS5	0.801256192834447	0.5598062389192271	0.757648080876183	0.757648080876183	0.687842555297039	0.8376841282241659	0.757648080876183	0.757648080876183	0.849394898153976	0.995472264925102
HPS6	0.603655405167957	0.14370388277461701	0.35677433844965295	0.637913058601144	0.7103450119957649	0.784033655629433	0.688672433466343	0.26087590853076503	0.021698257665532	0.31815480881619607
HPSE	0.122563089631121	0.44214021552931204	0.133192922686012	0.10109403297822	0.44058519138908503	0.18107264155074498	0.228875534044117	0.109563376656684	0.25091239592037196	0.0136881873830413
HPSE2	0.543957641647069	0.284362716020175	0.44736512020561897	0.0823313043453205	0.28670752263782	null	0.41207954448883205	0.241096156106053	0.0467625727772694	0.411600948023303
HPX	0.575089496829047	0.0339449502421902	0.33281116053249893	0.159549899286508	0.112607464651388	null	0.0884063001190506	0.0504351206005211	0.0961484626380642	0.43143867193946794
HR	0.107150249142263	0.157851335814446	0.0419680772063091	0.107477859358935	0.24567301278961398	0.7986103269605792	0.0411048623315165	0.0871461885584275	0.34496055545312504	0.0069661411993655106
HRAS	0.296056730230214	0.566791630698651	0.45016732816693605	0.180932705064344	0.23318599974924697	0.323532565225205	0.323532565225205	0.323532565225205	0.46684480883082896	0.4649164711255
HRC	0.7942080481282641	0.9039565484399399	null	null	0.65153820763922	null	0.42221846418240794	0.190142585709923	0.17979940624035298	0.252368710302025
HRCT1	0.37502997299575896	0.18005639937294501	0.00463107047637901	0.0338122229002683	0.7346088347600971	null	0.0950858789801179	0.23187151404754602	null	0.0367798231140979
HRG	null	null	null	null	0.834625578375577	null	0.580951806198708	null	0.5293753427705921	null
HRH1	0.47320938963513104	0.759242034681792	0.540134461988363	0.7332029551931651	0.9581102876494041	0.9577797252207071	0.9299504549998442	0.783304781210908	0.6341367592186651	0.34014487502656
HRH2	0.560674285636308	0.114914149981247	0.352976229755086	0.48976118639398003	0.32821945161994	0.223246989645136	0.6069392404558879	0.136448989524543	0.295399191714021	0.0826743594439822
HRH3	0.25336861867412896	0.0214044353291349	0.186358154423095	0.0306188945133018	0.0613452236801213	0.112754710460579	0.29270326178549605	0.0242083009600626	0.13157657823450802	0.133251496333729
HRH4	0.13661212721157598	0.25793624883369	0.0796808153986626	0.13975305738349303	0.13876345042949098	0.0796808153986626	0.31133914830235904	0.00968944200539547	0.274208994403468	0.10223637160267302
HRK	0.8140184099663491	0.869653839078612	0.7641942436148199	0.523839230093618	0.5948778076673	0.675732806466714	0.7461586408104641	0.667111173876317	0.9241319838684091	0.807306989831035
HRNR	0.97353547642645	0.97353547642645	0.97353547642645	0.9500580416024742	0.9056789011116629	0.9988943783867271	0.97353547642645	0.97353547642645	0.788080276257604	0.97353547642645
HS1BP3	0.7792578931337769	0.7425069309223279	0.8285458156130708	0.879522668232799	0.8554531858809541	0.6691504705601221	0.8385421026594259	0.8932152301675741	0.849159925467368	0.832533824336947
HS2ST1	0.41905136331187104	0.635392235492694	0.644639418481813	0.70464983735276	0.7847651801131809	0.723792870162442	0.583242457162601	0.620909980415962	0.5993467635792429	0.66582980870083
HS3ST1	0.8863961217171079	0.709459112147928	0.550317517233023	0.6732490351681121	0.339871193834688	0.7404490388083341	0.7404490388083341	0.538720380995384	0.5620838319434781	0.7404490388083341
HS3ST2	0.48389529608325305	0.44424076474494106	0.43176272319673203	0.33670698267613897	0.498980767783826	0.589227812281567	0.43593303629596597	0.6613671212829649	0.597969880021313	0.9268571105209671
HS3ST3A1	0.7742820338355659	0.869992580056455	0.811190946666985	0.945873362562764	0.731044633661297	0.39626831288762704	0.827122519313319	0.9076477829431321	0.7962853897760009	0.950071104933746
HS3ST3B1	0.28423405274691	0.693443659951182	0.5083353111232259	0.35626752370160797	0.11587893189147198	0.434049111682336	0.410079294021168	0.781647179582153	0.157291662423589	0.878207329537218
HS3ST4	0.699529157534381	0.39634277216120206	0.6193592115824079	0.7620582516726221	0.8373492507972651	0.776822235995235	0.61792560736521	0.791218826349259	0.647167634162361	0.7230110616221429
HS3ST5	null	null	0.7271204190812058	0.460851804056144	0.25949390313484805	0.16777463945689	null	null	0.0246091104263299	null
HS3ST6	0.25346567797145697	0.171326678965948	null	0.250546277369822	0.15950814551201	0.3358548727797	null	null	0.0259813241695188	0.42188536380195796
HS6ST1	0.190906680117596	0.0837690764970579	0.296401763013094	0.197702418037153	0.28180626269019	0.410153968669175	0.239320815962841	0.312141645476834	0.352194731131473	0.173739234264663
HS6ST3	0.39842990365750897	0.129223688762872	0.30905472917805704	0.39667444727235296	0.8683856621683492	0.5344816826082589	0.30813164463051	0.413792397581738	0.229404496862682	0.320598684375956
HSBP1	0.5822622095622879	0.834476236441038	0.594577216054791	0.7307735206720991	0.829722000346736	0.594577216054791	0.5382648340999551	0.689030343558602	0.263033469207273	0.594577216054791
HSBP1L1	0.0168114601842934	0.0453099292687395	0.253730202549024	0.17173550844214902	0.0453099292687395	0.0453099292687395	0.30203426104909803	0.0451456789493843	0.0453099292687395	0.161959481978094
HSCB	0.23484352785749105	0.237199360137714	0.310686372204902	0.25000471121859497	0.43641706419046705	0.310686372204902	0.38187378454520005	0.3363169777744339	0.339384743261801	0.310686372204902
HSD11B1	0.593372588102145	0.667109982983591	0.37239955991467893	0.380238393369121	0.31388053914778696	null	0.9124145608867149	0.793625322982506	0.391992494085973	null
HSD11B1L	0.43728008772948795	0.569547732765536	0.542036321529523	0.907770122318191	0.767669444350646	0.719296108331863	0.291921054882069	0.819717315557403	0.506550002894359	0.569547732765536
HSD11B2	0.0933329733698732	0.0892845518350053	0.211800142537549	0.34334525489176804	0.6812945143566871	0.670833202979616	0.247647999857363	0.13078904478761802	0.149961046182198	0.32903897271271504
HSD17B1	0.0521014777233834	0.0521014777233834	0.371320484686488	0.107477703976181	0.41497420683297603	0.0836859436538915	0.15861375146553	0.469767239968375	0.00879326635473283	0.0521014777233834
HSD17B1-AS1	0.0590449649265293	0.0590449649265293	0.0590449649265293	0.0590449649265293	0.0590449649265293	0.0590449649265293	0.0590449649265293	0.0590449649265293	0.0590449649265293	0.0590449649265293
HSD17B11	0.25362152999623605	0.25362152999623605	0.0888465047021768	0.307872086928883	0.0974854292950746	0.10938279631724301	0.0877118493489189	0.24768831717632503	0.813335681931476	0.260868863921247
HSD17B12	0.8570552250456109	0.8570552250456109	0.61832184350234	0.9683510859661071	0.7303059105493259	0.942631144360725	0.8570552250456109	0.8570552250456109	0.780971713510239	0.8570552250456109
HSD17B13	0.339932180067965	0.186971455064192	null	0.0989150679300041	0.6853367883813051	0.028939329131052	null	0.376106414569171	0.13215056951414803	null
HSD17B14	0.594206004538004	0.5743637140236079	0.5209963775398979	0.41520524042279705	0.301485900658209	0.310313566039472	0.7685803801463349	0.45824665911369106	0.504225584454979	null
HSD17B2	0.535385184064257	0.72530196743562	0.517811245877437	0.603711012067451	0.9232616466957791	0.7951674724705731	0.505867186337955	0.866764576718525	0.8020356193930299	0.9088583065343291
HSD17B3	0.74812356716833	0.49879189575749705	0.914337935474634	0.640464657258861	0.779035291205643	0.7783467908731909	null	null	0.625254939826246	null
HSD17B4	0.22176919828717603	0.5692956754432971	0.8732701010864731	0.560758598063567	0.38544289636111995	0.314052078979617	0.8674259963866559	0.698015425222725	0.360095404641591	0.8050404335683341
HSD17B6	0.6870209521812521	0.974830224188677	null	null	0.741113957995458	0.7736379203784399	0.939823802692444	0.758656770034751	0.681416513044768	null
HSD17B7	0.255940672745427	0.0761490016867094	0.0119116237061018	0.12875511833740802	0.00204604691929863	0.0197082087338079	0.0197082087338079	0.43036996187089793	0.063994499390537	0.0535062619059305
HSD17B7P2	0.10613301760874301	0.10613301760874301	0.10613301760874301	0.10613301760874301	0.10613301760874301	0.10613301760874301	0.10613301760874301	0.10613301760874301	0.10613301760874301	0.10613301760874301
HSD17B8	0.23985092130947103	0.2728880628968	0.418541794449455	0.372534277268676	0.6696899465894771	0.2728880628968	0.39414527422248297	0.482444562981605	0.19538257724828303	0.2728880628968
HSD3B1	0.0171288798217123	0.0920181694280292	null	0.0124737048172596	0.0808943333923892	0.0189869308878355	0.00969366139857591	0.0850552970858528	0.137935977766931	0.00881717162264457
HSD3B2	0.181108640713737	0.366636517704289	null	0.12449107324945699	0.20245878786064003	null	null	0.13609271682152002	0.574032846683716	0.308352524187174
HSD3B7	0.9533075213076	0.5886902660928511	0.6081885559081539	0.88322333718052	0.802153949312755	0.5182118433492271	0.577649770126833	0.5834618290384239	0.6704158949514849	0.5886902660928511
HSDL1	0.217589275524925	0.0482837196018923	0.0525308009707661	0.0525308009707661	0.0453363766566439	0.0525308009707661	0.08370115276221801	0.0469342862457177	0.218927038522224	0.257936662240046
HSDL2	0.6465975615102719	0.633133691358964	0.580914357700494	0.5612939793637	0.7356491339725749	0.49649367543578105	0.5731891883384399	0.47762653025034	0.800862379144759	0.400069424290553
HSF1	0.438877723938632	0.719868236108331	0.719868236108331	0.719868236108331	0.727006677334885	0.44669197548289	0.489037710798514	0.5102101770604051	0.33576400234416803	0.719868236108331
HSF2	0.0611070754695152	0.219700945456957	0.5868933405842139	0.169428933781958	0.546879346997573	0.399063996011966	0.36103147957213594	0.401675926545439	0.5028673185146799	0.39039249415115296
HSF2BP	0.53078746935908	null	null	0.599413926874131	0.8622179948685359	null	0.596015663897621	0.53361711829587	0.37596642748945197	0.458947255197815
HSF4	0.124166565405622	0.12231151858107599	0.0107151600888153	0.00856868422962088	0.21628367867870602	0.11186113104514901	0.10010558114788999	0.39808394896485905	0.625216328041417	0.12231151858107599
HSF5	0.9977172624265219	0.9686298351770241	0.9944919947881791	0.990071889127791	0.9999660563638639	0.9994001833453501	0.993137464922169	0.999371322048391	0.994117633312957	0.9997124865672571
HSH2D	0.547840780129679	0.384634489370846	0.7352133702084871	0.46344753938071104	0.6060454810044039	0.727145998294649	0.727145998294649	0.727145998294649	0.9411909840372621	0.727145998294649
HSP90AA1	0.47111620472365295	0.7049413580894741	0.588240248421214	0.49771185975675797	0.85648200482803	0.588240248421214	0.604927921808458	0.6487932673939711	0.765883796102612	0.6844849320108339
HSP90AB1	0.643280060825885	0.819148478748754	0.880695299482116	0.7585819888543859	0.674126950774069	0.819148478748754	0.802092161598512	0.5883702671089069	0.7768218796651891	0.5974492378759511
HSP90B1	0.317957965362732	0.257866935669391	0.257866935669391	0.257866935669391	0.343583228713659	0.257866935669391	0.681865695733981	0.35474411790940596	0.278798979998092	0.481599373557557
HSPA12A	0.45001411070626507	0.774809403619815	0.6048821402057211	0.755008520934228	0.6647697598575121	0.774809403619815	0.8426001384208721	0.785963410726576	0.44684709074635603	0.774809403619815
HSPA12B	0.28745019430261304	0.315158029366217	0.5456852977240619	0.258547525706725	0.247956702768324	0.342175053478574	0.6457599010938689	0.42056652048045395	0.33613866067116105	0.405243636529558
HSPA13	0.443029082096965	0.425290868080099	0.24756430698083104	0.31192045026643395	0.243537752902611	0.24756430698083104	0.35088500111946397	0.333669423714312	0.0656236090994357	0.37336708728837603
HSPA14	0.168791906279888	0.16283197283768303	0.287314611566981	0.4830265448099779	0.0871509489821244	0.13408489898982	0.5643562329924879	0.1781074537529	0.112581862346161	0.13408489898982
HSPA1A	0.597539725585293	0.517693526868573	0.349139566443659	0.349139566443659	0.349139566443659	0.349139566443659	0.349139566443659	0.349139566443659	0.20940658694755498	0.456631409394461
HSPA1B	0.258909853475468	0.15528166713056302	0.15528166713056302	0.15528166713056302	0.652900564104234	0.15528166713056302	0.15528166713056302	0.15528166713056302	0.29711373933830604	0.102741061518095
HSPA1L	0.6003584193886501	0.565616700530334	0.22326249667236603	0.22326249667236603	0.49470826577891797	0.22326249667236603	0.22326249667236603	0.22326249667236603	0.228361436666307	0.340586191585586
HSPA2	0.287511654985893	0.845418365019121	0.536943783744819	0.19919297356768803	0.24407229843483605	null	0.368025912322372	0.262215418132925	0.24560235686606002	null
HSPA4	0.0857715159184343	0.820744233490661	0.105245417466584	0.274712425696309	0.691339502387646	0.5994607159159301	0.10568226294326499	0.313594778380349	0.596489807354192	0.14281009366047198
HSPA4L	0.5672315046376829	0.934189400162043	0.944626183173576	0.8530554176369449	0.8432433802431459	0.934189400162043	0.94405979318069	0.9225843123081021	0.906508957391852	0.859039101225397
HSPA5	0.22919747912676602	0.823191799031364	0.164856790526063	0.164856790526063	0.47339459650551496	0.164856790526063	0.27673441758526696	0.25727131621142996	0.273089391108232	0.136648222341434
HSPA6	0.9705768191813001	0.9705768191813001	0.9705768191813001	0.9705768191813001	0.8802994231026	0.98103555459357	0.932728089443105	0.970116172756186	0.9652236767498771	0.9705768191813001
HSPA8	0.4623060983046579	0.7127980601453349	0.460913895058914	0.608124034676478	0.23774667973737199	0.669446510930749	0.5512266335250999	0.656899565435489	0.6892934628936329	0.669446510930749
HSPA9	0.458600598404575	0.44251771800869505	0.314435910621541	0.533245751794422	0.201995927899826	0.443124273692573	0.31684688463169003	0.5933594443787951	0.48660983242683004	0.730182918232965
HSPB1	0.72338787976813	0.321897742127714	0.404645238303675	0.27191308291221	0.406379436435742	0.21054027223718602	0.7682206654940631	0.5784659484638089	0.6870032663027661	0.267241783974325
HSPB11	0.0830568043368546	0.5832458949727071	0.0868272034330702	0.31152716991758	0.122713044694201	0.435975466964448	0.0612727714022616	0.18588664845306602	0.23113021012215398	0.226946975462407
HSPB2	0.15369551617837302	null	null	null	0.0885616248018615	0.0831853119908178	0.0273080405060699	0.13690274643599198	0.35652844493575203	null
HSPB2-C11orf52	null	null	0.0133633587087622	0.009289894494398059	0.0949025383178529	0.0831853119908178	null	null	0.0109523498848506	null
HSPB3	0.581348111570665	0.666522569943658	0.512751906026193	0.7259556440333009	0.5990385732787471	0.60012075363237	0.512789926660385	0.659977245562	0.39490523962503904	0.7657676085381601
HSPB6	0.708946587959342	null	null	null	0.398120723963015	0.8495433940361479	0.6786162679457429	0.8543395391964441	0.696670040839943	null
HSPB7	0.0704773397451328	0.0379622927867818	0.0529306306657761	0.020138655910812	0.128319945885896	0.0494498124420684	0.0422785626786765	0.0282048304676121	0.0280233809467364	0.0142957962977032
HSPB8	0.951545104022229	0.9355390989789109	0.975942146825095	0.967938883588521	0.999490833550265	null	0.914501957765843	0.9950413558049358	0.9987255054641841	0.9856709418601189
HSPB9	0.0987279912115765	null	0.193155243011786	0.40991435961061895	0.123521183958465	null	0.196356055850075	0.704997835057412	0.6323050859613001	null
HSPBAP1	0.48542860129716797	0.15240523840117098	0.17616123365682101	0.101049973023721	0.47662282537210293	0.24510478645929298	0.15001256948613	0.136305950191896	0.274665120479145	0.13430468755962402
HSPBP1	0.8539364231562808	0.9489827767894911	0.986851379406102	0.9172676277856658	0.8943351082370848	0.9371886584057879	0.9834938653886691	0.882360855987825	0.968605396683332	0.886342741821936
HSPD1	0.259287596338825	0.24442893766876803	0.0500302584990137	0.0500302584990137	0.241424703604041	0.0500302584990137	0.18666195262898602	0.25889487588578397	0.0908157888333978	0.0500302584990137
HSPE1	0.47287884906586497	0.477112542203914	0.477112542203914	0.477112542203914	0.477112542203914	0.477112542203914	0.26778842224834	0.6497892981205879	0.477112542203914	0.477112542203914
HSPE1-MOB4	null	null	null	null	0.96619166941728	null	null	null	0.606700514458823	null
HSPG2	0.95530073369325	0.95647187013689	0.873171973530729	0.836324786402574	0.866792930773444	0.87429486172382	0.963380954996607	0.841000180276271	0.988073323586023	0.803843708447037
HSPH1	0.9274803487419041	0.7481608687591809	0.8322542100794649	0.93466347339973	0.67632691814071	0.7258431057352	0.9095568300694721	0.611349380717673	0.24494921992482302	0.304719124605439
HTATIP2	0.200877938279645	0.314305820579557	0.155034916590099	0.35893236699753	0.23519906259962198	0.126928790085466	0.18814355912997197	0.124084843753445	0.186488707963362	0.0911896384058937
HTD2	0.396094517112011	0.376647691728063	0.376647691728063	0.2553542982138	0.372028089830901	0.376647691728063	0.0925869003675341	0.174803002608123	0.43476990496719303	0.320108663468807
HTN1	0.325011018065276	0.854225879610006	null	null	0.9956266365503199	null	null	null	null	0.9651462130381959
HTN3	0.8679087917114809	0.620185716904959	null	null	0.9395939423993341	null	null	null	null	0.7769073668278129
HTR1A	null	null	null	null	0.142857571777661	0.748178887028364	0.7814164703221321	0.209788234184746	0.739658277836911	null
HTR1B	0.0279865448979402	0.0076960567614637	0.0100136134106455	0.0217316463367799	0.0264249971714843	null	0.008933659238389279	0.020383048970458	0.14032462711368102	0.0111044818004764
HTR1D	0.850074331732091	0.845790272433136	0.915852008166453	0.639963232075755	0.293318580284201	0.894172359649404	0.443356331929971	0.702182278637954	0.931329341195315	0.566116861073386
HTR1E	0.876355836792478	0.8039932846022959	0.9176899475922909	0.8881104482336409	0.798556151522845	null	0.9183177219328981	0.975461495276981	0.437958573699843	0.977967504063215
HTR1F	0.6896468188925201	0.8313022632057842	0.820204444139295	0.645992968737964	0.534365401805738	null	null	null	0.301762120025491	0.380100514317211
HTR2A	0.0897513279842207	0.28862815939567	0.12851712143377	0.16906736297484196	0.182342994903972	null	0.14325763749808	0.0771818439755291	0.47122766006450295	0.121101702957025
HTR2B	0.945454967725712	null	0.12634231652104	0.05277412184935099	0.661572693390416	0.656545376873486	0.9946111014116891	0.10755806540741698	0.7870794755108009	null
HTR3A	0.7058264086396271	0.9528959935236171	0.6869172535304781	0.835127359562836	0.78732442784416	0.5893277038854721	0.716163504506428	0.500320637656756	0.93929765592875	0.7143978481597539
HTR3B	0.609044882068334	0.7707732402167141	null	0.4976448528905229	0.799085261347798	0.8283386083702471	null	0.7846969807182181	0.0307862168595202	0.5943589262143609
HTR3C	0.717906676813039	0.95642078025361	null	0.7028644264982911	0.7947051062858929	null	null	0.7073624495387858	0.695453118256416	0.6658844432801899
HTR3D	0.954568086178731	0.88138984581051	null	null	0.19475873123489	0.6499767624363989	null	0.677741433003734	0.678329833638297	0.653543894200275
HTR3E	0.259591374071093	0.37985124593482705	null	0.715113203949805	0.6715222614725611	0.299970101917627	null	0.499548122598886	0.6191207025016949	null
HTR4	0.7465992989683891	0.508945207943966	null	0.631267553134921	0.7741570632946829	0.9743343285384491	null	0.732622297124213	0.8177924545420259	0.946084726832258
HTR5A	0.7736598642066899	0.533547614953974	null	null	0.16006835908218303	0.0591819428690688	0.473741536547786	0.616801157111939	0.592440336105593	null
HTR6	0.160969784830475	0.0896266517170228	0.28818837121032803	0.7484983958016421	0.7925715325950329	0.28818837121032803	0.267513404622644	0.122012333859542	0.0767630413140292	0.316234874147507
HTR7	0.0811154833687402	0.0316297431590463	0.12820493964025198	0.0959904325182256	0.167997471432006	0.12153721540070901	0.0655564543724565	0.0293974544236745	0.0781365608842014	0.0505360739352926
HTRA1	0.8411087319789781	0.7423766131559971	0.8778281379322299	0.543485050865146	0.8695087166138421	null	0.9735332562261909	0.8637872970966971	0.615738492479361	null
HTRA2	0.909145209384502	0.871170140741805	0.871170140741805	0.8328060361381691	0.7506880998715121	0.866651675711374	0.723936367972525	0.8294106801957379	0.931030820969298	0.871170140741805
HTRA3	0.695287788031953	0.559574252337813	0.537785091751739	0.5222322634394829	0.682062278396632	0.5752133931409928	0.8625715092158149	0.869576519521097	0.68110966771988	0.744589041884797
HTRA4	0.8580831322791469	0.8638813819640009	null	null	0.7491013207827221	0.944817733427007	0.7457227073466339	0.770065488715899	0.9412488039178408	null
HTT	0.00576971713167509	0.0150862032208927	0.0447847824131691	0.00934357146980469	0.0804392989739612	0.0150862032208927	0.0440460662202729	0.00324797917849863	0.0019013749519738	0.0313835858650677
HULC	0.856732950409976	0.856732950409976	0.856732950409976	0.856732950409976	0.856732950409976	0.856732950409976	0.856732950409976	0.856732950409976	0.856732950409976	0.856732950409976
HUNK	0.21753581283525697	0.11388296882065	0.269613867717402	0.310754829632329	0.441556375006378	0.161846591985703	0.26854808952771997	0.308207954618926	0.132327583880839	0.237308132183007
HUS1	0.5526215413725201	0.797281738323126	0.882363661630721	0.71041000716951	0.5740537286508339	0.796780740495518	0.9249316413782629	0.9140229805051701	0.396754483364909	0.8435897070909959
HUS1B	null	null	0.6145595624922789	0.641813504581068	0.9726465098993691	null	null	0.8464389226938149	0.47542670984103597	null
HVCN1	0.7480210663867329	0.8958864913949391	0.761815123224465	0.932667674060365	0.7456921963980809	0.962898587564243	0.8958864913949391	0.720212549479802	0.755249084238842	0.753571365164462
HYAL1	0.17922132211776604	0.655895808264341	0.655895808264341	0.652137168923677	0.6632806329794371	0.655895808264341	0.853558492706016	0.600314575216208	0.23015417085433498	0.54509359227278
HYAL2	0.906793580628293	0.434733114933316	0.73508252528868	0.5546009755185579	0.7985176613511759	0.6864104019593521	0.6864104019593521	0.6864104019593521	0.24106397878703698	0.44591336162079404
HYAL3	0.7459929903954791	0.5976105382391012	0.9420621792935508	0.5638849898031179	0.41514969947782504	0.728682065705476	0.844034144703235	0.82247603784669	0.47769831792578005	0.5976105382391012
HYAL4	0.9850468881024659	0.820325495345405	null	0.9749190830868871	0.890514969252986	0.827699004510141	null	0.559061806245061	0.7627063796937591	0.777265003585416
HYDIN	0.236510571537155	0.278476412055642	0.278476412055642	0.323027167460972	0.08302720853998	0.0715179356618728	0.278476412055642	0.13861731789017498	0.397943781729715	0.505233234344859
HYI	0.313009699322243	0.597724238752819	0.39510622151016794	0.545330682917764	0.50666801313066	0.597724238752819	0.580671340928921	0.507367221137874	0.61064641185671	0.597724238752819
HYKK	0.19082224424862698	0.0704742487242392	0.0756254365968822	0.08175342782015599	0.13552762706358099	0.140267162637602	0.0994840947463341	0.15839967707306699	0.0426654263347003	0.201134660627795
HYLS1	0.140426543550957	0.231280298845103	0.231280298845103	0.231280298845103	0.197460977745627	0.12143792245472199	0.231280298845103	0.6837589863787811	0.304909652184952	0.19911321430169698
HYMAI	0.99534477767841	0.99534477767841	0.99534477767841	0.99534477767841	0.99534477767841	0.99534477767841	0.99534477767841	0.99534477767841	0.99534477767841	0.99534477767841
HYOU1	0.780460562867498	0.9404736909812221	0.9404736909812221	0.9404736909812221	0.734360233378641	0.9404736909812221	0.9404736909812221	0.9404736909812221	0.9675724724381191	0.8977945319899219
HYPK	0.494842982429159	0.426215390296309	0.834314686022883	0.834314686022883	0.9319164981339909	0.834314686022883	0.36718455918815096	0.49583293487068103	0.516451277514988	0.834314686022883
IAH1	0.36134666554030603	0.420101911640149	0.464960476472104	0.39891644670759796	0.539641205165136	0.7070582778708481	0.46289784271361	0.391113653423034	0.473105631583028	0.420101911640149
IAPP	0.995555418011625	null	null	null	null	null	null	0.8223447542358491	0.727927381334326	null
IARS1	0.280195116307273	0.280195116307273	0.280195116307273	0.280195116307273	0.280195116307273	0.280195116307273	0.280195116307273	0.280195116307273	0.280195116307273	0.280195116307273
IARS2	0.8690295687374621	0.64003170914255	0.64003170914255	0.599980814205746	0.6874049363872111	0.837016502629718	0.6072426249860711	0.750544416011607	0.690233483179453	0.5043693820944579
IBA57	0.270287410971714	0.530596292403178	0.396988874657849	0.232931581947182	0.564290733326013	0.6305745335973779	0.39645945212265	0.185523648791473	0.0893200062754298	0.24033405653467302
IBSP	0.346665649048921	0.222472642582338	null	0.269384472062409	0.23512680899584398	0.7261399680934009	0.711178113824413	0.7647134613980329	0.410920779922831	0.545136555632238
IBTK	0.0198417165258857	0.0227543961733291	0.155218998286703	0.0717812833682593	0.118295399001477	0.0227543961733291	0.0374413327011589	0.0227543961733291	0.0221248583949042	0.0538526790693976
ICA1	0.9716250835722969	0.757155082401047	0.825893161392435	0.8914935096185541	0.9715203481921608	0.939441284248832	0.45136370376428603	0.882917194329006	0.7843109763834721	0.825893161392435
ICA1L	0.160848456682464	0.154446655654092	0.509632740548871	0.17839152042772602	0.32596021786324	0.161371469806891	0.5096833878434249	0.19342892804444198	0.231056170081393	0.42894698666821396
ICAM1	0.554378778005189	0.580547508761766	0.125482643348093	0.42808571194162304	0.449033300374551	0.580547508761766	0.420481653654625	0.481143436492698	0.45346164709113	0.580547508761766
ICAM2	0.306780291548838	0.15485247782237802	0.333424020225065	0.34719688575435603	0.226137390981538	0.15485247782237802	0.12195232877553999	0.185800539345941	0.6541209042245251	0.105586033453786
ICAM3	0.136136387081	0.136136387081	0.277876551672415	0.0802801530149762	0.16233657791658998	0.136136387081	0.35454586186554105	0.0426957081829655	0.0696626112019606	0.0635422308079509
ICAM4	0.00127617500108514	0.00127617500108514	0.00127617500108514	0.00127617500108514	0.0327839966592352	0.00127617500108514	0.00127617500108514	0.0194009767432871	0.0339661083964248	0.00127617500108514
ICAM5	0.42843552036480603	0.22733360103423497	0.189540861938928	0.49270802626864396	0.122059291095458	0.122040392944798	0.41328722097039	0.7744282823583871	0.267753144389353	0.289569222840944
ICE1	0.25642556954218	0.742026678223369	0.7604030617794352	0.484427765341819	0.927370174344822	0.675083255664197	0.75049659315549	0.8367791177819429	0.37782574780663497	0.675083255664197
ICE2	0.97970548903639	0.930412572255428	0.9697938390622769	0.881694047029645	0.9080914403384399	0.9486334108728901	0.9458350980657059	0.973102628775667	0.860709605073511	0.9486334108728901
ICMT	0.7589384982287809	0.533816398360282	0.701481520127846	0.5360044327207871	0.631979274166403	0.533816398360282	0.743500975776261	0.758852324988665	0.666456472082747	0.533816398360282
ICOS	0.498867378220576	0.49409755311536796	0.372656442127546	0.5278881472952829	0.40354390304258503	0.48154171899205	0.514829498825428	0.374099167578265	0.32966681282860805	0.4355675283314279
ICOSLG	0.35853212126002504	0.35853212126002504	0.35853212126002504	0.34071493157968497	0.35853212126002504	0.35853212126002504	0.35853212126002504	0.35853212126002504	0.35853212126002504	0.35853212126002504
ID1	0.091670135861451	0.30405733445897104	0.22443669294308102	0.282067130933187	0.251080260079225	null	0.20343185513624	0.16564219719982198	0.256519400509393	0.2123860710318
ID2	0.8070075989884811	0.6135074453442341	0.651881213714404	0.7454535780649071	0.8452167452039692	0.6238066563118609	0.604298666934167	0.7151260586655679	0.6343641373701779	0.7084107502812751
ID2-AS1	0.9590698301663491	0.9590698301663491	0.9590698301663491	0.9590698301663491	0.9590698301663491	0.9590698301663491	0.9590698301663491	0.9590698301663491	0.9590698301663491	0.9590698301663491
ID3	0.19218176697162098	0.850406399662225	0.732815398124782	0.8114139951951469	0.69343242759774	0.6939724607900419	0.8708181135664921	0.8708181135664921	0.783330180339857	0.944687202770043
ID4	0.474474367269236	0.418527093280814	0.4091326893966021	0.229682270901018	0.860594099150729	null	0.8368947350631359	0.530704427666761	0.10827512139435601	null
IDE	0.7273191560542199	0.367805039721815	0.48584660520403294	0.663296969311303	0.518002508401249	0.632273299409381	0.485772205987281	0.743298771715516	0.5996552335018791	0.602668785036366
IDH1	0.820805918071042	0.6481645343580121	0.5429132080072929	0.6320391406685699	0.408124714101099	0.38556085383815897	0.807977729840366	0.736143935427169	0.36789528609781197	0.901412096724203
IDH2	0.0026166927929123897	0.0116769496311427	0.00239765570878583	0.00477563631423429	0.0810721216116005	0.272427170353975	0.00242394065046703	0.0087023229421884	0.05722018965591099	0.00626790528337968
IDH3A	0.6206324554415021	0.23018184900386499	0.5235064686962949	0.30873661264252694	0.333347262339091	0.37915200589111603	0.23018184900386499	0.23018184900386499	0.297501830402008	0.186191250508972
IDH3B	0.8457073525896129	0.881984470311395	0.9645242830641021	0.9902266763111441	0.785846654125733	0.577728170357965	0.9639743044599879	0.8979652557486608	0.923625058125492	0.9545634596682709
IDI1	0.203501708292463	0.71896104310092	0.71896104310092	0.71896104310092	0.472615423571745	0.71896104310092	0.248286536385411	0.31133240746451596	0.5432385442169471	0.8289686913614692
IDI2	null	null	0.0197917683629606	0.6755885215657189	0.17673863221170197	null	0.43493987081125796	0.42936825252621597	0.751480307754517	null
IDI2-AS1	0.46694139282400504	0.46694139282400504	0.46694139282400504	0.46694139282400504	0.46694139282400504	0.46694139282400504	0.46694139282400504	0.46694139282400504	0.46694139282400504	0.46694139282400504
IDNK	0.7687747706725191	0.8899803416180241	0.532389405031557	0.6119311726749179	0.7739606095570452	0.749257185581667	0.532559358625604	0.640022841143052	0.7047180754261569	0.8466151072360549
IDO1	0.0149857249196955	0.023273542993251	0.0200311162655783	0.0157568723251074	0.0648314533386125	0.055330166312855006	0.0151165882586906	0.0513582674733329	0.0366705055267041	0.00686547699820828
IDO2	0.356083610040432	0.616287646599656	null	null	0.235889519429979	0.0588144016775453	null	0.19881043881094299	0.619365996440179	null
IDUA	0.18314306020167398	0.148529318612462	0.23456578293870697	0.23456578293870697	0.19818510370423	0.38894574042669294	0.310129191756875	0.229250741232579	0.0457476125174733	0.23456578293870697
IER2	0.131289260830646	0.0916536423694086	0.0260279144041389	0.0260279144041389	0.379469315703026	0.0260279144041389	0.0139777966862618	0.157715588295231	0.111730686782592	0.0260279144041389
IER3	0.815293992093458	0.447680844404976	0.8747816967928371	0.7288694501669781	0.3702499668043929	0.447680844404976	0.637798013823431	0.5523945516392079	0.447680844404976	0.447680844404976
IER3IP1	0.0273061529373668	0.0346126240857998	0.0534965215532379	0.10194672881755801	0.0532822867084999	0.0346126240857998	0.0346126240857998	0.0346126240857998	0.0346126240857998	0.0205092086946162
IER5	0.694355578760134	0.264957018622741	0.8304133488152641	0.867532109008205	0.8878284149110459	0.91766034764423	0.8382867344687029	0.8437185996934708	0.9760700284806509	0.551697122307075
IER5L	0.039961879478184	0.0541107866856182	0.0200572251028373	0.0397665919973091	0.0113329822376662	0.039961879478184	0.0190773860862529	0.0199962439210499	0.036139473208726	0.039961879478184
IFFO1	0.24847466340359603	0.5876765474015401	0.663320138670436	0.128029164418827	0.134434353713426	0.7411601745235258	0.532473307398346	0.11027397538250801	0.7132706950221959	0.5876765474015401
IFFO2	0.830960201784962	0.818631969252595	0.40705199062075303	0.53907928656962	0.64494964680737	0.295115767560026	0.8500601192624471	0.5890145031261159	0.7984748060295941	0.588260980210199
IFI16	0.46530998693530107	0.665063008510443	0.624843711463083	0.580038668063213	0.6097312327703951	0.48604542121998295	0.38588432219849494	0.46113297767786704	0.46097237535854996	0.3907534840847679
IFI27	0.26150700453772696	0.0545388444680511	0.43030709559464597	0.40566760973232296	0.18756683936386	0.34916224093763	0.34916224093763	0.34916224093763	0.247279176264755	0.45750740661166495
IFI27L1	0.22514663815552105	0.433240018530026	null	0.21157057790631398	0.0141753286814942	null	null	null	null	0.27892450999560303
IFI27L2	0.0177360099459224	0.0061429356054347895	0.00105442570333639	0.00210352754838231	0.11997794389925201	0.0638276133730536	0.0638276133730536	0.0638276133730536	0.132938256365901	0.12751957821207
IFI30	0.14811778333304298	0.370710357217372	0.0847532488392678	0.33324842784889	0.166961653376452	0.14811778333304298	0.11828148703531699	0.10773355860649199	0.145821679307149	0.14811778333304298
IFI35	0.9195587333036409	0.7989422218899979	0.8470489961567549	0.8603786961651521	0.8778711171723109	0.7989422218899979	0.8483172622438249	0.9286075791119041	0.7954113484468299	0.609088703397782
IFI44	0.37462908715966603	0.770554127273241	0.392072646278301	0.36341939734955697	0.326741459282402	0.320521977339018	0.391519235048891	0.35028290823695196	0.44735133995526294	0.35834354058993295
IFI44L	0.638782902850651	0.196305614124948	0.36235060411751	0.6222883801477691	0.42329698171071095	0.486824529676448	0.360678644024046	0.579037768868473	0.199005290477018	0.7486250711001999
IFI6	0.585675336520945	0.268334042860992	0.676484920812967	0.610954519446284	0.645719733893234	0.459244155067479	0.7729619690657941	0.5987141493793741	0.7444351122846429	0.61067609948584
IFIH1	0.676937673808234	0.882791373704932	0.69792645506247	0.660210792162121	0.820674412935338	0.671335205704868	0.621025540273441	0.7574852638199291	0.564181144460293	0.7954490842637549
IFIT1	0.9551595964072651	0.9643578321814279	0.927856121448674	0.994588452271135	0.981054040642273	0.977225982576244	0.97109870770118	0.987224699734498	0.7935695651571422	0.9643578321814279
IFIT1B	0.996856336778088	0.994631926771731	0.969223647349	0.994631926771731	0.9574066952117559	0.994631926771731	0.994631926771731	0.995579826495447	0.95600330772854	0.994631926771731
IFIT2	0.45796768553087397	0.447527137183399	0.887740972561077	0.41129528436874	0.11835887168004303	0.447527137183399	0.447527137183399	0.447527137183399	0.373520755160534	0.447527137183399
IFIT3	0.443611656906215	0.7216499611784731	0.665779795168546	0.6665967203549351	0.333100983717954	0.7216499611784731	0.49187611649671503	0.864449823736884	0.5618382784014239	0.7216499611784731
IFIT5	0.982880959617928	0.8996118856016929	0.6169317485023	0.569265505431123	0.7535700394874029	0.8823674597916371	0.656025025840509	0.9117819977079229	0.8539413553437031	0.8823674597916371
IFITM1	0.91402973649537	0.9916798882099691	0.9739894499339609	0.961585234698971	0.9074759518262621	0.9275457114690949	0.9275457114690949	0.9275457114690949	0.9275457114690949	0.9275457114690949
IFITM10	0.0835100156131227	0.30961265385773806	0.141976787365656	0.10230985404091099	0.0925961357086515	0.22827429542646502	0.22827429542646502	0.22827429542646502	0.164811759979521	0.22827429542646502
IFITM2	0.844181176176082	0.9548540680522389	0.876755214280809	0.805610442518664	0.67255786099688	0.7218199001776641	0.7398253147895741	0.46459209454461103	0.8195319113529409	0.48689923711589
IFITM3	0.7444818283475999	0.7444818283475999	0.7444818283475999	0.561810540957891	0.927061355722881	0.7444818283475999	0.785702536325595	0.193968733461892	0.9244949934572141	0.7444818283475999
IFITM5	0.9211407576221469	0.899906958169481	0.962074547651894	0.875374145359928	0.9143581524604879	0.947554990894403	0.951818498402165	0.928048222761958	0.9169352148371741	0.905160135762732
IFNA1	0.258843819022375	0.5428004413574079	null	0.661630102703109	null	null	null	0.225434434073278	null	0.37783617528620705
IFNA10	0.0618533834068566	0.41075460452109597	null	null	0.8099055105674	null	null	0.490089789284327	0.727761501725937	0.7524512847748791
IFNA13	0.825342357920126	0.7982861098033871	null	0.8773113144803609	0.901857508104877	null	null	0.636109913467777	null	0.962973902901476
IFNA14	0.223294922193092	0.9058337477561569	null	null	0.8005423894661949	null	null	0.883068662761527	0.287495738511484	0.3281010108211
IFNA16	0.231539848694622	0.8327801598413891	null	null	0.409382693999572	null	null	null	0.873323015973853	0.8200366426277199
IFNA17	0.489384503109933	0.866036598820646	null	null	0.41205682572155	null	null	0.19852849512488702	0.5981163490609219	0.771332789838147
IFNA2	0.879542448192277	0.976226428941468	null	0.5606871874072761	0.9858519914131229	null	null	0.9978013585370359	0.9659696898339671	0.960638444140278
IFNA21	0.48803219824877797	0.5530164289333179	null	null	0.6220909968901209	null	null	0.6316818501745	0.47399302178702796	0.53300069667325
IFNA4	0.450446619104613	0.9047817732576451	null	null	0.5951367509998029	null	null	null	0.897958865994128	0.839328810805136
IFNA5	0.449256889342469	0.782407548878154	null	0.883848475465325	0.41562977784055605	null	null	0.8190554006794929	0.8337920901523141	0.859305280082384
IFNA6	0.22186123583822898	0.43389872105537897	null	0.8070998723082909	0.811129607135972	null	null	null	0.8489889823475909	0.8288632284541171
IFNA7	0.758291604795481	0.13248431237733999	null	null	0.9019456700653841	null	null	null	0.7178414257579209	0.629709104761401
IFNA8	0.9436781925155009	0.905988584524881	null	null	0.4027219233783089	null	null	null	null	0.917906759332019
IFNAR1	0.628202275969475	0.9673383517747329	0.436018937967521	0.6719018827992069	0.5061123281461479	0.686294878693842	0.48505714771512504	0.475590741938305	0.43835883910522205	0.411227472734302
IFNAR2	0.9970811671744501	0.9986100568443801	0.99666998090215	0.997017752361087	0.989522107237528	0.9986100568443801	0.9986100568443801	0.9986100568443801	0.9997992686698269	0.9942236614913991
IFNB1	null	0.0571029206623902	null	0.471720834058914	0.0179062557854956	null	null	0.0057061731568160004	0.326027726253662	0.17599004432663
IFNE	null	null	null	0.18933819041323102	0.173615453051151	0.19768129345436103	null	0.149006418272146	0.31635781796283197	null
IFNG	null	null	null	0.022697216911447	null	null	0.164013941637434	0.142934175849933	0.566274527771206	null
IFNG-AS1	0.35028568290360496	0.35028568290360496	0.35028568290360496	0.35028568290360496	0.35028568290360496	0.35028568290360496	0.35028568290360496	0.35028568290360496	0.35028568290360496	0.35028568290360496
IFNGR1	0.7279014328935279	0.337625207142595	0.5765990326570251	0.691405656199018	0.671096272529126	0.585386599872699	0.51872524386632	0.8041464223125891	0.0455050957766177	0.236753870184717
IFNGR2	0.015527515693005	0.0257235806354006	0.37968285212952396	0.189745869873716	0.12674450601974302	0.0257235806354006	0.0257235806354006	0.0257235806354006	0.17891986247261302	0.0562628102080717
IFNK	0.0812021196480505	0.0994119110226322	0.0994119110226322	0.268264945673429	0.0880986404428399	0.0994119110226322	0.544236642090134	0.398290919377284	0.0994119110226322	0.0994119110226322
IFNL1	null	0.208766646791386	null	null	0.00922624183434952	null	0.00168289725802049	0.0972821339686712	0.0307642887100482	0.147147993037707
IFNL2	0.511085097621824	0.140881857335616	0.138298559886125	0.142756151056008	0.0939004605538263	null	null	0.13744883344534303	0.0669805242681944	0.043595328454801005
IFNL3	0.274354443411441	0.294010251741435	0.0216201255767398	0.0496547262890492	0.259100506598782	null	null	0.186084857142196	0.139755353738954	null
IFNLR1	0.821104634425001	0.45395033140961794	0.836475846818042	0.554428040748464	0.706225217775397	0.480056430629979	0.782254912047708	0.474839743152003	0.32696038003954303	0.702588159907697
IFNW1	0.502875497998391	0.138529077349224	0.807904762069199	0.595309130621178	0.0230085610084226	null	null	0.516462366507197	0.6975371961486488	0.18731011507185802
IFRD1	0.677066243901556	0.5612334331208809	0.4056924260793471	0.549889689966819	0.548214297016165	0.5612334331208809	0.5612334331208809	0.162485323784992	0.602309843573791	0.523283180355873
IFRD2	0.31164450776116803	0.32025212141562204	0.389269669725109	0.554323941870775	0.6862611904032939	0.673403613115887	0.520724756319461	0.5681920099749	0.0461110385319084	0.32025212141562204
IFT122	0.43383929707231395	0.48153451201636605	0.526302361818336	0.46692458975351403	0.254090324186693	0.670864125974891	0.26916478865818	0.10150223384188001	0.0974120490018769	0.262263973280156
IFT140	0.62813022549733	0.9224311360930029	0.734629823065062	0.543495077021728	0.991411652374548	0.781332154900158	0.551595081966318	0.975998966805691	0.8714794474908809	0.8838628896781999
IFT172	0.363113191403315	0.8290463705129459	0.439546287166432	0.395786634672136	0.7707509119292449	0.7906600933831608	0.393570227661403	0.3714867403429539	0.794268258634301	0.6017400256474549
IFT20	0.163080190500237	0.32190381180885497	0.32190381180885497	0.32190381180885497	0.42825618383704706	0.32190381180885497	0.518707271646627	0.24489848700954697	0.443912063983957	0.691313169379146
IFT22	0.373613698814802	0.144343160036111	0.0127563767375651	0.0436064131887848	0.0635318562349343	0.0458185197265914	0.0123745984742939	0.0726045850766156	0.6659335562255749	0.0397118812934288
IFT27	0.8615760039110641	0.509382911402698	0.45347662499740504	0.5010691753554489	0.6464044379428311	0.6884644212958559	0.649194368455092	0.684649098508475	0.24568730024060503	0.66631888690415
IFT43	0.36942697763089	0.448614195123334	0.405400472820279	0.572904703270861	0.30642416652496196	0.47156730849707296	0.344836729634931	0.508911486659489	0.21158015094255	0.616877588915609
IFT46	0.15738368109620599	0.184510404962848	0.0861656356052865	0.0918571091318702	0.306868448951803	0.24305852448775198	0.597643232940054	0.22487435649237197	0.184510404962848	0.184510404962848
IFT52	0.8779254529062891	0.972974624093258	0.775317458669325	0.695784999896727	0.834514905195641	0.8378065532350609	0.9313761688999058	0.6876412633341159	0.7433824660620331	0.6925388576482621
IFT57	0.18805232956659398	0.0505806681496015	0.30721783217046694	0.0368256541519029	0.0228748614402294	0.15057924427007502	0.20433158545596897	0.245707586910333	0.163937039874159	0.0194680397823804
IFT74	0.8998395122318491	0.8662092764837879	0.670243584424372	0.6982812424489239	0.7964851084192841	0.7108635036509431	0.764545924189467	0.7209354624666229	0.44225953299521603	0.743957205824269
IFT80	0.0990327769241586	0.422333118345733	0.422333118345733	0.502244680125726	0.18726968623630497	0.284098571736784	0.35342123733588704	0.35468444281836703	0.104508139379443	0.422333118345733
IFT81	0.9584565327814201	0.939765289519649	0.8351719476451959	0.969310195346728	0.9889656074531891	0.994038608741874	0.8358921620369409	0.901740078440667	0.6520815625651121	0.9932327631945351
IFT88	0.901301248496525	0.503088814427988	0.487870971436035	0.8280705247976351	0.7802743008228241	0.668828585007162	0.520239132356787	0.659577224558373	0.39319296223747	0.59054627040463
IGDCC3	0.00219848246255816	0.04626733002625	0.255392742988188	0.0348673677093381	0.067582065983005	0.0144168251340092	0.476482597658373	0.184797118882041	0.00964012125631261	0.2852533815945711
IGDCC4	0.15619625651181	0.196813783250182	0.362404410343124	0.32032128162725604	0.735777198083547	0.49424255319246096	0.361710442319628	0.338170015254521	0.27613371487661104	0.11727261324214501
IGF1	0.9758373071913299	null	0.9831381400629158	0.21989136568400403	0.860068936704956	0.713960241362668	0.9395014270352731	0.143686098233559	0.90414469626036	0.28713697752992895
IGF1R	0.344248331033421	0.485320173202895	0.254975909893008	0.475241159657418	0.670720619688202	0.530266858482104	0.360338393483028	0.587856837896495	0.315402978005445	0.529319899608964
IGF2	0.6946634280688729	0.9362115996598209	0.7534522957990959	0.6357225976614179	0.6686966993440289	0.7646382413012031	0.603394972539549	0.361670666632152	0.849218294009976	0.6483863541064631
IGF2BP1	0.0910266993736805	0.572790348962235	0.326602582295115	0.452638831383664	0.00617662082537884	null	0.29864935152221994	0.4087387123530229	0.716197758028568	null
IGF2BP2	0.123516638040144	0.364925362716603	0.6006586466778671	0.29587164790319703	0.124273281760065	0.44972078285671896	0.570204091596378	0.337748503695586	0.472039315330013	0.411477075738934
IGF2BP3	0.0101231906500834	0.00505918130613669	0.00643777178176211	0.0198321883628107	0.0259164659422601	0.00505918130613669	0.00631579282786364	0.0381822136743604	0.00618378704980029	0.0437399984996152
IGF2R	0.220113228048403	0.24150594466087	0.0924344473505774	0.17406208974092902	0.0571447349035049	0.19080585749679999	0.39912828974955	0.350835362068799	0.28826663085781606	0.119575359720842
IGFALS	0.21731354210204396	0.13729994675449197	0.145899323533743	0.39892654085192203	0.264102103040504	0.6249649863101371	0.107877819108114	0.256271985915489	0.10783440717183801	0.13729994675449197
IGFBP1	0.13218271821433802	0.140675733229435	0.522094933364551	0.386999487018339	0.278880830854386	0.283278534761373	0.5761194726389929	0.635653801645773	0.0799604182321185	0.41903666308944704
IGFBP2	0.807170651914376	0.6020840937932579	0.272713371900551	0.561343981694567	0.16533798098297697	0.227024556197836	0.147183862793738	0.410609954399286	0.6460549434199621	0.307790350363413
IGFBP3	0.232607825093156	0.0831503094085007	0.688066430191948	0.604304711403844	0.637686110332129	0.32677841821195597	0.828377173922128	0.455298976622802	0.6649808450111351	0.114378750516069
IGFBP4	0.27107763495911497	0.25072953429421	0.46201836423827497	0.17166127850064902	0.547832087118831	0.245461297424182	0.461819233552923	0.0662898410351955	0.10748847008728599	0.266559165745199
IGFBP5	0.8765746088682479	0.9521858303985781	0.9204407849486609	0.871728491459898	0.602581021407427	null	0.792793672057127	0.648049048089936	0.8988001593239692	null
IGFBP6	0.7896349099363199	null	0.21017306091900897	0.17477999472785902	0.29485504179247807	null	0.27783342659085697	0.660265243343593	0.141273965764173	0.30060259064420897
IGFBP7	0.733254447147228	0.393354482961817	0.129787847012461	0.33861718962364	0.533040153210372	0.52245411180851	0.541807994818867	0.502449929142641	0.5443388646570889	0.393354482961817
IGFBPL1	0.9507451071633871	0.507534327265111	0.49644763125449104	0.255892955534914	0.49324757385404794	0.718997021916535	0.7883588248925909	0.6684460141373659	0.543322304526417	0.6835230769002261
IGFL1	0.325902534213271	0.20715858275879998	null	0.19093551916960103	0.41113360490034	null	null	0.7029494420592249	null	null
IGFL2	null	null	0.38189128966561203	0.514002199758066	0.669808695115277	null	0.403136738746925	0.23849808690219	null	null
IGFL3	null	null	0.751416580967346	0.327737421215242	0.31480261226363	null	0.33066605324000603	null	0.34766195048909804	null
IGFL4	0.7586188723442561	null	null	null	0.497296445381226	null	0.566105027238342	0.6257250970562189	null	0.581170394127878
IGFLR1	0.75705317606139	0.7385615094355691	0.8114108811358149	0.34682526232601396	0.8672833860710071	0.7385615094355691	0.7385615094355691	0.7385615094355691	0.22498724941580803	0.7385615094355691
IGFN1	0.894579693564765	0.9024153159251529	0.960758549702048	0.883757567219557	0.9475600750851371	0.672077725578866	0.9736080313557571	0.951387450448412	0.930123375462797	0.8251810537015821
IGHMBP2	0.17316811209926097	0.556812699068405	0.783100263159437	0.893128529202624	0.339037379911851	0.613003805801731	0.6988002703777951	0.6022264945004311	0.3854208327721839	0.4805681155276211
IGIP	0.020296377289428	0.0148673498978907	0.021289902651369	0.0331568212268202	0.0016813421855148198	0.021289902651369	0.00180487834264481	0.021289902651369	0.021289902651369	0.021289902651369
IGLL1	null	null	null	0.702236971154175	0.6321898863046739	null	0.863636182967522	0.9520808884780579	0.8858573199601608	null
IGLL5	0.0591467047345161	0.0464923511941168	0.214248358727094	0.244225988959129	0.041690766862147004	0.0635746653509486	0.43258052283115794	0.0575181440227967	0.259843833498793	0.10574114339727599
IGLON5	0.840991014513787	0.7106726058746421	0.873702303953602	0.662705288549764	0.7319355429559681	null	0.877521683105939	0.8141958140038629	0.623620959642908	0.8050918709351021
IGSF10	0.861853760991463	null	null	0.6773560000632189	0.36994398773516995	0.177002473648022	0.877720102447677	0.6400134943673339	0.21257940633529898	0.22369350087592002
IGSF11	0.971742143130327	0.8131467154465799	0.8160224229744351	0.858347432103012	0.879993647593577	0.76752081392703	0.828835573283771	0.657039592976855	0.947923340047493	0.6852738350798949
IGSF21	0.24134145923452302	0.330594868051492	0.0770577729933504	0.23116414288117604	0.0105040005715252	null	0.34245779698553597	0.223982881525351	0.176181869771535	0.057544370927357
IGSF22	0.395352243055676	null	null	0.8116869187767599	0.763769396452924	0.782344713672822	0.158539607296729	0.43050411203429	0.367100263181791	null
IGSF23	0.381817291773046	null	0.398377510088756	0.651425440249424	0.33928258730425204	null	0.44366845229670704	0.4107156008193111	0.24126942821032302	0.382405342912402
IGSF3	0.57656403707409	0.678263066663347	0.873419425347934	0.460527602869592	0.841459459578454	0.6697250387629891	0.874663073202399	0.931845183340023	0.327162814921532	0.722508856250822
IGSF5	0.326549735439122	0.3100460696106839	null	0.0290384709696035	0.0055595266199006295	0.12890456003867	null	0.0158925644284849	0.0740668684379139	0.0594355022651872
IGSF6	0.666288036742068	0.63544514738615	0.7294311502774491	0.6020131115444829	0.0883492360770483	0.63544514738615	0.63544514738615	0.63544514738615	0.660736371207736	0.63544514738615
IGSF8	0.430718407359566	0.145933557645346	0.28254056315870596	0.4358755407149939	0.155924929965459	0.12134783157047302	0.28151855691626	0.371907979456557	0.37500789066095597	0.0350118509002939
IGSF9	0.0204525056583965	0.42628908986380504	0.42447643195013	0.0761101420664711	0.565116306924684	0.512148245726955	0.178127244140653	0.0473580340022068	0.072923590670576	0.3680999241911311
IGSF9B	0.410241450412665	0.8266449536982399	0.524374224747309	0.467175994840913	0.34237461726988	0.299408892750595	0.35160017230645396	0.34710477860955	0.900621455338558	0.28955435132018603
IHH	0.141968299927682	0.15627235649753102	0.12455391250403801	0.4165872435026629	0.29191791024693603	0.29411072903866303	0.1238494571422	0.30870571796504603	0.41905256143446995	0.267959290524404
IHO1	0.0338076919123401	0.0338076919123401	0.0338076919123401	0.0338076919123401	0.0338076919123401	0.0338076919123401	0.0338076919123401	0.0338076919123401	0.0338076919123401	0.0338076919123401
IK	0.725902551985105	0.9802248468254641	0.9371419506149209	0.9371419506149209	0.8799897943661891	0.9313003387768329	0.643704439403441	0.8647690307254201	0.9709819990663641	0.9371419506149209
IKBIP	0.987712902257978	0.9524101335262841	0.9577084025454929	0.9258374558633341	0.9305925735789878	0.9927937977243209	0.9917901252318929	0.983953896936524	0.9536957948608249	0.9927937977243209
IKBKB	0.8964547837518309	0.831181622998548	0.9941881622665809	0.9886589390388649	0.921967524065532	0.9551157065458101	0.9896325405249341	0.9859523387019851	0.947925017988799	0.8837550350399581
IKBKE	0.0154014936926436	0.0387740664060164	0.000814364768279358	0.0139126473296714	0.000420777975739963	0.28153972898038504	0.000475071746066904	0.00437220391949614	0.164508675279443	0.0005292203227930559
IKZF1	0.8566693470841509	0.9389580765525051	0.612394368236136	0.897069950052147	0.888798231217396	0.902045067435333	0.9672680219783529	0.9151399632311691	0.8343243843809399	0.828139306243103
IKZF2	0.644798734674477	0.178805111977277	0.59318000508876	0.498974115977119	0.0441770115549336	0.247266505798683	0.7064229078084399	0.67182159499601	0.0889942615281079	0.0030951480067025697
IKZF3	0.20977742884837097	0.504576290559023	0.33511918390424894	0.15903992022222102	0.140470730556502	0.12648160518582902	0.0350242781493444	0.169399211707803	0.0753302140088858	0.118423360958164
IKZF4	0.0465445597152063	0.018333859701153	0.0324387791643268	0.0285829393162542	0.0235168783394106	0.018333859701153	0.16793096721884304	0.0194279137915766	0.00669738454729962	0.018333859701153
IKZF5	0.27970304511086497	0.713174405408427	0.511565383815923	0.7766060336846009	0.341126344479125	0.39126206172297706	0.467316421686691	0.39200874179635803	0.39126206172297706	0.33919420822328905
IL10	0.6175501550622621	0.9737726311362609	0.8191317790182829	0.764767953202838	0.936716132632522	0.141287898087879	0.869588515245229	0.770471701706871	null	null
IL10RA	0.532091375375149	0.660900426436269	0.615240330305746	0.43234149656730597	0.34220015432561895	0.426511938104576	0.6392932004264139	0.407004536008742	0.579645263611864	0.288944589546688
IL10RB	0.5737518103118989	0.255008485225882	0.893766498019692	0.636185348411181	0.6987394294130699	0.7128737469573	0.959782771857958	0.691388158882786	0.726066321259343	0.7128737469573
IL10RB-DT	0.8469678285531759	0.8469678285531759	0.8469678285531759	0.8469678285531759	0.8469678285531759	0.8469678285531759	0.8469678285531759	0.8469678285531759	0.8469678285531759	0.8469678285531759
IL11	0.741265193569725	0.965279084187189	0.7204518609195321	0.7468472410362579	0.881401022516385	null	0.71710426728604	0.5410147580756339	0.952600506191047	0.47468133804771995
IL11RA	0.609345660423119	0.789483755830934	0.8819885388174641	0.663155055912603	0.261120422973238	0.935383121744854	0.876111997073574	0.604734293538136	0.825020819751035	0.789483755830934
IL12A	null	null	0.35920954481901296	0.77950044788288	0.47151838979331107	null	0.37348196353600505	0.8071382346304169	0.102103764151888	null
IL12B	null	null	0.346880873552463	0.6706931285436128	0.8009325527777359	null	null	null	null	null
IL12RB1	0.168844692194573	0.369459283782444	0.23696381647146103	0.283266241248229	0.269015662699809	0.15865187996977698	0.416073583420623	0.0333875654066326	0.317559845474216	0.19805774320386302
IL12RB2	0.5213400916294679	0.310451457641318	0.49848775702269205	0.0738597357997705	0.501869109391754	0.85984491495215	0.498479804389465	0.777918346328114	0.8077683322115881	0.194890478968754
IL13	null	null	0.18127173840006697	0.126501480725731	null	null	null	null	0.0734258490537954	null
IL15	0.584622734883614	0.8046856962815679	0.7221343407316451	0.42380997453024605	0.424464436732945	0.236428024711865	0.691938359386996	0.388713430856308	0.44870263825113604	0.525580328777234
IL15RA	0.21515971852057397	0.0905227207587453	0.209547923672294	0.15933710541322102	0.0725604196511127	0.0905227207587453	0.29507849231166805	0.16017448758824201	0.240952036080081	0.14945841267441398
IL16	0.158923652444428	0.439641123518674	0.0502687550265996	0.0564292423341724	0.19754483249134	0.136357774792057	0.270734457142087	0.46425645852451297	0.495403225304918	0.176969665066763
IL17A	0.0213566137407651	0.675057298371207	null	null	0.292033636736531	null	null	0.185009121965857	null	0.48730949425538106
IL17B	null	null	0.124027248820091	0.144714588091241	0.438245081724294	null	null	0.251786997987642	0.572030611669238	0.0822544587827026
IL17C	0.879996172457187	0.9932582510544409	null	0.957009607549593	0.9959795609636051	null	null	0.966474763219285	0.8334899399071122	0.902780601827745
IL17D	0.928656742105332	0.889872242363924	null	null	0.592110460801116	null	0.49445652236435295	0.38628614900838104	0.9252044935161899	null
IL17F	0.27656884938024	0.7201229131927979	null	null	0.272039272038478	null	null	0.12998006836849	0.245033949717191	0.45689308037849896
IL17RA	0.577559722405413	0.7094713514331099	0.30467991228827895	0.35997983249089704	0.8200412512622859	0.296783946747921	0.378342399190928	0.117065671680841	0.5245235810537849	0.671482200035336
IL17RB	0.249269741344257	0.0271936481420437	0.5895741896878199	0.0745164700891578	0.305605315927037	0.21099152212762803	0.292528921827516	0.157154062679176	0.675162007072566	0.5581399786055979
IL17RC	0.7935902672143741	0.8329558322201759	0.740199657025466	0.8491320128869421	0.8696764183210559	0.7203615344124029	0.6752100855529439	0.848744185676833	0.6265100311872309	0.8329558322201759
IL17RD	0.54313962655186	0.67563813927989	0.564125619152463	0.9420857523638829	0.8152603354443009	0.628288916590872	0.628288916590872	0.115737964917746	0.9452702451589321	0.15708254283787698
IL17RE	0.712859037964692	0.425181174449815	0.543444750455628	0.7649808565456558	0.7249729822401991	0.425181174449815	0.654872977410809	0.806362239287783	0.8074559294830258	0.7414089228405741
IL17REL	0.7452419147581608	0.7083204813377559	null	0.6593823423980839	0.769934177829436	null	null	0.4693599955861429	0.562990263154308	0.800562091914045
IL18	0.345939456884648	0.268193009599148	0.0471650351766011	0.0430996728253814	0.519358410718894	0.268193009599148	0.268193009599148	0.268193009599148	0.5381492905633071	0.268193009599148
IL18BP	0.008640403516974279	0.0319670297021221	0.0236110108536045	0.0685449140413396	0.162067493046029	0.0319670297021221	0.02355344718882	0.0370974707839185	0.00509713048709841	0.0319670297021221
IL18R1	0.15279824886867902	0.23160162039962304	0.7455963898906641	0.0801522621826297	0.430372400142843	0.515469766959166	0.370172142213174	0.888338552861608	0.171681166688893	0.199480865651048
IL18RAP	0.779844827780682	0.23390305767038896	0.483205894565503	0.19423402560821498	0.23783239690142002	0.3775783417709821	0.33491976759796	0.5002104586578371	0.5611716279421249	0.589578540597487
IL19	0.787613465799519	0.794096854755643	0.695569295354571	0.815235050608896	0.303777329872158	null	null	0.546448452596577	null	null
IL1A	0.14680012709426302	0.257061485690488	0.0979562760762194	0.0425704801157824	0.47406183628640597	null	0.26694735407684805	0.27219546249834303	0.261014193919474	0.0542013460424285
IL1B	0.44876617241118105	0.272127427013487	0.475233098431204	0.21780719718886699	0.493393658491367	0.5263663439462191	0.554162376587073	0.539862289510752	0.5878201303459479	0.0833733821806225
IL1F10	0.714062835727479	0.16926067655740398	null	0.447493212770738	0.7037741394966041	null	null	0.7999732623599229	0.21248185992973898	0.305084177650339
IL1R1	0.3601259710410561	0.46760168570785604	0.234815518493857	0.562755606277292	0.167034272625465	0.46760168570785604	0.572875891504791	0.26274367044950003	0.20570601209931696	0.23991086341727105
IL1R2	0.18954129133085698	0.48753049642683705	0.35185109699286	0.24194243366982102	0.48216670953615703	0.38230623439258204	0.49015686775708006	0.668875382436986	0.308712433367128	0.29131800868435304
IL1RAP	0.374310570786311	0.0460205343793178	0.19124888746527802	0.227082567781395	0.38666079965845296	0.224173510437686	0.18778334381459602	0.200615374302274	0.5771721319731979	0.243981195621111
IL1RL1	0.134184128752364	0.25567872397405805	0.0909377991972075	0.2962362080222	0.214358816262479	0.299527876375994	0.25567872397405805	0.25567872397405805	0.135508938840287	0.13720738909625202
IL1RL2	0.9973182448570459	0.563926451674725	0.453087084537627	0.80859773857405	0.0843075739681586	null	0.688256347044814	0.9348050389782501	0.9264168632682629	0.6872216569192441
IL1RN	0.137974415666865	0.523387345213343	0.11922555343235999	0.11234954789316601	0.22912897428853304	0.23816766633258604	0.48697273877224395	0.263715860607457	0.208156939789533	0.265717739128015
IL2	0.5367555521082199	0.135551551073652	null	0.28575885765067	null	null	null	0.444144373254349	null	0.264035743476253
IL20	0.8530529350017572	0.462440437635028	0.8290618003606601	0.8056456276912058	0.653545358737648	0.937516248630135	0.7939016858138008	0.1446419267884	null	0.63173922963511
IL20RA	0.335517020610855	0.176902969683315	0.283751606690646	0.26613350352890397	0.10478338673794199	null	0.284035245784391	0.31771179244101694	0.44701783748151397	0.504870664622913
IL20RB	0.8826083133995941	0.8223133547954871	0.707922150041903	0.629841741878443	0.546071967953173	null	0.959677740417971	0.5701387610002621	0.9211110902742329	0.565648140609069
IL21	0.145305629287271	0.5005555441154279	null	0.125990098007749	0.0639885092166945	null	null	0.17394353657577202	null	null
IL21R	0.822510080097554	0.886482194886637	0.664490510963929	0.8459120798182371	0.35937790505539097	0.722088896376274	0.553940037937423	0.8730204169103009	0.584933553176826	0.681851555097678
IL21R-AS1	0.9109575407818471	0.9109575407818471	0.9109575407818471	0.9109575407818471	0.9109575407818471	0.9109575407818471	0.9109575407818471	0.9109575407818471	0.9109575407818471	0.9109575407818471
IL22	0.0275310517365322	0.0305681566468264	0.7069940819685641	0.627384434844111	0.23569751634759697	null	0.460454287304734	0.0171086440617931	null	0.0439707783495695
IL22RA1	0.479869638392639	0.230658582810812	0.227538052672088	0.370451040610298	0.14001659193516103	null	0.226866180887837	0.235934949183732	0.37892682688196294	0.19103377712307895
IL22RA2	0.322233181439472	0.169997784835493	0.140261471675346	0.0972646285451276	0.25092076729503	null	null	0.126941878591507	0.061816869423462005	0.109621284599157
IL23A	0.74311921503077	0.7694260672401491	0.785528058373458	0.834647858637961	0.909001856555405	0.909001856555405	0.909001856555405	0.909001856555405	0.909001856555405	0.899432895051457
IL23R	0.531914784061854	0.340557039602529	null	0.16914702709548401	0.5466316913740921	null	null	0.760451566231759	0.43348136962244505	null
IL24	0.6926036844183721	0.0920600742902943	0.009243270121835779	0.00469576511505074	0.0719161491093971	0.0303218416042562	0.48233369171390994	0.010051482423578001	0.0920600742902943	0.00952905273378017
IL25	0.358496480392511	null	null	null	0.10419359257306801	0.0917138282389829	null	0.17945953950041701	null	0.642923765157989
IL26	null	null	null	0.7652860923478549	0.0274620295928261	null	0.254557780683355	0.0355227811006092	0.25091316537439895	null
IL27	0.150805740355302	0.421876485441991	0.15430007152946099	0.24331944219214202	0.26514583946444004	0.14636844234893698	0.14636844234893698	0.0933453049485	0.28737679380507897	0.18433313198468398
IL27RA	0.635583189069394	0.538415106493271	0.32542337556374895	0.266032173441353	0.23458149446413898	0.2707369361744	0.2707369361744	0.2707369361744	0.145531243844707	0.2707369361744
IL2RA	0.303872420194599	0.6286485391257131	0.0727167452861026	0.46410659983118296	0.229491482891196	0.48471061374124497	0.569619045570215	0.670988702714323	0.462711144021649	0.415783949497585
IL2RB	0.0757632701536978	0.0228986976697459	0.39477247534323706	0.370023211773087	0.125375573937884	0.157322010813161	0.157322010813161	0.157322010813161	0.0349974749898467	0.157322010813161
IL3	0.601992870986239	0.92786903383662	0.5213114077014489	0.665253100363168	0.894579862852889	null	0.437364671295226	0.600201974760131	null	0.307485199775688
IL31	0.0917001777760346	null	null	0.556416719645219	0.389663588203111	null	null	0.6029373058098331	0.145623231212984	null
IL31RA	0.5183265753597279	0.24979028185615	0.218727756844055	0.34697958774477305	0.378338040975842	0.47326315301889793	0.182482292051072	0.38046921846995796	0.28506495937951504	0.320236764210133
IL32	0.347136061725016	0.15663974038245002	0.16510854984728	0.31439275726983	0.0194720520853192	0.18016282038573603	0.16384011953864497	0.254603075120224	0.24675443508075603	0.38309710323341795
IL33	0.22829729533801102	0.0497958379970291	null	0.0194830968569255	0.11650379177678699	0.630717699911535	0.000180425844020787	0.0125521718658762	null	0.0294787295528192
IL34	0.851987263856418	null	0.7076055693048181	0.553952653648825	0.8569097098837679	null	0.929065730413101	0.419299696015075	0.7963336444754731	0.24945693379950698
IL36A	0.169693915859465	0.0410958364269441	null	null	0.0200156719921158	null	0.11459686734882198	null	null	0.49366195494527504
IL36B	0.9100121870708159	0.7980245263298309	null	0.173795524052857	0.8718118337569691	0.43974334072652504	0.800308789536125	0.5935766794242329	null	0.16182582609432
IL36G	0.4115993797069021	0.415208588646189	null	0.0495046104430507	0.423497066197284	null	null	0.0638122888115634	0.551791280873863	0.26278132660410103
IL36RN	0.276133408397125	0.637292061639342	0.649853132469727	0.42141726040678595	0.0650171668556544	0.44160039925482397	null	0.804730870267029	null	0.682974031060086
IL37	null	0.277881475420459	null	null	0.6225367400339711	null	null	0.157996076621971	null	0.185706418411416
IL4	0.682445258784277	0.11749320082916802	0.640606389880376	0.131377305162287	0.723193869679025	null	0.76124025909167	0.746848262455103	0.11568700594811501	0.8886613685339141
IL4I1	0.832543600035676	0.8726727557880241	0.861802329583513	0.7880257936693871	0.542992942838103	0.800758743391251	0.647103566858764	0.887064806372885	0.9070996254299709	0.821143015915093
IL4R	0.812614676489277	0.74038593951174	0.661799681313598	0.469013532082139	0.39443355246812606	0.71034652044573	0.305850644665511	0.23884785551269397	0.570740901751232	0.47204357686746096
IL5	0.6581886099462969	null	null	0.0794891058040632	null	null	null	null	0.046271825926239005	null
IL5RA	0.144411250523011	0.178727075279705	0.0743368466201625	0.0890892752793842	0.378582157499865	0.43011669395933794	0.126416969125587	0.190445346351463	0.436938799735439	0.09302688454357101
IL6	0.0234003902551536	0.0843911680195619	0.145296884133642	0.0555335083547496	0.0648511035331485	null	0.0476713468279507	0.135946615082921	0.244465230768198	null
IL6R	0.5451558688702179	0.509944671692601	0.32650030475137	0.7485769742336479	0.34238903273440696	0.5077876560727801	0.463912338147214	0.7501446224116669	0.7089074969297159	0.5077876560727801
IL6ST	0.6655318688331551	0.659371569238064	0.14282639649576	0.524790707920205	0.25938201833297	0.419131625642427	0.661860115158378	0.168647922312755	0.7288957732065781	0.419131625642427
IL7	0.340961894616618	0.6946343585271	0.47680400313864796	0.8555532130200381	0.306945673481724	0.47680400313864796	0.2721911423379	0.20394198205013397	0.24398742554967198	0.47680400313864796
IL7R	0.5114722824978231	0.332818685974583	0.0545328269134613	0.29792112777115604	0.5982525236107421	0.312487622805888	0.6960173527702281	0.8530276983240791	0.394648827591752	0.44134259908833207
IL9	null	0.140051448511673	null	0.6584821058834239	0.00173750961167592	null	null	0.008376922166725179	null	0.35394373494116205
ILDR1	0.134347335133649	0.009459991047085059	0.0957593426897172	0.508705149640485	0.0708895779543457	0.48291534520808205	0.0854602040360645	0.5478590084064611	0.13226631997133198	0.425730265864411
ILDR2	0.353090177095802	0.38159923139470203	0.6004726768778571	0.607637045534682	0.40534391920575	0.438725899334312	0.5284022251170871	0.564310625069552	0.7941490850394259	0.5054328217098549
ILF2	0.788430482672323	0.871460333211144	0.762443408204267	0.588698935672161	0.622055747947843	0.871460333211144	0.634628791724422	0.681406451441055	0.7207422736214749	0.583990807284423
ILF3	0.9255637387448171	0.9192960563247969	0.72641888675054	0.936507068960183	0.6330054207344411	0.507669698408382	0.7199258229212699	0.9481677587715229	0.8739696083522909	0.8364579077196892
ILF3-DT	0.255865249561969	0.255865249561969	0.255865249561969	0.255865249561969	0.255865249561969	0.255865249561969	0.255865249561969	0.255865249561969	0.255865249561969	0.255865249561969
ILK	0.988384874248693	0.727912903385375	0.727912903385375	0.33222970461215195	0.7728557688403129	0.6828626269537871	0.7472376910476259	0.7068929101078381	0.727912903385375	0.727912903385375
ILKAP	0.5377440708930179	0.5857730523983801	0.55192722335548	0.6167334007444499	0.644587141082988	0.614149961750657	0.552198741647631	0.843656774978109	0.744851226811527	0.8513785373791741
ILRUN	0.88399261684829	0.88399261684829	0.88399261684829	0.88399261684829	0.88399261684829	0.88399261684829	0.88399261684829	0.88399261684829	0.88399261684829	0.88399261684829
ILVBL	0.7908013048019359	0.49466194098970706	0.405197673480354	0.658560984925914	0.323896125001135	0.38047512388647897	0.377259485532308	0.653653900492281	0.328927029814547	0.49466194098970706
IMMP1L	0.632905918915589	0.678490940675792	0.576201506317917	0.45462324825063305	0.600377475810179	0.5916956473938709	0.5513534901487261	0.7840311581231328	0.678490940675792	0.678490940675792
IMMP2L	0.26114744437658	0.208324599980627	0.492868146064211	0.605324820120603	0.919672592852942	0.492868146064211	0.19687921502646902	0.19752103764880702	0.313108893152992	0.5200200996711141
IMMT	0.8352532177159101	0.77958249024325	0.833343669348454	0.797547499218456	0.679672095455161	0.8625525760821559	0.7610363284763871	0.7749067718551409	0.9146823052483142	0.8625525760821559
IMP3	0.17269774543677804	0.22588816194095399	0.22588816194095399	0.22588816194095399	0.169939694108664	0.22588816194095399	0.1560502774891	0.16199163725667498	0.19323258706090302	0.22588816194095399
IMP4	0.36698258214900703	0.7475420843869158	0.7265329437869151	0.7265329437869151	0.775882866780785	0.732272881865393	0.33939932077458196	0.421517364440154	0.901717194752945	0.7265329437869151
IMPA1	0.317850845141284	0.29016847799955103	0.450934318604993	0.316066301107179	0.397474450652409	0.5431245303760031	0.471271149138848	0.221280227111567	0.5284931658095801	0.712711110772943
IMPA2	0.704698493508027	0.886855452164105	0.37277687841729795	0.35934494695912705	0.29400212947953	0.41060995968159997	0.6464272295891171	0.411213016993853	0.486032018630811	0.43794060308184296
IMPACT	0.0296534936021083	0.0161063822458832	0.0272339960347597	0.0425719109270698	0.0107731319306399	0.00517874735969489	0.0266052091794158	0.0457094684466612	0.0299217208401476	0.0244864535857287
IMPDH1	0.0440297561875269	0.0045692805672209996	0.0114109452622478	0.0248434474007048	0.0872013958349843	0.0634705239367032	0.0397627406349903	0.0309567181388355	0.0904142361465595	0.0133655503558774
IMPDH2	0.227159114906326	0.6517477187300219	0.178140230853427	0.558812955999009	0.23821886857540697	0.23514477269692302	0.0520123902750815	0.5269683159469961	0.133624372122436	0.227159114906326
IMPG1	0.523513722247127	0.38578985673916993	null	0.6268007554359201	0.0653697351165365	0.578051694936102	null	0.24076489667089604	0.23045751342552398	0.23590062749069396
IMPG2	0.55950590679853	0.7478367950322591	0.48412860972139893	0.48412860972139893	0.7730575248163021	0.6861321612416149	0.385133808074181	0.7266054079160759	0.533395908961516	0.8279962989367959
INA	0.323641796195122	0.0287526957440635	0.0396343956726471	0.0433892318198028	0.140870744865099	0.0643356609556211	0.031445272475655	0.0433419920371999	0.0217290119217912	0.0857151906163081
INAFM1	0.552605549583974	0.16753394500344598	0.41762859984300604	0.41762859984300604	0.7035300490156241	0.41762859984300604	0.4801523479894721	0.607832801559955	0.41762859984300604	0.41762859984300604
INAFM2	0.27459710281561395	0.271518711427097	0.0506485379396183	0.173803450090544	0.023804236162249	0.0587529967914088	0.0504361965960934	0.23215607992293696	0.0347579019093428	0.207432829069003
INAVA	0.5627426463280071	0.6096143215485501	0.482064758041726	0.6349584394222739	0.101492119044715	0.604376957016553	0.5646822803777161	0.50014902108535	0.459374432205719	0.6119941511029581
INCA1	0.7229824718863	null	0.9574012686785641	0.7630362400421921	0.9143404091052472	0.992341855710854	0.9352825515380071	0.9629078437613109	0.9369170657198259	0.9734067514310709
INCENP	0.154688076089827	0.354450781239188	0.304957956545023	0.5545492050511039	0.261878674640125	0.382514059995569	0.4635845408254629	0.698217772209529	0.111241933215515	0.710094774401765
INF2	0.157036913334682	0.23522073773139604	0.0339077966369332	0.0219240862504038	0.0528824967871359	0.0534776361774441	0.0386297273108722	0.0532924240196518	0.163567659685038	0.0286482600214765
ING1	0.84135749412184	0.42164935338681103	0.40592606049395896	0.40592606049395896	0.314670899886722	0.184837415046959	0.881430980547134	0.5923099407324449	0.141589872983223	0.26257088467448103
ING2	0.27940832025575296	0.43633567222787395	0.260006743177382	0.321128968152977	0.22559776533661202	0.324456811670211	0.501566668507089	0.442522470829055	0.7638552268188001	0.457318028584685
ING3	0.17086859931017903	0.557053085389419	0.22426925030806602	0.607441499121619	0.28272829531924104	0.290761962269306	0.22307797192733803	0.278987724612278	0.346662329798425	0.4203506647480279
ING4	0.462221300875524	0.549016254338848	0.498491624513511	0.32586900279253805	0.498491624513511	0.498491624513511	0.6947974988901229	0.450669602933697	0.7689184366258491	0.6432474587620071
ING5	0.9256800238925891	0.797599266387136	0.836873469810735	0.9544444262767571	0.7423683335131229	0.8777444637644001	0.9582779531669929	0.974727188213547	0.8838935242846491	0.9179066089715059
INHA	0.0146230835375959	0.17137891879878	0.13615947845093598	0.0768293015150154	0.0287237433601476	0.16537723455145198	0.0371928344268515	0.0434891993576502	0.0520218823735857	0.0335798897054692
INHBA	0.7319945019965279	0.624006151040819	0.486823660775547	0.534083926089326	0.870161086176823	0.552851858135552	0.476668473638677	0.47502561182328795	0.791995821564751	0.791995821564751
INHBB	0.659488437864004	0.884506237198565	0.758750780665507	0.8635701400670039	0.8689706591830559	0.758750780665507	0.7380458730540129	0.8680698177902371	0.9417822080188321	0.768163709618892
INHBC	0.28051767594844895	0.418670775911752	0.427286119155813	0.39500784533574795	0.147843313688745	0.0634543331104737	0.67806333003711	0.453887680403424	0.250620936770092	null
INHBE	0.49262796526566704	null	0.5885469481622789	0.31136075362907106	0.575127656335128	0.101046960942444	0.563281730924172	0.450714181894829	0.0693709879245861	0.7060948627390021
INIP	0.8927736740580179	0.952672908841583	0.91292902133825	0.975310494668144	0.8745104019213249	0.927417585927366	0.8195957403580859	0.6965548267171561	0.927417585927366	0.8509921940493042
INKA1	0.0120654863522724	0.047357258579714	0.0244300636385715	0.0244300636385715	0.0873748174408891	0.0244300636385715	0.013621499637513999	0.0880937410867774	0.0018111930203987	0.148773198359136
INKA2	0.679070938914112	0.700581167774172	0.37653361912320005	0.37653361912320005	0.5328555075489799	0.37653361912320005	0.561129646051996	0.41039932380965	0.395124391171996	0.19836824105875897
INKA2-AS1	0.4814270348888571	0.4814270348888571	0.4814270348888571	0.4814270348888571	0.4814270348888571	0.4814270348888571	0.4814270348888571	0.4814270348888571	0.4814270348888571	0.4814270348888571
INMT	0.832909503045087	0.565390931465911	0.21930075592696302	0.40427215872893996	0.6637231990353281	0.949825901389396	0.12001034909329598	0.74253368305886	0.291271185374669	0.520597794082395
INMT-MINDY4	null	null	null	null	0.734494322058841	0.854465978535001	null	null	0.721627526696827	0.236621806789328
INO80	0.34058116509668895	0.0499903687854078	0.0514060796875387	0.0558415802408886	0.428790407705373	0.62854457458653	0.0505078153967587	0.0714458310477169	0.210703881801383	0.0477972337298003
INO80B	0.715633748787122	0.715633748787122	0.715633748787122	0.715633748787122	0.730938802672462	0.715633748787122	0.724862196439946	0.7327406561097092	0.954981738990016	0.6235419187961679
INO80B-WBP1	0.8468645880116992	null	null	null	0.819497838639631	null	null	null	0.678006875769319	0.640130432846808
INO80C	0.871491631975449	0.9601194757976049	0.969703847938525	0.885750273267232	0.9956515365077401	0.9601194757976049	0.910558709180974	0.7284372649014971	0.8946030161160571	0.804645376236786
INO80D	0.567981122911822	0.585431661010656	0.585431661010656	0.585431661010656	0.4507784515563139	0.585431661010656	0.585431661010656	0.585431661010656	0.836303463115558	0.585431661010656
INO80E	0.738240231810889	0.611867602756489	0.8563831442227359	0.574276288764714	0.53814795066288	0.611867602756489	0.852374385003123	0.5045441563212549	0.35331982621328994	0.611867602756489
INPP1	0.532530839691822	0.12130872722539099	0.462944281728312	0.22719670477977302	0.138174629811737	0.244713592373261	0.249537404215949	0.266303551614663	0.46278452021003996	0.244713592373261
INPP4A	0.949526739216327	0.9256238032309351	0.712410094591698	0.890768689560266	0.8955726361917711	0.8366371080985809	0.71414794915876	0.800176949652856	0.950685023435165	0.655323211505886
INPP4B	0.344887502170095	0.379704707666816	0.275385886479638	0.312021784441299	0.489313937071152	0.8000074424852371	0.226232977094808	0.437173824860238	0.7718330467303729	0.49796397366150397
INPP5A	0.8797531518147149	0.9243545697247021	0.824632906011066	0.7457913748986948	0.831118506003865	0.9243545697247021	0.8220594788771708	0.957440773409293	0.6927710329664319	0.8620316768215601
INPP5B	0.014969221474502999	0.00493247486005233	0.101035871638667	0.11758035649629599	0.008899989927138521	0.160923906134797	0.0938932032853664	0.110236120133464	0.0052479035337971705	0.00836368746304659
INPP5D	0.598843739930066	0.498613542143772	0.901330871344614	0.7362536170075341	0.6637195040142629	0.5600397014015229	0.8129524709138921	0.8129524709138921	0.749436117689915	0.9520425668925029
INPP5E	0.574740248458061	0.706845797590698	0.711423564143223	0.7800860455548599	0.7596215244427791	0.764153483894082	0.6409267166415601	0.8830704927210021	0.7053373741994621	0.679486766525478
INPP5F	0.650429589751397	0.576933497245087	0.37991287469541707	0.775545123871218	0.7990665343141741	0.685170317049481	0.456985613767426	0.640153063154354	0.872477345459385	0.660028123414164
INPP5J	0.86960184528889	0.9401191569114269	null	null	0.850763614694319	0.8980954040972321	0.7630694340720541	0.8268524206030309	0.955552067085518	0.794444117276129
INPP5K	0.233464653847825	0.181190943025769	0.14115993195006898	0.750901634931158	0.16804045451322597	0.328376207915508	0.136089730094447	0.30799822822763	0.429498868002442	0.46377783807523293
INPPL1	0.948189807732891	0.7423232941576869	0.7872779433124449	0.780307364395425	0.509842760365428	0.541829568508761	0.791055430982005	0.7591277911617491	0.606427257170421	0.7049311203362891
INS	0.44024751701200704	null	null	0.629301629596442	0.514004876987835	0.382882045521787	0.561267455682882	0.559437847647738	0.29267296539555	0.942921067009418
INS-IGF2	null	null	null	0.7064804687588979	0.591777562061615	0.6100818634054621	null	null	0.6765477744527739	0.9196809236962371
INSC	0.0666829117935906	0.00175379979540629	0.0021553212029906603	0.00960818945867338	0.00033834510989640696	0.00476597601419515	0.01113915900081	0.0329954786099583	0.0132132659826855	0.0501369162298391
INSIG1	0.18216692016619898	0.19929297757812198	0.386501219577479	0.44652412673863595	0.079994268584377	0.192442030899047	0.281698730107517	0.538984523950286	0.47836846514335707	0.261000228729101
INSIG1-DT	0.142556118745231	0.142556118745231	0.142556118745231	0.142556118745231	0.142556118745231	0.142556118745231	0.142556118745231	0.142556118745231	0.142556118745231	0.142556118745231
INSIG2	0.686706403912521	0.767329824351871	0.684393706542542	0.844007211249463	0.71491860691874	0.46583886287389004	0.685290645710146	0.837650205628587	0.192047567320332	0.7536398327044399
INSL3	0.25596448655771104	0.100752096801829	0.217291956907099	0.418862235813631	0.518080084205925	0.253685711488524	0.118936326902717	0.325733826301531	0.143566869095412	0.127657133730524
INSL4	0.5111097723343511	0.772085782471221	null	0.542768251677539	0.0934511405342641	null	0.655744993841448	0.14723439592334	0.150866841978028	0.226477265546256
INSL5	0.877831564197768	0.569443060061325	null	0.9793226615094308	0.9933801103175509	null	null	0.9990410723462859	null	0.9825004317741609
INSL6	0.36453539211227903	null	0.599140457588977	0.0441068042916648	0.131115430487802	0.537988359595546	0.36589144666487106	0.0583893682888542	0.434688348081358	0.0380037722314526
INSM1	0.955411826567817	0.991135894652439	0.9979082455670729	0.924235848100425	0.967126352251382	0.979209079374315	0.9988363294473441	0.9861758600580269	0.9933209997352719	0.992633861871513
INSM2	0.12084185654402399	0.0704209003422159	0.6062513035719561	0.24975008320551398	0.257550111298655	null	0.701946870355625	0.304396559986906	0.29557017167968297	0.43428450067623603
INSR	0.788688126737746	0.8522389923827042	0.8310434825989319	0.9098638130558051	0.808645999851832	0.761992637521279	0.657821496624292	0.639445209140697	0.720634944757611	0.785331038742528
INSRR	0.133329612036003	null	null	0.48980039625545896	0.0542686859284596	0.105406606262968	0.0708483536883865	0.20306283991452698	0.49174254964904396	null
INSYN1	0.8508212136526979	0.839508489843548	0.894004234634759	0.894004234634759	0.920775625966559	0.894004234634759	0.7755856957377629	0.7621468307005501	0.705818568438823	0.894004234634759
INSYN2B	0.38718509011574	0.335912580632445	0.335912580632445	0.335912580632445	0.8529267131662389	0.335912580632445	0.335912580632445	0.335912580632445	0.7386029230143359	0.335912580632445
INTS1	0.29465273425526095	0.157954579508742	0.524243889707309	0.63367267652634	0.6951386754136669	0.239982951571617	0.32696908018577897	0.347182561860355	0.7299569441165799	0.5846744807869569
INTS10	0.18556041947884697	0.282440241723984	0.398179145651592	0.202373916593429	0.6393295045726359	0.468807432864557	0.607760533103215	0.587981534581295	0.879442936546471	0.63290885419907
INTS11	0.5230905794571951	0.8622150948448171	0.734481731892505	0.77324486357929	0.7903333179133292	0.8441114237128979	0.44939417510040497	0.6875099148694511	0.49801441288514203	0.608542623148537
INTS12	0.33977839154021694	0.165958201888276	0.303973042493139	0.412839612006789	0.18639774329357398	0.637771872023959	0.402152212693513	0.22681758465134802	0.21047835856479605	0.20516432318515196
INTS13	0.395920511218825	0.6844766177598989	0.852500172030756	0.852500172030756	0.700920355316393	0.852500172030756	0.8906522888560191	0.9093279118702491	0.7110436337326691	0.852500172030756
INTS14	0.6206928953900649	0.827162292374623	0.28885468878868	0.189059062584584	0.43122808597698203	0.5116340857472871	0.296592935271526	0.063306196971763	0.5116340857472871	0.5116340857472871
INTS2	0.9712440502433629	0.48458023239101	0.715926963240989	0.47182204358831703	0.7741695527065909	0.8064911719011691	0.536152261234601	0.7707566124222359	0.5761884245141761	0.43850975093727
INTS3	0.6213364590097371	0.8503136438462141	0.9328074763645101	0.8468305151161669	0.5984222760110179	0.8503136438462141	0.8503136438462141	0.8503136438462141	0.9926571921541341	0.983745501337893
INTS4	0.669814018256464	0.825020132774927	0.9754685560812859	0.79458727969163	0.977356717508319	0.669460582495335	0.9849146907000419	0.6909797721467049	0.974890262039749	0.72327524082347
INTS4P1	0.40135936009691997	0.40135936009691997	0.40135936009691997	0.40135936009691997	0.40135936009691997	0.40135936009691997	0.40135936009691997	0.40135936009691997	0.40135936009691997	0.40135936009691997
INTS5	0.83759050680007	0.902735322542542	0.905218431554593	0.9781761181276679	0.876757157512206	0.902735322542542	0.8924545048317769	0.741692053599713	0.941395640655572	0.902735322542542
INTS6	0.813816690043346	0.6330641478056059	0.6330641478056059	0.777650002602375	0.41396727882965995	0.6330641478056059	0.28541814264033	0.808429101558755	0.625539542613364	0.6330641478056059
INTS6-AS1	0.6019529710531989	0.6019529710531989	0.6019529710531989	0.6019529710531989	0.6019529710531989	0.6019529710531989	0.6019529710531989	0.6019529710531989	0.6019529710531989	0.6019529710531989
INTS7	0.9084829824175501	0.9105900944465559	0.7735933955574978	0.9541503226043699	0.9963849477440799	0.93681645023324	0.8728342371231049	0.928078518314178	0.93342110952326	0.93681645023324
INTS8	0.6314155757135239	0.538004679033106	0.7260677373480099	0.568158435002711	0.6239290094358609	0.538004679033106	0.538004679033106	0.470643920636351	0.48105309189916107	0.639394133980557
INTS9	0.982669987780333	0.9934779591373349	0.927819629744446	0.803631828344626	0.9770908881955519	0.9379569669956741	0.963602064560725	0.972317648953591	0.9740016176392199	0.9438852983336858
INTS9-AS1	0.8654011003610129	0.8654011003610129	0.8654011003610129	0.8654011003610129	0.8654011003610129	0.8654011003610129	0.8654011003610129	0.8654011003610129	0.8654011003610129	0.8654011003610129
INTU	0.7849157529611379	0.6965575715385028	0.676983319689583	0.560116094455634	0.547670896575825	0.6645475541399329	0.6928715752699379	0.67713998855178	0.277386103675018	0.6645475541399329
INVS	0.0535179548686306	0.278428257957509	0.0271259394039524	0.0816864320672203	0.430567110477615	0.6671308770628721	0.278428257957509	0.0288836965010238	0.315601309357078	0.34699114349531
IP6K1	0.21304423794158303	0.11100562868677	0.160501762443234	0.220389587851823	0.290255885205704	0.11100562868677	0.0162559652965066	0.201807721959126	0.0258186144014628	0.0635144697414312
IP6K2	0.5702946433829179	0.987647571778332	0.6470110464658261	0.834252504082866	0.9835706585100059	0.9811043641557741	0.9499060077341479	0.8480279986961271	0.9930056715855269	0.9028407827170291
IP6K3	0.354244394830562	0.28802772955313	0.0721416053296786	0.15134850462518099	0.288428488583878	0.31819102107481395	0.181135246832743	0.0808091690941565	0.25940724422496	0.6565286248378511
IPCEF1	0.170900824957021	0.169451515274316	0.36376352907131704	0.11535594515833801	0.146904894244693	0.169451515274316	0.522533615850595	0.45672348574406496	0.20958320397500899	0.13295119306043698
IPMK	0.550840227032323	0.66083764544489	0.48934979467252704	0.359560656453066	0.503240647159597	0.48934979467252704	0.554753129442413	0.6143098699295529	0.588405213492467	0.595407474435817
IPO11	0.34115872105638506	0.367201248621907	0.19030593495000697	0.155955439635233	0.317596330725299	0.628929046876786	0.28018676716702395	0.47711457121199896	0.582192342371794	0.21253751717024802
IPO13	0.10256959538838399	0.049423194500562005	0.014888334416928	0.0146680235801064	0.0216718160430605	0.014888334416928	0.0329968114871046	0.23010915532834197	0.0778874080105859	0.0764415150640619
IPO4	0.383905955083747	0.38034811067004903	0.49152239032232103	0.437647510866878	0.56435181364637	0.38034811067004903	0.38034811067004903	0.38034811067004903	0.17195762427944902	0.38034811067004903
IPO5	0.250778655860241	0.440975662240701	0.382345754619606	0.34147866480914196	0.402513142740065	0.522262005597512	0.262410273727275	0.703958011161885	0.25093588399976896	0.262410273727275
IPO7	0.249480546837863	0.918970403942778	0.978328357672005	0.8615488605501959	0.8517416913653659	0.8765405289874059	0.978873096014792	0.811183626275366	0.7961987117717199	0.9026095637557571
IPO8	0.30529065906377395	0.817691405906411	0.7797102878782819	0.7822599495285609	0.285548812974436	0.41237256715974396	0.8627868183619559	0.427501095611761	0.5262059423325179	0.47398671565633704
IPO9	0.8202557907800541	0.5047385635143	0.733867597205639	0.59797704510538	0.888870974467201	0.8582395906296751	0.9514348989568671	0.975691062246221	0.839705289323194	0.8582395906296751
IPP	0.5735872881400601	0.718441938815885	0.443702443548809	0.7133175571998241	0.920106337105853	0.702114952087159	0.443408371332504	0.42780774360057106	0.7223996614653	0.60890689925886
IPPK	0.37679646289002	0.648012885892429	0.41054825324204103	0.46913218228431797	0.8306546762588101	0.648012885892429	0.4100858654420179	0.486468577992009	0.586861321784244	0.7222122340738371
IQANK1	0.324992224319875	0.222930150281462	0.20070414066915698	0.20070414066915698	0.22257793167738896	0.26791400578419	0.0813386425495244	0.155621693877553	0.517202593952202	0.20070414066915698
IQCA1	0.561437785683047	0.8154279305713391	0.49219630047028207	0.869640399099383	0.48595537421475393	0.327607008754321	0.55659502243504	0.713438397549224	0.9348202840045141	0.7530136380303359
IQCA1L	0.0727706208596836	0.6975105428184061	null	0.33712495296251	0.22884838233137803	null	null	0.421014697132248	0.383954287615534	0.603801606431611
IQCB1	0.8916442572108969	0.9615847557404141	0.943635829885986	0.848589826920434	0.950242420681697	0.9628875575135359	0.8740681523082892	0.9325482124390111	0.9506244620244371	0.968931267304568
IQCC	0.6243653982315179	0.464813990281808	0.464813990281808	0.405739251779373	0.477772016866784	0.464813990281808	0.464813990281808	0.378898403813618	0.392537979118899	0.464813990281808
IQCD	0.695716884322597	0.8033419902402741	null	0.9393070705696179	0.39795493111871794	null	null	0.7866490712387091	0.8761758906668249	null
IQCE	0.0260241237665976	0.406542631877065	0.536484143115275	0.076147330989164	0.416632732717922	0.32209118347097	0.5635785328429929	0.10637219127344501	0.19492300396475198	0.522288619753391
IQCF1	0.026284083213729003	0.680134914534934	null	0.0697884864406141	0.872280452695619	null	null	0.111843505356407	0.8461013440932951	0.135417181150565
IQCF2	null	null	null	null	0.42350377253578203	null	null	0.641479108418918	0.19867145182843599	0.5938064246611501
IQCF3	null	null	0.15776333753746602	null	0.9171689798941469	null	null	null	null	null
IQCF5	null	null	null	null	0.62027588492361	null	null	0.913994041507745	null	null
IQCF6	null	0.253001004697753	0.23169652227211	0.876956737985391	0.40483253224849897	null	0.20241684119076003	0.8119946178234709	0.569857872502028	0.006717727795272871
IQCG	0.11787705851339901	0.11437614797138301	0.258358007577642	0.260718512268743	0.00684541700256947	0.00149400951523804	0.323508308819596	0.313699685305843	0.554920528584947	0.135957170532137
IQCH	0.9400630451005619	null	0.7073642361713649	0.673777517670233	0.9407844420647241	0.9787484648114159	0.228756466846598	0.31364411883237797	0.8580578002990129	null
IQCH-AS1	0.6254196652073549	0.6254196652073549	0.6254196652073549	0.6254196652073549	0.6254196652073549	0.6254196652073549	0.6254196652073549	0.6254196652073549	0.6254196652073549	0.6254196652073549
IQCJ	0.382767168647612	null	0.0605763230420767	0.214366671017255	0.848107640395054	null	0.49394464475053795	0.263690373220347	0.00151302553654582	0.10611695321654901
IQCJ-SCHIP1	0.199019196081188	0.46396815066521396	null	0.133562125453372	0.9773944913571391	0.261966631865203	null	null	0.0202334327007317	0.11499594731135901
IQCK	0.9221742287561999	null	null	0.482063726651518	0.8651038142079441	null	0.9564988146783722	0.987735001642006	0.86949333698487	null
IQCM	0.238988561016821	0.39634672088434997	null	0.525813165531844	0.8011693231934459	0.292943509961794	null	0.38700060979851997	0.511651633054839	0.47905306576874895
IQCN	0.8026823231191279	0.45038131344611804	0.5017005137219239	0.9270890241119059	0.571368019312494	0.590272570483548	0.0134583662897912	0.6648759124294721	0.498635538525254	0.692817672159702
IQGAP1	0.3428228498854519	0.6403060171474461	0.670928925854741	0.8072012374352309	0.492707541858964	0.7688412819159391	0.9015587862750749	0.47323973906709	0.863481187846058	0.695745485047919
IQGAP2	0.854292310234935	0.269273512843406	0.519192647388814	0.166132451305895	0.37906575310856105	0.7714507902645581	0.895880283661685	0.38036271452120707	0.081280479134218	0.720002247211817
IQGAP3	0.49016573632142996	0.5638443146245539	null	0.9210883196166441	0.729762635919732	0.3649637149909621	null	0.9794622167744559	0.7970927125718829	0.989712648109529
IQSEC1	0.9677495999479091	0.411906369667906	0.9601640963848671	0.993258925126812	0.9300255016548119	0.9694648435194191	0.941384664946733	0.94710396408014	0.926877614973965	0.9718588117242691
IQSEC3	0.7248365164209509	0.960263763561732	0.77560424315735	0.993642090829618	0.94984113974895	0.831593353751815	0.960263763561732	0.960263763561732	0.835466322566486	0.9561011825674692
IQUB	0.89524620839697	0.733504824982148	0.518855082411823	0.400477686992748	0.242660386859224	0.471478823811599	0.518911277224807	0.37347938948800297	0.16952261374929503	0.42973441721753797
IRAG1	0.9163744372172778	0.9163744372172778	0.9163744372172778	0.9163744372172778	0.9163744372172778	0.9163744372172778	0.9163744372172778	0.9163744372172778	0.9163744372172778	0.9163744372172778
IRAG1-AS1	0.9799679326629721	0.9799679326629721	0.9799679326629721	0.9799679326629721	0.9799679326629721	0.9799679326629721	0.9799679326629721	0.9799679326629721	0.9799679326629721	0.9799679326629721
IRAG2	0.5701988302272479	0.5701988302272479	0.5701988302272479	0.5701988302272479	0.5701988302272479	0.5701988302272479	0.5701988302272479	0.5701988302272479	0.5701988302272479	0.5701988302272479
IRAK1BP1	0.9235485513794731	0.709376650190874	0.8311816726988259	0.85670157291277	0.8048605861746021	0.709376650190874	0.832448907281194	0.60920292134952	0.709376650190874	0.65456161889721
IRAK2	0.484058147412322	0.11085639096202601	0.128125101503446	0.393105715601821	0.10186841775477802	0.00416021098914545	0.144221705440934	0.208228521757957	0.48835770029305703	0.23653684838036604
IRAK3	0.13022021288833502	0.409705649462464	0.35837180110570505	0.38707397019681894	0.304752707727912	0.718524872360754	0.282210894321078	0.24803232681295	0.167526799110476	0.6267714022471221
IRAK4	0.757745952643443	0.5261064373938571	0.5005109514729571	0.5237747971941479	0.8505331999542841	0.8949317512371039	0.5260141732567291	0.441256514400859	0.4860917739656939	0.777777666382791
IREB2	0.7936592429594509	0.143447238233924	0.20248808509325897	0.707904887477438	0.649172531010716	0.582854340258077	0.200217553358862	0.20344411221170605	0.836378650717645	0.33419679583431
IRF1	0.25024729012718	0.195667501813754	0.16823955024022502	0.258733747330626	0.0594648152983362	0.054448524859578	0.195667501813754	0.195667501813754	0.497714178364949	0.195667501813754
IRF1-AS1	0.34071416714688396	0.34071416714688396	0.34071416714688396	0.34071416714688396	0.34071416714688396	0.34071416714688396	0.34071416714688396	0.34071416714688396	0.34071416714688396	0.34071416714688396
IRF2	0.914976408771645	0.773582733759567	0.9276032066516909	0.873063897939063	0.9558558010492609	0.976657304601015	0.913406516732118	0.831005229905988	0.8996690318276469	0.864064986631639
IRF2-DT	0.154060400855321	0.154060400855321	0.154060400855321	0.154060400855321	0.154060400855321	0.154060400855321	0.154060400855321	0.154060400855321	0.154060400855321	0.154060400855321
IRF2BP1	0.27731385066068204	0.562842625141582	0.382883461481823	0.6895875531427309	0.323251569849753	0.596107701537428	0.371476202492193	0.6386279038729851	0.55373320176974	0.613443093300989
IRF2BP2	0.0755639725638256	0.39508583493755794	0.286880391048195	0.29246230105156	0.19824048403882802	0.375308740015641	0.160703111335358	0.17616633817699698	0.6342933914723521	0.332240604553464
IRF2BPL	0.00635494663059696	0.00715302572478676	0.0624651255434194	0.12037184520303698	0.0758805527362323	0.0109636217569731	0.0107824168378564	0.00918390079439026	0.0510856596280592	0.0109636217569731
IRF3	0.6634566386206441	0.8163414345598209	0.901927479057274	0.7194362445948119	0.6010222955448901	0.574787888910681	0.861918403452943	0.448826824242414	0.42747397392952596	0.5783166723058211
IRF4	0.00417549060198081	0.0632343086794562	0.150365147399357	0.0218241487256992	0.42040864779589704	0.30891070535469	0.10525968267160302	0.00856401397634693	0.0132716249450762	0.00580468454101331
IRF5	0.211418644198352	0.197105221715588	0.0369664139351465	0.0522409863308854	0.0580421964892644	0.13789619593039099	0.0128635967659044	0.0342998262083087	0.378973338144729	0.05924249430567401
IRF6	0.40525484040589205	null	0.187385893723713	0.355802929157874	0.20390422287917104	0.695878439876431	0.208533342952843	0.367935465786915	0.40179484263105103	0.196010232105523
IRF7	0.34379824556235805	0.12223227948877699	0.5937090314510649	0.515951029918909	0.598492211775806	0.418713449124764	0.276397188722749	0.276397188722749	0.0612367823282721	0.276397188722749
IRF8	0.8321720667613292	0.8826475656898309	0.6375327708017839	0.870105607378695	0.115671956394396	0.0934133946095564	0.6413457021151789	0.815016479159687	0.672041344877542	0.828516036870506
IRF9	0.21793809310099402	0.31663611530732	0.239296728494916	0.298094377404799	0.24869791016028897	0.544979225384642	0.567600342234547	0.567600342234547	0.427378717107619	0.567600342234547
IRGC	0.39052044148597903	0.8719893143972459	null	null	0.9452633742646469	null	0.7934367230549709	null	0.353896986173091	0.157463065778436
IRGM	0.335591099237677	null	null	0.308864563360958	0.222078200524304	null	null	0.27383126578366196	0.22255817401716396	0.0831405034892624
IRGQ	0.56818514331947	0.747803753469795	0.747803753469795	0.747803753469795	0.7372823933624392	0.747803753469795	0.611735124211192	0.780629772685141	0.972575269378975	0.566031957218282
IRS1	0.70132849473359	0.479338592811808	0.7634845183048509	0.513284166412267	0.5439541857301821	0.8715119733919171	0.872209989460019	0.9019058727352149	0.9099408882674341	0.728994359602707
IRS2	0.288746311569294	0.20771734189727803	0.477554029804456	0.306236053518112	0.12312371222067699	0.12749380924644002	0.42154788729792403	0.287640686737422	0.4299701898060971	0.12749380924644002
IRX1	0.537828097505625	0.741853186399708	0.664413440513379	0.9013196697131259	0.9281156185290891	0.43537103105033503	0.5884469813978609	0.42536087159257896	0.846828713565318	0.33022266475402
IRX2	0.849292652911264	0.455507255932629	0.26404929754302797	0.474023599109797	0.589607157387468	0.591092719089837	0.605574782908528	0.8387197670883142	0.850923103603786	0.705735407505058
IRX3	0.894898642934386	0.718632425033859	0.8256364432132621	0.767183680062705	0.8315471881428941	0.771911544010256	0.593636303235048	0.700425090335709	0.965999263805058	0.8256364432132621
IRX4	0.34301093194669796	0.136530712027181	0.15628742952929198	0.15628742952929198	0.42034327499160995	0.18165507323733102	0.288322183799555	0.43479170583236604	0.20813865622089497	0.45969538656659104
IRX5	0.0214275880063779	0.045740119151446997	0.0250653979802854	0.0558169913903223	0.0413574062058736	0.045740119151446997	0.0179257262567199	0.0723394914806657	0.0426050521237026	0.09024922173204598
IRX6	null	null	0.603399695989832	0.8126135104677249	0.0957685037806793	0.0968416095714132	null	0.54850106398973	0.82675029659157	null
ISCA1	0.207416173530965	0.15849193703395198	0.00485786490600113	0.00517373618306283	0.10330201501521499	0.10330201501521499	0.00466956122624307	0.00674738399689441	0.175796485838768	0.237520872083325
ISCA2	0.6957415412196609	0.584506245723257	0.8541053355446991	0.98208595036325	0.903499447143687	0.8541053355446991	0.901439032075203	0.936114788041535	0.8541053355446991	0.8541053355446991
ISCU	0.692268900509214	0.42804180129364505	0.937376202931577	0.512477582649698	0.9070170267884721	0.734006100187771	0.7484993030624839	0.712000556025898	0.6394115467486221	0.627952111885428
ISG15	0.5721118809223629	0.26975534324888395	0.33896001235833007	0.334172874123005	0.6023407929322709	0.68208539198413	0.68208539198413	0.8224676566839569	0.68208539198413	0.34809042520024003
ISG20	0.744225877496109	0.5729936810635861	0.651174335438727	0.7940588831014359	0.313305999257074	0.717536847369045	0.7845633466235841	0.49985559199249396	0.6583249491343721	0.553515301472259
ISG20L2	0.18648771096325603	0.23002984771806698	0.28080896031231606	0.28080896031231606	0.402663944345846	0.28080896031231606	0.124698218214666	0.318552271973432	0.338821863332921	0.28080896031231606
ISL1	0.47632895041270296	0.128780046560259	0.52558943037709	0.42884445154079104	0.00993969444390576	null	0.648149710025955	0.705199071401638	0.507490472593867	0.402301151678984
ISL2	0.7162684736325251	0.593037072959159	0.84293970246033	0.39751656976873395	0.6958417129563249	0.508067917369708	0.7985770438221059	0.567783577832604	0.351716579389498	0.820776063693908
ISLR	null	null	0.769326129495015	0.12487241054683698	0.353207086966341	0.687721781214813	null	null	0.0786978532533476	null
ISLR2	0.576002506611658	0.49772180840914704	0.6751267380271422	0.361989192580635	0.438535574509575	0.6869070000161421	0.641281998010504	0.372481667383933	0.49884391445474396	0.6869070000161421
ISM1	0.5851868271052081	0.85469395441143	0.7637011258045571	0.6795934269063221	0.458595671346861	0.879843438071149	0.689039528135187	0.58478548062408	0.8419740009132	0.8505369672673009
ISM2	0.342442794710756	0.15247848924635798	0.3788598042591049	0.231561675872597	0.139249440081664	0.46015722625314504	0.424950720661069	0.4965592088239871	0.23454445374395497	0.39753458987405604
ISOC1	0.74417177331985	0.464661751247214	0.35732464943493397	0.40604155680593	0.5911646323744821	0.575900144411774	0.351528745735007	0.231292376966317	0.643949758689615	0.45247839513072796
ISOC2	0.284023506076612	0.264305331535124	0.149880162518873	0.28959412137819895	0.48418039845469296	0.357380406381569	0.14861298027155898	0.39596550460652796	0.157470668529441	0.24725131706127598
IST1	0.63659645817944	0.9033736159576609	0.5886756525415939	0.7204089580957879	0.7972933691204159	0.881738469975234	0.454232373543537	0.8937395144345669	0.8598215269916301	0.8243471300348991
ISX	0.9613909095860991	0.8379681230235301	0.815019363768418	0.920847239578152	0.9817111074674	0.9723055282026741	0.8157322376564861	0.907177101131279	0.9769191113159681	0.8915113978943751
ISY1	0.300357938334226	0.6743300604426229	0.98422137630814	0.6172297222676011	0.38163382498474896	0.6743300604426229	0.36055172822980397	0.603495320027179	0.6743300604426229	0.680301649654023
ISY1-RAB43	0.466797214695705	0.52062135812401	0.628209430511516	0.628209430511516	0.582557259124322	0.857037258248208	0.628209430511516	0.628209430511516	0.582068682040921	0.601116782155845
ISYNA1	0.00174949917069554	0.116002509859402	0.0145673407720793	0.00206190269185909	0.3657921165139121	0.268833766691705	0.014457672541762	0.00186742444183545	0.219921980237898	0.29201826183294605
ITCH	0.16964394605328198	0.31296494086871096	0.28270010643167204	0.304994853431664	0.28613573055681896	0.34709389119177303	0.412617050568391	0.197262117944747	0.35213015952588794	0.017734560104284
ITFG1	0.0985761149248343	0.149031742755299	0.255109970916961	0.407674113110549	0.0942156341411664	0.149031742755299	0.294060434576865	0.0903855664534425	0.0772159365259446	0.149031742755299
ITFG2	0.0779046078656477	0.0885880651454047	0.22031366526458399	0.0743446818136587	0.0929888687205311	0.148704836337332	0.314032977980411	0.075586830757766	0.703640456224637	0.0885880651454047
ITFG2-AS1	0.0501967415307113	0.0501967415307113	0.0501967415307113	0.0501967415307113	0.0501967415307113	0.0501967415307113	0.0501967415307113	0.0501967415307113	0.0501967415307113	0.0501967415307113
ITGA1	0.64097537363747	0.64097537363747	0.518854736585313	0.5720905510301031	0.784395180424713	0.686474750221675	0.64097537363747	0.64097537363747	0.582414971413329	0.64097537363747
ITGA10	0.625243303734561	0.7671040247638591	0.7887000617580359	0.774221781365737	0.31204721597650303	0.829553895008068	0.789391215756471	0.6000750753619329	0.237734500343743	0.846440846801064
ITGA11	0.842609434141052	0.882558461809994	0.825986697745544	0.88610975225416	0.9518723610987149	0.655941809949934	0.8599371672148008	0.626890807380724	0.505738292927903	0.538311013477826
ITGA2	0.282360174168749	0.441631701295437	0.9053634065219259	0.63227182069469	0.346455303608793	0.269249244738717	0.697445259071469	0.400870771246878	0.6072817523358571	0.6561671422585649
ITGA2B	0.328137409778146	0.382342136317758	0.5341910702137129	0.33727197479762205	0.6646190980453771	0.8654164637767551	0.777002064215913	0.30491055565923403	0.629148250641072	0.814159036006635
ITGA3	0.689643423979076	0.689462102388099	0.5788114016036121	0.448077967824414	0.23888779418569397	0.7461077192109591	0.5900666402270229	0.8487707090313309	0.7516847658207769	0.552317237460126
ITGA4	0.714998353132876	0.592990225013609	0.20906823893200602	0.38603588861120497	0.6750707323781501	0.694857781375218	0.198650451558363	0.241256946491368	0.944171531551845	0.18419746481174104
ITGA5	0.875356011011097	0.875356011011097	0.968951740215045	0.9448050825725841	0.909186967003688	0.907118510111255	0.875356011011097	0.875356011011097	0.9208313052944559	0.875356011011097
ITGA6	0.917253339264721	0.935123543251314	0.95929671394388	0.9786078215994041	0.906409530987653	0.8273158824563621	0.90536359958926	0.982316961721838	0.9989975847526249	0.9048252729399119
ITGA7	0.884910466034022	null	0.8536374918589209	0.924158614009535	0.743820306124683	0.835376843468864	0.7157493964102081	0.8768474990016719	0.850394426422323	null
ITGA8	0.0380390727330546	0.37324361816605395	0.0658625124695164	0.199310271514276	0.0641383797353047	null	0.0652885683830326	0.427783701338939	0.18880681115944	0.0127839622148006
ITGA9	0.266732046418191	0.0701347783175897	0.30912081714438205	0.30674005412219896	0.105943105973296	0.0701347783175897	0.135702884681532	0.45556541625546204	0.136080095478011	0.67404061384379
ITGA9-AS1	0.48879361607297495	0.48879361607297495	0.48879361607297495	0.48879361607297495	0.48879361607297495	0.48879361607297495	0.48879361607297495	0.48879361607297495	0.48879361607297495	0.48879361607297495
ITGAD	0.119670819364485	0.47514611827325703	0.2827321097318	0.2827321097318	0.38541043031938704	0.22273757347228798	0.2827321097318	0.485613985432021	0.4634297466264021	0.633450184127556
ITGAE	0.800362348347251	0.431290374637534	0.824640633429621	0.9574879730059419	0.977481878439165	0.9506159982113509	0.85616440318226	0.522007147861901	0.269418431759079	0.800362348347251
ITGAL	0.5772573237028779	0.28505070830435103	0.713517165558684	0.6565858973323929	0.778385956753572	0.760665925241561	0.7410342974942901	0.7041052082501641	0.18924863485378002	0.5629971629493641
ITGAM	0.15931071566328198	0.49175794793125605	0.16605636805601	0.506469411317236	0.527589907181774	0.243814366324988	0.0752133179028612	0.30223165491278303	0.374020626810581	0.19933532695861203
ITGAV	0.9934655320762991	0.9942085311261949	0.963157429972209	0.802781419638865	0.9830369679539591	0.9942085311261949	0.9586317018807522	0.9884652157705942	0.986780488620665	0.9058685223415351
ITGAX	0.159115552294938	0.57296566887187	0.0711387830214543	0.33860650771182105	0.36400854882253997	0.6419590603301071	0.28449885181754603	0.4339619670375329	0.11282732982921699	0.42269361562521296
ITGB1	0.5694207312016241	0.29950410854535303	0.226198318788988	0.549624388479695	0.321970209460437	0.37382147229887003	0.301925603929636	0.575966338661318	0.3888822857439289	0.239896070693255
ITGB1-DT	0.8843480933697191	0.8843480933697191	0.8843480933697191	0.8843480933697191	0.8843480933697191	0.8843480933697191	0.8843480933697191	0.8843480933697191	0.8843480933697191	0.8843480933697191
ITGB1BP1	0.22064040949016697	0.268653333751044	0.268653333751044	0.605929902908891	0.23451109978634	0.268653333751044	0.27940664659376696	0.308261454917232	0.17763528722033198	0.511349237810789
ITGB2	0.13247648524635902	0.7349440981907991	0.10924716646190401	0.181392104939719	0.3544045078881571	0.525702826706775	0.470081700138235	0.17178465456041	0.312229956494013	0.363053385352758
ITGB2-AS1	0.0365534736199208	0.0365534736199208	0.0365534736199208	0.0365534736199208	0.0365534736199208	0.0365534736199208	0.0365534736199208	0.0365534736199208	0.0365534736199208	0.0365534736199208
ITGB3	0.23518477814606897	0.549936403168653	0.26683446662266197	0.29554513856320197	0.21942933684014398	0.206064316361501	0.23266549151704397	0.23468517934625197	0.194793960567093	0.5866146525053431
ITGB3BP	0.7714345706793979	0.18011724158400197	0.4369624358729529	0.5281211352073211	0.49762899566547103	0.539169926052002	0.497891566681698	0.527212191168578	0.508567017421524	0.539169926052002
ITGB4	0.980747012775961	0.9863289270139459	0.993388393506533	0.901855774365749	0.845813161903192	0.874971169881805	0.9933001865159989	0.975200717506591	0.973309807532569	0.977912548960629
ITGB5	0.97084191998724	0.911330939117318	0.9739189439593199	0.7553999129484141	0.7918094168789059	0.767818373518865	0.8055035105262579	0.9750619075382749	0.551851879128344	0.79300001256282
ITGB6	0.469418241106995	0.42841279013468103	0.921994109969616	0.821607444135462	0.43128685446378795	0.37744440056453704	null	null	0.7385884496430292	null
ITGB7	0.371870420027836	0.305202268684276	0.384988550985481	0.20043117748927802	0.12267640624967698	0.0740978873991156	0.305202268684276	0.155988210150965	0.562103965879191	0.08292623887833901
ITGB8	0.560408995758661	0.102231522870487	0.19775392578905604	0.0575303176543018	0.264792044599656	0.15327681208728303	0.0717607253980792	0.185986583883337	0.0664882973643622	0.0997337346223195
ITGBL1	0.0689868464857882	null	0.10645684495174401	0.0107173822657127	0.141781948850207	0.3711313506600711	0.05508377490584901	0.0308690730404342	0.526292551398117	0.30328073324434196
ITIH1	0.8543997695391129	0.6440840415288029	0.7332876079826608	0.8113400932593159	0.637695885481907	0.23110208498332102	0.74974660281887	0.894835820378615	0.354305516423264	0.7514042290079731
ITIH2	0.868859149036472	0.9859344846253779	0.9824007727606009	0.460867185180905	0.916357767555427	0.782414825104004	0.949925900454034	0.40927811556143895	0.7100992677773149	0.7397343559331021
ITIH3	0.0613706000717961	0.8292778071644731	null	null	0.87707344747741	0.875467878525879	0.276896111839189	0.34445566066693395	0.8533069804013491	0.394476599170662
ITIH4	0.516306269223017	0.111806430153316	0.52967551286961	0.176189587278958	0.447362231265533	0.222390775497182	0.169480240823234	0.279748307500607	0.150891099866443	0.28094164936424604
ITIH5	0.521667301030965	0.359080046183725	0.65638198966639	0.5772464619890451	0.5537205878088249	0.672825063621978	0.9327256009419159	0.49885744114868	0.601689820695369	0.396201178525312
ITK	0.875066268044804	0.261824588870643	0.628737464658944	0.671989645799382	0.545717789166234	0.29831819817401195	0.508347869739494	0.283033421544854	0.485569793771094	0.33736639131456303
ITLN1	0.45918258943798995	0.31460078150168197	0.484049659084291	0.843524614045819	0.968138909253676	0.773739482632927	0.613089691351863	0.7334842617240891	0.7647423669275509	0.6827405381707671
ITLN2	null	null	0.232261418360224	0.340763971345904	0.728763156703622	0.570275684718472	0.24326685330263398	0.36238374475785906	0.43208400488753707	0.494135050335251
ITM2B	0.566406030014631	0.480968853742972	0.415736083402498	0.22225885302303697	0.618437592002942	0.28559754106178104	0.43006248257545004	0.40788944344982897	0.240970086175595	0.37112624578028797
ITM2C	0.0444649832810548	0.0060654362226503205	0.0528125528837771	0.0174475833938615	0.0647108469676314	0.138782471473516	0.05418139832533401	0.0510211485795733	0.0143067058824309	0.546968088782617
ITPA	0.258379066410577	0.370597335973599	0.278016346897043	0.291679203025544	0.48485613422956897	0.20310094007059698	0.23766470215082802	0.659982416391111	0.20310094007059698	0.231488083475927
ITPK1	0.382022922542686	0.573176077673255	0.7660019013096508	0.798468951599523	0.722835694679098	0.8977663662709241	0.8308105074801322	0.8308105074801322	0.884411925032604	0.7948125610309699
ITPK1-AS1	0.527092706768758	0.527092706768758	0.527092706768758	0.527092706768758	0.527092706768758	0.527092706768758	0.527092706768758	0.527092706768758	0.527092706768758	0.527092706768758
ITPKA	0.303387009447404	0.8157497078766079	0.307000939409791	0.8451842390407941	0.603276484125677	null	0.306472680355541	0.8579049921470959	0.40813078498714395	0.5686192926968311
ITPKB	0.4839140575733621	0.301505451059396	0.41088792286778497	0.271658830289792	0.363553241728909	0.37458120953062496	0.475945045607912	0.5473559039752729	0.425047707838576	0.22977705009073499
ITPKB-IT1	0.00706341575755928	0.00706341575755928	0.00706341575755928	0.00706341575755928	0.00706341575755928	0.00706341575755928	0.00706341575755928	0.00706341575755928	0.00706341575755928	0.00706341575755928
ITPKC	0.22902859335356301	0.361269224817795	0.431383253679104	0.344906849078335	0.11788271240089301	0.361269224817795	0.37605016617759207	0.282580226461539	0.23173035733263803	0.361269224817795
ITPR1	0.497392763768383	0.7528508655921979	0.9213921515618471	0.7852079204957559	0.4416849938720539	0.34991129278294897	0.346052731773841	0.496819759343539	0.657796103673159	0.81174441799171
ITPR2	0.383662729282009	0.6290092739694699	0.713482566367418	0.546558573084378	0.308485053490793	0.32050657772481606	0.6965676429548291	0.7539998550046079	0.46164034136363596	0.538732958426211
ITPR3	0.6759725750122499	0.615804526981757	0.40415484868829	0.44526958285448603	0.406424023371754	0.6207153502636011	0.41506618330893896	0.443411083650058	0.895699021779968	0.436177518695768
ITPRID1	0.9454061166382021	0.7947821565885308	null	null	0.8316395952183029	null	null	0.912273386917399	0.920655448316535	0.9623588557843779
ITPRID2	0.5346608002840779	0.525731794379466	0.6101623653838859	0.6101623653838859	0.7133482240566149	0.6101623653838859	0.41881656164518	0.361040860242271	0.130097680797953	0.343546421520328
ITPRIP	0.39083632663048706	0.37761940749557504	0.7122310857016521	0.46054595287276795	0.364575038560885	0.6922153146090451	0.643280241563963	0.5581149711511422	0.726288357358609	0.6548847169391371
ITPRIP-AS1	0.800258874153706	0.800258874153706	0.800258874153706	0.800258874153706	0.800258874153706	0.800258874153706	0.800258874153706	0.800258874153706	0.800258874153706	0.800258874153706
ITPRIPL1	0.247164720934955	0.181686415148803	0.243154266839492	0.0893196408507505	0.378412741560502	0.36820893224220397	0.22685388179117397	0.13016555141564	0.0347603377633666	0.689962262473323
ITPRIPL2	0.19065757069960299	0.19065757069960299	0.19065757069960299	0.19065757069960299	0.346270065933104	0.19065757069960299	0.27226737373549903	0.231787737715109	0.167766956041065	0.19065757069960299
ITSN1	0.674314941968739	0.40091045170121997	0.508524228995239	0.273328931616449	0.4203847428742679	0.206570517376048	0.315790901804474	0.40091045170121997	0.6091628744537829	0.40091045170121997
ITSN2	0.21690054838848397	0.8277763549268091	0.19986174736391396	0.180871908797522	0.788592976967725	0.637488728634938	0.19934240353317897	0.18049762978051398	0.20241121693271802	0.20106020162190802
IVD	0.41058964805500797	0.24367575810287803	0.6578124451434859	0.614492812517654	0.21050019930513103	0.376937914378131	0.670910583103443	0.73063965348939	0.5674313879578821	0.815477330024127
IVL	0.10520468443085199	0.0286778996365137	0.19221106802990698	0.0897142307437755	0.635387754085371	null	0.403953649045704	0.660329631422864	0.7231303144042979	0.754945077688448
IVNS1ABP	0.293793717478529	0.89323330943766	0.30391262891697196	0.783770442053126	0.7206425166938691	0.5642918032294421	0.315115808515296	0.287229706152497	0.8558243511430991	0.679076775213787
IWS1	0.387199082328111	0.12427759282164098	0.175121189814681	0.0249854358871885	0.11693914822369801	0.841469670072313	0.171753909769979	0.182521729789626	0.0375117384231774	0.37257369270806395
IYD	0.307616332216813	0.10154046067155	0.785526699560438	0.400288267599633	0.232444211090342	0.44295236017666995	0.818481778979037	0.722451692099864	0.7404838577347629	0.6247694316504201
IZUMO1	0.6426237452157071	null	0.748539356307721	0.8183079675018321	0.896756451349746	null	0.64952199297117	0.696184579681257	0.38559703730683403	null
IZUMO1R	null	0.30673273031562603	null	0.182768812601838	0.24883979148871802	0.22005231131826603	null	0.0400672861477148	0.23429165255436302	0.279660261399088
IZUMO2	0.827729127580357	0.8756795234900699	null	0.34203987254314505	0.287334451978258	null	null	0.622977598223994	0.20192932194747398	0.6183453682247231
IZUMO3	0.9157563193490571	0.776390224724398	null	0.398447403389802	0.884454189522817	null	0.648663351454811	0.8169992733257749	0.6112769049592429	null
IZUMO4	0.14050174827590803	0.07605412108373799	0.0235707628192534	0.246531421238067	0.157929780153133	0.15598319513442901	0.0594220841256965	0.18057107849752999	0.7816591382494609	0.23550953285367102
JADE1	0.35378582125205704	0.12227789291354699	0.0383523765778806	0.0354469956079633	0.0835492782809349	0.12227789291354699	0.0271440503550566	0.0260646575392234	0.23059933995619897	0.0358392790127962
JADE2	0.14132209936645498	0.00200945189723393	0.6714692483628921	0.679125659871293	0.167271474031785	0.311553599434497	0.518622437528617	0.346412270762033	0.108383333068019	0.532776570786944
JAG1	0.503713195461331	0.6533898138198729	0.355134176840814	0.252341366436959	0.684844122017025	0.972099132964158	0.761622120623461	0.739579967738268	0.23593017818987	0.704104964381583
JAG2	0.850283765631032	0.8203367010983861	0.616661942769036	0.475930189559556	0.969543228527337	0.951471503781146	0.984115176144675	0.977845292199347	0.7625554880430341	0.8763355543702559
JAGN1	0.914192389624328	0.683817862112491	0.6849175260421311	0.7733547120739581	0.8385138940443281	0.9485439503486172	0.7856961512115841	0.809281504464553	0.273938969787785	0.732884506925399
JAK1	0.164721985043339	0.527231251590673	0.622513118136536	0.617874964370013	0.7225353459324441	0.35924255165781604	0.527231251590673	0.527231251590673	0.8895784527806129	0.622531092299093
JAK2	0.37433417529979496	0.17218900183724098	0.38448241099101593	0.32411677334683897	0.15267663323511801	0.35685892108845896	0.41675173626450607	0.324324569882202	0.299237445532008	0.186408832056264
JAK3	0.789795386952772	0.47563609291453	0.606364366176665	0.49112154616691406	0.151559191181467	0.7386704753553208	0.606910170182484	0.554502134996845	0.5806764000725861	0.26746640682691397
JAKMIP1	0.12598535452867302	0.481958297975253	0.144491878555132	0.579965131842724	0.884391026284896	0.481958297975253	0.12295887881139099	0.125104077147745	0.252033707276456	0.634130800628991
JAKMIP2	0.926460354528684	0.904371739295139	0.55176775877897	0.9114071781913801	0.8118267768798341	0.97951075719301	0.940491988375449	0.918771539305344	0.91110593832995	0.7998649758230141
JAKMIP3	0.496082111015807	0.29803535798989805	0.254507961502773	0.5821970947627391	0.808073687566435	0.415482417407813	0.25339521824697897	0.49857190439314597	0.514790412589771	0.481295959007617
JAM2	0.20646744667183603	0.141635705611135	0.12458924961521599	0.253856245443401	0.35787457916616405	0.141635705611135	0.116534061606192	0.23737951780138394	0.141635705611135	0.22389803736185
JAM3	0.6726933195364531	0.570185797099818	0.63396142951724	0.820159985579228	0.8647606733611091	0.500836985668365	0.7698529989287929	0.555760305502494	0.640570987360932	0.500836985668365
JAML	0.907481932348223	0.984678437147097	0.42061333106862797	0.43992814344272496	0.970202488878619	0.9782781794756709	0.87740956034168	0.643382145539443	0.9153398376116351	0.6564161899188671
JARID2	0.8345869682486039	0.7874837562757919	0.899439361890201	0.911233596620729	0.7421966688313979	0.9098749085769929	0.9103120121890029	0.926277686191732	0.7315174534746429	0.953757659374125
JAZF1	0.612595657033547	0.8589653558719259	0.93787281048383	0.961086417058994	0.7406892996228801	0.943554741640785	0.657783931098365	0.8542166854280401	0.646381244503792	0.8589653558719259
JCAD	0.9354992991326541	0.923421119840702	0.45180042295977796	0.9639621637164721	0.7127562954199169	null	0.268932391422739	0.9175679539040351	0.665480542039911	0.8654190942480959
JCHAIN	0.021818604876163	0.021818604876163	0.021818604876163	0.0261081457229448	0.0424874838549015	0.021818604876163	0.021818604876163	0.021818604876163	0.021818604876163	0.021818604876163
JDP2	0.4366657664419629	0.567561337642334	0.7468685429698771	0.496208395367214	0.47181016393044395	0.598696505308699	0.43660427056029705	0.522142431748908	0.42001837194009795	0.598696505308699
JHY	0.248148317182502	0.257239848548104	0.19855871318782198	0.276730990153461	0.0134726840224679	0.17930043139931898	0.19509919131254103	0.24224458658746398	0.153958078651051	0.206409657997659
JKAMP	0.630490007225875	0.630490007225875	0.630490007225875	0.669727393756406	0.19950883558629698	0.630490007225875	0.630490007225875	0.630490007225875	0.8654506869525359	0.630490007225875
JMJD1C	0.283938423835369	0.301225641862091	0.349196918052385	0.324165835760047	0.597509006610787	0.6344668290747281	0.86739973607349	0.290748774003342	0.21242888010013503	0.6344668290747281
JMJD1C-AS1	0.512162650905323	0.512162650905323	0.512162650905323	0.512162650905323	0.512162650905323	0.512162650905323	0.512162650905323	0.512162650905323	0.512162650905323	0.512162650905323
JMJD4	0.981832599366357	0.895018901381848	0.9838833809871271	0.9458421307974979	0.8380032625377859	0.909189710023118	0.953838602436647	0.925112158473125	0.964785081055902	0.895018901381848
JMJD6	0.136889074460647	0.0653122536550446	0.225123082534134	0.603845578627001	0.162206829111961	0.225123082534134	0.135297249731014	0.14184332453106302	0.33614134394962697	0.11715813167662499
JMJD7	0.9110712204386591	0.8309888474088091	0.661516701196057	0.5938349285253499	0.831067225776833	0.8309888474088091	0.765343473348881	0.8959181737450621	0.701796561725359	0.8309888474088091
JMJD7-PLA2G4B	0.9431505836906201	0.747680944767624	0.747680944767624	0.747680944767624	0.63343231545981	0.9889058018841791	0.747680944767624	0.747680944767624	0.342890092128687	0.747680944767624
JMJD8	0.33688418699487893	0.47192783335140004	0.33508682190149897	0.0807336460455316	0.786069323355152	0.257854530806044	0.23564402638021104	0.172640040483379	0.074034282140273	0.47192783335140004
JMY	0.777332114069182	0.785447823385147	0.832259971083971	0.963670503795853	0.9057906299790379	0.832259971083971	0.7777987675268679	0.8339023522339749	0.697530275531788	0.7642190405300111
JOSD1	0.6471465471097121	0.25674678044425	0.615150949462709	0.7818161792022529	0.721154493322155	0.13691347208098198	0.607785856834044	0.589295861451744	0.898525826329183	0.628664534824036
JOSD2	0.748480084653192	0.39396367379874103	0.7280935164173441	0.7731899597323001	0.23433929139066398	0.22966799386184397	0.583557875548168	0.49101068222396704	0.211430930511675	0.22966799386184397
JPH1	0.0592082948770076	0.3494344328888889	0.0737633814293548	0.0406476000810288	0.581771807897139	null	0.0752133312975834	0.0576022416457082	0.365557702829774	0.0960021194239126
JPH2	0.632580420420037	0.594668824459432	0.9026451774171859	0.523481016718795	0.5153556860594939	0.8015385049969581	0.9326355052031631	0.846994534755516	0.96467764911606	0.7334827227570391
JPH3	0.96436278877903	0.942807281453946	0.942807281453946	0.98898892596682	0.982660048296092	0.942807281453946	0.9650949721045029	0.9383161566264581	0.9936337121793241	0.85880376363611
JPH4	0.29437974080635604	0.686195045736061	0.26915421920474303	0.165121650072996	0.519580667520245	0.686195045736061	0.670732376194854	0.6448068025388979	0.857237490642012	0.7514621781105091
JPT1	0.256154544437039	0.9594975084444649	0.706465072679652	0.706465072679652	0.8332191379696129	0.706465072679652	0.706465072679652	0.701572244073568	0.706465072679652	0.706465072679652
JPT2	0.8089387340461249	0.9230749722508101	0.8113987278515642	0.7987021290535881	0.8870751958704008	0.93888599884501	0.980052396666478	0.957024608517291	0.9977097835932779	0.93888599884501
JRK	0.48013408427731497	0.4944177626639079	0.10193114645959697	0.17288494970337198	0.103122536773795	0.0793214225400722	0.10074703690055199	0.0627067000883953	0.0357032405754877	0.0771717729011507
JRKL	0.832554528177578	0.700437776430959	0.7345444950880179	0.8271306678487371	0.87054533593567	0.7345444950880179	0.738881088669771	0.8345715446768319	0.886952089405341	0.7345444950880179
JSRP1	0.370311345408798	0.370311345408798	0.48574233468485994	0.411728177363727	0.542203831647249	0.195513512440737	0.370311345408798	0.69486420709075	0.40014167813018897	0.2240932758371
JTB	0.969333878334533	0.672619991103296	0.835765725545769	0.351028713420028	0.663039360277511	0.672619991103296	0.9090412404946421	0.9276768561701021	0.672619991103296	0.672619991103296
JUN	0.594284477435505	0.7558421971648399	0.84509869760681	0.945000465883336	0.9483297147330059	0.84509869760681	0.842088474028291	0.873822328096134	0.7735326603242	0.9108431432169041
JUNB	0.288783386894643	0.694424216372999	0.10384808905495599	0.24418088097905602	0.0996482169968667	0.146236410251637	0.6586384957626429	0.612530998024335	0.486734976366041	0.169684026889254
JUND	0.9852391929883281	0.9816392710748729	0.95409257146555	0.9721585801739681	0.9985010282590601	0.974290196081205	0.9883130615409731	0.9672388642619779	0.838637393820579	0.9875224295568851
JUP	0.456880818489151	0.0975864987106829	0.0714016089639834	0.21510954870947196	0.5888524591188871	0.6710320091294899	0.0424820905609005	0.20100609598087	0.043934245186988005	0.0802191949582101
KAAG1	0.29133633587875396	null	null	null	null	null	0.6411751900927579	0.20252332489202696	0.453933160464641	null
KALRN	0.882088416703707	0.936184173454423	0.640066287064	0.933919793468076	0.778815631816886	0.67598217236755	0.76850824030304	0.7414520812256099	0.992292945722708	0.9071533402879391
KANK1	0.12682345406278	0.0433368013975983	0.231017294840004	0.38331141328119	0.506772453003426	0.702271467767522	0.33326213604559696	0.292392848874445	0.36492882559115797	0.33326213604559696
KANK2	0.6726530156645961	0.47400059186278604	0.797763686230678	0.712653447175739	0.8184494336276941	0.224203661238662	0.8257231041384241	0.78365565297197	0.35526350529084294	0.74620367629592
KANK3	0.127309389014818	0.133183288063208	0.276627839596249	0.12220952009941699	0.318685530839619	0.133183288063208	0.231038135518905	0.12255852472958301	0.251744715543251	0.454964425025526
KANK4	0.410010619753002	0.8697337959752621	0.322101020536055	0.32844162179873304	0.535710088817245	null	0.508402385507313	0.137383350083353	0.346726823847273	0.346779999032205
KANSL1	0.286079595977735	0.9499299113135241	0.5517730374763621	0.508369594133443	0.588996489188321	0.328381268855488	0.724125201168005	0.724125201168005	0.631682142226896	0.5948711849604329
KANSL1-AS1	0.221039353926107	0.221039353926107	0.221039353926107	0.221039353926107	0.221039353926107	0.221039353926107	0.221039353926107	0.221039353926107	0.221039353926107	0.221039353926107
KANSL1L	0.09292763192698801	0.0907322081632415	0.0246388449188599	0.0736551666552024	0.34949144326253695	0.0907322081632415	0.0253161209755019	0.0671493321145885	0.0812988584283404	0.20664940908484697
KANSL1L-AS1	0.668379740845391	0.668379740845391	0.668379740845391	0.668379740845391	0.668379740845391	0.668379740845391	0.668379740845391	0.668379740845391	0.668379740845391	0.668379740845391
KANSL2	0.734945102449836	0.985917669664263	0.9515460679783471	0.9062625407795909	0.75197889860863	0.97406618909465	0.969823663332572	0.975751778495152	0.7981317719813259	0.9349056960320591
KANSL3	0.147127745464077	0.467454491977235	0.6622101817399211	0.17307053492006697	0.49979557687398	0.29335980077526597	0.24939583551570496	0.228409809720728	0.300189240507443	0.24939583551570496
KARS1	0.41300660198701794	0.41300660198701794	0.41300660198701794	0.41300660198701794	0.41300660198701794	0.41300660198701794	0.41300660198701794	0.41300660198701794	0.41300660198701794	0.41300660198701794
KAT14	0.41236474742916496	0.48769380825986697	0.683360268222325	0.912285754413645	0.407345865680775	0.7382768809689749	0.743235262367132	0.93013469097491	0.867591604854455	0.484641410193561
KAT2A	0.5325367867427729	0.419699459274185	0.419699459274185	0.419699459274185	0.7390657195817422	0.419699459274185	0.345954622402477	0.38227924992668205	0.183272886487285	0.419699459274185
KAT2B	0.48943092565271995	0.39806133185673	0.276022646794034	0.314572830378144	0.518852700967831	0.40746141115848794	0.573771621954365	0.24085015322251999	0.37990848808213395	0.5425854715404961
KAT5	0.788440299677226	0.46257597796917105	0.650394992394504	0.6238296124430041	0.6597915975092421	0.46257597796917105	0.675943660439859	0.8491623450997541	0.7111801933132191	0.632328157892662
KAT6A	0.368598777486303	0.38968121298700803	0.347678221362138	0.6153866498780689	0.795919172711419	0.690039883756119	0.39196296044763296	0.5317551509335889	0.48969448453888903	0.538569253201184
KAT6B	0.8846864632226941	0.8377302923082979	0.9190521252615659	0.708274289942632	0.654621060176704	0.947907805571458	0.942486582678475	0.942486582678475	0.8878335358630051	0.9904746062662759
KAT7	0.9019482417382559	0.7806903733261921	0.8108757227472461	0.939170938495615	0.432144781382356	0.7806903733261921	0.665085991994594	0.7298689641382851	0.8610509256971399	0.7806903733261921
KAT8	0.565227854126902	0.26129223610353103	0.25171762126313696	0.21955785622307997	0.152504572910668	0.26129223610353103	0.157388688990666	0.312201920451324	0.586431849300933	0.202200208202527
KATNA1	0.803840888908505	0.21551824263838396	0.694792380986044	0.661048571723004	0.505005310343102	0.584397133930852	0.7231278650389481	0.746135562135126	0.6385045591934561	0.475992754067111
KATNAL1	0.514493105231299	0.14306615499313197	0.357876973688813	0.0387176683444075	0.0634768541517084	0.0869725187922896	0.35305667456403206	0.0915383439936618	0.0363942368524111	0.0394963662533492
KATNAL2	0.293980438995298	0.654883611009386	0.49592468230287895	0.389666049867099	0.30973687619927504	0.5980669307244251	0.40941460778354793	0.4854916263271789	0.24598622342867602	0.401201103012079
KATNB1	0.0989595034825239	0.173416756150463	0.31649352961037897	0.42341987720723906	0.126648032273002	0.08460323591557299	0.31560017896410997	0.429939656633832	0.0989199115091756	0.46517123809637395
KATNBL1	0.589563949679274	0.11475268251580098	0.454453406478987	0.45017880295603296	0.334103814374702	0.4097079075479221	0.45421493502371296	0.551932318863855	0.4097079075479221	0.726614073255891
KATNIP	0.48763890865766996	0.48763890865766996	0.48763890865766996	0.48763890865766996	0.48763890865766996	0.48763890865766996	0.48763890865766996	0.48763890865766996	0.48763890865766996	0.48763890865766996
KAZALD1	0.090317787719931	0.0138293028675777	0.407606902452575	0.33549376319430896	0.402981395169276	0.144532788922019	0.0443043143941378	0.142788733475837	0.230638800463791	0.6139389084481011
KAZN	0.8946948582353559	0.84859220877711	0.8211861841700241	0.75644950287155	0.904937450436304	0.878077894880043	0.5805065508092919	0.593383405899652	0.707856593085193	0.684415088457194
KBTBD11	0.29285683285243796	0.298819985926906	0.5763859708290401	0.332797020827797	0.155936618472349	0.32190089406056704	0.153441019146584	0.153441019146584	0.0360250089023239	0.153441019146584
KBTBD12	0.42287706054283497	0.643999837670959	0.401608185613926	0.42291682733459796	0.317962372395336	0.793312074249138	0.39812400317153995	0.39132940780021797	0.77414961904314	0.643999837670959
KBTBD13	0.37141727702518107	0.41878885687136796	0.21283806697633398	0.21283806697633398	0.6767248856594109	0.43415251278997496	0.21283806697633398	0.0927874749867201	0.11072907577499601	0.200064260100637
KBTBD2	0.43103301614273704	0.102558641361547	0.12947005444364698	0.49219572209206897	0.0835023801696129	0.0610283223283859	0.20708163428688697	0.539575677519492	0.149939120082337	0.0119394295238562
KBTBD3	0.602271475502858	0.6624947814758539	0.840461275153024	0.814800154606255	0.709734226272327	0.49998276364488103	0.9183011954925591	0.608591847921561	0.384766882586677	0.38536819573981895
KBTBD4	0.198428270631341	0.236388784310962	0.0425570797259436	0.0456470967344342	0.39579995401503704	0.0148102341152028	0.236388784310962	0.236388784310962	0.25004953958039	0.236388784310962
KBTBD6	0.700403515646871	0.848793541696163	0.513727853007315	0.7813169356780709	0.27585360353405103	0.513727853007315	0.919807102581852	0.8828060074839421	0.824130299871067	0.6314917646656539
KBTBD7	0.5974783961018559	0.5974783961018559	0.7107081160856981	0.8958051979198209	0.8100341973390129	0.5974783961018559	0.5974783961018559	0.511924728291974	0.315649192839641	0.5974783961018559
KBTBD8	0.18808220752821603	0.0280921484616853	0.0206137830484628	0.12535556003735	0.0110859260123936	0.0233647920340474	0.041571854653287006	0.134423303431345	0.123481740515137	0.0132267719997691
KCMF1	0.375866235957859	0.353340968125318	0.658763411338119	0.605207287182008	0.747209357132472	0.48776996588631705	0.900738066955778	0.8331711120126291	0.8235736078828879	0.45813082770893
KCNA1	null	null	0.658484358057027	0.725157427481488	0.11315810463071199	0.110587666293144	null	0.25129852499469296	0.0986137967337567	0.661554825051764
KCNA10	0.216869198865338	0.254014974346003	0.16276800938907002	0.170643143935817	0.18691859699965696	0.10401734140040099	null	0.582509607025873	0.20149561216150103	0.488357024359844
KCNA2	0.46533489397609895	0.37088945132827	0.47676090883745	0.44599432646748793	0.8937365007825071	0.6253850707006079	0.633415746984713	0.596545199093705	0.733097358375883	0.657361530312612
KCNA3	0.6017139010776589	0.5478027726818471	0.6622273597680279	0.45829639520671295	0.694606265533547	0.291776323835236	0.6945329012832429	0.521567684354428	0.33969812130135996	0.469173925917886
KCNA4	0.490794513967764	0.784513919339327	0.44078913154970506	0.441917699104182	0.6584332112191811	0.6563492213866651	0.8464067834975191	0.5542750994590171	0.607677619555512	0.343869167296315
KCNA5	0.7302545851420771	0.695408987570184	0.6979426813499899	0.718344888600227	0.366831978095498	0.854700744859322	0.440142035162245	0.486371356731521	0.907452864626682	0.3828075838214579
KCNA6	0.433429886660526	0.433429886660526	0.433429886660526	0.342626854100608	0.5895571789333679	0.590788732502808	0.433429886660526	0.433429886660526	0.510221477882872	0.433429886660526
KCNA7	0.415741472386616	0.603437938873575	0.528007977344361	0.578406315186891	0.660788910745416	0.604975394309667	0.616585873935349	0.4449091705345179	0.710284698506021	0.395632148198151
KCNAB1	0.158424940121659	0.116982624430515	0.243841120694326	0.35507476839311	0.0277699203589821	0.0504722711744619	0.22118495155626103	0.10865035497553502	0.0554913981650641	0.109411030051916
KCNAB2	0.7327125147665942	0.49793077844333594	0.681762723731776	0.7853676999159691	0.9454579311359309	0.7931660544099058	0.677948097153936	0.845337121095262	0.880510314766006	0.7730921248983901
KCNAB3	0.157703346951785	0.0248924965935113	0.0557920136411461	0.0625555995369131	0.416356937848117	0.42931627615848705	0.0713809352973283	0.15082940136728198	0.327477073419462	0.23180486297159303
KCNB1	0.0799663136623387	0.0991147722280009	0.0675838222678862	0.0764412544308981	0.0880838653722168	0.0451956809330777	0.155626996645672	0.17588781107522397	0.0707152020035578	0.10156301240282001
KCNB2	0.2925094014454	0.642210979668187	0.23395464741628402	0.0714607532000882	0.522338358507751	0.102539915050172	0.327577110886068	0.569859628121178	0.0824972263257666	0.153189805272369
KCNC1	0.0355221259922339	0.00923773896149545	0.0347518453853059	0.0132646256562132	0.0192896617685063	0.0257990636291369	0.0594893873924783	0.00507548762286564	0.00711472168918546	0.00344669090148333
KCNC2	0.523147340644732	null	0.6685846066856271	0.523119551761265	0.679272615427755	0.6357278118740961	0.710622262630253	0.914893166972579	0.8159538595210419	0.940144563051261
KCNC3	0.9811426945746151	0.8133995078374828	0.760504924563282	0.6913713726117571	0.7566997817870671	0.7168387663957891	0.733670673575393	0.6959290769435761	0.757040170358249	0.8259993562977479
KCNC4	0.074363424749322	0.150626931094735	0.4578508814801379	0.5559216077213951	0.367574354762115	0.27963932094119004	0.36940074420868607	0.435550326526505	0.218403305052564	0.28477794819254304
KCND2	0.21520343408278	null	0.7760139750671879	0.409232349774051	0.5625289545923849	0.671707919088477	0.6707798751216469	0.22528005989261501	0.8006066358751729	0.629753443480568
KCND3	0.24423981504064998	0.21036009358094898	0.370156304618841	0.18700076571939497	0.31454711187624	0.34443463007566805	0.6536066793622769	0.776236575064748	0.547567339529473	0.54682044001536
KCNE1	0.429669435322314	0.32311823635844	0.36367969381959603	0.460694294627516	0.32311823635844	0.32311823635844	0.49610796479643704	0.601570651450595	0.32311823635844	0.510039495248559
KCNE2	null	null	0.566848028052485	0.707329292288734	0.670813746155267	0.6725975168367679	null	null	null	null
KCNE3	0.5746655088032071	0.5746655088032071	0.492378223889942	0.378724276610414	0.6406661346774979	0.5746655088032071	0.5746655088032071	0.5746655088032071	0.5746655088032071	0.5746655088032071
KCNE4	0.9786999678229911	0.9381975289284159	0.91105851171709	0.954440460084536	0.591734807152121	null	0.911703602756795	0.901876142755499	0.9763063734241321	0.23563455426717497
KCNF1	0.268420164780967	0.303241543931131	0.18984087317530302	0.233953375135867	0.15374282399112899	0.6340245265731079	0.252757876756945	0.31593174213138103	0.37497872572709395	0.629472229161672
KCNG1	0.6261854513906651	0.768148476155544	0.5240714764096049	0.914305152133121	0.951680327929001	0.953968882624621	0.793513237062113	0.522157540269624	0.720765210358751	0.4385070461085921
KCNG2	0.491342062789201	0.15286074047200898	0.491342062789201	0.696812554983532	0.0688713453232804	0.0726121102030944	0.491342062789201	0.491342062789201	0.8476298332409009	0.7490461039243679
KCNG3	0.432686139164617	0.963658402260928	0.545750565280517	0.795374187047999	0.250672428726751	0.49660996664942203	0.420244627662339	0.506545920558777	0.639527404586615	0.3797171147814579
KCNG4	0.591656848743447	0.717083367650432	0.486239194316194	0.8178546535879392	0.436370923089709	0.33355324814718607	0.807624526561687	0.8210850767441891	0.5668965534189421	0.7110406706280509
KCNH1	0.603115377154133	0.752328109728038	0.846023893769356	0.502720140194785	0.952768460412235	0.810263140732792	0.846023893769356	0.846023893769356	0.6930875214884371	0.846023893769356
KCNH2	0.271485608994379	0.0665166729377305	0.369322124019911	0.215409799191004	0.21539631468129602	0.16975576498398	0.3663865957607079	0.399856061000701	0.43265295013983296	0.334390754413207
KCNH3	0.9924135824161379	0.7722357581306221	0.9649244160023589	0.86296915008177	0.47732183633704706	0.48410044308730105	0.9732829910820592	0.864115252497364	0.86792886062786	0.7722357581306221
KCNH4	0.38254270754442604	0.389577137845306	null	null	0.640517993783133	0.585448866716375	0.0695024389057769	0.160536794315625	0.569929042865922	0.21991660389343898
KCNH5	0.530669089293996	0.6413297453403989	0.711696281643697	0.8154026647538051	0.929575452432989	0.922651896893629	null	0.306343696079508	0.7927962517939592	0.378766809477534
KCNH6	0.576511277882724	0.39024544043589704	0.35394252681614397	0.20547853377623	0.16650546233722802	0.222859352326192	0.157020122978306	0.13417505072175	0.0896707287036684	0.360980896855437
KCNH7	0.609957471112212	0.567653807924728	0.536528388937083	0.36371471532412397	0.437688356230596	0.40045153816254797	0.5745042069133571	0.632886279676075	0.249831187424605	0.43874079386108505
KCNH8	0.0226927759296471	0.282056902994344	0.27087620295908604	0.159990756386399	0.434585468004664	0.440491559328257	0.260343714672227	0.10155053559076	0.11385078761513699	0.582285626869477
KCNIP1	0.594132729376486	0.677282333951201	0.357220714567846	0.017396146146976002	0.552321050899905	null	0.264798048266913	0.836970847636681	0.44002759171686107	0.7877221075523521
KCNIP2	0.83796401769967	0.7090270255405171	0.8340810787606371	0.8581955935054009	0.554982429725441	0.7090270255405171	0.9169164969845239	0.6334274517124611	0.674473016664009	0.14550936458060698
KCNIP3	0.252972254111627	0.863197091662968	0.569370310653486	0.18339207227549803	0.430997084365358	0.877588852935326	0.804455774910347	0.8328719789426999	0.427677602954451	0.680962532062435
KCNIP4	0.806416397481716	null	0.8697533649284049	0.8657018464087041	0.908618220799263	0.7413560368969371	0.459152919763153	0.842648480782064	0.670975882930229	0.719450127474785
KCNJ1	0.300378089101529	0.4482244481097	0.11757968326818499	0.38916242443813004	0.5901423937210589	0.83250663101968	0.518925802133714	0.601332719830005	0.821194837142968	0.556298372616374
KCNJ10	0.554453904608977	0.814189760082027	0.8494015146668149	0.698383668715082	0.821911105672473	0.589637395005537	null	0.478648813182436	0.682925473443332	null
KCNJ11	0.9886600457784259	0.9749960523376692	0.985213978346499	0.9201011938106999	0.9993748036888191	0.995821975606518	0.980772017392739	0.975862846006735	0.970914107758014	0.920590127849506
KCNJ12	0.632079300892527	0.34589530289141807	0.0825253345966041	0.743579145632902	0.76186885404331	0.6984769395062409	0.0818969615873471	0.494574492915337	0.535545907726611	0.479148315101558
KCNJ13	0.8033504037324691	0.907462973076019	0.907462973076019	0.6306736004215	0.9018803632936802	0.9038177477049241	0.907462973076019	0.907462973076019	0.5549557546608	0.907462973076019
KCNJ14	0.510907375384595	0.33933903730319603	0.33933903730319603	0.35928608949484603	0.214140752196488	0.211370852581282	0.54202491515443	0.269904121721463	0.272845706743665	0.33933903730319603
KCNJ15	0.25624594861269395	0.153525855344595	0.7025020119130041	0.473618193796039	0.0700583598334965	0.0282149522006516	0.00840216386094389	0.392817018061437	0.26305532161395395	0.128954515764269
KCNJ16	0.140124017451886	0.0159022563479305	0.19626902337752103	0.469508895526966	0.1117590102791	0.0746309012973485	null	0.56262124320319	0.44579404742026396	null
KCNJ2	0.271873310047523	0.6336291428285841	0.23113378003803198	0.620122518065224	0.572678456631657	0.492721297759858	0.188898730530867	0.41008262826005293	0.368265765684414	0.25353271822210605
KCNJ2-AS1	0.517160732818591	0.517160732818591	0.517160732818591	0.517160732818591	0.517160732818591	0.517160732818591	0.517160732818591	0.517160732818591	0.517160732818591	0.517160732818591
KCNJ3	0.5429596433604	0.7191422230767529	0.38478799932039204	0.40231853987770294	0.665908840151498	null	0.16483059273126402	0.525783089534915	0.246736756242825	null
KCNJ4	0.8510307000347641	null	0.6001714804549411	0.8371530294305821	0.21305546315960103	0.177002202157531	0.7844917799804741	0.7633969065805211	0.40761235043849	0.7677191778228628
KCNJ5	0.261719480127894	0.345329944676733	0.0611339075771586	0.256042093501751	0.363299406871604	0.419679283004152	0.0636475202965541	0.0858643022973711	0.21941656289335298	0.107918377646422
KCNJ6	0.0539481939197926	0.14550486440579402	0.0280227381536623	0.153631092772969	0.409405099956325	0.202328386730475	0.14550486440579402	0.14550486440579402	0.274470519136433	0.0187493489199466
KCNJ8	0.6306067400451479	null	0.419547628453089	0.6014067044183199	0.725775770456295	0.711596605921215	0.42623209138681106	0.768363826423017	0.77806198323933	0.589332312189679
KCNJ9	0.0738276560469837	0.32839612705575605	0.20901807886738002	0.4245061834836789	0.10993546394641801	0.0954642910283709	0.38628785809686	0.72742190706128	0.5739537306333671	0.340273401427176
KCNK1	0.0502197441161021	0.111417297978549	0.286153325753019	0.140308700597566	0.9785866711922958	0.708802272126659	0.7943606855994441	0.585869081853247	0.329216908239276	0.48136505913135996
KCNK10	0.5147855673222871	null	0.877489030555297	0.9406698603570091	0.831695443227596	0.136043461768224	0.7295229784835601	0.937503213604576	0.656634147419398	0.585563937312867
KCNK12	0.522892687739652	0.31754633646444	0.0520753702671401	0.0779946517237166	0.14407021234790302	0.31754633646444	0.0492925024857104	0.0438096726692958	0.0517621007536378	0.31754633646444
KCNK13	0.722097556514864	0.731079247524769	0.560511107695793	0.14233780338437102	0.662089953066798	null	0.6609548458264749	0.7850866448769781	0.9154313219811809	0.658305750265662
KCNK15	0.307038114586323	null	0.49435953309380204	0.7682824882771251	0.857244291278937	0.612166329421651	0.678144655289475	0.9138842350323672	0.107230273152657	null
KCNK16	0.569963926051112	null	null	0.831300001594657	0.94182554585168	0.846418962906787	0.6213419639871751	0.912610439832334	0.7847734036554169	0.973687110156249
KCNK17	0.7567193728614642	0.9754493298561321	null	0.82748983415418	0.9921508511843491	null	0.7869456202788959	0.684300751231715	0.9852478349275758	null
KCNK18	null	0.171532524781273	null	0.6077061572670861	0.545882100763326	null	null	0.456286769960532	0.5198495645772361	0.16297413178856
KCNK2	0.9282886780184642	0.5739189134368841	0.40826004366281105	0.512644586761619	0.969416131703957	null	0.596837193799584	0.394324054416355	0.5859406876232939	0.7333550424443391
KCNK3	0.36435925803648705	0.18408292669315499	0.0846296990861189	0.28251451093784496	0.36738841364695796	0.12240939989306901	0.084206698281432	0.217376595303174	0.41907533405038794	0.26299365185101997
KCNK4	0.087887143891536	null	null	null	0.251064097247879	null	0.083699633684238	0.201984532776843	0.68047507271285	0.21910340786914698
KCNK5	0.4476941387574939	0.686002902448266	0.410149834485057	0.698872147855375	0.5660122120323621	null	0.3947708067933471	0.751896488160067	0.938877375541233	0.773701408384825
KCNK6	0.298535605455331	0.0980971059998016	0.0275633885566044	0.118693078741663	0.0307844275906817	0.36057209733087503	0.0268698307469567	0.0660204806867509	0.28343697173411403	0.251604368771125
KCNK7	0.4120157485908621	0.48743143941347294	0.597487214546597	0.4161679131353329	0.7350957586937751	0.597487214546597	0.597487214546597	0.704523276840053	0.5543808332846031	0.908030224506164
KCNK9	0.044309308391699005	0.513043832407334	0.130375677253846	0.43915164813903296	0.163743378522845	0.130375677253846	0.38724020118501	0.20827691424468397	0.0403108689941193	0.535324184988341
KCNMA1	0.18308161732320602	0.0922273410914188	0.577277264189908	0.51996221361021	0.757364491006712	0.617608719167217	0.6246980521221949	0.254769870252252	0.235476629029985	0.25879531943951
KCNMB1	0.477092166711348	0.146915475441435	0.48184686238279795	0.36585108827861895	0.279532193180167	0.146915475441435	0.42612632139057705	0.42678584436086103	0.14501040703122198	0.146915475441435
KCNMB2	null	null	0.331961487104948	0.353079210575759	0.00546171498577108	null	null	0.136936622906432	0.23895587892114603	null
KCNMB3	0.156946690206678	0.223816322324917	0.226175973152909	0.146297477287014	0.257902589809657	0.223816322324917	0.221277524844967	0.13225199768176402	0.028208460802106	0.217748474286584
KCNMB4	0.129344770557457	0.607810803737788	0.5806050275880289	0.769073860082011	0.6005736143378051	0.6005736143378051	0.6649839289246539	0.344714002085781	0.6005736143378051	0.235384107818252
KCNN1	0.322157507534824	0.497248695397494	0.682782728000631	0.887210911202794	0.6573604380359711	0.497248695397494	0.6836100535305129	0.577595360201891	0.601113758504912	0.8171594365306529
KCNN2	0.38764635844080797	0.649482296987509	0.399063768498155	0.24522633635011398	0.236869322223349	0.190637100493403	0.725946872847445	0.56189965959124	0.734114844026825	0.5721670062850439
KCNN3	0.5710934349938399	0.29280777856782203	0.744410902255609	0.726951372795953	0.8503090935510591	0.588640373757631	0.24825555003238298	0.490529936436441	0.0182281132729928	0.738481811267185
KCNN4	0.26013146493764394	0.45858942208849296	0.0807386195662408	0.0975150520285916	0.44014343664467104	0.526343542835327	0.0732120892443374	0.0707218481822539	0.6110732056917071	0.193539465099978
KCNQ1	0.105787393797519	0.0468893933066208	0.0474019407657102	0.040946973001035	0.09680506336788401	0.0985670926846699	0.0717409536540548	0.0362513915984295	0.13078068127551098	0.0491645655867529
KCNQ1OT1	0.8049196186674291	0.8049196186674291	0.8049196186674291	0.8049196186674291	0.8049196186674291	0.8049196186674291	0.8049196186674291	0.8049196186674291	0.8049196186674291	0.8049196186674291
KCNQ2	0.0357752072338044	0.16459388674103304	0.14956254604662803	0.00453065520732841	0.112408008370482	0.10605872460519301	0.0423837015122602	0.0423837015122602	0.0644240538786032	0.0360897714490414
KCNQ3	0.21404540787430898	0.58702241992739	0.47876281251339203	0.766098219453104	0.062391255479704005	0.22680950602667999	0.367795785369872	0.0535470595496698	0.8475961739606831	0.21641339148233102
KCNQ4	0.999773674776511	0.9895369578000501	0.9992603666091421	0.9779664776929801	0.990339653578422	0.9880154131521299	0.999301903452152	0.934576966865728	0.963981719259534	0.9832119869596558
KCNQ5	0.615236457399678	0.608930808377703	0.739498480650743	0.689745756971499	0.7405905417637371	0.738101598125932	0.824728122195213	0.272671933854427	0.511970139913234	0.706320005955106
KCNRG	0.121762791001281	0.121762791001281	0.0427124492908537	0.0208580615097369	0.251244944731066	0.20943658722118302	0.121762791001281	0.121762791001281	0.33254140516210495	0.121762791001281
KCNS1	0.213375504286482	0.548244208450959	0.0738246605277947	0.0651098809659462	0.643007397339634	0.458259831754577	0.0356860746164469	0.0515046577456989	0.651435895951225	0.382453773880178
KCNS2	0.632472711048214	0.9678462013923059	0.891403868105423	0.9266585885539108	0.338442346071975	0.337272053673727	0.922022078885696	0.933021834414355	0.605909338955933	0.638986560738271
KCNS3	0.966484996828124	0.7962703034943079	0.985137200672119	0.9915515729554201	0.955603481952309	0.9684971940441959	0.9853790850124	0.9462472342226851	0.9903272650123051	0.9627797321286601
KCNT1	0.24675519493477802	0.0912118740698505	0.23141982015509602	0.727302496962438	0.15648975523190198	0.164454777542116	0.0256723302424417	0.36875140559703107	0.48361592549999	0.332565849654894
KCNT2	0.508534222736054	0.8944601404492679	null	0.7500592801634821	0.9802426246091349	0.8379197522148859	0.3577341348607971	0.40149488327757205	0.7061084432669009	0.42409980144336895
KCNU1	0.335805684973007	0.654014545267725	0.5766563940411601	0.532348045373704	0.19420967160025002	0.287179376452822	0.8323504296891441	0.3779528009574001	0.725233979852192	0.05173684581602599
KCNV1	0.8681504496646121	0.9377227885233059	0.768609490745991	0.7727270115696959	null	null	0.8852932214510121	0.9590497902747349	0.46603685590091204	0.892018485105611
KCNV2	0.007683827113453591	0.0178592532525016	0.0178592532525016	0.0019173375480196	0.0108946299568496	0.00219813571098083	0.0017501450120251901	0.0196249152196154	0.0136366017056966	0.05877126194776401
KCP	0.178942997695596	0.0872256343547746	0.292035710016028	0.33719613643274	0.107136585238871	0.439417338514041	0.117473525643373	0.21163762946690398	0.050992646610953	0.38222221640523707
KCTD1	0.0759020147225256	0.181593902154458	0.0945946344978586	0.168483229374649	0.0695441093928014	0.48342806048599496	0.0059984338583993395	0.0490315014902166	0.0405189564231099	0.0586792301523977
KCTD10	0.0271431147446328	0.0116443663360024	0.0825051039682635	0.0746443401452258	0.08232739847537798	0.0231579755948498	0.0559520027561729	0.0639913350938331	0.00418498153371699	0.0631254325775231
KCTD11	0.47217545986424697	0.22615414912537898	0.22615414912537898	0.22615414912537898	0.23219284899603101	0.22615414912537898	0.22615414912537898	0.22615414912537898	0.15915703239884899	0.22615414912537898
KCTD12	0.229269261956936	0.566929181130833	0.24082989781515196	0.257477783539287	0.0517823852125809	0.40039266975054905	0.188522803276793	0.24717376035135397	0.29733400143759003	0.623864083751844
KCTD13	0.678073143540702	0.18801152271751395	0.18801152271751395	0.18801152271751395	0.266773308973286	0.18801152271751395	0.130647197972834	0.18996165124304198	0.541093060312384	0.255740393224057
KCTD14	0.88731123484358	null	null	0.45869697336696796	0.26251786912389	0.528067637615364	null	0.549994210927746	0.598778155137177	null
KCTD15	0.0649908120509437	0.0383285863710837	0.32182701465494395	0.432817134558715	0.12181765232130098	0.366154983148541	0.32095546899378496	0.4625168405228449	0.5031301245241461	0.245747492248562
KCTD16	0.538105495570212	0.153308717726988	0.549647566221445	0.514962960195967	0.169225558896742	null	0.6687686372497739	0.556844348248298	0.175818332526235	0.6695738526052061
KCTD17	0.7301289799700931	0.35032592501122306	0.534019751163412	0.46942692570592104	0.218316398064458	0.35163712453501395	0.5341982185031311	0.601785426034652	0.32187749037042995	0.782434310858397
KCTD18	0.0285370249555867	0.0228462649418169	0.007196130718182509	0.007196130718182509	0.0139040143605968	0.0232218085531354	0.00818543372992726	0.007324645720164659	0.079346328041767	0.007196130718182509
KCTD19	0.11653064230001699	0.152751263816231	0.31122718593682397	0.071541070624754	0.314911360284907	0.0842844179642126	0.310312701229552	0.63406453289482	0.139701074120147	0.152751263816231
KCTD2	0.381282490827481	0.38186045402747204	0.702562683415677	0.702562683415677	0.660680131694397	0.702562683415677	0.224677360416017	0.26072574679334304	0.845023223504305	0.183582279022476
KCTD20	0.504656818043605	0.59426029892695	0.6293330888619089	0.382702788047916	0.509322944170008	0.38811945802937997	0.610135588240712	0.6829691396738511	0.7934142034914692	0.565299492056473
KCTD21	0.16719872870259	0.20639847327325	0.20639847327325	0.20639847327325	0.42325682570479295	0.20639847327325	0.3817041723839171	0.41936802627194397	0.220719983461735	0.342895197989026
KCTD21-AS1	0.551658233410974	0.551658233410974	0.551658233410974	0.551658233410974	0.551658233410974	0.551658233410974	0.551658233410974	0.551658233410974	0.551658233410974	0.551658233410974
KCTD3	0.30020403116151	0.8292784574626529	0.23630647040008101	0.314925747481664	0.4259501027612779	0.288178375982399	0.235143791049708	0.5377193406066479	0.354004509827425	0.475760932966183
KCTD4	0.408420485951992	null	0.5031788636401879	0.461953423734811	0.694523846029348	null	null	null	0.206684412056495	null
KCTD5	0.384441039930127	0.930520004966145	0.590444293364044	0.5498935582479829	0.637426475035679	0.7060836090016541	0.6826439378332261	0.813680288057207	0.315571263591724	0.806319762582707
KCTD6	0.592623820991593	0.6263886831472629	0.657518173302064	0.19928222366543502	0.219973829269394	0.513712876965598	0.43476388268649196	0.4515125365115129	0.513712876965598	0.45459165138126895
KCTD7	0.753192877804376	0.626890028807331	0.377252095656894	0.33064248828484605	0.410569012955739	0.626890028807331	0.737078407672105	0.6923739455206619	0.626890028807331	0.366103292344308
KCTD8	0.370929693835925	0.45172656470546707	0.7346153255634879	0.657489036946468	0.596634405303848	0.7906690838673051	0.744562314679551	0.38265796361668797	0.918799550927506	0.584478710256522
KCTD9	0.24270727248958698	0.32288457855058195	0.207531707857177	0.46083048048516495	0.408687974774125	0.408687974774125	0.413543306604262	0.46262292083194106	0.350467504863384	0.16828803543517099
KDELR1	0.592560502654079	0.947945888585663	0.5638008680644421	0.567992869621783	0.920904788571412	0.833933965660812	0.517898696818969	0.710205141684069	0.7881876656640029	0.275394433990122
KDELR2	0.8157956070184709	0.788474561613044	0.7271307640906981	0.85556995916777	0.146421989896924	0.197900495151212	0.959926224877884	0.9577822780080021	0.19069083426570602	0.891656945490114
KDELR3	0.10141433951623101	0.20147478403483998	0.22343691249703101	0.265700732654417	0.052763257128703	0.184193064380418	0.0333674873202553	0.211773884473451	0.105197062834226	0.117793035552896
KDF1	0.938233095612108	0.7197144275563679	0.9094116466623391	0.594605197905817	0.9353897337361708	0.862473961223534	0.9280931542366201	0.684467119609776	0.9140648993108399	0.631207756821638
KDM1A	0.487749777878299	0.8367581067196891	0.625206827437277	0.989149710069729	0.860987910322438	0.43835379070394004	0.625843043356973	0.8038558177911541	0.9526239464557159	0.8092198576306021
KDM1B	0.188682768282017	0.0809638548697906	0.0809638548697906	0.0824481833061194	0.48699599069601	0.0240179265440969	0.18242744042789605	0.12966957747924	0.6028343972263571	0.0809638548697906
KDM2A	0.872515586041998	0.8281920002370441	0.875890750662826	0.694203228746792	0.726003613537626	0.715636012019155	0.850474136071182	0.6377081551782491	0.9446924857071001	0.9017702352083281
KDM2B	0.8746994952281179	0.6805223224294089	0.657414472969059	0.743069069792567	0.624841939722917	0.6805223224294089	0.35756952413806103	0.439417818431729	0.20120223733287398	0.6805223224294089
KDM3A	0.49790920160854496	0.500451311106847	0.463384420971897	0.566788615092355	0.8476761963816241	0.655445380326119	0.46319241070331996	0.6932294208925921	0.699505981156402	0.8668021637778291
KDM3B	0.373589474025373	0.534781135937779	0.406864874564935	0.55833804688577	0.56649978434313	0.6024595869893811	0.315981366196731	0.506204531194079	0.673340493718519	0.6375798719437951
KDM4A	0.620138114240708	0.8844156302906979	0.8549230554745909	0.9658194910326171	0.705689562966876	0.8844156302906979	0.736123556305419	0.8588123210103549	0.657535137768883	0.9061562571598829
KDM4A-AS1	0.631384827484529	0.631384827484529	0.631384827484529	0.631384827484529	0.631384827484529	0.631384827484529	0.631384827484529	0.631384827484529	0.631384827484529	0.631384827484529
KDM4B	0.621504113317896	0.428873543145096	0.212961183306643	0.560330241800599	0.25747731984732697	0.324382606290668	0.202929134088393	0.22435752990104899	0.11971445660647198	0.205207014920113
KDM4C	0.0752928770121125	0.160668768685462	0.20277115576840699	0.100849324406723	0.457192302156273	0.37170128202016794	0.254656293403501	0.0871421693910568	0.45378540402378403	0.254656293403501
KDM4D	0.0623510150860422	0.590734462544364	null	null	0.0312567594224967	null	null	0.206373155074109	0.0137595455460182	0.0605919751997975
KDM4E	0.19593662183666502	0.11737792199596402	null	null	0.0732768861279412	0.298467412584159	0.22348306316197303	0.0688320668749176	0.0528957523287924	0.0335777834475516
KDM4F	null	0.183288727559015	null	null	0.154303681105007	null	null	0.387966697364362	0.177199600492508	0.0067013758211706105
KDM5A	0.708617874063365	0.905869959453098	0.417247201855339	0.40266647598043204	0.676851088858641	0.383101560755693	0.786629970004698	0.9308831085213292	0.34602421309226095	0.417247201855339
KDM5B	0.8725743939206929	0.9055213406905551	0.9644941703859592	0.937827673250541	0.796373936578766	0.863959898641216	0.9499708920068729	0.8562016839337709	0.944079273644355	0.9410573410417891
KDM6B	0.46437100412123605	0.5298714444160879	0.142070014041425	0.205681188362387	0.0816080189190284	0.5298714444160879	0.536673474259711	0.429251264144892	0.44079782973528897	0.687131210164298
KDM7A	0.515761086967312	0.127246269465798	0.254217513683907	0.447024893849269	0.41734230822792606	0.49848716167727597	0.244657828454737	0.44382045864097996	0.532850152802645	0.342919758381991
KDM7A-DT	0.735039746424607	0.735039746424607	0.735039746424607	0.735039746424607	0.735039746424607	0.735039746424607	0.735039746424607	0.735039746424607	0.735039746424607	0.735039746424607
KDM8	0.06440234775413001	0.160774672275419	0.204090090046456	0.27634587024684304	0.0566529640058464	0.22521998137028304	0.13790829875907099	0.209087239338076	0.0648929533037245	0.10458780598266199
KDR	0.6568683117076429	null	0.8099633550077601	0.442032771458985	0.48105576377507897	0.0112718224115899	0.6697100134935899	0.311546603999567	0.67669376681839	0.673741717730817
KDSR	0.5816787105910911	0.407681996221699	0.149981595741677	0.162488832122858	0.605321476526961	0.554455442789572	0.549469835629826	0.52391879761627	0.20522667676622197	0.35420502754752897
KEAP1	0.19612733574911104	0.836544618919562	0.556406248902922	0.648902142885532	0.514183144191781	0.7548906671870992	0.5567008811459979	0.255478325726114	0.563794036945594	0.16375128013219198
KEL	0.8243076672432099	0.911259451883457	0.83422491824533	0.931690164316178	0.8967291558979109	0.9468914845822379	0.9717681600794509	0.9717681600794509	0.9174819977771931	0.9954981164789809
KERA	0.140153031850754	0.17960746936614602	0.781609938305341	0.31170683118137604	0.7889872521066329	null	0.782293182323258	0.8859159347997579	0.5921950153482081	0.376245327658674
KHDC1	0.729182352110238	0.863870275919415	0.53742215495474	0.49162913707483596	0.91580564984949	0.5455632659140901	0.541939746975015	0.4896184463153479	0.7849432533268941	0.506894944882069
KHDC1L	0.790651388684954	null	null	null	0.304052480122819	null	0.9302298379398041	null	0.8981678592908001	null
KHDC3L	0.7826336801780059	0.658814207543178	null	0.4142081740779979	0.953309490212552	null	null	0.8624455820589491	0.498307136371475	0.396361822889702
KHDC4	0.25754787350922603	0.128326300185866	0.35786586768109596	0.266452074938759	0.16127591312324802	0.191457431144524	0.453075972962188	0.156523398231328	0.222773437711065	0.40231372689473704
KHDRBS1	0.491874430104156	0.401480728358182	0.0998125327547947	0.16901731101407502	0.18378184158834804	0.17537690713091197	0.503809903867831	0.37000014963791295	0.125953586988854	0.358719434215226
KHDRBS2	0.7174997166192549	0.269202108221145	0.601324198351334	0.6067355439873829	0.6232281810191059	0.269202108221145	0.601845349107806	0.18517806561865	0.269202108221145	0.39067397358327205
KHDRBS3	0.849405405688699	0.3564443193427779	null	0.31838027832095	0.556247524082224	null	0.848074714833908	0.7517033340581651	0.130969171980031	0.449913545952539
KHK	0.529187279230647	0.631500257101686	0.928164602748881	0.40833612221717996	0.5403435790730661	0.602444392496891	0.9339738423472389	0.274498414297633	0.9308565050980409	0.631500257101686
KHNYN	0.16332015082647597	0.166122771224168	0.511147758676503	0.28796139904876195	0.20103558893446102	0.284567690986909	0.0742818359264653	0.206248395552389	0.35325987535183795	0.166122771224168
KHSRP	0.4884821060850179	0.7850611141528628	0.8337598275056141	0.699254602435433	0.42488108330160995	0.393339529792803	0.15223542663110198	0.504081210989057	0.0706773078493533	0.339520012600415
KIAA0040	0.640108516562073	0.6626636207407529	0.400709555770405	0.719656992772355	0.34394647681424795	0.50664835553024	0.36304603119869105	0.7196461526433728	0.49009099530702205	0.620782245267813
KIAA0100	0.794171872358545	null	0.578626640431937	0.6587454301614699	0.946494895100845	0.695136055872962	0.685673794084761	0.964719377510936	0.518254652103699	0.658132351064918
KIAA0232	0.618686373394706	0.76768204240198	0.7263482172672808	0.7908630128617091	0.742406193324229	0.597954709789475	0.5986703180525971	0.5677497810837479	0.596855496385312	0.516705875237425
KIAA0319	0.7250387374018531	0.649188201768819	0.905112969102529	0.886980905149256	0.7301392753430949	0.944641891085892	0.8954749530989209	0.894883736084813	0.679463286712569	0.795012814570266
KIAA0319L	0.771642477490602	0.7822318136109839	0.45831972000261106	0.816321575886516	0.159394179499836	0.6748635821019899	0.770402442304641	0.855828580880358	0.8473203981153791	0.649017655373513
KIAA0408	0.39085721722026706	0.512907566895877	0.429418816770236	0.341015485814972	0.462782659298115	0.34460291333006704	null	null	0.305809554082624	null
KIAA0513	0.8273953641596329	0.9082651127000709	0.937212324526612	0.709634012435157	0.510127539219163	0.758484878862903	0.974708477417951	0.751809359326109	0.745759907247523	0.8857912409578149
KIAA0586	0.954053522665909	0.691971118057785	0.9961505834062829	0.998877331229768	0.9902353053713571	0.986142019426744	0.998946963883744	0.843859466131105	0.921177805706355	0.9753262565345159
KIAA0753	0.17719521556499498	0.301884854278438	0.402420109502206	0.470811717232695	0.0904297107802204	0.19785725760468104	0.33296496859255	0.343110821835959	0.30867263583349897	0.24844992940265498
KIAA0825	0.161103926119541	0.327083665484252	0.387955611976867	0.123796594050672	0.24891821827426003	0.409033106480653	0.333882107992599	0.33529348706955703	0.124386877117515	0.624342536707041
KIAA0895L	0.3969642169506189	null	0.10029501001197501	0.0247846236350655	0.4898260138202561	null	0.0831029268311782	0.0963109298757739	0.161760764391983	null
KIAA0930	0.11888020634872999	0.163294969649852	0.132077819123975	0.17107777572051	0.0664016858654363	0.532876334672868	0.106268575685429	0.158023578617645	0.5727843277175639	0.17940393808818303
KIAA1109	0.146798034185871	0.032832976516727	0.137571539959398	0.25815412598292603	0.0777956557634448	null	0.217749039621001	0.208470009994383	0.512948599624623	0.8178741822164441
KIAA1143	0.171521003268257	0.345655454750792	0.439894138989983	0.493971823278849	0.314288374108114	0.30207710638662605	0.30207710638662605	0.30207710638662605	0.30866918511909996	0.437832855985096
KIAA1191	0.9444818064481221	0.9643440139648549	0.8908133145892679	0.929990477538655	0.9877412232725831	0.9643440139648549	0.892019171333337	0.9507622373378779	0.8238782637305259	0.922129925954628
KIAA1217	0.147582244214212	0.139885031293837	0.44701485777792	0.408721286297532	0.648483239755542	null	0.8184715991004159	0.573639224543666	0.5588512323585471	0.800048219735987
KIAA1328	0.20174204008270896	0.17030676045834	0.12522607274838402	0.0804649656727907	0.418527068447123	0.30771071576572495	0.3424460099611811	0.15310327624653197	0.22440049824420003	0.0992321077352737
KIAA1522	0.586207529251456	0.652369393829838	0.74723825163796	0.571004273580736	0.646723500193272	0.6002947850986979	0.6286239131517679	0.505121328847405	0.29543915994076597	0.6319489199002901
KIAA1549	0.15066731236857597	0.0439046834615821	0.0168961556883867	0.0133870117138159	0.0477376842474782	0.24109219658043698	0.008462665677594959	0.00584982638571565	0.342758311412008	0.0102921245183446
KIAA1549L	0.438478492164074	0.460460017408598	0.301245314528099	0.13087188545622	0.346730113018635	0.521680804641834	0.333331723543362	0.22549315722836397	0.227765897800502	0.26072554677257104
KIAA1586	0.775310726180107	0.8043508712227109	0.7082103762211249	0.8201735740568441	0.34594370232866695	0.518706925661473	0.60650258470392	0.468233407665125	0.32334084289007103	0.82728312459013
KIAA1614	0.823876440443613	0.5605256401620279	0.641360766926565	0.617143185247283	0.31170297935077196	0.605360814526314	0.770415401181037	0.700615348682771	0.373892394822001	0.78514502942491
KIAA1614-AS1	0.475398685882484	0.475398685882484	0.475398685882484	0.475398685882484	0.475398685882484	0.475398685882484	0.475398685882484	0.475398685882484	0.475398685882484	0.475398685882484
KIAA1671	0.8984654746150279	0.939844831829357	0.594114207006033	0.768058431302173	0.530822071133766	0.845137059298251	0.7316016274264631	0.8662348720598679	0.6840750170292049	0.426928626461275
KIAA1755	0.268750927259147	0.27968269199348805	0.0126794016499877	0.17375775542013097	0.12091744099610999	null	null	0.168335395678337	0.21111896269588	null
KIAA1841	0.0211376045683433	null	0.0018965920144195102	0.0031147476102237103	0.0553806639995473	null	0.00403569224135524	0.00421160979875386	0.0876133561432033	0.00334147004874372
KIAA1958	0.590793583311048	0.657628757620772	0.49029030223945297	0.515546340751527	0.585338527441034	0.710982841217192	0.458236857694234	0.38581325205854	0.472438446745825	0.710982841217192
KIAA2012	0.230908477058693	0.14615290503808803	0.14874741373058098	0.350396989221754	0.5284092253202249	0.14874741373058098	0.139671262833264	0.472611615616166	0.214827431836545	0.323692840913466
KIAA2013	0.0704159526756101	0.26463349793359	0.122977661999273	0.149736097139582	0.237783405295243	0.0731472620889484	0.12174029800654501	0.21700950719790696	0.15658900181092902	0.221058846083014
KIAA2026	0.875752303455158	0.851231202323689	0.407682467184859	0.8075472170023671	0.293007568785285	0.48417131240253597	0.524017059320284	0.39064540509876794	0.501096300351822	0.268340162211535
KIDINS220	0.517755442178846	0.385981595470734	0.504827655273626	0.49786584134977296	0.43803445224861504	0.39042309465218	0.5048530419798261	0.11525628182233	0.13956298419515303	0.159367135692621
KIF11	0.42469635781402504	0.6067106031394119	0.6954502193975429	0.587526442736807	0.6488492556301939	0.39983880475809996	0.33633210095147104	0.33633210095147104	0.46887186391233293	0.530558747723916
KIF12	0.403045675599776	0.777372143346612	0.440285301066859	0.4705180871886071	0.5621730785991179	0.13917564043300304	0.44733475943199397	0.49249333887373603	0.576048206512347	0.4238006271908879
KIF13A	0.691942101758056	0.465043195756334	0.6800703504472789	0.980769911187286	0.833404094336188	0.8343116559987909	0.945706612353628	0.9172694310677529	0.5602851979649139	0.946440172399918
KIF13B	0.665599471157849	0.7753260140002399	0.920359768468386	0.8332327027692349	0.6121967450470079	0.355977074182783	0.45675115246119496	0.265781130987576	0.929832102697812	0.24672014124972103
KIF14	0.912844542717369	0.9490799589684151	0.7080393203724229	0.864633946124838	0.933316664976595	0.9927796388748209	0.7142018413571909	0.8725403976984599	0.9732907560361229	0.8073049357991959
KIF15	0.7495831483120191	0.128383650202713	0.404500435805466	0.404500435805466	0.669571350738073	0.153946784418518	0.404500435805466	0.404500435805466	0.417756665168365	0.526785149825329
KIF16B	0.530231344137617	0.639818542614791	0.667799879934591	0.7927309677769799	0.870369677354899	0.631335618652668	0.9113063757964499	0.821197338274812	0.8829056451214901	0.861574852153817
KIF17	0.0139074120021407	0.0118314580212367	0.36335363168457396	0.216120062301833	0.0725907041076121	0.00828465218856419	0.330693873397616	0.0537061970898421	0.0209874505996769	0.239963792529436
KIF18A	0.37294991651482595	null	0.326550189065382	0.0710102303923993	0.209054269663485	0.222053616319301	0.758699924421043	0.7175522142292479	0.168114435666208	null
KIF18B	0.714635208540801	0.417113185559591	0.33261021475741404	0.568140596244333	0.628044578503699	0.362036923565769	0.399810234337128	0.30975422046499296	0.205578784149427	0.33261021475741404
KIF19	0.24103980004875303	0.40317878406991897	0.34462993958300897	0.344296157743149	0.23259677749958899	0.712868210445687	0.302677244989719	0.21103599439392604	0.22902838478781498	0.12211153550266901
KIF1A	0.35865185539856503	0.7701932220897509	0.47264757241373206	0.797299642560485	0.549171264292062	0.386987508766958	0.522747203718179	0.638464399142506	0.5262136413932229	0.598181773680432
KIF1B	0.667614577410347	0.869993452759871	0.666767844934536	0.661709254096145	0.46154860775372997	0.542853534552271	0.628025749317663	0.670066536128832	0.481559232705192	0.637941064050435
KIF1C	0.8663202090064169	0.388092999987372	0.8398091057383579	0.8398091057383579	0.8900315087067691	0.8803479025331409	0.940674317725244	0.575784755338094	0.6163770128015821	0.905172770601652
KIF20A	0.396755945203628	null	0.797344544950466	0.784491100898245	0.884958316310196	0.9286387056729731	0.273769507483487	0.7944003549481751	0.19701463069375	null
KIF20B	0.541101637430807	0.8640482002935641	0.42985658023401296	0.3759282404382171	0.8279121445088159	0.36455000421704903	0.41076186966647604	0.715037030336565	0.827138861358936	0.619847287040161
KIF21A	0.948343111677728	0.919115346003097	0.98863469476328	0.9604943262673001	0.946312328604055	0.985780769467532	0.9937321679291559	0.913461669786261	0.9273151639418671	0.943973002248144
KIF21B	0.18007126556588102	0.49034492246828104	0.320381376801625	0.18347680917130801	0.7283872569989459	0.512297999663737	0.249588667285206	0.18815572650280799	0.19078173004738896	0.571600203444912
KIF22	0.842317524091305	0.888752250488538	0.8561316975992891	0.873499241420404	0.827091473366525	0.888752250488538	0.8115270320712671	0.8370480139026591	0.8764573757270742	0.588564004748934
KIF23	null	null	null	null	0.28870326864269896	0.129225563741597	null	null	0.0638128084435147	null
KIF24	0.881413260158789	0.921741532374647	0.921741532374647	0.799281058132432	0.45086936875194805	0.983092746200924	0.921741532374647	0.8188170589826071	0.920189368282862	0.902335338494826
KIF25	0.8347630993236509	0.985743176550547	null	null	0.9477221825837059	0.392916507771026	null	0.8892975182840459	0.987357365302729	0.7536586208820151
KIF26A	0.538289644475582	0.36554122296666897	0.401833740900919	0.37096676062219297	0.283497901819242	0.7300855983594209	0.401833740900919	0.59510299731728	0.7931990640228058	0.49948454943069304
KIF26B	0.40897020310298293	0.61447697851586	0.543588506516276	0.6036383956891539	0.5143042119569841	0.515645785809073	0.370174500219785	0.507199869926098	0.53559678749265	0.593554008942216
KIF27	0.559529887380988	0.6089996958977979	0.6089996958977979	0.748002394534943	0.9012596791802099	0.730389325595323	0.76483258247796	0.762213345049098	0.885408280103596	0.741928239963465
KIF2A	0.525878664467326	0.693495838519229	0.772075445245073	0.40138644307597204	0.321606606175922	0.5909057675556191	0.781938538338316	0.545767989054445	0.7897923427141009	0.42228928933976
KIF2B	null	null	0.684581573477676	null	0.8954452003611679	0.886336014201957	0.9338601174359781	0.973539229858548	0.342371761835373	null
KIF2C	0.0794491926639829	null	0.259120674431189	0.065965943798683	0.0996617743353614	0.395761536275844	0.211077500728804	0.122544867671849	0.164531950405102	0.0888498815266555
KIF3A	0.270515859572274	0.21861095592269897	0.213458461343616	0.6353343741941839	0.615568608948646	0.6804123601121801	0.21224479490251	0.47647177568615706	0.0824397237630626	0.6250197849512329
KIF3B	0.5681364272613489	0.268266591406434	0.120045106488878	0.44169847445780896	0.8104943063299449	0.558064596033167	0.118813431032342	0.327668427544024	0.7572690130715161	0.53307649909348
KIF3C	0.73424027653529	0.576837030821881	0.666482257492116	0.715910015697018	0.9112817293365111	0.55297593107231	0.627021541785588	0.37576023289308	0.809847078248288	0.623446319876204
KIF4B	0.531608197462603	0.6721658124632739	null	0.635603725311212	0.8878724906441291	0.367963911885355	null	0.899855540787715	0.870879468930372	0.106660307909768
KIF5A	0.270161732571039	0.308954840066722	0.0143616959214591	0.149453999911637	0.6726777069113851	0.182257847366025	0.3631489362785179	0.245318127916432	0.275640151187933	0.24586246253388
KIF5B	0.452640720357991	0.277872272317318	0.6285927767925771	0.46210024225645707	0.583791448525342	0.4778383300666811	0.68611824226761	0.652760019802523	0.581454831063111	0.407744280841984
KIF5C	0.413743309268598	0.140231115070215	0.0074186733633352705	0.0412923382105523	0.18030876335692997	0.12519429390160802	0.690187475461714	0.106098114233089	0.106131920102437	0.22662129000347198
KIF6	0.30998784852037203	0.5472755220404051	0.68476502962847	0.578852438967735	0.542186719217931	0.745467083842576	0.657927306033647	0.686977245815958	0.636315939964955	0.500961330394181
KIF7	0.278727493126242	null	0.527607899912689	0.8463130852371609	0.817903761084084	0.184795691377758	0.28527581215530395	0.774098356392266	0.6159751316083599	0.9031864513711529
KIF9	0.140560217432867	0.307428552569294	0.307428552569294	0.307428552569294	0.194243124380239	0.305917070050307	0.48766081233324604	0.44604715154013796	0.4199874311793621	0.307428552569294
KIF9-AS1	0.843422025760722	0.843422025760722	0.843422025760722	0.843422025760722	0.843422025760722	0.843422025760722	0.843422025760722	0.843422025760722	0.843422025760722	0.843422025760722
KIFAP3	0.739191409636992	0.898631235925778	0.928543602456472	0.95027593377989	0.93265145021431	0.920997451396848	0.9096690660423431	0.8072620743208	0.9442640249754121	0.9515481751809721
KIFBP	0.0576784962294808	0.0576784962294808	0.0576784962294808	0.0576784962294808	0.0576784962294808	0.0576784962294808	0.0576784962294808	0.0576784962294808	0.0576784962294808	0.0576784962294808
KIFC1	0.584166683625501	null	0.7090129305146501	0.15716655938467902	0.0938344284103202	null	null	null	0.3796979698340379	0.13039824191915303
KIFC2	0.467114013817329	0.566467511540797	0.566467511540797	0.566467511540797	0.917736371087364	0.7851070675416579	0.6979295625059571	0.490816974854255	0.293045917167047	0.566467511540797
KIFC3	0.267266566145767	0.0661265201382454	0.288889318655313	0.40973889939806896	0.199920767307405	0.0299367507572716	0.0761876114212871	0.130091587506257	0.0813765653307088	0.17533308263431502
KIN	0.8140629464318979	0.6850171237970529	0.35120965817859096	0.35980128316595	0.23798013507775698	0.547240831176241	0.19073355466977399	0.225206159269499	0.176187945305078	0.4445805618837921
KIR2DL1	0.0283481962630314	0.0283481962630314	0.0283481962630314	0.0283481962630314	0.0527037359377382	0.0283481962630314	0.0283481962630314	0.0283481962630314	0.21070598542902202	0.0283481962630314
KIR2DL3	0.19976564448883202	0.19976564448883202	0.208110862067856	0.3043961357799289	0.4396779474125379	0.19976564448883202	0.19976564448883202	0.19976564448883202	0.5167764914441421	0.19976564448883202
KIR2DL4	0.0926559135740174	0.22468321770181102	null	null	0.024131566796912998	null	null	null	0.0495492468323884	0.0284153310752903
KIR2DS4	0.15508166219488198	0.15508166219488198	0.15508166219488198	0.15508166219488198	0.15508166219488198	0.15508166219488198	0.15508166219488198	0.15508166219488198	0.15508166219488198	0.15508166219488198
KIR3DL1	0.430350990660437	0.41494766119569304	0.430350990660437	0.430350990660437	0.259782569519994	0.430350990660437	0.430350990660437	0.430350990660437	0.24124389570735197	0.3701238000722101
KIR3DL2	0.429193543466842	0.550767247704835	0.367852287090779	0.36926356817635403	0.598785930677861	0.5442125659480871	0.5990722671040261	0.5990722671040261	0.398942013345508	0.46972880141279
KIR3DL3	null	null	null	null	0.530296223924963	null	null	null	0.18591294887221302	0.38758421880661204
KIRREL1	0.387740547907155	0.506160066149462	0.7012506408839089	0.49548201120077795	0.6008983301770511	null	0.973359269920905	0.667240980120037	0.5189711025046689	0.7253414091819058
KIRREL2	0.706433902042851	null	0.7455745955321321	0.38416503974430705	0.49675419613994604	0.502083015453208	0.706040394273745	0.44580101773178704	0.44546143065902705	0.46362534831686997
KIRREL3	0.17208748001089996	0.0752196603703406	0.117681736593902	0.10080421178913901	0.459085050988068	0.0878814959685987	0.126447591493703	0.163203866140385	0.300431953245078	0.35171234895641307
KISS1	null	null	0.926439500920294	0.985461728970616	0.7441004279770541	null	0.781857682974519	0.973398441146739	null	0.980533548465403
KISS1R	0.43554725634217406	0.35763160457700605	0.229210647127889	0.19991805733204301	0.88160217572667	0.623865016928598	0.22492074759761102	0.222637890752345	0.42159131617444606	0.255161565235245
KIT	0.183148481233599	0.238023864046025	0.15004621850493	0.387259204618135	0.611756451500473	0.259925263511529	0.0784312975187643	0.12232977368137499	0.0289477880206018	0.136549070009134
KITLG	0.0940370056474231	0.254433652876552	null	null	0.200909650352115	0.587262223356974	0.8869537971720279	0.31630789934847897	0.10680425357131	null
KIZ	0.112281297490071	0.302295352594852	0.158960979645977	0.048098378089732004	0.42654769448786206	0.217145690751637	0.0951263132785209	0.269149213631024	0.0509577532762426	0.195181875334394
KIZ-AS1	0.8249082038745479	0.8249082038745479	0.8249082038745479	0.8249082038745479	0.8249082038745479	0.8249082038745479	0.8249082038745479	0.8249082038745479	0.8249082038745479	0.8249082038745479
KL	0.9424183460509291	0.969873661140671	0.9461829978801429	0.862155332397272	0.716170903925869	0.958974476239628	0.96237033704704	0.96843760475116	0.699108662189354	0.879933346133753
KLB	0.689316145097717	0.137241275441486	0.40423473110187896	0.31080456062627004	0.555410623265774	0.35860608549392	0.280929591747759	0.509990982094216	0.0755951873459576	0.5001869237080601
KLC1	0.537583729722089	0.6642202875458909	0.8038360690982058	0.631343081866911	0.21114977757689998	0.6275893411766961	0.879603955963968	0.5124558014256211	0.494382273505427	0.6642202875458909
KLC2	0.0154020935284415	0.260729532155012	0.0304075412860976	0.0198688623740312	0.26839158638078797	0.27085160757764204	0.0285926206668239	0.0215843105979123	0.12510754810202301	0.0707968438292239
KLC3	0.00522711893558439	0.0165392752197875	0.0165392752197875	0.0165392752197875	0.128271801243494	0.17953216686825	0.0165392752197875	0.09310784823683099	0.0419202984462452	0.00721983335108732
KLC4	0.195220330156133	0.0423670933307265	0.0423670933307265	0.15170645828354298	0.0137383811511514	0.0284167009228759	0.218126419292073	0.381149272813652	0.0214601287502533	0.0423670933307265
KLF1	0.31574426779485104	0.23786746567359499	0.32789349054385997	0.32789349054385997	0.418432385646385	0.32789349054385997	0.325482343396164	0.408895661707619	0.32789349054385997	0.517421601867693
KLF10	0.705084120815486	0.503622250380899	0.24193306044007998	0.491042893490687	0.014721829859493999	0.582190288335116	0.157149823840867	0.8976507741854199	0.378388590250859	0.6478120083129301
KLF11	0.478387375450301	0.474896959857345	0.438971745054443	0.534264518921178	0.17645668428029998	0.684189937446348	0.566469730260282	0.406568010894893	0.837118314896483	0.40620848737656295
KLF12	0.44145267571542407	0.391860128613396	0.49087560190183605	0.297354288664623	0.27782340221043894	0.47338331500864705	0.481016607269891	0.38572034423074	0.265775804260274	0.087078743287889
KLF13	0.165037609692295	0.77233238155338	0.19695778190641	0.144203613037077	0.6171706001332521	0.48382379217194604	0.37471011516427705	0.243731159042435	0.5076575684258751	0.36980565712390007
KLF14	0.0853963609526994	0.0426585649841575	0.143540355764069	0.0986861851155305	0.129718941037079	0.143540355764069	0.123181753619521	0.16098026119453301	0.33628602571458005	0.0708524100710491
KLF15	0.6983111992966341	0.24672559477508998	0.723435127569407	0.520442452721848	0.35763022874678796	null	0.41593723905124896	0.16686080547053603	0.919035132188147	0.5405678601300911
KLF16	0.334373837631047	0.33902467469977	0.600035732964233	0.304378265679264	0.504124844851591	0.33902467469977	0.6118752655455749	0.448526975202317	0.437697197765652	0.692807116922851
KLF17	0.7473329031957349	0.590412204628728	null	null	0.36905194566301397	null	null	null	0.232969034261656	0.027913478383944004
KLF18	null	0.151734509514871	null	null	0.0456557466489713	null	null	0.224341740939338	0.896502731364777	0.23816487729364202
KLF2	0.8644488292435759	0.42092761361821396	0.412706659757993	0.788912899998783	0.223871633931978	0.248809355158226	0.34713426211205994	0.591800878941072	0.27580044941104	0.270974828670292
KLF3	0.9257520538632099	0.686879824107566	0.590239789686665	0.624433804058292	0.55401059096313	0.5183643301201489	0.690890310168549	0.6970047097711	0.507900093472871	0.5183643301201489
KLF3-AS1	0.549470895293979	0.549470895293979	0.549470895293979	0.549470895293979	0.549470895293979	0.549470895293979	0.549470895293979	0.549470895293979	0.549470895293979	0.549470895293979
KLF4	0.7872164783623409	0.781641755420427	0.798509500842362	0.87997481346992	0.55308980088389	0.761653618164241	0.870085509457021	0.8246735759228889	0.7850974222619541	0.8503763318436691
KLF5	0.170644682516337	0.16468866100673699	0.153004768489081	0.16179216383533898	0.0830696429489944	0.0705898930993001	0.0705898930993001	0.0992458974614008	0.0637484533213798	0.25908012357279103
KLF6	0.34193980666956797	0.0512912500956675	0.40408885887107	0.24080484950762399	0.258615395682236	0.15226770562463302	0.717318512906609	0.6039883129678101	0.221715234804888	0.662616055570846
KLF7	0.518424276043266	0.589481272181278	0.6357770811435529	0.437867969912629	0.800872981906289	0.391166154662885	0.5517215582030539	0.43271618336443896	0.39875331584583	0.391166154662885
KLF7-IT1	0.831434420712128	0.831434420712128	0.831434420712128	0.831434420712128	0.831434420712128	0.831434420712128	0.831434420712128	0.831434420712128	0.831434420712128	0.831434420712128
KLF9	0.464819622707941	0.488948435520866	0.609349461753343	0.21939061423413	0.222999660930629	0.205815400558864	0.6235307996427839	0.269936950403326	0.205815400558864	0.5743922166879599
KLHDC1	0.8343457895366679	0.81446050090717	0.6147779424640151	0.9356371809463181	0.9327497147412959	0.7922574049662819	0.761084068008328	0.612422490125947	0.93699549986828	0.621383285749911
KLHDC10	0.995388851980518	0.967365734712833	0.946517758973843	0.93390632724453	0.9489778107623571	0.9883269442196829	0.940320523896295	0.953747996487578	0.9883269442196829	0.9939580748437551
KLHDC2	0.783660496958787	0.91865264473937	0.8206751695302179	0.8622025078082081	0.9351131419851599	0.958909747834215	0.8219360708489419	0.813436830480745	0.9526753232160109	0.9135133883543721
KLHDC3	0.163584360022109	0.23256559849337197	0.23256559849337197	0.23256559849337197	0.15571402917340502	0.728938378289496	0.17124569367649697	0.209990488225911	0.129082514517372	0.23256559849337197
KLHDC4	0.8312745787774609	0.356851626714976	0.7188973719269809	0.603000897210263	0.7706639567505419	0.503775511245071	0.8023599931756379	0.6445133889863349	0.161268367074663	0.549144156160184
KLHDC7A	0.586734254441129	0.6679642453064829	0.7960294361149821	0.630121198986955	0.20850845231016601	0.145001890567406	0.7972599801429542	0.598890748839297	0.8348130864870809	0.592549667219031
KLHDC7B	0.508500714212326	0.234983201764637	0.234983201764637	0.234983201764637	0.246798577703952	0.27200211661204	0.41478713011447205	0.559002057037956	0.41215789195954705	0.472895213549631
KLHDC7B-DT	0.169167399977306	0.169167399977306	0.169167399977306	0.169167399977306	0.169167399977306	0.169167399977306	0.169167399977306	0.169167399977306	0.169167399977306	0.169167399977306
KLHDC8A	0.8626743109418471	0.901837255173364	0.829870773588105	0.9534595790214581	0.5632572194097879	0.9026083125164149	0.8647868518536	0.946184885242867	0.908454256720891	0.892814876151841
KLHDC8B	0.073026369043375	0.213471274775276	0.21736781704578897	0.0544212072736203	0.16956023174353	0.164674493162686	0.21616187039702103	0.0491854398997392	0.0842791303758666	0.0790678731583899
KLHDC9	0.7111111252183691	0.9946289203890408	0.884544335484477	0.833102674927251	0.577559705350329	0.6826691937830209	0.885238363067022	0.977351968605362	0.8581170416655349	0.8612385650325179
KLHL1	0.803897861073018	0.828138020020919	null	null	0.6324523776126141	0.5612012638750301	null	0.984447712820085	0.634998505887893	null
KLHL10	0.487185648127848	null	null	null	0.20058324116546697	0.45913903597167105	0.394478662537115	0.134893551537853	0.8512269948082299	null
KLHL11	0.43443764167369603	0.29514812105758503	0.31293045953301	0.48834156967771397	0.0834872645357613	0.29514812105758503	0.312022766110549	0.647049760735656	0.24270083784698102	0.388171433058881
KLHL12	0.11487849143427001	0.599472365694456	0.0629495553153665	0.19271585705633398	0.334255243305995	0.28399849017797496	0.0626298813356252	0.329395510990115	0.07100548930886501	0.42265849195038707
KLHL14	0.951336786067021	0.951336786067021	0.9841614904646491	0.9923288071872159	0.937382271043361	0.9675427582259128	0.9484472980328871	0.96928054815346	0.9821115827305891	0.951336786067021
KLHL17	0.37801984923944304	0.30958979654555796	0.48833242380006603	0.17421365999794503	0.214037936830298	0.44966683152154296	0.365583201113586	0.7157518468837271	0.562449306941488	0.411947390101329
KLHL18	0.633394622429269	0.699118416953194	0.601186847610332	0.712173208028087	0.47011133406859396	0.27510877924983196	0.699118416953194	0.8972097830818909	0.74613326419666	0.699118416953194
KLHL2	0.45605497995482	0.3964510230596429	0.510293497493983	0.7967206163917059	0.698006532750663	0.411197969923027	0.331222825773031	0.490699235655971	0.7479698221722869	0.510293497493983
KLHL20	0.9644025626659591	0.9572995353266079	0.840674351026368	0.7806770364962049	0.974938717965745	0.891553891881723	0.86469014372246	0.898511494130485	0.9085603767136441	0.840131704337976
KLHL21	0.187295615401625	0.401846581103823	0.201785941386807	0.535921467552868	0.10300452942436998	0.286343918665584	0.312563048778389	0.679401310449468	0.161063193280161	0.286343918665584
KLHL22	0.365133329692314	0.3601632350937779	0.3601632350937779	0.3601632350937779	0.7182158782612121	0.3601632350937779	0.302849142986091	0.37850983437333396	0.37342920470510105	0.3601632350937779
KLHL23	0.973668292490253	0.948560741824654	0.8031608289340841	0.8860299896958141	0.868502320318425	0.7539146218424619	0.890336562769054	0.5470582053584939	0.583590375808011	null
KLHL24	0.0061084980975769	0.132552709277145	0.00292074134736965	0.0164663376796658	0.28328202653596196	0.013817869934254998	0.00268351926286004	0.0166108388127473	0.10111721822515199	0.0542453831810174
KLHL25	0.5768540474607329	0.7748989163999592	0.543352289193036	0.773229667384633	0.8544679334333759	0.92584799189208	0.399066438562063	0.532685070402647	0.47108944560630606	0.5567938006827651
KLHL26	0.5803018699524379	0.33381533265037	0.214895313114935	0.0964086524160873	0.0249196647580635	0.200621080424597	0.147776985929589	0.44510982428737605	0.0165041913900857	0.33716520320367105
KLHL28	0.6759462540454111	0.4606891902678979	0.866830803686513	0.866830803686513	0.892599729399265	0.9236449480716892	0.810715570982082	0.815130436816773	0.9441409526496228	0.866830803686513
KLHL29	0.11315426052936801	0.0353508619213319	0.23096630504654	0.39101732768105	0.656110574553876	0.455354935791761	0.16727060431108098	0.0254101832940824	0.0558633154496464	0.18453462092080605
KLHL3	0.954321226658141	0.956840497828612	0.9004676001644741	0.923012712368255	0.992647755414515	0.9717018322491121	0.901643666452332	0.9955360487754871	0.9246900561790881	0.9397825386315051
KLHL30	0.8256165444038771	null	0.7140332031072791	0.6417854690154878	0.8786529709718109	0.7222055225674641	null	0.8958882168615658	0.21503975154666	0.948713018844735
KLHL31	0.00183602211220277	0.000155896225478996	null	0.0362482847725717	0.0172357148310857	null	null	0.0227067911406291	0.00802930192231742	0.0213053094455287
KLHL32	0.24134226348759302	0.982410701054935	0.691358291728154	0.5742215015152329	0.49288401519747493	0.8515983015528391	0.691882895531837	0.33716787090002803	0.912323775350793	0.466112151704469
KLHL33	0.8124651622043242	0.7838384133265859	0.6686001327516551	0.7042303665726751	0.775326640933664	0.4072089015974289	0.7589471714660602	0.6899978544239649	0.6827046610284339	0.630185000245449
KLHL35	0.18840917955012199	0.38071234925198705	0.114102299526631	0.20030081880378797	0.204715745510598	0.582247324544606	0.34122625255772193	0.49699747966540797	0.0833843623926353	0.40009359751000606
KLHL36	0.765528060784343	0.7869807590957131	0.9586961514734471	0.8732243281150172	0.599146735086883	0.754618271293797	0.959497125531919	0.6179329754556899	0.7166822844182171	0.784803013486081
KLHL38	null	null	0.42450080198618	0.533463366428379	0.324191061041188	0.0599918651515399	null	0.0219634816057013	0.18816987179726702	null
KLHL40	0.856383970564516	null	null	0.658554013676715	0.485954557020746	0.396750209762344	null	0.606852616496564	0.548254973197532	0.8908844218625909
KLHL41	0.45108681022737895	0.133356388733742	0.097461172030225	0.393386036345445	0.0951548609168208	null	0.0988511608758915	0.323801965215104	0.20302310918759198	null
KLHL42	0.7213972949280341	0.570530114475488	0.477602030249665	0.549902177717981	0.764838670065449	0.433131548649187	0.38718800655605196	0.4342710922689699	0.279354663065633	0.39901287815789704
KLHL5	0.42058972387241295	0.528949930994251	0.267617616580915	0.44172036484228	0.7456178207630999	0.812412319520016	0.287928871183315	0.52906902286776	0.8369765706458001	0.433340092941265
KLHL6	0.564200339666553	0.461413277305825	0.787053375131976	0.553217223553126	0.6192044207962011	0.705006814431677	0.6362008938470191	0.515430569926815	0.850072271377698	0.7665739936628821
KLHL7	0.257916007534527	0.228853158816344	0.0716880974494252	0.0716880974494252	0.14870848443106902	0.0716880974494252	0.26419166719302395	0.18064192598419196	0.13395693294092198	0.0716880974494252
KLHL8	0.00914286529840406	0.222944446299423	0.108193769256592	0.248690946720471	0.0457726287781061	0.0131047416932752	0.106897887204727	0.37938620717868105	0.12424169371305499	0.33146027807956896
KLHL9	0.666372671138555	0.5836414490907329	0.249061375416971	0.20353241257581603	0.813646919477033	0.5881621588395199	0.686972464069539	0.8286021172606659	0.768179967446419	0.87129013816993
KLK1	0.43889334928126095	0.53523796521827	0.5091450017290771	0.530550003973733	0.514351340251768	0.367773354765215	0.40917253371971996	0.46095063930510605	0.633163709676025	0.345773078902417
KLK10	0.256451769286113	0.197543450407459	0.0792380427720141	0.0683053440309144	0.5361236121156691	0.516621093957695	0.0653254288175887	0.0480583199301507	0.368755317556024	0.0169167914576993
KLK11	0.684773305098926	0.0861761409122375	0.6490727219230871	0.29560870696929303	0.458413980764127	0.421907159151486	0.791068782175451	0.620458002923984	0.40826094953766706	null
KLK12	0.019401261187839	null	null	0.0883687937414876	0.0011786042964335901	0.00107049543800653	0.0202318503083966	0.0040684431012692	0.647925367144514	0.0476838895591837
KLK13	0.5240217945477871	0.141518703056206	0.41281811634277904	0.332096998877351	0.719968443011754	0.7103013719955258	0.42039696149336503	0.30416737637019103	0.57663318489074	0.0977410309471154
KLK14	0.578202929192925	0.326549075788723	null	0.0182415373388308	0.27076537485450103	0.774956748313126	0.210620734769817	0.5609164519053139	0.773598619262965	0.43731455342759296
KLK15	0.332977991954997	0.542454280954124	0.8022973819327649	0.914916238269892	0.630961662413853	0.78922189818816	null	0.7672153112245691	0.601554659382366	null
KLK2	0.33441296792103803	0.4302936114260171	0.641716788412322	0.744536230765132	0.25499951814212096	0.355078291769808	0.355078291769808	0.29169487498254804	0.32230924442169895	0.355078291769808
KLK3	0.857113749773448	0.764359476995894	0.764359476995894	0.18361959158119298	0.970262783422885	0.917765474057533	0.43143891384716	0.8148749878570419	0.791763771979478	0.713426379918734
KLK4	0.34228638694156605	0.3702595332446679	null	0.77504588891298	0.5331890129744721	0.560798572600066	0.19828343409829002	0.576184825532854	0.421762313115784	0.41483034179582107
KLK5	0.48840329532693605	0.526990108200984	0.574304339078415	0.789995989683524	0.884004385007543	0.301028731717557	null	null	0.399814688983389	null
KLK6	null	null	0.765951474039631	0.444938269566693	0.698156975848542	0.44559725061390104	null	0.42754232747670395	null	null
KLK7	null	null	0.46258478579079504	0.46439508276501	0.5781760351092671	0.561046948026898	null	0.312548670853787	0.525277173823595	null
KLK8	null	null	0.9032468566038909	0.8747580760714341	0.952265092066695	null	0.926006869102878	0.949685985905033	0.8747458945923751	null
KLK9	null	null	null	null	0.30654264205945697	0.376062744513009	null	null	null	null
KLKB1	0.82674082635518	0.5496237290041089	0.7488579914828379	0.7845821888578071	0.237005448490447	0.215487104530165	null	0.832305867267932	0.9904832701322099	null
KLLN	0.0785296323571532	0.007523035775709071	0.0436994345485163	0.0436994345485163	0.328032838065182	0.0436994345485163	0.0436994345485163	0.0436994345485163	0.10041696958777901	0.0626769143291858
KLRB1	null	null	null	0.5869523624508579	0.9867531317683209	null	null	0.8515926549848309	null	null
KLRC1	0.9737774977653479	0.697850146179034	0.697850146179034	0.71002492476073	0.35134959015220196	0.697850146179034	0.95936726437786	0.9926672386015319	0.697850146179034	0.9714491328677571
KLRC2	0.481825154240669	0.481825154240669	0.481825154240669	0.677258046289335	0.481825154240669	0.481825154240669	0.481825154240669	0.481825154240669	0.481825154240669	0.481825154240669
KLRC3	null	0.846119936120021	0.945025938660437	0.561526503826554	0.9231436937087479	null	null	null	null	null
KLRC4	0.801577756864855	0.5170720356353911	0.7016031235827189	0.656829072569968	0.5170720356353911	0.5170720356353911	0.5621434428606861	0.6002258792402819	0.5170720356353911	0.655027564895592
KLRC4-KLRK1	0.31738864940884004	0.560382736898583	0.560382736898583	0.560382736898583	0.710647347004937	0.560382736898583	0.560382736898583	0.560382736898583	0.598824805666854	0.622246586837362
KLRD1	0.34838579436291606	0.201802375201448	0.44837103556996794	0.627968273917334	0.7442342062398849	0.25405383560112	0.529612541834444	0.0741680326069326	0.25405383560112	0.25773894537765196
KLRF1	0.609812007185084	0.9328943547587242	0.824248045711112	0.666602242495404	0.934453651010741	0.896247945252993	0.790087059839388	0.882337602085793	0.720790458555015	0.9326217316891791
KLRF2	null	0.5487550542755439	null	null	0.640559905427139	null	null	0.204306779379232	0.5147919872135039	0.0740101703985156
KLRG1	0.994143364644278	0.8729736467135659	0.614060433107071	0.949840633280089	0.946612473984756	null	0.961004947167395	0.7443627127015691	0.516712858225464	0.7683521260419409
KLRG2	0.26317704177039397	0.8930087172626859	0.783961688476771	0.31985623620421694	0.203928710200825	null	0.7846476460432931	0.274462137258559	0.33704970138588697	0.241943960605966
KLRK1	0.893550145979605	0.893550145979605	0.672575083028489	0.9091322990520981	0.926118292747114	0.893550145979605	0.893550145979605	0.893550145979605	0.893550145979605	0.893550145979605
KLRK1-AS1	0.461940271525876	0.461940271525876	0.461940271525876	0.461940271525876	0.461940271525876	0.461940271525876	0.461940271525876	0.461940271525876	0.461940271525876	0.461940271525876
KMO	0.853590613882889	0.657055526719436	0.529720182091855	0.5878712690012919	0.87943383941332	0.657055526719436	0.4248453908548401	0.6211564122519689	0.610004836542319	0.48267759563718393
KMT2A	0.472837378826734	0.20828763664196498	0.0513211117378874	0.0253561536447506	0.8077585548092181	0.0547483153731828	0.20828763664196498	0.20828763664196498	0.38840168607442	0.20828763664196498
KMT2B	0.7121536922991559	0.7717415706413909	0.748024523926266	0.906370341570452	0.591628238182474	0.47200932641123206	0.7510757632442591	0.8584852836214242	0.639910243845056	0.7717415706413909
KMT2C	0.3857719138321599	0.580255791703078	0.729887074889474	0.41151200440200103	0.229282947922122	0.22208658710225002	0.7309512223441609	0.39475201406787	0.6538351075015071	0.946041865957835
KMT2D	0.463982594338339	0.7976246607079008	0.7976246607079008	0.7976246607079008	0.755505307110172	0.878875467806592	0.8443161997222479	0.768764544421619	0.665037893123605	0.7585963440754441
KMT2E	0.6243249076128841	0.269297380003255	0.25258560099932803	0.148803107040665	0.7223289689211629	0.538862087020764	0.209937570553425	0.229501292154097	0.7596691125077529	0.54323204134918
KMT2E-AS1	0.392431636800261	0.392431636800261	0.392431636800261	0.392431636800261	0.392431636800261	0.392431636800261	0.392431636800261	0.392431636800261	0.392431636800261	0.392431636800261
KMT5A	0.51163974157487	0.820833580893476	0.41843061921547897	0.8101190045401541	0.576720169181427	0.519984311238645	0.4180077329277311	0.534812517770342	0.25800434117962	0.296810149042941
KMT5B	0.181056751099542	0.30716046890544607	0.228001843073079	0.6079672542126999	0.315280004065008	0.37855700412619797	0.22681903289396302	0.35688748094146705	0.74548379934633	0.667570008198115
KMT5C	0.528089178922648	0.44780836353921505	0.623856776598153	0.6380007235099511	0.0914825647405712	0.694400958722741	0.39524831521865705	0.36506757449727295	0.9740695435956991	0.7322216325902459
KNCN	null	null	0.7343900602898191	0.8801921185682121	0.596317899150669	null	null	0.9959077992774008	0.9592704739355591	null
KNDC1	0.303736597304224	0.44330159401011	0.38314087599198604	0.43035617105051205	0.439290123258279	0.19450856100782604	0.37361576051038203	0.7239870610385459	0.5690150047916109	0.6527354883457379
KNG1	null	null	0.4623239710948279	0.526604684988657	0.0677220583381225	0.545739516478433	0.0756983061683762	0.5227642680023641	0.0671218595614025	null
KNL1	0.651154962751599	0.549927157270775	0.264879691031629	0.441078459274492	0.249476164037291	0.32462517568161897	0.263798689185185	0.43009941123207396	0.448933218558343	0.105343080656438
KNOP1	0.552192410485354	0.245878082711254	0.152231180513681	0.354028977065502	0.14458670202935298	0.321707905252422	0.19237254451778896	0.6545071925741851	0.28529293354333	0.245878082711254
KNSTRN	0.8005232913874442	0.75027122820146	0.957689484993228	0.46240843355149797	0.875200634319723	0.850186962394646	0.862208213307857	0.929793265839923	0.9579600872442969	0.8030856765535079
KNTC1	0.909245757236735	0.924777433370971	0.471046921721633	0.7231259351135351	0.9518989401671779	0.7402785232516651	0.7100181328146379	0.814787379166318	0.7075499656093921	0.6066115193094599
KPNA1	0.921934676579019	0.8939093288697049	0.8939093288697049	0.8978887329123901	0.6540677961172261	0.8939093288697049	0.752093845247762	0.44023675793484496	0.7979954888682959	0.8939093288697049
KPNA2	0.79582803225053	0.26727316505061605	0.34962293203387	0.5193127624479579	0.5552720596650891	0.313678253413411	0.34887098349458	0.5640817227211329	0.325054817315118	0.358282912796714
KPNA3	0.237603918596144	0.0193493923649158	0.19997664154454	0.12139268398067302	0.38579984038808	0.11312223295674302	0.30737189815213894	0.18844289849170398	0.169583203104899	0.161466230663379
KPNA4	0.0373206989575315	0.246682279295738	0.314980857013985	0.15921685162658802	0.44109752359787	0.314980857013985	0.623345914502897	0.509065302561109	0.37212815075752204	0.629786083681151
KPNA5	0.171396201516236	0.40986582725084797	0.133018415221152	0.6371651520015219	0.207580551263636	0.15908385949006398	0.131765395109248	0.412849577381445	0.333161970964353	0.26305517110846
KPNA6	0.908200780448523	0.0687698148148668	0.0819638572509324	0.230738813571689	0.30404836455773604	0.314405915079909	0.268150252667089	0.398497465887725	0.31947067773891696	0.13380218273463199
KPNA7	null	0.865158335792914	null	0.896205568586207	0.36518474371221604	0.331760285766585	0.5204993178166649	0.8797461009012909	0.8817822759959459	0.516867003581628
KPNB1	0.23666117735091	0.800741967882506	0.899258580909257	0.570786103440037	0.7658700360990099	0.528037831435344	0.9014064701786191	0.81375494875865	0.24124415368653	0.528037831435344
KPNB1-DT	0.8269574751086679	0.8269574751086679	0.8269574751086679	0.8269574751086679	0.8269574751086679	0.8269574751086679	0.8269574751086679	0.8269574751086679	0.8269574751086679	0.8269574751086679
KPRP	0.126166142123332	0.608084233337901	null	null	0.24261273706616898	0.7385448863274542	0.17365156406659	0.10865461530399699	0.109535945270417	0.347557083383493
KPTN	0.6127148833823249	0.30747332270593897	0.38173783700294606	0.26183779092020604	0.389844748040384	0.30747332270593897	0.700990793895486	0.554242594790871	0.30792972781606803	0.30747332270593897
KRAS	0.9655922121879581	0.950581934191711	0.991214217128866	0.8095741079586559	0.840308169675986	0.950581934191711	0.986075913370681	0.758552332692236	0.790488472332471	0.79627476237239
KRBA1	0.33397724072385304	0.8027782569360781	0.264183368813506	0.25781586013083896	0.637667234487288	0.5751169200727769	0.26310016584247	0.296169845110985	0.7772815940103829	0.352696955850941
KRBA2	0.228204757521501	0.433652252247541	0.904775515119841	0.6876307921677479	0.628188672093755	0.522165463963377	0.5692599492761391	0.5692599492761391	0.19172816010608104	0.5692599492761391
KRBOX1	0.390953168785332	null	null	0.14871261415274403	0.182264532847744	null	0.0159042082915524	0.0181122862188861	0.21070316259134803	null
KRCC1	0.866531553001646	0.43999900510829903	0.717445799444774	0.8326851503090091	0.7445672758701021	0.544590389450905	0.544590389450905	0.5287171712110821	0.49880383740359396	0.814773595899357
KREMEN1	0.607662932544582	0.523142136800549	0.667562643890235	0.34229528193953807	0.673334838117281	0.40036133615461295	0.6683896698301011	0.294301425773964	0.0723969387897571	0.549859473677506
KREMEN2	0.5541088156651031	null	0.39346887948272297	0.369219710786452	0.373757293621511	null	0.39315883761744896	0.368657903348039	0.41979253540347905	0.283954297937023
KRI1	0.651316361523736	0.6630721321079761	0.481069226177706	0.834092042710509	0.75362710868284	0.6630721321079761	0.934819008399813	0.809217048473427	0.419173410222836	0.6630721321079761
KRIT1	0.15695905824873702	0.462266542718557	0.658982127506427	0.787671882793043	0.434584108327623	0.462266542718557	0.28679717678571104	0.288530122899878	0.6277949334055339	0.462266542718557
KRR1	0.7238297265489209	0.516358280985485	0.720165902223873	0.322504130362245	0.4391729806874079	0.530623139252343	0.638043122599607	0.627183213702174	0.571028031056998	0.8265201494934329
KRT1	0.675235633191532	0.9072623387301841	0.5534445267332679	0.949023546806909	0.784840098576072	0.905534858535734	0.7929602537791229	0.897607857979251	0.8514622981823879	0.8579006933502671
KRT10	0.123437383123095	0.74760968171331	0.655039566790207	0.655039566790207	0.359452573072151	0.402029059505106	0.134970466797004	0.232121982659851	0.20952493256130397	0.655039566790207
KRT12	null	null	null	null	0.6536295792772769	0.640151621292374	null	null	0.0537902619256969	0.693628701820879
KRT13	0.80541860565679	null	null	0.145181616968767	0.0819731955046703	0.116323272172695	0.7112560553952779	0.6763509129027221	0.295724334468548	0.33407630884828105
KRT14	0.5258212754320251	0.384681137067479	0.573537770676107	0.459792163058354	0.7053807022218891	0.0977245673866713	0.581629161599841	0.509132486488154	0.27231991402817396	0.369116234116586
KRT15	0.9892047267985229	0.318718080875232	null	null	0.0037008561749529	0.00122327348957077	0.0731709046379481	0.37822553481266996	0.33929635119494295	0.11641937644928099
KRT16	0.271289457216013	0.791274810296031	0.297449741397295	0.468100579499869	0.34296846554882104	0.997466304657535	0.35548497750577	0.658262158813141	0.876392102696567	0.38292644650051705
KRT17	0.31867089664924103	0.7987759700216309	0.817453332301635	0.70584915946197	0.5731405516795389	0.392108569036003	0.891700323255741	0.8987161527323879	0.278248414627715	0.725875832966119
KRT18	0.34973894774073305	0.724543112211634	0.22743148055743304	0.361297776683177	0.34973396794754996	0.639776599620512	0.7040896958843058	0.6391470592443521	0.509609067436562	null
KRT19	0.842260103949359	0.9322488330650229	0.7797684112062291	0.8569101488762491	0.553627637721041	0.509428846824941	0.76649321661553	0.9068138956916791	0.722871683645182	0.7989091997315408
KRT2	0.5826793099641551	0.9049521787019709	0.185468337693282	0.625695791227501	0.239041452070583	0.586937031367737	null	0.524722224097883	0.71549281979088	0.055107279558672
KRT20	0.488941001698572	0.293810286786963	null	null	0.8484914960135992	0.7432910447015559	null	null	0.385667781036781	0.10750959682291601
KRT222	0.764929445674673	null	0.899056370042727	0.987018239272489	0.985717643226185	0.84821977168823	null	0.3538323910167371	null	0.938880976085799
KRT23	0.732639363233761	0.732639363233761	0.599683406390678	0.39321985937117704	0.408837252310878	0.601268889856315	0.732639363233761	0.732639363233761	0.68089406928647	0.732639363233761
KRT24	0.9663979480543851	0.56092029771096	0.956060817769278	0.936674825318184	0.5780554830543371	0.8748308571088621	0.9887480779490709	0.8762801015815971	0.95624657683504	0.401503265566572
KRT25	0.361581332954679	0.389547523414096	null	null	0.21583698364926301	0.19734149266156603	null	0.6778883861831291	0.22466979403354603	0.220783682104913
KRT26	0.5953298756123621	0.180750392946327	null	null	0.24652840805589898	0.11947039626566801	null	0.537390441692711	0.0723388177669742	0.384028745726079
KRT27	0.11215381328789	0.14284079746363298	null	null	0.171984647597269	0.0145353114405856	null	0.0975418166838915	0.35667876371992796	0.503910449569549
KRT28	0.296010180483813	0.31553123922688203	null	null	0.214328865989007	0.0126596925445668	0.0899505888079969	0.13317081170015	0.16240370582459301	0.20207493019961997
KRT3	0.5837589221736801	0.7109767813975809	null	0.621817070381568	0.451744089440069	0.597277316626615	null	0.0189590992446122	0.616611566875052	0.401801804782181
KRT31	0.47657767507604704	0.4343363078978161	0.18006785083565	0.262028745815044	0.107468221222482	0.223026245672624	null	null	0.0926075016718746	0.6013617538398349
KRT32	0.253671060857045	0.11674871877423501	0.0849482997775093	0.172898194788991	0.0539223762765514	0.0298700993144638	0.08296550896100799	0.21230928414938	0.0470112952174212	0.047480744503545995
KRT33A	null	0.7604673592315709	null	null	0.685698969743357	0.833886712045947	null	null	0.6283752996612441	0.330297705071596
KRT33B	0.819257157102445	0.37323118130814703	0.443581498267605	0.45019914073488704	0.7080299566467879	0.6742316457368629	null	null	0.864807550727004	0.14750752540249
KRT34	0.7250437240270581	0.61717566165068	0.544355478753447	0.15985159531732798	0.381501024361644	0.693575216456984	null	null	0.270614769669404	0.24516516124106602
KRT35	0.433292387412759	0.065491165273618	null	0.0176455238533926	0.399573610784103	0.19063065485682398	null	0.453232382134161	0.0652801738064145	0.0562865305375435
KRT36	0.106913420744642	0.835720603134189	null	0.0882235886727776	0.0581005710074141	0.0509979494718951	0.24914037840526398	0.0227461737086502	0.0912196430407975	0.277324819961618
KRT37	null	null	null	null	0.0227837079793139	0.176566756109186	null	null	0.553961330542582	null
KRT38	0.0528415613447532	0.372530760998246	0.33461940762053305	0.0274721747664475	0.162185379067357	0.7307651486953031	null	0.0547642227972238	0.094179273155097	0.24576718091113395
KRT39	null	null	null	0.41556893806605705	0.257823223207621	0.617329792704272	null	null	0.30778061508214505	null
KRT4	0.717076748883812	0.439654227780315	0.7124178552233599	0.5549805873029711	0.6226325648988621	0.7824235173275641	0.7599443268409259	0.46259855823586205	0.6279792845329	0.5718058656292541
KRT40	0.13109003583741	0.13801730788495	null	null	0.368448847867209	0.6035192555456059	null	null	0.614156526552406	0.8182738156312209
KRT5	0.319672404185811	0.195014166147757	0.273120506301102	0.0959059555629443	0.46926061133911995	0.408713614907053	0.244735590077825	0.49705018318304395	0.28222383824889097	0.14370578900549302
KRT6A	0.14246610026803197	0.6777517084627199	0.22457716546757697	0.152379530867834	0.593645412069941	0.501913734525453	0.202526498613097	0.30895481818544296	0.21183289899701302	0.25191175304525404
KRT6B	0.119107360519869	0.45484302566951396	0.16011989143450198	0.158861917052653	0.866648966003264	0.7618781050019909	0.17461280270536497	0.254986954550451	0.145616317440239	0.8765683699670991
KRT6C	0.687292627607736	0.8404221700010881	null	0.255002437403568	0.190711951283681	0.508311207479185	null	0.299215188982898	0.26346171151077696	0.872840792214759
KRT7	0.30209034891842795	null	0.0807610616126035	0.0540214771997094	0.13647991075987498	0.43005535887706897	0.0166594038426496	0.0407728437381285	0.0142065123542477	0.00406092009020847
KRT71	0.0133966735574334	0.468149546818878	null	0.6623683291117061	0.435401616532389	0.266137213852109	0.19025686901967398	0.510905881002403	0.204438627197195	0.322500313409461
KRT72	0.541510763460709	0.239907395087436	0.29744681135886697	0.378750238275376	0.115852086675437	0.12888627245077802	0.29744681135886697	0.230285646415697	0.424552034299623	0.29744681135886697
KRT73	0.0548276385332605	0.0548276385332605	0.0548276385332605	0.0548276385332605	0.26607391680531	0.0883112526701678	0.0548276385332605	0.0422259301268118	0.0381712996782229	0.16879401380984801
KRT73-AS1	0.155727420346763	0.155727420346763	0.155727420346763	0.155727420346763	0.155727420346763	0.155727420346763	0.155727420346763	0.155727420346763	0.155727420346763	0.155727420346763
KRT74	0.18064075383095	0.22569913268708802	null	0.16082801617539802	0.17583539713973903	0.252140564785594	null	0.275408477070611	0.0572866452863618	0.7721303030107559
KRT75	null	null	0.552332607550718	0.76969902064878	0.11321528569717801	0.113994223812858	0.594739813316728	0.7050155235010791	0.240557298974207	0.62558075187586
KRT76	0.7848615085700509	0.296104220660883	null	null	0.719844028010284	0.810582888746722	null	0.203303072445924	0.282717036105497	0.544789389871738
KRT77	0.750077806038919	0.5600211734602679	0.656573302343048	0.762521277245048	0.704959538103439	0.809610770351616	0.656573302343048	0.793884412302268	0.924230879789836	0.793458580459202
KRT78	0.0768350194696259	0.19250994714659803	0.5961391574259051	0.467350742532284	0.108500335713879	0.7986171026498571	0.504176395899669	0.441170476178358	0.307368398117735	0.9110649553070079
KRT79	0.0425122143040623	0.6172020077569119	null	0.694727503715395	0.14277584773680402	0.11889901063979101	0.371619508220055	0.102816183155599	0.291694346793807	0.0881200128612059
KRT8	0.126729413174809	0.7527606682746341	0.28857665229290896	0.5859260397825811	0.382148855244245	0.5081369894144829	0.0640113431155138	0.0952364885515967	0.357615652661027	0.371956496545965
KRT80	null	null	0.0136412488848978	0.0714656486035271	0.0414536350883088	0.0400345506651558	0.0567413917926565	null	0.439343563890386	null
KRT81	0.61387130233778	null	0.177511079438457	0.204224931545693	0.24949356132764	0.163560740914497	0.0770254767704232	0.27808986927441903	0.345972483761136	null
KRT82	null	null	null	null	0.48548419326736203	0.67017159007983	null	0.6864384172682699	0.702039686942489	0.420801697380296
KRT83	0.871634600952853	0.259335266675406	null	0.847033041644247	0.9820757307894961	0.532666766610569	0.841051712715211	0.529550001703557	0.9169699294917829	0.30559829253233695
KRT84	0.65631645005131	0.618888249009647	null	0.6213866114972171	0.9792501557721031	0.8872840151026841	null	0.429593626474671	0.27219172752359605	null
KRT85	0.528896579190733	0.130259447980116	null	0.499022592791973	0.3718316792593429	0.258471183857805	null	0.465552118443098	0.5988955818594169	0.550268763198816
KRT86	0.0260579270208636	0.641728156336801	0.161862082404083	0.0258338096912699	0.322587990400787	0.204326253550988	null	0.156991216572828	0.138085469144309	null
KRT9	0.842088694850923	0.7727426007365792	null	null	0.5138831058540251	0.649032450029193	0.802413111412462	0.590572529806543	0.671602513699612	0.647501182027671
KRTAP1-1	0.4743062889540129	0.912324657788645	null	null	0.6769043342530789	null	null	null	0.517454709864194	0.253430505159597
KRTAP1-3	0.235540112655659	0.238969382794016	null	0.529825369156192	0.293603673844563	null	null	null	0.579858507451329	0.37347543262114297
KRTAP1-4	null	0.24915461671521802	null	null	0.24135835586621698	null	null	null	0.23716364208368398	0.755725345689254
KRTAP1-5	0.8323535282796221	0.644655503194135	0.29359927372920896	0.25781032400834303	0.217489736402383	null	null	null	0.606867106770859	0.25095941325831
KRTAP10-1	0.5783687607351159	null	null	0.38443187083862895	0.397993720578126	null	null	null	0.222260468143409	null
KRTAP10-10	0.617839711698514	null	null	0.425524565672734	0.480746641214844	null	null	null	0.39375899378216206	null
KRTAP10-11	0.47360982333474605	null	null	0.5014440877183379	0.714491456268215	null	null	null	0.270450804031712	null
KRTAP10-12	0.9111491282220991	null	null	0.421884383676002	0.529730578012457	null	null	null	0.8523196967584961	null
KRTAP10-2	0.160738320882708	null	null	0.5803733737651179	0.7169354512072629	null	null	null	0.967595328011862	null
KRTAP10-3	0.9577964400250251	null	null	null	0.685714932201084	null	null	null	0.387964158704813	null
KRTAP10-4	0.898627646416838	null	null	null	0.474546704681118	0.471386185581413	null	null	0.362276534358683	null
KRTAP10-5	0.366194161605615	null	null	null	0.5777699199360821	null	null	null	0.33031197944101004	null
KRTAP10-6	0.9350660397650601	null	null	0.6855151234328329	0.89976388328912	null	null	null	0.8563347997844342	null
KRTAP10-7	0.651495511414071	null	null	null	0.8477201705392471	null	null	null	0.395633450671586	null
KRTAP10-8	null	null	null	null	0.9818831041155219	null	null	null	0.8188721598031851	null
KRTAP10-9	0.394716962409244	null	null	0.46294777727863495	0.277138315681158	0.8008795019340849	null	null	0.744065859821549	null
KRTAP11-1	0.7305418325678299	0.6631345436922801	null	null	0.716766449730132	null	null	null	null	0.8918006762915219
KRTAP12-1	0.547431062292411	null	null	null	0.98755860264584	null	null	null	0.18104624946562498	null
KRTAP12-2	0.448540146722794	null	null	0.170765060019474	0.282945464979886	null	null	null	0.5705075334926429	null
KRTAP12-3	0.690148811469202	null	null	0.4358141006265929	0.288270562754495	null	null	null	null	null
KRTAP12-4	null	null	null	0.594184272147129	0.627688236689193	null	null	null	0.542411355629387	null
KRTAP13-1	0.0326479882916345	0.7732534978363371	null	null	0.33974805533253305	null	null	null	0.4776368457348111	0.23405107146406898
KRTAP13-2	0.536410333846748	0.9631732710939209	null	null	0.193156451885748	null	null	null	0.0932993501220382	0.390985811910415
KRTAP13-3	0.44862640774590096	0.7621962265305949	null	null	0.21842628878182102	null	null	null	0.810361052979116	0.7747574873316009
KRTAP13-4	null	0.6436674589374329	null	0.7364931063951979	0.16119040500157503	null	null	null	0.695849704688946	0.560524474702758
KRTAP15-1	0.396814774181192	0.8133332586893199	null	null	0.29709246172307	null	null	null	null	0.839099977604795
KRTAP16-1	null	0.294856344199819	0.897536368037087	0.8687930793358299	0.9159896023233449	null	null	null	0.807544586546585	0.8656815338878009
KRTAP17-1	0.302146966678715	0.7755462165288409	null	null	0.5463897546566939	null	null	null	null	0.956126534894789
KRTAP19-1	0.7308755354924241	0.868854530718774	null	0.61947246176681	0.434393754299151	null	null	null	null	0.919038998505923
KRTAP19-2	0.24786277121778302	0.7036840609027	null	null	0.898193659748449	null	null	null	0.28344691307471004	0.521101566685751
KRTAP19-3	0.44537748108782105	0.8786258076453171	null	null	0.331545690236223	null	null	null	null	0.936369177530746
KRTAP19-4	null	0.32663272898119605	null	null	0.837364053857755	null	null	null	null	0.7205143539300991
KRTAP19-5	0.7709659706730799	0.0074965565416063	null	null	0.268743996880094	null	null	null	0.275630024742159	0.32609881752961
KRTAP19-6	0.41768987628454207	0.19045194439318802	null	null	0.44452041598832204	null	null	null	null	0.650257828512688
KRTAP19-7	null	0.360148381463174	null	null	0.809566787778521	null	null	null	null	0.55110327214287
KRTAP19-8	0.6239044758758411	0.285566042413642	null	null	0.46796310729473206	null	null	null	0.8249787389320781	0.404455853644484
KRTAP2-1	0.626632615329268	0.185821510316501	null	0.26610002908561	0.208243825656068	null	null	null	0.7303224752320029	0.23931290632781896
KRTAP2-2	0.884562795712501	0.5636771323903721	null	null	0.8813339828576271	null	null	null	null	0.957271215146742
KRTAP2-3	0.9416311647696279	0.8674525899117729	0.9519986226018491	0.9503361393273	0.271407814726878	null	null	null	0.7668897415948092	0.914416759367762
KRTAP2-4	0.33922716445778994	0.608617067856818	null	0.9833920008938231	0.655581568024197	null	null	null	0.7052608951675491	0.791146046232299
KRTAP20-1	null	0.332408789623737	null	null	0.45061488682383	null	null	null	null	0.5344118215275301
KRTAP20-2	null	0.8602311120977341	null	null	0.498906150807557	null	null	null	null	0.474662387425228
KRTAP20-3	null	0.8511873376394521	null	null	null	null	null	null	null	0.453006747910133
KRTAP20-4	0.246825425485327	0.406947181672573	null	null	0.798090259217519	null	null	null	null	0.9846537748860559
KRTAP21-1	0.743534810765093	0.0715299208320631	null	null	0.408184149048591	null	null	null	null	0.5074482140194679
KRTAP21-2	null	0.483426807585551	null	null	0.43757492135262294	null	null	null	null	0.32875836969330896
KRTAP21-3	null	0.184862781723812	null	0.0746113133055615	0.17173124358482403	null	null	null	null	0.134479305226575
KRTAP22-1	0.8475236276864629	0.15179619835702	null	null	0.398418939205928	null	null	null	null	0.14761630382064903
KRTAP22-2	0.14924032807221	0.6481102167018801	null	null	null	null	null	null	null	0.43026235592290507
KRTAP23-1	null	0.66187087805621	null	null	null	null	null	null	null	0.6817059665073371
KRTAP24-1	0.915545396829671	0.7300052016509201	null	null	0.22199465859483603	null	null	null	0.479433147477643	0.5418006349006721
KRTAP25-1	null	0.41951295773922	null	null	0.6424368324797789	null	null	null	null	0.5502807753830029
KRTAP26-1	0.307910895271339	0.00899825233300015	null	null	0.491617963140027	null	null	null	0.6429878525993531	0.13074270483495598
KRTAP27-1	null	0.34781847228968604	null	null	0.537036754356643	null	null	null	0.816374120431111	0.9088022823943521
KRTAP29-1	null	0.9425170683612379	null	null	0.802685962975198	null	null	null	0.57700083452185	0.5047403281146421
KRTAP3-1	0.743910555504712	0.787504353518301	null	null	null	null	null	null	null	0.786009178794483
KRTAP3-2	0.805215995247096	0.417426092232651	0.85634050783032	0.180413013912225	0.692238158018834	null	null	null	0.853638541582978	0.7162635111951059
KRTAP3-3	0.24535957401141503	0.315379949285835	null	null	null	null	null	null	0.871443193425881	0.546046473292186
KRTAP4-1	0.8588668933618121	0.887969422904644	null	null	0.104051136041916	null	null	null	null	0.36850022380319797
KRTAP4-11	0.7883075191127901	0.8649413407387601	null	null	0.7602573563767521	null	null	null	0.7700750208683119	0.893741297211124
KRTAP4-12	0.779622581976144	0.873029783085509	null	0.7495881342199171	0.877629571871183	null	null	null	0.8298174368599279	0.929928369922476
KRTAP4-16	null	0.6870226175739721	null	null	0.6741590249354941	null	null	null	0.6129073635075749	0.687873377515655
KRTAP4-2	0.683655619619552	0.597142072638069	null	0.9116828498161601	0.34541965514193396	null	null	null	0.436681099579883	0.8593707436323579
KRTAP4-3	0.742583771382083	0.9267389744681941	null	0.49226163617176794	0.7213525561889459	null	null	null	0.24599991028754503	0.5640660912771329
KRTAP4-4	0.89477656285873	0.8345126960369591	null	null	0.868618359599794	null	null	null	0.488972161582504	0.9063265937543871
KRTAP4-5	0.678262617038313	0.605823381347644	null	null	0.269638456953506	null	null	null	0.20264020604174499	0.923125565139149
KRTAP4-6	0.9796077440220229	0.426004619155445	null	0.751166598491812	0.726646581881473	null	null	null	0.89167174933693	0.804682027500173
KRTAP4-7	0.719777196741032	0.828385070667189	null	null	0.6724279132223601	null	null	null	0.8296895961264549	0.9807354376035258
KRTAP4-8	0.6827648255072071	0.535517023179787	null	0.6815963808280961	0.6792204522574711	null	null	null	null	0.7044714671278779
KRTAP4-9	0.6287180573057	0.6906812075930551	null	null	0.507047829602141	null	null	null	0.6910457913728361	0.6378706780859971
KRTAP5-1	null	null	0.00477308740941853	0.0102082491787437	0.17941369500862503	null	null	null	0.204076905787897	null
KRTAP5-10	0.232960158889883	0.21784121564218398	null	0.808016305122128	0.586062621220986	null	null	null	0.312282360216424	null
KRTAP5-11	0.33278139997220096	0.40982835287977504	null	null	0.16432190157575	null	null	null	null	0.36468657023203604
KRTAP5-2	null	null	null	null	0.6717435838349871	null	null	null	0.162162393724406	null
KRTAP5-3	null	0.23860737851312697	null	null	0.498205219286936	null	null	null	0.431221812977002	0.322483180178176
KRTAP5-4	0.386811378541634	0.14534600370307998	null	null	null	null	null	null	null	0.161197911220643
KRTAP5-5	null	0.117602130177998	null	0.14390903591979698	0.353929849064392	null	null	null	null	0.232382072134492
KRTAP5-6	null	0.0935650026408001	null	0.486369104094695	0.192627492173557	null	null	null	0.11489469024327999	0.179097981172141
KRTAP5-7	0.8555458596895	0.792019555424852	null	null	0.397384774894885	null	null	null	0.449427404385209	0.6926740309346301
KRTAP5-8	0.9091988532979209	0.495576674677062	null	null	0.7214195463918149	null	null	null	0.792347890661597	0.8224963438184839
KRTAP5-9	0.9599712585969681	0.641085617281396	null	0.348853458673172	0.884573663806374	null	null	null	0.5981530549555961	0.70691725783213
KRTAP5-AS1	0.16867464757545497	0.16867464757545497	0.16867464757545497	0.16867464757545497	0.16867464757545497	0.16867464757545497	0.16867464757545497	0.16867464757545497	0.16867464757545497	0.16867464757545497
KRTAP6-1	0.13136199014529198	0.420186922855789	null	null	0.315828318934074	null	null	null	null	0.7569147495196948
KRTAP6-2	0.846590404142077	0.77277045910437	null	null	null	null	null	null	0.16486179002681603	0.670337381823475
KRTAP6-3	0.7789340377840971	0.504375395379045	null	null	0.640022737707729	null	null	null	0.805230226332598	0.28942707549144103
KRTAP7-1	0.937950133813835	0.371050251840075	null	null	null	null	null	null	0.787985880132141	0.33729841228795804
KRTAP8-1	0.566235621092497	0.507761135864214	null	null	null	null	null	null	null	0.257854525552365
KRTAP9-1	null	0.7262964998188609	null	null	0.8408846377498191	null	null	null	0.870826056697001	0.87569849028882
KRTAP9-2	null	0.6500293529277379	null	null	0.411370933375733	null	null	null	0.489600573317305	0.29877372682724
KRTAP9-3	0.9371270668344202	0.9694211054769271	null	null	0.7325396823648951	null	null	null	0.856828816141708	0.887795109207215
KRTAP9-4	0.8167190371794509	0.396666898668844	null	null	0.701444548212216	null	null	null	0.7985881418343092	0.310472150581829
KRTAP9-6	null	null	null	null	0.639388791012164	null	null	null	null	0.7334782588933101
KRTAP9-7	0.666080857858646	0.439290839079489	null	null	0.981659004771749	null	null	null	null	null
KRTAP9-8	null	0.9005392699105871	null	null	0.4903530094814221	null	null	null	0.848987906820299	0.3672754514247029
KRTAP9-9	0.9214842221636009	0.9446528890177349	null	null	0.923267460489558	null	null	null	0.319573895523346	0.943765483824081
KRTCAP2	0.8681759648690229	0.840821820887941	0.8681759648690229	0.899066962871599	0.841834829820954	0.740600227492588	0.7941450474965671	0.7920272446356271	0.8681759648690229	0.8681759648690229
KRTCAP3	0.940336158287374	null	0.94328477294514	0.876558536868317	0.7045646059433951	null	0.942052984744453	0.9631612767217741	0.9241043522367289	null
KRTDAP	0.758456961270558	0.387089168744043	0.25888749107738	0.39395910030477005	0.17008502808112	null	0.258263540797005	0.5244487680322001	0.104758748870875	0.630618959205379
KSR1	0.0861166942646632	0.0276384889352885	0.28607365913756894	0.0379746593841643	0.0503554317586218	0.0457156761450089	0.201894488005872	0.00334911322766035	0.0209598732725989	0.00901010265906494
KSR2	0.31317172514654806	0.636417547545503	0.66026491851581	0.706297646910086	0.9045281677392121	0.553856532624314	0.6675872237720489	0.551218100473554	0.5237605998436811	0.7668546652038281
KTI12	0.0269414468786534	0.253956121185475	0.0759570267146657	0.0425159766369886	0.0750590239877736	0.253956121185475	0.3936097696096861	0.0325179492000964	0.253956121185475	0.253956121185475
KTN1	0.600683059704917	0.905667460605869	0.650787658529823	0.6857143819180781	0.9414209829835991	0.7863450507042651	0.6227947538161589	0.567379090142971	0.923450229412136	0.857022906986523
KTN1-AS1	0.06249871586238599	0.06249871586238599	0.06249871586238599	0.06249871586238599	0.06249871586238599	0.06249871586238599	0.06249871586238599	0.06249871586238599	0.06249871586238599	0.06249871586238599
KXD1	0.159035909611557	0.220560311223503	0.0966286745113513	0.128275382681748	0.28342039517585804	0.0552205660150946	0.119576467977164	0.12038445565125	0.14450042577807998	0.220560311223503
KY	0.8767245654943701	0.684176394963192	0.9724436053990841	0.9903258823319209	0.9281834153499209	0.981291213943563	0.981291213943563	0.974973342998093	0.9977450345338058	0.981291213943563
KYAT1	0.283421430144634	0.38879661302316704	0.6162190096575699	0.738179866401685	0.5604932446036899	0.44826781300324203	0.7016473471747309	0.6999880218493411	0.580467724434126	0.38879661302316704
KYAT3	0.82468462687425	0.12879434194642	0.6060714546370639	0.4305475876032461	0.47404957157129796	0.29078173409682695	0.8382817647008909	0.605714464449546	0.47736354726789004	0.749532886074287
KYNU	0.11434820908939398	0.517960167622208	0.45719376029592207	0.24953053508486397	0.57859186118707	0.00440790493125084	0.35840122239412503	0.4387040878754221	0.6129746675258659	0.210297493950945
L1TD1	0.578678435705379	0.471061977829201	0.315060690612651	0.0751595458541985	0.60677104880246	null	0.42055932029244497	0.7680326990071089	0.865701406810894	0.9264554339889671
L2HGDH	0.7153109487040241	0.735484518942066	0.378798232823681	0.48544548268934495	0.281627288716982	0.594633924092686	0.30058033279408697	0.543464532784641	0.170231977878261	0.147955615775842
L3HYPDH	0.567164540203416	0.0550837318504645	0.32773459326150395	0.124708700686158	0.10533035877770801	0.0708629687485316	0.254471603465363	0.23490316165596	0.5364913846866229	0.0708629687485316
L3MBTL1	0.169328561606347	0.0968109687725272	0.0475384734831582	0.0946688021463788	0.37648352491648396	0.24888861765441395	0.0968109687725272	0.555733772022141	0.0525104695949851	0.0968109687725272
L3MBTL2	0.9795581376203571	0.47635148300697105	0.214283971605609	0.45919835275079296	0.765560894683228	0.47635148300697105	0.6063549419052541	0.570063919376897	0.48470752402181394	0.524058545560741
L3MBTL2-AS1	0.73574719448049	0.73574719448049	0.73574719448049	0.73574719448049	0.73574719448049	0.73574719448049	0.73574719448049	0.73574719448049	0.73574719448049	0.73574719448049
L3MBTL3	0.917292151311185	0.5856550653767459	0.6556557376353579	0.674306906361458	0.393836014666676	0.8165649847155481	0.5856550653767459	0.613887312880433	0.668819042181331	0.45793248394543296
L3MBTL4	0.92106705685701	0.8276120352331708	0.787860812274992	0.9464907671623031	0.706461644347585	0.8328623131298779	0.8968800955870601	0.753592406225718	0.5186315367547489	0.619072833607325
LACC1	0.5743430394739959	0.690079675289161	0.7826605718353671	0.164478367420865	0.5720600901172089	0.690079675289161	0.7759242977023392	0.829545974371345	0.699664462394595	0.690079675289161
LACRT	0.318763317506011	0.48089828508634297	null	null	0.5935328961192161	null	null	0.6416438529927	null	0.25733355201384694
LACTB	0.685522186339172	0.590167609144406	0.6536678680656	0.16024500135300304	0.703624430029261	0.517900951800642	0.645357050186445	0.49611049319844497	0.518183675784633	0.64197170838843
LACTB2	0.7182713300708191	0.7182713300708191	0.834606678601675	0.922439869705077	0.952125121694291	0.971131798276192	0.9632777887387891	0.861707980350625	0.7182713300708191	0.689603058203347
LACTB2-AS1	0.343612166420599	0.343612166420599	0.343612166420599	0.343612166420599	0.343612166420599	0.343612166420599	0.343612166420599	0.343612166420599	0.343612166420599	0.343612166420599
LACTBL1	0.7685327948609542	0.792898926989716	0.7685327948609542	0.841151229072713	0.396524372671267	0.37644527431679	0.427244443436125	0.638151188609819	0.958486406314308	0.7233970678191909
LAD1	0.8285461556956221	null	0.337872775842181	0.136467888687759	0.0778252362437907	null	0.9083869081555408	0.10691097945497198	0.387031323847818	null
LAG3	0.0006406542265850571	0.0103726265187823	0.00154135401504881	0.009274862095107859	0.0014485276343590698	0.000372274057423957	0.000530342633334416	0.0016592395013376301	0.0125500032764423	0.0007498099081345571
LAIR1	0.821183652416288	0.554628072888427	0.535975285928698	0.664724280781044	0.474915870595105	0.7427610254145591	0.7427610254145591	0.7427610254145591	0.64080326141568	0.43820628939203704
LAIR2	0.9109932696225509	0.661838225556735	0.8619669586081031	0.909735901132082	0.9393121007001801	0.8274113691888242	0.8274113691888242	0.8274113691888242	0.661890874180142	0.273813928509587
LALBA	0.919465459242197	0.22896601590667798	null	0.580432513138296	0.22791534710785102	null	null	0.217234282320764	null	0.5407482088860049
LAMA1	0.8718607593328291	0.845648283778662	0.847203767126539	0.598798221059269	0.546737331526099	0.9240077856662879	0.716966537018561	0.8508381762967231	0.4928218044311479	0.785529704310448
LAMA2	0.0467281377967786	0.0467281377967786	0.0971341294597239	0.340200334635894	0.225225914671163	0.162692772270424	0.0932870619392321	0.3829014258942439	0.24178448397391	0.469626943709576
LAMA3	0.305612647914109	0.141293534949535	0.535454663985626	0.574048460973114	0.306151096728342	0.45156217997624004	0.18695803772151398	0.41146676565601	0.647774883232007	0.6909595480057751
LAMA4	0.87622895686977	0.8024850408022891	0.8852479592686351	0.996371897630525	0.550757401557563	0.5481547354674621	0.0945200832497459	0.926518952475911	0.578144115688527	null
LAMA5	0.12063782636843501	0.48472228677318296	0.22834483780893602	0.18679788465218	0.184498592497827	0.363364489241374	0.161226811992549	0.154377521969356	0.0993964840438833	0.272294213989948
LAMB1	0.602565679970455	0.7324669045243041	0.6369713039165961	0.752697520874271	0.6228228442560839	0.620788142582218	0.626495421015514	0.57520920630219	0.88103661630309	0.605749225300887
LAMB2	0.698317142526677	0.514370701725808	0.348814884725485	0.324936423711175	0.330672257926323	0.547163786077123	0.38203105142229	0.34543339414346397	0.663682611278066	0.22647207996171803
LAMB3	0.806694028256197	0.037260471801004	0.13130869975533302	0.337432596951677	0.0129107572093197	0.205775432262538	0.0310054126999827	0.0538366990737905	0.0170218413622788	0.188976271438506
LAMB4	0.43693692743632795	0.45216891036819606	0.41848257265185296	0.733599788604835	0.560638897807082	0.0656917333372507	0.575911357375947	0.61928818148512	0.581440880828204	0.674998491158593
LAMC1	0.788626232574751	0.8290638675806609	0.798169625642864	0.7792334638448649	0.7352034049878872	0.6122716460775179	0.5861814181127839	0.847580041464497	0.868144511705929	0.34466519374411503
LAMC2	0.8284605127682951	0.517792778661897	0.9109166286062491	0.89039712837513	0.9107630310767969	0.9223672314393451	0.952013282510968	0.773480509857188	0.95236991196325	0.8030923514528
LAMC3	0.467368234030866	0.566605518909276	0.19965898629580803	0.6194349076585861	0.0950253444688077	0.29029878413118204	0.196567992114748	0.7589762240569671	0.6565425652454979	0.26845201093371895
LAMP1	0.286401982891302	0.20323240885229302	0.475756037932494	0.0922429444846379	0.154146837924639	0.26927408476805803	0.518802412026922	0.0698455774188328	0.47373761364494205	0.18006692929395898
LAMP3	0.251768709512827	0.5387097649367389	0.0246523587401872	0.560445116975542	0.44257357634409294	0.308407186854698	0.0754211943154862	0.148494350394689	0.19693464241343803	0.247907236661705
LAMP5	0.7466188863106279	0.7799092887262241	0.6423454123217199	0.608267518580906	0.546816710086874	null	0.9231611715566601	0.607858804753677	0.206761075649006	null
LAMTOR1	0.0723295249621756	0.0993167805256526	0.0446748066263741	0.0272474508163042	0.25487026460775897	0.204781023070827	0.0293541294967723	0.0305134004973691	0.0993167805256526	0.0993167805256526
LAMTOR2	0.684919633420162	0.8667712506468891	0.40065151371067603	0.40065151371067603	0.40065151371067603	0.40065151371067603	0.115379324365171	0.512582503826627	0.40065151371067603	0.220183324286902
LAMTOR3	0.901526710809256	0.9437458287141329	0.9935035160735629	0.78058278300883	0.9411502676496899	0.9411502676496899	0.9765986122999158	0.8479952543905122	0.9411502676496899	0.8825563714639642
LAMTOR4	0.97991838390951	0.891633156685143	0.740766246377552	0.91661693659823	0.7540416964721669	0.891633156685143	0.7855083108015749	0.910625726906368	0.761280019603139	0.8858185778174108
LAMTOR5	0.322515322701072	0.322515322701072	0.6974929616284851	0.6028522829342221	0.621840770596679	0.322515322701072	0.7176066223220791	0.671376696298185	0.322515322701072	0.322515322701072
LAMTOR5-AS1	0.55170416715001	0.55170416715001	0.55170416715001	0.55170416715001	0.55170416715001	0.55170416715001	0.55170416715001	0.55170416715001	0.55170416715001	0.55170416715001
LANCL1	0.477651161581657	0.206103932936018	0.206103932936018	0.208323684692727	0.394827743801762	0.324908518107732	0.725149431273451	0.35970270760985396	0.206164729861571	0.206103932936018
LANCL2	0.06375309614371599	0.237071554414333	0.5373472349296939	0.280325646110669	0.5750630805778941	0.336501607591141	0.537543059452382	0.175230593414227	0.21168828814909801	0.134950678708048
LAP3	0.9979321442069301	0.999208929054514	0.9899423739198029	0.9811211200709109	0.9755570671988549	0.9993991779594019	0.9997639947900111	0.994653591627465	0.999673158392154	0.9595073760580402
LAPTM4A	0.6397912708200129	0.615338110964362	0.855193122788256	0.8808739387244642	0.5464162706664629	0.855193122788256	0.827972707165427	0.831715424916336	0.8485217733216991	0.8759112053767021
LAPTM4B	0.7292770146764008	0.33717183874908	0.292755539476697	0.621817573154004	0.846364143014649	0.517893365427804	0.24762301259340902	0.38647445051786894	0.217860368872649	0.6921807747518439
LAPTM5	0.0701812712955598	0.711313258473315	0.7865723462814309	0.8145791263058271	0.554238367254309	0.711313258473315	0.685144690347242	0.564831680621258	0.8342870440296851	0.73401303817075
LARGE1	0.558742210772651	0.448242628468365	0.5505813836321949	0.932272102691011	0.57144314542004	0.7281570652482929	0.455343392418895	0.9296780837103291	0.7913035699075942	0.7281570652482929
LARGE2	0.676356793104645	0.5856812367621651	0.369857490123164	0.573205632195419	0.197280660504801	0.6281160198891851	0.20287845544216	0.176545649869192	0.789535916440453	0.54328895142057
LARP1	0.269820436657442	0.0772709447518909	0.0296324562034184	0.36908898126776396	0.13208430345991998	0.225411568898498	0.21891496332262603	0.21891496332262603	0.414331265622656	0.301514871208708
LARP1B	0.23868738867353	0.495297409801795	0.151551903211821	0.19156537155554298	0.0402181915218815	0.7945651271851109	0.150284076809762	0.18621025066276398	0.5702511646361109	0.152888230030611
LARP4	0.8362217154439608	0.8069683642830101	0.8238026454806529	0.7510175396876891	0.7196076545771279	0.8238026454806529	0.645493971822199	0.7960030631840551	0.43842764403539597	0.8238026454806529
LARP4B	0.568243714942178	0.16999459916318	0.55205614643978	0.12610201635621	0.0933594244467605	0.102014187258785	0.24641696025170698	0.13454907268792402	0.0863447567108626	0.212517014544657
LARP6	0.0901229629116458	0.0544544287915764	0.5965605087625839	0.113229081393344	0.0583293995164814	null	0.48301966876932106	0.0354154316087491	0.00272681946897355	null
LARP7	0.377186990843942	0.330167464141391	0.411868525658387	0.579758302543973	0.421846221901405	0.236171596457531	0.33603275397606497	0.43891130383268295	0.11384068356168901	0.236171596457531
LARS1	0.424057631380609	0.424057631380609	0.424057631380609	0.424057631380609	0.424057631380609	0.424057631380609	0.424057631380609	0.424057631380609	0.424057631380609	0.424057631380609
LARS2	0.734367833106435	0.883237828889643	0.806960333666884	0.871151355229052	0.932372143238131	0.5952235692561519	0.816802544711898	0.8089233344357208	0.36032617884603	0.761148374240641
LASP1	0.354488992759796	0.318512984301286	0.329623240721502	0.5284534096373039	0.438786165344373	0.659373353751285	0.297747890591914	0.630481099283286	0.140811177216121	0.4549135367356239
LAT	0.42472157162153706	0.42472157162153706	0.646441154192981	0.658901381357772	0.0412314825179805	0.42472157162153706	0.55332863179779	0.702074222861035	0.566081526706182	0.42472157162153706
LAT2	0.325354004859096	0.48573421201891204	0.745740070401703	0.0629132939641516	0.35245062845533104	0.287740534684482	0.287740534684482	0.304049759259614	0.612899044854055	0.720295082117922
LATS1	0.6017283800385931	0.459849772585816	0.045850851494513005	0.072864587419297	0.377135190652761	0.17594507218487804	0.361278557938343	0.42030908216114	0.37852501631976704	0.38501482047351704
LATS2	0.822254949020119	0.5394244498366789	0.521858122790087	0.48412779018630603	0.3667770805777371	0.553066242719349	0.5196875162775	0.41807045302192897	0.5453660143831721	0.662394172799331
LAX1	0.374897349430942	0.36364234318783595	0.7995694175275742	0.409213232215247	0.8132247866839941	0.276872429842842	0.7382006855690529	0.684688023551464	0.184534634612542	0.524651418605386
LAYN	0.22737699345568801	0.15695569990698902	0.677722737694191	0.135829167499491	0.0616197166565437	null	0.678216104366958	0.130556527936489	0.531059728691051	0.140309037698412
LBH	0.226898149293812	0.7341847019963721	0.7136733608772191	0.41482782183211403	0.734669130726941	0.389208366442501	0.6275376885894101	0.261384664764574	0.274432460204679	0.318090616851607
LBHD1	0.321413499088622	0.18355305317205303	0.18355305317205303	0.19214132376332302	0.27519261521567306	0.18355305317205303	0.583335017680553	0.644546818119992	0.18062188972109697	0.18355305317205303
LBHD2	0.745672131973065	0.268637831692727	0.5067271317144699	0.34614738509847304	0.273254716035202	null	0.456495692747459	0.788868843850565	0.5963514444860311	0.6703151647230601
LBP	0.8528626339984742	0.96765640967308	null	0.735716331268394	0.964389454895042	0.9312773420624209	0.786960937984563	0.930419984710055	0.958020272475033	0.963145080659157
LBR	0.67641327981506	0.625819973241962	0.319415019426109	0.36510498396490404	0.435522968424443	0.40909073876425295	0.661315164887917	0.7358130388224841	0.403656679283465	0.7570819163380671
LBX1	0.249289569317131	0.116456331889816	0.0823201155989853	0.0823201155989853	0.108308254319647	0.0981130582522985	0.14146563032302698	0.114199417689324	0.38980585141430996	0.0823201155989853
LBX2	0.248478116799943	0.0713424699973123	0.10738494013803099	0.275617835777675	0.42048213986315996	0.30229688597485105	0.24981664803255302	0.34947621603892104	0.66869767120414	0.29223233492224393
LBX2-AS1	0.212766408213441	0.212766408213441	0.212766408213441	0.212766408213441	0.212766408213441	0.212766408213441	0.212766408213441	0.212766408213441	0.212766408213441	0.212766408213441
LCA5	0.7047043878031769	null	0.9144525035886351	0.7504352342445191	0.6037568626481489	0.8056699215661658	0.706261153848573	0.739246786375812	0.979077723066062	0.7068859213700741
LCA5L	0.987720577180567	null	0.9642858384719771	0.292880531559917	0.940644884561527	null	0.8078309175087149	0.26753666579516	0.9339361193782351	null
LCAT	0.35731175967117496	0.12146993099587598	0.0656719725029631	0.25700312676417897	0.125932550329514	0.0496280602028756	0.355711247195905	0.13908489368401902	0.0389998088010921	0.16899305490453304
LCE1A	null	0.31158202277669395	null	null	0.16091264182807	null	null	0.502785825782211	0.8505198884780321	0.0984929902489211
LCE1B	0.0564855075892477	0.345202447283692	null	null	0.22688211336443104	null	0.104070208002674	0.294477477505379	null	0.14797230299127803
LCE1C	0.23235508858730602	0.6121354378833139	null	null	0.8810068895101539	null	0.5369502990881899	0.810216791587847	0.0687918420993287	0.5909033942054079
LCE1D	null	0.28436086963948604	null	0.9451044005580659	null	null	null	null	null	null
LCE1E	0.6248271842530899	null	null	0.614836700593637	0.6166910494973821	null	0.67075067878104	0.7311860491013341	0.0880680873533057	0.150271395547086
LCE1F	null	0.577700121022338	null	0.19494774100408602	0.398283651324014	null	0.29891068870087895	0.749319667221667	0.44888502646548295	0.21575032524724397
LCE2A	0.30729896662493894	0.7538769902786558	null	null	0.369069847444175	null	0.5613318814660601	0.353524178112894	0.15321439743422	0.0438612282169724
LCE2B	0.16065525038021303	0.543152406482987	null	null	0.19152720609687302	null	null	0.338213581099357	0.708000251023057	0.7714439645026422
LCE2C	0.251285718665582	0.916983819361192	null	0.685896732963364	0.474618343894122	null	null	0.33058382269208597	0.262693955136183	0.34238872610862797
LCE2D	0.3435302162690169	0.11179590414537299	null	0.195660776472804	0.802411730037672	null	null	0.299231321876317	0.237201918282145	0.510417676498848
LCE3A	null	0.24715918394398603	null	0.571941912593077	0.556121561422069	null	null	0.354180691699595	null	0.7871170586602341
LCE3D	null	0.368445768295959	null	null	0.405688360355058	null	null	0.343411080465531	0.767299191547173	0.343923128660015
LCE3E	0.692397052713726	0.835226985454282	null	0.40080655776072704	0.559943487914769	null	null	0.36409941690327896	0.9834010860046931	0.6539693264988039
LCE4A	0.24753335012229	0.6920731468493261	null	null	0.6618651711982889	null	0.6685428346692399	0.20532389709043303	0.16307115028529998	0.35157517059024296
LCE5A	0.886435989200664	0.803183755890016	null	0.4879444167932971	0.308930266880175	0.711405800449688	null	null	null	0.5931542846165961
LCE6A	0.0591792306450279	0.0563618670317936	null	null	0.0867724183704109	0.32122013942737604	null	0.0973540713666324	null	0.0382175558377947
LCK	0.371248405637166	0.422348433616113	0.325852663856518	0.19398764454196396	0.8944295320843699	0.481093730867116	0.692739764941307	0.409815785370169	0.6988647121947139	0.307559698263076
LCLAT1	0.882232533880706	0.7859959497220992	0.818064711427087	0.737405584927515	0.827352631148123	0.981355772501785	0.7954534293194839	0.7685760432750509	0.9336289461306929	0.9115409084177841
LCMT1	0.92824916630734	0.853599703708735	0.829237700024492	0.9354343286060249	0.896614750881477	0.9344803340244229	0.8944491143498879	0.765845453726279	0.9344803340244229	0.784669830180297
LCMT1-AS1	0.775784045017443	0.775784045017443	0.775784045017443	0.775784045017443	0.775784045017443	0.775784045017443	0.775784045017443	0.775784045017443	0.775784045017443	0.775784045017443
LCMT1-AS2	0.8485016074162329	0.8485016074162329	0.8485016074162329	0.8485016074162329	0.8485016074162329	0.8485016074162329	0.8485016074162329	0.8485016074162329	0.8485016074162329	0.8485016074162329
LCMT2	0.846593109128932	0.58422857648408	0.560065555225271	0.560065555225271	0.708228841134917	0.560065555225271	0.489043118958252	0.596157109984539	0.595429574222422	0.560065555225271
LCN1	0.34892830227801	0.35321447319139293	null	null	0.729142225813432	null	0.666393309361048	0.445284298039129	0.580234864364171	0.109930635188307
LCN10	0.536866130268023	0.5816740846956321	0.921828456171716	0.980410426153027	0.570947032333292	0.645571599567528	0.645571599567528	0.645571599567528	0.8131730109688861	0.645571599567528
LCN12	0.9931034958626421	0.4321703626722129	0.901380836462582	0.876363090628298	0.98542010568082	0.35980970573392496	0.598774416743546	0.9842044518518509	0.45188920127657006	0.971615631724136
LCN15	0.42890943391987896	null	null	0.18218016015596397	0.8217203573496509	null	0.254960338298394	0.8118376813417791	0.0975277295562699	0.319649267691255
LCN2	0.6791579996317839	0.482974931778255	0.9636028179542099	0.761696320634562	0.84711231657853	0.7883209976286891	0.9656584783557421	0.6995830855665339	0.487050196348461	0.8043480706425009
LCN6	0.7304692319770659	null	null	null	0.875563116447573	null	null	0.77388724921807	0.702230836453166	0.803654370628894
LCN8	0.23330384708714802	0.709294767883537	0.127230269967076	0.5742611161698139	0.309604018851953	0.184001570886956	0.11245859216773599	0.22349231914039	0.0888724502071571	0.45948037252185797
LCN9	null	0.712060356600919	0.32239987987067	0.41368661641123294	0.000859474062017596	null	0.321906800812022	0.323389234456653	0.0461346255796719	0.55642261303509
LCNL1	0.962833378475974	0.9271173273827141	0.165890076508403	0.11017376715251301	0.9369208132863459	0.89383861426357	0.89383861426357	0.8919015005962159	0.9662680586621449	0.89383861426357
LCOR	0.0229036478279626	0.13952184866887601	0.0373699566273643	0.0201937175097599	0.472077888695416	0.16976318729801598	0.035030822084287004	0.009894534452622509	0.0221317911993571	0.0230907873621267
LCORL	0.0961587187783228	0.139939403008891	0.245781925015167	0.0793357540557917	0.187384192310732	0.139939403008891	0.24464428491935	0.10975005346230099	0.163327405771966	0.0496525103434191
LCP1	0.176418298990982	0.26440531287811103	0.17336523973229598	0.160536125195836	0.29600065886584004	0.24008507005164298	0.10818662519769698	0.357214655865909	0.44983523012042104	0.26440531287811103
LCP2	0.5903117067396529	0.274209790102843	0.12036931765369699	0.11954532365285499	0.606111024333595	0.28887337884719605	0.325829924886174	0.41323987464477896	0.0807683323362145	0.580508842778861
LCT	0.3780813805267221	0.8789903629393029	0.703432625988291	0.8519713445664779	0.9350761026450061	0.7112511705092249	0.7039835757395071	0.891982236201407	0.9586269398552559	0.9149465645282551
LCTL	0.9184265823257379	null	0.9834258106133801	0.9734995351383929	0.969120047156239	0.96520197144575	0.983686165331461	0.970045370502925	0.9075599041665359	0.901420767972904
LDAH	0.7696459133824891	0.9539787832859251	0.7146358776002391	0.744953712564495	0.7907474198910891	0.892462507228889	0.715647912998295	0.722897067067975	0.724896058503868	0.7251163706568001
LDB1	0.818189195633896	0.830736427128326	0.870402313416374	0.9076450867106479	0.791327870280029	0.791327870280029	0.893079057265874	0.710031647801197	0.8313105854549141	0.9403412289752209
LDB2	null	null	0.19324484282885399	0.126314002472899	0.596717056296694	null	0.19005298753220998	0.0919988631830635	0.375601614441794	0.7723683188003421
LDB3	0.398324946689685	0.00950938652182006	0.806138050944602	0.157140245457868	0.5674211803900799	0.256906912371831	null	null	0.106209980304679	0.586605494300574
LDHA	0.908393780105419	0.0183140047000688	0.6589400038948929	0.628478951989357	0.620540044829071	0.5499672363390871	0.585488126714755	0.657966416884358	0.7523335848172399	0.9109153864901771
LDHAL6A	0.0412996738242938	null	null	0.0528926885123311	0.146071456065087	0.0826506965522898	0.556624587385479	0.129911051738225	0.110036308944426	0.593616035655208
LDHAL6B	0.28803284331345697	null	0.30099893402786	0.383882022098918	0.12582790546663197	0.626228805854216	null	null	0.787071627540912	null
LDHB	0.7681915985243499	0.267805182025674	0.350417089697669	0.41608258691783795	0.11366954401643099	0.0497678152417056	0.34472301072338896	0.35093549131461604	0.734630201475366	0.267805182025674
LDHC	0.155253033693215	0.23350764323314802	0.6618694086254351	0.36458149955988506	0.42790710967047996	null	0.5265079253935	0.7035765129764471	null	0.0769641363347769
LDHD	0.11681879589102599	0.185914854167965	0.0559298358432423	0.0660391670710032	0.0347572876503823	0.16381536395867002	0.0559298358432423	0.0378005000120419	0.0355539638270823	0.0461203081772555
LDLR	0.30363770628817	0.361841840864264	0.38734068234251096	0.28576070047573904	0.21486111017013199	0.7556041348585409	0.829590107102485	0.575895203770501	0.7681855367894329	0.313444016732502
LDLRAD1	0.0575341870540534	0.21112895801689396	0.176806512426416	0.2920796342248	0.0139410167645166	0.00197618364265096	0.176089604009788	0.109322231833242	0.33770420559397996	0.0687378455931144
LDLRAD2	0.87305600328272	null	0.9941534334287259	0.796541755853804	0.328238339040284	0.9145634487572349	0.9926063193590658	0.93695272125835	0.679625891261361	0.823267156831231
LDLRAD3	0.678019341836084	0.6651196733928461	0.416323331872068	0.84819860592781	0.325760550364864	0.536425139815372	0.9469183850956041	0.7952526821216122	0.82339188137102	0.5871893347357329
LDLRAD4	0.794043991660867	0.42052946653837303	0.8409174362991129	0.562275028974318	0.6369094512846379	0.6488223873818589	0.49326396531468103	0.462600339810926	0.478224165873243	0.630581739506222
LDLRAD4-AS1	0.0103728997164722	0.0103728997164722	0.0103728997164722	0.0103728997164722	0.0103728997164722	0.0103728997164722	0.0103728997164722	0.0103728997164722	0.0103728997164722	0.0103728997164722
LDLRAP1	0.7313740984869079	0.35606429887328794	0.46230426512241296	0.0603145095049937	0.37682299975595296	0.37317256574656105	0.578660274449218	0.25941690374237897	0.26042417451394395	0.21319724999324602
LEAP2	0.37710857227604205	0.166490971862644	0.0779165663836311	0.0249471352685279	0.463160174643487	0.0779165663836311	0.0779165663836311	0.0241180714602495	0.396818068888603	0.0220714599677171
LECT2	0.60952336504425	0.47739253763987	0.639829847862248	0.539604575835603	0.7354704995234859	null	0.14908548961197501	0.447710612141806	0.308108169654191	0.371759595130214
LEF1	0.275200625954794	0.25420037235888	0.134972072026845	0.415456383561114	0.31965820886627005	0.285614856954421	0.14401260994794898	0.19924894425708398	0.180505681289213	0.24599623321622896
LEF1-AS1	0.141222375772426	0.141222375772426	0.141222375772426	0.141222375772426	0.141222375772426	0.141222375772426	0.141222375772426	0.141222375772426	0.141222375772426	0.141222375772426
LEFTY1	0.771307652421643	0.609784043298073	null	0.568110197559766	0.8037009282255441	0.8224168874535329	null	null	0.8198946240655279	null
LEFTY2	0.507246448325039	0.0266880744769835	0.528790422924046	0.538310109562022	0.10839151949657301	null	0.629312266908311	0.352820070784147	0.375768810198173	0.22067439244968398
LEKR1	0.684500293101063	0.9105274930539979	0.40789920372865995	0.690621765504414	0.969851361921177	null	0.402955079959028	0.4215181939042179	0.500077904335555	0.560170023701184
LELP1	0.175456033989112	0.23067236145634398	null	null	0.16326382206219	null	0.0866520483142801	0.37715304815939293	null	0.04346387462296399
LEMD1	0.92373294135408	null	0.9882985773064441	0.996457548409355	0.9582082790314481	null	0.876940300100866	0.786417746281397	0.993423443416989	null
LEMD2	0.536510101716739	0.39046185188932203	0.0452178292583803	0.319618552619536	0.178858968888918	0.25398087905925104	0.19883765113342003	0.404585389705363	0.38257352829797997	0.5411910918387419
LEMD3	0.527993317248395	0.874311903122107	0.7676343404661659	0.899662983787812	0.819427081353356	0.892399313020516	0.44192893459748206	0.6059159085514829	0.384381331519869	0.292566848476771
LENEP	0.638116918604921	0.475755069876001	null	0.719521626350504	null	null	0.543891548320103	0.755109643624721	null	null
LENG1	0.42791348637868604	0.38167017038758705	0.15634795207236699	0.27091027035117604	0.445300971447479	0.38167017038758705	0.38167017038758705	0.38167017038758705	0.409393016619048	0.38167017038758705
LENG8	0.442888810770586	0.609170940351739	0.237931061316837	0.344842506334568	0.506898143727698	0.5906438484423381	0.609170940351739	0.609170940351739	0.978008960047374	0.609170940351739
LENG8-AS1	0.674208319476572	0.674208319476572	0.674208319476572	0.674208319476572	0.674208319476572	0.674208319476572	0.674208319476572	0.674208319476572	0.674208319476572	0.674208319476572
LENG9	0.31765840373894705	0.5084766511640321	0.5827661324272049	0.6043351204214039	0.749088105168096	0.6662482011147071	0.5084766511640321	0.5084766511640321	0.561011512836545	0.30217970415999
LEO1	0.9670674903660391	0.8521647628759509	0.744077995217684	0.608420471994917	0.9826580784531501	0.9670674903660391	0.7451865452648709	0.566325692310337	0.7486775863770491	0.724546250992875
LEP	0.971458662097648	0.7945620464288521	0.695167115398304	0.832104996108802	0.6863729597496789	null	0.7584823162754509	0.969333775629756	0.884671067586611	0.9608896526655379
LEPR	0.528339796742301	0.38471963889955396	0.24578377201751198	0.397802571734235	0.38281691984541205	0.225510550782646	0.23534042848319398	0.26169259923848304	0.570856501475087	0.450274000334513
LEPROT	0.46760672284731003	0.5166372687313251	0.40687061727857793	0.839374486575763	0.352063301868141	0.5166372687313251	0.35552610036133503	0.356772912656864	0.5166372687313251	0.5151293593168089
LEPROTL1	0.235395664843457	0.147637827185537	0.14593427619411903	0.356732367314525	0.431443743685023	0.147637827185537	0.143791922987863	0.310276938032411	0.758407034934521	0.18154703382124698
LETM1	0.5867346342977391	0.9188816315156441	0.534072996141458	0.7536361804359292	0.81049460394383	0.86685335850306	0.5342517414285429	0.626040615803875	0.6366123285606501	0.6530922557865911
LETM2	0.530094357232001	0.133139702639159	0.0832325557834508	0.21085618286972302	0.24710031281839498	0.23530625679397602	0.128537071845439	0.30789216385054996	0.244621123767685	0.0406527920582938
LETMD1	0.543845705878928	0.86421357608814	0.730866853715504	0.852908456501903	0.600245118513463	0.755693515096257	0.73193419809533	0.745939887829279	0.755693515096257	0.56508481752563
LEUTX	0.167640665272663	0.175288678224096	null	0.0854871921381917	0.0802064410761148	null	null	null	null	0.3207198093727
LEXM	0.21350125191319896	0.00548092803415772	0.0893423120962764	0.0406607123704434	0.00266343393454417	0.0546446656782575	0.147565384103853	0.00660647923469365	0.10702298673553301	0.0136489807566621
LFNG	0.6239653282327521	0.438429883076721	0.36844233843313895	0.350539081481823	0.7542117816606079	0.511694420673401	0.41060606859075005	0.5607507534479561	0.518244226069893	0.475628205796697
LGALS1	0.3798342058846	0.7347099031372859	0.21498974868329504	0.21498974868329504	0.619588366840236	0.286685592901112	0.196683793952802	0.517859921024165	0.509234647984797	0.22104676278281302
LGALS12	0.7102906420941609	0.260051881879804	0.689381810714596	0.6076083109043431	0.7156816762556278	0.19488793490213896	0.682577597311971	0.47353526626689	0.0848466403242072	0.21412892066897998
LGALS13	0.6186579037438791	0.201771230856378	null	0.697560961569904	0.22206700830314602	null	null	0.0484729498242182	null	0.0899440659882454
LGALS14	0.0996583764858164	0.206959700809568	0.0025591892413592897	0.0152141532238788	0.19452681856182102	null	0.0024937709423038	0.0143398169898293	0.41173531184759704	0.0421400346420086
LGALS16	null	0.0479162761096112	null	null	0.3953722682513379	null	null	0.0893227329003364	null	0.113968832879461
LGALS2	0.288118860923815	0.581378215563803	0.388484649311244	0.541724543918544	0.745697117410938	0.629797008780812	0.293386295224374	0.5543924465288511	0.290086231236084	0.391284219586159
LGALS3	0.00988329430955369	0.0443807009265041	0.0314488970831706	0.0211108130970483	0.0410237288184166	0.0629419887784407	0.0274014541145434	0.0187794395429395	0.46815492664423897	0.332389343196368
LGALS3BP	0.107603567891165	0.650165980577984	0.12203796341649499	0.132010670500706	0.404712280441474	0.0487728780410509	0.342643322104908	0.175532868927489	0.340697816269162	0.7491649286758371
LGALS4	0.35784391053932896	0.005196556499213439	0.39424388953718603	0.057004291690991	0.000394249540422593	null	null	null	0.0203841451820732	0.197134306305767
LGALS7	null	null	0.39548536489615393	0.22577274921290805	null	null	null	null	null	0.0914689059247216
LGALS7B	null	0.073889519260419	0.0385740143393492	0.15408541888249	0.0211845460918263	null	null	null	0.336363720144979	0.17457427330264497
LGALS8	0.47827577929716	0.263770843767051	0.10884626641127498	0.153330608070866	0.29423662273187606	0.7737648296182079	0.106326769675523	0.10738954981550801	0.400035698009561	0.19646011531668697
LGALS9	0.511369768899927	0.621312220497446	0.17579216704686398	0.19059012097265898	0.6545571024078071	0.284457337328903	0.284457337328903	0.284457337328903	0.599962000139608	0.284457337328903
LGALS9B	0.43563257538610206	0.679373768901377	0.439337457662069	0.2488642342864	0.634640536515829	0.43563257538610206	0.43563257538610206	0.46003944724438506	0.261930749443359	0.606862271678769
LGALSL	0.541159375794247	0.25421653681012196	0.42346393197388105	0.76439316436614	0.390740894601689	0.23730698162112898	0.577479107909939	0.588628344513635	0.42346393197388105	0.42346393197388105
LGALSL-DT	0.997700465835327	0.997700465835327	0.997700465835327	0.997700465835327	0.997700465835327	0.997700465835327	0.997700465835327	0.997700465835327	0.997700465835327	0.997700465835327
LGI1	0.19963283935278897	0.488683460416575	0.0825219120812542	0.626552212011454	0.223582262215502	null	0.0818935485697958	0.553640654710068	0.385724843508832	0.804581656192472
LGI2	0.7982467518286899	0.635448624638091	0.186594664520462	0.95236900914931	0.64832961799797	null	0.19877567617289105	0.580675413710647	0.968495092850808	0.5565901332389711
LGI3	0.11533664741769198	0.0760282757581476	0.190513628951216	0.565986888807076	0.9127653948148149	0.5439179169983479	0.128271499670527	0.0934073496189642	0.413672621394451	0.0793201964565998
LGI4	0.9855496375303701	0.927225835164755	0.5352513392055129	0.36940513770445293	0.39649043654986893	0.555510395391495	0.9437689873885808	0.9912895216705981	0.696471133150495	0.9433994167915369
LGMN	0.871972350307414	0.7037074583188921	0.672417233161317	0.758625553081961	0.7080986947970072	0.740676456058088	0.7764713184415479	0.8095781559920769	0.845627573143125	0.6130131079153609
LGR4	0.13573577012102	0.021281745145055	0.226704019562435	0.0758429196011644	0.105671713694019	0.10364964512787402	0.17789001801598703	0.149525995387191	0.37965530871232106	0.17789001801598703
LGR5	0.383570462284844	0.7727011776078321	0.306022161684906	0.39355153617980504	0.6991356584659721	0.0529103085493219	0.30990977372626505	0.23921875916694102	0.40875658357271	null
LGR6	0.0829529915512371	0.11490963218964399	0.16606710019135698	0.235822515973006	0.26230652172556895	0.0011332490597898	0.0231882809782895	0.0351125820935317	0.0581653835760779	0.168054484229325
LGSN	0.38631298735956	0.19109397461752803	0.498570842256025	0.496884043467205	0.0594501281881434	0.0958864046461327	0.24657605376716302	0.35914599146103204	0.5735082256652428	0.37682918099131607
LHB	null	null	0.873392723501667	0.868779744878443	0.40176536988029293	null	0.290596537380944	0.9345560085450191	null	null
LHCGR	0.879307653043556	null	null	0.974666261558111	0.7255826279361249	0.696112495497581	null	null	0.347637402803555	null
LHFPL2	0.0644511054891821	0.0726349010614025	0.0672701265361318	0.10407025389417	0.344015825933889	0.15046644556790698	0.15046644556790698	0.133392369807632	0.4577486662596811	0.249004601912453
LHFPL3	null	null	null	0.299768074698208	0.301767085194651	0.276600994343904	0.32107261277726595	0.0986115586987411	0.207534961599982	0.0941147222504727
LHFPL4	0.9058846178982851	0.635044262967395	0.16731030602447303	0.170003650374569	0.3862075656605471	0.603420447833785	0.23211602474032997	0.6632637652434691	0.9129853909055079	0.44875333662168304
LHFPL5	0.189663885191931	0.23883515612361103	0.23883515612361103	0.17755308562003003	0.622093711479248	0.6994550711682691	0.15318239264564498	0.250912050123203	0.14429152085084698	0.23883515612361103
LHFPL6	0.233421708097023	null	0.6684088262704051	0.9150788731964069	0.8014319158459009	0.7558614404928591	0.526160692530073	0.419211240946264	0.005627211040675021	0.608566956475385
LHPP	0.223712708221783	0.0868931897669578	0.134925745117442	0.207981025294584	0.108697848353315	0.217337008268267	0.13367038832509	0.181257893030677	0.29122340394900603	0.15179006079721302
LHX1	0.12242877715362299	0.834082608468978	0.117658828737036	0.0944564475832784	0.8209486711565441	0.606398614962164	null	null	0.5908235309632379	0.245827284724229
LHX2	0.300204360225464	0.43069212875916896	null	0.6037422555999921	0.38830695853716096	null	0.27298037946000503	0.465513978913314	0.15283984884326401	0.916842663937913
LHX3	0.8586374048396629	0.37156869235725204	0.7403513341643461	0.7191593113108921	0.699620560644254	0.6355638617056011	0.792114385494795	0.702989366543414	0.538254605456893	0.596374656053745
LHX4	0.9720285632143779	0.9788505089705519	0.9571380374877649	0.9809874267108349	0.9470925035268871	0.9847000579816508	0.957326279809518	0.866537492673979	0.9544279448599671	0.910328720635962
LHX5	0.8889673091857659	0.880119854899486	null	0.7953180557426719	0.7538047649501121	0.7529715316692192	0.908095435367962	0.8651946024181421	0.9896094172125051	0.643952078820721
LHX6	0.558799397735659	0.209350402487715	0.652342083453927	0.550339356053741	0.461171668189948	0.506767952306368	0.6527735973229439	0.47116141415239604	0.738050264001229	0.28201245814077697
LHX8	0.0668251746108025	0.115498429098544	null	null	0.31845346161267896	0.48664770864896295	null	null	0.8297968807806891	null
LHX9	0.25433605428504796	0.273926844216012	0.444727429396794	0.3908915470234	0.15356106235168399	null	0.17896687310907602	0.180709212269913	0.63696895137386	0.20883577213097199
LIAS	0.6067278550333399	0.750711772513552	0.735244601868451	0.735244601868451	0.57026385615832	0.735244601868451	0.8107134988627299	0.557929453925909	0.824037480927078	0.735244601868451
LIF	0.208782301090085	null	0.845575539536636	0.922799581136891	0.695035596559596	0.567892463603727	0.559697060266558	0.44977738158003205	null	null
LIFR	0.596203429729258	0.7937090091187561	0.8120944140776509	0.4088155776479179	0.41120937193119705	0.546516476505876	0.8151586104592541	0.55076342672297	0.15804245312399	null
LIG1	0.413864385614136	0.559778176831729	0.552799438674074	0.34129607837283193	0.722310651554829	0.6699579669776651	0.5584147231598591	0.40827627203046	0.610117654977013	0.6367353818709761
LIG3	0.174813837915573	0.157359005066011	0.40111199142160603	0.306626816722482	0.11922279666356302	0.205414199120512	0.4999800348738401	0.31548741747875103	0.21544756885227803	0.157359005066011
LIG4	0.36885316055926004	0.614936459630786	0.7066501810022942	0.7814321639416291	0.12644755405266	0.55883723989386	0.268268582437363	0.327328032934187	0.5620976920861359	0.55883723989386
LILRA1	0.737580263133884	0.849337333101969	0.9093150288369909	0.932986244563402	0.6734782225988599	0.823555690544591	0.8238814569671249	0.8238814569671249	0.7179860876596651	0.426342355950993
LILRA2	0.82827156005199	0.839743985284864	0.7606678914485191	0.8501641317356329	0.7464422086885029	0.63762512827101	0.8605665258966521	0.8605665258966521	0.742299517402004	0.659797947912459
LILRA4	0.795818865061097	0.853095543619533	0.8551054377371029	0.812392616844773	0.935089421588283	0.853095543619533	0.853095543619533	0.853095543619533	0.8109295431308811	0.6809527015599031
LILRA5	0.299291493061598	0.42181481267511894	0.30192391429780896	0.23572810626767499	0.686914931609813	0.255426823725975	0.255426823725975	0.255426823725975	0.288930793906576	0.255426823725975
LILRA6	0.36143789752123706	0.156726835068569	0.156726835068569	0.49852970351376297	0.20930681875007998	0.156726835068569	0.156726835068569	0.156726835068569	0.33988423880631	0.156726835068569
LILRB1	0.948286241678175	0.865972537894553	0.8852338813733609	0.7217883514455641	0.5401672142606929	0.963749948191586	0.865972537894553	0.8389986955044889	0.8858182812559209	0.8270738293536429
LILRB2	0.7908916240172991	0.9755296097910421	0.954667235920249	0.9344720128350529	0.983963228031222	0.9518531046831	0.960347488893766	0.8933455985090992	0.9900683451238321	0.7440262891767
LILRB3	0.401815262428595	0.32605938475838897	0.13447899340427	0.503072112378912	0.274894687363724	0.32605938475838897	0.392921381582302	0.6276808355351489	0.5705928946794351	0.32605938475838897
LILRB4	0.178346438952574	0.183876289129557	0.6679852578618821	0.142090268712492	0.15709576918334803	0.102394685114039	0.36269059463884895	0.127743863584016	0.127469783155372	0.075454719525533
LILRB5	0.5435253662160301	0.0805522062848328	0.41166954519357	0.318053456476188	0.49595007182389794	0.41166954519357	0.41166954519357	0.41166954519357	0.238800546732147	0.12485274311394999
LIM2	0.48762784487610994	0.6776115775505049	null	0.64916683655672	0.44918204806836404	0.475678512666372	null	0.609775173593378	0.334938361840788	null
LIMA1	0.63185840586488	0.732189963016248	0.710876750941149	0.7715563155798821	0.577192754799277	0.49890711373754604	0.7524366647691	0.813947345052707	0.394119957689876	0.6804520200002641
LIMCH1	0.729212984046845	0.245227080546458	0.316056123273226	0.549926555481537	0.323628671990513	0.6790879490021221	0.46239383269398293	0.5682582916094139	0.0485170225220347	0.492638867685752
LIMD1	0.652187169803235	0.255648115037287	0.16704422907647198	0.696826341447939	0.20395858707366799	0.255648115037287	0.26976815992067604	0.40406410905358203	0.0610675066149043	0.5384347360030529
LIMD1-AS1	0.498866980544378	0.498866980544378	0.498866980544378	0.498866980544378	0.498866980544378	0.498866980544378	0.498866980544378	0.498866980544378	0.498866980544378	0.498866980544378
LIMD2	0.320168807888939	0.42491776828643	0.42491776828643	0.502763609511704	0.5656627966794809	0.42491776828643	0.386576537082999	0.35209321480108097	0.42491776828643	0.42491776828643
LIME1	0.578818506568764	0.535315719158648	0.510494965433936	0.157043034769256	0.8161988885755849	0.535315719158648	0.41754779168655104	0.397196578037659	0.535315719158648	0.535315719158648
LIMK1	0.8151420572168959	0.346699356160257	0.74012874426395	0.47186665605017697	0.6341244302192629	0.505443246587742	0.9131817656365309	0.9082894715718259	0.4411491475211529	0.709272290935902
LIMK2	0.494755840383531	0.34594095577035194	0.655012863534949	0.715045651137368	0.698269015071821	0.595411480261608	0.616372196925426	0.721545691958654	0.580702560273562	0.888641812042057
LIMS1	0.319609370679846	0.27007617223296604	0.20060135324941397	0.199982651863638	0.068118699597217	0.7175705836648679	0.41843202751093894	0.36599573855988204	0.9446688130622829	0.10976304016372802
LIMS2	0.643033485667694	0.7295562780045279	0.7818073957220151	0.9576252292628159	0.868766999649912	0.9128986134846709	0.881560465372788	0.8918373743486121	0.8597923042552559	0.945375306329111
LIN28A	0.24291032928884498	0.14185876569766198	0.33177174555612	0.49148693312608793	0.7269413337498821	null	0.24442802862557	0.5034091105353801	null	0.636637911105281
LIN28B	0.89097831757451	0.708592574074805	0.9331355284135041	0.9768091875640391	0.976693370061223	null	0.9259242450037231	0.7773567762806791	0.617139281726213	null
LIN37	0.725916768805788	0.705867915809506	0.705867915809506	0.705867915809506	0.804099922824929	0.705867915809506	0.705867915809506	0.705867915809506	0.680601343437271	0.705867915809506
LIN52	0.0458950270455373	0.0587133142741739	0.0414537549470169	0.0122502619729545	0.034860245853249004	0.0311469554251881	0.0287568869508628	0.0145955310851125	0.0297550069044986	0.126200526399967
LIN54	0.32935778752880995	0.0448760141729468	0.481102227546929	0.4086910076389261	0.8545098516021841	0.33354997744826503	0.481002921792158	0.39646690655901096	0.5702437743118149	0.342981706548044
LIN7A	0.24091691786121697	0.0742246462722475	0.12674216885181	0.121630840998218	0.0378109491538804	0.110175584971789	0.0118717165116434	0.18491566082734	0.110175584971789	0.110175584971789
LIN7B	0.7100243630914169	null	0.19636071658009302	0.14962629413395498	0.881080272813125	null	0.195655677109733	0.438309490255039	0.5936833935989421	0.815424554882216
LIN7C	0.370450760872974	0.439999641138675	0.299180766317334	0.21029555835979502	0.26371361855779996	0.26371361855779996	0.26371361855779996	0.15725939868613198	0.26371361855779996	0.23888486875662
LIN9	0.8270712943012599	0.443588851787338	0.7495707040312051	0.7256083725467192	0.7489843464210649	0.7495707040312051	0.49154725420586104	0.7717958653702272	0.434961126522553	0.760361080008624
LINC-PINT	0.178347432148422	0.178347432148422	0.178347432148422	0.178347432148422	0.178347432148422	0.178347432148422	0.178347432148422	0.178347432148422	0.178347432148422	0.178347432148422
LINC00092	0.21955747959974697	0.21955747959974697	0.21955747959974697	0.21955747959974697	0.21955747959974697	0.21955747959974697	0.21955747959974697	0.21955747959974697	0.21955747959974697	0.21955747959974697
LINC00115	0.7147320408952791	0.7147320408952791	0.7147320408952791	0.7147320408952791	0.7147320408952791	0.7147320408952791	0.7147320408952791	0.7147320408952791	0.7147320408952791	0.7147320408952791
LINC00173	0.11163023705742699	0.11163023705742699	0.11163023705742699	0.11163023705742699	0.11163023705742699	0.11163023705742699	0.11163023705742699	0.11163023705742699	0.11163023705742699	0.11163023705742699
LINC00174	0.437322785418502	0.437322785418502	0.437322785418502	0.437322785418502	0.437322785418502	0.437322785418502	0.437322785418502	0.437322785418502	0.437322785418502	0.437322785418502
LINC00189	0.0868724294202021	0.0868724294202021	0.0868724294202021	0.0868724294202021	0.0868724294202021	0.0868724294202021	0.0868724294202021	0.0868724294202021	0.0868724294202021	0.0868724294202021
LINC00200	0.0504645783291234	0.0504645783291234	0.0504645783291234	0.0504645783291234	0.0504645783291234	0.0504645783291234	0.0504645783291234	0.0504645783291234	0.0504645783291234	0.0504645783291234
LINC00205	0.933140985555307	0.933140985555307	0.933140985555307	0.933140985555307	0.933140985555307	0.933140985555307	0.933140985555307	0.933140985555307	0.933140985555307	0.933140985555307
LINC00211	0.8173141186388271	0.8173141186388271	0.8173141186388271	0.8173141186388271	0.8173141186388271	0.8173141186388271	0.8173141186388271	0.8173141186388271	0.8173141186388271	0.8173141186388271
LINC00216	0.6128109074903979	0.6128109074903979	0.6128109074903979	0.6128109074903979	0.6128109074903979	0.6128109074903979	0.6128109074903979	0.6128109074903979	0.6128109074903979	0.6128109074903979
LINC00235	0.61913776238551	0.61913776238551	0.61913776238551	0.61913776238551	0.61913776238551	0.61913776238551	0.61913776238551	0.61913776238551	0.61913776238551	0.61913776238551
LINC00243	0.8514899864321801	0.8514899864321801	0.8514899864321801	0.8514899864321801	0.8514899864321801	0.8514899864321801	0.8514899864321801	0.8514899864321801	0.8514899864321801	0.8514899864321801
LINC00265	0.156346048302133	0.156346048302133	0.156346048302133	0.156346048302133	0.156346048302133	0.156346048302133	0.156346048302133	0.156346048302133	0.156346048302133	0.156346048302133
LINC00294	0.7842648396065709	0.7842648396065709	0.7842648396065709	0.7842648396065709	0.7842648396065709	0.7842648396065709	0.7842648396065709	0.7842648396065709	0.7842648396065709	0.7842648396065709
LINC00299	0.7311703845335509	0.7311703845335509	0.7311703845335509	0.7311703845335509	0.7311703845335509	0.7311703845335509	0.7311703845335509	0.7311703845335509	0.7311703845335509	0.7311703845335509
LINC00324	0.30690626764085804	0.30690626764085804	0.30690626764085804	0.30690626764085804	0.30690626764085804	0.30690626764085804	0.30690626764085804	0.30690626764085804	0.30690626764085804	0.30690626764085804
LINC00339	0.5109992559557089	0.5109992559557089	0.5109992559557089	0.5109992559557089	0.5109992559557089	0.5109992559557089	0.5109992559557089	0.5109992559557089	0.5109992559557089	0.5109992559557089
LINC00342	0.740789890751445	0.740789890751445	0.740789890751445	0.740789890751445	0.740789890751445	0.740789890751445	0.740789890751445	0.740789890751445	0.740789890751445	0.740789890751445
LINC00343	0.888512838857635	0.888512838857635	0.888512838857635	0.888512838857635	0.888512838857635	0.888512838857635	0.888512838857635	0.888512838857635	0.888512838857635	0.888512838857635
LINC00355	0.7159943283992791	0.7159943283992791	0.7159943283992791	0.7159943283992791	0.7159943283992791	0.7159943283992791	0.7159943283992791	0.7159943283992791	0.7159943283992791	0.7159943283992791
LINC00402	0.16149094435427802	0.16149094435427802	0.16149094435427802	0.16149094435427802	0.16149094435427802	0.16149094435427802	0.16149094435427802	0.16149094435427802	0.16149094435427802	0.16149094435427802
LINC00426	0.378876753755663	0.378876753755663	0.378876753755663	0.378876753755663	0.378876753755663	0.378876753755663	0.378876753755663	0.378876753755663	0.378876753755663	0.378876753755663
LINC00461	0.179027536891492	0.179027536891492	0.179027536891492	0.179027536891492	0.179027536891492	0.179027536891492	0.179027536891492	0.179027536891492	0.179027536891492	0.179027536891492
LINC00467	0.16358260421529502	0.16358260421529502	0.16358260421529502	0.16358260421529502	0.16358260421529502	0.16358260421529502	0.16358260421529502	0.16358260421529502	0.16358260421529502	0.16358260421529502
LINC00472	0.7247703455052019	0.7247703455052019	0.7247703455052019	0.7247703455052019	0.7247703455052019	0.7247703455052019	0.7247703455052019	0.7247703455052019	0.7247703455052019	0.7247703455052019
LINC00482	0.142098546895645	0.142098546895645	0.142098546895645	0.142098546895645	0.142098546895645	0.142098546895645	0.142098546895645	0.142098546895645	0.142098546895645	0.142098546895645
LINC00484	0.149466424037879	0.149466424037879	0.149466424037879	0.149466424037879	0.149466424037879	0.149466424037879	0.149466424037879	0.149466424037879	0.149466424037879	0.149466424037879
LINC00494	0.48169652195737506	0.48169652195737506	0.48169652195737506	0.48169652195737506	0.48169652195737506	0.48169652195737506	0.48169652195737506	0.48169652195737506	0.48169652195737506	0.48169652195737506
LINC00499	0.0153358753584347	0.0153358753584347	0.0153358753584347	0.0153358753584347	0.0153358753584347	0.0153358753584347	0.0153358753584347	0.0153358753584347	0.0153358753584347	0.0153358753584347
LINC00504	0.26496494942633897	0.26496494942633897	0.26496494942633897	0.26496494942633897	0.26496494942633897	0.26496494942633897	0.26496494942633897	0.26496494942633897	0.26496494942633897	0.26496494942633897
LINC00506	0.41997828443237795	0.41997828443237795	0.41997828443237795	0.41997828443237795	0.41997828443237795	0.41997828443237795	0.41997828443237795	0.41997828443237795	0.41997828443237795	0.41997828443237795
LINC00511	0.694278858321972	0.694278858321972	0.694278858321972	0.694278858321972	0.694278858321972	0.694278858321972	0.694278858321972	0.694278858321972	0.694278858321972	0.694278858321972
LINC00513	0.55435176499087	0.55435176499087	0.55435176499087	0.55435176499087	0.55435176499087	0.55435176499087	0.55435176499087	0.55435176499087	0.55435176499087	0.55435176499087
LINC00528	0.304415644469852	0.304415644469852	0.304415644469852	0.304415644469852	0.304415644469852	0.304415644469852	0.304415644469852	0.304415644469852	0.304415644469852	0.304415644469852
LINC00534	0.658799774415231	0.658799774415231	0.658799774415231	0.658799774415231	0.658799774415231	0.658799774415231	0.658799774415231	0.658799774415231	0.658799774415231	0.658799774415231
LINC00539	0.33216886168355103	0.33216886168355103	0.33216886168355103	0.33216886168355103	0.33216886168355103	0.33216886168355103	0.33216886168355103	0.33216886168355103	0.33216886168355103	0.33216886168355103
LINC00540	0.9458131106685521	0.9458131106685521	0.9458131106685521	0.9458131106685521	0.9458131106685521	0.9458131106685521	0.9458131106685521	0.9458131106685521	0.9458131106685521	0.9458131106685521
LINC00543	0.7318494007836999	0.7318494007836999	0.7318494007836999	0.7318494007836999	0.7318494007836999	0.7318494007836999	0.7318494007836999	0.7318494007836999	0.7318494007836999	0.7318494007836999
LINC00570	0.085222198792463	0.085222198792463	0.085222198792463	0.085222198792463	0.085222198792463	0.085222198792463	0.085222198792463	0.085222198792463	0.085222198792463	0.085222198792463
LINC00598	0.524709048968236	0.524709048968236	0.524709048968236	0.524709048968236	0.524709048968236	0.524709048968236	0.524709048968236	0.524709048968236	0.524709048968236	0.524709048968236
LINC00608	0.545978003585949	0.545978003585949	0.545978003585949	0.545978003585949	0.545978003585949	0.545978003585949	0.545978003585949	0.545978003585949	0.545978003585949	0.545978003585949
LINC00624	0.690691208226379	0.690691208226379	0.690691208226379	0.690691208226379	0.690691208226379	0.690691208226379	0.690691208226379	0.690691208226379	0.690691208226379	0.690691208226379
LINC00638	0.347714761341803	0.347714761341803	0.347714761341803	0.347714761341803	0.347714761341803	0.347714761341803	0.347714761341803	0.347714761341803	0.347714761341803	0.347714761341803
LINC00639	0.611077592577079	0.611077592577079	0.611077592577079	0.611077592577079	0.611077592577079	0.611077592577079	0.611077592577079	0.611077592577079	0.611077592577079	0.611077592577079
LINC00641	0.36700132378373296	0.36700132378373296	0.36700132378373296	0.36700132378373296	0.36700132378373296	0.36700132378373296	0.36700132378373296	0.36700132378373296	0.36700132378373296	0.36700132378373296
LINC00649	0.5825090419138039	0.5825090419138039	0.5825090419138039	0.5825090419138039	0.5825090419138039	0.5825090419138039	0.5825090419138039	0.5825090419138039	0.5825090419138039	0.5825090419138039
LINC00654	0.999881342666289	0.999881342666289	0.999881342666289	0.999881342666289	0.999881342666289	0.999881342666289	0.999881342666289	0.999881342666289	0.999881342666289	0.999881342666289
LINC00662	0.986254687109188	0.986254687109188	0.986254687109188	0.986254687109188	0.986254687109188	0.986254687109188	0.986254687109188	0.986254687109188	0.986254687109188	0.986254687109188
LINC00663	0.44717172624924495	0.44717172624924495	0.44717172624924495	0.44717172624924495	0.44717172624924495	0.44717172624924495	0.44717172624924495	0.44717172624924495	0.44717172624924495	0.44717172624924495
LINC00664	0.427803323604182	0.427803323604182	0.427803323604182	0.427803323604182	0.427803323604182	0.427803323604182	0.427803323604182	0.427803323604182	0.427803323604182	0.427803323604182
LINC00665	0.764028618264067	0.764028618264067	0.764028618264067	0.764028618264067	0.764028618264067	0.764028618264067	0.764028618264067	0.764028618264067	0.764028618264067	0.764028618264067
LINC00667	0.7902205708845441	0.7902205708845441	0.7902205708845441	0.7902205708845441	0.7902205708845441	0.7902205708845441	0.7902205708845441	0.7902205708845441	0.7902205708845441	0.7902205708845441
LINC00671	0.173319022558764	0.173319022558764	0.173319022558764	0.173319022558764	0.173319022558764	0.173319022558764	0.173319022558764	0.173319022558764	0.173319022558764	0.173319022558764
LINC00672	0.279278038838555	0.168790521291584	0.0286544536508249	0.0291491026903957	0.14447405952769699	0.14447405952769699	0.18149916828350102	0.0817321838124036	0.14447405952769699	0.540471103785795
LINC00680	0.118494672731171	0.118494672731171	0.118494672731171	0.118494672731171	0.118494672731171	0.118494672731171	0.118494672731171	0.118494672731171	0.118494672731171	0.118494672731171
LINC00683	0.28048455849479703	0.28048455849479703	0.28048455849479703	0.28048455849479703	0.28048455849479703	0.28048455849479703	0.28048455849479703	0.28048455849479703	0.28048455849479703	0.28048455849479703
LINC00689	0.0255214262663014	0.0255214262663014	0.0255214262663014	0.0255214262663014	0.0255214262663014	0.0255214262663014	0.0255214262663014	0.0255214262663014	0.0255214262663014	0.0255214262663014
LINC00707	0.40803326573752097	0.40803326573752097	0.40803326573752097	0.40803326573752097	0.40803326573752097	0.40803326573752097	0.40803326573752097	0.40803326573752097	0.40803326573752097	0.40803326573752097
LINC00824	0.7713304456321519	0.7713304456321519	0.7713304456321519	0.7713304456321519	0.7713304456321519	0.7713304456321519	0.7713304456321519	0.7713304456321519	0.7713304456321519	0.7713304456321519
LINC00847	0.8654121931944481	0.8654121931944481	0.8654121931944481	0.8654121931944481	0.8654121931944481	0.8654121931944481	0.8654121931944481	0.8654121931944481	0.8654121931944481	0.8654121931944481
LINC00852	0.35087814325420397	0.35087814325420397	0.35087814325420397	0.35087814325420397	0.35087814325420397	0.35087814325420397	0.35087814325420397	0.35087814325420397	0.35087814325420397	0.35087814325420397
LINC00861	0.00407085706857685	0.00407085706857685	0.00407085706857685	0.00407085706857685	0.00407085706857685	0.00407085706857685	0.00407085706857685	0.00407085706857685	0.00407085706857685	0.00407085706857685
LINC00862	0.94348313065396	0.94348313065396	0.94348313065396	0.94348313065396	0.94348313065396	0.94348313065396	0.94348313065396	0.94348313065396	0.94348313065396	0.94348313065396
LINC00863	0.650892651206818	0.650892651206818	0.650892651206818	0.650892651206818	0.650892651206818	0.650892651206818	0.650892651206818	0.650892651206818	0.650892651206818	0.650892651206818
LINC00865	0.38235670331315996	0.38235670331315996	0.38235670331315996	0.38235670331315996	0.38235670331315996	0.38235670331315996	0.38235670331315996	0.38235670331315996	0.38235670331315996	0.38235670331315996
LINC00869	0.849704921558761	0.849704921558761	0.849704921558761	0.849704921558761	0.849704921558761	0.849704921558761	0.849704921558761	0.849704921558761	0.849704921558761	0.849704921558761
LINC00877	0.383306937652627	0.383306937652627	0.383306937652627	0.383306937652627	0.383306937652627	0.383306937652627	0.383306937652627	0.383306937652627	0.383306937652627	0.383306937652627
LINC00882	0.0443860989434389	0.0443860989434389	0.0443860989434389	0.0443860989434389	0.0443860989434389	0.0443860989434389	0.0443860989434389	0.0443860989434389	0.0443860989434389	0.0443860989434389
LINC00886	0.901655976895572	0.901655976895572	0.901655976895572	0.901655976895572	0.901655976895572	0.901655976895572	0.901655976895572	0.901655976895572	0.901655976895572	0.901655976895572
LINC00887	0.455134269932307	0.455134269932307	0.455134269932307	0.455134269932307	0.455134269932307	0.455134269932307	0.455134269932307	0.455134269932307	0.455134269932307	0.455134269932307
LINC00896	0.35269896869876294	0.35269896869876294	0.35269896869876294	0.35269896869876294	0.35269896869876294	0.35269896869876294	0.35269896869876294	0.35269896869876294	0.35269896869876294	0.35269896869876294
LINC00899	0.0960498504052745	0.0960498504052745	0.0960498504052745	0.0960498504052745	0.0960498504052745	0.0960498504052745	0.0960498504052745	0.0960498504052745	0.0960498504052745	0.0960498504052745
LINC00900	0.0299122991328653	0.0299122991328653	0.0299122991328653	0.0299122991328653	0.0299122991328653	0.0299122991328653	0.0299122991328653	0.0299122991328653	0.0299122991328653	0.0299122991328653
LINC00906	0.524325894269307	0.524325894269307	0.524325894269307	0.524325894269307	0.524325894269307	0.524325894269307	0.524325894269307	0.524325894269307	0.524325894269307	0.524325894269307
LINC00910	0.573089972291091	0.573089972291091	0.573089972291091	0.573089972291091	0.573089972291091	0.573089972291091	0.573089972291091	0.573089972291091	0.573089972291091	0.573089972291091
LINC00921	0.9477781724080201	0.9477781724080201	0.9477781724080201	0.9477781724080201	0.9477781724080201	0.9477781724080201	0.9477781724080201	0.9477781724080201	0.9477781724080201	0.9477781724080201
LINC00923	0.00972420518979937	0.00972420518979937	0.00972420518979937	0.00972420518979937	0.00972420518979937	0.00972420518979937	0.00972420518979937	0.00972420518979937	0.00972420518979937	0.00972420518979937
LINC00926	0.7648286685677421	0.7648286685677421	0.7648286685677421	0.7648286685677421	0.7648286685677421	0.7648286685677421	0.7648286685677421	0.7648286685677421	0.7648286685677421	0.7648286685677421
LINC00941	0.747552031237943	0.747552031237943	0.747552031237943	0.747552031237943	0.747552031237943	0.747552031237943	0.747552031237943	0.747552031237943	0.747552031237943	0.747552031237943
LINC00943	0.0720423896512423	0.0720423896512423	0.0720423896512423	0.0720423896512423	0.0720423896512423	0.0720423896512423	0.0720423896512423	0.0720423896512423	0.0720423896512423	0.0720423896512423
LINC00944	0.010615671714709	0.010615671714709	0.010615671714709	0.010615671714709	0.010615671714709	0.010615671714709	0.010615671714709	0.010615671714709	0.010615671714709	0.010615671714709
LINC00954	0.60098690107097	0.60098690107097	0.60098690107097	0.60098690107097	0.60098690107097	0.60098690107097	0.60098690107097	0.60098690107097	0.60098690107097	0.60098690107097
LINC00957	0.12978747133423402	0.12978747133423402	0.12978747133423402	0.12978747133423402	0.12978747133423402	0.12978747133423402	0.12978747133423402	0.12978747133423402	0.12978747133423402	0.12978747133423402
LINC00958	0.15108436339822	0.15108436339822	0.15108436339822	0.15108436339822	0.15108436339822	0.15108436339822	0.15108436339822	0.15108436339822	0.15108436339822	0.15108436339822
LINC00960	0.0903821409264593	0.0903821409264593	0.0903821409264593	0.0903821409264593	0.0903821409264593	0.0903821409264593	0.0903821409264593	0.0903821409264593	0.0903821409264593	0.0903821409264593
LINC00963	0.31260309266469205	0.31260309266469205	0.31260309266469205	0.31260309266469205	0.31260309266469205	0.31260309266469205	0.31260309266469205	0.31260309266469205	0.31260309266469205	0.31260309266469205
LINC00989	0.280713986972617	0.280713986972617	0.280713986972617	0.280713986972617	0.280713986972617	0.280713986972617	0.280713986972617	0.280713986972617	0.280713986972617	0.280713986972617
LINC00997	0.7024727758925329	0.7024727758925329	0.7024727758925329	0.7024727758925329	0.7024727758925329	0.7024727758925329	0.7024727758925329	0.7024727758925329	0.7024727758925329	0.7024727758925329
LINC01002	0.20714467036654396	0.20714467036654396	0.20714467036654396	0.20714467036654396	0.20714467036654396	0.20714467036654396	0.20714467036654396	0.20714467036654396	0.20714467036654396	0.20714467036654396
LINC01003	0.859474727076548	0.859474727076548	0.859474727076548	0.859474727076548	0.859474727076548	0.859474727076548	0.859474727076548	0.859474727076548	0.859474727076548	0.859474727076548
LINC01011	0.987399973510582	0.987399973510582	0.987399973510582	0.987399973510582	0.987399973510582	0.987399973510582	0.987399973510582	0.987399973510582	0.987399973510582	0.987399973510582
LINC01012	0.435120148449164	0.435120148449164	0.435120148449164	0.435120148449164	0.435120148449164	0.435120148449164	0.435120148449164	0.435120148449164	0.435120148449164	0.435120148449164
LINC01013	0.0351877074721321	0.0351877074721321	0.0351877074721321	0.0351877074721321	0.0351877074721321	0.0351877074721321	0.0351877074721321	0.0351877074721321	0.0351877074721321	0.0351877074721321
LINC01036	0.321700387154165	0.321700387154165	0.321700387154165	0.321700387154165	0.321700387154165	0.321700387154165	0.321700387154165	0.321700387154165	0.321700387154165	0.321700387154165
LINC01089	0.312217410156995	0.312217410156995	0.312217410156995	0.312217410156995	0.312217410156995	0.312217410156995	0.312217410156995	0.312217410156995	0.312217410156995	0.312217410156995
LINC01094	0.9319776358469101	0.9319776358469101	0.9319776358469101	0.9319776358469101	0.9319776358469101	0.9319776358469101	0.9319776358469101	0.9319776358469101	0.9319776358469101	0.9319776358469101
LINC01115	0.788774205385572	0.788774205385572	0.788774205385572	0.788774205385572	0.788774205385572	0.788774205385572	0.788774205385572	0.788774205385572	0.788774205385572	0.788774205385572
LINC01116	0.8332211977383391	0.8332211977383391	0.8332211977383391	0.8332211977383391	0.8332211977383391	0.8332211977383391	0.8332211977383391	0.8332211977383391	0.8332211977383391	0.8332211977383391
LINC01126	0.33418648159510306	0.33418648159510306	0.33418648159510306	0.33418648159510306	0.33418648159510306	0.33418648159510306	0.33418648159510306	0.33418648159510306	0.33418648159510306	0.33418648159510306
LINC01127	0.102504445218981	0.102504445218981	0.102504445218981	0.102504445218981	0.102504445218981	0.102504445218981	0.102504445218981	0.102504445218981	0.102504445218981	0.102504445218981
LINC01128	0.0918738185100329	0.0918738185100329	0.0918738185100329	0.0918738185100329	0.0918738185100329	0.0918738185100329	0.0918738185100329	0.0918738185100329	0.0918738185100329	0.0918738185100329
LINC01134	0.516961851304539	0.516961851304539	0.516961851304539	0.516961851304539	0.516961851304539	0.516961851304539	0.516961851304539	0.516961851304539	0.516961851304539	0.516961851304539
LINC01135	0.26718053794791896	0.26718053794791896	0.26718053794791896	0.26718053794791896	0.26718053794791896	0.26718053794791896	0.26718053794791896	0.26718053794791896	0.26718053794791896	0.26718053794791896
LINC01138	0.29818824698312396	0.29818824698312396	0.29818824698312396	0.29818824698312396	0.29818824698312396	0.29818824698312396	0.29818824698312396	0.29818824698312396	0.29818824698312396	0.29818824698312396
LINC01144	0.590307280609607	0.590307280609607	0.590307280609607	0.590307280609607	0.590307280609607	0.590307280609607	0.590307280609607	0.590307280609607	0.590307280609607	0.590307280609607
LINC01176	0.0156602423591936	0.0156602423591936	0.0156602423591936	0.0156602423591936	0.0156602423591936	0.0156602423591936	0.0156602423591936	0.0156602423591936	0.0156602423591936	0.0156602423591936
LINC01191	0.35466614528129103	0.35466614528129103	0.35466614528129103	0.35466614528129103	0.35466614528129103	0.35466614528129103	0.35466614528129103	0.35466614528129103	0.35466614528129103	0.35466614528129103
LINC01205	0.138105066258857	0.138105066258857	0.138105066258857	0.138105066258857	0.138105066258857	0.138105066258857	0.138105066258857	0.138105066258857	0.138105066258857	0.138105066258857
LINC01206	0.462767153362502	0.462767153362502	0.462767153362502	0.462767153362502	0.462767153362502	0.462767153362502	0.462767153362502	0.462767153362502	0.462767153362502	0.462767153362502
LINC01215	0.7691277546708991	0.7691277546708991	0.7691277546708991	0.7691277546708991	0.7691277546708991	0.7691277546708991	0.7691277546708991	0.7691277546708991	0.7691277546708991	0.7691277546708991
LINC01220	0.727082583102442	0.727082583102442	0.727082583102442	0.727082583102442	0.727082583102442	0.727082583102442	0.727082583102442	0.727082583102442	0.727082583102442	0.727082583102442
LINC01224	0.0656293037788811	0.0656293037788811	0.0656293037788811	0.0656293037788811	0.0656293037788811	0.0656293037788811	0.0656293037788811	0.0656293037788811	0.0656293037788811	0.0656293037788811
LINC01226	0.404559894509839	0.404559894509839	0.404559894509839	0.404559894509839	0.404559894509839	0.404559894509839	0.404559894509839	0.404559894509839	0.404559894509839	0.404559894509839
LINC01232	0.387705981066253	0.387705981066253	0.387705981066253	0.387705981066253	0.387705981066253	0.387705981066253	0.387705981066253	0.387705981066253	0.387705981066253	0.387705981066253
LINC01234	0.872630302295533	0.872630302295533	0.872630302295533	0.872630302295533	0.872630302295533	0.872630302295533	0.872630302295533	0.872630302295533	0.872630302295533	0.872630302295533
LINC01237	0.611093099748212	0.611093099748212	0.611093099748212	0.611093099748212	0.611093099748212	0.611093099748212	0.611093099748212	0.611093099748212	0.611093099748212	0.611093099748212
LINC01238	0.984678030890149	0.984678030890149	0.984678030890149	0.984678030890149	0.984678030890149	0.984678030890149	0.984678030890149	0.984678030890149	0.984678030890149	0.984678030890149
LINC01270	0.524910895051359	0.524910895051359	0.524910895051359	0.524910895051359	0.524910895051359	0.524910895051359	0.524910895051359	0.524910895051359	0.524910895051359	0.524910895051359
LINC01271	0.471977490360896	0.471977490360896	0.471977490360896	0.471977490360896	0.471977490360896	0.471977490360896	0.471977490360896	0.471977490360896	0.471977490360896	0.471977490360896
LINC01287	0.46644296461162604	0.46644296461162604	0.46644296461162604	0.46644296461162604	0.46644296461162604	0.46644296461162604	0.46644296461162604	0.46644296461162604	0.46644296461162604	0.46644296461162604
LINC01291	0.00036861763603906003	0.00036861763603906003	0.00036861763603906003	0.00036861763603906003	0.00036861763603906003	0.00036861763603906003	0.00036861763603906003	0.00036861763603906003	0.00036861763603906003	0.00036861763603906003
LINC01293	0.000670667334936405	0.000670667334936405	0.000670667334936405	0.000670667334936405	0.000670667334936405	0.000670667334936405	0.000670667334936405	0.000670667334936405	0.000670667334936405	0.000670667334936405
LINC01303	0.320463077279027	0.320463077279027	0.320463077279027	0.320463077279027	0.320463077279027	0.320463077279027	0.320463077279027	0.320463077279027	0.320463077279027	0.320463077279027
LINC01311	0.0803236230104748	0.0803236230104748	0.0803236230104748	0.0803236230104748	0.0803236230104748	0.0803236230104748	0.0803236230104748	0.0803236230104748	0.0803236230104748	0.0803236230104748
LINC01347	0.330267315755121	0.330267315755121	0.330267315755121	0.330267315755121	0.330267315755121	0.330267315755121	0.330267315755121	0.330267315755121	0.330267315755121	0.330267315755121
LINC01355	0.0475309305251649	0.0475309305251649	0.0475309305251649	0.0475309305251649	0.0475309305251649	0.0475309305251649	0.0475309305251649	0.0475309305251649	0.0475309305251649	0.0475309305251649
LINC01359	0.71977693025362	0.71977693025362	0.71977693025362	0.71977693025362	0.71977693025362	0.71977693025362	0.71977693025362	0.71977693025362	0.71977693025362	0.71977693025362
LINC01409	0.29464874752148495	0.29464874752148495	0.29464874752148495	0.29464874752148495	0.29464874752148495	0.29464874752148495	0.29464874752148495	0.29464874752148495	0.29464874752148495	0.29464874752148495
LINC01422	0.609379452596592	0.609379452596592	0.609379452596592	0.609379452596592	0.609379452596592	0.609379452596592	0.609379452596592	0.609379452596592	0.609379452596592	0.609379452596592
LINC01451	0.7543663275408811	0.7543663275408811	0.7543663275408811	0.7543663275408811	0.7543663275408811	0.7543663275408811	0.7543663275408811	0.7543663275408811	0.7543663275408811	0.7543663275408811
LINC01465	0.12722125390599	0.12722125390599	0.12722125390599	0.12722125390599	0.12722125390599	0.12722125390599	0.12722125390599	0.12722125390599	0.12722125390599	0.12722125390599
LINC01476	0.574106440051255	0.574106440051255	0.574106440051255	0.574106440051255	0.574106440051255	0.574106440051255	0.574106440051255	0.574106440051255	0.574106440051255	0.574106440051255
LINC01480	0.361041484181557	0.361041484181557	0.361041484181557	0.361041484181557	0.361041484181557	0.361041484181557	0.361041484181557	0.361041484181557	0.361041484181557	0.361041484181557
LINC01485	0.747104108943971	0.747104108943971	0.747104108943971	0.747104108943971	0.747104108943971	0.747104108943971	0.747104108943971	0.747104108943971	0.747104108943971	0.747104108943971
LINC01503	0.231312407102293	0.231312407102293	0.231312407102293	0.231312407102293	0.231312407102293	0.231312407102293	0.231312407102293	0.231312407102293	0.231312407102293	0.231312407102293
LINC01504	0.955970962077625	0.955970962077625	0.955970962077625	0.955970962077625	0.955970962077625	0.955970962077625	0.955970962077625	0.955970962077625	0.955970962077625	0.955970962077625
LINC01506	0.5931237766412	0.5931237766412	0.5931237766412	0.5931237766412	0.5931237766412	0.5931237766412	0.5931237766412	0.5931237766412	0.5931237766412	0.5931237766412
LINC01515	0.110484093888425	0.110484093888425	0.110484093888425	0.110484093888425	0.110484093888425	0.110484093888425	0.110484093888425	0.110484093888425	0.110484093888425	0.110484093888425
LINC01521	0.527952435309419	0.527952435309419	0.527952435309419	0.527952435309419	0.527952435309419	0.527952435309419	0.527952435309419	0.527952435309419	0.527952435309419	0.527952435309419
LINC01531	0.9244938726427099	0.9244938726427099	0.9244938726427099	0.9244938726427099	0.9244938726427099	0.9244938726427099	0.9244938726427099	0.9244938726427099	0.9244938726427099	0.9244938726427099
LINC01535	0.30290319947726096	0.30290319947726096	0.30290319947726096	0.30290319947726096	0.30290319947726096	0.30290319947726096	0.30290319947726096	0.30290319947726096	0.30290319947726096	0.30290319947726096
LINC01547	0.113203439013527	0.113203439013527	0.113203439013527	0.113203439013527	0.113203439013527	0.113203439013527	0.113203439013527	0.113203439013527	0.113203439013527	0.113203439013527
LINC01550	0.9626525985055059	0.9626525985055059	0.9626525985055059	0.9626525985055059	0.9626525985055059	0.9626525985055059	0.9626525985055059	0.9626525985055059	0.9626525985055059	0.9626525985055059
LINC01551	0.545985371681006	0.545985371681006	0.545985371681006	0.545985371681006	0.545985371681006	0.545985371681006	0.545985371681006	0.545985371681006	0.545985371681006	0.545985371681006
LINC01567	0.6767454542173879	0.6767454542173879	0.6767454542173879	0.6767454542173879	0.6767454542173879	0.6767454542173879	0.6767454542173879	0.6767454542173879	0.6767454542173879	0.6767454542173879
LINC01569	0.580290953361432	0.580290953361432	0.580290953361432	0.580290953361432	0.580290953361432	0.580290953361432	0.580290953361432	0.580290953361432	0.580290953361432	0.580290953361432
LINC01572	0.642278525950103	0.642278525950103	0.642278525950103	0.642278525950103	0.642278525950103	0.642278525950103	0.642278525950103	0.642278525950103	0.642278525950103	0.642278525950103
LINC01579	0.294976181094336	0.294976181094336	0.294976181094336	0.294976181094336	0.294976181094336	0.294976181094336	0.294976181094336	0.294976181094336	0.294976181094336	0.294976181094336
LINC01588	0.6787785171768989	0.6787785171768989	0.6787785171768989	0.6787785171768989	0.6787785171768989	0.6787785171768989	0.6787785171768989	0.6787785171768989	0.6787785171768989	0.6787785171768989
LINC01597	0.8400073613085559	0.8400073613085559	0.8400073613085559	0.8400073613085559	0.8400073613085559	0.8400073613085559	0.8400073613085559	0.8400073613085559	0.8400073613085559	0.8400073613085559
LINC01608	0.0387427272941344	0.0387427272941344	0.0387427272941344	0.0387427272941344	0.0387427272941344	0.0387427272941344	0.0387427272941344	0.0387427272941344	0.0387427272941344	0.0387427272941344
LINC01619	0.40409150257782794	0.40409150257782794	0.40409150257782794	0.40409150257782794	0.40409150257782794	0.40409150257782794	0.40409150257782794	0.40409150257782794	0.40409150257782794	0.40409150257782794
LINC01624	0.954988158916115	0.954988158916115	0.954988158916115	0.954988158916115	0.954988158916115	0.954988158916115	0.954988158916115	0.954988158916115	0.954988158916115	0.954988158916115
LINC01625	0.723072113496519	0.723072113496519	0.723072113496519	0.723072113496519	0.723072113496519	0.723072113496519	0.723072113496519	0.723072113496519	0.723072113496519	0.723072113496519
LINC01630	0.346904806146043	0.346904806146043	0.346904806146043	0.346904806146043	0.346904806146043	0.346904806146043	0.346904806146043	0.346904806146043	0.346904806146043	0.346904806146043
LINC01678	0.19115078037773603	0.19115078037773603	0.19115078037773603	0.19115078037773603	0.19115078037773603	0.19115078037773603	0.19115078037773603	0.19115078037773603	0.19115078037773603	0.19115078037773603
LINC01684	0.585946390881294	0.585946390881294	0.585946390881294	0.585946390881294	0.585946390881294	0.585946390881294	0.585946390881294	0.585946390881294	0.585946390881294	0.585946390881294
LINC01694	0.8511241649002621	0.8511241649002621	0.8511241649002621	0.8511241649002621	0.8511241649002621	0.8511241649002621	0.8511241649002621	0.8511241649002621	0.8511241649002621	0.8511241649002621
LINC01719	0.3632208576157921	0.3632208576157921	0.3632208576157921	0.3632208576157921	0.3632208576157921	0.3632208576157921	0.3632208576157921	0.3632208576157921	0.3632208576157921	0.3632208576157921
LINC01725	0.5455822308031489	0.5455822308031489	0.5455822308031489	0.5455822308031489	0.5455822308031489	0.5455822308031489	0.5455822308031489	0.5455822308031489	0.5455822308031489	0.5455822308031489
LINC01727	0.246589899416836	0.246589899416836	0.246589899416836	0.246589899416836	0.246589899416836	0.246589899416836	0.246589899416836	0.246589899416836	0.246589899416836	0.246589899416836
LINC01772	0.45627542084900496	0.45627542084900496	0.45627542084900496	0.45627542084900496	0.45627542084900496	0.45627542084900496	0.45627542084900496	0.45627542084900496	0.45627542084900496	0.45627542084900496
LINC01801	0.5080430187868079	0.5080430187868079	0.5080430187868079	0.5080430187868079	0.5080430187868079	0.5080430187868079	0.5080430187868079	0.5080430187868079	0.5080430187868079	0.5080430187868079
LINC01806	0.736470241180194	0.736470241180194	0.736470241180194	0.736470241180194	0.736470241180194	0.736470241180194	0.736470241180194	0.736470241180194	0.736470241180194	0.736470241180194
LINC01814	0.5460537065326739	0.5460537065326739	0.5460537065326739	0.5460537065326739	0.5460537065326739	0.5460537065326739	0.5460537065326739	0.5460537065326739	0.5460537065326739	0.5460537065326739
LINC01819	0.162602070262613	0.162602070262613	0.162602070262613	0.162602070262613	0.162602070262613	0.162602070262613	0.162602070262613	0.162602070262613	0.162602070262613	0.162602070262613
LINC01857	0.450570301259754	0.450570301259754	0.450570301259754	0.450570301259754	0.450570301259754	0.450570301259754	0.450570301259754	0.450570301259754	0.450570301259754	0.450570301259754
LINC01882	0.48076249103779206	0.48076249103779206	0.48076249103779206	0.48076249103779206	0.48076249103779206	0.48076249103779206	0.48076249103779206	0.48076249103779206	0.48076249103779206	0.48076249103779206
LINC01902	0.19038641209755602	0.19038641209755602	0.19038641209755602	0.19038641209755602	0.19038641209755602	0.19038641209755602	0.19038641209755602	0.19038641209755602	0.19038641209755602	0.19038641209755602
LINC01934	0.617125309157084	0.617125309157084	0.617125309157084	0.617125309157084	0.617125309157084	0.617125309157084	0.617125309157084	0.617125309157084	0.617125309157084	0.617125309157084
LINC01943	0.235440245144516	0.235440245144516	0.235440245144516	0.235440245144516	0.235440245144516	0.235440245144516	0.235440245144516	0.235440245144516	0.235440245144516	0.235440245144516
LINC01948	0.40333202463018203	0.40333202463018203	0.40333202463018203	0.40333202463018203	0.40333202463018203	0.40333202463018203	0.40333202463018203	0.40333202463018203	0.40333202463018203	0.40333202463018203
LINC01962	0.179235953297227	0.179235953297227	0.179235953297227	0.179235953297227	0.179235953297227	0.179235953297227	0.179235953297227	0.179235953297227	0.179235953297227	0.179235953297227
LINC01963	0.9202502335180249	0.9202502335180249	0.9202502335180249	0.9202502335180249	0.9202502335180249	0.9202502335180249	0.9202502335180249	0.9202502335180249	0.9202502335180249	0.9202502335180249
LINC01970	0.172815262961882	0.172815262961882	0.172815262961882	0.172815262961882	0.172815262961882	0.172815262961882	0.172815262961882	0.172815262961882	0.172815262961882	0.172815262961882
LINC02009	0.354761202997003	0.354761202997003	0.354761202997003	0.354761202997003	0.354761202997003	0.354761202997003	0.354761202997003	0.354761202997003	0.354761202997003	0.354761202997003
LINC02018	0.46325538994767607	0.46325538994767607	0.46325538994767607	0.46325538994767607	0.46325538994767607	0.46325538994767607	0.46325538994767607	0.46325538994767607	0.46325538994767607	0.46325538994767607
LINC02019	0.541132709721516	0.541132709721516	0.541132709721516	0.541132709721516	0.541132709721516	0.541132709721516	0.541132709721516	0.541132709721516	0.541132709721516	0.541132709721516
LINC02021	0.14792718812117	0.14792718812117	0.14792718812117	0.14792718812117	0.14792718812117	0.14792718812117	0.14792718812117	0.14792718812117	0.14792718812117	0.14792718812117
LINC02033	0.8644510220113	0.8644510220113	0.8644510220113	0.8644510220113	0.8644510220113	0.8644510220113	0.8644510220113	0.8644510220113	0.8644510220113	0.8644510220113
LINC02035	0.9758285841992691	0.9758285841992691	0.9758285841992691	0.9758285841992691	0.9758285841992691	0.9758285841992691	0.9758285841992691	0.9758285841992691	0.9758285841992691	0.9758285841992691
LINC02055	0.38314548592127207	0.38314548592127207	0.38314548592127207	0.38314548592127207	0.38314548592127207	0.38314548592127207	0.38314548592127207	0.38314548592127207	0.38314548592127207	0.38314548592127207
LINC02068	0.8174345076085849	0.8174345076085849	0.8174345076085849	0.8174345076085849	0.8174345076085849	0.8174345076085849	0.8174345076085849	0.8174345076085849	0.8174345076085849	0.8174345076085849
LINC02073	0.0714925836184651	0.0714925836184651	0.0714925836184651	0.0714925836184651	0.0714925836184651	0.0714925836184651	0.0714925836184651	0.0714925836184651	0.0714925836184651	0.0714925836184651
LINC02076	0.949370349693052	0.949370349693052	0.949370349693052	0.949370349693052	0.949370349693052	0.949370349693052	0.949370349693052	0.949370349693052	0.949370349693052	0.949370349693052
LINC02078	0.0466666678207429	0.0466666678207429	0.0466666678207429	0.0466666678207429	0.0466666678207429	0.0466666678207429	0.0466666678207429	0.0466666678207429	0.0466666678207429	0.0466666678207429
LINC02080	0.0671045238644946	0.0671045238644946	0.0671045238644946	0.0671045238644946	0.0671045238644946	0.0671045238644946	0.0671045238644946	0.0671045238644946	0.0671045238644946	0.0671045238644946
LINC02084	0.4249280930780271	0.4249280930780271	0.4249280930780271	0.4249280930780271	0.4249280930780271	0.4249280930780271	0.4249280930780271	0.4249280930780271	0.4249280930780271	0.4249280930780271
LINC02141	0.212252325488088	0.212252325488088	0.212252325488088	0.212252325488088	0.212252325488088	0.212252325488088	0.212252325488088	0.212252325488088	0.212252325488088	0.212252325488088
LINC02175	0.6060527357543051	0.6060527357543051	0.6060527357543051	0.6060527357543051	0.6060527357543051	0.6060527357543051	0.6060527357543051	0.6060527357543051	0.6060527357543051	0.6060527357543051
LINC02188	0.31781885795847403	0.31781885795847403	0.31781885795847403	0.31781885795847403	0.31781885795847403	0.31781885795847403	0.31781885795847403	0.31781885795847403	0.31781885795847403	0.31781885795847403
LINC02207	0.338990407842661	0.338990407842661	0.338990407842661	0.338990407842661	0.338990407842661	0.338990407842661	0.338990407842661	0.338990407842661	0.338990407842661	0.338990407842661
LINC02210-CRHR1	0.436587335097269	null	null	null	0.6238611547079791	0.8724387236765551	null	null	0.8489523432499151	null
LINC02212	0.539796003639333	0.539796003639333	0.539796003639333	0.539796003639333	0.539796003639333	0.539796003639333	0.539796003639333	0.539796003639333	0.539796003639333	0.539796003639333
LINC02218	0.0891376089126135	0.0442849770246817	0.053474556008763	0.0399361578976057	0.10112074855353599	0.053474556008763	0.053474556008763	0.10723171863985499	0.053474556008763	0.053474556008763
LINC02245	0.717962004190692	0.717962004190692	0.717962004190692	0.717962004190692	0.717962004190692	0.717962004190692	0.717962004190692	0.717962004190692	0.717962004190692	0.717962004190692
LINC02254	0.0771371881519627	0.0771371881519627	0.0771371881519627	0.0771371881519627	0.0771371881519627	0.0771371881519627	0.0771371881519627	0.0771371881519627	0.0771371881519627	0.0771371881519627
LINC02256	0.530826808285342	0.530826808285342	0.530826808285342	0.530826808285342	0.530826808285342	0.530826808285342	0.530826808285342	0.530826808285342	0.530826808285342	0.530826808285342
LINC02273	0.5423592068376539	0.5423592068376539	0.5423592068376539	0.5423592068376539	0.5423592068376539	0.5423592068376539	0.5423592068376539	0.5423592068376539	0.5423592068376539	0.5423592068376539
LINC02280	0.38995588402504705	0.38995588402504705	0.38995588402504705	0.38995588402504705	0.38995588402504705	0.38995588402504705	0.38995588402504705	0.38995588402504705	0.38995588402504705	0.38995588402504705
LINC02284	0.13289745632250502	0.13289745632250502	0.13289745632250502	0.13289745632250502	0.13289745632250502	0.13289745632250502	0.13289745632250502	0.13289745632250502	0.13289745632250502	0.13289745632250502
LINC02288	0.0015444962747523199	0.0015444962747523199	0.0015444962747523199	0.0015444962747523199	0.0015444962747523199	0.0015444962747523199	0.0015444962747523199	0.0015444962747523199	0.0015444962747523199	0.0015444962747523199
LINC02289	0.00164475489223195	0.00164475489223195	0.00164475489223195	0.00164475489223195	0.00164475489223195	0.00164475489223195	0.00164475489223195	0.00164475489223195	0.00164475489223195	0.00164475489223195
LINC02298	0.05164607920110299	0.05164607920110299	0.05164607920110299	0.05164607920110299	0.05164607920110299	0.05164607920110299	0.05164607920110299	0.05164607920110299	0.05164607920110299	0.05164607920110299
LINC02312	0.0115194043512284	0.0115194043512284	0.0115194043512284	0.0115194043512284	0.0115194043512284	0.0115194043512284	0.0115194043512284	0.0115194043512284	0.0115194043512284	0.0115194043512284
LINC02325	0.139821664513463	0.139821664513463	0.139821664513463	0.139821664513463	0.139821664513463	0.139821664513463	0.139821664513463	0.139821664513463	0.139821664513463	0.139821664513463
LINC02328	0.10093653178870099	0.10093653178870099	0.10093653178870099	0.10093653178870099	0.10093653178870099	0.10093653178870099	0.10093653178870099	0.10093653178870099	0.10093653178870099	0.10093653178870099
LINC02348	0.8148820616011531	0.8148820616011531	0.8148820616011531	0.8148820616011531	0.8148820616011531	0.8148820616011531	0.8148820616011531	0.8148820616011531	0.8148820616011531	0.8148820616011531
LINC02352	0.264933909103202	0.264933909103202	0.264933909103202	0.264933909103202	0.264933909103202	0.264933909103202	0.264933909103202	0.264933909103202	0.264933909103202	0.264933909103202
LINC02361	0.350688178453535	0.350688178453535	0.350688178453535	0.350688178453535	0.350688178453535	0.350688178453535	0.350688178453535	0.350688178453535	0.350688178453535	0.350688178453535
LINC02362	0.6137695644164821	0.6137695644164821	0.6137695644164821	0.6137695644164821	0.6137695644164821	0.6137695644164821	0.6137695644164821	0.6137695644164821	0.6137695644164821	0.6137695644164821
LINC02363	0.743507628023807	0.743507628023807	0.743507628023807	0.743507628023807	0.743507628023807	0.743507628023807	0.743507628023807	0.743507628023807	0.743507628023807	0.743507628023807
LINC02384	0.564617107735401	0.564617107735401	0.564617107735401	0.564617107735401	0.564617107735401	0.564617107735401	0.564617107735401	0.564617107735401	0.564617107735401	0.564617107735401
LINC02395	0.299518402258484	0.299518402258484	0.299518402258484	0.299518402258484	0.299518402258484	0.299518402258484	0.299518402258484	0.299518402258484	0.299518402258484	0.299518402258484
LINC02397	0.38610483873961604	0.38610483873961604	0.38610483873961604	0.38610483873961604	0.38610483873961604	0.38610483873961604	0.38610483873961604	0.38610483873961604	0.38610483873961604	0.38610483873961604
LINC02422	0.305997672898133	0.305997672898133	0.305997672898133	0.305997672898133	0.305997672898133	0.305997672898133	0.305997672898133	0.305997672898133	0.305997672898133	0.305997672898133
LINC02427	0.675398256130939	0.675398256130939	0.675398256130939	0.675398256130939	0.675398256130939	0.675398256130939	0.675398256130939	0.675398256130939	0.675398256130939	0.675398256130939
LINC02432	0.39639353093644997	0.39639353093644997	0.39639353093644997	0.39639353093644997	0.39639353093644997	0.39639353093644997	0.39639353093644997	0.39639353093644997	0.39639353093644997	0.39639353093644997
LINC02446	0.7852461417590679	0.7852461417590679	0.7852461417590679	0.7852461417590679	0.7852461417590679	0.7852461417590679	0.7852461417590679	0.7852461417590679	0.7852461417590679	0.7852461417590679
LINC02447	0.7977097680540699	0.7977097680540699	0.7977097680540699	0.7977097680540699	0.7977097680540699	0.7977097680540699	0.7977097680540699	0.7977097680540699	0.7977097680540699	0.7977097680540699
LINC02458	0.330091062159215	0.330091062159215	0.330091062159215	0.330091062159215	0.330091062159215	0.330091062159215	0.330091062159215	0.330091062159215	0.330091062159215	0.330091062159215
LINC02470	0.717577455779308	0.717577455779308	0.717577455779308	0.717577455779308	0.717577455779308	0.717577455779308	0.717577455779308	0.717577455779308	0.717577455779308	0.717577455779308
LINC02471	0.836666480964822	0.836666480964822	0.836666480964822	0.836666480964822	0.836666480964822	0.836666480964822	0.836666480964822	0.836666480964822	0.836666480964822	0.836666480964822
LINC02481	0.203620697159422	0.203620697159422	0.203620697159422	0.203620697159422	0.203620697159422	0.203620697159422	0.203620697159422	0.203620697159422	0.203620697159422	0.203620697159422
LINC02482	0.26358151039156696	0.26358151039156696	0.26358151039156696	0.26358151039156696	0.26358151039156696	0.26358151039156696	0.26358151039156696	0.26358151039156696	0.26358151039156696	0.26358151039156696
LINC02506	0.7349023298520609	0.7349023298520609	0.7349023298520609	0.7349023298520609	0.7349023298520609	0.7349023298520609	0.7349023298520609	0.7349023298520609	0.7349023298520609	0.7349023298520609
LINC02555	0.8845474320105771	0.8845474320105771	0.8845474320105771	0.8845474320105771	0.8845474320105771	0.8845474320105771	0.8845474320105771	0.8845474320105771	0.8845474320105771	0.8845474320105771
LINC02574	0.0848841945879692	0.0848841945879692	0.0848841945879692	0.0848841945879692	0.0848841945879692	0.0848841945879692	0.0848841945879692	0.0848841945879692	0.0848841945879692	0.0848841945879692
LINC02580	0.45759811024020003	0.45759811024020003	0.45759811024020003	0.45759811024020003	0.45759811024020003	0.45759811024020003	0.45759811024020003	0.45759811024020003	0.45759811024020003	0.45759811024020003
LINC02603	0.656050838078772	0.656050838078772	0.656050838078772	0.656050838078772	0.656050838078772	0.656050838078772	0.656050838078772	0.656050838078772	0.656050838078772	0.656050838078772
LINC02604	0.42765851647864095	0.42765851647864095	0.42765851647864095	0.42765851647864095	0.42765851647864095	0.42765851647864095	0.42765851647864095	0.42765851647864095	0.42765851647864095	0.42765851647864095
LINC02605	0.12402001741660199	0.12402001741660199	0.12402001741660199	0.12402001741660199	0.12402001741660199	0.12402001741660199	0.12402001741660199	0.12402001741660199	0.12402001741660199	0.12402001741660199
LINC02609	0.515154119882788	0.515154119882788	0.515154119882788	0.515154119882788	0.515154119882788	0.515154119882788	0.515154119882788	0.515154119882788	0.515154119882788	0.515154119882788
LINC02610	0.0551057349325824	0.0551057349325824	0.0551057349325824	0.0551057349325824	0.0551057349325824	0.0551057349325824	0.0551057349325824	0.0551057349325824	0.0551057349325824	0.0551057349325824
LINC02611	0.0069887993393448105	0.0069887993393448105	0.0069887993393448105	0.0069887993393448105	0.0069887993393448105	0.0069887993393448105	0.0069887993393448105	0.0069887993393448105	0.0069887993393448105	0.0069887993393448105
LINC02614	0.6284334963034771	0.6284334963034771	0.6284334963034771	0.6284334963034771	0.6284334963034771	0.6284334963034771	0.6284334963034771	0.6284334963034771	0.6284334963034771	0.6284334963034771
LINC02631	0.8405649450123639	0.8405649450123639	0.8405649450123639	0.8405649450123639	0.8405649450123639	0.8405649450123639	0.8405649450123639	0.8405649450123639	0.8405649450123639	0.8405649450123639
LINC02649	0.301598858169644	0.301598858169644	0.301598858169644	0.301598858169644	0.301598858169644	0.301598858169644	0.301598858169644	0.301598858169644	0.301598858169644	0.301598858169644
LINC02656	0.39579041606438703	0.39579041606438703	0.39579041606438703	0.39579041606438703	0.39579041606438703	0.39579041606438703	0.39579041606438703	0.39579041606438703	0.39579041606438703	0.39579041606438703
LINC02669	0.36574144389597707	0.36574144389597707	0.36574144389597707	0.36574144389597707	0.36574144389597707	0.36574144389597707	0.36574144389597707	0.36574144389597707	0.36574144389597707	0.36574144389597707
LINC02680	0.6650805605341871	0.6650805605341871	0.6650805605341871	0.6650805605341871	0.6650805605341871	0.6650805605341871	0.6650805605341871	0.6650805605341871	0.6650805605341871	0.6650805605341871
LINC02693	0.32881080917494	0.32881080917494	0.32881080917494	0.32881080917494	0.32881080917494	0.32881080917494	0.32881080917494	0.32881080917494	0.32881080917494	0.32881080917494
LINC02694	0.429859070688144	0.429859070688144	0.429859070688144	0.429859070688144	0.429859070688144	0.429859070688144	0.429859070688144	0.429859070688144	0.429859070688144	0.429859070688144
LINC02696	0.14051505164546899	0.14051505164546899	0.14051505164546899	0.14051505164546899	0.14051505164546899	0.14051505164546899	0.14051505164546899	0.14051505164546899	0.14051505164546899	0.14051505164546899
LINC02709	0.0535261081302184	0.0535261081302184	0.0535261081302184	0.0535261081302184	0.0535261081302184	0.0535261081302184	0.0535261081302184	0.0535261081302184	0.0535261081302184	0.0535261081302184
LINC02714	0.7770121801212092	0.7770121801212092	0.7770121801212092	0.7770121801212092	0.7770121801212092	0.7770121801212092	0.7770121801212092	0.7770121801212092	0.7770121801212092	0.7770121801212092
LINC02723	0.431495404163298	0.431495404163298	0.431495404163298	0.431495404163298	0.431495404163298	0.431495404163298	0.431495404163298	0.431495404163298	0.431495404163298	0.431495404163298
LINC02724	0.161673735270583	0.161673735270583	0.161673735270583	0.161673735270583	0.161673735270583	0.161673735270583	0.161673735270583	0.161673735270583	0.161673735270583	0.161673735270583
LINC02731	0.30334152336257303	0.30334152336257303	0.30334152336257303	0.30334152336257303	0.30334152336257303	0.30334152336257303	0.30334152336257303	0.30334152336257303	0.30334152336257303	0.30334152336257303
LINC02754	0.5222399792859911	0.5222399792859911	0.5222399792859911	0.5222399792859911	0.5222399792859911	0.5222399792859911	0.5222399792859911	0.5222399792859911	0.5222399792859911	0.5222399792859911
LINC02762	0.8811369975217199	0.8811369975217199	0.8811369975217199	0.8811369975217199	0.8811369975217199	0.8811369975217199	0.8811369975217199	0.8811369975217199	0.8811369975217199	0.8811369975217199
LINC02767	0.28007180628900896	0.28007180628900896	0.28007180628900896	0.28007180628900896	0.28007180628900896	0.28007180628900896	0.28007180628900896	0.28007180628900896	0.28007180628900896	0.28007180628900896
LINC02772	0.199170286628851	0.199170286628851	0.199170286628851	0.199170286628851	0.199170286628851	0.199170286628851	0.199170286628851	0.199170286628851	0.199170286628851	0.199170286628851
LINC02785	0.947701727272472	0.947701727272472	0.947701727272472	0.947701727272472	0.947701727272472	0.947701727272472	0.947701727272472	0.947701727272472	0.947701727272472	0.947701727272472
LINC02809	0.851904167970873	0.851904167970873	0.851904167970873	0.851904167970873	0.851904167970873	0.851904167970873	0.851904167970873	0.851904167970873	0.851904167970873	0.851904167970873
LINC02860	0.5193476517389579	0.5193476517389579	0.5193476517389579	0.5193476517389579	0.5193476517389579	0.5193476517389579	0.5193476517389579	0.5193476517389579	0.5193476517389579	0.5193476517389579
LINC02861	0.0682812289697325	0.0682812289697325	0.0682812289697325	0.0682812289697325	0.0682812289697325	0.0682812289697325	0.0682812289697325	0.0682812289697325	0.0682812289697325	0.0682812289697325
LINC02863	0.473417050079225	0.473417050079225	0.473417050079225	0.473417050079225	0.473417050079225	0.473417050079225	0.473417050079225	0.473417050079225	0.473417050079225	0.473417050079225
LINC02878	0.119758377258889	0.119758377258889	0.119758377258889	0.119758377258889	0.119758377258889	0.119758377258889	0.119758377258889	0.119758377258889	0.119758377258889	0.119758377258889
LINC02884	0.543230200641053	0.543230200641053	0.543230200641053	0.543230200641053	0.543230200641053	0.543230200641053	0.543230200641053	0.543230200641053	0.543230200641053	0.543230200641053
LINGO1	0.823047291853169	0.406734006849201	0.727906479241212	0.8072978322545842	0.0491174037613247	0.6474596312673461	0.33414613098346096	0.5699005207483411	0.572475271415372	0.28976354989092795
LINGO2	0.115367787170037	0.141275941755919	0.10131934743658001	0.36689161902697703	0.0949818222170674	0.070211696537918	0.10131934743658001	0.352804281020075	0.439150381372501	0.0410309566120875
LINGO3	0.0904465281298633	0.298240536121103	0.298240536121103	0.298240536121103	0.398826918660891	0.298240536121103	0.298240536121103	0.298240536121103	0.22561226318302602	0.298240536121103
LINGO4	0.6131161852093051	0.569997103816733	null	0.722514400568355	0.650132303967052	0.671428012937796	null	0.210348890653839	0.417213433682198	null
LINS1	0.17790158839522102	0.744282358605944	0.34620120022042	0.43705106905952	0.23773134976706303	0.744282358605944	0.290353818986685	0.6547956954138979	0.667535136890015	0.33786156372007303
LIPA	0.348241282085559	0.898600075176751	0.623408026273543	0.721651239589834	0.160535303771257	0.8605706949799499	0.34615604737740596	0.33901126068990606	0.375837631607334	0.599736573438254
LIPC	0.980698614487557	0.45395308306296206	0.8029463339707841	0.958874764959746	0.745387950627429	0.541073376657071	0.641653075427317	0.6274700118486021	0.588675270725844	0.8116518667294701
LIPE	0.974482443094189	0.974482443094189	0.974482443094189	0.936712516545233	0.9748235265934292	0.951227584437145	0.7455908678578891	0.967196589353563	0.9302037450527909	0.974482443094189
LIPF	null	0.16132692918955802	null	0.33009344287794	0.6532658668289051	0.37304465832315103	0.646897945924165	0.7084408358069141	0.225429197984204	0.3401089019393
LIPG	0.53940367772205	0.682723530588554	0.0470620289932167	0.21755672778530102	0.8723269717931071	0.54249317074187	0.0452804820007056	0.09440599031084598	0.270872768156308	0.8387607325312321
LIPH	0.618686046708756	0.743989213061348	0.927577173250422	0.9435324469769228	0.6851751401402789	0.587571908126727	0.9286280022846819	0.93866186694345	0.7826339880778149	0.9325711052461441
LIPI	null	null	0.6661758922023261	0.6631716954434879	0.539431421408605	0.7422418587678861	0.81279341087451	0.562948434955928	0.787852420486773	0.5897588794927691
LIPJ	0.929729508961027	0.149117617202794	0.449496546007598	0.528187267469981	0.760090424369058	0.7534413146893929	null	0.181213799287577	0.8297027002212991	0.8129193294102339
LIPK	null	0.0173003612920711	null	0.506110617009679	0.710202997435607	0.624513128623193	0.334507791638794	0.572984367725182	0.306268990287169	0.18409671514404996
LIPM	null	null	null	0.10320044638060401	0.755134249792025	null	null	0.240671802325286	0.7496845828336371	0.462957969063005
LIPN	0.0473728805128205	0.0821546234281835	0.12714814520312	0.201742435955249	0.0188156118604528	0.004808719485895579	0.0473728805128205	0.0479907611964928	0.0473728805128205	0.012577520520367999
LIPT1	0.691090077617422	0.18207792415989102	0.18207792415989102	0.14463455398797798	0.337227705659131	0.5358388713515829	0.31276816061864304	0.5625445258092889	0.153693160920109	0.18207792415989102
LIPT2	0.835921286343453	0.8884651494556209	0.8090577089494442	0.8090577089494442	0.930353339125154	0.895920465782125	0.916668747425201	0.9780820205470391	0.917046508030232	0.8090577089494442
LITAF	0.644198406792919	0.729954583436921	0.48368217640325206	0.918939612960891	0.666741122712589	0.7611460842512141	0.946880881971789	0.9392169839833671	0.30978972937943106	0.701932989178004
LIX1	0.18999394727160998	0.18999394727160998	0.139720650679269	0.237024865293895	0.0346326744419403	0.313854062061716	0.18609080867231198	0.311704047626359	0.26751502467868	0.18999394727160998
LIX1-AS1	0.7369037749761731	0.7369037749761731	0.7369037749761731	0.7369037749761731	0.7369037749761731	0.7369037749761731	0.7369037749761731	0.7369037749761731	0.7369037749761731	0.7369037749761731
LIX1L	0.329593953245365	0.329593953245365	0.273619946984922	0.0287761301538449	0.293111320453719	0.329593953245365	0.16498870416283898	0.0315202509734176	0.329593953245365	0.329593953245365
LKAAEAR1	0.0180718466540979	0.17016968564036203	0.576147165821711	0.47845223197553	0.508524399384428	0.17016968564036203	0.456965731322012	0.118801045672179	0.414248203631031	0.17016968564036203
LLCFC1	0.7636794655987691	0.608250432805097	null	0.631827634963447	0.6150867224968729	null	null	null	null	0.589243288340607
LLGL1	0.35689308360080396	0.6308387775912491	0.24636530803255902	0.11660580261608601	0.347716344921527	0.622380603883222	0.23265727757844798	0.5862588114182739	0.9390945093990619	0.644108164879224
LLGL2	0.532953861479815	0.577106830244058	0.9785936311367629	0.9347310555614209	0.887049457541216	0.872409622360133	0.985715792283725	0.9434626531563531	0.944847775961313	0.8765007182569949
LLPH	0.260420819642254	0.152492996871536	0.39058662977818104	0.39058662977818104	0.39058662977818104	0.39058662977818104	0.744905198224898	0.570272606997064	0.39058662977818104	0.39058662977818104
LMAN1	0.15027108066151598	0.0769594717499604	0.126857346788681	0.17489865563320997	0.594526341443622	0.304305852666195	0.12561324765556	0.166852321996116	0.0839029970800962	0.153821075386558
LMAN1L	0.370366098972044	null	null	null	0.206993571909775	0.47112649979185706	null	0.212908529207654	0.277137695325788	0.313533201943154
LMAN2	0.986983331144879	0.903596485095399	0.8830339928525691	0.916083006041193	0.9453003974752371	0.983058726437553	0.884259123303123	0.9342692318909329	0.994209574681166	0.8077273291413051
LMAN2L	0.0592900506291257	0.0124394994153589	0.0263707503047562	0.15296034345741	0.16975968804250502	0.0280363059630217	0.0941893674221287	0.12366120535914801	0.0304304591714615	0.0705272826369564
LMBR1	0.0405956074173643	0.11017265252219001	0.252806815244172	0.305777116529807	0.5020490259260301	0.384863703552495	0.25168908513287996	0.18382018412018	0.102224564760172	0.033016442345439996
LMBR1L	0.8889123554390199	0.970639035218254	0.8400871753577142	0.90529633776753	0.6651758110524971	0.422011154958422	0.848898586838363	0.929534083636183	0.971314340208994	0.891653696839336
LMBRD1	0.666108795564973	0.8646494407914521	0.346822451812592	0.773896793734475	0.719997764433832	0.6779801054271519	0.8757176577120401	0.846212782707169	0.8773574106323301	0.612130374479739
LMBRD2	0.0714274757130843	0.39687788769193894	0.33587008064831503	0.28337519417872	0.174625497345534	0.10170973330441499	0.20407279526031402	0.29742016121855797	0.264832987654263	0.0921308098164812
LMCD1	null	null	0.967073628251402	0.724448813826977	0.8769066112588342	0.8904180043872859	0.9788752244782328	0.386254128920663	0.7361050713346359	null
LMF1	0.28785137464364896	0.33131771265262394	0.220595351944393	0.214948207857189	0.437689932676516	0.28547547976104404	0.154958020688688	0.161306547465982	0.33976130081312395	0.40553803949149103
LMF1-AS1	0.9028824169349019	0.9028824169349019	0.9028824169349019	0.9028824169349019	0.9028824169349019	0.9028824169349019	0.9028824169349019	0.9028824169349019	0.9028824169349019	0.9028824169349019
LMF2	0.630907638726568	0.929271815456593	0.731139778893818	0.804781470951373	0.8410102715668639	0.387488219035199	0.694907613062529	0.772433173249428	0.91006759615943	0.502508574827544
LMLN	0.40589581889728904	0.8439931782695709	0.705773972102276	0.705773972102276	0.871357014243437	0.705773972102276	0.673456370719461	0.8095289843593891	0.7061157671982309	0.6471124842601851
LMNA	0.7151103027504789	0.44443732977411704	0.5690722974065121	0.25071256313309903	0.28777910710675797	0.0749077341561123	0.087006869572677	0.39516393462642896	0.28317163470651097	0.14688215289842702
LMNB1	0.70528868433707	0.629068272198548	0.45725743357027293	0.40269150100363393	0.584463813042575	0.541863540210334	0.381954037893631	0.396524584366493	0.6081923677863891	0.33436199414486895
LMNB2	0.9358541986890991	0.7720634340965908	0.42160900264264395	0.545622628127319	0.48652036509921504	0.276954860777938	0.5337055478334111	0.686640202812156	0.7890497269240551	0.315200075373654
LMNTD1	0.430169226061411	0.788584887229827	0.734640176861715	0.9301273847534521	0.795161307331803	0.858537239504003	0.7365094831285159	0.7440185382247159	0.8557437145534709	0.846970448747904
LMNTD2	0.7254778741799681	0.32365693862044503	0.08511684072111901	0.21104619799517102	0.38093095508593605	0.285894682977422	0.32365693862044503	0.32365693862044503	0.390452289690757	0.32365693862044503
LMNTD2-AS1	0.234629006434393	0.234629006434393	0.234629006434393	0.234629006434393	0.234629006434393	0.234629006434393	0.234629006434393	0.234629006434393	0.234629006434393	0.234629006434393
LMO1	0.138455443103262	0.19289706795991604	0.0357733701997589	0.0665328032090077	0.22489828221667602	0.197168821210133	0.29048307291515396	0.255095865758577	0.156289634744925	0.44730644566713706
LMO2	0.10047232039026	0.083569864192683	0.145379581121771	0.49390879737298293	0.0513993917807693	0.44850427763414	0.102893494775356	0.45282279970128103	0.0855221966022996	0.0960021867281068
LMO3	0.0301674796831459	0.022488323931839	0.009104736724402509	0.012714824080002999	null	null	0.0151415750511869	0.02078564540533	0.25435973564377395	0.0881504077718212
LMO4	0.26757875109718104	0.6266059440634929	0.776106713668838	0.7119901445005791	0.570735448597946	0.570735448597946	0.788157219185586	0.679925430622464	0.591113977052837	0.9272444809875742
LMO7	0.51115854262573	0.307219513301114	0.21804746131903	0.644389616370611	0.5462071203340519	0.905750275790035	0.1749710560259	0.22541605319662303	0.0746960942496061	0.327384059063299
LMOD1	0.52832371370805	0.335031512054666	0.874237782651088	0.165687250712408	0.687490969694179	0.335031512054666	0.734478454633331	0.693587993802121	0.5562284781375021	0.6738190149316611
LMOD2	0.61258699860539	0.47233332084476204	0.6842568313641652	0.544671250570939	0.9145328658940871	0.8560107294465459	0.679035570899197	0.671124495542199	0.277906559778235	0.7306468327963179
LMOD3	0.478697078464412	0.33950392547219604	0.271108302976945	0.419305383622804	0.562324365903955	0.39979024960699394	0.597189155539421	0.534040549002901	0.307404874477349	0.29723365106691996
LMTK2	0.42496274843158	0.64674449571649	0.8197775308651211	0.559995720940063	0.49498574110580196	0.7424965034463921	0.650265923405413	0.36813790928914597	0.8999100987246509	0.5432344469483821
LMTK3	0.0524211045125466	0.21499488535043304	0.25027956992037603	0.269041733454988	0.186852273185122	0.4212734702326629	0.216668244764297	0.576094357173194	0.6519251027541241	0.666300331135915
LMX1A	0.5659538311066601	0.0535616103725488	0.927256464171789	0.5850853415868771	0.0978228475172693	0.19781969913874	0.676761304944365	0.307626937496803	0.0596382496862146	0.133629629611629
LMX1B	0.601808284186567	0.555384475348762	0.0355575460190411	0.411912988570462	0.43939735780894	0.2921142978545	0.426471020219323	0.313791582190432	0.487612803765493	0.37253172277790897
LNP1	0.807437350699712	0.8704646676758421	0.724778747530614	0.9351522346598409	0.8964926028886608	null	0.595363481539797	0.950278397849516	0.972877435011074	0.8589837221751291
LNPEP	0.0770600461886266	0.0386847040600367	0.0336496563516965	0.0165290873813771	0.0169619757974765	0.0481288703545972	0.0490575041007066	0.0307733329843112	0.0856969325650744	0.03162292817893
LNPK	0.380248919883044	0.413454499794639	0.32967825532374	0.660232988367303	0.5670256827495269	0.5787739195479069	0.33761726574818895	0.5346186051327151	0.21100906114030998	0.505181608105445
LNX1	0.7150159933773761	null	0.5895061770031321	0.7080734856442	0.564993073503056	0.507273554616723	0.5534573560353879	0.669960459977654	0.29949043398005604	null
LNX2	0.10896626285909401	0.7894097724818729	0.313411274772797	0.550872932923996	0.21865928916135396	0.313411274772797	0.0303255115624433	0.22055188472779003	0.5477911913577961	0.10769050863017099
LONP1	0.439313318141168	0.44826767851309	0.8908471192520321	0.8062563753239951	0.478900536217106	0.9111047901007192	0.839743164224913	0.714046478834639	0.649956197384268	0.44826767851309
LONP2	0.44994089418619393	0.467924407006246	0.492630050668366	0.4050261503693429	0.6862499244004721	0.305279898524973	0.766077605136217	0.786614067430875	0.404722484196558	0.467924407006246
LONRF1	0.326693437019288	0.0893397816558524	0.597713415703005	0.380311775822706	0.0893770468177992	0.37366806885086296	0.37366806885086296	0.37366806885086296	0.26642525177266396	0.264904481413205
LONRF2	0.7785772655559309	0.7737015757132361	0.765413068199085	0.6916694739640621	0.731358506697087	0.6790943906018929	0.6232879481477739	0.6498241645526379	0.726927813375403	0.619848077737975
LOX	0.593910942840337	0.330641065691596	0.789491831300157	0.5699795919354449	0.738018684026223	null	0.793677275729313	0.7335145847418679	0.9719109938448041	0.602569652501084
LOXHD1	0.254667902572844	0.5136895486725139	0.41380261290191905	0.268211457027855	0.4384163198585129	0.7048191946150029	0.46320847040633395	0.31634178751840397	0.570545867034156	0.201975409012965
LOXL1	0.91571720717361	0.7026006286940661	0.41096921975178996	0.5085311538503761	0.99442370748949	0.5978946202337571	0.410508932213741	0.4517272819749	0.41887825311757	0.5978946202337571
LOXL1-AS1	0.0460277579663927	0.0460277579663927	0.0460277579663927	0.0460277579663927	0.0460277579663927	0.0460277579663927	0.0460277579663927	0.0460277579663927	0.0460277579663927	0.0460277579663927
LOXL2	0.5098832215668161	0.427313132517329	0.8467595792164399	0.25583698693823004	0.7564984351745	0.392711538837457	0.6409057410619661	0.24942121913448498	0.9456057953374091	0.765541742534365
LOXL3	0.790166378032313	0.815190860465312	0.815190860465312	0.879499082265477	0.8679838858465629	0.9248952920171009	0.6929256671098021	0.7769494858395369	0.9889071670479059	0.815190860465312
LOXL4	0.174190030630222	0.23559029270949397	0.21890732259935	0.24565503723670398	0.14993272254089499	0.039511969349486	0.49936316671316	0.594249595135119	0.0161432116061348	0.31292467617085307
LPA	0.81503854164488	0.17071198301228102	null	null	0.6878201563022109	0.14862025630292003	null	0.935792718296154	0.23475983818935503	0.749131590879198
LPAL2	0.45790200501313394	0.45790200501313394	0.45790200501313394	0.45790200501313394	0.45790200501313394	0.45790200501313394	0.45790200501313394	0.45790200501313394	0.45790200501313394	0.45790200501313394
LPAR1	0.0343269174684726	0.0523233686966453	0.0290678690044874	0.00694597058127643	0.00783349245300043	0.0106647354253824	0.0299422697011867	0.0309328890820713	0.0025854179778281	0.0288857646527481
LPAR2	0.544969560130798	0.472467342644759	0.665118714485594	0.22148714231808897	0.0858959761823467	0.147861262225675	0.607689163585713	0.315833878300023	0.335365979392484	0.147861262225675
LPAR3	0.518769089915348	0.625669392433908	0.922468560028452	0.8523584596463679	0.449396440671026	null	null	0.627781720848557	0.196929101589596	0.702016332697414
LPAR5	0.734530172376508	0.760879854022775	0.401292877950061	0.44102186828202394	0.14224947911008898	0.417428694661284	0.633203272982479	0.6748858557816639	0.483791054976434	0.391777959932992
LPAR6	0.843260076331145	0.633331279688185	0.543968385447038	0.546314007851852	0.686206242034693	0.633331279688185	0.7534664859507451	0.6639062718960171	0.683913438413215	0.633331279688185
LPCAT1	0.767124743760828	0.20051483649568397	0.595616702540207	0.9001947415338071	0.17861272965127598	0.5916872281696899	0.531145183054445	0.38139749706391707	0.38740127162333704	0.349793281425101
LPCAT2	0.0114208100812312	0.0232928601953299	0.0215094169775869	0.0480807039917929	0.0494702716327884	0.0302208498595935	0.00488311976500713	0.0824067923714173	0.00615837656780403	0.0616253150791998
LPCAT3	null	null	0.98502050868311	0.940814608846592	0.849853837060042	null	null	null	0.9615477301683419	null
LPCAT4	0.5058282082896779	0.8080715114883471	0.472979733535649	0.364003306100693	0.817587404733006	0.546976255180007	0.49440901611350296	0.32003237755946196	0.436191879782845	0.5421705660939129
LPGAT1	0.7097362255932241	0.6732208282347489	0.635226986122605	0.6876506604751981	0.43139870117030205	0.440900512357608	0.6089704931606689	0.401625896869006	0.737460181901626	0.563553543527083
LPIN1	0.661741716263614	0.642605501810202	0.954982136613453	0.761839179082991	0.864549146832071	0.8859023486269	0.8290512095513001	0.7240486415224878	0.810352622874107	0.637194687008675
LPIN2	0.6314065572263629	0.220345624035335	0.401688653698799	0.112724170178266	0.25317531779678504	0.327292823239204	0.6147789245044221	0.10388224097912101	0.34462738402801396	0.201346219873656
LPIN3	0.29813341998321896	null	0.890167047053009	0.346844562010576	0.709590203311654	0.49220970093936206	0.51786475632619	0.781019294974247	0.5888940030269871	0.6956406615387359
LPL	0.37977331680773707	0.7113753084660109	0.7470761391395601	0.36764135391174396	0.620112327487894	0.4934029530891211	0.798265582741486	0.536168590060223	0.7020395197786321	0.8725096551396451
LPO	0.972267969558932	0.8269722629342571	null	null	0.974557968545703	0.9474481306823459	null	0.833355527745645	0.666708319150907	null
LPP	0.36824975679942207	0.191590259809905	0.30008192982056	0.319601296471146	0.17731593829404899	0.0374882311989177	0.319482232745355	0.208221495506209	0.198357028795726	0.242937964469392
LPP-AS2	0.320773777543969	0.320773777543969	0.320773777543969	0.320773777543969	0.320773777543969	0.320773777543969	0.320773777543969	0.320773777543969	0.320773777543969	0.320773777543969
LPXN	0.537934028284721	0.316541729537498	0.0293783825309708	0.0201428594371169	0.22086777645477002	0.12090998551342501	0.0718463937365812	0.5371631952867439	0.296168004035813	0.0777234693652206
LRAT	0.9554662291462891	0.7467098414032209	0.831010005704457	0.61278524365521	0.912674871700142	null	0.8670676700306751	0.46297053286894	0.31628484163341103	0.466865632989401
LRATD1	0.0520998396735726	0.0520998396735726	0.0520998396735726	0.0520998396735726	0.0520998396735726	0.0520998396735726	0.0520998396735726	0.0520998396735726	0.0520998396735726	0.0520998396735726
LRATD2	0.566019093132571	0.566019093132571	0.566019093132571	0.566019093132571	0.566019093132571	0.566019093132571	0.566019093132571	0.566019093132571	0.566019093132571	0.566019093132571
LRBA	0.630674694256884	0.8594355058615649	0.750783545432952	0.6866302389592579	0.387227882879301	0.452318775533937	0.630068547586485	0.8453689312688399	0.551344010383463	0.842736749803931
LRCH1	0.0651918392570947	0.208482806078631	0.31266197330301004	0.0163224115958545	0.0998514021113674	0.13810417708720402	0.18088619046629298	0.063724153402875	0.11073024360677401	0.0889710713432189
LRCH3	0.490330246817555	0.600953781844695	0.625901463382886	0.8696074282210171	0.649084206881465	0.80670799379503	0.5714054729460171	0.7743457808298839	0.5735418890199849	0.700416433695235
LRCH4	0.666576715959051	0.404676708342571	0.404676708342571	0.404676708342571	0.453632617951202	0.404676708342571	0.35997369904793397	0.48047504372357003	0.0747823193573368	0.404676708342571
LRCOL1	0.670142389188938	0.275141806679519	0.20991587067263603	0.21935235912422799	0.215321668623166	0.259426872993839	0.207491341325686	0.255844175792185	0.5103138600007999	0.9357540915276299
LRFN1	0.250551840914896	0.029554276720276	0.0548656021510608	0.34123541839299604	0.25777507526055604	0.0883572491213739	0.0883572491213739	0.0883572491213739	0.0148173699651277	0.0883572491213739
LRFN2	0.949017533474378	0.715622099779174	0.944382705120379	0.9811890125953929	0.8199641085289929	0.98541003261327	0.9537895398764241	0.949128161818025	0.7417091839479091	0.9879107287847859
LRFN3	0.408027148585796	0.43090860170477396	0.48079949996744104	0.37966728304666997	0.335295797181777	0.454753675847305	0.480698605872456	0.3432906255556189	0.35146505204906103	0.31931679855621004
LRFN4	0.9376046937754291	0.8944933909445458	0.9184041267372249	0.971636275359976	0.836323253290986	0.848504612673178	0.89721433948526	0.941074278277278	0.869220881688955	0.8944933909445458
LRFN5	0.0993720470350991	0.566652559383856	0.143748152460862	0.30374243283780605	0.230358944023821	null	0.377882702562942	0.207574066382838	0.0826381536089097	0.22721212876167202
LRG1	0.912620547329721	0.8023810761764469	0.7433523475800641	0.8369428745884729	0.343317387491109	0.743475595093659	0.498501298781404	0.841930649674862	0.573015650109952	0.4974615703324521
LRGUK	0.49834209789744704	0.390588220088838	0.707000922235734	0.645791810415114	0.342120638247002	0.403433209001817	0.43270096551438303	0.32171793519854497	0.776795590074794	0.135831682340136
LRIF1	0.560440414154698	0.560440414154698	0.560440414154698	0.645921176168359	0.734489695093966	0.560440414154698	0.6137521529042379	0.610627402018798	0.46547160393189796	0.560440414154698
LRIG1	0.831753088504273	0.6450066531434929	0.7232490998805899	0.547018237965519	0.8394717957911579	0.854757225148919	0.80813174518234	0.698623334044718	0.0731580034951345	0.665464144293838
LRIG2	0.436397730773374	0.792509008182716	0.5014758321613351	0.613167162419123	0.752922788204741	0.26778383400685796	0.10307281967647199	0.15058863967305	0.290231947046857	0.26778383400685796
LRIG2-DT	0.510787405355411	0.510787405355411	0.510787405355411	0.510787405355411	0.510787405355411	0.510787405355411	0.510787405355411	0.510787405355411	0.510787405355411	0.510787405355411
LRIG3	0.147286987577523	0.104040723632119	0.252369398593937	0.0495998563490209	0.551198091430202	null	0.242313637535029	0.19775606079116	0.126657575137368	0.0730096560336856
LRIT1	0.0889021090262762	null	0.233666373380112	0.14731898337316698	0.179122201692686	0.11004087008223401	null	0.138922408513898	0.23566595162807102	null
LRIT2	0.274148039014695	0.0622550611447664	0.258465816139488	0.18408935479848001	0.354241569889786	0.18130119874226197	0.189420877392229	0.320711030839282	0.277928697641306	0.659333955265253
LRIT3	0.9946850896372409	0.685679210410309	null	0.8727692217422279	0.847594114688112	null	null	0.8675056263469559	0.9981334269171609	null
LRMDA	0.366473208117827	0.212869403255906	0.20580580889071398	0.15028523912062197	0.103453499849669	0.212869403255906	0.675557238541458	0.0875517833783857	0.20616611641110602	0.212869403255906
LRP1	0.9935384354681469	0.945905545457284	0.830985221974689	0.69620978371297	0.9467794925449692	0.8839650164559041	0.578603117324186	0.9600745874644959	0.40963103655829997	0.887758294153642
LRP10	0.15373764317993202	0.5853209392299039	0.8553949452234921	0.458376040719023	0.39997470091512	0.562448245149025	0.8566592264565429	0.458071220826135	0.8642304726158381	0.5817059893744839
LRP11	0.775870046869652	0.261233630883029	0.0442129586993429	0.251497536894744	0.745892619598081	0.34866477385872496	0.277762819200581	0.279550592338722	0.329572525151847	0.261233630883029
LRP12	0.9067791808064369	0.463533053041245	0.320877366320365	0.586254764574166	0.508381293146371	0.302210638354572	0.316571435317201	0.29106795705029903	0.555658013915634	0.5008730592978471
LRP1B	0.4518553726180661	0.165127244298089	0.6601669479485439	0.11015591715522001	0.46242063749795703	0.35292243593038497	0.632938021286604	0.257292012946776	0.09879791079630199	null
LRP2	0.992510922270817	0.563713834815129	0.8587358290868491	0.863138534194093	0.785697327049713	0.9244743525014609	0.889571933942165	0.8947247184344742	0.881539364369105	0.9754094252277561
LRP2BP	0.7908839021620659	0.42747794651892795	0.37185902312308705	0.567568768199615	0.696818542201398	0.42747794651892795	0.299155611322143	0.328850542423598	0.46837758833065896	0.651881098904191
LRP3	0.356990685898967	0.672495443205402	0.788300016134845	0.9067316387168941	0.39089255952590296	0.57422856904595	0.818281437062158	0.9133578123609529	0.35130856289886303	0.9398071939237141
LRP4	0.7626764769800409	null	0.469790552812695	0.705416781054939	0.9595957807775379	0.8767549654863299	0.6989752176724591	0.914305448127384	0.4013947191386671	0.8304687166353559
LRP5	0.9434239862440659	0.943940308459293	0.9094432427420831	0.95973106108827	0.8483308924392791	0.9503346964298309	0.9059510971387049	0.650673513825527	0.7646565041345941	0.9044392285702629
LRP5L	0.450703665784069	0.574708319584425	0.869988122878939	0.7076808264863309	0.777463398076386	0.6858146012794261	0.8208200047857951	0.624022520542361	0.969664938329442	0.4670225478897089
LRP6	0.25059383602381097	0.16486788967160199	0.365090772545583	0.358109469486645	0.20476473814552	0.15213813309007598	0.16486788967160199	0.16486788967160199	0.725450977493909	0.142279464313528
LRP8	0.755751052710028	0.8162841212330451	0.608321292601958	0.560823531579003	0.7254835849813929	0.376808975458012	0.607035187396916	0.569199437444202	0.712918048287514	0.8162841212330451
LRPAP1	0.543711003539348	0.30858695048043	0.63621706920815	0.45886622037821395	0.7258692142276619	0.6501053709089001	0.47694908552028603	0.51217662230052	0.24307991033377302	0.444439315818725
LRPPRC	0.0222558654530232	0.241581548553685	0.258088261943749	0.294884757868344	0.380912695898775	0.363467600986479	0.26135060713223895	0.21532061496047303	0.541756746757059	0.43180073504363103
LRR1	0.7811776247779971	0.8653045361911009	0.603635749786564	0.685784710817854	0.954344596557893	0.7435350905565269	0.8470103381715619	0.8590695591182409	0.733650348010979	0.733650348010979
LRRC1	0.0324081084408035	0.0249062701758384	0.246982526385342	0.23307953983563104	0.15559438813769902	0.0465817079284421	0.0459107868624528	0.0357397447728639	0.0453442954466386	0.0465817079284421
LRRC10	0.30202524053452695	0.801682579105697	null	0.458210357783259	0.14711527803546098	null	0.280001702331205	0.6378417391211689	0.641188278800251	0.0536300467402501
LRRC10B	0.9953019783213191	0.987359148816475	0.8857479086281441	0.991594839348249	0.9858546026815359	0.978060979376678	0.996582265787897	0.994467384468128	0.9984631275614939	0.9881926542169129
LRRC14	0.331299441554949	0.36340299880249893	0.36340299880249893	0.0377542279454534	0.16538286041290498	0.36340299880249893	0.155338826043752	0.11032884392206802	0.11185337380455698	0.17297299471182095
LRRC14B	0.415289660352503	0.4510259377331379	0.18609690542748297	0.262116752569716	0.0785929840109384	0.39310328060517297	0.18538468849380998	0.376638622380211	0.15342162397126702	0.8378501831395111
LRRC15	0.6993149382301371	0.701043767820663	0.0971458125337137	0.6507853357562061	0.680635873776824	null	0.0964823167425367	0.516472736778118	0.13230905846382598	0.6169104876593979
LRRC17	0.21748764063439302	0.126238900992414	0.245802347476721	0.29164030022317305	0.29286201231914194	0.126238900992414	0.126238900992414	0.126238900992414	0.0118734952104149	0.126238900992414
LRRC18	0.887310132229535	0.887310132229535	0.984178884571763	0.892527283774957	0.5622215350214089	0.887310132229535	0.887310132229535	0.887310132229535	0.7687372704150299	0.887310132229535
LRRC19	0.519630300497688	null	0.9547389401841	0.46583143075577704	0.686632772633155	null	0.972269480061727	0.9708299476722041	0.940784065947223	null
LRRC2	0.0173709127137439	0.0789494267624966	0.0058702999783458	0.0069888944511287	0.0103217755561805	0.0414853901633924	0.0072699012872422	0.00692500262715385	0.0104229091239547	0.0209730801348882
LRRC20	0.723172730289797	0.585536901719372	0.471357952029629	0.39958684750412204	0.332473973588712	0.190402213492073	0.578449715915084	0.5950882020655041	0.190402213492073	0.0134132597843764
LRRC23	0.8452155017061709	null	0.930032890165076	0.7860722256735679	0.339044371686756	0.44105517161212804	0.930881800578202	0.514166558593284	0.6987175930334211	null
LRRC24	0.199201798667743	0.199201798667743	0.303290910518346	0.4898010182669029	0.12496956700286399	0.199201798667743	0.22184324154594	0.223601821688932	0.124130773890368	0.199201798667743
LRRC25	0.10752397503928	0.0231611949472858	0.13878820461708302	0.0956530956199271	0.168545317473521	0.0511797294700365	0.0878777906364676	0.0395147716355721	0.0505285246663148	0.100517164809198
LRRC26	0.8835256866694879	0.8835256866694879	0.8835256866694879	0.8835256866694879	0.633051124080677	0.8835256866694879	0.9333655999463579	0.9015781840622829	0.847094232916494	0.8835256866694879
LRRC27	0.32323459460255605	0.8389573803193341	0.629492502236912	0.669797897385295	0.827563974001486	0.58953429195661	0.834258666863109	0.8308573278128419	0.703618103758831	0.7888970545092789
LRRC28	0.146106375177176	0.388447998735072	0.19266217693907298	0.250068979775136	0.252879658597459	0.19266217693907298	0.0524002576594178	0.124618985635215	0.439890024233481	0.12695505955362502
LRRC29	0.432587943712121	null	null	null	0.206328948317725	0.344088651850217	0.782009462845341	0.867864432355743	null	0.6567617198218879
LRRC3	0.0586344963945508	0.161684043950443	0.422757743096718	0.07443703661675401	0.517082759155967	0.24362275752746898	0.5365442483023449	0.0767606498199124	0.0778267512577409	0.0726163678152135
LRRC30	null	0.0278975486256933	null	0.0251430785832728	0.0111767763333839	null	null	0.0194736041218061	0.550330908179275	0.0035842229059910398
LRRC31	0.735714070370358	0.7997199211468291	0.31391157336475106	0.232107106622983	0.7654297212379101	0.794521206475157	0.313398862996505	0.36372290968030496	null	0.40562184640895
LRRC32	0.143234474594361	null	0.0943034810025386	0.10317020409487801	0.131770928796751	0.0591374344071754	0.103357993242701	0.136427174725748	0.108140153168846	0.136261052071623
LRRC34	0.521006555719414	0.32858069228901504	0.292773697308855	0.30025662508812895	0.284713064227638	0.603276849627422	0.291788490089671	0.408906599371531	0.515519064101532	0.259292181757303
LRRC36	0.147025407817712	0.380374287231053	0.22420485877004	0.114015386223825	0.0431494917017994	null	null	0.0665535945775417	0.388693869306781	null
LRRC37A2	null	null	null	0.842874544396322	0.7895827742888921	null	null	null	0.327450069469352	null
LRRC37A3	0.63084496147823	0.8516681550223741	0.133448962607278	0.15749150232369502	0.11996109347058	0.57607301373475	null	null	0.611743434215354	0.696730172933538
LRRC37B	0.442167651972062	0.29939677174996304	0.5678769647596079	0.42374639480930393	0.191093658133731	0.11679202364892301	0.540536610306682	0.384885486695406	0.532237945743773	0.40672618941451294
LRRC38	0.117172520119706	0.10797421009402199	null	0.320758875771269	0.15907418470277	null	null	0.22811262378426897	0.8009083501925419	null
LRRC39	0.905363512551457	null	0.6219999316085361	0.9021305623449971	0.807501457092596	null	0.887903487629652	0.958010486788542	0.8623492310987378	0.930010988693175
LRRC3B	0.859635562420936	0.934220543799301	0.610049107207031	0.804790777757371	0.85318168227717	null	0.639555160575945	0.8738868738515719	0.864885684765048	null
LRRC3C	null	0.169919854285675	null	null	0.129169324122401	null	null	0.333831199688636	0.0911155386107358	0.4844638181992771
LRRC4	0.32064629272128997	0.19598763095871102	0.34316701152488893	0.424452034311471	0.24653779277784998	0.19598763095871102	0.311211319875096	0.3916917172184651	0.26871087467390004	0.19598763095871102
LRRC40	0.139387728265546	0.0798931286403029	0.104635252016188	0.157630771197177	0.389845561855456	0.0798931286403029	0.14995767875017801	0.294708771990301	0.0160416727846398	0.0798931286403029
LRRC41	0.8091676843082249	0.90063678116963	0.7287893292184009	0.571900531524898	0.944998461582632	0.673328006481961	0.7253133783833109	0.47553777765366395	0.7937400933084651	0.90063678116963
LRRC42	0.060425499540687995	0.685496423928165	0.0310907275175967	0.0310907275175967	0.0691769875235301	0.0310907275175967	0.0695006946015441	0.0387481546330475	0.243386238125377	0.0479447675568057
LRRC43	null	null	0.42412463346672497	0.7616227055572259	0.913043423899714	0.47762622028390794	null	0.470852548572955	0.153624689511688	0.420414885295053
LRRC45	0.6201406566101321	0.311533333091789	0.311533333091789	0.311533333091789	0.0864623380627377	0.311533333091789	0.539172765592085	0.0130877981056233	0.606460607550402	0.311533333091789
LRRC46	0.9655490839226041	null	0.7997184948721859	0.773698277645353	0.6929163086011921	null	0.784043237865388	0.818779623850532	0.977735163727216	0.622269282805089
LRRC47	0.24501502130213898	0.6503870374652609	0.448598776523653	0.34296353049997197	0.882913767345053	0.588583049489526	0.44832997737081	0.36112950010414	0.435115797038117	0.358476225279714
LRRC49	0.03666907870046201	0.22803570960253802	0.38037206599200896	0.42364662031443107	0.21532416394923395	0.24836603546677202	0.4442181206723811	0.0408245406214905	0.20584670833368696	0.20148206870661703
LRRC4B	0.7344979933582491	0.7507173065057091	0.884221719498955	0.9332620548740209	0.999026552109967	0.920349700009626	0.707623508078396	0.8628106963010541	0.92719039753024	0.8978321039840359
LRRC4C	0.283271646153166	0.8898863123065709	0.0154419152241302	0.0488317947793944	0.124740550030034	0.066995844070353	0.0138351466317775	0.0240534093855693	0.519729622844161	0.0140436046016857
LRRC52	null	null	0.812588624422068	0.700667476634202	0.579886718783289	null	0.555087930012021	0.8395935643895179	0.6485490513618299	null
LRRC53	0.49560548078993	null	null	0.216542595257526	0.274400242643947	0.45596109276366703	null	0.599347190828464	0.542113899240688	null
LRRC55	0.522436852151691	0.37918213459169	0.35649829523030496	0.500840900490042	0.417094663831702	null	null	0.5677950262116911	0.7913469916553628	0.7444504113745559
LRRC56	0.46446934905611703	0.6039423921310029	0.660644001838558	0.8030051717446328	0.574411565746041	0.6039423921310029	0.6039423921310029	0.6039423921310029	0.8429089620890211	0.6680525428668771
LRRC57	0.9231164465579209	0.912067558114213	0.8921055952481641	0.759190009554106	0.912067558114213	0.912067558114213	0.917923708451577	0.9232465077570919	0.821520087375258	0.912067558114213
LRRC58	0.15064210258469102	0.119307695972149	0.53975544128746	0.266019802023036	0.302536615545876	0.53975544128746	0.864645411823643	0.168633961487432	0.128696944276913	0.281623126359772
LRRC59	0.46194037204149296	0.27440179699623396	0.7255633157839928	0.717513908221376	0.262488905916529	0.27440179699623396	0.27440179699623396	0.0717304492027738	0.6081842632035179	0.27440179699623396
LRRC6	0.340079301480161	0.332718709184294	0.152205694708474	0.076431360320053	0.45042599085712104	0.184657727781315	0.27763785427537196	0.19775028472822198	0.183598975913073	0.0691641423573872
LRRC61	0.640054214807968	0.706932753544173	0.166876403376611	0.27124932979884603	0.34230392363350504	0.8165966441122909	0.645929571639896	0.7533085951230942	0.269046590072008	0.706932753544173
LRRC63	0.26351785162909197	0.6908496008646751	0.0532224683050147	0.30860734568418796	0.5507961993036671	null	null	0.627427750434182	0.47551849833302506	null
LRRC66	0.3382346322309411	0.776660499060419	null	0.271997757820539	0.602772447420031	null	null	0.0810763269736091	0.14358722438451998	0.289201371463794
LRRC69	0.6142317131815289	null	null	0.937629528156194	0.941624771293136	0.46516296515023403	null	0.9109368727106429	0.9736592088897801	0.913022444512339
LRRC7	0.17600586609371902	0.0463011881030254	0.11843005466438002	0.194217409575972	0.42272675812159904	0.0463011881030254	0.161848345428948	0.22295072067303098	0.30375752448081395	0.138080738192131
LRRC70	null	null	0.655138053533417	0.163700919853801	0.451177081389683	null	null	0.537033378921766	0.49705144420803704	null
LRRC71	0.18330857882331897	0.0649233859417099	0.18143610796652998	0.49204759474322496	0.572512697187356	0.20558578292441898	0.162220269490992	0.147800896537843	0.337428206612255	0.467684434483255
LRRC72	0.22677150796758105	0.486726821305622	null	null	0.515265611374049	null	null	0.171303371939897	0.950341373729372	null
LRRC73	0.277254606989042	0.21409964418446698	0.303068917178743	0.303068917178743	0.315463128215083	0.303068917178743	0.21133318164233103	0.25489518267369604	0.29867470708207694	0.303068917178743
LRRC74A	0.862300299295654	0.27508951198931003	0.607038070519339	0.591107998319787	0.583350339459578	0.922179557854052	0.320202219894709	0.5075882135052779	0.6746014279913111	null
LRRC74B	null	0.783104894350353	0.827360757841481	0.744817467210495	0.8686785453510909	null	0.915448226337754	0.889226986740101	0.755858237913308	0.869724084517629
LRRC75A	0.295766725569189	0.269408565373408	0.27726942564783696	0.428109583559953	0.45337922733949604	0.269408565373408	0.210750268496701	0.333254494413394	0.0951632849383459	0.23773331838160702
LRRC75B	0.17502650141880602	0.0580643693891875	0.32894999548791	0.141751349086358	0.0497067961175108	0.332316497999734	0.0866601620300811	0.081422108363974	0.0433241481216927	0.0580643693891875
LRRC8A	0.29375518780942605	0.234740731962383	0.0295075935315654	0.223380167883135	0.0814582216535888	0.0363849667748901	0.280511564843246	0.479542897959031	0.237780738724764	0.0363849667748901
LRRC8B	0.382981429374353	0.0135235076067374	0.00294701491613844	0.0018911538987528103	0.0390877390714499	0.0135235076067374	0.0135235076067374	0.000376260084768932	0.0864693935752678	0.0135235076067374
LRRC8C	0.556741539538303	0.058885127495400987	0.0683552128706327	0.11396522147721902	0.0838617511932159	0.058885127495400987	0.01250836342221	0.009323015302060221	0.0190495456245621	0.058885127495400987
LRRC8C-DT	0.0690104025411717	0.0690104025411717	0.0690104025411717	0.0690104025411717	0.0690104025411717	0.0690104025411717	0.0690104025411717	0.0690104025411717	0.0690104025411717	0.0690104025411717
LRRC8D	0.578429667685798	0.317032722816518	0.7199956774796221	0.641843755033218	0.257994776489126	0.47256075270793296	0.47256075270793296	0.47256075270793296	0.26517673826421695	0.47256075270793296
LRRC8E	0.267419975912546	null	0.472235583514591	0.615631595884834	0.8075171171558309	null	0.568304699860661	0.168821031226523	0.52544824838673	0.310228904814769
LRRC9	null	null	null	null	0.279688831400578	0.293846504933356	null	0.43948786190876593	0.0562008491232385	null
LRRCC1	0.241240423362245	0.74717720850363	0.287383507547271	0.535561219382189	0.7394016082098159	null	0.15954049027315198	0.335857400514672	0.5297093197081779	0.936623261161832
LRRD1	null	null	0.943495323457559	0.23370073369140804	0.0802408029873834	0.512497920076185	null	null	0.8036014402095071	null
LRRFIP1	0.9386670454436159	0.931331170154694	0.9570742864389951	0.98370117908149	0.939652532023252	0.954566985533978	0.950507756301657	0.983767151068995	0.9412456911924291	0.954566985533978
LRRFIP2	0.9036308342924491	0.462001208597007	0.7021690620088139	0.482056426268334	0.427262315836671	0.6617159942091679	0.6933098505594469	0.9767729556520909	0.777724595046188	0.4499059820544
LRRIQ1	0.32569630565452196	0.513199801762702	null	null	0.24195546283357003	0.7869788832249829	0.549775791453915	0.6620135277449439	0.953798219744917	null
LRRIQ3	0.996788342038019	0.7215088606708779	0.9291386866827321	0.87544623269965	0.9514624953734571	null	0.892438406269162	0.9018091852638841	0.49745442889619895	null
LRRIQ4	null	0.78192378468374	null	null	0.7181167011914991	null	null	null	0.15168047542171698	0.71336261942781
LRRK1	0.33588082508334005	0.29556084220809803	0.474371363052812	0.26955861841562	0.400830472084803	0.152464258497281	0.29556084220809803	0.740445651204391	0.240927291016954	0.29556084220809803
LRRK2	0.9242943269180559	0.578676651900703	0.9282016685358458	0.9281399896640842	0.848001974216897	0.8276224899495229	0.5423212032646599	0.9703762102836371	0.856693515832229	0.9241144734864759
LRRK2-DT	0.899441613848793	0.899441613848793	0.899441613848793	0.899441613848793	0.899441613848793	0.899441613848793	0.899441613848793	0.899441613848793	0.899441613848793	0.899441613848793
LRRN1	0.289581158347466	0.14823600107762	0.207124916244156	0.508150064198505	0.257146966590646	0.14823600107762	0.262065635517216	0.34815119842704495	0.0645166455589613	0.14823600107762
LRRN2	0.671463921533504	0.917315853295055	0.675470911933531	0.9359996270148441	0.701209840378124	0.834897307548638	0.791338648553082	0.6262311029421229	0.8444061730962241	0.6529843374832779
LRRN3	0.5527607592956639	0.781139697952629	0.638046901974175	0.505469181776503	0.96697003867113	0.781139697952629	0.873515668829975	0.662899268224789	0.552113825308498	0.781139697952629
LRRN4	0.20929738045666102	0.16847804004342	0.16119000829506303	0.373634928117683	0.38330365480218703	0.23106688612770798	0.26161427778740803	0.47493506510428796	0.152769185972074	0.3635809503352871
LRRN4CL	0.38947726179097	0.4036728002567971	0.2331935434684	0.159180195614117	0.24447907986123302	0.462459834643198	0.6591668061613829	0.153563196109423	0.49009344433181107	0.462459834643198
LRRTM1	0.18821907526187195	null	0.12166870673850098	0.106657652514483	0.0683035771524422	null	0.0741673345782117	0.0616441866656653	0.164821148581696	null
LRRTM2	0.8913381042431371	0.630231201110188	0.723869274388218	0.5345650374841421	0.50722142541798	0.630231201110188	0.45789541456592103	0.6915386855729639	0.7422458481505001	0.630231201110188
LRRTM3	0.452728820479913	null	0.246852410884802	0.6915010179415519	0.5078106870952921	null	0.32061970744504	0.50661304782719	0.562522508109263	null
LRRTM4	0.39524761161723204	0.9173021357969169	0.8249316466140909	0.38958485409459004	0.8789338604361742	null	0.8500445755798991	0.7613723452737491	0.924720515924325	0.554500484952107
LRSAM1	0.31083551748130395	0.0591067744863375	0.0625061382872358	0.0625061382872358	0.03700928480466	0.0112020605751246	0.218241346731708	0.11796630348155199	0.0293970232948247	0.128938360966163
LRTM1	0.40799403504309295	null	0.331270860242906	0.838361852231259	0.7295691139107141	0.600151838828042	null	null	0.597440540587707	null
LRTM2	0.8157477809475508	null	0.6627568470012521	0.22336725308645602	0.9403119012338309	0.571129381138563	null	null	0.263465766042014	null
LRTOMT	0.0882951634661154	0.27342778523476297	0.38879679477915297	0.10837940329457302	0.093671511139613	0.42375372747735607	0.0578569842243783	0.0606371066253635	0.4079722700711261	0.27342778523476297
LRWD1	0.748473224527683	0.628348570756171	0.628348570756171	0.578720316132598	0.8051720751745061	0.95883783551138	0.658745796485332	0.875167537972152	0.681968068573138	0.628348570756171
LSAMP	0.0409553810286487	0.00491064211972801	0.0809671108412273	0.0481606297537868	0.0239859887519931	0.0940211191903203	null	0.0102281470862132	0.00776405709937443	0.259365758467622
LSG1	0.478988454563317	0.549817582538297	0.5420693506497171	0.8796547016068711	0.9396539112197791	0.851409713933716	0.364959908790323	0.396204469723543	0.485615301627755	0.353179516228894
LSM1	0.856867319346301	0.76753952156042	0.76753952156042	0.76753952156042	0.802034756668793	0.76753952156042	0.910013744274068	0.27719713752445	0.76753952156042	0.76753952156042
LSM10	0.393011025600498	0.303985002559215	0.0764506311014764	0.0789162115528655	0.14032523967622001	0.14032523967622001	0.0753767366242131	0.11761730768067499	0.24059652276678198	0.10355675640550802
LSM11	0.392944077402457	0.280597132132845	0.42359514355869504	0.12036513782588001	0.0165482047634342	0.0733727003840065	0.42319832912771294	0.0742321746839933	0.0135955016062457	0.14744039431065303
LSM12	0.0624931704392141	0.8016621171521121	0.21245140784652802	0.37301800619237696	0.520140901681597	0.565158243426809	0.211235823715677	0.39804252486137204	0.361837307510814	0.41161816980932703
LSM14A	0.453612058060343	0.310029965458237	0.113030011411165	0.238865838270414	0.6621293407541701	0.40196815793511204	0.448540421401372	0.448540421401372	0.0487160283158336	0.23590613770641
LSM14B	0.218671982172305	0.162322846231988	0.145643225435755	0.112579768269014	0.326926239853095	0.10739417565371699	0.156283887549516	0.121667692930351	0.0238205529133621	0.226720782227932
LSM2	0.528733947326895	0.8956213906778391	0.22477456150699102	0.9147732369009691	0.793905997088506	0.793905997088506	0.793905997088506	0.793905997088506	0.793905997088506	0.7191117385598421
LSM3	0.0761477622254936	0.0610448633163028	0.425894650402793	0.425894650402793	0.7436546008181519	0.425894650402793	0.448430007262846	0.0490738829981341	0.251407370321036	0.506503266575323
LSM4	0.5097790704907059	0.8436609930205821	0.580376481312835	0.626410980856962	0.0812787375271158	0.31487414780071	0.6843708901373139	0.36276936656558095	0.465188325590728	0.329979227521083
LSM5	0.9569971787926971	0.501884715181413	0.5930433782462889	0.866703528621078	0.87697634464554	0.87697634464554	0.87697634464554	0.8213251455647421	0.931044366262857	0.9151106102904929
LSM6	0.39892277390825703	0.45773042058782204	0.421120945770468	0.270903687031005	0.592092304695348	0.592092304695348	0.132143650869376	0.357894557117598	0.592092304695348	0.30192824548360697
LSM7	0.101097241365716	0.0587098306935543	0.0941736891317053	0.0605221092543329	0.0587098306935543	0.0587098306935543	0.11330665021466499	0.11541759053243	0.073334950438632	0.0587098306935543
LSM8	0.133810170395871	0.0415217065349976	0.41823751119939795	0.0580388465558285	0.00665298640401253	0.16572987496651198	0.43110730830437	0.16817630220074198	0.0200975316651999	0.5855648191122149
LSMEM1	0.7459997619790649	0.640287301274096	0.450961516684371	0.5710543621349711	0.700871014725328	0.450961516684371	0.450961516684371	0.31113419440847495	0.450961516684371	0.450961516684371
LSMEM2	0.39587032136907796	null	0.7405770112851079	0.8368821005335891	0.910689918498754	null	0.704562326863103	0.7846033519075151	0.96438609473384	0.32654431310142995
LSP1	0.8334542914776759	0.24912593184150603	0.167082051575082	0.5036330304226599	0.511120757416064	0.782864661663547	0.30840944929321196	0.30840944929321196	0.136365621489783	0.35693643534476505
LSR	0.0722560900051695	0.0864499870671556	0.100809624818113	0.111638438244089	0.18616337626685803	0.0864499870671556	0.14941420099740602	0.159864875136618	0.10823999723691301	0.251839151544253
LSS	0.5012939945020579	0.37303779229428796	0.37303779229428796	0.37303779229428796	0.17590007605823302	0.48356357583154996	0.47265834872274	0.485296274968926	0.7835870676051429	0.4987098972558521
LST1	0.6721043879869151	0.8456215165450021	0.8456215165450021	0.8456215165450021	0.8456215165450021	0.8456215165450021	0.8456215165450021	0.8456215165450021	0.8456215165450021	0.808293156040927
LTA	0.0975377094341184	0.37435064357331105	0.1443886191724	0.171068234231462	0.585850934472833	0.371787302569194	0.11606822107614599	0.0751289675278835	0.57840817092399	0.398594632007923
LTA4H	0.7381449334068342	0.7381449334068342	0.368845480127281	0.610647844240394	0.767652644583371	0.7381449334068342	0.7381449334068342	0.638733917730761	0.7248802707377991	0.697920262100806
LTB	0.9299203888456892	0.767615353236408	0.892690596690367	0.892690596690367	0.937062012572103	0.892690596690367	0.892690596690367	0.892690596690367	0.892690596690367	0.659087529885531
LTB4R	0.14706022580307998	0.0404797773071123	0.301953087022409	0.0063420653424228	0.0266621401208328	0.29775864198286606	0.0404797773071123	0.0404797773071123	0.17771334904674202	0.0404797773071123
LTB4R2	0.453559695733307	0.695756015612328	0.8666559488853071	0.8476032184141781	0.49390339761248	0.803825358256365	0.695756015612328	0.695756015612328	0.8912656635296372	0.695756015612328
LTBP1	0.148509620091069	0.16812287011694801	0.188123008841682	0.294802204110203	0.430926968353204	0.19564087726724497	0.11307165594814698	0.192801504006116	0.0555359397579379	0.208560762475693
LTBP2	0.295198291910803	0.11718312460061801	0.579057574706326	0.35286639777401796	0.38601810426083794	0.340019138458649	0.421735179272274	0.335967617218488	0.39175921676651293	0.553166388622756
LTBP3	0.665528735499391	0.34256247548442104	0.8868989903094029	0.808934399230954	0.7792838803498628	0.6667417062847321	0.8377909446092929	0.818281438851645	0.9478361512008009	0.7971865580971271
LTBP4	0.7770723309440151	0.137223866319171	0.6717450319252579	0.87053803282102	0.36993774305626204	0.533847881414418	0.359233828642186	0.8156385363669529	0.7563210070876959	0.5173604819435179
LTBR	0.21538791669965499	0.21538791669965499	0.09438619363972399	0.252573472608706	0.8798025801053541	0.34580805731047803	0.21538791669965499	0.21538791669965499	0.130426219959842	0.21538791669965499
LTC4S	0.217974783150568	0.12429485667071301	0.251404789760276	0.195175241132159	0.35292217229891704	0.21824478838647898	0.21824478838647898	0.21824478838647898	0.21824478838647898	0.154390604016874
LTF	0.6440120063118879	0.369962513228877	0.591177148901978	0.310392065504883	0.7651231813609279	0.0911745641051112	0.591177148901978	0.43784950410253204	0.669594002172216	0.276707569655926
LTK	0.7495476711634341	0.7707607258707041	0.318247173569971	0.371642352584308	0.189090876335661	0.40531495041598103	0.312223150274232	0.236161650103891	0.5977127909566949	0.88950883253039
LTN1	0.8911633851704259	0.8221457352127328	0.814756546343672	0.958027760899644	0.6379387059823989	0.8221457352127328	0.9629742507569801	0.833901263470082	0.5533617433071301	0.7610546889048759
LTO1	0.747554535525073	0.617249829932515	0.617249829932515	0.617249829932515	0.611633589670457	0.617249829932515	0.84472836898706	0.9109749902311001	0.8366057864082199	0.762151728903511
LTV1	0.1253012589902	0.00600334287139855	0.007188387007464891	0.0292204798417674	0.0146987825856274	0.144509382750977	0.00600334287139855	0.0481095839675097	0.0170974170312104	0.00600334287139855
LUC7L	0.0387786429388956	0.03274194602677501	0.0343422262329238	0.0235183945790419	0.10255781863945	0.0035231229131169103	0.01258539172077	0.0542357309438758	0.008275477562050779	0.0730890915303323
LUC7L2	0.23698900390743402	0.20419169077579	0.289726934054905	0.34069461297059	0.47338913064090204	0.40535169594281706	0.383337113392753	0.502228811455443	0.41110815060670397	0.443969640058838
LUC7L3	0.7243165229538621	0.6632805303915079	0.7306889974372579	0.8683327237102559	0.662316874654986	0.6111616026209139	0.6572520299854959	0.8374949557056591	0.9683311366737389	0.614693696242896
LUCAT1	0.8446103636252479	0.8446103636252479	0.8446103636252479	0.8446103636252479	0.8446103636252479	0.8446103636252479	0.8446103636252479	0.8446103636252479	0.8446103636252479	0.8446103636252479
LUM	0.971147056997598	0.738340646465749	0.925849001530587	0.564901449025799	0.8916124421989191	null	0.922661845510782	0.9747891710617049	0.7775927198655359	0.968417187316997
LUNAR1	0.592961849709563	0.592961849709563	0.592961849709563	0.592961849709563	0.592961849709563	0.592961849709563	0.592961849709563	0.592961849709563	0.592961849709563	0.592961849709563
LURAP1	0.434215137526635	0.924738343718563	0.6712125300070749	0.869733919880024	0.9830631582653651	null	0.7711792863272711	0.49791242010658293	0.774237243894254	null
LURAP1L	0.47653128468533396	0.28393257722565	0.135344211305764	0.646920333343047	0.0619700110288706	null	0.199810819615578	0.21114083937270298	0.10332745433908301	null
LUZP1	0.465294134701261	0.55284413483287	0.6065549404859689	0.556114446530403	0.248168249370161	0.55284413483287	0.37139223754695705	0.451987985942113	0.737591296292302	0.5590712320785179
LUZP2	0.760337671468143	0.6925741325919029	0.556238403189936	0.9724106504796609	0.9566291658055408	0.666636207043813	0.5564050185150661	0.671877350549357	0.38492373384441897	0.5709282148742131
LVRN	0.57750892264875	0.44549583610119	0.458584857850525	0.40990828502282894	0.879787787675193	null	0.45700580760102705	0.21986273089568897	0.464085123826235	0.8194241782540742
LXN	0.93426051615145	0.9494296341789059	0.8893276002474592	0.9461553436090291	0.984302723070109	0.7734924258913649	0.9772011297793292	0.9646991394000359	0.9565817402454899	0.9494296341789059
LY6D	0.611993396664297	0.526785738876006	0.300610408630073	0.0874090297178096	0.8560951735990259	null	0.7130512044210731	0.808134342489277	0.647907600454636	null
LY6E	0.14622834972881799	0.42937389657644504	0.20241714423053397	0.413920646451445	0.39672581080802	0.34480039622562797	0.34480039622562797	0.13165567434706402	0.505079787569259	0.34480039622562797
LY6E-DT	0.468889806718596	0.468889806718596	0.468889806718596	0.468889806718596	0.468889806718596	0.468889806718596	0.468889806718596	0.468889806718596	0.468889806718596	0.468889806718596
LY6G5B	0.8281192472184649	0.8340369651130072	0.8061229570225771	0.8061229570225771	0.9212107323464599	0.76292108549451	0.8061229570225771	0.8061229570225771	0.365351315872906	0.8061229570225771
LY6G5C	0.808556444851874	0.949614910192522	0.949012880022728	0.9651185816389941	0.7072103678356171	0.808556444851874	0.808556444851874	0.808556444851874	0.808556444851874	0.7858036091522309
LY6G6C	0.82762963471714	0.8269243888684459	null	null	0.47811933843391097	null	null	null	0.7612951850958141	0.746679970520325
LY6G6D	null	0.826520568734785	null	null	0.965817884599506	null	null	null	null	null
LY6G6F	0.7733676521144579	0.7733676521144579	0.8719309642014029	0.869276096669607	0.636349497368192	0.7733676521144579	0.7733676521144579	0.7733676521144579	0.7733676521144579	0.7733676521144579
LY6H	0.202879292090158	0.0782302062897617	0.0535813983538158	0.165769452418765	0.17424654942609602	null	null	0.0194194257682585	0.0881016939914376	0.132311193655581
LY6K	0.7357989643371129	null	0.64456015008814	0.0527133082696927	0.45931076207136795	null	0.7521718790379208	0.7019228891905789	0.688416522294207	0.630278355341771
LY6L	0.923762825290958	0.67647777867258	null	0.88944813106622	0.8457550816160991	0.972006015220347	null	null	0.9158179077765849	0.7957396097808699
LY75	0.5199418960141831	0.8266605280747901	0.7326829444002729	0.7530497902059851	0.48920874210816206	0.6960456838109711	0.843743650500688	0.553535400529403	0.549355238779767	0.5386643993811471
LY75-CD302	0.264468653918229	0.264468653918229	0.264468653918229	0.264468653918229	0.0959060893901391	0.215880563012942	0.264468653918229	0.264468653918229	0.12334136566504199	0.12051465677934801
LY86	0.11265546098779101	0.919512439813943	0.574283073922942	0.6443198959608871	0.7397299272617629	0.605345953082234	0.37447062785281504	0.5843107832892299	0.605345953082234	0.605345953082234
LY86-AS1	0.22592767197049698	0.22592767197049698	0.22592767197049698	0.22592767197049698	0.22592767197049698	0.22592767197049698	0.22592767197049698	0.22592767197049698	0.22592767197049698	0.22592767197049698
LY9	0.922330398756088	0.964118114503586	0.983067085869788	0.866562585718169	0.673400022216884	0.918278182213798	0.904210115477177	0.9030948724237908	0.854604197361391	0.9972565110734231
LY96	0.87002085241685	0.886339754807971	0.385609288552334	0.824733840656359	0.713828291850558	0.87002085241685	0.385024618708034	0.6586837977139129	0.87002085241685	0.764730011069832
LYAR	0.391728776219384	0.82792444566804	0.8562288998635079	0.761592818109824	0.44436764039796794	0.8246058307950841	0.660584441128433	0.88433793492558	0.702791352419371	0.670794846625194
LYG1	0.0282515991802962	null	null	0.5684317118624189	0.15876881282948802	null	null	null	0.4329123625885721	null
LYG2	0.556690589858155	null	null	0.328674572223732	0.0473693632229422	0.4570045543952221	null	null	0.19522010167276502	null
LYL1	0.17656575356977697	0.0520316188624041	0.125540204128049	0.0913606494282773	0.00967200415592514	0.0242971523644129	0.218614358124608	0.110006928824188	0.0244216296958516	0.154407624563742
LYN	0.3928660249752621	0.8479204808961159	0.6810889358898461	0.55351298273626	0.0252493555409152	0.399842004315711	0.209937123947561	0.4399568968327	0.42534492062429896	0.46621560860736205
LYNX1	0.7799008020839241	0.462409404906722	0.470180284988558	0.38766015399846004	0.707197950051111	0.462409404906722	0.637510924083172	0.6411165228144661	0.468546528255399	0.653104417115623
LYNX1-SLURP2	0.539004981453424	null	null	null	0.5225807485642471	0.6735219502423181	null	null	0.558745259253615	0.8974269135682741
LYPD1	0.133848305849852	null	0.10406387568507598	0.00441898593879924	0.376790959205438	null	0.152611371454216	0.281035561058044	0.0219470317626141	null
LYPD2	0.9535176922549059	0.9887589695756559	0.9879793731432241	0.9879793731432241	0.9947961196897241	0.9879793731432241	0.9548890294385971	0.90020981325187	0.992618687557867	0.9955941057966908
LYPD3	0.41585967567368604	0.602698699674666	0.820335551023383	0.540573825434456	0.5885540094241409	null	0.821051206664934	0.5110994579971021	0.9709561973523959	0.829645372227812
LYPD4	0.828532892607583	null	null	0.9328868557995601	0.77257444976077	null	0.8745044933430259	0.9366052723765179	0.979423713229221	null
LYPD5	0.23239457794089802	0.0389343356992205	0.42420460208078203	0.640702179383519	0.536704752310126	0.310319532986633	0.310319532986633	0.133147670345825	0.310319532986633	0.310319532986633
LYPD6	0.431310946382171	0.41696781110553705	0.698551589162227	0.36061318600269304	0.9428448694324091	null	0.420730490840043	0.5291869936965871	null	0.468474332634609
LYPD6B	0.17292574590815998	0.7534409217689549	0.35704230285221794	0.777841213147362	0.824290848940164	null	0.29759684485012705	0.600077555991495	null	0.226415908998237
LYPD8	0.171768272222853	null	null	0.127885399738009	0.105878573317851	null	0.14484516495653302	0.0812728858093631	null	0.16790272913946397
LYPLA1	0.17459436225204003	0.510726781875454	0.129049684497157	0.140346102094	0.49249618620486796	0.510726781875454	0.13006167043052902	0.162766691727832	0.645367562913301	0.12458122264491499
LYPLA2	0.9352494904972359	0.6081007288696421	0.778462279860754	0.753612709899002	0.7234161581567371	0.6081007288696421	0.806960284451379	0.643588135671225	0.18027194716334802	0.863876066245709
LYPLAL1	0.6821117831899829	0.591454531278568	0.7377766962211629	0.346367815873757	0.882310049823989	0.5363488379668739	0.8562573624365121	0.547650102654844	0.741345517226506	0.5363488379668739
LYRM1	0.745665413770193	0.8592414059294291	0.8999448979227289	0.7053970049234399	0.95502332316504	0.8474241388740191	0.722856413431941	0.697363078498928	0.145411760306844	0.8474241388740191
LYRM2	0.7547776084994761	0.904050512815228	0.922408328834677	0.677710797043052	0.5526827820267779	0.900716300942876	0.849453108951957	0.7951199041005279	0.8291928855656471	0.941663845255428
LYRM4	0.0031847913147191697	0.10616364523204401	0.26441632180052804	0.0599378653578271	0.149007036142387	0.0346649132063612	0.0675764644230746	0.004733284165236979	0.0346649132063612	0.114261263380469
LYRM4-AS1	0.0141556573754429	0.0141556573754429	0.0141556573754429	0.0141556573754429	0.0141556573754429	0.0141556573754429	0.0141556573754429	0.0141556573754429	0.0141556573754429	0.0141556573754429
LYRM7	0.698471142618994	0.6272249127102729	0.776861697045831	0.6650279039331141	0.978456296539935	0.8903463187067572	0.7381883879181829	0.632450070531299	0.468234411065351	0.5428178887601169
LYRM9	0.8014752452407371	0.96620448560023	0.96620448560023	0.841825415141021	0.9736227061307159	0.96620448560023	0.96620448560023	0.9233327669426759	0.96620448560023	0.911601623912476
LYSMD1	0.788191198815777	0.7712289211251541	0.8065138999086	0.7886922327296451	0.6429992409488621	0.7712289211251541	0.800097810339465	0.785886654077393	0.6565685175453421	0.7712289211251541
LYSMD2	0.8700071271982321	0.7720345986548921	0.17826338552028398	0.427788444812245	0.735917036737605	0.7937381305572421	0.43753713627473495	0.7576441543103801	0.883228609775193	0.7937381305572421
LYSMD3	0.124397743398521	0.708745278659558	0.0863672382433381	0.33034077086957897	0.6766528170362089	0.32464940217955396	0.5609887582058599	0.37892811886689604	0.13307311115246	0.32464940217955396
LYSMD4	0.527667199199124	0.952729891322628	0.755670286322068	0.490094031852725	0.494256717137744	0.7750511737696729	0.758381897216481	0.6725772425904251	0.711730234868456	0.852298918937773
LYST	0.10758784896796601	0.076578689778301	0.219762720747741	0.26578854295043697	0.0878034324029574	0.0787606911820008	0.26172937760618303	0.127498586066943	0.0935216333731418	0.11587516051193401
LYVE1	0.9464877229248481	0.9464877229248481	0.967298089832862	0.9951973084375699	0.793218539458954	0.88712980514218	0.9464877229248481	0.9464877229248481	0.793710770513657	0.9464877229248481
LYZ	0.503680122599591	0.6099314069086429	0.441654454336849	0.367692189098837	0.941976560279753	0.6099314069086429	0.446445671363295	0.30376034745332203	0.6099314069086429	0.37224314106174894
LYZL1	0.328766273165	0.12180157968672	0.163621229259725	0.191708596878496	0.18227217597893902	null	0.162900863388547	0.374010687574168	0.2578144043339	0.083170197532069
LYZL2	0.21965774466302695	0.47947052815005	0.48163761102707103	0.527061753283831	0.869779744999768	0.863985067613229	0.47580283534504897	0.917431623343546	0.23836794719865098	0.9834255007835708
LYZL4	0.0335073536509886	0.306250765439115	null	0.433732347078729	0.279007127715528	null	null	0.147784478058364	0.131704062442982	0.10350298720156599
LYZL6	0.12612516457575002	0.27316079805322896	null	null	0.31086478225563	0.212375126113318	null	null	0.36152434921660603	0.00655948641108629
LZIC	0.277543521998588	0.533311270960388	0.18371666279281101	0.5651592496598821	0.35582681839839003	0.38620609061132605	0.36601336384307703	0.339211506229698	0.0303426841133654	0.38620609061132605
LZTFL1	0.665041838109232	0.35480788271927094	0.31175248120826005	0.34257484525925	0.419464258928743	0.0411210029324683	0.313144183792808	0.59584074141651	0.433823796979091	0.310801601059901
LZTR1	0.7436385558077351	0.754490636805799	0.732454641524542	0.863737181126668	0.32533463498703	0.9120561077726321	0.9576780391308131	0.668232415525645	0.9284726125980071	0.824785563647976
LZTS1	0.75608479248354	0.874855669693785	0.639784708345801	0.40144791016456893	0.621150304886492	0.7446771730831608	0.638158554619667	0.608816266125081	0.8482052285527081	0.748503133362792
LZTS2	0.6659508333859799	0.5017139219916379	0.7189457758070691	0.753570094219125	0.0059921520149941	0.5017139219916379	0.6437096693432671	0.676523448451333	0.451767811108197	0.722279556060314
LZTS3	0.6201371639066819	0.597410589599205	0.781859546534277	0.42358642476507	0.663203676748019	0.8272277072462909	0.7676762642658309	0.489670926776552	0.8709906556018008	0.516635480645139
M1AP	0.844849010056403	0.9497996005792929	0.8212033772022791	0.950798632918056	0.8370411715280109	0.890041076065947	0.926499044629443	0.713801394403283	0.824468214398451	0.8244063812012901
M6PR	0.7129782306959559	null	0.771072498219771	0.555323809441806	0.47913888566720597	null	0.5079040391901379	0.94833024412084	0.39533842385648293	0.427923247251698
MAB21L1	0.397553581318563	null	0.650174146452646	0.45858903203922896	0.328876657184252	null	0.326962409553087	0.499249906046028	0.401192697174573	null
MAB21L2	0.7841552062880071	0.501315159580857	0.36612929656914706	0.7691209175116821	0.47378033186131396	0.501315159580857	0.807307403586563	0.8163479533318241	0.501315159580857	0.501315159580857
MAB21L3	0.11905040128581401	0.28962337097727603	0.220482481140305	0.23317089032481897	0.512871692059383	0.220482481140305	0.10453058935594302	0.242824044477536	0.31079128260886496	0.16221165654712
MAB21L4	0.84250916177965	0.9264035936684559	null	null	0.8826412219033729	null	null	0.9136491999843359	0.986125572524917	0.9764510711394679
MACC1	0.24571980920691003	0.148174261828844	0.0262501977030806	0.0189674132194681	0.0635908342886772	0.148174261828844	0.219873968987577	0.29985431919101696	0.0244968974564062	0.148174261828844
MACF1	0.917077379781861	0.9358828195656089	0.987319036016053	0.996404626449735	0.956617356704129	0.8031029816771121	0.970042667009126	0.990662667114245	0.9907899428019641	0.963760581741125
MACIR	0.231175438864864	0.231175438864864	0.231175438864864	0.231175438864864	0.231175438864864	0.231175438864864	0.231175438864864	0.231175438864864	0.231175438864864	0.231175438864864
MACO1	0.72108356660154	0.46041002238656104	0.639093796499181	0.639093796499181	0.623842663793579	0.639093796499181	0.5069705595484241	0.619436250880677	0.952553585734085	0.47802835228084994
MACROD1	0.137346582104018	null	null	0.297376409426791	0.8806224368876541	0.388589496899438	0.37582582625971295	0.7057332632139299	0.6121220085660589	0.10224150976574
MACROD2	0.99205257857846	0.9412064233130771	0.972686080122176	0.972686080122176	0.8489281692177829	0.972686080122176	0.6880067080202089	0.7617053531746272	0.8921644640139631	0.972686080122176
MACROH2A1	0.46423121228545294	0.46423121228545294	0.46423121228545294	0.46423121228545294	0.46423121228545294	0.46423121228545294	0.46423121228545294	0.46423121228545294	0.46423121228545294	0.46423121228545294
MACROH2A2	0.257729227306657	0.257729227306657	0.257729227306657	0.257729227306657	0.257729227306657	0.257729227306657	0.257729227306657	0.257729227306657	0.257729227306657	0.257729227306657
MAD1L1	0.8432572307992092	0.497902787352075	0.528603476539472	0.47293321727264204	0.43503379033191397	0.6582128759377851	0.49644776521110295	0.49644776521110295	0.8461449652863181	0.49644776521110295
MAD2L1	0.6082988071387779	0.611917465154191	0.9419147585072271	0.831865380564259	0.907536656809981	0.7929603894235151	0.72783841083774	0.907534815728517	0.7929603894235151	0.976678927548686
MAD2L1BP	0.8551823434686341	0.5082017408054059	0.8222920818249191	0.5955023291454	0.973115096958832	0.8222920818249191	0.85105707773638	0.716490479278345	0.749209381238514	0.7345523565988779
MAD2L2	0.4879226307221621	0.46669376116002703	0.812289873033388	0.753160737813037	0.658895358618515	0.641237895186793	0.63507311580767	0.499287274320181	0.652551217471771	0.8351198073275671
MADCAM1	0.6303319341368571	0.600619059640466	0.543572657675778	0.6558813123820071	0.925252182715542	0.600619059640466	0.542348034119283	0.7091744307333809	0.774986707706275	0.801329726898277
MADD	0.516057660729572	0.0924144661714758	0.284663488197654	0.362083836777767	0.0744614761553419	0.21784437855523198	0.325512940670597	0.5680173632651829	0.0381762724955042	0.0926903204869994
MAEA	0.0157265704507543	0.0332524606312106	0.125846670368931	0.262407592497569	0.0833994798624303	0.0175973068404959	0.0397038139999943	0.06058537402146401	0.08695012781621901	0.0523858080205713
MAEL	0.60433265569775	0.53195350880659	0.6294063894513771	0.16730747038200303	0.714888820492928	null	0.847106237197323	0.245813688985121	0.4172832140320639	0.538591399214103
MAF	0.0564406119093878	0.0775012670457827	0.205379030092096	0.0707570106664094	0.338717072077862	0.505138748464765	0.346652849335007	0.183953865696161	0.112078175372659	0.374696355045185
MAF1	0.184056708228633	0.17688325503101895	0.17688325503101895	0.17688325503101895	0.40746160898366707	0.17688325503101895	0.104044889913641	0.185735503256341	0.0830079566084688	0.397060549481716
MAFA	0.175169280911715	0.46909515659842105	0.286862035275982	0.16448293836330702	0.605607463989545	0.580767643349826	0.286862035275982	0.230865622095648	0.310556756903658	0.320235224862462
MAFB	0.142849235370781	0.6280367137292989	0.265191626878621	0.3425974037410589	0.322843215963558	0.320537316121821	0.19923044215382896	0.478449179880875	0.25719391155554505	0.38857115550321797
MAFF	0.258095724509875	0.40032754031576795	0.385713073967755	0.6959086428577621	0.7808646178104008	0.47425466221885293	0.37585761019930897	0.326783035644106	0.0379437098385722	0.47425466221885293
MAFG	0.704975762695592	0.6393024150805	0.6393024150805	0.6393024150805	0.6393024150805	0.6393024150805	0.7478833181189309	0.7293859690209721	0.8572830563110401	0.6393024150805
MAFK	0.7279709364430942	0.34207239386502103	0.457464369747728	0.512605269055514	0.623359910480574	0.6250289479187671	0.13915795000612802	0.17187592964040802	0.5934397758886341	0.0820660179306265
MAG	0.6553908469443821	0.0467328110680214	0.00227581429928353	0.0942412799582793	0.0741411427577266	null	0.000539995297252034	0.00490532652642364	0.0167253075174157	0.662008856261824
MAGEF1	0.9454916108381641	0.6155746799337409	0.8233683374988991	0.797554258205158	0.85514358198287	0.78314187182687	0.9320702738737578	0.9318358288772141	0.719936233506439	0.640676455280186
MAGEL2	0.7295238991957521	0.5469070151359411	0.662851044454087	0.6467364074444419	0.5548033378583	0.7006501694020172	0.7006501694020172	0.7006501694020172	0.34995241796869897	0.6690924909979449
MAGI1	0.5927813560540071	0.754247456801244	0.599942685374055	0.544303586070833	0.7623046082212751	0.7882689386474709	0.6014931505516651	0.48297686643072096	0.7968074857999721	0.90295820745936
MAGI2	0.5887300296010649	0.917000185421465	0.9393453103246892	0.988224415765348	0.942457766288486	0.924551990776712	0.99111071294952	0.9957619238625379	0.944291063889166	0.9393453103246892
MAGI2-AS3	0.895226899993162	0.895226899993162	0.895226899993162	0.895226899993162	0.895226899993162	0.895226899993162	0.895226899993162	0.895226899993162	0.895226899993162	0.895226899993162
MAGI3	0.684379408760038	0.471950251450147	0.7754564195370391	0.7976967373955309	0.48140497342022703	0.605579666509755	0.7766470881152908	0.797814645643884	0.9697341746860481	0.683530170626646
MAGOH	0.637279144361397	0.346371889656922	0.74801990260912	0.5912646629627579	0.33941516519723	0.33941516519723	0.589969462108949	0.55663288951382	0.33941516519723	0.33941516519723
MAGOHB	0.40407116729751097	0.16038344286053502	0.0993033824021338	0.0479121113975658	0.0588562302865166	0.178893532977003	0.09967445406931698	0.48798925996617804	0.178893532977003	0.648729241342183
MAILR	0.16082552014926998	0.16082552014926998	0.16082552014926998	0.16082552014926998	0.16082552014926998	0.16082552014926998	0.16082552014926998	0.16082552014926998	0.16082552014926998	0.16082552014926998
MAIP1	0.0064207225706876606	0.00940552706020655	0.0121488581266015	0.0121488581266015	0.0851162229688256	0.0121488581266015	0.0198283163369292	0.0126810450876174	0.10383201026837599	0.0121488581266015
MAJIN	0.488089347211877	0.990965244089029	0.8246787565428101	0.882531701124323	0.988921404182318	null	0.8253962473490091	0.7802028338455771	0.45088493801611496	0.462248994591258
MAK	0.844566689328569	0.580153225961318	0.70389725850867	0.647570897514196	0.888780055853636	0.378667707263999	0.780838786472972	0.847059721128612	0.9365610392528739	0.580153225961318
MAK16	0.7103384418367809	0.5952822009048001	0.792435780163591	0.7481575117266619	0.6820158432405761	0.5746130926940981	0.793660248439577	0.7192845859158971	0.696355807752964	0.707629761396467
MAL	0.41269396107236994	0.41012165048908295	0.219558250101349	0.209986795893648	0.25156235001639804	0.435336550788973	0.14489806119969598	0.164391686142542	0.496769909224235	0.289548764672724
MAL2	0.47116907757352894	null	0.342150944415396	0.272534411495168	0.18762604740995198	null	0.0576657294226054	0.00915480149030222	0.846364699494452	0.127217160651469
MALAT1	0.9101346591564781	0.9101346591564781	0.9101346591564781	0.9101346591564781	0.9101346591564781	0.9101346591564781	0.9101346591564781	0.9101346591564781	0.9101346591564781	0.9101346591564781
MALINC1	0.0250709830936193	0.0250709830936193	0.0250709830936193	0.0250709830936193	0.0250709830936193	0.0250709830936193	0.0250709830936193	0.0250709830936193	0.0250709830936193	0.0250709830936193
MALL	0.717267026558184	0.45724232598784403	0.735441835862766	0.607448537156287	0.114534155520682	0.45724232598784403	0.736523855304759	0.58070070902925	0.6133136039926229	0.20254649570935604
MALRD1	0.6762595026921538	0.0595524598917883	0.45629148331041003	0.0906265798245272	0.0924246825540361	0.29432028088837897	0.18210479025405302	0.22037134161069002	0.495319472907998	0.21238684183866396
MALSU1	0.941302899962648	0.749277453849525	0.9484619681349449	0.710405571009373	0.8162511061992891	0.749277453849525	0.9493613854675491	0.9784686693235591	0.541940630006204	0.6935371621061271
MALT1	0.40435368271255	0.366876185523216	0.276605873311589	0.318017122244497	0.748580912091058	0.366876185523216	0.30997847800917305	0.195868886862971	0.47631473797431795	0.366876185523216
MAMDC2	null	null	0.8863631949470601	0.8414060411547529	0.8725748417131179	null	null	null	0.435624487392423	null
MAMDC4	0.333390397338512	0.108203460463611	0.0970356497992333	0.16442216414939498	0.257269560455982	0.10248777505772899	0.35260550140199	0.323606978720754	0.20733153116279698	0.0515856122947292
MAML1	0.45833783773591896	0.0369503459449891	0.174658426340677	0.5917095198005949	0.633069597765155	0.254472322024878	0.254472322024878	0.254472322024878	0.0941634409897343	0.254472322024878
MAML2	0.477062225470316	0.519002052036098	0.663580009506641	0.637814929877456	0.5626837223657459	0.385081242012892	0.45085506413217297	0.606419128499944	0.540378080609807	0.7043511053549271
MAML3	0.503574743793795	0.491490161695146	0.868282814228596	0.517804158131928	0.457656844459636	0.491490161695146	0.871071752736758	0.5935977397551351	0.580584606277481	0.10779695064452599
MAMSTR	0.883603745899172	0.9024662709666609	0.8918772867334291	0.963188154521922	0.98858260195703	null	0.8814079815081141	0.880733106094522	0.6786383984417869	null
MAN1A1	0.49010924690344804	0.9179371075158141	0.48757939899314595	0.56171133832816	0.694766549037641	0.880586399975386	0.48575985417901896	0.537755096733176	0.6687991924872371	0.8695103983544069
MAN1A2	0.7828969831803959	0.9789682482464409	0.990633360240134	0.768998427514402	0.7660611241655328	0.928977708028076	0.9800108095102149	0.734565959289612	0.804280130122437	0.9962808400635459
MAN1B1	0.22239359199472897	0.18946307511518803	0.113031663015719	0.126908716433702	0.100225195903732	0.0268783953154092	0.11173627115338498	0.160290298593344	0.124469367984562	0.593566047086162
MAN1B1-DT	0.398470005792291	0.398470005792291	0.398470005792291	0.398470005792291	0.398470005792291	0.398470005792291	0.398470005792291	0.398470005792291	0.398470005792291	0.398470005792291
MAN1C1	0.25840568927441	0.0179421597342757	0.0389559309751258	0.288489393043335	0.0535245964639744	0.13346304937036899	0.0153439145681907	0.374061707290845	0.101167770643539	0.00809174035066367
MAN2A1	0.6306391192202521	0.31513798765811796	0.766778732239388	0.7648606627431721	0.14841086586758898	0.586240009085604	0.608958442526979	0.6939796016426479	0.9128619692069889	0.769179042862451
MAN2A2	0.595726774203597	0.0461305014116762	0.69490048923575	0.7753715316243159	0.22569646037901	0.7125925598926101	0.689869994062119	0.8198245901413891	0.318690207675317	0.608523349241874
MAN2B1	0.327512719585904	0.29308504806869	0.29729632995663896	0.17763949323572303	0.229158691104724	0.372484065713309	0.36093623636463	0.285986790845326	0.54983592551739	0.29308504806869
MAN2B2	0.0751156762675612	0.20306898088022698	0.627689261415773	0.246680606939813	0.280021153147214	0.128820465602999	0.0267751763181238	0.303772736501398	0.27519237421759996	0.34106382185185996
MAN2C1	0.5027178867514489	0.586299886870614	0.800684460904759	0.48731666974023996	0.60513069207087	0.645222067352486	0.623116969499362	0.719328977400443	0.6378829864490351	0.586299886870614
MANBA	0.23568855839046501	0.648044211566791	0.435140299776081	0.28489693184759496	0.9314888830878149	0.8810693790613341	0.8671533445747169	0.6883098671368579	0.363721510257568	0.490148793305484
MANBAL	0.7909363474663269	0.8493102241976509	0.966276021359756	0.942804304515026	0.9559214958790391	0.9559214958790391	0.8702220512049129	0.888745048063872	0.9559214958790391	0.8664241841883491
MANEA	0.627334140430276	0.6702274713253901	0.875276185575291	0.702594219147365	0.893852300899529	0.878712803809725	0.720558754059231	0.831684514481988	0.896420697575825	0.7415987671090659
MANEA-DT	0.309182126165476	0.309182126165476	0.309182126165476	0.309182126165476	0.309182126165476	0.309182126165476	0.309182126165476	0.309182126165476	0.309182126165476	0.309182126165476
MANEAL	0.0322072226373412	0.0513324812386443	0.0338828801055808	0.00396415779483702	0.0644945490035117	0.00251853609112575	0.0344951969539986	0.00646167729489929	0.0316401306505342	0.282459904216859
MANF	0.615595410615736	0.316347220128018	0.174010613020838	0.5826552890356321	0.35290177726475397	0.498071061406568	0.5170655860352	0.648573897376007	0.498071061406568	0.498071061406568
MANSC1	0.166857851855917	0.07950173728958	0.0944410231616971	0.106933965660155	0.0433166349304702	0.0727870721522668	0.0727870721522668	0.0727870721522668	0.246867632927157	0.0133549475309101
MANSC4	null	0.43522827933836894	null	0.101227739142614	0.167285561992543	null	null	0.0933119399474844	0.0664580161000957	0.5122386414709099
MAP10	0.505024922815579	0.390647152364568	0.525926745528583	0.5907151138842099	0.662742377737936	0.6825357638343019	0.526062896979144	0.613618327090694	0.609034278401396	0.683688606418414
MAP1A	0.5807275902390661	0.8824992770132908	0.0658645417385651	0.0985917480282295	0.17672364369837001	0.44635790990729496	0.20369492866289898	0.25205239278616803	0.6935749882391941	0.333118925066377
MAP1B	0.5325112174251461	0.645998346745547	0.508426070647913	0.39626234048621295	0.44033300994159297	0.45255378096924603	0.347932268384097	0.46321865418003405	0.5378927062263	0.45255378096924603
MAP1LC3A	0.12191015538592899	0.101891537586763	0.0768440727078773	0.161861143059168	0.0990519542811772	0.0990519542811772	0.0990519542811772	0.45608171373871603	0.0990519542811772	0.0814068250365591
MAP1LC3B	0.8664941192574119	0.8127698943154169	0.667405828041034	0.956546112351755	0.589260373771516	0.667405828041034	0.7180908851561371	0.6669350493025971	0.639834320020938	0.667405828041034
MAP1LC3B2	0.545915855257871	0.544263529437312	0.636904180593709	0.487029040106358	0.652703644903995	0.588308887263792	0.6604851037153749	0.6604851037153749	0.806666260614077	0.534258587044924
MAP1LC3C	0.413853299828476	0.618722100906595	0.8186896143870892	0.3892526702189051	0.0595957408793659	null	0.819404470810848	0.43630837415814006	0.115131640344825	0.139299308635365
MAP1S	0.50112861143308	0.367932889816411	0.375947259661702	0.46385703146178797	0.231356888998869	0.6191191078536079	0.330607492354427	0.30896491424696804	0.495865988801613	0.3771005799074779
MAP2	0.939438741955484	0.8577393569787329	0.8977641228796579	0.9078485102597008	0.8506795692504859	0.918483608236999	0.605027197329541	0.8729055675590941	0.7165109672746821	0.9452028910973629
MAP2K1	0.952416837606405	0.945216442242169	0.897292039152617	0.936556425961676	0.547727261467464	0.49166708744763793	0.976763279503626	0.9740199714804159	0.94356996827767	0.945216442242169
MAP2K2	0.931920645914409	0.9958045376142199	0.9439111744298659	0.8194381245343509	0.993004972487486	0.9954684341771359	0.9197384725132571	0.8387415938762499	0.975342734807075	0.863482091389854
MAP2K3	0.180557987153832	0.0988216068800087	0.317792926533985	0.587568287559002	0.278942684135972	0.181620632013096	0.31323568634871	0.52973760199249	0.36529863085915604	0.507112873156541
MAP2K4	0.9401897632551651	0.880633640810743	0.681467234420891	0.736444101375261	0.8641364178095641	0.91356936687276	0.682352294892395	0.92535355448754	0.854407403811288	0.667918680170756
MAP2K5	0.6520104355544849	0.445621271540872	0.430069036822457	0.276914365027187	0.43285908597889505	0.503615702967262	0.376994078177725	0.37536622566789096	0.542057087750529	0.503615702967262
MAP2K6	0.20923584419100302	0.267775811982816	0.292560196411975	0.0802371646324677	0.448150476271604	0.6111353258148969	0.599721053445334	0.507984127363586	0.7425936882720341	0.3524195798345
MAP2K7	0.205019495525943	0.10400161964892501	0.28118963012155296	0.12314938378497998	0.0577343622503409	0.567293656748319	0.157127039736092	0.260061113283839	0.15349547755234302	0.271473584399673
MAP3K1	0.503384719247062	0.32279309752887697	0.640019898623551	0.8574136009241942	0.5428676001315079	0.48614653337327207	0.93512544057575	0.77260645620115	0.323240041720502	0.752180028488359
MAP3K10	0.342005601310597	0.8908192408269058	0.47471074137571295	0.6912886609680571	0.829600362766306	0.611638551642993	0.47457792843641294	0.821514650523843	0.616811569663147	0.7488178302166321
MAP3K11	0.80513875142406	0.6730260605995351	0.8804358440851009	0.957739123877501	0.9622139042680201	0.7486872991773822	0.841705486705399	0.744220808688827	0.88141591533802	0.513544705490085
MAP3K12	0.7100820169558321	0.778606457123004	0.8809038194879251	0.9644862263827909	0.8699595333086608	0.6047401514184589	0.3643398960264289	0.861395538384285	0.9217376648276959	0.778606457123004
MAP3K13	0.9720790582859861	0.9862624226580551	0.9720201536306469	0.965202464843854	0.732645084422564	0.9792103607034058	0.996259687117226	0.9726962486000791	0.961197000458595	0.9956724571553559
MAP3K14	0.27544919726213	0.728229832579431	0.6979378368800122	0.49761391451115994	0.9090295146987021	0.728229832579431	0.8113541511617829	0.776934864737065	0.59101540573182	0.7740391065762701
MAP3K14-AS1	0.804202605213566	0.804202605213566	0.804202605213566	0.804202605213566	0.804202605213566	0.804202605213566	0.804202605213566	0.804202605213566	0.804202605213566	0.804202605213566
MAP3K19	0.415748070986561	0.26960192757589196	0.384767925611192	0.44273767015231696	0.615752331191977	0.7112021355546321	null	0.36632649681888796	0.41068931339016707	0.398874765911416
MAP3K2	0.0987966915793116	0.198268588643983	0.057434045190525	0.0907830761124817	0.0984508917553587	0.198268588643983	0.10380462551910401	0.28536995971447604	0.0804807253188484	0.198268588643983
MAP3K2-DT	0.27178564891643103	0.27178564891643103	0.27178564891643103	0.27178564891643103	0.27178564891643103	0.27178564891643103	0.27178564891643103	0.27178564891643103	0.27178564891643103	0.27178564891643103
MAP3K20	0.0919958367585986	0.210581563220678	0.0933118537417099	0.11964030114380698	0.0985145452222618	0.0357020272711264	0.0717546686177691	0.0761542547686453	0.0463443540767688	0.15384846394359603
MAP3K21	0.507080563537711	0.40294174997456605	0.790135163302946	0.6330692736542579	0.47309494436421096	0.4925375766188621	0.7913555373980291	0.78051446009682	0.44236061683388206	0.8739430181562701
MAP3K3	0.45329503308589203	0.5914128535719089	0.565470969771764	0.2267596001991	0.385324026725346	0.5914128535719089	0.565812140133398	0.18422190357739898	0.19373566750566198	0.538037100281037
MAP3K4	0.73085411370969	0.815933125066918	0.358408735430905	0.732215516213165	0.516902362219036	0.559698357217318	0.13094660137598702	0.623501579901782	0.230824072570284	0.559698357217318
MAP3K4-AS1	0.6320287124883119	0.6320287124883119	0.6320287124883119	0.6320287124883119	0.6320287124883119	0.6320287124883119	0.6320287124883119	0.6320287124883119	0.6320287124883119	0.6320287124883119
MAP3K5	0.6981694817692641	0.5271586687996811	0.7815868881928341	0.535834069092162	0.626664441788787	0.8130400275902371	0.6861266949362691	0.641975083444885	0.579331129098126	0.9111533408039029
MAP3K6	0.915742109310093	0.9897029219465359	0.801504574966419	0.630332417925603	0.7042658988934721	0.7316751730251999	0.872871721622134	0.848068722362162	0.29278643540495897	0.8745253220475541
MAP3K7	0.9927564693836479	0.397818687717053	0.712776360312484	0.5844787151105079	0.8244656049815821	0.7219922164603298	0.9181918024765641	0.9625221093201329	0.629697265184984	0.957061300550282
MAP3K7CL	0.0250137821492249	0.0927955023309695	0.00299351627080929	0.034401139987762	0.0314417272285986	0.0337742346297843	0.0337742346297843	0.00929140313854258	0.25278705343387803	0.0201258943379824
MAP3K8	0.808536822096394	0.45257241025128403	0.8001848887001299	0.862377281327208	0.294542313800898	0.439853035698497	0.6279426523414849	0.42820149457476	0.903049253103043	0.483454845908842
MAP3K9	0.759923565383103	0.671728226490879	0.630433482383581	0.7002537455843709	0.5505497071978829	0.680762859070184	0.114863906612417	0.5814657321254921	0.784936303593823	0.7701873319025991
MAP4	0.46171261853610607	0.610911551714312	0.353381614675994	0.27940054443769	0.595834655640831	0.198246081716791	0.520295774462242	0.330169704650852	0.31559581885905397	0.24284615846558702
MAP4K1	0.0706898017123334	0.0923202879720359	0.0923202879720359	0.18321512735440304	0.186313085568047	0.0923202879720359	0.205561219549416	0.0177745893351693	0.246221209682119	0.01811113589162
MAP4K2	0.48751665207462197	0.78917034446159	0.746737337718176	0.655766185247901	0.775517695322365	0.746737337718176	0.47085655499412604	0.712440531917935	0.800411623249005	0.746737337718176
MAP4K3	0.310760572194822	0.819322560681723	0.49483160897172995	0.413023302448639	0.259163586789876	0.29850893299080794	0.129154626045554	0.191278044077352	0.5060737930903171	0.289788314269285
MAP4K3-DT	0.7794562188300299	0.7794562188300299	0.7794562188300299	0.7794562188300299	0.7794562188300299	0.7794562188300299	0.7794562188300299	0.7794562188300299	0.7794562188300299	0.7794562188300299
MAP4K4	0.49426370713066103	0.26545796803453403	0.309606482018388	0.0968204593978252	0.15575175197123098	0.24439024502971501	0.26554207597354895	0.0726365802549198	0.11867315926372199	0.0432412492719215
MAP4K5	0.647525369093653	0.08706065418727299	0.599634505888399	0.507331541285166	0.346337479007997	0.298384813919653	0.634858707593897	0.41239667774597705	0.6164759603055521	0.298384813919653
MAP6	0.6404007831928261	0.670595998784515	0.69561490991593	0.7053881374898849	0.8815777681393551	0.670595998784515	0.7484931662577479	0.7403369634516479	0.899264311077703	0.513218731393181
MAP6D1	0.6226333352736789	0.761112116749396	0.871343628631261	0.590498016770572	0.806322465686287	0.6226333352736789	0.6226333352736789	0.6226333352736789	0.6226333352736789	0.6226333352736789
MAP7	0.10829214058362899	0.0721607537988488	0.0492102819329085	0.14116747895787	0.020093731782158	0.0659834278386648	0.323751647097683	0.276008455764151	0.102054045964273	0.0659834278386648
MAP7D1	0.8304993964861821	0.8073680826230891	0.459581223504119	0.757563853413482	0.221355282526844	0.734961335558297	0.9779239084020649	0.784487927910673	0.624815885314719	0.734961335558297
MAP9	0.6341239856590191	0.6341239856590191	0.629841917038802	0.966096634473822	0.600554210941212	0.6591303259021539	0.6341239856590191	0.318958572130917	0.190993101473261	0.6341239856590191
MAPK1	0.671134736645533	0.6197107291339471	0.48439801106105	0.8380911403880759	0.781856375668609	0.781856375668609	0.484316004584691	0.856982351740351	0.8519118418780189	0.9524620529752131
MAPK10	0.510704408152239	0.381239377677168	0.683751996225514	0.666557634271616	0.0518189725561562	0.503177871117826	0.25361803914908604	0.45308079778474397	0.8263580495549029	0.381239377677168
MAPK11	0.8774240034296981	0.907257870803703	0.772471012859003	0.83258539085435	0.703864455870579	0.8818596170405071	0.957627861842718	0.9577115459007521	0.9794824174481981	0.927018133568649
MAPK12	0.7511212284335709	0.6908336513564179	0.530048798348712	0.714927025305385	0.14938728620891198	0.856385210194172	0.39325813524445297	0.6305964103314089	0.705278784441005	0.39377316469865503
MAPK13	0.320096174982413	0.0921580269507107	0.643581977875422	0.750240907260175	0.258525223648865	0.426866786486187	0.765873798568721	0.732589677134562	0.5291985441913161	0.580317899667856
MAPK14	0.660405323541096	0.39415776185959994	0.76149608020665	0.657143222899947	0.500713166100755	0.758860523527139	0.8586278467369871	0.8472528895575151	0.7191827075276059	0.8587958002762759
MAPK15	0.25530897007214104	0.217204540191226	0.6173573608275721	0.344526515264752	0.0440902897880669	0.0567207959612515	null	null	0.279596185113682	0.2113958165473
MAPK1IP1L	0.585386564825762	0.584705401019168	0.20673908189174303	0.501048561397851	0.515812123944397	0.581247819521389	0.21566521074131	0.605485490054698	0.41043113225619704	0.7603239689712049
MAPK3	0.519186163929067	0.45791233562596	0.48478019055611404	0.5230027283440221	0.416664011269235	0.45791233562596	0.49352271805553705	0.32924986649987603	0.287311767744039	0.66388324158988
MAPK4	0.0390602335778574	0.0829885364431302	0.0510442201116173	0.0430043287173958	0.0943251148029943	0.025932843622661	0.0436046366705191	0.130234734558106	0.0613216935674408	0.0878321030933651
MAPK6	0.0171459667922203	0.0770583784017884	0.0812629584868974	0.0161413459805703	0.383899701015397	0.17312944794028604	0.10284556063755301	0.028254897313011	0.0219917305925654	0.384034351355019
MAPK7	0.625996525144404	0.6099223324968461	0.813166334205299	0.532684040182438	0.933067875798757	0.8291868032474891	0.5766128429054069	0.6276327113169571	0.7026165131821831	0.6099223324968461
MAPK8	0.383771308590057	0.6765248491807081	0.885898934281915	0.8548338947962929	0.8274257883234251	0.8274257883234251	0.786136079934407	0.99653344764817	0.600484058307672	0.883805624809946
MAPK8IP1	0.64188566284653	0.9107041058075089	0.650126859664525	0.980939080628477	0.8991699526935001	0.9107041058075089	0.3860811623038571	0.9503404717887841	0.720180992625463	0.936074585133254
MAPK8IP2	0.8940784130279871	0.792946239414585	0.6249819701889371	0.6249819701889371	0.8243939128639379	0.6249819701889371	0.5274499725040779	0.537801858605628	0.7732168180612281	0.47085653110076897
MAPK8IP3	0.48898358733995706	0.57074640544346	0.6582508975570761	0.8250757731564541	0.547945020784399	0.849607610165251	0.240353804148635	0.507237075843583	0.792771523562426	0.7455871411287791
MAPK9	0.46548565210903997	0.20772352958759502	0.16812771776317098	0.261393689135857	0.5953905183499849	0.321639205608259	0.35487909259670203	0.168310254518241	0.115390594060236	0.62248280416869
MAPKAP1	0.0461727932239638	0.25581335365106	0.574950434251671	0.22011401074901701	0.0440900105540141	0.25581335365106	0.570666208697269	0.22685552795229996	0.140268641843544	0.0933181704068554
MAPKAPK2	0.421596715024123	0.710883672104823	0.8905550762769731	0.664704355113469	0.9365621757960608	0.7404660893111509	0.49899110454688705	0.473501608493895	0.497888739644092	0.28284651314186104
MAPKAPK3	0.957930061036757	0.425039511762509	0.5867908186208249	0.8381003944633121	0.714194875648424	0.8341336820043058	0.22427934334236604	0.889879002449737	0.912884791224296	0.8341336820043058
MAPKAPK5	0.0851238050069928	0.410598542621856	0.188058121211169	0.7222423974414499	0.664994448170856	0.188058121211169	0.16296938971841599	0.17507347793046502	0.331119197710552	0.188058121211169
MAPKAPK5-AS1	0.498524678443031	0.498524678443031	0.498524678443031	0.498524678443031	0.498524678443031	0.498524678443031	0.498524678443031	0.498524678443031	0.498524678443031	0.498524678443031
MAPKBP1	0.279585022632792	0.556175906113222	0.302003120086032	0.267250957592848	0.208237230272422	0.556175906113222	0.289819535177747	0.5704684916264711	0.48948028805558	0.763498990135539
MAPRE1	0.30904028900283004	0.30904028900283004	0.795084076709403	0.14168032095330899	0.15339802528734198	0.30904028900283004	0.7100776574536949	0.145745251495695	0.833765773832439	0.331309091278062
MAPRE2	0.167361653853936	0.420612580472339	0.37811021861377797	0.384223472521403	0.0379664141387077	0.408453590048955	0.0840120399593097	0.122951427760179	0.348704819217745	0.5285015650402239
MAPRE3	0.0581486675460639	0.465966864889443	0.409406341578454	0.17984649793278698	0.0902297375754614	0.18993796664664303	0.18993796664664303	0.0174663075466236	0.217063185845893	0.18993796664664303
MAPT	0.293542667113291	0.6488727235690861	0.7096295557804542	0.7096295557804542	0.8017622907243459	0.7096295557804542	0.7096295557804542	0.7096295557804542	0.477869735413519	0.7096295557804542
MAPT-AS1	0.7836933366644799	0.7836933366644799	0.7836933366644799	0.7836933366644799	0.7836933366644799	0.7836933366644799	0.7836933366644799	0.7836933366644799	0.7836933366644799	0.7836933366644799
MARCHF1	0.5743490037106379	0.5743490037106379	0.5743490037106379	0.5743490037106379	0.5743490037106379	0.5743490037106379	0.5743490037106379	0.5743490037106379	0.5743490037106379	0.5743490037106379
MARCHF2	0.561524233360275	0.561524233360275	0.561524233360275	0.561524233360275	0.561524233360275	0.561524233360275	0.561524233360275	0.561524233360275	0.561524233360275	0.561524233360275
MARCHF3	0.640797363001495	0.640797363001495	0.640797363001495	0.640797363001495	0.640797363001495	0.640797363001495	0.640797363001495	0.640797363001495	0.640797363001495	0.640797363001495
MARCHF4	0.970776595317929	0.970776595317929	0.970776595317929	0.970776595317929	0.970776595317929	0.970776595317929	0.970776595317929	0.970776595317929	0.970776595317929	0.970776595317929
MARCHF5	0.851185587674592	0.851185587674592	0.851185587674592	0.851185587674592	0.851185587674592	0.851185587674592	0.851185587674592	0.851185587674592	0.851185587674592	0.851185587674592
MARCHF6	0.577973899397528	0.577973899397528	0.577973899397528	0.577973899397528	0.577973899397528	0.577973899397528	0.577973899397528	0.577973899397528	0.577973899397528	0.577973899397528
MARCHF7	0.374061062192834	0.374061062192834	0.374061062192834	0.374061062192834	0.374061062192834	0.374061062192834	0.374061062192834	0.374061062192834	0.374061062192834	0.374061062192834
MARCHF8	0.0945672178663705	0.0945672178663705	0.0945672178663705	0.0945672178663705	0.0945672178663705	0.0945672178663705	0.0945672178663705	0.0945672178663705	0.0945672178663705	0.0945672178663705
MARCHF9	0.6298381608141899	0.6298381608141899	0.6298381608141899	0.6298381608141899	0.6298381608141899	0.6298381608141899	0.6298381608141899	0.6298381608141899	0.6298381608141899	0.6298381608141899
MARCKS	0.0983970456671441	0.121873154868294	0.12442861566891801	0.44164279736614503	0.42596499253134207	0.22688936196405898	0.19229519746015697	0.408769820943424	0.37363606566468893	0.35776692653139597
MARCKSL1	0.0427892171867193	0.130314466955172	0.109579879082766	0.0972719122577658	0.0100319292580336	0.109384990272721	0.11069183078762	0.0761686525009003	0.415763625218323	0.45160878499513
MARCO	0.00720563254409082	0.0012380401909243802	0.0052259420708354	0.000708788989260993	0.00124859745533606	0.000254237471088301	0.00123383109756527	0.00135151068799242	0.00539004069928106	0.0018014457062722601
MARCOL	null	null	null	0.11938542736836501	0.0260844399445164	null	null	null	null	null
MARF1	0.7627204546679089	0.564987540236282	0.564987540236282	0.564987540236282	0.668367839165906	0.564987540236282	0.581158901449931	0.648796382754478	0.657995684458165	0.564987540236282
MARK1	0.9893732605211041	0.839006262296272	0.872825425462977	0.994020869345022	0.9678155132300591	0.9984938286510859	0.8754279206435791	0.9315231406556469	0.9438782424750402	0.921065557559213
MARK2	0.529158490494588	0.45208742613706	0.30308313385752506	0.217805195581373	0.11214572279018499	0.48687285031604705	0.226886609559084	0.301811481354553	0.631544147547398	0.776745655260729
MARK3	0.458142208549344	0.14224533763128902	0.395789526322288	0.0128881236578508	0.120825111894032	0.0537761914321746	0.343236630628857	0.21745231270938198	0.0840624958455761	0.116649932318506
MARK4	0.0820903792862292	0.34727680071841904	0.0251752247942275	0.0363283079224058	0.0927091810313351	0.0822319106413035	0.0184130727335789	0.0467756548936141	0.042305159086683995	0.0739190141571811
MARS1	0.613160287086712	0.613160287086712	0.613160287086712	0.613160287086712	0.613160287086712	0.613160287086712	0.613160287086712	0.613160287086712	0.613160287086712	0.613160287086712
MARS2	0.63440962309523	0.63440962309523	0.63440962309523	0.367211791505834	0.483714312990914	0.453703579455486	0.465379712854947	0.35448447436145797	0.201364990320116	0.63440962309523
MARVELD1	0.9734481324471559	0.8894073835826141	0.9546178290374409	0.9491787000519442	0.9262938152133728	0.9601213489819929	0.9554603233961301	0.976061587915664	0.9601213489819929	0.9926624777080519
MARVELD2	0.8308431999584609	0.977278284649331	0.607184071486426	0.8531422858776819	0.7671679552298359	0.8374157248284351	0.926418617680792	0.926418617680792	0.718649811337903	0.926418617680792
MARVELD3	0.996628822175228	0.9918081979100729	0.7413117180523651	0.992550641032072	0.9866165408825129	0.990838774220707	0.6987907057000879	0.984261324656895	0.8516106853290419	0.9918081979100729
MAS1	0.23730587249587598	0.314594387769451	0.0438205366400969	0.15062855683484697	0.298133309707662	0.319642060502641	0.167596647474959	0.27431256725228	0.38007678257323796	0.44580285437262496
MAS1L	0.937426200012062	0.9760730681274821	null	0.694084361434931	0.743193534906014	null	null	null	0.945486299946631	0.910923418109081
MASP1	0.17549360934263597	0.0785568337905393	0.473084681770017	0.501183715869401	0.44944351753007206	0.52335216127296	0.37925090154298996	0.371372685189057	0.730638650260307	0.46304660695590294
MASP2	0.237944557879791	0.39363566831744	0.520623051832117	0.402195425755419	0.49000798450644395	0.302054339343678	0.81928448978314	0.407816211249847	0.582948134560578	0.458219612452534
MAST1	0.8189284871802092	0.47091539887042605	0.555728170531098	0.496765814751983	0.0370485091847878	0.47091539887042605	0.47091539887042605	0.5691228236554301	0.5002531938295471	0.47091539887042605
MAST2	0.543484017019181	0.763526763981892	0.225370099514675	0.7320681108007191	0.8498809465473629	0.25496208745630605	0.406591988064647	0.406591988064647	0.253549473062173	0.7406389905389541
MAST3	0.628617129245486	0.628617129245486	0.628617129245486	0.490309942557981	0.8639430562199021	0.628617129245486	0.6104202886975171	0.505248939795138	0.688876351159329	0.628617129245486
MAST3-AS1	0.0627699444302675	0.0627699444302675	0.0627699444302675	0.0627699444302675	0.0627699444302675	0.0627699444302675	0.0627699444302675	0.0627699444302675	0.0627699444302675	0.0627699444302675
MAST4	0.8155579174854491	0.839191528627053	0.5876473076460991	0.873261734708437	0.780408185437731	0.473614486850207	0.9418661849081801	0.978898665160134	0.920164450991396	0.8802702011811879
MASTL	0.9802501460288091	0.7201579911522908	0.7152122056223928	0.533522600163277	0.794727404965491	0.545719641485264	0.75746207156563	0.341878247523305	0.9005893804306478	0.811535643250808
MAT1A	0.186740572777992	0.8465128258892191	0.11850583977866198	0.886905956376096	0.386485457972823	0.38525364466668205	0.11780799128277	0.695273280371058	0.9031894978879079	0.6743408135730571
MAT2A	0.45136034441846795	0.34530901467093	0.193798917313042	0.396919945199759	0.34530901467093	0.34530901467093	0.25610968237975895	0.37738317720407893	0.500622058696296	0.799492235759712
MAT2B	0.8800100387540409	0.55053348637346	0.6886343506557691	0.7853762595699559	0.684981206713126	0.6345477788690079	0.6280112146212901	0.688833201844233	0.6027630112689761	0.5113539482041061
MATK	0.472138854462959	0.281938411087581	0.319938905594665	0.2624604040542	0.333136397689372	0.6040734814680361	0.9171865226318009	0.686533015358606	0.6602823012885229	0.34462245894997096
MATN1	0.23660139046445197	0.401024545059345	0.45154713728063106	0.483492413093008	0.321082178830987	0.139803875952057	0.965183078794823	0.7469690658466079	0.5006335906117979	null
MATN1-AS1	0.41340669994322704	0.41340669994322704	0.41340669994322704	0.41340669994322704	0.41340669994322704	0.41340669994322704	0.41340669994322704	0.41340669994322704	0.41340669994322704	0.41340669994322704
MATN2	0.7937177208390641	0.590084977204412	0.769745580326393	0.449696186918711	0.7542735056262221	0.630928312584779	0.754392400283807	0.358867068901649	0.381444092844995	0.6088644961143921
MATN3	null	null	0.207899523743276	0.45423030888815	0.845467672597065	0.682302385398122	0.7968900286034951	0.47234037056181793	0.8221479522089159	0.334596034508308
MATN4	0.6437788423855071	0.764267849629607	null	null	0.8381034574690279	0.369966514248996	0.422816703293183	0.307910434003325	0.19506528834291198	null
MATR3	0.159858568750726	0.224524281643446	0.15136772558737802	0.0583894516705163	0.0301891815437496	0.243331684752293	0.0609744994398412	0.237388052941476	0.244155522812393	0.11295177261325098
MAU2	0.6255991873064761	0.498879419366106	0.316062778245632	0.821208748719516	0.146692250976654	0.47573189122275	0.261231243041194	0.260231149616316	0.576005156002787	0.5658709943282939
MAVS	0.6819445352078549	0.8417253888012309	0.8741508831327859	0.8760806879765491	0.727312909668729	0.729563128539403	0.7715703167471071	0.9039131415717909	0.71971518682595	0.96735007785843
MAX	0.466800759258724	0.638106579685099	0.934629330149006	0.36004004698906705	0.8279056432317451	0.7639530597078571	0.900344114941464	0.240667781150155	0.43850823389359295	0.176726546725571
MAZ	0.337151625292684	0.7433476960272459	0.7433476960272459	0.7433476960272459	0.8503147370711149	0.762247807204448	0.667386946222521	0.613283051088541	0.6787754727527759	0.7433476960272459
MB	0.178404744852395	0.17546741537962002	0.0810210355984152	0.108615020042249	0.5506500659662089	0.636943797035895	null	0.5935835172793189	0.712639340924012	0.290897008642331
MB21D2	0.9436350551089772	0.9981153141190309	0.6355618962944038	0.84473415345884	0.873968400285784	0.9702570956410201	0.59387733461028	0.5871580125243101	0.983057694610987	0.9762836362460309
MBD1	0.692531122404159	0.579144155953542	0.7972985391025609	0.7485863487110691	0.13058990761796502	0.370312592689937	0.8083710716213621	0.8005407645783679	0.655995326006532	0.579144155953542
MBD2	0.295193394663935	0.0988467765158999	0.134037698911885	0.18769481436026603	0.415319263392493	0.34750329225970095	0.137411809521777	0.28777638414421597	0.610102842795524	0.153118300122224
MBD3	0.6154897722025621	0.6683058087707641	0.43424205682303296	0.47188855391919005	0.8588308230843459	0.884513381112528	0.7385596062145551	0.7385596062145551	0.39329967713334096	0.7385596062145551
MBD3L1	0.11528660482219699	0.317228506192601	null	null	0.159687345475039	null	null	0.393539536001244	0.48124663908911297	0.00072217243045136
MBD3L2	0.9740419655593591	0.920387837596313	null	null	0.880405322897384	null	null	null	null	null
MBD3L2B	0.8787951794559151	0.7059540414595691	null	null	0.497774137005073	null	null	null	null	null
MBD3L3	0.891037565818591	0.970415428861029	null	null	0.998347343147044	null	null	0.9329536593012099	0.9994055073268621	null
MBD3L4	null	0.6436821710383089	null	null	null	null	null	null	null	null
MBD4	0.9543612627954309	0.690821113222931	0.4880662991533571	0.4880662991533571	0.36021677438379496	0.25219851431067397	0.940731617576565	0.6359767968888579	0.8641298860071359	0.4880662991533571
MBD5	0.21228994983049698	0.29052152697349	0.16940289489232	0.16940289489232	0.187323908124149	0.16940289489232	0.273875918111237	0.230541002457329	0.0112419298458631	0.16940289489232
MBD6	0.09642813088538099	0.20518462840638	0.33833077053501004	0.0335353368069309	0.104715658249476	0.20518462840638	0.30675421438441497	0.0243696288395753	0.0166017272078057	0.20518462840638
MBIP	0.8706072677656349	0.9777309923783299	0.799544969946432	0.25448117565251505	0.8993888327201909	0.738143022295323	0.825923311734534	0.835258436063479	0.79675151466876	0.738143022295323
MBL2	0.47010528135094504	0.735043672993307	0.0761889435604993	0.6364404534480821	0.433140721008091	null	0.18432765608110896	0.444726063098016	0.5722197280811879	0.287786627590039
MBLAC1	0.29526908749833597	0.26384863392859803	0.43216647859115204	0.664103534631605	0.335705523896504	0.29526908749833597	0.242972892728069	0.460890116189204	0.726816084173793	0.29526908749833597
MBLAC2	0.0278842545759072	0.00911106143983924	0.0250969458938516	0.0636550317076192	0.0250788061292272	0.0250969458938516	0.195077274123978	0.0145723051434076	0.004295174992846221	0.0250969458938516
MBNL1	0.12355714321806001	0.142807177433755	0.10947338363948599	0.0741887208924345	0.142807177433755	0.142807177433755	0.238232629842178	0.17217031160021398	0.089992274568742	0.142807177433755
MBNL1-AS1	0.7875559058480771	0.7875559058480771	0.7875559058480771	0.7875559058480771	0.7875559058480771	0.7875559058480771	0.7875559058480771	0.7875559058480771	0.7875559058480771	0.7875559058480771
MBNL2	0.192366604513298	0.439255849247299	0.252222802576078	0.20600418181244698	0.0462039707361399	0.456388695397055	0.562332052438434	0.714378292829502	0.498566043402766	0.7075180572895551
MBOAT1	0.793944783386908	0.837672837047177	0.8932060182737249	0.967430809382652	0.780541090680405	0.785095124447014	0.901984053054506	0.814427489709577	0.8597129144224129	0.865063986993583
MBOAT2	0.6049308680071229	0.6190213648914521	0.7336084714492209	0.7536236192979779	0.340967287998979	0.6114346591373729	0.691352407291391	0.5702441860246079	0.8501215699070409	0.754909421116552
MBOAT4	0.6845837549853921	0.6845837549853921	0.6845837549853921	0.673839479901298	0.847834180719011	0.6845837549853921	0.6845837549853921	0.6845837549853921	0.951225129396145	0.6845837549853921
MBOAT7	0.212977841793143	0.31194540005178006	0.31194540005178006	0.31194540005178006	0.373782103797583	0.31194540005178006	0.31194540005178006	0.31194540005178006	0.310465801814851	0.31194540005178006
MBP	0.0198568431596481	0.006782721589518001	0.11166668550481401	0.011711794232869	0.0212582004953264	0.0147915243497752	0.0224503877827823	0.0149857424280768	0.0387323746072943	0.0952502063651407
MBTD1	0.6130559525943621	0.3649069880882	0.42854547182510205	0.65194640632783	0.41173061979938796	0.46028325292489397	0.755207138544288	0.634607101761922	0.26433529688354196	0.9086090295621079
MBTPS1	0.8975616157544659	0.736397468223934	0.9466909091645419	0.9924428266638521	0.8971295506695379	0.6376720649722609	0.9307854561145121	0.954914957705856	0.695874737000912	0.580473328573065
MC1R	0.5189704363100129	0.20597721214134002	0.47744539937641295	0.601963834727351	0.484536119265906	0.332571318360901	0.42501225048059293	0.45012706012015297	0.78730613946002	0.20597721214134002
MC2R	0.282059717599094	0.534341886988438	null	0.17010483185293399	0.916290117332163	null	null	0.162012922768794	0.9427087519405609	0.0842617413327108
MC3R	0.7241351961728092	0.6040020495538649	null	null	0.950706059965629	0.718577056971019	null	0.724496101190686	0.590000214009921	0.63959236386384
MC4R	null	null	null	0.18523401683137397	0.19890191824792397	null	null	0.19717727973397103	0.614144046894045	null
MC5R	0.5252231346919021	0.302534155209487	0.694895166531505	0.6892665150205329	0.309104973220162	null	0.695427620825541	0.6658551879109879	0.798955900867223	0.707016187476203
MCAM	0.0284862762027454	0.0284862762027454	0.0662402191759678	0.0234175720705264	0.236797023324246	0.0284862762027454	0.0284862762027454	0.0284862762027454	0.00952492467386816	0.0284862762027454
MCAT	0.9514265936403391	0.746686358205143	0.41660269209030604	0.40635814073650606	0.49557350539871603	0.9566307652256009	0.416170613148752	0.7911324769751351	0.712202804770698	0.6092255804597679
MCC	0.576095797243917	0.47617762813037895	0.750033104639643	0.237499001653313	0.50071469333235	0.252093940451225	0.680208236113744	0.349954013408618	0.492669946352285	0.372576536177758
MCCC1	0.716345903184239	0.210512709865214	0.24195290503088898	0.538259984603399	0.375893493697049	0.282129540926842	0.546014322353731	0.592042290201768	0.869058082066986	0.6518859596374971
MCCC2	0.998733618951176	0.989473222159341	0.8896581723551249	0.973795023069461	0.995050516516005	0.992950281979531	0.995444786094367	0.9686274145229911	0.995444786094367	0.970534993743873
MCCD1	0.7218595057071521	null	null	0.33032821832508197	0.11759926900709199	null	null	null	0.578341354418183	0.23073067506595898
MCEE	0.8930518711172589	0.8879902340953628	0.682044422829469	0.682044422829469	0.8086072929472159	0.7714457688908921	0.597467759773751	0.7349873851235621	0.682044422829469	0.505447706485423
MCEMP1	0.31857458228828495	0.46349605025767	0.46486451114617994	0.294764178840766	0.47095402633947403	0.46349605025767	0.277377134334695	0.267543800970105	0.46349605025767	0.376538386070726
MCF2L	0.709390431914052	0.96277483509091	0.5311352691394929	0.606930613282856	0.618132834166581	0.8495608594427749	0.407459269480367	0.5748981862223521	0.368706637903728	0.7875508986031541
MCF2L2	0.187811925396212	0.38625449131359396	0.669087525424316	0.7238034729791459	0.662076881151321	0.587242750525354	0.21657245934346803	0.44300022076172396	0.11321474915944399	0.19793121056830998
MCFD2	0.569977766196511	0.392974449302385	0.48015203558806	0.18151539939130398	0.5127595758814241	0.392974449302385	0.42517411469244004	0.230677607627943	0.392974449302385	0.392974449302385
MCHR1	0.46039997452778203	0.245832739227432	0.42541375919939295	0.271977638246453	0.40951360254566704	0.28134558019265005	0.42502615923811204	0.361319461162838	0.42455089131215507	0.576100137625634
MCHR2	0.521614238236724	0.5721742339695279	null	null	0.565697974723945	null	0.6714418509726859	0.806845732153167	0.8409085653755172	null
MCIDAS	0.707165372551261	0.0197234005440913	0.000355015794534916	0.5684062101203299	0.379750173969289	null	0.000342174099994136	0.603197301729937	0.47866248345424706	0.779148815491302
MCL1	0.0272444216216948	0.0355571052329683	0.0355571052329683	0.0355571052329683	0.0761394569780804	0.0355571052329683	0.0419955641493383	0.0554176772450384	0.0401389590824872	0.0129222948612129
MCM10	0.970921335228509	0.228592878571272	null	0.26697943066678	0.599183562899746	0.39884679348085	0.705697450952692	0.38372309764389395	0.24493423101370998	0.40047055785922
MCM2	0.94876886634816	0.7460064851120201	0.53715767473108	0.7686620281432649	0.419701858497657	0.27561521952925105	0.553173859840314	0.879660088511976	0.505316114370683	0.6340680328388101
MCM3	0.578839965699088	0.28108352962818	0.617643187533316	0.398503206243072	0.47535226956609294	0.598389550157172	0.6087557963937479	0.316114363177027	0.7510109343626179	0.433513454263824
MCM3AP	0.8419967778717842	0.473582001327613	0.589778259595815	0.8661322830373579	0.6013578958525451	0.644112184355772	0.9502409172830271	0.8452022068472959	0.662385025701868	0.473582001327613
MCM3AP-AS1	0.39352007505612896	0.39352007505612896	0.39352007505612896	0.39352007505612896	0.39352007505612896	0.39352007505612896	0.39352007505612896	0.39352007505612896	0.39352007505612896	0.39352007505612896
MCM4	0.659695275397535	0.841036212545065	0.9436785540565521	0.6894223402548599	0.8579085368654791	0.6309420043432421	0.8249189768483249	0.83445623013743	0.11692134655760801	0.6309420043432421
MCM5	0.447579197961144	0.306744121835255	0.186017277077257	0.127186557594058	0.09296045745630901	0.0138023774077889	0.302585803207818	0.157103823853035	0.0709028552839463	0.150816831745302
MCM6	0.730016165914814	0.7382911426034521	0.701066056055398	0.831111646324453	0.7937522819867231	0.782539711323489	0.7020282548610219	0.848253692232706	0.37942137126365294	0.8754189362258771
MCM7	0.967280998357802	0.9120952590855841	0.9920767309347379	0.9920767309347379	0.959811024773592	0.9920767309347379	0.999040579591693	0.9983816219498491	0.996179239775525	0.9920767309347379
MCM8	0.41314013342913597	0.209313883927625	0.23757942698154996	0.31586945074616396	0.205775705468028	0.209313883927625	0.209313883927625	0.24978653973926102	0.27584052990733804	0.25076107218725197
MCM9	0.6308393051097378	0.879749317838473	0.11647990566060301	0.27423134351456696	0.156413117292479	0.6200081985851701	0.207067989414446	0.6050117104272851	0.147410031384042	0.309187442392894
MCMBP	0.668867915825314	0.36309279707032105	0.71151714146161	0.6504521448714771	0.105453995714881	0.42341643456023403	0.42341643456023403	0.2878660067154	0.38331184706797494	0.352150146272092
MCMDC2	0.237033942872723	0.292388320792283	0.292388320792283	0.6131174532656589	0.232684857353005	0.292388320792283	0.63618393591092	0.645529041757905	0.122910932509236	0.137592740006404
MCOLN1	0.9883214663642651	0.98134903955632	0.8389890511519301	0.9781292482254978	0.9705123221192719	0.990136132146648	0.950116544705158	0.9495271749157851	0.9631519568994509	0.9558007988154991
MCOLN2	0.35573052577131503	0.48681523335702703	0.43827357696546293	0.49702312471227794	0.476638811499993	0.37827482283125496	0.43561673112568294	0.20936460025014397	0.696849216580375	0.173980995743137
MCOLN3	0.579464212169111	0.639668308295469	0.27958480221043	0.295331917988228	0.206134918219554	0.0625229233689016	0.639668308295469	0.334805090056709	0.6579339463061401	0.639668308295469
MCPH1	0.7225078672585501	0.44804508036157104	0.44804508036157104	0.549537377795715	0.7038891030217099	0.762437057965458	0.616185848366678	0.24935913600107099	0.8752981211869	0.44804508036157104
MCPH1-AS1	0.180867243579738	0.180867243579738	0.180867243579738	0.180867243579738	0.180867243579738	0.180867243579738	0.180867243579738	0.180867243579738	0.180867243579738	0.180867243579738
MCRIP1	0.700736771243726	0.340275362594134	0.6412980215420561	0.3828854266054679	0.285572562151002	0.6412980215420561	0.6412980215420561	0.6412980215420561	0.626973680159317	0.6412980215420561
MCRIP2	0.693997045196985	0.8870739540951191	0.8870739540951191	0.8870739540951191	0.949710213436962	0.8870739540951191	0.8870739540951191	0.845578598827707	0.840467735516355	0.738073598289437
MCRS1	0.45078485903321003	0.554347521418587	0.554347521418587	0.732348659822928	0.27358077442508605	0.27317893752564004	0.804254875327249	0.797516257876855	0.8475872100869251	0.6811459590244019
MCTP1	0.6771855972297279	0.402443923610731	0.177098917892982	0.449484753478969	0.379264535245979	0.44339221066134105	0.43064400746554904	0.414633497675358	0.7292965020172321	0.41302230025092795
MCTP2	0.983278359660249	0.773134888482725	0.775271220744794	0.847203158582048	0.318042565151682	0.9502103946505781	0.9444697677605401	0.9289870317735259	0.5499057021009239	0.902923057727702
MCU	0.8511623574860451	0.754570911809442	0.741173846806502	0.855656487585446	0.78002399202708	0.97224268337632	0.7193739383554499	0.993307106875896	0.975350589325625	0.952914387775345
MCUB	0.946021864206433	0.9298044260038041	0.9298044260038041	0.675063023592849	0.964236466136968	0.993768070853105	0.971450248895798	0.944255819267645	0.906336493486124	0.9276288289459441
MCUR1	0.304755222432104	0.680935169462447	0.5269007388823529	0.470199112646923	0.5284973128579691	0.46862856847306394	0.49841860794768394	0.42519153060613796	0.31041895866727803	0.516055377765
MDC1	0.12940433492641198	0.0980003949930555	0.0661122219848488	0.125090794393939	0.163180359482421	0.31726203517866997	0.197098094973679	0.197098094973679	0.172351235950436	0.145114406726429
MDFI	0.0862496921192001	0.138769516676481	0.115944737548921	0.23024495115015398	0.7872683355230251	null	0.11781226699102901	0.155497693617364	0.0868409178430309	0.118617803450877
MDFIC	0.186294893303443	0.23127272223455606	0.22019070229866103	0.44003544585261	0.8176153107220859	0.38812655448287003	0.213314058080717	0.30150912215667103	0.7966063551114879	0.531647175903562
MDFIC2	null	null	null	0.10023131919683	0.530968317506271	null	null	null	null	null
MDGA1	0.457567678076457	0.8127849425992391	0.970160784700509	0.763971428478368	0.6338954896875301	0.7256824634222651	0.962941616838371	0.6882109688381509	0.90087033576538	0.6961999593937289
MDGA2	0.397454046313411	0.783093854721972	0.75098753245572	0.682221402648096	0.21361233770186397	null	0.7651424304771559	0.783165297336718	0.16088826205346698	0.7307014971284641
MDH1	0.9330114272649158	0.8474178828817679	0.18984183962792497	0.921775663335986	0.659706545533913	0.659706545533913	0.0788166095862188	0.129468762481813	0.633120559474633	0.0530467438050351
MDH1B	0.506649109787732	0.790952515423194	0.380727433316719	0.7630427836221451	0.545484481332279	null	0.37886434645629496	0.7546858149182479	0.5945176833835539	null
MDH2	0.47047593507859903	0.364829882821531	0.588426304867109	0.58049540235219	0.64550049927552	0.8835497039680691	0.38902053646217705	0.735398860363269	0.7915196658963509	0.588426304867109
MDK	0.671660533730828	0.32367897728578804	0.638007136607172	0.966293802794126	0.97863725957272	0.749720030183015	0.596912488835317	0.741803520398206	null	null
MDM1	0.08540572267148198	0.0485925346105283	0.0288106661342802	0.0176388726858085	0.16940224984448998	0.16243798441816698	0.18716830980671698	0.0494984128552318	0.0708399188035403	0.16243798441816698
MDM2	0.009588010371516029	0.0053832673699401	0.0335499014421037	0.032907336761866995	0.0646893812329929	0.0289966650095487	0.0331461564076533	0.0176324727265358	0.016288834095626002	0.0233962933175417
MDM4	0.453027776271204	0.198743333245167	0.530565341495185	0.262177526144023	0.0876045034639411	0.53683861884081	0.5409631755502791	0.686144184123962	0.528981769471263	0.553955949877296
MDN1	0.45320828275088304	0.875461827953645	0.36260035905571797	0.8366108804104079	0.6658789935809549	0.6662555495866059	0.44478490520161396	0.605724372471875	0.111032938571274	0.7473865247358321
MDP1	0.6239264489166171	null	0.369161473849806	0.277526167269134	0.10854788723743901	0.184676340724168	null	null	null	null
MDS2	0.5988960605579959	0.5988960605579959	0.5988960605579959	0.5988960605579959	0.5988960605579959	0.5988960605579959	0.5988960605579959	0.5988960605579959	0.5988960605579959	0.5988960605579959
ME1	0.255708901505139	0.0502956045001231	0.20314288231790195	0.10614705289441699	0.4129964384477	0.36266876736624004	0.20244366200592398	0.10786641688513499	0.540713677980456	0.18166585966529802
ME2	0.24195275117885	0.328996762763138	0.294134027262091	0.49142306655222207	0.20848221924086605	0.369931460166899	0.22980797980815101	0.0834760063692628	0.389234059306824	0.4288050494796579
ME3	0.116573467062821	0.0218586253386739	0.136036713556868	0.0343458487700408	0.0442236638726385	0.0218586253386739	0.153540247002001	0.0203096986917551	0.339252215134111	0.0241058766195986
MEA1	0.278292413847769	0.302249758770474	0.33406595597574296	0.540602300950344	0.29444692191410804	0.7838810911499351	0.29891450860984803	0.7240764530071508	0.599370028394149	0.302249758770474
MEAF6	0.771963245357143	0.38818709289157205	0.218421608966021	0.36313728147519103	0.38409121293777004	0.389206678950276	0.217217817133051	0.34924890563758904	0.592551402255438	0.338695711254986
MEAK7	0.184658818566938	0.184658818566938	0.184658818566938	0.184658818566938	0.184658818566938	0.184658818566938	0.184658818566938	0.184658818566938	0.184658818566938	0.184658818566938
MECOM	0.782308544355375	0.720542595357145	0.955541033753567	0.8900085277099329	0.896573399386167	null	0.5280329444858151	0.791560345066205	0.7792263708960161	0.7612553558796209
MECR	0.5003331746956501	0.496126034571707	0.13542320844098701	0.0974865631720493	0.42355001202521003	0.13542320844098701	0.13542320844098701	0.170029114911053	0.145996120163876	0.32249263214343105
MED1	0.404053448023259	0.49726248639900794	0.576797632261307	0.23127643608620302	0.153613151458886	0.49726248639900794	0.706708547393002	0.6117987511545949	0.0967741319141228	0.105129575348111
MED10	0.0549769971773767	0.222362221900699	0.0338671977748807	0.038153866215887	0.130211921406605	0.130211921406605	0.0479898725056561	0.0919172459883526	0.130211921406605	0.130211921406605
MED11	0.9744302525325981	0.73086729674608	0.9690901738919641	0.9587441445241199	0.703004272715093	0.73086729674608	0.97624800639709	0.9803259659719481	0.73086729674608	0.817241023075995
MED12L	0.579622997159345	0.38391460225438795	0.700083395855405	0.453780014232015	0.41621843419117494	0.811907761238426	0.7126878142312371	0.30735007492555	0.431468485022228	0.409358549587761
MED13	0.656845988830998	0.8963550861882041	0.6503334015490579	0.614452550190568	0.534800023727129	0.36245160335183596	0.6271389976002559	0.715547466530962	0.7335342428954771	0.49997191747498604
MED13L	0.0955142547979013	0.0523104869678476	0.0249176281174215	0.0382357516398459	0.11599637403186001	0.0205033626399955	0.0281814263428509	0.0294886310649857	0.0214670988141978	0.0104119901372095
MED15	0.959871846744975	0.9114611082325071	0.923882631918338	0.8932178064614621	0.965719791346298	0.8932083934793729	0.9454364652945692	0.8948660187793208	0.988395277669274	0.970652821422766
MED16	0.718063038133999	0.0917344144514469	0.567065386977956	0.6628497481325649	0.19580407291692897	0.24597056973294898	0.415610089033633	0.628778111526403	0.633688333285418	0.458043696160003
MED17	0.8451094595109642	0.8507203294750071	0.7334883176230699	0.796233307060393	0.661504716852579	0.7168697921275421	0.7661644747989741	0.7123831468019008	0.723020485507905	0.7168697921275421
MED18	0.377595993179121	0.234925437432267	0.29980274120929995	0.0585609294876975	0.38582866040107505	0.0683233017094181	0.0683233017094181	0.147309726165888	0.0683233017094181	0.10315614916298199
MED19	0.95562857135426	0.8369773978476469	0.41810380455778895	0.716483134670694	0.779479430273042	0.870928614882511	0.51334759430353	0.790061046536439	0.31158289887152096	0.8099147349730159
MED20	0.7122463752816061	0.438005424349114	0.58950272221288	0.52716514496345	0.533947461446799	0.602976587386841	0.552914150464765	0.7709568005653891	0.602976587386841	0.527707534754282
MED21	0.8075447478435641	0.842772228926855	0.944160785109631	0.9380812475976701	0.9834875355740191	0.9542469260951241	0.968513775446461	0.961939649116323	0.926452363927595	0.9088787932945259
MED22	0.566236869852621	0.956777917756384	0.51907099062798	0.7203657733775529	0.97894599032451	0.896896954202281	0.896896954202281	0.896896954202281	0.9861780761848471	0.944289939127467
MED23	0.25984570676140806	0.22740532278974201	0.287531485355092	0.365538560458409	0.197875693027667	0.24304217121391397	0.27154592171442005	0.0697979159952301	0.330721342873984	0.230287452795845
MED24	0.499682936401625	0.20462445872956697	0.333992441225618	0.205062952211853	0.567366880740453	0.241619653742773	0.0451449790517278	0.0922333992130246	0.410996324806915	0.241619653742773
MED25	0.546261743118605	0.642791828965539	0.642791828965539	0.642791828965539	0.42097090748432303	0.762907549447899	0.598406868320166	0.5509006847706479	0.5997815186214189	0.6366479378964929
MED26	0.559387627781326	0.670032821031939	0.670032821031939	0.574199326689733	0.8384782088066949	0.6884413457839429	0.28205511796839	0.38648858276573905	0.9465864072839609	0.670032821031939
MED27	0.282719091419522	0.30666827060004603	0.0583306518648027	0.00418272777128902	0.322306963864445	0.0381830525695356	0.0381830525695356	0.11449695072152101	0.15511472386706	0.0011072419251118302
MED28	0.269663500966305	0.49042520323969296	0.784260897207621	0.5172732389307321	0.828777894477833	0.49042520323969296	0.8794716843409921	0.9124038459581021	0.49042520323969296	0.49042520323969296
MED29	0.0613756025741789	0.369582589203824	0.214460870287651	0.390268389520204	0.3837747778106289	0.10549481190705802	0.206418446610213	0.38750317486980496	0.32862947687699395	0.192003222193316
MED30	0.6754977148499471	0.11446666945535	0.139262945998374	0.13961408529771	0.0700225929942869	0.561815261333037	0.0618096685296397	0.225486611902177	0.0814787007036641	0.15811068653107402
MED31	0.9983695323755891	0.9951004295731519	0.9951004295731519	0.999359197854006	0.9869267297957142	0.9951004295731519	0.984065768220518	0.974845912010755	0.982681333307129	0.946442861277383
MED4	0.105152405651079	0.693437404487177	0.41166328497787996	0.0596354166211346	0.762376452879455	0.24392441112337102	0.329815195817163	0.4605683489140129	0.301297639964569	0.288414297217118
MED6	0.63572976301741	0.5574241690776229	0.436831389642279	0.804934895004662	0.7364263882899891	0.725746338508332	0.725746338508332	0.725746338508332	0.725746338508332	0.725746338508332
MED7	0.8675030165956821	0.8156957464845508	0.22016897213658898	0.589871987748249	0.815106847976297	0.8156957464845508	0.790810233714175	0.9443546035411491	0.8156957464845508	0.8156957464845508
MED8	0.8394947656899059	0.568114034983722	0.6165376808050269	0.5628014597797839	0.577304271370782	0.735924559758477	0.513163169180868	0.515513038033544	0.450926674747961	0.735924559758477
MED9	0.287930407783263	0.255853419190795	0.21474079306745	0.49314258129903005	0.25194309012195004	0.14759905919137697	0.118970083204423	0.332386688950683	0.14759905919137697	0.29624610224975106
MEDAG	null	null	0.585464130879388	0.7927672659802472	0.944025214161678	null	0.829138269726402	0.840710170115937	0.577021518756529	null
MEF2A	0.9331952947351501	0.9943970388882629	0.9921713216973291	0.9922377220106601	0.99734123779221	0.9943970388882629	0.996508732353652	0.998768255047413	0.997484187911761	0.9889102404672021
MEF2B	0.496027065532729	0.369571558264742	0.7003855469433901	0.15199315020677404	0.14247543185949998	0.608351754727296	0.610423956931111	0.60945232231242	0.28340282470457695	0.321226680986441
MEF2C	0.00768764654152515	0.136257720311531	0.00278768929615997	0.164971257182486	0.351600760837856	0.136257720311531	0.248876963985668	0.20870269424934101	0.421488819968536	0.136257720311531
MEF2C-AS1	0.18089017861945	0.18089017861945	0.18089017861945	0.18089017861945	0.18089017861945	0.18089017861945	0.18089017861945	0.18089017861945	0.18089017861945	0.18089017861945
MEF2C-AS2	0.116091954763075	0.116091954763075	0.116091954763075	0.116091954763075	0.116091954763075	0.116091954763075	0.116091954763075	0.116091954763075	0.116091954763075	0.116091954763075
MEF2D	0.7641717038435041	0.7729089644602829	0.583947450780588	0.738219751970109	0.603464450340223	0.648110204912749	0.708053462183271	0.8307219722699879	0.586068569901167	0.949613882608648
MEFV	0.47536391721610904	0.18982544329280898	0.0440900530839646	0.0840823481326796	0.37101941922450105	0.32245104362777194	0.0223842563932183	0.0557439846761031	0.200048436908417	0.0705128424789019
MEG3	0.929735493070558	0.929735493070558	0.929735493070558	0.929735493070558	0.929735493070558	0.929735493070558	0.929735493070558	0.929735493070558	0.929735493070558	0.929735493070558
MEG8	0.349710640073144	0.349710640073144	0.349710640073144	0.349710640073144	0.349710640073144	0.349710640073144	0.349710640073144	0.349710640073144	0.349710640073144	0.349710640073144
MEGF10	0.176743084662901	0.75917079318782	null	0.902338470140758	0.42979429444013395	0.8465387553155022	0.5515025256402629	0.8505053938849839	0.133295513745774	0.712992218489551
MEGF11	0.702184591537109	0.33385517881507104	0.0691631481158304	0.20525487856294897	0.41509212376801496	0.32616483281312797	0.27226274491687	0.106606702113112	0.026149842576606002	0.154904668533702
MEGF6	0.781147193725133	0.957982959562147	0.813350828849431	0.8916293947371221	0.8563265753840241	0.9796144534892951	0.9099680267183109	0.848880914605513	0.945760204120315	0.730364953017606
MEGF8	0.945952485326087	0.953970933841072	0.864592441680371	0.9882537744737321	0.840808476117457	0.7479376514581608	0.9864342647070972	0.991330297288509	0.993425987256518	0.9083984466279429
MEGF9	0.55199169194124	0.510604952674077	0.516172281267944	0.17392223896388598	0.556379445711879	0.274503884839633	0.48760095488658295	0.5148869511733201	0.19314963230411203	0.336747950771479
MEI1	0.6036622918815171	0.9669534774315749	0.753818334330578	0.8866799660352659	0.7181057423858971	0.801185388659758	0.7661331754829991	0.863953539891079	0.903899290469141	0.8059858583355319
MEI4	0.0464608171699517	0.0277458912742768	null	0.33366923181306796	0.0553434796680653	null	0.292991719485334	0.164015564208887	0.00919210145547035	0.0689671017822697
MEIG1	0.43635924687961697	0.363451429326891	null	null	0.636791254636812	null	0.255680610026444	0.341516933426605	0.928730493849795	0.471590566903602
MEIKIN	0.188970759628476	0.209504309258925	0.271066908559932	0.17076700792823798	0.751908654324883	null	null	0.7552960591241721	0.8452566229823141	null
MEIOB	0.113142219680852	null	null	null	0.622578940261976	0.8646930691963841	null	0.357330041231189	0.33776640988178996	0.547747172917808
MEIOC	0.014518973622438999	null	0.00560237657755035	0.060397325296006	0.0202386830776554	null	0.13574189582799	0.28091031968457597	0.52221052250263	0.15075703967678303
MEIS1	0.433244388284738	0.27632817557448	0.169058628026119	0.44645023302539105	0.4773822132674221	0.607411858958232	0.19789332104556798	0.36680374153812395	0.18038271180701895	0.11721482451759899
MEIS2	0.21463957037237902	0.926058956150979	0.319872645546459	0.333126742260618	0.764670987021295	0.549292826448678	0.295358961305892	0.408644210265688	0.5912882258918829	0.151486025569022
MEIS3	0.0920688747580369	0.0181784103250205	0.47355137426036	0.767761095617306	0.45805844411647206	0.44695736126093605	0.0612095539349749	0.5691028613160369	0.44752012535477004	0.125990199555159
MELK	0.37144525575221704	0.654406914153979	0.517874542071416	0.28899750919533	0.45835107210953	0.195179273137263	0.517927818570195	0.480651647215846	0.3158661858128	0.46743758388815604
MELTF	0.424911536640791	0.5909775630290319	0.419291318382656	0.721447085672715	0.41562023429218703	0.523947663936033	0.438882020840858	0.8059425318796191	0.473981057268511	0.4090532595451529
MEMO1	0.648384293822023	0.370250255415866	0.886439321474538	0.907452737209647	0.7439123644213979	0.6575207620973511	0.6575207620973511	0.6575207620973511	0.264533547178345	0.7609776528373241
MEN1	0.0828149762069286	0.45379375196056	0.0670230185676627	0.0703380524857249	0.139784888190687	0.6017052709775009	0.0640424280850615	0.0761570660196964	0.42859944899253205	0.0511022829397241
MEOX1	0.913253625791443	0.7374302870956841	0.530637271652435	0.42118389623678004	0.530556415046047	0.588765660864061	0.93305606484722	0.5963246627605799	0.8893762281178158	0.6167993515109721
MEOX2	0.8687693420548008	0.517104268607526	0.7582855357255949	0.378045716497767	0.38839440486850896	0.26780167375611996	0.8525615671478209	0.560168893796762	0.7081579458612521	0.377737554599794
MEP1A	0.7045104691446992	0.49146859602794496	null	0.5163676460841911	0.637348103815776	0.638468328132809	0.502926255244192	0.549831833318796	0.529604437507854	0.789943400282429
MEP1B	0.7182528503329619	null	null	null	0.984355757921077	0.654468253498691	null	null	0.5977557311925811	null
MEPCE	0.366662043183228	0.45102691362974207	0.27201959978233603	0.152636785932584	0.18018820211154105	0.27201959978233603	0.19252161875386603	0.26127566020287396	0.133259064842035	0.24044155718579602
MEPE	0.8304060794001891	0.333970643806198	0.886441657108137	0.7548152619432099	0.516372960290901	0.666673891357841	null	0.9228053989728059	0.9855554420099829	0.8945777153728659
MERTK	0.0262043957984735	0.255139669825747	0.179949997880745	0.0845612604342883	0.061934212790591	0.0475528295685504	0.148540089595376	0.228216268853589	0.28380991207385997	0.24274014877317604
MESD	0.0843719810923755	0.0401203959473053	0.0240184886092183	0.0456244657417938	0.0199690674949031	0.43362141081373	0.0217893385093167	0.0255452958002906	0.00210041223106907	0.0401203959473053
MESP1	0.31316803428489	0.0843013432446986	0.200004740242016	0.150337908776133	0.24760163809577398	0.122347491205559	0.16769250368707198	0.134457744188144	0.18802125071572698	0.2003164341369
MESP2	0.43194572826806	0.21277755810175	0.0289036880537354	0.099723903498009	0.0598463661756804	null	0.0484515012602821	0.0792941893694066	0.0456677458614626	0.0962266059059266
MEST	0.6183202201618591	0.33662503729214005	0.491923869091493	0.46639711231027603	0.18894788547304	0.26885924456159804	0.6106253018343439	0.750959202506865	0.351158283268396	0.33662503729214005
MESTIT1	0.456705030180344	0.456705030180344	0.456705030180344	0.456705030180344	0.456705030180344	0.456705030180344	0.456705030180344	0.456705030180344	0.456705030180344	0.456705030180344
MET	0.42519315946162606	0.506055725240247	0.561458121996855	0.352389495009171	0.435462386563387	null	0.9903886078635881	0.7814579309685491	0.296047499089098	0.9127263333288291
METAP1	0.0733984901601013	0.0851021617730067	0.0897919969105904	0.121895730461361	0.19808246482024397	0.3362748196896239	0.0886532914462754	0.17354401691473	0.561628518133461	0.137348546754658
METAP1D	0.0207320217459275	0.0104834641698361	0.0972382974893168	0.37466898976205604	0.363286863478856	0.20159206441571803	0.072380736274582	0.209834572864273	0.0461775967801941	0.126009363634427
METAP2	0.0412671330188003	0.02498628862681	0.22885497654002104	0.0799951867765914	0.0562174377279873	0.02498628862681	0.230282467345282	0.0618551423339082	0.08361167117781701	0.0554407100294637
METRN	0.515429882838761	0.24809963547552102	0.6909451596916129	0.36607150532408095	0.144749492762225	0.428562885113638	0.527970216866754	0.37374156145731896	0.704929264451673	0.19207852745337098
METRNL	0.8726988295301579	0.935922187000912	0.916142342854377	0.9191657980455941	0.995539253140032	0.9668889763963929	0.9668889763963929	0.9668889763963929	0.9178050220835541	0.904950525592836
METTL1	0.249124578423059	0.603737977079139	0.603737977079139	0.603737977079139	0.58651251059722	0.603737977079139	0.516018824708815	0.582390588684424	0.7521914626035121	0.603737977079139
METTL13	null	null	0.834195674932875	0.0747682266377641	0.7134688049354141	null	null	null	0.53157653808021	null
METTL14	0.0897328691495537	0.15397016750842998	0.470086815962548	0.14499893794113197	0.20665375779152498	0.157650758360841	0.40605161025240993	0.268974474024642	0.11134153422198402	0.157650758360841
METTL15	0.0250452636813763	0.301969758392199	0.163916701272454	0.157005706521888	0.000239041401718529	0.0147219744058643	0.0783933928026042	0.15756588279268	0.0390582239358531	0.14467073772581196
METTL16	0.926104929736601	0.534743545072353	0.8303202016235429	0.8727341294518	0.655964457530679	0.546068865817126	0.872540578459608	0.914867786296158	0.535355009138871	0.598771950409494
METTL17	0.7420586094763191	0.9240757140864371	0.9272158121241559	0.818331150719041	0.887551424445854	0.9240757140864371	0.9282687823601329	0.8709005968614291	0.949770275397132	0.8304721958574
METTL18	0.561327753799753	0.612002478750864	0.9669416514511469	0.9267740467833179	0.5057045342686359	0.7953896656022729	0.6213348175237701	0.855690572743638	0.560191983548361	0.7953896656022729
METTL21A	0.0325436070255882	0.0795745041090674	0.150920784470854	0.0873110997691322	0.0017370881641654199	0.0786862029371281	0.222688362513672	0.0502031487887336	0.40602532872600705	0.0449458860757378
METTL21C	0.950632776520808	0.937260469380277	null	0.934057934284227	0.994032133680762	null	null	0.799483406140063	0.928951413912843	0.985421106355115
METTL22	0.5623069275983961	0.776756978149031	0.5687562430327061	0.0983300089196273	0.692511537993129	0.3796116857927871	0.40757276973048	0.19790191658357104	0.8723969785675509	0.17642322850864897
METTL23	0.0375329964517441	0.17560470257266397	0.0357129274031665	0.0752149702788226	0.0702148391525282	0.17560470257266397	0.033286903793981	0.0387705010591802	0.17560470257266397	0.09133691780236099
METTL24	null	null	0.7777421484932672	0.647220900646107	0.522112824133794	null	0.7704985095342008	0.7997918711688531	0.52256159698635	0.6887583971872779
METTL25	0.00983881860980676	0.16752839893344101	0.275820690654669	0.0457992865812822	0.03242643845228	0.246621866443257	0.21070881420480803	0.0637844089689584	0.0255551723690562	0.0545104661415993
METTL26	0.9386440338631329	0.604883134854005	0.9041688452394	0.9389889823688671	0.854471526073598	0.7187349257164709	0.934819042124922	0.949744546970217	0.6406164604997839	0.9435884858237441
METTL27	0.286293167832083	0.24040356740482502	0.694806556618537	0.439704020750964	0.0579667040706761	0.8197024830703309	0.9624264478294341	0.739487273788096	0.58329447474884	0.38233731411213795
METTL2A	0.8408772631709291	0.9107368991756079	0.31531151852925104	0.47573056002154	0.27217343011343603	0.276722845060632	0.314413389599907	0.47555239724513104	0.763543028271088	0.9011417908583009
METTL2B	0.42574561262508603	0.5558239098902329	0.6977987240582391	0.491612750953218	0.524991848821999	0.549277333595416	0.549277333595416	0.549277333595416	0.633289336307464	0.549277333595416
METTL3	0.711276203302959	0.8055241754684851	0.955594997427528	0.7412400841396328	0.8375331230703679	0.8055241754684851	0.8799543632651429	0.6483122581933011	0.8957442405648309	0.498584069138017
METTL4	0.121500685251496	0.120219329171254	0.0801858871798337	0.0073756691632628	0.216068699312622	0.0582862491035178	0.21317082495444897	0.0205521384981397	0.0931335110551787	0.0582862491035178
METTL5	0.9835334547770029	0.963163857288967	0.981854548749193	0.8003021555996309	0.9613928023763271	0.962348969890197	0.9469259313971491	0.8881864504964541	0.938923270116423	0.996671699074271
METTL6	0.275636488196855	0.0840104690861404	0.30449102613869	0.4437730923278979	0.12277529717506301	0.0681821074417834	0.448479020206016	0.507097749595003	0.484742755010122	0.0681821074417834
METTL7A	0.162181919245091	0.7784571398203801	0.262666974653034	0.39263760684946997	0.187539615301053	0.508524734404088	0.26157901253100896	0.41084439860644295	0.508524734404088	0.486262877805901
METTL7B	0.76644455646952	null	0.776301009858087	0.9578686867346229	0.843691806084619	null	0.8479190032499191	0.954630418774389	0.98762362452401	0.7937379781425831
METTL8	0.0151779410849734	0.0933687227182717	0.0370172166170219	0.114666308080364	0.00322846162321643	0.0387412665490058	0.256835854062176	0.0757091167375294	0.0224961186564227	0.0370172166170219
METTL9	0.834942077892498	0.7978219343450129	0.906208266046152	0.5852826673713559	0.15403170101090302	0.746237877538351	0.746237877538351	0.746237877538351	0.8609969315687579	0.667380693415995
MEX3A	0.575640403235861	0.85544107756975	0.377529849238995	0.829111253199979	0.8211834154583959	null	0.7123890628118069	0.690453739215864	0.049955340463501	0.307522636757752
MEX3B	0.457999772461705	0.336949281444555	0.38824466249877	0.233455245569022	0.29529579152015	0.673588528632801	0.402022894642968	0.5657773467014399	0.46572407144487	0.9560159202536871
MEX3C	0.18512896624927103	0.23203307993156697	0.648100353381874	0.0153377781168474	0.585446939102397	0.24976008782803197	0.38830650234703207	0.25007917036449695	0.550435263814128	0.41517329976308504
MEX3D	0.951872905914488	0.6343071284373621	0.8199450826619791	0.8067000944146329	0.9291181882030809	0.8098883567601691	0.8212053882041409	0.8340525483229251	0.9330951636382471	0.500638869361975
MFAP1	0.649188868339589	0.49185521140919897	0.7921655189164141	0.7921655189164141	0.9061708256567809	0.540169055088037	0.9779215920196271	0.830456145182922	0.593871711326089	0.8378503695372871
MFAP2	null	0.15885600383791	0.8301184696651159	0.9614175472629449	null	null	0.601922957822719	0.7352112853569249	0.879084742019587	null
MFAP3	0.0390977554125406	0.082242153642268	0.0923337512244576	0.266994567313619	0.0748321263225138	0.0923337512244576	0.11303319923004	0.24094395356941398	0.0189971485340731	0.0923337512244576
MFAP3L	0.13576123194192502	0.41045219709659003	0.229328793260656	0.17423760192171	0.549465176713451	0.425864098658484	0.41045219709659003	0.695286198511311	0.702194985145265	0.314534370917937
MFAP4	0.176547483189736	0.22022761317988102	0.217215795114469	0.25104696950869	0.6225429392899139	0.22022761317988102	0.23272874606143	0.19490663896345198	0.14115338572619698	0.127130673324446
MFF	0.6117752915869	0.191002405204288	0.062626191162824	0.0552060402819534	0.475878065780544	0.492048306962364	0.223884859926627	0.142056300450755	0.591795455777521	0.223884859926627
MFF-DT	0.0265799196921926	0.0265799196921926	0.0265799196921926	0.0265799196921926	0.0265799196921926	0.0265799196921926	0.0265799196921926	0.0265799196921926	0.0265799196921926	0.0265799196921926
MFGE8	0.35135100145442205	0.49183541248173296	0.240708970933001	0.17765459810959197	0.266346981723755	0.42941174246839003	0.21423048682280102	0.417458877386971	0.5059272894083751	0.332218139624862
MFHAS1	0.328716945074357	0.319738992127981	0.632214417343446	0.623974067576361	0.209357726492013	0.37581057097468606	0.319738992127981	0.319738992127981	0.30505297209918497	0.518048088241171
MFN1	0.536430344894932	0.828955426223149	0.7839493442439909	0.88319579678057	0.273100840175637	0.258720073863001	0.785157940394858	0.8577249492694141	0.902113267130447	0.757157100236308
MFN2	0.380579596515942	0.311787099276161	0.212351722752965	0.370790947278811	0.5218721523408929	0.631953650558811	0.135496675879007	0.506304861425459	0.388516001144882	0.265015754984812
MFNG	0.6550419037858549	0.9399240845602042	0.628404589789435	0.9429767927602472	0.9528733956697759	0.9199261996271619	0.849864661578405	0.47276755706486606	0.875037294985604	0.9061687282947659
MFRP	0.6601540626028061	0.46558468951952503	null	0.565640156796394	0.438554191716414	0.633114812878448	0.494012734198372	0.356485567082272	0.45253179455316794	0.604549917852829
MFSD1	0.47950711993427503	0.1506037919192	0.710218242176619	0.7798481466392991	0.709206925355169	0.49575200127839	0.32682340812611105	0.328286400992654	0.553160356194066	0.445836169506312
MFSD10	0.172005631841198	0.14356126845545902	0.7503385934278659	0.7121054162631241	0.792129181712476	0.657925517729328	0.0948195803207453	0.0993383547964679	0.0983795847610304	0.42566544448767296
MFSD11	0.10483857515593499	0.3661569196291021	0.338744178681693	0.4639907553194871	0.0613134456067606	0.496831956430355	0.629651397862942	0.0949413574943796	0.40650302145963796	0.29356249826660996
MFSD12	0.9858876657785749	0.999146938867279	0.997051873733403	0.9558793096021709	0.9895767965588009	0.993947766010223	0.9499347222007741	0.980510311183998	0.9999104199288079	0.999146938867279
MFSD13A	0.0989345801829402	0.076436668304237	0.037012913261118	0.127841313053247	0.128661802035872	0.288417599956231	0.076436668304237	0.139912674048618	0.0121499614111329	0.076436668304237
MFSD14A	0.610294591604096	0.754259194387288	0.7736133056755079	0.887146580976644	0.659954701526335	0.521580430942102	0.754259194387288	0.754259194387288	0.8164921756076651	0.754259194387288
MFSD14B	0.9811935246323621	0.931012378731101	0.798419475251642	0.9571081282833891	0.7327030364838449	0.9251586835888991	0.7996538400708629	0.841427816154548	0.9610898737056179	0.908267584443435
MFSD14C	null	0.267869502808313	null	0.0754142139444574	0.490145928007302	0.605845962409136	0.7486879319268809	0.440507975948067	0.753806349772547	0.41750340665796204
MFSD2A	0.0626694928227719	0.0283262883809568	0.0550436179234725	0.0351445555823075	0.177976812005974	0.226837546092137	0.0598701677950417	0.0490945115275728	0.5706786281397779	0.39406194767902897
MFSD2B	0.511659940376475	0.760996789162421	0.910681630740142	0.8586509656255359	0.8470950695115	0.623636834581332	0.5326735635263911	0.634900560903365	0.808281241226577	0.8532277555561479
MFSD3	0.18845918017958	0.473160752570439	0.8547246259164759	0.694499066357607	0.6330099276144959	0.9471283602139241	0.8596802457337691	0.7133110373807299	0.529934419361919	0.619701065962805
MFSD4A	0.6856737582698609	0.935778831530297	0.7907250759363329	0.913940279604946	0.42295311415167897	0.937327481456993	0.676604236568222	0.8882218393907209	0.949052479150472	0.935329411262784
MFSD4B	0.7426416566392929	0.681720735046625	0.9493649737123611	0.721711278049523	0.950360134842074	0.96334642357861	0.9779592870416659	0.946267256959302	0.902056687421664	0.846077416486828
MFSD5	0.965387993074576	0.9404035728509841	0.9929643044072209	0.9958530574190309	0.918858705341386	0.980267853502665	0.9964567136840341	0.985167462535442	0.9866104661156179	0.9623326712808851
MFSD6	0.824788979915278	0.4996097397204439	0.730377476151318	0.7033768145630629	0.5386476641904421	0.36576549924542606	0.555626967659617	0.682651134841066	0.702223183276239	0.5259545559145621
MFSD6L	0.286001533225704	0.556997249823844	0.0660434537957072	0.365529147440201	0.27222980789351897	0.111364583547566	0.065032886605149	0.7266998233592621	0.548510985281646	0.0336753233185499
MFSD8	0.863225093442292	0.8753283890788621	0.5681700281002989	0.694170758769209	0.8544939674816009	0.9351824733140249	0.976063993174486	0.8568900841947049	0.9833216870974691	0.9397467778894749
MFSD9	0.471150128931055	0.607063359098214	0.641490445079839	0.784491141394846	0.8585048118170691	0.822920901589655	0.544352266302715	0.58667438472461	0.786068593606038	0.704777342844603
MGA	0.531002378388986	0.860784970555345	0.43258099330543803	0.48928497246981106	0.40630738136376204	0.9852855135433101	0.860784970555345	0.5447766549879871	0.777880102151745	0.860784970555345
MGAM	0.51525353719218	0.8985786231943859	0.529691027103602	0.557991639154352	0.27153350020908396	0.108240779687292	0.6990838265005059	0.416837865899764	0.6839500410025239	0.405566276589869
MGAM2	0.0262771570327248	0.166036869486347	0.060251820857035	0.763424860353765	0.0178993115812609	0.321053111085914	0.060251820857035	0.060251820857035	0.0157103205830949	0.306433815502731
MGARP	0.9343278647105729	0.7385420280505041	0.7944000739388299	0.783793646068447	0.932901601250344	null	null	null	0.9133012986026842	null
MGAT1	0.59673030221967	0.403449009896253	0.320265439063047	0.33492714519752503	0.640776022141298	0.245472940781447	0.152873220268126	0.17779347682480498	0.37421809995494704	0.310241224453632
MGAT2	0.6180812301416889	0.6180812301416889	0.6180812301416889	0.6180812301416889	0.816960958859912	0.6180812301416889	0.785707822000601	0.68354319915155	0.618146183131688	0.6180812301416889
MGAT3	0.404236228383639	0.5825616654702579	0.688351341504087	0.507594849076391	0.538470802695054	0.48885949707574	0.5233927011649979	0.6079506066816079	0.153434175089343	0.5878987757661279
MGAT4A	0.57590567958727	0.570076629427922	0.343839753678225	0.350298280271118	0.0952962121258559	0.325035273647698	0.293462724347023	0.19040390878893598	0.401498527433519	0.249915656798254
MGAT4B	0.128645391164755	0.315349066689478	0.44071865017215206	0.35127688566462206	0.345946025970253	0.5235884633121021	0.5235884633121021	0.5235884633121021	0.372990862453629	0.5235884633121021
MGAT4C	0.619507422404938	0.502868858714655	0.815258427967296	0.559487004981936	0.7599708514355871	0.8036015313865791	0.815258427967296	0.815258427967296	0.867724530997356	0.7532592085403879
MGAT4D	0.0850430719393452	0.0623703164365292	0.127744787811947	null	0.29554742492153	null	0.0296730664601836	0.5736125003768531	0.29832659315998805	null
MGAT5	0.584063993195808	0.21879136639779698	0.564150859120209	0.34580244351668393	0.7469762299925451	0.390047697633866	0.22339468662819	0.497640586384841	0.24937446023871998	0.23325251368127498
MGAT5B	0.17582389976728	0.0451895719813907	0.17095065576683	0.313124394196848	0.256004449972625	0.0265736597637606	0.16065135933491	0.121382137129627	0.16164912634344597	0.0182503963973548
MGC16275	0.23619282726895802	0.23619282726895802	0.23619282726895802	0.23619282726895802	0.23619282726895802	0.23619282726895802	0.23619282726895802	0.23619282726895802	0.23619282726895802	0.23619282726895802
MGLL	0.8781329494468442	0.82935918249088	0.938128899148058	0.960560687372659	0.7180536696963871	0.9765798122413241	0.798477386839077	0.800267350736058	0.9082836309448421	0.952599985650598
MGME1	0.8981544717073271	0.9662711750423679	0.623954226537881	0.8775916142431651	0.91449762174845	0.9519401776327979	0.9190096460106	0.925734081924754	0.92428462127581	0.7266089768407221
MGMT	0.860883531136015	0.873613072569932	0.7153286828129999	0.91461372955274	0.39852271293796293	0.8048848998121129	0.706372059077616	0.5722368962727421	0.8841767139979569	0.716124733366943
MGP	0.566316640286744	0.541324344086456	0.579410803078474	0.6908713017389089	0.5929265264829839	null	0.621731326548038	0.707323215382145	null	0.47041580179409004
MGRN1	0.83032104364034	0.760296973283533	0.9223541454890458	0.7348128770003108	0.6989397198957261	0.8140004941194271	0.8171654504728479	0.771834097288756	0.705026556066217	0.8146368282771371
MGST1	0.495072673358786	0.8714606823834861	0.40961257373682	0.625312054974886	0.0821920389395822	0.35084659378834193	0.35913949509369003	0.338444673147055	0.5978313742764271	0.22736803119974602
MGST2	0.46386636442325896	0.16626513642003898	0.38542759103855995	0.0832316898320765	0.17304486584181397	0.203014600132166	0.384842047219076	0.42607304849613004	0.5346700161609621	0.0975414349368986
MGST3	0.558701600905362	0.734768788355248	0.580950734009853	0.638645407761744	0.7912119171297759	0.541113869645365	0.581370504869542	0.70383416181776	0.541113869645365	0.502833475209645
MHENCR	0.375351018822274	0.375351018822274	0.375351018822274	0.375351018822274	0.375351018822274	0.375351018822274	0.375351018822274	0.375351018822274	0.375351018822274	0.375351018822274
MIA	0.14176920447959301	null	0.133343705538592	0.127636578296532	0.476073398448883	null	0.051106218288993	0.134977822138527	null	0.332609566018645
MIA-RAB4B	null	null	null	null	0.327268486965499	0.0996104058190577	null	null	0.143457987451287	0.370273782642745
MIA2	0.31454103629915003	0.599397758808253	0.35221629593792	0.82870541217275	0.23973410963831498	0.55267781608163	0.0890835015172039	0.408921817690994	0.333060131725359	0.6729778061028929
MIA3	0.0497486976675261	0.12141690954958301	0.0271953294151126	0.0237830654371924	0.496221248085272	0.12141690954958301	0.0821184107894991	0.0278063789807495	0.210426224259816	0.300413150100033
MIAT	0.819442315235838	0.819442315235838	0.819442315235838	0.819442315235838	0.819442315235838	0.819442315235838	0.819442315235838	0.819442315235838	0.819442315235838	0.819442315235838
MIATNB	0.5819529634764731	0.5819529634764731	0.5819529634764731	0.5819529634764731	0.5819529634764731	0.5819529634764731	0.5819529634764731	0.5819529634764731	0.5819529634764731	0.5819529634764731
MIB1	0.9556486217256971	0.755575009681139	0.9938582290460931	0.9957298825542299	0.589351450632141	0.625268226644812	0.9907875321452551	0.9991657606769809	0.993197138334963	0.992327093027211
MIB2	0.127596776339716	0.620374861962687	0.23490278202094297	0.23490278202094297	0.35486048914368606	0.32116394221836997	0.390425459773551	0.571773901534087	0.21155216972347698	0.23490278202094297
MICA	0.45034205841282005	0.5735253312998879	0.315453364775462	0.31010919030372497	0.326411002541425	0.5735253312998879	0.5735253312998879	0.5735253312998879	0.346047179320722	0.6933276614131351
MICAL1	0.5041561136528471	0.46569649811427294	0.8459641783619949	0.720811829197288	0.8838784343593621	0.6134042622072211	0.5772995113018671	0.46179177435635105	0.686049664092299	0.46569649811427294
MICAL2	0.13104063989832698	0.152596291076114	0.224546611567066	0.0946644544071727	0.301554873797371	0.268868171680909	0.0642484264856908	0.112438903550137	0.322617884945737	0.0851306569779629
MICAL3	0.205525813357286	0.18339321408535	0.196094756523521	0.30087305839823997	0.0721564590518216	0.465672761569445	0.24119538322460699	0.16306930428140803	0.0545862020690792	0.21662802934994602
MICALL1	0.9375906973688192	0.720100146166002	0.93352724900904	0.907027301093384	0.684751448934522	0.785439170907591	0.9369751715388229	0.949388759948587	0.5936703281678729	0.8914530007618481
MICALL2	0.537837823553887	0.235113590194214	0.631770078700994	0.598200810348043	0.468882322391496	0.34583361316392897	0.556486971204903	0.535569023182322	0.74918988334139	0.389755853309192
MICB	0.332796663300096	0.505281044821284	0.33377202759968	0.345969743594438	0.5831538117295839	0.514469085748948	0.412406323131116	0.23540153126262098	0.333287461837968	0.598854947024157
MICB-DT	0.320679877618791	0.320679877618791	0.320679877618791	0.320679877618791	0.320679877618791	0.320679877618791	0.320679877618791	0.320679877618791	0.320679877618791	0.320679877618791
MICOS10	0.0651618575882191	0.0651618575882191	0.0651618575882191	0.0651618575882191	0.0651618575882191	0.0651618575882191	0.0651618575882191	0.0651618575882191	0.0651618575882191	0.0651618575882191
MICOS13	0.0713884275329212	0.0713884275329212	0.0713884275329212	0.0713884275329212	0.0713884275329212	0.0713884275329212	0.0713884275329212	0.0713884275329212	0.0713884275329212	0.0713884275329212
MICU1	0.983111266883098	0.9455562665671771	0.9595397013429872	0.970150763932391	0.7658995986222479	0.7117247639211859	0.960331673676549	0.979352642223488	0.935801440304822	0.941620092534494
MICU2	0.129876810803767	0.112625677702056	0.16959047599971697	0.240823023325825	0.264952466641114	0.344146609200305	0.11866533538632701	0.351874655757415	0.13294355471314	0.414142790026915
MICU3	0.65660460737679	0.507417621470233	0.114551781791378	0.11178115163105698	0.5378687347574279	0.37674199557928495	0.33053396940293894	0.37140455135957107	0.296435604291851	0.591845214920908
MIDEAS	0.0973186899284933	0.0973186899284933	0.0973186899284933	0.0973186899284933	0.0973186899284933	0.0973186899284933	0.0973186899284933	0.0973186899284933	0.0973186899284933	0.0973186899284933
MIDN	0.8065053152756191	0.27164914429446896	0.27164914429446896	0.39028966264644704	0.29917453844265396	0.27164914429446896	0.17450991782791903	0.0438184609534615	0.159766684784236	0.027421164303366
MIEF1	0.938436191932327	0.967502221270615	0.9672205854204721	0.981214046394114	0.920928150992772	0.9672205854204721	0.8825955753015808	0.9589316472933349	0.983142905943743	0.9886065380145159
MIEF2	0.835340222834285	0.942861701459722	0.854167357713502	0.949177624055787	0.8670745107653409	0.977546563851825	0.910953035118803	0.910953035118803	0.913679817135506	0.792421722276355
MIEN1	0.823809094017095	0.902074283491707	0.772337788062693	0.9017765599897242	0.9497680397506858	0.902074283491707	0.7669889424753109	0.7024433288892691	0.885859826607765	0.9149702342209292
MIER1	0.953900336043604	0.9014562445055709	0.8435852457810681	0.580116229105141	0.9381108694301279	0.7702864287074821	0.8630717001589879	0.874083693985662	0.642692551259318	0.7702864287074821
MIER2	0.507056756704124	0.8253253941524491	0.242197393615226	0.744704836657709	0.433268505838673	0.353503473948217	0.149994692959515	0.841556412906182	0.32135484077615006	0.7969273944700171
MIER3	0.240988134281326	0.29684874987918103	0.465681763553995	0.39134367004395393	0.47143497552954494	0.29684874987918103	0.29684874987918103	0.12288803396230802	0.36268904740261204	0.0217199380377181
MIF	0.7185376356844408	0.626381234179982	0.626381234179982	0.5112685561957849	0.797097214746604	0.626381234179982	0.626381234179982	0.626381234179982	0.626381234179982	0.626381234179982
MIF-AS1	0.164216566520828	0.164216566520828	0.164216566520828	0.164216566520828	0.164216566520828	0.164216566520828	0.164216566520828	0.164216566520828	0.164216566520828	0.164216566520828
MIF4GD	0.8351292388805799	0.924487200035528	0.924487200035528	0.924487200035528	0.7795821913227808	0.924487200035528	0.956238533135843	0.9595832743908371	0.8483550526939609	0.547450359072778
MIF4GD-DT	0.554294869122423	0.554294869122423	0.554294869122423	0.554294869122423	0.554294869122423	0.554294869122423	0.554294869122423	0.554294869122423	0.554294869122423	0.554294869122423
MIGA1	0.524006078720056	0.35561149170052203	0.340274618023939	0.340274618023939	0.125388663051607	0.340274618023939	0.10542017110792899	0.717731497043145	0.22228796164431897	0.595897004178509
MIGA2	0.8272451859361959	0.509525223229797	0.523919271918387	0.321107098939592	0.20203532472703603	0.43702935779963503	0.5240449079538421	0.355064121846492	0.41312590660676596	0.707944657368381
MIIP	0.36895449915523104	0.7426656900633728	0.72209919695439	0.593178177587912	0.8094390664779558	0.817181297323861	0.545029901282906	0.570038778712764	0.940364592411048	0.511086663398267
MILR1	0.913412734749091	0.8912407248285259	0.98178062249663	0.9593661789562831	0.761412275704692	0.7326104261476021	0.9732070814565541	0.951291001663391	0.754338102734373	0.9708639495675129
MINAR1	0.512281461628411	0.512281461628411	0.512281461628411	0.512281461628411	0.512281461628411	0.512281461628411	0.512281461628411	0.512281461628411	0.512281461628411	0.512281461628411
MINCR	0.7434386236102621	0.7434386236102621	0.7434386236102621	0.7434386236102621	0.7434386236102621	0.7434386236102621	0.7434386236102621	0.7434386236102621	0.7434386236102621	0.7434386236102621
MINDY1	0.46310012785076	0.48650923904501	0.8578173153938771	0.48036389392502293	0.30768667184876397	0.6918585292754421	0.7739857301802869	0.48627868435423	0.512859520127431	0.7966052282134201
MINDY2	0.373664836636132	0.447489209608808	0.447489209608808	0.325597144376136	0.16309056719651402	0.447489209608808	0.35622537469075205	0.654270122672063	0.42192119086720603	0.200831716345082
MINDY3	0.993388652449746	0.9194653833392141	0.994653057995854	0.989856165212486	0.989338056862854	0.994946906073131	0.9944714465962491	0.9903595593979392	0.9727081315310441	0.9352557840346329
MINDY4	0.23072510933220897	null	0.32093443904443203	0.482731626604724	0.7416651604702209	null	0.30840057059708004	0.31043713609589196	0.79154953507562	null
MINDY4B	null	null	null	0.35917306912429703	0.7462136623448969	0.20981535079979502	null	null	0.708608762554357	null
MINK1	0.528698983364485	0.603765221612543	0.8747739546371209	0.783782734442031	0.6789531624318901	0.603765221612543	0.81370998740834	0.729669752024245	0.22054823419404398	0.5828050489576639
MINPP1	0.49324604940330297	0.745260451705193	0.33352347107281	0.324559513445703	0.6366620781990021	0.538694076901025	0.502336600464823	0.359510569052156	0.396505248087577	0.538694076901025
MIOS	0.331062861101869	0.277974547787293	0.31775787273322603	0.287370085646245	0.636148461168185	0.31775787273322603	0.455973183558622	0.48146907851798604	0.46424925290494107	0.31775787273322603
MIOX	0.721540737038255	0.33775394184928104	0.24160988642238798	0.045543564788401	0.319063081378214	0.0601013119983052	0.291876680316516	0.0155747088250256	0.31076444486789695	null
MIP	null	null	null	null	0.0235778136913276	0.234270657530765	null	null	0.53827753222912	null
MIPEP	0.243684421178913	0.26901531317226	0.247712041220663	0.633423753838629	0.305390512005164	0.18520349001171202	0.455990388157858	0.39566483433682004	0.230343583580853	0.18520349001171202
MIPOL1	0.313622188084217	0.7688532575379409	0.536891951373824	0.16349898399900598	0.27344145666783803	0.46930601217518797	0.520883974430163	0.127275325760069	0.63802283227114	0.18009858090709
MIR100HG	0.0464343902640133	0.0464343902640133	0.0464343902640133	0.0464343902640133	0.0464343902640133	0.0464343902640133	0.0464343902640133	0.0464343902640133	0.0464343902640133	0.0464343902640133
MIR133A1HG	0.758430958588077	0.758430958588077	0.758430958588077	0.758430958588077	0.758430958588077	0.758430958588077	0.758430958588077	0.758430958588077	0.758430958588077	0.758430958588077
MIR17HG	0.6856232676283929	0.6856232676283929	0.6856232676283929	0.6856232676283929	0.6856232676283929	0.6856232676283929	0.6856232676283929	0.6856232676283929	0.6856232676283929	0.6856232676283929
MIR181A1HG	0.7044624624866609	0.7044624624866609	0.7044624624866609	0.7044624624866609	0.7044624624866609	0.7044624624866609	0.7044624624866609	0.7044624624866609	0.7044624624866609	0.7044624624866609
MIR193BHG	0.485893446823823	0.485893446823823	0.485893446823823	0.485893446823823	0.485893446823823	0.485893446823823	0.485893446823823	0.485893446823823	0.485893446823823	0.485893446823823
MIR194-2HG	0.6623429122191021	0.6623429122191021	0.6623429122191021	0.6623429122191021	0.6623429122191021	0.6623429122191021	0.6623429122191021	0.6623429122191021	0.6623429122191021	0.6623429122191021
MIR22HG	0.38108538893833005	0.38108538893833005	0.38108538893833005	0.38108538893833005	0.38108538893833005	0.38108538893833005	0.38108538893833005	0.38108538893833005	0.38108538893833005	0.38108538893833005
MIR23AHG	0.321866990617075	0.321866990617075	0.321866990617075	0.321866990617075	0.321866990617075	0.321866990617075	0.321866990617075	0.321866990617075	0.321866990617075	0.321866990617075
MIR29B2CHG	0.8496961393332579	0.8496961393332579	0.8496961393332579	0.8496961393332579	0.8496961393332579	0.8496961393332579	0.8496961393332579	0.8496961393332579	0.8496961393332579	0.8496961393332579
MIR3142HG	0.14751002968069402	0.14751002968069402	0.14751002968069402	0.14751002968069402	0.14751002968069402	0.14751002968069402	0.14751002968069402	0.14751002968069402	0.14751002968069402	0.14751002968069402
MIR34AHG	0.609300522541615	0.609300522541615	0.609300522541615	0.609300522541615	0.609300522541615	0.609300522541615	0.609300522541615	0.609300522541615	0.609300522541615	0.609300522541615
MIR3936HG	0.11266364291647198	0.11266364291647198	0.11266364291647198	0.11266364291647198	0.11266364291647198	0.11266364291647198	0.11266364291647198	0.11266364291647198	0.11266364291647198	0.11266364291647198
MIR3945HG	0.0129012430088045	0.0129012430088045	0.0129012430088045	0.0129012430088045	0.0129012430088045	0.0129012430088045	0.0129012430088045	0.0129012430088045	0.0129012430088045	0.0129012430088045
MIR4280HG	0.590644020101225	0.590644020101225	0.590644020101225	0.590644020101225	0.590644020101225	0.590644020101225	0.590644020101225	0.590644020101225	0.590644020101225	0.590644020101225
MIR4432HG	0.79722738331737	0.79722738331737	0.79722738331737	0.79722738331737	0.79722738331737	0.79722738331737	0.79722738331737	0.79722738331737	0.79722738331737	0.79722738331737
MIR4435-2HG	0.38519890904091403	0.38519890904091403	0.38519890904091403	0.38519890904091403	0.38519890904091403	0.38519890904091403	0.38519890904091403	0.38519890904091403	0.38519890904091403	0.38519890904091403
MIR4453HG	0.19807406468782998	0.19807406468782998	0.19807406468782998	0.19807406468782998	0.19807406468782998	0.19807406468782998	0.19807406468782998	0.19807406468782998	0.19807406468782998	0.19807406468782998
MIR497HG	0.5993115643573891	0.5993115643573891	0.5993115643573891	0.5993115643573891	0.5993115643573891	0.5993115643573891	0.5993115643573891	0.5993115643573891	0.5993115643573891	0.5993115643573891
MIR600HG	0.587897864669865	0.587897864669865	0.587897864669865	0.587897864669865	0.587897864669865	0.587897864669865	0.587897864669865	0.587897864669865	0.587897864669865	0.587897864669865
MIR646HG	0.21288415256755502	0.21288415256755502	0.21288415256755502	0.21288415256755502	0.21288415256755502	0.21288415256755502	0.21288415256755502	0.21288415256755502	0.21288415256755502	0.21288415256755502
MIR663AHG	0.725823258193388	0.725823258193388	0.725823258193388	0.725823258193388	0.725823258193388	0.725823258193388	0.725823258193388	0.725823258193388	0.725823258193388	0.725823258193388
MIR762HG	0.40825387994011497	0.40825387994011497	0.40825387994011497	0.40825387994011497	0.40825387994011497	0.40825387994011497	0.40825387994011497	0.40825387994011497	0.40825387994011497	0.40825387994011497
MIR9-1HG	0.6596612966632679	0.6596612966632679	0.6596612966632679	0.6596612966632679	0.6596612966632679	0.6596612966632679	0.6596612966632679	0.6596612966632679	0.6596612966632679	0.6596612966632679
MIR9-3HG	0.8672439443707409	0.8672439443707409	0.8672439443707409	0.8672439443707409	0.8672439443707409	0.8672439443707409	0.8672439443707409	0.8672439443707409	0.8672439443707409	0.8672439443707409
MIR99AHG	0.943400354050937	0.943400354050937	0.943400354050937	0.943400354050937	0.943400354050937	0.943400354050937	0.943400354050937	0.943400354050937	0.943400354050937	0.943400354050937
MIRLET7A1HG	0.9387222128864379	0.9387222128864379	0.9387222128864379	0.9387222128864379	0.9387222128864379	0.9387222128864379	0.9387222128864379	0.9387222128864379	0.9387222128864379	0.9387222128864379
MIRLET7BHG	0.332228843644756	0.332228843644756	0.332228843644756	0.332228843644756	0.332228843644756	0.332228843644756	0.332228843644756	0.332228843644756	0.332228843644756	0.332228843644756
MIS12	0.7449673810425709	0.33964324530827195	0.418891445767339	0.418891445767339	0.6783908566073079	0.418891445767339	0.7793088575324391	0.8443381075798521	0.277379267757258	0.418891445767339
MIS18A	0.9358358789798559	0.7177838417288249	0.988304663739965	0.960387180973278	0.9300287691930892	null	0.9885096148630129	0.970491604775668	0.405245969245701	null
MIS18BP1	0.571160501657365	0.623492134611193	0.6587925705168239	0.8051781358499642	0.47493347205745007	0.298666897784698	0.7719862715016049	0.7203559093286859	0.242310097999703	0.6319140391056209
MISP	0.8907531513069309	0.592541030771075	0.565746659626227	0.8529004494642108	0.441105118426036	0.723245827935165	0.521032807908185	0.728230960941518	0.632389733189042	0.8696723919697149
MISP3	0.0800689500889706	0.0035794017319321103	0.00499968208341911	0.00499968208341911	0.000192603560376149	4.81016569576727e-05	0.00499968208341911	0.00499968208341911	0.0474283904018793	0.004682992553343379
MITD1	0.47973351608586207	0.20300723464096398	0.24078443554243698	0.637806000157645	0.426860304277397	0.525687064559308	0.20300723464096398	0.6655503809704101	0.18260160871118802	0.20300723464096398
MITF	0.330831357573492	0.337433246257824	0.17161019587382503	0.180738043063142	0.28469042064866995	0.197958372402087	0.395774903110291	0.201480833905785	0.535748756597327	0.0755642031586475
MIXL1	0.283288095095851	0.66574470533699	0.38503894153095	0.0290644377401132	0.540607758193427	null	0.527610300741242	0.625716586176468	0.22243763038793898	0.44681558872771293
MKI67	0.237496586438507	0.0926315784121406	0.115811766508773	0.604755213536323	0.5360025537412221	0.458457406192516	0.1145892442836	0.50235463268023	0.19614484622513503	0.338522223130163
MKKS	0.6930517756372749	0.619319253196986	0.9850347329444259	0.8830450074661671	0.8067539950419951	0.715706539547963	0.956343187966457	0.8996035670254591	0.679425852090911	0.634961878642051
MKLN1	0.31904506721084996	0.41727909577681804	0.621255292401134	0.298899379413911	0.580471623069732	0.5073122764400579	0.45175720636866395	0.49601257498816	0.472281372849445	0.41727909577681804
MKLN1-AS	0.278280224083031	0.278280224083031	0.278280224083031	0.278280224083031	0.278280224083031	0.278280224083031	0.278280224083031	0.278280224083031	0.278280224083031	0.278280224083031
MKNK1	0.845186000221708	0.88679765296821	0.717166661842116	0.764344371971254	0.855051189498073	0.42397725400267994	0.8818066104267951	0.904200251098266	0.958042049967677	0.840656965851086
MKNK1-AS1	0.791984077612952	0.791984077612952	0.791984077612952	0.791984077612952	0.791984077612952	0.791984077612952	0.791984077612952	0.791984077612952	0.791984077612952	0.791984077612952
MKNK2	0.109849177642361	0.166480288989809	0.24831755938543398	0.34070482362984905	0.511768432698326	0.38082541441276097	0.186705386086199	0.193787732966219	0.16553872719031398	0.10807371791051701
MKRN1	0.370811581092716	0.0670886820268609	0.0576417684575575	0.26279778443575696	0.0640399332008584	0.323605539319641	0.5926076340659	0.470120743848626	0.224015836553266	0.22784009109894102
MKRN2	0.635451061311183	0.41390912578063505	0.7403557267204509	0.42273723478125297	0.6481661938317049	0.41390912578063505	0.7087849887211	0.935913502582969	0.29885632645983895	0.662077244724699
MKRN2OS	0.32779947434845	0.224055176210364	0.0794590559224265	0.72881730182861	0.29187265959049896	0.153241800715013	0.0818819564563035	0.305143360232046	0.28652914341573804	0.103869286119084
MKRN3	0.6957199807459641	0.655105222113555	0.298925066039518	0.799194455040105	0.8942224189670519	0.518754217627796	0.731086965074169	0.756971930246369	0.482708689793608	0.8632329163318829
MKS1	0.269566863786394	0.20728160963713002	0.21988198127549	0.344130753693242	0.739205636943103	0.8110972825675921	0.26309622190009097	0.5172993042487259	0.439644706660774	0.37133338611399896
MKX	0.318509957115166	0.514050919187528	null	0.37411326911229	0.13222018079767697	null	0.6188454432914681	0.343346786207565	0.5683255980267491	null
MLANA	0.34919683741796503	0.28485782946485	0.318412152498671	0.5759266675004351	0.023952460696522997	0.28485782946485	0.545967078054567	0.472430155054546	0.470840236106177	0.28485782946485
MLC1	0.447806328680007	0.206143875020853	0.516275655277211	0.27276694162832604	0.687362821521676	0.618196926705105	0.592154324921055	0.230365187490463	0.985305465909699	0.03574620529621201
MLEC	0.455976653708156	0.320736513346178	0.459335038882165	0.423505182461688	0.9429910078321929	0.79464453174576	0.475476360471802	0.43715458248475997	0.7753907837409469	0.675371416554914
MLF1	0.464568262320406	0.33409573016942895	0.8528921361750609	0.8716041426372829	0.31399684670290695	0.517072015927772	0.650768636004552	0.7612709374524941	0.580172662588208	0.8963042810375971
MLF2	0.00504998863419104	0.572700227935301	0.00723620859103967	0.0144741439832982	0.34337825163524893	0.0669693592730944	0.0800393863631308	0.0204282609944636	0.107596599971147	0.0669693592730944
MLH1	0.315263447701126	0.279845681675523	0.364105372026454	0.298520304291686	0.337228219137014	0.28089490041988396	0.736365784893152	0.8401928629172359	0.23736401303692	0.628952121035061
MLH3	0.44315847397169	0.37365397806248607	0.444988603856529	0.5599064834484511	0.531603819818752	0.667478529311072	0.44470116183410396	0.538353097152518	0.44409941245193296	0.332894161462297
MLIP	0.290009848968158	0.25737540601851394	0.939112425532077	0.7487247406158779	0.5546506323922971	0.919475938744016	0.42527168683704	0.780946537640903	0.25057310343721806	0.8501916836588359
MLKL	0.540891240227983	0.525070964167604	0.5148967558887539	0.752113886302394	0.225821674685061	0.941515401024494	0.48470479338532396	0.5766041320326399	0.870661280645933	0.590994202672752
MLLT1	0.695895058493846	0.8665589301571072	0.6323095004220309	0.854818176602297	0.812944173349806	0.750202002478533	0.673643142134593	0.827954432922985	0.81856088331631	0.72003518000949
MLLT10	0.9494561408867399	0.9605720057439711	0.994191070614913	0.7867841529661229	0.994220318601786	0.9852485197781079	0.980559134782532	0.7279624299834789	0.9040065236047429	0.9424220206331791
MLLT11	0.47202150723239705	0.6892600979394581	0.48884662988123795	0.676538347000327	0.6892600979394581	0.6892600979394581	0.40582462654732304	0.45225713362258	0.40245448375457205	0.6892600979394581
MLLT3	0.0458730556156211	0.38253844440500295	0.12491486515006699	0.16504889434620998	0.147488765099274	0.109063579439611	0.117760514104327	0.31593500303421995	0.20404184148018803	0.18840511219472303
MLLT6	0.39330067658285295	0.670406858494104	0.39980518601680504	0.551100316670368	0.570517520041308	0.57109381224875	0.513788025492525	0.5513344382722131	0.9211147548191669	0.670406858494104
MLN	0.673799078518238	0.0928029574194153	0.30950306628659097	0.461953748565056	0.136877736955255	null	0.46617678803789203	0.26428605522248605	0.593287247389192	0.18686681022593
MLNR	null	0.196912906110196	0.28378110549023106	0.34124383529245506	0.167713521876066	null	0.28320372939675703	0.181625701696818	0.338299484916351	0.201209270666621
MLPH	0.575427888797464	0.6145960260615639	0.8872856894075021	0.9268858503598599	0.712966132027032	0.600971235073395	0.866614076256533	0.800417679764764	0.6549913169439571	0.595638655095842
MLST8	0.09806359047342	0.0818674850374115	0.233311805564559	0.23893575877746	0.12216797989975199	0.0818674850374115	0.264556910770829	0.233184004609802	0.0668005065468525	0.0338286151945023
MLX	0.4545339655628479	0.4805858890638471	0.7085580636342549	0.482356460150955	0.37025141408688106	0.4805858890638471	0.5054296171754339	0.37537921639181204	0.4805858890638471	0.4805858890638471
MLXIP	0.7317662953692131	0.813489630714692	0.312071535016109	0.874719582710492	0.7065628611914991	0.548603869751973	0.592501432627879	0.321644485595171	0.24074730191928503	0.672937063086836
MLXIPL	0.0378187825714372	0.00075924842456218	0.0575642853351721	0.0412976227180547	0.30364508886744107	0.13384326734014998	0.0449634620868218	0.0482634332320703	0.0031303553073838896	0.0495968443076559
MLYCD	0.7577640032786259	0.48735291759548904	0.553486040125911	0.8446586418546109	0.5232457298504289	0.33798225489771905	0.48735291759548904	0.842216598926294	0.747634414185088	0.716486720792338
MMAA	0.135300023616371	0.32824423822933196	0.519301525046573	0.22965257897939997	0.126529250030512	0.13072479034056	0.22483920457846998	0.35342615612283	0.41240217761530495	0.17732682633556002
MMAB	0.248343870144338	0.37708810970845097	0.256893466018404	0.0463742764571289	0.413878792826597	0.47868143588209006	0.4462863356072271	0.225210328993667	0.16374960204695002	0.149697724713773
MMACHC	0.7718969705830749	0.10839777840854901	0.10839777840854901	0.10839777840854901	0.635526456957131	0.49720842953634503	0.10839777840854901	0.191856823302656	0.70895819124071	0.21227129623566002
MMADHC	0.49850445787062897	0.41020138497762104	0.49983592514582104	0.45505961222853103	0.281018117825443	0.171643655166832	0.37247895756168997	0.29339960234226303	0.37247895756168997	0.37247895756168997
MMADHC-DT	0.22117762335605498	0.22117762335605498	0.22117762335605498	0.22117762335605498	0.22117762335605498	0.22117762335605498	0.22117762335605498	0.22117762335605498	0.22117762335605498	0.22117762335605498
MMD	0.71756130815677	0.44019691527308	0.579298712859895	0.600112594663783	0.616879631431567	0.48969076124449296	0.5797101539976851	0.440204851720955	0.6949179931515121	0.151340449024048
MMD2	0.0544020087171591	0.0502868983959998	0.414419224197741	null	0.0034873097796552	null	0.0473276328494781	0.0364163395615917	0.221750393770943	0.0765382423780006
MME	0.246012996357158	0.5327254824301889	0.301585895735413	0.303345528842994	0.5913402333397879	0.148423319678331	0.417767912591961	0.14997097096985398	0.24375245502257803	0.137451800375049
MME-AS1	0.0125579512062749	0.0125579512062749	0.0125579512062749	0.0125579512062749	0.0125579512062749	0.0125579512062749	0.0125579512062749	0.0125579512062749	0.0125579512062749	0.0125579512062749
MMEL1	0.9542357718649781	null	0.94198529880142	0.349923484275828	0.625841587285875	0.63396435968439	null	null	0.7455056320602981	null
MMP1	0.31727771330202004	0.0308389965699368	0.238603273920875	0.0393081602444649	0.179254732757405	0.110346746425302	0.120477611993629	0.0194608241980089	0.0322796054271864	0.0300442339442759
MMP10	0.0407391322464234	0.143115181404397	0.00951772224124818	0.00759487301457216	0.0174511195000132	0.0459602658783841	0.00970245760539062	0.0138348465670768	0.19754774574076803	0.0471827816189322
MMP11	0.588251432741886	0.5763158745231229	0.775627404553999	0.775562231422528	0.5850228235853779	0.655977747972298	0.655977747972298	0.655977747972298	0.942741938202839	0.8904615709658209
MMP12	0.179423393209225	0.5210605034370119	null	null	0.130970847353306	null	null	0.23456279359052803	0.45867262102346895	0.8115714092784799
MMP13	0.27389147945869097	0.521976838002409	null	0.637441803576199	0.109771143542295	null	0.469284843609109	0.642627330706468	0.18429825830713198	0.455610848689264
MMP14	0.627581588004454	0.925659566475957	0.509537103377897	0.602301057803657	0.668998427083381	0.822708764576745	0.592458061441813	0.581627726640884	0.767885055496445	0.4778374031853879
MMP15	0.603017061905913	0.18439268528511799	0.0615525569208062	0.117158053670366	0.311919003286315	0.32146024228855496	0.43688286226471995	0.214473134267285	0.313255599635053	0.158150845034079
MMP16	0.40207732498172405	0.083397710146723	0.47590262067735606	0.688360832659034	0.7944886738177879	null	0.566440825812945	0.9077670389186829	0.417443959565811	null
MMP17	0.41040698863689207	0.41346638402805996	0.23892366485057503	0.485481762571123	0.771834646201261	0.526977949398454	0.0983615899335475	0.572715775179722	0.561840108697111	0.7211998013102441
MMP19	0.17642512617309	0.461475996999438	0.6027454588752479	0.23301766178254602	0.21853778215011102	0.0466405570875476	0.00908634659417998	0.0835287215422836	0.421771001435243	0.21054501723733898
MMP2	0.408256265469404	0.6641777066989979	0.42793107142396897	0.40629759206076704	0.58924283758339	null	0.705925965106263	0.597660147346713	0.312151734897546	0.42581609820189603
MMP20	0.430717495529159	0.30041767493574606	null	0.91266095113213	0.0287797521315855	0.438553429778637	null	0.434455598056558	0.9345519026912921	null
MMP21	0.12997114165091	0.40763736797460204	0.7586643243902109	0.8175992268131371	0.62600564899774	0.555474340607931	0.40763736797460204	0.06201520692666001	0.20245625018710103	0.7293980229629708
MMP23B	0.0286885358516981	0.13656307306583998	0.32527482898781	0.43219165009987703	0.49815680595224	0.13656307306583998	0.11795254993702099	0.0710185565694518	0.13656307306583998	0.220460810424904
MMP24	0.6792787535076811	0.266353999669861	0.0607916427723661	0.263161853519203	0.0828721027508711	0.100151033201536	0.21769234354517603	0.333075995118529	0.33400249982148	0.31764794136265
MMP24OS	0.664628287092196	0.73423015822031	0.572429242312509	0.47446288685581295	0.359639065751771	0.40241738897218704	0.7378964037584409	0.610048696410511	0.7785894050681842	0.73423015822031
MMP25	0.667300156977897	0.763631519206545	0.390389283979996	0.578352085529152	0.338106790634849	0.27513178963586105	0.503965873230129	0.795742522751395	0.331877799030923	0.481491527004706
MMP25-AS1	0.568747790178755	0.568747790178755	0.568747790178755	0.568747790178755	0.568747790178755	0.568747790178755	0.568747790178755	0.568747790178755	0.568747790178755	0.568747790178755
MMP26	0.21403510557661998	0.41583139970411404	null	null	0.6118395144275761	0.6172508098566949	null	0.129345553166176	0.603103845480193	0.167641471129311
MMP27	0.138727712999018	0.728759777474132	0.547339614589497	0.13747809987875798	0.263053544991732	null	0.360925120073265	0.528514316847378	0.533474774225185	0.465940304370969
MMP28	0.43219107033699394	0.255706953608337	0.465502364963924	0.8733574719571892	0.49601816623443296	0.688973483298986	0.465502364963924	0.32023518251200395	0.330971370608654	0.298725793674159
MMP3	0.546234226145217	0.723738841617927	0.0262544412605281	0.299382896665706	0.11884374044112402	null	0.0282807454302801	0.444551001426891	0.0884330657617153	0.0383562435763921
MMP7	null	0.0034419497048975398	0.14052746944088199	0.0781354540369441	0.521656640844668	null	0.168363702502504	0.43546096489948	0.0377452042478324	0.506132980613579
MMP8	0.517029854477558	0.5832298466248199	0.5691117799306601	0.357237682701722	0.421225833932906	0.641172059559817	0.641118390085166	0.623339446546737	0.517059916265918	0.35419196566406397
MMP9	0.7531862213044621	0.7531862213044621	0.8108584935923109	0.903917436914628	0.631101194124865	0.870712619476197	0.8124534711096391	0.907337637885092	0.586970184126219	0.494056601187644
MMRN1	0.93362418881984	0.7796092865062622	0.840677098336995	0.867890281504388	0.779331612715793	0.9116302598026559	0.8709473740284459	0.9392116922946079	0.6586604537351569	0.969037202047672
MMRN2	0.5083218230465639	0.454413830655603	0.683649502014914	0.427033646618034	0.591483964315588	0.46585723083638303	0.9106046850445122	0.8150198578005691	0.7210327086641659	0.683649502014914
MMS19	0.21013521428566298	0.474988746880188	0.079176931725411	0.10530100674255301	0.128841854809858	0.0142940451663003	0.34259009984717	0.224099380285824	0.43857729188231	0.45386171905538497
MMS22L	0.5526874722881329	0.7846144934249779	0.403619830312851	0.8813536077662951	0.9129631442803721	0.49269430860113395	0.357675414996173	0.518006815280427	0.8396661397766491	0.49269430860113395
MMUT	0.0642369415799772	0.0642369415799772	0.0642369415799772	0.0642369415799772	0.0642369415799772	0.0642369415799772	0.0642369415799772	0.0642369415799772	0.0642369415799772	0.0642369415799772
MN1	0.832621458681721	0.626788219244036	0.395457728579942	0.656557317927551	0.568221557738622	0.5502145052797011	0.6716262259579929	0.7403812665191128	0.6536962382119179	0.6389368357632029
MNAT1	0.18205445413941299	0.561448329492544	0.46297432623286605	0.422482187999863	0.700905448533889	0.561448329492544	0.46278017790307896	0.6991592739559561	0.532745009024086	0.256791281722705
MND1	0.829946792693471	0.0824807156496832	0.532547927656864	0.391652585733724	0.591500618486963	null	0.857534741806393	0.466602985809111	0.421260117734664	0.00898050624525516
MNDA	0.263456965490386	0.20731892154704398	0.34711613112484	0.6058763684777729	0.626682489216884	0.333510240152716	0.0845671108972921	0.505052904108945	0.7163702244114741	0.472055665408257
MNS1	0.3941908844064961	null	0.888605134728433	0.9456903382016221	0.632733789807723	0.5519570987951291	0.943610240053412	0.38631893925526	0.387547391905685	0.072658035601136
MNT	0.6231829841598671	0.712352245224168	0.705916454352709	0.8460766888399541	0.756022715681711	0.400140964954293	0.835604606342543	0.9020268545861221	0.119811701224514	0.8266208129828351
MNX1	0.634150385967481	0.9328044946700841	0.6649505066848771	0.479398154142219	0.958144873044088	0.8667470914458839	0.646196606516212	0.496978752159348	0.511766527009209	0.273124909466814
MOAP1	0.891397530256492	0.9470148615502529	0.8586497089087429	0.81421255723972	0.8228288985500841	0.917417437287278	0.917417437287278	0.917417437287278	0.402889163917404	0.917417437287278
MOB1A	0.47350210805441295	0.8655131293243891	0.916151356481316	0.5803274636818531	0.8917185177955891	0.813430955568506	0.985344623978816	0.600262886658802	0.576434092331305	0.5805807834946801
MOB1B	0.13876405301897302	0.373360579563059	0.294699976096765	0.386727072542559	0.508460108330661	0.846592670043277	0.293721896304688	0.37835434851561606	0.396229778040853	0.206032829852373
MOB2	0.749301131286821	0.353277916575715	0.84444562535455	0.813849245697023	0.692805321819278	0.937543040340064	0.6940620872904929	0.7601345383145229	0.47608181954839707	0.934785875660559
MOB3A	0.00931021094587523	0.0957522541102901	0.208471479959906	0.17425378060816102	0.139102304954876	0.48340650738096297	0.327151087693732	0.4915127560208	0.58237876797171	0.33043339662663695
MOB3B	0.795928939312305	0.696984362267174	0.798172502775428	0.5726683214633821	0.6182224170677061	0.7671045428924341	0.98784987369362	0.691870892054825	0.947457493638428	0.7671045428924341
MOB3C	0.9263581952484129	0.9275570045316109	0.7010866623652691	0.9098380154029809	0.9814399145870111	0.49423331513797	0.845136113364988	0.9315402082523059	0.921074848789796	0.8844902937121071
MOB4	0.262414392025066	0.8562956211545228	0.40150788962755396	0.260494382395036	0.9256075138245698	0.589247847204956	0.628858245679786	0.372869661148142	0.531316871088256	0.589247847204956
MOBP	0.608792817911872	0.344519953020079	0.38517354852367797	0.57080684923242	0.8433889626871508	0.54349783287528	0.607965398468372	0.41043164691063105	0.54349783287528	0.422863201863366
MOCOS	0.28206117479357695	0.6764079480130799	0.208272948005026	0.392460098066127	0.137385097972808	0.0217138258089115	0.294780004232349	0.117151471450953	0.228321434643129	null
MOCS1	0.7841458126102651	0.7923696172268079	0.730913890435158	0.686418566230109	0.8309513803069721	0.8803636807375009	0.804159937746533	0.719470955529354	0.8092705275302879	0.538692738282469
MOCS2	0.320755925279047	0.45256039565217704	0.6314473406897889	0.663887076498397	0.45485014283096	0.292545776428414	0.558412086329001	0.6914014664200501	0.807674076626804	0.668698173253248
MOCS3	0.237067507679302	0.633741663783935	0.37391290713821396	0.818677279006543	0.178123631768996	0.342150194618877	0.18925375536691397	0.209486628945668	0.203094846140633	0.393686721605118
MOG	0.987129017589468	null	0.721785405418526	null	0.726941103666848	null	null	null	0.7575006109675041	0.491895461214839
MOGAT1	null	0.998570855938851	0.92805951201349	0.999277506460889	0.9398953949395451	0.983501430455351	0.950377324484856	0.9977342586371399	0.845153933306112	0.8963070377472689
MOGAT2	0.9626095407471079	0.8954764451445849	0.903417314008795	0.819281481279419	0.919601036240104	null	0.8740018300029909	0.730625257704471	0.7317833667580742	0.672038807376938
MOGAT3	0.237845949178374	0.270959107387999	null	0.0780143219879968	0.37954324065114503	0.44315970325396203	null	0.0907872192088576	0.7185315676621831	0.05994895836167599
MOGS	0.6818716581556611	0.584781437537709	0.597304108945511	0.592943343263913	0.299839595482995	0.509469858809423	0.455253771906913	0.6450449982615489	0.43429626943044797	0.584781437537709
MOK	0.170827403332028	0.19917952666097802	0.108838069839096	0.677290328091515	0.495678780020517	0.115288552424012	0.0965790196922273	0.207264357119474	0.0620295778674531	0.5198004838819121
MON1A	0.10953745771239999	0.0498040976034672	0.10242131734235901	0.0181814819507528	0.135716237907102	0.0498040976034672	0.101235617712984	0.0154945726430379	0.0545784529502366	0.0625262376193622
MON1B	0.8811483485609559	0.8020489139921959	0.8769862942352271	0.866423729759885	0.907225543199297	0.8020489139921959	0.79621948274465	0.8624355794455892	0.612617898916047	0.8639103806183721
MON2	0.18425016092175198	0.46552466486301297	0.37497185747507705	0.186337053633058	0.0506171446532038	0.278409856658252	0.493066971078649	0.19353927111973698	0.29969775135464194	0.16583126774449802
MORC1	0.297468952053911	0.5469638205484251	null	0.26389622670727	0.324557723499526	0.280990118532835	0.373739118238371	0.18452915131661898	0.412337366446765	0.216121294735942
MORC2	0.401834172687698	0.25650293247688505	0.25650293247688505	0.0864847567203351	0.541224033944647	0.27895008969010604	0.39476536350664004	0.17007778539235202	0.143734401164917	0.371903642791259
MORC2-AS1	0.306052342924172	0.306052342924172	0.306052342924172	0.306052342924172	0.306052342924172	0.306052342924172	0.306052342924172	0.306052342924172	0.306052342924172	0.306052342924172
MORC3	0.0623751952640271	0.0375123341399799	0.0785160583542618	0.137714026587318	0.0237195594362626	0.0600046122806005	0.0568866340518922	0.0585918285835137	0.0499507826647547	0.0375123341399799
MORF4L1	0.251959674208125	0.12062569448339999	0.335581776918063	0.164513694865645	0.595260864808429	0.330896492443952	0.6213667554833	0.394485320693661	0.28139039611267197	0.330896492443952
MORN1	0.827706758307315	0.765033852914049	0.75028815261799	0.725746117687834	0.86366880452308	0.7827720732041771	0.6541991025312189	0.3803785917308579	0.947547365570482	0.765033852914049
MORN2	0.128135375653429	null	null	0.965132402337388	0.30392513629398804	null	0.7873833433333901	0.529624061636246	0.289782708558831	null
MORN3	0.811324064967365	0.79939823220851	0.893575850391328	0.9006986903440991	0.96948686377848	0.9288215249265079	0.894773872598763	0.9657047354180219	0.9064139619235191	0.928431837159417
MORN4	0.8750884641524079	null	0.9867414840974399	0.975030751343318	0.855433610138062	null	null	0.8028540117377589	0.963036182996479	null
MORN5	0.6995884797261861	0.388719447302819	0.8962482917630079	0.7170613067552378	0.33687087544215394	null	0.8729326275043992	0.0426699895845239	0.5454819198076111	0.961878798351835
MOS	null	0.543673143309201	null	0.311675487673382	0.240762853094102	0.501794086407037	null	0.0328655270817537	0.149154843794824	0.317490759283239
MOSMO	0.554124871077821	0.0733515599902373	0.0733515599902373	0.0733515599902373	0.0195927203798419	0.0733515599902373	0.0733515599902373	0.0733515599902373	0.0131286728501759	0.0733515599902373
MOSPD3	0.756257268820712	0.7731640354513649	0.429034846630805	0.5359880767330839	0.8351347606952422	0.782024792676563	0.63867625838246	0.597999530362567	0.720184568528461	0.41109504695026294
MOV10	0.807463158785418	0.8599372545151609	0.450750041424131	0.682305472707593	0.922068505995908	0.7300919791143822	0.45049237302684797	0.692071087931508	0.390867845007404	0.7001196222143741
MOV10L1	0.953538404351667	0.8291112033311209	null	0.756188010323882	0.984852923537111	0.9779461387809859	0.042275182251856995	0.5025791830026161	0.894662668462258	0.447951509319827
MOXD1	0.0608152072992527	0.90081050422216	0.269514373611385	0.5411647805292079	0.131736778323277	0.6667730813298729	0.29873245635354495	0.239120696085905	0.683969967296881	0.25243473325104004
MPC1	0.18861077594379605	0.334552064114373	0.37448740353986604	0.132614888578145	0.289254536070101	0.289254536070101	0.16996499641883403	0.186675353804548	0.289254536070101	0.251839168906275
MPC1-DT	0.0605264342103594	0.0605264342103594	0.0605264342103594	0.0605264342103594	0.0605264342103594	0.0605264342103594	0.0605264342103594	0.0605264342103594	0.0605264342103594	0.0605264342103594
MPC2	0.156006715844833	0.163181019309625	0.0657253972171621	0.17707569149276398	0.00909320920496891	0.0428912124579483	0.0644411029622244	0.0689734163887281	0.0428912124579483	0.0428912124579483
MPDU1	0.919045912514611	0.696389968280949	0.696389968280949	0.696389968280949	0.414501628996806	0.7007786166433111	0.7036598383483821	0.823043290333933	0.7446506366354101	0.696389968280949
MPDZ	0.9231725432372471	0.7657425337106151	0.8756770379413241	0.9335433539673841	0.9617680620693191	0.8498071584439979	0.9409971041000559	0.9644651383409409	0.8614243516460641	0.9218076993609041
MPEG1	0.596593783914016	0.502332902748511	0.48279603948793703	0.43105070958905195	0.410215542279998	0.481410937998835	0.504782185871693	0.4327115272238711	0.347212886072646	0.5157355168666861
MPG	0.620930033645833	0.655432317291904	0.655432317291904	0.655432317291904	0.17628043904628798	0.6889858312373599	0.5842271329470841	0.6966401086152929	0.677473274306908	0.909074113870908
MPHOSPH10	0.42958915904184797	0.6314857080188621	0.7941569695055319	0.960824588294283	0.56808286351617	0.8623627725707221	0.9196618162862908	0.880887809877051	0.616694613354785	0.6959556281070711
MPHOSPH6	0.5629521131445	0.661714378366632	0.5924690763176259	0.30126852396659604	0.37342575539572204	0.37342575539572204	0.537768369468285	0.6798220024333039	0.9162669921427641	0.37342575539572204
MPHOSPH8	0.398469256478372	0.31793631719972604	0.500059954802336	0.136310983720609	0.299454742740642	0.33613441035879804	0.45689445607965795	0.367050105608307	0.590499522693978	0.255976593288168
MPHOSPH9	0.510312702409943	0.517478912398546	0.700315879222284	0.752885251059803	0.583440769444105	0.434312121092441	0.434312121092441	0.7616780291284108	0.22171853050977	0.434312121092441
MPI	0.14141051040956198	0.395028580146746	0.457526169145429	0.5191767474773479	0.42709638913123704	0.34450050726382503	0.874327525354902	0.7114208730186852	0.963678111135277	0.355709665693039
MPIG6B	0.566857637656403	0.9259107808773019	0.655479783034972	0.680105197624863	0.6645533438307171	0.9259107808773019	0.9259107808773019	0.9259107808773019	0.5495277759759061	0.931734799221843
MPL	0.675022796647766	0.959492177394727	0.675022796647766	0.497856314111049	0.713035399619217	0.616778778542234	0.675022796647766	0.74976545024239	0.8988907721024599	0.546965158990784
MPLKIP	0.41028915061569504	0.12088482001232499	0.407158060592779	0.19281601685306698	0.42229124210884494	0.790114975231683	0.35738981441201395	0.575740828955138	0.37701628602595894	0.411700231119494
MPND	0.196338300472227	0.0167639906144704	0.224223658996245	0.224223658996245	0.100908274158617	0.224223658996245	0.237854865956353	0.343004577078963	0.159626726428958	0.224223658996245
MPO	0.8227062706426691	0.574555458648917	0.935232579407019	0.29436298341106204	0.929175942089709	0.537507088104984	0.926507949813138	0.934991741675619	0.9165796813112339	0.8193248935737959
MPP2	0.539877644995774	0.45978340285785996	0.9025820509715959	0.6832231920907069	0.9549766069492741	null	0.7428220269517	0.376813166382981	0.6471268566173559	0.572673533649207
MPP3	0.8196065372471241	0.208203081782306	0.6572138506078821	0.862060851290798	0.626682760384895	null	0.6576575803150999	0.645189529238724	0.793605139865307	0.8534798776045189
MPP4	0.552713975236775	null	0.5602711854323299	0.711486165876001	0.7954761921348491	null	0.5604495693063829	0.705800625123924	0.500335536184337	0.404262307387179
MPP5	0.9261513775249208	null	0.9303168041547341	0.133410893316765	0.92352750086294	null	0.9313010159473459	0.11835212311120899	0.906691777754524	0.0306283927814867
MPP6	0.670002973605246	0.8195923092699909	0.34341523220419506	0.611204699009021	0.636966588794893	null	0.342673573022448	0.6297388925662409	0.880297679216151	0.25448225672207503
MPP7	0.47826951584045596	0.55021505669556	0.636811764500329	0.626000721742949	0.6389505443931021	0.64149344346408	0.783496032920978	0.59477533841715	0.6721402007880122	0.629754725726225
MPPE1	0.7888175373761579	0.6749727162124839	0.642587765243614	0.663956419997468	0.523665750755798	0.6749727162124839	0.49595510398656	0.8330655105313491	0.54823543576872	0.6749727162124839
MPPED1	0.599559431900251	null	null	0.592987865911666	0.625573942086064	null	0.21210576734894	0.378980544287548	0.26845833976649	0.18547473236949696
MPPED2	0.5333149353575191	0.40071166329439795	0.552704927978484	0.687967294284306	0.6184059461943809	0.549888555905115	0.549575212269927	0.631322030583068	0.972423825539144	0.549888555905115
MPRIP	0.5001285759179289	0.635147876256699	0.7190129506484421	0.6077456454345811	0.7546571603405641	0.872592796082065	0.607040414031825	0.6953001814430698	0.6109441337639979	0.9792458659938291
MPRIP-AS1	0.7249780268875091	0.7249780268875091	0.7249780268875091	0.7249780268875091	0.7249780268875091	0.7249780268875091	0.7249780268875091	0.7249780268875091	0.7249780268875091	0.7249780268875091
MPST	0.365927077523719	0.785591773954688	0.47981091764470896	0.707296195648732	0.41437970023480497	0.466664953871606	0.11906495332974902	0.290700801678449	0.27716316428973703	0.25132798671719603
MPV17	0.503161533918323	0.463074822446352	0.675344747155814	0.263832715119501	0.979178626277486	0.9104903296025502	0.855588726435025	0.689056821428794	0.396564802499294	0.463074822446352
MPV17L	0.0813501691264209	0.0433221594318056	0.0287862304885613	0.0358137314014393	0.0168717126352486	0.0433221594318056	0.0433221594318056	0.0433221594318056	0.0433221594318056	0.00446017926769855
MPV17L2	0.672765100512938	0.454007102856858	0.39807339367966793	0.345972251935049	0.337215625294334	0.454007102856858	0.40041135639436	0.422996250733661	0.8104074356379358	0.11585232878912599
MPZ	0.2232468817305	0.35760815754360104	0.497092442229743	0.497092442229743	0.7346240834043429	0.759442560066359	0.779268209075895	0.5334901092607199	0.42493751418957204	0.8827336470978409
MPZL1	0.648765218372191	0.21338244422707603	0.712827170776808	0.5102645939584771	0.42204277283990504	0.515789028364372	0.568635240453506	0.701983382109296	0.43074005936125304	0.646881408425289
MPZL2	0.9162669264154599	0.761349055153103	0.9902431994455708	0.690132232957695	0.42812946868755297	0.681645637587896	0.983188046143827	0.605500317186543	0.9604234463203409	0.761349055153103
MPZL3	0.89644331910598	0.68240549680078	0.97903299495699	0.901099753079288	0.9769889922044029	0.999399769132066	0.954279265859772	0.7300725685339939	0.9865328958538109	0.9865328958538109
MR1	0.591524676723848	0.537174397333902	0.75331303438418	0.7035258459890389	0.0530599263986661	0.255308136124586	0.330137814990273	0.357031771925688	0.571859043131297	0.33021904917619105
MRAP	0.9704398604801341	null	0.871260665517405	0.8666365374201171	0.882162809767486	0.42959592228730703	0.7297773188796378	0.8278693180131541	0.8506365972449771	0.796709270575792
MRAP2	0.20329239070183702	0.0151315757863607	0.098686178853452	0.11465145311028	0.131205675100556	null	0.0980195750065846	0.0668817612865257	null	0.12253415139959499
MRAS	0.34937053904089505	0.34696705761894897	0.7269154849962859	0.171842571753662	0.5629126288008119	0.5629126288008119	0.794485511572423	0.70733786055711	0.672681148500765	0.8346790746388979
MRC1	0.34788417454917997	0.39698277669367105	null	0.180399208020101	0.5944470186990091	null	0.549170050931779	0.583039571441848	0.34335910435005	0.522002167044596
MRC2	0.4147243713110229	0.4147243713110229	0.65628709657422	0.737091947616275	0.548064472502243	0.335817823060372	0.4147243713110229	0.4147243713110229	0.323836492933779	0.4147243713110229
MRE11	0.864454809067725	0.8206851901882729	0.244381737631966	0.631702504505239	0.189595701632827	0.662978021108175	0.585485279312475	0.5478354575789001	0.33358527946868705	0.49384888864961796
MREG	0.6381080726482591	0.452923497261741	0.5497653315548421	0.337594409612209	0.354790115324131	0.452923497261741	0.452923497261741	0.269607218303313	0.452923497261741	0.452923497261741
MRFAP1	0.103784438075343	0.20050331258194196	0.10694672139267698	0.253071213389563	0.290940643985755	0.290940643985755	0.105747175923086	0.133303613197925	0.247152198438893	0.413690698432072
MRFAP1L1	0.407395956399222	0.14797317577921698	0.44271088296817296	0.5616399987439139	0.21445317366276898	0.236530689343609	0.474219921737141	0.6149512283862341	0.481762044296289	0.8269885700843929
MRGBP	0.9928294077641658	0.937451114422429	0.822966292638098	0.9830923308107349	0.937451114422429	0.937451114422429	0.985881238505228	0.9778966499432421	0.9611505981653191	0.298114768929968
MRGPRD	null	0.9758106538885359	null	0.923925683635193	0.8851405748321691	null	null	0.9844279755221701	0.867660645100759	0.542397792831346
MRGPRE	0.677284868378484	0.604695566728749	0.559033322945994	0.546292618255578	0.429181736581012	0.559033322945994	0.559033322945994	0.559033322945994	0.7049583256810759	0.559033322945994
MRGPRF	0.8266402388023609	null	0.9593577393180509	0.951618437239194	0.58936949797939	null	0.9598095795223799	0.969963737427992	0.576881408077171	null
MRGPRG	null	0.6771746197740731	null	0.5448998408859871	0.183378190354474	null	0.5451830820858	0.41913859221335203	0.94039055320569	null
MRGPRX1	0.85092427673069	0.299682666417837	null	null	0.388689234541126	null	null	null	0.6177475348413621	null
MRGPRX2	0.968749309290825	0.946869362259143	0.94917544851454	0.8750697263459151	0.9846522612298891	null	0.9594725833313221	0.9400304671768319	null	0.74793988062573
MRGPRX3	0.43419683787087704	0.261617069563631	null	0.30527643997640697	0.370718221738915	0.34235915843120895	null	0.18414963263118803	0.0929391146697872	0.710789574421845
MRGPRX4	null	null	null	null	0.6513546478702811	null	null	0.6920174676276079	0.819743624844474	null
MRI1	0.318908334330707	0.183557775201177	0.0737532157138545	0.41045264452042995	0.576444756185995	0.210631546141092	0.104422291595511	0.294639014284659	0.21719731410457702	0.0387690076817664
MRLN	0.612808615136287	null	null	0.662662211902458	0.49725840069520505	null	null	0.355402190032287	null	0.6546498323428511
MRM1	0.172837929816759	0.42561600672453204	0.45306824170254795	0.649403279175316	0.7730771682444849	0.6467867394678101	0.45306824170254795	0.45306824170254795	0.659664410449057	0.45306824170254795
MRM2	0.582822804510591	0.582822804510591	0.586348736051474	0.7258192089555459	0.7846253803327	0.582822804510591	0.582822804510591	0.582822804510591	0.5746627953768729	0.582822804510591
MRM3	0.747329769987277	0.6976615126578729	0.668695743550323	0.7067382247907071	0.6778360046149561	0.822704595417959	0.858208817737626	0.870593542304125	0.9946330926098549	0.858208817737626
MRNIP	0.39850622269987895	0.212730806946091	0.265103227350203	0.38968989277243504	0.394982026949032	0.106042161697986	0.212730806946091	0.212730806946091	0.294553748977329	0.0964361656121977
MRO	0.643733556122334	0.73139859098923	0.7068528273399821	0.667642891682191	0.33758957664216993	null	0.54162869714152	0.5063334693432501	0.7265221273022421	0.19933752486016798
MROH1	0.19042094549396602	0.115333971341135	0.440808851549127	0.0959300946709174	0.0790113431247894	0.257751699855362	0.493874568557097	0.23988303200500302	0.271797076876593	0.0964743666243296
MROH2A	0.352291066203325	null	null	0.22671866794645998	0.22271122318834805	0.121268287272131	null	0.0920164289317299	0.0937554758240043	0.039695090771333
MROH2B	0.552268876396683	0.513190296535532	null	0.953898387403231	0.650801645692691	0.508292284194325	null	0.28207597706516696	0.843076600053735	0.64215212625014
MROH6	0.152509148235419	0.134883050572359	0.24909089835124304	0.12331318343800901	0.759524048071231	0.168166733083757	0.114655086515185	0.114655086515185	0.5349845273961971	0.036965625581541
MROH7	0.0778450981204035	0.131668199346238	0.298189995091255	0.0939818331639159	0.0508837285141254	0.19138632195261804	0.0959024668826637	0.0772180421393456	0.11689553964419801	0.172339592791381
MROH7-TTC4	0.289517160573353	0.266533799079863	0.40676272545746706	null	0.14127465475345902	0.43657916391704404	null	null	0.37333240437105797	0.39267950745956204
MROH8	0.42623884614623203	0.742636839161475	0.150839689930093	0.8992351208968471	0.5447975810054361	0.9633413160243779	0.223982462700217	0.42485383300496005	0.48468442825154295	null
MROH9	null	null	null	0.770433800706316	0.222627166107626	null	null	null	0.0914275285906275	null
MRPL1	0.6339787997664009	0.31134919270529	0.49996999044002294	0.6311089776563791	0.42051867190557	0.455568338343464	0.499969832623998	0.367989388423459	0.420679039885731	0.580751919189452
MRPL10	0.976598861183062	0.732902547625927	0.967219049143192	0.967219049143192	0.898798083320106	0.967219049143192	0.860171484169103	0.7841940934740742	0.967219049143192	0.791558616829074
MRPL11	0.63850092788799	0.42787622503691203	0.310660185379229	0.27707893771396	0.561345372425319	0.607265624456495	0.607265624456495	0.627376145718043	0.607265624456495	0.649760365100186
MRPL12	0.449821683928242	0.572720712166766	0.7596929465954549	0.7053427537007259	0.38181522776727705	0.572720712166766	0.572720712166766	0.572720712166766	0.521414650026912	0.572720712166766
MRPL13	0.749072170966189	0.275699893684746	0.539393937763747	0.37226954144625296	0.619176891906039	0.7148491290968041	0.545214394267365	0.367252172299348	0.578205608648474	0.539393937763747
MRPL14	0.348224092013404	0.19937293875644396	0.326806076757014	0.76737619318618	0.423172288889212	0.422110830858386	0.27974369186390197	0.325430909719305	0.395766034355151	0.395766034355151
MRPL15	0.4038711219791529	0.507943640716553	0.598097062506647	0.613975924124728	0.8633761419923159	0.581237346207688	0.5800918146976469	0.8395349463407309	0.581237346207688	0.671289497634068
MRPL16	0.210033373550702	0.236078806578305	0.16374834466146898	0.29005520610263796	0.506499257917182	0.0900350843952985	0.16247961765165697	0.280725310838686	0.190578237654278	0.176720581932062
MRPL17	0.15417873114723402	0.20743342241095497	0.414837311952417	0.149495878327604	0.0999266104599439	0.0999266104599439	0.41439637304423793	0.23456139192982897	0.0999266104599439	0.169375461387364
MRPL18	0.7019002602843891	0.8957109994451	0.6886990489103391	0.675121237345527	0.7306108757498729	0.7019002602843891	0.795106396214284	0.8053455675337142	0.8820940965787489	0.7566722823044599
MRPL19	0.0260805103350256	0.0841344892367371	0.33976217951069704	0.2441103885148	0.10497607630814301	0.275637967134651	0.338966724368299	0.40092214811048105	0.26578197932031306	0.237838733634418
MRPL2	0.409460162206956	0.0486912195054058	0.23947602841182397	0.291408790958012	0.0420179018393474	0.018521848178128998	0.0342618381667594	0.0254337182561485	0.0121437750195142	0.0486912195054058
MRPL20	0.5867468130719019	0.9268217460465391	0.8585568476313772	0.8522212767536619	0.637821716972364	0.788841303380716	0.749866857321201	0.8015391789761509	0.846037685941019	0.7550304635773779
MRPL20-AS1	0.879038414287305	0.879038414287305	0.879038414287305	0.879038414287305	0.879038414287305	0.879038414287305	0.879038414287305	0.879038414287305	0.879038414287305	0.879038414287305
MRPL20-DT	0.9988654001844001	0.9988654001844001	0.9988654001844001	0.9988654001844001	0.9988654001844001	0.9988654001844001	0.9988654001844001	0.9988654001844001	0.9988654001844001	0.9988654001844001
MRPL21	0.24021068854966102	0.7800145702054301	0.259925616208792	0.45196160804495605	0.38991773235024296	0.259925616208792	0.259925616208792	0.26174052145300397	0.07828554103006301	0.259925616208792
MRPL22	0.6856035686129139	0.5934408830219411	0.34619086851498204	0.170314869407602	0.6237806055223011	0.682528105932067	0.34542365106418	0.463631654140718	0.7966789173745009	0.40414882661348106
MRPL23	0.6213005213661159	0.6213005213661159	0.6213005213661159	0.405305457566913	0.6213005213661159	0.6213005213661159	0.6213005213661159	0.6213005213661159	0.6213005213661159	0.6213005213661159
MRPL24	0.49377831018446794	0.840204730556566	0.45730981862375697	0.3241306522199989	0.13687082720452	0.14714012793328	0.19841957643155606	0.207604512530426	0.45730981862375697	0.45730981862375697
MRPL27	0.45588518557487606	0.366041332633812	0.33987921657379	0.320820482889862	0.260952776425772	0.18605252285242602	0.37108116475871206	0.308180793907769	0.0753456003120515	0.18605252285242602
MRPL28	0.9814772186189541	0.9191300185594191	0.868546657091825	0.945544399771702	0.9601601808760841	0.8062264465436619	0.940170182466399	0.9870073449985279	0.8090585877096379	0.88086915839648
MRPL3	0.6717537743671751	0.7401715897850241	0.7370559694471501	0.592438761758845	0.755145859551232	0.7080573338770569	0.7048612274244208	0.659177198871277	0.587606774442458	0.8414641530285629
MRPL30	0.0317334530617287	0.0209126708814153	0.0209126708814153	0.0209126708814153	0.016654056314208	0.0209126708814153	0.0209126708814153	0.0209126708814153	0.0209126708814153	0.0209126708814153
MRPL32	0.42553073670309105	0.27957217891030295	0.27300111751482997	0.638059968908918	0.19319199844452198	0.359160168201681	0.192229423228068	0.567733387956792	0.279072010774394	0.468644162865069
MRPL33	0.6084646161899481	0.857531229003788	0.627854118250052	0.713360691060645	0.9847081922346429	0.844554770908392	0.620067993182075	0.831977915569086	0.6752481754434201	0.788088014979205
MRPL34	0.783534643327035	0.37244958139659395	0.33232033372923603	0.51911944413883	0.783060783150572	0.37244958139659395	0.37244958139659395	0.529780820309429	0.5092077598290139	0.37244958139659395
MRPL35	0.8774022498379742	0.8776451754773499	0.8459629662733421	0.777809417821851	0.9266994498804889	0.8776451754773499	0.839774928620618	0.7689911963425692	0.41877804410006203	0.684914554274053
MRPL36	0.5667391268228721	0.54890081779414	0.5399984385400229	0.531809467975469	0.369423532258735	0.44629563259795896	0.35091214050780994	0.5653574998203941	0.44629563259795896	0.44629563259795896
MRPL37	0.0440007144534231	0.23198177965850503	0.23800564036247	0.31658433298567196	0.301860373162173	0.31959186461113104	0.0775817489257281	0.10326782605585601	0.0235687475684739	0.23198177965850503
MRPL38	0.0034676320336912802	0.0994871506074331	0.0139446150300275	0.033716020357168	0.0384505967305216	0.027370900840518995	0.212821704813849	0.0994871506074331	0.093185499675683	0.0994871506074331
MRPL39	0.17701778687189898	0.294441067420963	0.0650360358230649	0.0613779839381828	0.0491097758291422	0.18613531258839602	0.0528496637674751	0.0564947759391757	0.43572476633583	0.173876369990157
MRPL4	0.7430151996625141	0.646278034859208	0.9214247538718441	0.7273585021129421	0.6976681174556689	0.564837876967557	0.9225101263514341	0.8673881973361122	0.7516802533722771	0.9455813479107149
MRPL40	0.20956540981340804	0.23330838705648602	0.0678697347083436	0.119580214377071	0.0233816949247953	0.23330838705648602	0.136872213336587	0.141619730907109	0.135994784734637	0.23330838705648602
MRPL41	0.0646536981704868	0.38839680613421607	0.166263661277611	0.166263661277611	0.3646844608876161	0.166263661277611	0.14653150598584302	0.0670188718491333	0.128115830929586	0.5291288323755421
MRPL42	0.473129679135716	0.273782190308115	0.24551164008389	0.287587677430289	0.139700474462533	0.20341526469995103	0.27623172997039097	0.162892866648201	0.7787756707763851	0.38670944602603496
MRPL43	0.518718772328094	0.13190573915168902	0.0926278805076722	0.11878096268216999	0.20593729036243902	0.0146608187006629	0.295344764360857	0.14837180810943698	0.23458913868616	0.13190573915168902
MRPL44	0.8115016912357941	0.8115016912357941	0.732303080842907	0.9145918672958859	0.6153025265018139	0.8115016912357941	0.845326277399609	0.7167324434021659	0.9541259706504659	0.741586776806609
MRPL45	0.511383162901704	0.3505326346064261	0.569571282199219	0.32946820968619106	0.5225712827528879	0.808634669543453	0.569571282199219	0.569571282199219	0.569571282199219	0.236429802688252
MRPL45P2	0.5919060923161429	0.5919060923161429	0.5919060923161429	0.5919060923161429	0.5919060923161429	0.5919060923161429	0.5919060923161429	0.5919060923161429	0.5919060923161429	0.5919060923161429
MRPL46	0.109981443288658	0.125131884760322	0.0287105037309251	0.125328645592026	0.0903581717603378	0.21055463360101997	0.156554031870115	0.0589857635606967	0.0145912888717307	0.21055463360101997
MRPL47	0.26066366714950895	0.28745728640946505	0.28745728640946505	0.28745728640946505	0.28745728640946505	0.28745728640946505	0.247653181674999	0.334582488926574	0.39485018041820896	0.24820834000038003
MRPL48	0.34345003328607693	0.368082866867377	0.30387324091839896	0.192222220954151	0.4590688704135829	0.15969996166075	0.537296997773628	0.0760788094471138	0.633848431287925	0.047280121978990994
MRPL49	0.9307759756259459	0.9539932239988829	0.92460581231591	0.9273900270443709	0.9028754180689879	0.9539932239988829	0.79019309206386	0.927901063283261	0.7851937800374029	0.9453383577590408
MRPL50	0.24567034180363603	0.713679973807527	0.268242718109007	0.268242718109007	0.428925032159067	0.268242718109007	0.24049496527180605	0.338892012357252	0.268242718109007	0.3535513115875611
MRPL51	0.5281427876748329	0.777494394499081	0.855867725172697	0.943448518418027	0.7352798900584442	0.687898682950097	0.687144038250567	0.6837881796496279	0.665668929654177	0.665668929654177
MRPL52	0.8422095837992759	0.170118913405821	0.39801305655691704	0.663882951355921	0.587087572124294	0.54417375660274	0.387876520040278	0.603993413298932	0.54417375660274	0.382206795180057
MRPL53	0.858840170208091	0.858840170208091	0.7993502620989179	0.754478598528041	0.9111987226978608	0.858840170208091	0.9318740718865	0.8131911967286091	0.858840170208091	0.858840170208091
MRPL54	0.164853976968088	0.523570961811895	0.052180044204265995	0.111291882032016	0.263656777341483	0.0371804966959822	0.580324212345736	0.515133461749261	0.340286403886417	0.574134833340851
MRPL55	0.497076466856839	0.732663732437769	0.350772697809695	0.303020698076357	0.522265377604109	0.438352331941769	0.40084753868953993	0.457318087369733	0.322219533137865	0.28174168883907
MRPL57	0.259987865142568	0.0850515961672975	0.164253028632582	0.0793204159103722	0.0279869766183237	0.06625896945976201	0.22751206115108602	0.040337209727217	0.06625896945976201	0.076633744452385
MRPL58	0.18576053805374498	0.163270197277537	0.34511512340852296	0.167964799267805	0.148647214221976	0.43324050304189005	0.34760896556334997	0.159657661931412	0.7934027492617041	0.17732400008951998
MRPL9	0.18551306773791498	0.22688110161334	0.22688110161334	0.128581901998609	0.403341835397941	0.22688110161334	0.335273647986109	0.5674429538157211	0.299896053145148	0.22688110161334
MRPS10	0.0697726373134482	0.370689089822985	0.00643338812911785	0.0122851843507613	0.11416360579888	0.0961236853647008	0.00483581405446066	0.008043320988830009	0.0704107400012602	0.0038884867504819297
MRPS11	0.004377404975623921	0.0364541597047518	0.0364541597047518	0.0549312446510408	0.00383098567659766	0.0364541597047518	0.00327073126081913	0.00600551893475614	0.0251534342232485	0.0364541597047518
MRPS12	0.235694852132098	0.187770314012281	0.187770314012281	0.187770314012281	0.28990884387774896	0.05028424811334901	0.187770314012281	0.187770314012281	0.629354866536334	0.187770314012281
MRPS14	0.396678945701284	0.484921569117141	0.327032542755078	0.520002078712396	0.267996176781208	0.267996176781208	0.333288447535901	0.359388734553985	0.27612164833409697	0.325202002839461
MRPS15	0.44764065499414707	0.48320917363235294	0.601222169562462	0.604958830453982	0.44240299804288596	0.44764065499414707	0.643082900020663	0.7318776518053008	0.537733045770934	0.48152100604291403
MRPS16	0.0741750491942458	0.0741750491942458	0.0741750491942458	0.0741750491942458	0.134653010410176	0.0741750491942458	0.13946784723074698	0.0926126922717763	0.0741750491942458	0.0741750491942458
MRPS17	0.792075304387912	0.87100399859081	0.87100399859081	0.740182296481016	0.876837162056364	0.87100399859081	0.87100399859081	0.8531447442120179	0.87100399859081	0.87100399859081
MRPS18A	0.434884642390805	0.576890061387192	0.6604931027213521	0.40794504621867894	0.8481449918072841	0.335338343976635	0.6612896691485649	0.46895239836986496	0.5899237311318121	0.0774203419932005
MRPS18B	0.8506792804809341	0.7307306470562209	0.7307306470562209	0.7307306470562209	0.602096798550317	0.7307306470562209	0.7307306470562209	0.7307306470562209	0.82697689933404	0.622656623436615
MRPS18C	0.0880159745190432	0.0924162572015986	0.0924162572015986	0.0924162572015986	0.20586190386090197	0.0448482499383821	0.0974478454222999	0.294034690822459	0.303630402753659	0.0629024184811419
MRPS2	0.593404744957475	0.159218407693397	0.159218407693397	0.159218407693397	0.39599361317957105	0.159218407693397	0.331841665785718	0.36687175420176094	0.561473589743161	0.159218407693397
MRPS21	0.8794153909729729	0.443793400264469	0.8896758573721559	0.8596270439498641	0.9510509662848992	0.8654994350070541	0.829066787990298	0.7463902183501979	0.9014238484081399	0.48836807872686894
MRPS22	0.9613334070376469	0.9615361175980369	0.9456820564067958	0.682068406954347	0.9786603082057621	0.961950864537612	0.9615361175980369	0.782950260788426	0.8976338790195699	0.9615361175980369
MRPS23	0.7060936743043961	0.583002342000176	0.8771660366419649	0.573893328308902	0.8142146273387242	0.583002342000176	0.861062219295629	0.5638691203452869	0.730576806052787	0.29518757655624894
MRPS24	0.777081359600426	0.879155614033007	0.5728835299783361	0.677209213584296	0.7203286808387679	0.777081359600426	0.53973365790707	0.601190798547952	0.777081359600426	0.777081359600426
MRPS25	0.118422094627625	0.259248215442152	0.5258534567916071	0.18737882166617004	0.0428111758707755	0.349818985132723	0.5259892244654071	0.18562860898648803	0.320072076457979	0.34618789675393297
MRPS26	0.925277652575072	0.878313722001947	0.8517873499838579	0.8986316394996371	0.9462204572183879	0.976868078252754	0.884672044702196	0.866603229525804	0.933112054352999	0.976868078252754
MRPS27	0.646682165931277	0.836726310753313	0.612526175025435	0.7406278450936999	0.8277473585284799	0.478758182856344	0.478758182856344	0.143151967071886	0.408790759842932	0.478758182856344
MRPS28	0.366205663430878	null	0.538039885520673	0.737334052314583	0.42183700475627006	0.36559005575571296	0.51655987663072	0.628922408599647	0.47636889279690703	null
MRPS30	0.519594501223854	0.43301593572381	0.535425520958937	0.0314663246146576	0.299657124577257	0.535425520958937	0.46528128555468107	0.35283975183033206	0.660357252578879	0.82080220435253
MRPS31	0.00728010465714576	2.9502324121564698e-05	0.0299044248085972	0.0017532996789294	0.00072058740246229	0.000174448411965395	0.0292389395928829	0.0012553933642711198	0.0021939503619839897	0.000269831278691205
MRPS31P5	0.8913153027276608	0.8913153027276608	0.8913153027276608	0.8913153027276608	0.8913153027276608	0.8913153027276608	0.8913153027276608	0.8913153027276608	0.8913153027276608	0.8913153027276608
MRPS33	0.7865273333745759	0.698262068569929	0.747070002161835	0.6205157321660121	0.48837367726981795	0.654752796555353	0.6740650265605139	0.862081114715879	0.654752796555353	0.912132281044614
MRPS34	0.155400314698909	0.155400314698909	0.155400314698909	0.155400314698909	0.0973557002082465	0.155400314698909	0.143241172916564	0.377609392829808	0.3180586946960611	0.155400314698909
MRPS35	0.684995015063222	0.899517308484736	0.7088033660784051	0.7088033660784051	0.458410022982428	0.9011572928768191	0.7260403332246209	0.500498078556604	0.8923713808764889	0.7088033660784051
MRPS36	0.57346780551557	0.21115741251855702	0.46524287268363596	0.654086984146299	0.289219705879515	0.289219705879515	0.289219705879515	0.289219705879515	0.289219705879515	0.39563912209483004
MRPS5	0.24162778383506	0.118356279255703	0.19407498806973603	0.20377639360005398	0.420870615804435	0.514367710174503	0.514367710174503	0.514367710174503	0.263531466319996	0.216447439664412
MRPS6	0.623215644755484	0.623215644755484	0.279187737637712	0.642937845048169	0.48217012974255896	0.33016582219787893	0.623215644755484	0.623215644755484	0.661355884096161	0.717155983713653
MRPS7	0.281721483140006	0.145063813264582	0.0726570159701595	0.16370568189081303	0.12468002381125301	0.145063813264582	0.19906908572871598	0.29675218013161403	0.269567994007847	0.145063813264582
MRPS9	0.991162193265865	0.991162193265865	0.993746396682882	0.935153475938011	0.9834106972265602	0.964880666482476	0.991162193265865	0.8232752027758979	0.956337664447583	0.991162193265865
MRRF	0.8503224506224059	0.8701718409517349	0.7249369404834358	0.763775177046391	0.8605091896535481	0.843053232888608	0.940931256316371	0.45588178758413106	0.876773506988208	0.843053232888608
MRS2	0.9315400697390491	0.799018884149227	0.754902815822362	0.588042414418942	0.884386424677157	0.799018884149227	0.8025108419335779	0.9375045201675629	0.763478927825595	0.691537116664491
MRTFA	0.23365044875663699	0.615926749987238	0.615926749987238	0.615926749987238	0.7597766619916609	0.615926749987238	0.38937204526742397	0.38140590381954403	0.7659723927024621	0.844764839509712
MRTFA-AS1	0.0753804272642214	0.0753804272642214	0.0753804272642214	0.0753804272642214	0.0753804272642214	0.0753804272642214	0.0753804272642214	0.0753804272642214	0.0753804272642214	0.0753804272642214
MRTFB	0.8696349633281049	0.8831343961386741	0.7687130688625659	0.7687130688625659	0.282171240599617	0.65028552299098	0.83193666741779	0.502384784968823	0.6901467482042819	0.762111579738801
MRTO4	0.7604401386306429	0.45317975689433293	0.727498717488271	0.47921704709801505	0.376817743049488	0.223446235382437	0.598572601833369	0.43720433330859704	0.491772936424186	0.6349202079453969
MS4A1	0.587414990681254	0.939940482092983	0.9095119028507841	0.8323401063612671	0.98396648204265	0.916895289008712	0.9106535404093051	0.79639903679608	0.8639719845916278	0.916895289008712
MS4A10	0.516548696591526	0.246913674134248	null	0.9688989156946871	0.988874068651446	null	null	0.890886976100274	null	0.8220513043067671
MS4A12	0.658993339852536	0.7966620146914158	null	0.8141248231661709	0.442748542832639	null	null	0.8338244306216059	0.403118805348679	0.33671526831342696
MS4A13	0.603807086724376	0.9559517554219301	null	null	0.623440571077631	null	null	0.9606110230456529	0.4606281500744	0.9580456783930992
MS4A14	0.5469441089766051	0.425955439801366	0.5723487173012061	0.523418975978484	0.255351947018363	0.654114013451045	0.505883570778536	0.656106753303032	0.6846620839873649	0.473494357896291
MS4A15	null	null	null	0.757071377830433	0.18086242841901198	null	null	null	0.587957168153906	null
MS4A18	0.8699970220432541	0.260729220115555	null	0.9910504421156441	0.9643878245079041	0.7106737450826379	null	0.975033472015987	0.98000365835785	0.44066558563697705
MS4A2	0.677917413519501	0.49048828246716	0.7104483840138441	0.50275086790537	0.48953632584537604	0.6783633398776479	0.50687935571206	0.501311276013512	0.7104483840138441	0.46051887405796105
MS4A3	0.6179017466652249	0.974493750928698	0.625502790509836	0.514333967453503	0.400076546963868	0.8365896010553772	0.8365896010553772	0.967591854001268	0.369905426038664	0.8222735833241971
MS4A4A	0.6472741278881871	0.6707756927455389	0.15524051267299	0.53303329424674	0.449920442395132	0.43953152582025995	0.5612367031421	0.7504791092853651	0.573733274036992	0.503697867500664
MS4A4E	0.825908591801191	0.853516164860528	0.69830658391359	0.8233709837478199	0.839183168052595	0.722493419313289	0.663627333796562	0.7087061099398291	0.816103611388703	0.853516164860528
MS4A5	0.849827013931451	null	null	0.915707688212681	null	null	null	0.920965536063861	0.924778765241337	0.8572584505695151
MS4A6A	0.8199851179628169	0.764062408045828	0.550300319543845	0.857119533660052	0.8716072367233672	0.8092810606207409	0.550563424521292	0.7829186084091272	0.950713138069609	0.686923668795823
MS4A6E	0.730938819608509	null	null	0.92561354810285	0.8090117200518679	0.92661153516691	0.6939376106778249	0.588198505421531	0.8218981845571149	0.670726145291105
MS4A7	0.960354698171773	0.906577666372869	0.906577666372869	0.906577666372869	0.862343158191047	0.9386222427904358	0.954190187469562	0.9527064883352679	0.906577666372869	0.906577666372869
MS4A8	0.8282422252539592	0.731388241844693	0.770934931444485	0.734255443227851	0.94176196381939	null	0.8622761606591239	0.45120648432113797	0.741225060632634	0.732354245604521
MSANTD1	0.8676508479951601	0.35077711943738	0.802129659119312	0.7429366081266241	0.9269939309464079	0.847120997083957	0.555589115630666	0.729380227793712	0.611311743339423	0.847120997083957
MSANTD2	0.198265326040923	0.378187054366299	0.169887739141167	0.0704058130529434	0.0482817999679469	0.169887739141167	0.38699497991678	0.0576461822191525	0.6593671868569421	0.169887739141167
MSANTD3	0.0150407195663155	0.029904323977428	0.0163759521262496	0.0526661632303159	0.0355624046072463	0.029904323977428	0.0316116745448984	0.0157357688880214	0.165443732219076	0.00912840784169656
MSANTD3-TMEFF1	0.0505405559171858	null	0.110247143916994	0.125713533258025	0.00984738272589881	null	null	null	0.08516222255219201	null
MSANTD4	0.141718193793286	0.7150438105133492	0.665838686644947	0.62782579564704	0.18321664739177201	0.20442489551341797	0.619124111413209	0.639000122245958	0.20442489551341797	0.5032210577752401
MSC	0.5646674966233709	0.5646674966233709	0.7046481434912909	0.842489781006689	0.0970092736059562	0.0939263855681371	0.731109187918189	0.75092761295686	0.645241290163131	0.5646674966233709
MSC-AS1	0.854312841146354	0.854312841146354	0.854312841146354	0.854312841146354	0.854312841146354	0.854312841146354	0.854312841146354	0.854312841146354	0.854312841146354	0.854312841146354
MSGN1	null	0.7590270951430279	0.9633583437560821	0.973283428402124	0.8550442750002579	null	null	0.526272901189779	0.955009986417184	0.9008546825129399
MSH2	0.139193084020755	0.013466355084813999	0.455403423433624	0.426529241458215	0.0521326846554108	0.31085267042825	0.390245896005893	0.431655885165081	0.0121450597087878	0.17882823227030104
MSH3	0.261519696246303	0.255239427318327	0.0930924772035204	0.0930924772035204	0.0518494512316818	0.0382313156174328	0.183069129482237	0.324585243284898	0.15137096471570902	0.0930924772035204
MSH4	0.46462404079892206	0.38176789491419	0.973690765774741	0.929099269878006	0.367478535427565	0.535322843423172	null	0.338156720042344	0.18184565029516	0.325583797199964
MSH5	0.406076222259461	0.6822387953923261	0.553915260251688	0.348810781153453	0.424667918166562	0.660173302455062	0.6822387953923261	0.6822387953923261	0.722254898852944	0.6822387953923261
MSH5-SAPCD1	0.28412018432899294	0.252521879151698	0.252521879151698	0.252521879151698	0.104816140093767	0.31854606891833304	0.252521879151698	0.252521879151698	0.398304471779302	0.252521879151698
MSH6	0.133964358215068	0.16388193905963597	0.0928237355843866	0.167762471314295	0.100106300500599	0.539224454129105	0.0148706539716316	0.27463313599283495	0.35537161560560704	0.52871821359981
MSI1	0.43234930598289706	0.25234427702025103	0.456600832344965	0.40087240298301796	0.8696962839805791	null	0.42552423561742897	0.614252791218145	0.728707914865365	0.39495820589472497
MSI2	0.0866113819722353	0.0181387768006469	0.13027132070289002	0.380406425189495	0.21559101005286999	0.19138149931282897	0.198180696811552	0.32322539094763897	0.48073407311753796	0.0657137291495784
MSL1	0.231387424245684	0.713940781690219	0.202177666074526	0.16553652523390697	0.724652340293933	0.40916722286576895	0.21675307250036802	0.267230777730168	0.244262946952992	0.28684775827416803
MSL2	0.742700402935555	0.660462962322016	0.839845328208453	0.8467976545511651	0.30261040338475104	0.793148990901514	0.8693188940884291	0.8159016330555341	0.742669619195082	0.782861190277977
MSLN	0.545811511168254	0.372142989644002	0.5772034931926129	0.251496006658627	0.580921331130937	0.668628365299522	0.537110606994911	0.227849400307837	0.43020540471212604	0.12900127211433002
MSLNL	null	0.0843809788218501	null	null	0.306326705589736	null	null	0.161848147395129	0.11198777257148199	0.34241907762910806
MSMB	0.47363046143908893	0.666171456941625	0.349709216886362	0.364015556300245	0.723753083417278	null	0.7189392938438359	0.71197562425624	0.45537336076878004	0.535816037309882
MSMO1	0.287275894632968	0.31779817033936103	0.17777919271053602	0.0577350348326957	0.19912191868947604	0.279514363311214	0.175448982872363	0.0623703074179129	0.29716019249571396	0.0399424237652415
MSMP	0.8440745577671559	null	0.868137274094715	0.8400897622794549	0.5196048967472999	null	0.727375365041418	0.65588286576083	0.634487155574233	null
MSR1	0.0041987102453071	0.00138531639229015	0.0104295102409316	0.000552147409899396	0.0144751902426344	0.018067805421137003	0.00020683690937498898	0.00541048382972706	0.0117526570863086	0.00129561687559331
MSRA	0.25024764154537	0.109446707408395	0.0250333373534781	0.086298757274177	0.14266670411382698	0.172429717729281	0.144905663425833	0.144905663425833	0.465342404047467	0.144905663425833
MSRB1	0.9546201068321	0.7952821449366879	0.791590537853716	0.905927091985053	0.6332481164219229	0.9351713866832959	0.908399515343146	0.8801977304853199	0.9351713866832959	0.9351713866832959
MSRB2	0.4374316153863571	0.4374316153863571	0.480880142329602	0.38957660746523404	0.721830764719064	0.6754588680733671	0.49058756224672995	0.4374316153863571	0.4374316153863571	0.4374316153863571
MSRB3	0.38975641471486705	0.311099777404491	0.326441874638232	0.402338235993946	0.601296951342244	0.311099777404491	0.325589510247514	0.38582081180004	0.740022381790404	0.35267753057355
MSS51	0.21792227820629	0.527982282617741	0.42246746244676997	0.5939112647659129	0.6523325858191811	0.9004985475387691	0.42246746244676997	0.568583212944684	0.48614840525557895	0.659702061161772
MST1	0.333452842850505	0.43311217531312607	0.27759978838702104	0.463876940055678	0.664574064376627	0.52229195539675	0.5825051618653649	0.533709436706132	0.8275654914837209	0.625229496302405
MST1R	0.42983375137273294	0.373492975285516	0.0751120009784544	0.14430667099102498	0.16796077330885098	0.0232173434462753	0.0625056679736097	0.16616284501953899	0.10712629133387198	null
MSTN	0.7333662094051708	0.503982295577474	null	0.311001767717714	0.888720286277365	0.605031821090668	0.514338948871792	0.9175053656580591	0.6005596327866629	0.122210670802697
MSTO1	0.40834752404743	0.5862941722433299	0.09464887713755	0.168452232068579	0.641164045554023	0.37463002389186406	0.37463002389186406	0.334874678365099	0.34447754561567306	0.37463002389186406
MSX1	0.0119948003013976	0.129961391152951	0.010916711721635998	0.0320081302370837	0.0952608639182028	0.0632007809716503	0.0091206062696264	0.0142797771646873	0.0029707730349965	0.0201582027171252
MSX2	0.137031240241147	0.510002446312489	0.8860110458496829	0.212433964654448	0.34983306283878995	null	0.852944766454367	0.255769663204818	0.364196043626414	0.1712281758648
MT1A	0.0557608190961305	0.00672673528191021	0.0292661341681799	0.0996187634540151	0.0489267811793651	null	0.101652363273679	0.0957077878161648	null	0.0282724139924899
MT1B	0.0271431451569021	0.138818986547522	null	0.00765330235783006	0.519427156710721	null	null	0.44884216431341706	null	null
MT1E	0.28456273333662496	0.809209202281093	0.34259077135679306	0.6415831090194039	0.31636865536888303	0.22139179912694498	0.34180768128351396	0.5925024965628289	0.32808463744182104	0.199821274568217
MT1F	0.379312752295091	0.29939475663174897	0.276660461789692	0.148788403789592	0.0194784697304874	0.10688326779861301	0.31812945824175204	0.149962205486186	0.10688326779861301	0.333960715798973
MT1G	0.0642646188712865	0.019322597866246002	0.1217093687764	0.18864987722631701	0.126715669243743	null	0.0512690563610363	0.193828505090013	0.0532477938274337	0.33737756792290596
MT1H	0.392160556143935	0.159377742769486	0.49537873567341206	0.156827191638186	0.10232459334590899	null	0.169692194810328	0.10145093219161401	0.245763744485577	0.0485715867362852
MT1HL1	0.74052491559523	0.7428716812386771	null	null	0.105689315601187	null	null	0.8692537608343579	null	0.361117675043501
MT1M	0.26839902957696105	0.0266545673660292	0.710907488162499	0.145524429498151	0.0725200568370149	null	0.7060410289857242	0.413785539411356	0.032703388263946	0.359776857345209
MT1X	0.28966760813948306	0.28966760813948306	0.237301291242239	0.200177034817798	0.589869811910548	0.28966760813948306	0.0835101426483139	0.0843497617249217	0.28966760813948306	0.17623808340319802
MT2A	0.27497259813511304	0.17735499225314103	0.275792933964636	0.14965380105062398	0.17735499225314103	0.17735499225314103	0.264645354239483	0.17616847156730397	0.282705354206416	0.142789542111794
MT3	0.105089556918988	0.115665746694247	0.0434367918815902	0.443212602840024	0.54444388183708	null	0.195359539024802	0.383226061650632	0.188280680897915	0.3553059520541721
MT4	null	0.0374599627620039	null	null	0.0443711483384844	null	null	0.0495232407792981	null	0.161210031337322
MTA1	0.376066216032591	0.333516417767864	0.296079266768545	0.336584086229489	0.301728606291471	0.333516417767864	0.166811570180817	0.622268479501852	0.5952146570871469	0.333516417767864
MTA2	0.5337834502888521	0.181602482705352	0.30898773913968103	0.11166081098875	0.23474108925417003	0.181602482705352	0.377531739874449	0.101942768214621	0.344123994172033	0.181602482705352
MTA3	0.5719046400884461	0.0967115603316115	0.220988756432999	0.45680651201864203	0.505891208182263	0.38725710321511797	0.7833819177905958	0.8365759562005329	0.6036764397318221	0.297745213800237
MTAP	0.7240569701662759	0.5894649197916539	0.19272359189664104	0.23291775179054303	0.611353245588657	0.605335978284892	0.16492631790424803	0.168191550820754	0.17674140943943203	0.39669485256777703
MTARC1	0.876190362208782	0.876190362208782	0.876190362208782	0.876190362208782	0.876190362208782	0.876190362208782	0.876190362208782	0.876190362208782	0.876190362208782	0.876190362208782
MTBP	0.50411898097306	0.50411898097306	0.5109839188935129	0.47979310857797897	0.254773363167576	0.73711619361485	0.50411898097306	0.8535920143739809	0.324607360646558	0.50411898097306
MTCH1	0.157013517704651	0.40862243195717796	0.17638964642569502	0.121002133176411	0.142079905388067	0.155141310889887	0.280385710175088	0.23425881765915396	0.0918866654042199	0.11349556640488301
MTCH2	0.0975589069186065	0.017915946573978003	0.0805292110864153	0.0355863646323719	0.202489477824461	0.165039722311746	0.06501471375251401	0.06501471375251401	0.217027001433002	0.0511672352868746
MTCL1	0.95143208465499	0.946015096344019	0.8754515995685831	0.9760567753464559	0.974961099658506	0.9528860858207829	0.931744030431417	0.9823523073459149	0.8824420328484659	0.9558248790952221
MTDH	0.573627443435886	0.7751791904637909	0.507021683074055	0.481492121418387	0.7506837333686199	0.603791365759235	0.599491727707044	0.41148193433562397	0.28333038842863595	0.33163580411068
MTERF1	0.0771920550763787	0.707397830496259	0.0931078817134459	0.0747693418398805	0.25937868979513	0.0643233788000844	0.657525666290785	0.35167742100280397	0.11897740233761599	0.0722220215372425
MTERF2	0.0314520869043137	0.14819172418720902	0.0940428257207256	0.0844695137582283	0.012955269923738001	0.185904926707129	0.17532107154952803	0.145807339405435	0.415528012584901	0.247170959017815
MTERF3	0.48628447775256106	0.409507262477005	0.8220092243538609	0.746188419906493	0.292159454631105	0.409507262477005	0.6011827471816961	0.319386653646144	0.493202872788663	0.536943110705391
MTERF4	0.594219060043082	0.7094446692109629	0.6430379873224721	0.610275179848416	0.739477261298118	0.7094446692109629	0.60281485838116	0.564363942630703	0.575303309230444	0.630231040597159
MTF1	0.0181599177096318	0.00517405039263516	0.0146962473852622	0.0305617495987712	0.0639340663611894	0.00517405039263516	0.000791740636435775	0.00699169860087917	0.0842179500041488	0.00517405039263516
MTF2	0.10696151399780801	0.5295869230442121	0.12952635962672698	0.15301846504383598	0.193596994478987	0.131391111491766	0.12827813405695698	0.126995041322777	0.131391111491766	0.19305671420510798
MTFMT	0.172420860311962	0.158511347211465	0.27485874467778	0.3973660550251721	0.36269513450069607	0.30091286227646896	0.262636582743228	0.480462893646144	0.11988473712182698	0.313863773234758
MTFP1	0.838075759854597	0.7828107332615178	0.9163333820790871	0.9163333820790871	0.9464491763822529	0.973569951726456	0.9163333820790871	0.8272304307909321	0.962660055453536	0.9163333820790871
MTFR1	0.9801207907337929	0.864816703740391	0.303706422690851	0.6216880550421351	0.8033950283256759	0.823541414846271	0.8056712868402129	0.686741182614817	0.722598866501837	0.9008462019968779
MTFR1L	0.0162658016144927	0.000874896663261464	0.0844854924603606	0.00038553912062139	0.00503513260398034	0.000874896663261464	0.00229116301886686	0.0128188030551397	0.00290992671453135	0.000874896663261464
MTFR2	0.0308655599201534	0.429036912596605	0.355426911784686	0.5462739698293739	0.8276822687448729	null	0.40976078225725704	0.7097459553112242	0.7436999087809271	0.318204790886662
MTG1	0.8392221884541351	0.591660765772896	0.752137030514274	0.8114839807584492	0.16844038777477202	0.591660765772896	0.7001831656646811	0.790095453564949	0.24584720713914998	0.591660765772896
MTG2	0.17985968614161998	0.6971840698053101	0.0986199231611911	0.494199105873834	0.517077276164147	0.504762869939308	0.0974470324177672	0.34875778679082803	0.507970643332724	0.504762869939308
MTHFD1	0.0365809175119653	0.0767628570987579	0.35705876829129907	0.156148840164133	0.0475944072572964	0.0431238154983947	0.22894603526073298	0.07698393305354599	0.11900100146646402	0.177715423684045
MTHFD1L	0.250568038995034	0.570230636657334	0.070950511244167	0.12536507305470698	0.6623925559873549	0.570230636657334	0.0693191349620269	0.74301033165454	0.38123190268178403	0.7086789624316681
MTHFD2	0.305520488254511	0.396281254728074	0.396281254728074	0.396281254728074	0.634550748283161	0.396281254728074	0.396281254728074	0.396281254728074	0.583586817226343	0.396281254728074
MTHFD2L	0.0157858606096172	0.141158590411529	0.0189002954273867	0.0742120850334445	0.0121136779287057	0.0250866357871606	0.0394517146803138	0.0372819767155234	0.0411726657654402	0.15392788843885
MTHFR	0.7059901111647829	0.7206912625338431	0.7206912625338431	0.334117466004076	0.34081325037368604	0.6394222433199599	0.942689520334342	0.863223870372097	0.42739769747387496	0.7206912625338431
MTHFS	0.98032965278558	0.8496811472160409	0.858189038464729	0.9504764085644419	0.78268972917751	0.8496811472160409	0.814628710943723	0.797222268417432	0.956378720204922	0.8496811472160409
MTHFSD	0.8141611945532	0.935974860287648	0.910306379472246	0.521238362621326	0.7286503684017409	0.8915937381629409	0.8483779392456959	0.552639686883375	0.8828120478228689	0.937423972757663
MTIF2	0.950327289077872	0.7275865442453741	0.757954230364239	0.757954230364239	0.765788500181687	0.938952236209867	0.917343556447105	0.8897784171924008	0.8671803499364209	0.7585523693810721
MTIF3	0.541891961671331	0.38974535625233503	0.192997292820933	0.313138914820811	0.4897970708176839	0.38974535625233503	0.18982124090395602	0.47590914602042295	0.38974535625233503	0.27822797130452304
MTLN	0.545872799826966	0.606689408035474	0.7180393026651929	0.7180393026651929	0.533936333619576	0.7066908985014069	0.7180393026651929	0.7180393026651929	0.9779835660032571	0.7180393026651929
MTMR10	0.529515074703132	0.37491373324415295	0.6356953879374039	0.684566734657578	0.80133785265922	0.8410072109856009	0.65151344926285	0.412117339278116	0.5511648339125931	0.598290258143906
MTMR11	0.9266460828384789	0.605736879040666	0.488211933446474	0.527624285501636	0.479964818353037	0.315484777720706	0.377607483211079	0.227980561889158	0.794108189875324	0.605736879040666
MTMR12	0.9202366453453601	0.9044565074583991	0.396459119570711	0.8983153194687109	0.828382014890323	0.770815899532413	0.44274435662117795	0.907290341224248	0.926669051817977	0.73745053257912
MTMR14	0.429189378657997	0.116242165448702	0.19094825745717	0.332118953610597	0.250984468981503	0.408576057658926	0.20923845623640197	0.24088353885213898	0.0552478665785652	0.00311494151874694
MTMR2	0.482822463680823	0.332792083140663	0.523926034158668	0.5048709543457179	0.49509178042808705	0.706563511979646	0.39223604584175803	0.397776851046356	0.4453268997536439	0.336401261592497
MTMR3	0.599594345227538	0.473320596786604	0.608786705173619	0.8611244376174	0.176716104624144	0.424534065937619	0.5931182779471921	0.7733941967914291	0.339644931318463	0.689187400379639
MTMR4	0.9801688532203839	0.992075050539665	0.9738859071333721	0.995667130771446	0.823756938687862	0.709154133402243	0.982890415026936	0.982997944843785	0.985777345052971	0.999943031651368
MTMR6	0.372450018170786	0.0475082418259023	0.151572032643248	0.21963873333835002	0.11372840763372301	0.159520292623696	0.175699714721536	0.471196290699548	0.200392507997516	0.328739349595314
MTMR7	0.529223836925288	0.46632651179639206	0.195305276521326	0.351755728638327	0.941119328739427	0.793854954389208	0.19119259657713397	0.278464159157406	0.7656749787707271	0.21279092215776
MTMR9	0.7832404803988829	0.193988342519712	0.6514523249359481	0.206243222826214	0.418329096966826	0.602801154661253	0.20925569533263602	0.20925569533263602	0.45450807369185403	0.20925569533263602
MTNR1A	null	null	null	0.843217398377168	0.7990061644203911	0.8874956567868442	null	0.793398514186807	0.6305558346894721	0.814164740371103
MTNR1B	0.40705314090519606	0.694221914428668	0.887402140618587	0.8828871974385409	0.959980935109919	0.740930636960577	0.719487604885899	0.669647008579963	0.697516412331457	0.6692455894178061
MTO1	0.686318843996452	0.9638745702514699	0.878683891420871	0.94536544588075	0.9478639461917231	0.9482455614709291	0.8654976611120259	0.8757253645351669	0.6562261541050489	0.7367858827970309
MTOR	0.601180487388152	0.285057449973938	0.6666914244607679	0.595595121548775	0.557002055680598	0.408532750419226	0.517376922787141	0.669931474116092	0.626613646282621	0.27669747036685305
MTPAP	0.675565074252432	0.6914475419463191	0.8787719452808359	0.5304756738829021	0.7536546570417351	0.6914475419463191	0.6914475419463191	0.6914475419463191	0.4515639333420511	0.9503678905840359
MTPN	0.254313071242051	0.173852557370042	0.23590447797305497	0.167586927697535	0.173852557370042	0.173852557370042	0.187465841958911	0.15604951616210097	0.16926394594362	0.0225683513451593
MTR	0.575436661101244	0.568749209377847	0.45013708286832704	0.6181426043220279	0.20068643351442803	0.17910678892806303	0.321809319488755	0.49170501707800396	0.7650088178515991	0.757197568492468
MTRES1	0.492799244275158	0.492799244275158	0.492799244275158	0.492799244275158	0.492799244275158	0.492799244275158	0.492799244275158	0.492799244275158	0.492799244275158	0.492799244275158
MTREX	0.587362738131853	0.6337918974025921	0.8878319701254721	0.6162780153208499	0.856220006492825	0.6337918974025921	0.6864511941481751	0.6058326308971049	0.7541482701881729	0.884577121778332
MTRF1	0.9470869204915892	0.7442668990432879	0.346657360899612	0.702813091770451	0.22862101676920604	0.7442668990432879	0.39777016687643496	0.696849399273109	0.35661495643806	0.735127189835881
MTRF1L	0.9409139851062008	0.9409139851062008	0.9727106975120909	0.9942727822001379	0.566971483819157	0.9409139851062008	0.614721747876589	0.9912929731218492	0.930751702024222	0.976543427539182
MTRNR2L8	0.468411454166269	0.7047636639341509	0.45414241440869396	0.513787197113373	0.47944124108864794	null	0.568815688118428	0.53257637245282	0.262394972044577	0.917643697473072
MTRR	0.637330409954599	0.0905060774914894	0.365221637019267	0.470647623770199	0.122016950638637	0.27675291375036104	0.0163049704351615	0.244625319599432	0.307992968460945	0.181010879568934
MTSS1	0.8556157044142121	0.545222807471455	0.47689147663172604	0.8287668888642471	0.320476340642903	0.545222807471455	0.654180774279414	0.258410876844451	0.45029136639813794	0.855164467568043
MTSS2	0.371267945813479	0.371267945813479	0.371267945813479	0.371267945813479	0.371267945813479	0.371267945813479	0.371267945813479	0.371267945813479	0.371267945813479	0.371267945813479
MTTP	0.663770313100105	null	0.26365415336987197	0.470358912388508	0.618336083429246	null	0.9608161507147841	0.7686006169195029	0.6171483400031171	null
MTURN	0.736295600707966	0.52610423457529	0.36206903114069394	0.221731694687827	0.722167271232397	0.74726141621557	0.7688011155566999	0.759737425225527	0.74726141621557	0.319559984139337
MTUS1	0.0198743604631924	0.0682199644281652	0.0961177987221945	0.0330573425662638	0.11103231811146601	0.0631619068719943	0.0849130145390928	0.0523078843088545	0.0568463695723215	0.41952855725308597
MTUS2	0.827558597985222	0.372639081370459	0.259529988269279	0.544884013691933	0.7321576876178589	null	0.22756395819683897	0.194378932757357	0.418087503063649	0.393293884066651
MTX1	0.900872396928741	0.7485662212919741	0.7485662212919741	0.7485662212919741	0.806056918164085	0.7485662212919741	0.647529826775075	0.512140878125798	0.7485662212919741	0.876421469610634
MTX2	0.849937705210902	0.5789269827717399	0.477432709273289	0.378307141052121	0.6146423411759201	0.622123986778949	0.47731415875603705	0.515635232583736	0.698355969226923	0.40153247218167404
MTX3	0.949076573369935	0.5326430271645209	0.623794799824674	0.7849680911518321	0.7491053294368321	0.734047967962663	0.5883154206151588	0.6174177306839921	0.304004807111111	0.8597365318495009
MUC1	0.5288693246028979	0.39195847388009497	0.39195847388009497	0.39195847388009497	0.219293515490512	0.39195847388009497	0.515400159202807	0.40235080611430896	0.622103903480474	0.724095762876145
MUC12	0.926695706247945	0.4412374189386649	0.6740811825568199	0.274701646479915	0.43597693611644395	0.6187030457061871	0.958459023903766	0.9838663127394851	0.29083748354094396	0.568051766112928
MUC13	0.3552596549467629	0.6947355442505001	0.9737076811432671	0.505062791978473	0.8406957678234409	null	null	0.5507005748032211	0.9232701437138309	0.75470603520485
MUC15	0.027828571234300003	null	0.663610443776958	0.647727619643104	0.5564294485207679	null	0.7317477641168021	0.517286814612538	0.0322499979107468	null
MUC16	0.679233355092967	0.496272732585524	0.743867894563146	0.712210757134884	0.547768709733396	0.5695603505468421	0.350999602275704	0.703171925445271	0.909513296153366	0.592199345257252
MUC17	0.48021800829392003	0.8946456167668241	0.641774134419134	0.725082902857823	0.528302391286782	0.856309324154205	0.489486072769574	0.4910719078541911	0.9613471013554029	0.697405654270766
MUC19	0.9268729166040441	0.9339596536712991	0.9268729166040441	0.9268729166040441	0.9268729166040441	0.9268729166040441	0.9268729166040441	0.9268729166040441	0.9268729166040441	0.9849766644436669
MUC2	0.754736484490972	0.9665308033452529	0.541342917794965	0.568951330814892	0.8579701351846569	0.754736484490972	0.754736484490972	0.754736484490972	0.845119748020955	0.848553829266112
MUC20	0.784656435628134	0.69216153537734	0.783010660583687	0.348883479255278	0.7309576096714699	0.8237907609383531	0.509604067461027	0.5608067836690661	0.9378666951224119	0.8237907609383531
MUC20-OT1	0.8918652627849292	0.8918652627849292	0.8918652627849292	0.8918652627849292	0.8918652627849292	0.8918652627849292	0.8918652627849292	0.8918652627849292	0.8918652627849292	0.8918652627849292
MUC21	0.26283946429711497	0.8133843920995079	null	0.340618426523747	0.36221377056135795	null	null	null	0.33612397268041805	0.452246839414098
MUC22	0.147706903270883	0.0410209127750157	null	null	0.0419471725841116	null	null	null	0.5804586727750961	0.0436617912157532
MUC3A	0.17064415219615803	0.574892189338673	0.524844342940329	0.47112153526678	0.6946703383306899	0.574892189338673	0.820216565002657	0.663592217744527	0.506180085438433	0.5455065636276989
MUC4	0.8463908765480199	0.935380880515597	0.9930293652947241	0.9653391787605371	0.9944532696587571	0.995890592159265	0.993451356529766	0.993451356529766	0.998532394550566	0.9752204292795341
MUC5AC	0.8880586461222951	0.7999712281621991	0.746497536687067	0.738778493883619	0.8156625831939	0.8881304994657231	0.9207216141260269	0.9207216141260269	0.8123441194050209	0.8016599908735099
MUC5B	0.444479534430326	0.8110584458430921	0.35257238600223295	0.18018660940089498	0.5699247622909829	0.0807859903065686	0.525230945785266	0.64592841723181	0.5392149449319	0.6768344666477869
MUC6	0.6933932025841689	0.917975750916501	0.936971310907331	0.6297408718844589	0.920953431728052	0.9926236089096491	0.936971310907331	0.936971310907331	0.547751825611266	0.851312166512137
MUC7	0.22265478491509602	0.6433013950802738	0.773465726883485	0.7691057185466179	0.24872301783890602	null	0.595622087472331	0.9685142224334221	0.41771513341786104	0.791323661598105
MUCL1	0.5701296167770721	0.40498040569275295	null	0.252124797605485	0.34543092213807597	0.8109918342703291	null	null	0.208395689017563	0.288709879959698
MUCL3	0.316681368959227	0.7931804602859879	0.7931804602859879	0.7931804602859879	0.9325572723083821	0.7931804602859879	0.7931804602859879	0.7931804602859879	0.818985762587592	0.7931804602859879
MUL1	0.843213265789407	0.569458500457984	0.7556701638932991	0.7726239684298091	0.6495270304180439	0.639871080681062	0.7568117791195741	0.7563043607647879	0.900466733790996	0.5843549814722839
MUS81	0.912293121522625	0.925832804525755	0.8409528869205141	0.8722853050055741	0.988197137071093	0.7310814865426609	0.899078509598869	0.9439548206432671	0.975978134117546	0.925832804525755
MUSK	0.20415107167875604	0.877061690386003	0.23096384147493304	0.8097616105533771	0.7336065708131251	0.802062848173876	0.18097727064802804	0.344798477944711	0.7487522339386559	0.749192902553502
MUSTN1	0.816241260344938	0.46812708002858705	0.46812708002858705	0.46812708002858705	0.657049307894532	0.46812708002858705	0.887676608864	0.7980613828912759	0.8046305527587759	0.46812708002858705
MUTYH	0.682377733562388	0.12930713275786	0.288239107518651	0.451635701186318	0.5225450819266729	0.547808774565141	0.242801018682328	0.6311745043363051	0.3429500140345901	0.288239107518651
MVB12A	0.19470350583565102	0.36664627356558294	0.422908887258414	0.29678934559194203	0.013025065570303002	0.138036396021209	0.127803529645421	0.127803529645421	0.127803529645421	0.127803529645421
MVB12B	0.7436703942894459	0.481755539449218	0.84541709837364	0.6227619088067621	0.219760147411948	0.6523986431301739	0.700818995393326	0.6940255566444661	0.450024180767491	0.725561982272391
MVD	0.442659009710781	0.93307834486303	0.93307834486303	0.93307834486303	0.9075879440881759	0.6637722358741209	0.930594023146757	0.9589147632002041	0.658983461278284	0.945254527151227
MVK	0.5693041828285439	0.780677828552682	0.8965066385741172	0.8384016057458841	0.479997881051561	0.49246136177330607	0.826762620674126	0.9163328033127891	0.365110922156761	0.645981906747339
MVP	0.571125338684798	0.5725009281107579	0.46078745782131103	0.628014563773313	0.14732409425683402	0.822358162573248	0.72194824514779	0.8240874057207459	0.6609708208593729	0.514730222010883
MX1	0.948648831694118	0.750888067193756	0.9710949867981992	0.9701848495465172	0.993044847634542	0.999227521467736	0.969042426341056	0.863226995983136	0.9884133540074809	0.855560587004903
MX2	0.9310541088903279	0.879351077242453	0.9699409872664541	0.976592445940346	0.9886792019954692	0.947110445655876	0.970608531940147	0.982754087246317	0.911696246383895	0.987054475175307
MXD1	0.19561803059437302	0.335896490716111	0.6974472412663969	0.489311411326724	0.598289069106109	0.11962882721088901	0.33748376462921703	0.33748376462921703	0.343742235707678	0.33748376462921703
MXD3	0.478556645110146	0.522629587230068	0.615316867000433	0.696543881436249	0.410595924357471	0.24848096456565696	0.743782976054011	0.581598467463254	0.8543150619917421	0.492773684987783
MXD4	0.6803682273315649	0.22626661813629798	0.12109319164286099	0.42507580056340394	0.5508843860761999	0.35919043260413797	0.42344284439623797	0.538797242227246	0.751883414052323	0.24779500294459902
MXI1	0.0303701978297272	0.0277519714164461	0.007142812181797291	0.00641571323580794	0.14514275781083802	0.104545620589336	0.0249489081733651	0.0120521937511347	0.49469732755525997	0.529309200418679
MXRA7	0.924147735426088	0.655378960799899	0.849091379839999	0.618096391585861	0.5187641974629791	0.655378960799899	0.7278343301204829	0.786153651449625	0.6991028349907491	0.851867464147377
MXRA8	0.6637222280494351	0.7253302798599092	0.58744231069448	0.715787391451257	0.9762350514531221	0.909397557819933	0.628410135334501	0.7355565524633771	0.788620378895495	0.743939382970703
MYADM	0.90176385531506	0.5567120528322671	0.538336524603496	0.48136716616764597	0.7792262066735931	0.772577620987186	0.8806997202450849	0.5694471000722309	0.8368027647059109	0.772577620987186
MYADML2	0.615745200698402	null	0.679136638843377	0.8060404855400141	0.58639138616049	null	null	0.41605594207681396	0.47081291210492104	null
MYB	0.49654451294852503	0.39944845190409795	0.450729881907205	0.434886058378802	0.00756214356315297	0.34539776694568797	0.46153898721138203	0.48219426897160605	0.219204779262758	0.338121123847455
MYBBP1A	0.5635377554309	0.500105608411147	0.557642266251819	0.8770245920324742	0.875128599496965	0.620168425637055	0.525527248279598	0.8289492736437629	0.662379796055664	0.536999723966265
MYBL1	0.0951744013069549	0.14674892533671602	0.728164396682501	0.19100540260539603	0.0968487941982328	0.293553606726162	0.668554015420696	0.12266656972307799	0.260535867973811	0.151736171533233
MYBL2	0.39135113025936796	0.314356553638444	0.4567724828522679	0.4147844916500471	0.20499083816363503	0.33910203852664395	0.456546054263476	0.39929807222878	0.384218691246861	0.28098612399247497
MYBPC1	0.972847026248261	0.8425014111298509	0.872750710830785	0.9605298040898259	0.7915307862347959	0.748343088006854	null	0.743096012911896	0.6168055283328421	0.7722678713546071
MYBPC2	null	0.00699232031316492	null	null	0.351982187507709	0.0333497521053425	0.524423350895224	0.364201575903965	0.197650083930704	0.169162206508363
MYBPC3	0.0788285267520943	0.14198213419303302	0.150270094140984	0.10432577455078698	0.24439827379582602	0.115550702166023	0.37468782031463793	0.132071597278643	0.523662913303952	0.30211063710070896
MYBPH	0.0415329313560804	0.0410587031133293	0.0528904230109906	0.26391987287400304	0.133363921102498	0.15794375071858402	0.0487040415957373	0.201550208172702	0.0519370724314517	0.466605172375945
MYBPHL	0.8474315647194449	0.606498759331182	0.528213683492266	0.662569293961769	0.877141049687795	0.510237406402956	null	0.8879034363218291	0.9852302747118141	0.9433152485442099
MYC	0.884824859413335	0.8330709652421421	0.640769865961194	0.8621499867009829	0.696202022985408	0.646928965484139	0.817846525945605	0.8198876530187221	0.7996499855487141	0.7082061152369499
MYCBP	0.0463001807140012	0.0463001807140012	0.0935239021535399	0.25722077268592497	0.13701418062597198	0.0463001807140012	0.0463001807140012	0.0463001807140012	0.10281667614163699	0.0463001807140012
MYCBP2	0.0564530679164274	0.0272966715548422	0.00139367302017005	0.00562515213272219	0.0193738405077495	0.0155735888343294	0.007774339775141241	0.0112014428949525	0.0018096060318324699	0.00129964301102128
MYCBP2-AS1	0.15706147669528303	0.15706147669528303	0.15706147669528303	0.15706147669528303	0.15706147669528303	0.15706147669528303	0.15706147669528303	0.15706147669528303	0.15706147669528303	0.15706147669528303
MYCBPAP	0.820842271529894	0.5371299418246721	0.744534466503801	0.8229383012589709	0.0696472137555041	0.710019581504683	0.695551596507949	0.613648619863037	0.7054289017656692	0.6432639961300071
MYCL	0.255494905651254	0.23174073949963603	0.236676756344462	0.00443388451226806	0.0773066817066666	0.0676224253674027	0.236595262329369	0.468473654811571	0.429413988041906	0.265405145143299
MYCN	0.14744143985165803	0.27422968407113296	0.26992370730613	0.4547876242237379	0.5350120953814861	null	0.21902642719184198	0.174645987967988	0.20933821878350303	null
MYCT1	0.608324291810719	0.541134769651718	0.8491755658440121	0.575574454171285	0.402923315998325	0.38248333255941896	0.8504431279286601	0.874359789772429	0.35267555954609997	0.315735338194523
MYD88	0.154405626902317	0.184581874248344	0.0324411686422325	0.162968082354716	0.29389916947536304	0.165647223794831	0.43949178939060907	0.176939820824701	0.28342039470443	0.218786728926492
MYDGF	0.6834959551413721	0.6086444386946639	0.368277128606894	0.384001005006231	0.188460277458044	0.6086444386946639	0.429612199576051	0.34174251221992896	0.45725696488771295	0.3906445089238379
MYEF2	0.555242465929635	0.316555574903021	0.316555574903021	0.316555574903021	0.278994562531913	0.4382977703927871	0.280002223013284	0.48436717713897603	0.5968091268638	0.316555574903021
MYEOV	0.240241680139441	0.39570279620502596	0.0362257844772184	0.31774497324663004	0.283231188094499	0.145986826587447	0.0232459017060982	0.0923234228478722	0.26775671570500603	0.0295402554197482
MYF5	0.9890114034770641	0.835601020299865	0.672290248869216	0.8690302905437541	0.660553852486916	0.6728589719082211	0.62706380182695	0.44588874597461703	0.9494386549990641	0.720595716577393
MYF6	0.9487720697802159	0.9556869964925699	0.793200848653244	0.8789689562639159	0.6034025329050879	0.7690185519083191	0.79389659395158	0.9700635220994399	0.846034587369726	0.932003418904442
MYG1	0.5713109619469781	0.5713109619469781	0.5713109619469781	0.5713109619469781	0.5713109619469781	0.5713109619469781	0.5713109619469781	0.5713109619469781	0.5713109619469781	0.5713109619469781
MYH1	null	null	null	null	0.11566598294901598	0.0859322456178278	0.33109262070268897	null	0.645145984044901	null
MYH10	0.42470269426920004	0.20109774946520298	0.24326993982654002	0.15262740842766698	0.421629442121296	0.43542590843842	0.25804764751307896	0.303849085177832	0.8391116105203259	0.306329690004394
MYH11	0.25613153131146804	0.296771328737578	0.338666222510923	0.487190701531902	0.11163484423653301	0.34372324291432693	0.296771328737578	0.296771328737578	0.34647603249117603	0.42461188559105106
MYH13	0.521219143298547	null	0.614442022346229	0.716745244794066	0.18619408172261498	0.16332897190409698	null	0.7381403472276551	0.510961488801346	0.241030863747553
MYH14	0.541574334852832	0.739983115151764	0.641456805798428	0.716899689838527	0.863765305474097	0.847384673723223	0.8146922496369399	0.573326999312661	0.34337022675190193	0.605699850607582
MYH15	0.348179622405793	0.409029987081364	null	0.283773815485384	0.16797768713498096	0.342616493982151	null	0.433891270623596	0.151927072522591	0.0634809777665559
MYH2	null	null	0.5359307481830511	0.353021410686647	0.8226155819965271	0.756069125645795	0.249970226266555	0.14289793967787698	0.43660666791870295	null
MYH3	0.0652738801989724	0.15699810369372902	0.0968263632840584	0.0582608731750131	0.0838470702209657	0.0666323001831111	0.101902911340081	0.22546214188792899	0.0974120130672605	0.11518773464529801
MYH4	null	null	null	0.500931138314233	0.31791886807337894	0.33619402724929603	null	null	0.329747565607239	null
MYH6	null	0.0668322806917106	0.137437511313729	0.13149579310852197	0.380249846358886	0.373245023961664	0.170007590057312	0.0541495834919001	0.18715742616124698	0.0457593772983707
MYH7	0.24723455934879002	0.31593413360646194	0.297942492410971	0.783009925857144	0.0666516237568445	0.0945393931740731	0.18491191099624	0.58741157738055	0.271577367864914	0.672038561647297
MYH7B	0.252536349252655	0.324492377175808	0.23004394329532002	0.34828775952813795	0.0607780991276151	0.0662353703414413	0.49695691439372	0.273361657112806	0.443696713036321	0.324855187400924
MYH8	null	null	0.47763441776939003	0.242494202263712	0.43105753115923906	0.3594630145196471	0.48493878015179903	0.538274736749079	0.0427723676749655	null
MYH9	0.634830449963873	0.9319511818735841	0.761640474408038	0.822236932521584	0.8401565757974921	0.8850732647189641	0.789019967531498	0.588885507827257	0.767427694377677	0.9284158211983492
MYL1	0.24105183673278197	0.112712101247863	0.13921297634657	0.16657184754527898	0.15463531986169102	0.19432160663621303	0.0013834653518495302	0.00184597181337692	0.0483169629528439	0.00140565597143057
MYL10	0.17412700708904597	0.474941658533291	null	0.41383334252493503	0.444896008920479	0.3097262492384831	0.482959162515819	0.42855459804837504	0.438634483294609	0.38485873573236895
MYL12A	0.272588307050735	0.26059223341841004	0.200508889722619	0.357932052317601	0.155414687802776	0.26059223341841004	0.43485368059004204	0.175023780219434	0.21352155156069	0.26059223341841004
MYL12B	0.0352337783221507	0.0585152292298171	0.057995701946198	0.0546090092596922	0.0991895870556122	0.0991895870556122	0.0132073194485848	0.0241703274171562	0.0671790975675211	0.0991895870556122
MYL2	0.263528827608504	0.532146301178982	0.9922982119464259	0.9201224698472821	0.895410617464508	0.707022633033562	0.992450063721089	0.9888279864306491	0.952750906407744	0.976291853002815
MYL3	0.43151828020592203	null	0.368490442467837	0.13494223382117698	0.25256720511817604	null	0.231803971035094	0.362631127635215	0.27988465504185805	null
MYL4	0.8083154787231129	0.7783705977311121	0.668569063946316	0.43011691991368606	0.659241859410079	0.8699008058790321	0.708079094899521	0.345858166041924	0.708079094899521	0.735875960176739
MYL5	0.564864530468963	0.483681695464589	0.5788947032527428	0.44212992339195	0.581552904473172	0.31849825785238395	0.460023503567364	0.522114281101599	0.7496906048180259	0.483681695464589
MYL6	0.838454686486922	0.6192856439369581	0.462450581782106	0.36596129617828493	0.48828711191551094	0.932179976784176	0.462722167014997	0.40317234338301206	0.6192856439369581	0.6192856439369581
MYL6B	0.124962885285016	0.124962885285016	0.327657645467342	0.0315376170403233	0.183223914515538	0.432955047046543	0.7030499095860121	0.254859224077015	0.28707767636062603	0.124962885285016
MYL7	0.006123451118711071	0.162542892003227	null	0.3627327747385611	0.14376174696371	null	0.0146090801814407	0.00795083234737207	0.00687164078619549	0.00823300858505872
MYL9	0.52126353685483	0.52126353685483	0.58832382700485	0.500200333235397	0.52126353685483	0.52126353685483	0.52126353685483	0.52126353685483	0.6926683079554521	0.52126353685483
MYLIP	0.232316066798857	0.0988000371304091	0.558439526212124	0.5892780687932281	0.188266234256427	0.34551610223482304	0.205198253190875	0.6268363454653821	0.35822215604746	0.133428532815866
MYLK	0.719488855699259	0.8738899627773559	0.74104939556688	0.766732010015394	0.9008351797826519	0.8175867710284149	0.840102020461468	0.8698333661694979	0.8352708693869421	0.7806129394576999
MYLK-AS1	0.7858327359117561	0.7858327359117561	0.7858327359117561	0.7858327359117561	0.7858327359117561	0.7858327359117561	0.7858327359117561	0.7858327359117561	0.7858327359117561	0.7858327359117561
MYLK2	0.525600202448435	0.585745439575831	0.8329193038632371	0.16905552995744597	0.835514851724247	null	0.8336391442727041	0.543367620165389	0.504012835081441	0.29385679765444106
MYLK3	0.785214113942309	0.7474069481467421	0.18568405374785002	0.30080057785452896	0.962263213817975	0.95340259069073	0.709059973927085	0.920161098105778	0.729923294232621	0.75505033643538
MYLK4	0.5472655566609099	0.8048278245563639	0.359498252426276	0.254680183919489	0.366453404639783	0.581672815121212	0.595676454944951	0.48155632399080106	0.7404114826471401	0.9670283841841741
MYMK	0.18481801044090598	0.18575419083767802	0.233868938701845	0.53555193593406	0.538304287770123	null	null	0.708137878828106	0.27293265452967	0.5856024493234799
MYMX	0.349744935018266	0.80553640068226	null	0.886099023957503	0.6954815980084489	null	0.51742779912312	0.504769507449895	0.9154655577158292	0.0775081429439757
MYNN	0.869047192360535	0.4344639903387871	0.8750663718819709	0.81432528445786	0.840907618976437	0.849422953129256	0.8296281471499259	0.5184814285267171	0.891484087589861	0.849422953129256
MYO10	0.312139228109294	0.207983027278024	0.233937010002957	0.26054837593977803	0.270363090944485	0.322629227191951	0.155802944252998	0.255031799445615	0.435191756147002	0.269600848424987
MYO15A	0.41491865138533	0.469793242686335	0.394506285517558	0.45165009628846503	0.660595094962501	0.7679819656747522	0.469793242686335	0.469793242686335	0.847692465914889	0.469793242686335
MYO15B	0.766578307914345	0.889572259146517	0.5832472451774859	0.8386294118624829	0.875616578662544	0.950586043484321	0.590065540614201	0.890343610153734	0.7598583274186429	0.9078018342263109
MYO16	0.569065712193745	0.507689877714309	0.36771290894950504	0.47475592488346996	0.489750101393432	0.566806352443175	0.53620941177532	0.5580505235281421	0.40466218249640395	0.574083067393589
MYO18A	0.0966185210897787	0.0909930656396716	0.0888795662622406	0.0367412118330489	0.29242034502999104	0.0795273833312546	0.0858358065984022	0.0310536689370204	0.0525114502318063	0.0615286087434359
MYO18B	0.7668098681276679	0.7353770571362309	0.7654270727352591	0.608673038594398	0.38390853035013706	0.523216207447851	0.8131849138895659	0.8961613076584549	0.598046121061158	0.796534998279082
MYO19	0.198474985297064	0.349990877418762	0.271157272937479	0.49112010125129796	0.50174894279657	0.506034653603915	0.349990877418762	0.349990877418762	0.503671718473101	0.349990877418762
MYO1A	0.189745243457339	null	0.779183092960033	0.600966575668474	0.802752359996718	0.887892308197335	0.49193676626532795	0.420136948245942	0.8426563627025659	0.454421894862056
MYO1B	0.45975042070954597	0.44079445453063304	0.24370685186717897	0.45628938916148104	0.5500021132961099	0.4822352213225479	0.6410068386622371	0.15702019755365199	0.328935883648724	0.237630910295933
MYO1C	0.468753829518242	0.654614512886	0.813354871467842	0.692627873111432	0.562395573484035	0.533429475244369	0.554643260977408	0.6475167918963199	0.623432989598983	0.39005811770266297
MYO1D	0.593182280643183	0.7872764033246851	0.14808834709478	0.11469719472813601	0.45143029306909493	0.6038447024528809	0.14090704167096899	0.12956567822671303	0.814752864348884	0.505211587737022
MYO1E	0.8446445057351599	0.9222474977173359	0.808077365012249	0.7357160460447049	0.567499350106487	0.832417786683388	0.933178717602665	0.641107993334933	0.97975194432648	0.9222474977173359
MYO1F	0.8612953475395692	0.874283971150808	0.886802397077122	0.812100020462205	0.850210042336467	0.683410935468784	0.9958509559361891	0.9799329135152991	0.844161403630213	0.9761741184919742
MYO1G	0.42873539426060797	0.787897180691552	0.5346070117020101	0.5468063754272371	0.43619027021565604	0.43224939042951505	0.534788544277093	0.708721084503047	0.653115797281967	0.48146540151980394
MYO1H	0.19723196111898703	null	0.332816817424669	0.6692738429085071	0.677185832996573	0.6452670169967529	null	0.37528728098794	0.0057708838038473	0.33265810507342
MYO3A	0.9931428787682819	0.293975511090094	0.881196311940645	0.736857879524325	0.7620455614302869	0.8824004543052142	0.9591754647220521	0.803501427082291	0.19098163421580602	0.8816837923935149
MYO3B	0.5030255111764139	0.7392639123677701	0.613338878232499	0.760282508453462	0.8219194929467242	0.5791535642609671	0.460036739024735	0.801790319132846	0.98669271875573	0.641778751173198
MYO5A	0.0911022532775572	0.347158224484685	0.0767076637868528	0.0606749653566593	0.196669757776606	0.552523613031325	0.0842334118137034	0.0559531473210264	0.12510595244886	0.0649109060950226
MYO5B	0.74359364804408	0.8235250922891652	0.561421221281418	0.686859150287809	0.38070719167959005	0.296425558570035	0.5617416422839661	0.7506033803941171	0.614011773493215	0.613185077770941
MYO5C	0.333979873235694	0.17750334903597303	0.62957752877589	0.547761273456567	0.511180515394432	0.412201168909994	0.550193974569436	0.4365536642317279	0.306057836830284	0.353498867082205
MYO6	0.48399751040145	0.628163049176191	0.470433334653941	0.46643363707522795	0.849299806898156	0.824426027335484	0.47027813499173404	0.450049031598936	0.906104080493761	0.549059130781962
MYO7A	0.7970959384625259	0.755706376299323	0.8165710338498141	0.8023090690636501	0.577656559498338	0.700481997210106	0.8098062130879019	0.83655826452901	0.438160793024265	0.839027164021681
MYO7B	0.473890825070246	0.252901597146154	0.0575593182937372	0.5973294456992779	0.336217407594181	0.48819585310248503	0.0566101559705907	0.511540020634648	0.131968580816821	0.167406732938223
MYO9A	0.9509724180727701	0.904516483067052	0.9952198213957879	0.876144681187533	0.698781319297929	0.946693067004343	0.994709865158788	0.925749595536615	0.6865928436567429	0.904516483067052
MYO9B	0.564478717660583	0.602649871766542	0.843572179224074	0.65156767576247	0.6084381158177421	0.5685297798764439	0.810124567432968	0.8673779392604591	0.7104276372141729	0.43402632528041707
MYOC	0.100378583506482	null	0.300598957337958	0.449453071930496	0.0198406260479702	0.0934133834595106	0.27745576418116497	0.605481273598574	0.5433582065819629	0.24732811853616302
MYOCD	0.16593424276136498	null	0.180299300187775	0.333352106203458	0.46142908849021896	null	0.179583946140959	0.556095932997953	0.518894500006213	0.40379970876426
MYOCOS	0.08372275338636401	null	null	null	0.04144576715457799	0.129141755536869	null	0.30864272011859195	0.584226199411717	0.550431445631301
MYOD1	0.179391172193332	0.211077283858621	0.36627871935279493	0.494143792591726	0.6923632677280059	0.654376024082865	0.36589523554142994	0.42706419398054896	0.5216642328551679	0.321720042647114
MYOF	0.348436516115363	0.48742612635702903	0.424342635436944	0.317356309543596	0.255870644743247	0.40555802592535495	0.134592013095048	0.333882652084432	0.679750701187277	0.196976293067438
MYOG	0.7226447476924541	0.8707160541229608	0.7593714700265161	0.81317239977622	0.657982277340613	0.599231509067786	0.7600249317885279	0.7778084265633599	0.535341045192549	0.3713090778272671
MYOM1	0.30389527810881395	0.37001720573072905	0.501080628086452	0.722022361549626	0.537775636145269	0.20080311681827198	0.47310934202504606	0.49236946691989103	0.305763552668936	0.408300152824612
MYOM2	0.28188891392681703	0.563257457934643	0.426537716564065	0.31716944721442897	0.27887962035673	0.47902601726172106	0.345507270715331	0.115454657182009	0.6061359444015579	0.350320528177403
MYOM3	0.780990609531845	null	0.882202513610161	0.479685264392538	0.436223513537865	0.0180835738569351	0.6600124349920979	0.555176515462209	0.0612285220045243	0.398772004955656
MYORG	0.7305190979706401	0.377662403321681	0.5448763648246979	0.64673253135307	0.262186146948355	0.0384596768864992	0.545111357463677	0.607760933289376	0.549844863354213	0.6256306463986321
MYOSLID	0.18802241016382396	0.18802241016382396	0.18802241016382396	0.18802241016382396	0.18802241016382396	0.18802241016382396	0.18802241016382396	0.18802241016382396	0.18802241016382396	0.18802241016382396
MYOT	null	null	null	0.40579322686819896	0.446006611949813	null	0.603881065451829	0.688596351073071	0.185112613526825	null
MYOZ1	0.00211063173430294	null	0.249685034879035	0.467000903715999	0.30305935052190697	null	0.593944355250657	0.0896069857839075	0.0629121952848034	0.169328872615384
MYOZ2	0.468239777308974	0.687893423881049	0.324275105357201	0.0752877824954582	0.0576939448911807	null	0.21860244262746398	0.45354884470424706	0.7273035831409809	0.11898967201986099
MYOZ3	0.5626270212121249	0.928138804040005	0.535474786128726	0.708115132582133	0.8348835649237859	0.564631080815697	0.7515631275994129	0.6666426832444339	0.608933189299218	0.700072813806629
MYPN	0.448347689013427	0.9625588056565779	0.714967401685458	0.615242984052204	0.0680700596964591	0.8660286898810001	null	null	0.5562409964546489	0.875598845093247
MYPOP	0.384503866809726	0.348679063793085	0.7668974131663421	0.35159811088618304	0.6223281793010811	0.491542984879887	0.768068065538282	0.204407402123544	0.629819221407833	0.279878592480531
MYRF	0.9368404888377121	0.696533382514143	0.726748185395169	0.88195092514403	0.7389884815508408	0.8531569616388841	0.8531569616388841	0.7706289070837529	0.881034603047502	0.8531569616388841
MYRFL	0.363071990747506	null	0.0425655624965391	0.0196049921917421	0.0346983131978506	0.0209158007490271	null	null	0.00365095677156973	null
MYRIP	0.20582832178272797	0.36996114110316203	0.35494932502078796	0.541652631955281	0.17187277395080203	0.19462888144712	0.24527565823414396	0.297460409520455	0.670408476390143	0.43412707532618
MYSM1	0.4814905315259179	0.8136634305693922	0.611703667172651	0.143423708147052	0.522179080754043	0.674465713131677	0.564502415372944	0.38428339237640796	0.6258397313153199	0.310423419895468
MYT1	0.0695767420937938	0.0622514701663859	0.533839575086832	0.0132393472471344	0.85281714746812	0.177582228558297	0.109322135955677	0.11004109066921501	0.21439784948573398	0.41290834771247
MYT1L	0.11022531416447699	0.765413819802285	0.5305890533077839	0.190807978614427	0.8818344308009909	0.13692299044266198	0.0862835604493409	0.18281558873357798	0.7289888557677869	0.23766667675203604
MYZAP	0.7354995055251491	0.9230270352719828	0.9230270352719828	0.7156339349127869	0.850936445964744	0.9230270352719828	0.9230270352719828	0.9230270352719828	0.8977132670245871	0.7546548683969191
MZB1	0.223832515964833	0.38377511807685905	0.329215609690329	0.329215609690329	0.109685966488257	0.329215609690329	0.18879059340484197	0.24759825219872603	0.540586937279107	0.329215609690329
MZF1	0.5152624110309829	0.5152624110309829	0.638881400311286	0.24591762308145199	0.0472498495673821	0.30965840861017	0.583671575611666	0.20044618647188198	0.0971503644581344	0.5152624110309829
MZF1-AS1	0.317508329401335	0.317508329401335	0.317508329401335	0.317508329401335	0.317508329401335	0.317508329401335	0.317508329401335	0.317508329401335	0.317508329401335	0.317508329401335
MZT1	0.0643201110943317	0.1864506002068	null	null	0.0504222531759577	null	0.0587066009709911	0.0180686886320507	0.203894764301925	null
MZT2A	0.250094572818158	0.39838648797777504	0.10448591505352901	0.0323528403399101	0.271201506573492	0.42153623168444	0.390285569171509	0.29017172006155	0.00847216287448369	0.28346702288694203
MZT2B	0.757406574761065	0.864009356472255	0.636366580459406	0.636366580459406	0.7611087499103341	0.636366580459406	0.620252653127597	0.8245307922496009	0.398278602786401	0.636366580459406
N4BP1	0.884301522559057	0.884301522559057	0.6819970892670161	0.267790596283332	0.576922915689299	0.884301522559057	0.884301522559057	0.884301522559057	0.873630460109898	0.884301522559057
N4BP2	0.838908823477148	0.638488042238288	0.862441231642459	0.312641240609005	0.8115809357075471	0.373559256979113	0.9244526529594691	0.908346600562965	0.838498765361824	0.536007642849136
N4BP2L1	0.0664366625442526	0.176122080366159	0.0932857251706613	0.0309425284067957	0.12454556558986	0.176122080366159	0.176122080366159	0.176122080366159	0.176122080366159	0.176122080366159
N4BP2L2	0.790818742300793	0.5162188379439171	0.779499208087778	0.8033538453252191	0.221283925614135	0.5162188379439171	0.6632014280150059	0.450301149944492	0.5253273079914129	0.354117246394303
N4BP2L2-IT2	0.147517259677138	0.147517259677138	0.147517259677138	0.147517259677138	0.147517259677138	0.147517259677138	0.147517259677138	0.147517259677138	0.147517259677138	0.147517259677138
N4BP3	0.22761390293673497	0.20625262387648602	0.44118755596535497	0.5650879665893989	0.575487319303191	0.39883457808675804	0.293145529102753	0.651984712008175	0.668253007380177	0.563903489969528
N6AMT1	0.43042872065280996	0.898420173914652	0.39083856369624	0.530468864450002	0.385568364035107	0.681259153611965	0.34353759940595097	0.8244954284195329	0.681259153611965	0.7909201753465909
NAA11	0.30372763427343297	null	0.18910174916600397	0.168332531818127	0.571626194309444	null	0.21427803299639703	0.345382312793345	0.19219320115307	0.8970086083542641
NAA15	0.636860956508319	0.933922422679348	0.933922422679348	0.933922422679348	0.855210543780745	0.933922422679348	0.9393098068445469	0.9634057317268321	0.9636695715464321	0.933922422679348
NAA16	0.6712469221736289	0.688731553639223	0.416381835462436	0.575124088939951	0.181109383708788	0.32244622580973303	0.413448459839562	0.676581217876928	0.6686962599059101	0.280944112341213
NAA20	0.876507632952251	0.359265671049385	0.364695569548024	0.50572613140255	0.946825832261495	0.5220202950483921	0.904386839949881	0.6670110786531271	0.5220202950483921	0.20074958294687198
NAA25	0.485607041352415	0.403006354413943	0.32609104467983	0.6249601570676441	0.438928571858079	0.380434217712678	0.327795503457155	0.472245667375659	0.271741738768859	0.8216654592085358
NAA30	0.887314571296384	0.9340240171293079	0.7502608205948711	0.376121838523645	0.629916923179775	0.767981638819578	0.751387381783638	0.35875305587073103	0.293722590645649	0.632819678477524
NAA35	0.19182229749579802	0.12499531943880499	0.229656947815645	0.36892521223816604	0.271904439688315	0.231186563889103	0.19845509286653398	0.132821106781608	0.433831965097385	0.433078032082204
NAA38	0.18959767244334302	0.0969791746280977	0.0160343247560265	0.0649415851951238	0.188603496454654	0.0245927680414336	0.0210812504743635	0.024998655042664	0.135193928032042	0.12651823874958398
NAA40	0.322643413438112	0.24276086579829	0.30921018196825895	0.315591344954716	0.0871251314341721	0.20809020076477802	0.25106897765305897	0.33577624708347803	0.102392277106325	0.30840045001976396
NAA50	0.268440125971337	0.779660005199712	0.6048170237678	0.514013644679282	0.8800966584488921	0.5674011444374161	0.950215504683903	0.441769550457701	0.4502000362176529	0.5674011444374161
NAA60	0.273153778709472	0.373539501802067	0.8873510803932141	0.177707038208379	0.5543109627832429	0.373539501802067	0.18663899139285	0.261748927755008	0.373539501802067	0.373539501802067
NAA80	0.8829758854828629	0.96448325985767	0.96448325985767	0.96448325985767	0.798504491988766	0.96448325985767	0.931390628859866	0.89530006852924	0.917183063367428	0.96448325985767
NAAA	0.643965721773374	0.7377928268166071	0.6482303474416079	0.661984453854853	0.675119155583901	0.856197115252175	0.653763135858953	0.694862198347095	0.422358152569693	0.906264068662397
NAALAD2	0.951541859349322	null	0.6812089313926	0.571279613897034	0.665087135854021	0.927433668703246	null	null	0.659019492241666	0.790027530521259
NAALADL1	0.9140597784380721	0.8992860821462328	0.8992860821462328	0.9724478741529141	0.961241217884008	0.968635278837207	0.8992860821462328	0.8573030326941529	0.7712057134296549	0.870521292934624
NAALADL2	0.714558524661011	0.7436767222370791	0.790622267080308	0.6271715750385021	0.961616997275956	0.9740893612406741	0.8113393918014391	0.8148404846807271	0.8161606180777641	0.9256598045190491
NAB1	0.75645022356686	0.9660660989132759	0.975512375782984	0.9931301767895171	0.855002105823011	0.9660660989132759	0.9660660989132759	0.9660660989132759	0.856890358452566	0.9660660989132759
NAB2	0.577382315329182	0.9145446694647159	0.71632253918831	0.5578098065813779	0.515216815597615	0.9145446694647159	0.8082205036253509	0.300447565368133	0.93731387920964	0.765713905010921
NABP1	0.5819267665124189	0.190830922954075	0.7267106747711651	0.5047336227452249	0.6329188123978541	0.42853594696977004	0.532426988510871	0.572564988716781	0.379754265523664	0.47899924529977
NABP2	0.7083323461270409	0.903064297034197	0.547721685488084	0.495697703494527	0.88643936514296	0.903064297034197	0.551171241103725	0.629573653727151	0.903064297034197	0.903064297034197
NACA	0.9766137818184109	0.8179316063495029	0.931181781652154	0.8366114038251609	0.792319070009145	0.9210835910314721	0.9210835910314721	0.9210835910314721	0.787685790471956	0.9210835910314721
NACA2	null	0.9650615890202691	0.7290908503629508	0.7620000283834549	0.8114201595175691	null	null	0.9399842720576109	0.7129346193615341	0.630218472124098
NACAD	0.46110275827791897	0.28284070931634003	0.50672286254543	0.0959522915370006	0.7402291965226311	null	0.6248348895491209	0.18939970505501397	0.7143432707420041	0.542980682514986
NACC1	0.8432761941932571	0.5843587060736529	0.5843587060736529	0.5843587060736529	0.52776379020101	0.5843587060736529	0.953910038171599	0.875518093847538	0.45374538030747497	0.5843587060736529
NACC2	0.697530549637731	0.946367500670729	0.895095687019836	0.821407010972866	0.594314426248259	0.814919682003506	0.84418000953327	0.914467916217885	0.7173406174517329	0.916095835181417
NADK	0.6614740319841751	0.8123024722593429	0.568183894037855	0.49030674651508005	0.9511409508841859	0.218666586439941	0.568696821264103	0.45863597846463106	0.920680350728902	0.9449399638328292
NADK2	0.416220953412221	0.494034027328566	0.5156293534759759	0.33218838741763895	0.361290175642199	0.475377069311301	0.513203697597084	0.40350648824625795	0.658157569737509	0.32824112454758303
NADSYN1	0.48280156609542496	0.102779650876641	0.5733201410529271	0.516557080599758	0.25974357912852003	0.551040665422837	0.18666183464024105	0.142321559438834	0.71559669465687	0.569309485838781
NAE1	0.838353463453761	0.851367093068195	0.79635730925753	0.894566275664486	0.676011926870353	0.931624977291578	0.7854404870302031	0.88474956688244	0.8504975454634409	0.698273654694493
NAF1	0.282655442687828	0.6013211070985749	0.567500816369511	0.725595563494642	0.6500565689379421	0.6013211070985749	0.432331873337524	0.46894806493002006	0.288454947752118	0.7993327290628509
NAGA	0.157459627934052	0.0899975885201127	0.139152950165083	0.0456487324257707	0.0667699549675145	0.0842287965180903	0.135750840759874	0.12190256575557999	0.0914695551919737	0.0899975885201127
NAGK	0.35483372361219	0.28579748439558	0.213873121653055	0.419253249358624	0.0662185799300316	0.316519246494643	0.0852920282782708	0.227037081005738	0.504997606402371	0.152503900315337
NAGLU	0.5005351602675461	0.5005351602675461	0.8229384943252359	0.8327493383757579	0.6443383250638001	0.502835758234813	0.48912712491912397	0.5774852429678039	0.756270801768692	0.8605561608027679
NAGPA	0.180061852263005	0.180061852263005	0.0736388201351941	0.234475917822343	0.252215013047491	0.180061852263005	0.0660794252729766	0.283901364683411	0.130544234954475	0.180061852263005
NAGS	0.0340826759093798	0.253813651440668	0.609979206575007	0.856778112091976	0.8649533484109581	0.666229132871812	0.689040019434591	0.545337028220849	0.18667920244730604	0.717112511673785
NAIF1	0.8917296590159041	0.799241399663876	0.655739480766084	0.6285454498543871	0.98197106832268	0.7419845698365509	0.544470906172549	0.901160399567149	0.958825386360941	0.819480448698616
NAIP	0.536035800184714	0.686818134873416	0.686818134873416	0.686818134873416	0.547923752577551	0.6195099153538989	0.686818134873416	0.686818134873416	0.320166501137152	0.686818134873416
NALCN	0.38151936274416604	0.536690906887377	0.4456661439034729	0.6740817593291639	0.164704958094451	0.147919537448794	0.60732929147664	0.34706786824658903	0.638809642613411	0.9361701508133209
NAMPT	0.25309342083957104	0.7268465236865121	0.726642380651263	0.7976422244930451	0.6521081209906321	0.6521081209906321	0.623286851446233	0.460493088278309	0.27796176372574705	0.6521081209906321
NANOG	0.588795996385847	0.7203988247043249	0.8294495116411321	0.8650626318230401	0.637662449145075	null	0.836253698816361	0.873463718212879	null	0.30326914593153304
NANOGP8	null	0.8514910282288979	null	null	0.997617420866404	null	null	0.9984104496812092	0.7678228649760122	0.998559323625868
NANOS1	0.9957467181631221	0.8803966453865171	0.9014713605210191	0.929659075934306	0.9381621949867159	0.8803966453865171	0.9158371690204961	0.9877288007623442	0.869716590308508	0.75152845441471
NANOS2	0.8987284194437809	0.7027318912899231	null	null	0.752860737793384	null	null	0.7911434765276709	0.39064555524954603	0.7332937391123241
NANOS3	0.336216609804685	0.0977700012565389	0.21997306743268502	0.11999184763492401	0.25105175039736105	null	null	null	0.286470593652374	0.0108664312243568
NANP	0.19826531824854898	0.0509953521248912	0.204077741433552	0.209475767357846	0.878891264723818	0.627767687753264	0.10084344788124198	0.19868806574175	0.7054595984834771	0.627767687753264
NANS	0.499363740025215	0.3731632919223	0.542774737551608	0.455950998770406	0.743592851997286	0.3731632919223	0.340897350596084	0.463501075828877	0.256175854108953	0.40900995690703706
NAP1L1	0.7902306271196992	0.947964299086131	0.789932133376146	0.7961611697744309	0.7231478236924229	0.890931331480081	0.791152138601211	0.7519043213980161	0.890931331480081	0.810570887561039
NAP1L4	0.31586682775661795	0.392890936621394	0.8203106694366209	0.30598864898169204	0.291690414010459	0.199498787986501	0.3884124778257801	0.3884124778257801	0.27932155674032	0.406471311518226
NAP1L5	0.6085784660072211	0.529433775836584	0.584763641583085	0.809034556490462	0.793074675040485	0.529433775836584	0.6036296808821701	0.45879478055905	0.366652886652604	0.529433775836584
NAPA	0.31538770076019296	0.616275001167735	0.13528811839928598	0.282909405061648	0.8154885028963391	0.7679557656407561	0.30902950731781104	0.45503388930109595	0.6693707462788909	0.410759945702302
NAPA-AS1	0.32325317658669606	0.32325317658669606	0.32325317658669606	0.32325317658669606	0.32325317658669606	0.32325317658669606	0.32325317658669606	0.32325317658669606	0.32325317658669606	0.32325317658669606
NAPB	0.364945924865052	0.12116933192169	0.26945093468146103	0.48121355885306893	0.662969195582798	0.2938947181608739	0.26580564356936603	0.37444904310078203	0.2938947181608739	0.40133009074787296
NAPEPLD	0.8923974653244771	0.97973831773459	0.8693547977400279	0.883790270278782	0.928774363957289	0.97973831773459	0.890346863559955	0.8843891828338041	0.905243583081653	0.8776284810354671
NAPG	0.363139177638684	0.407862246753044	0.620732051658126	0.37455918346201894	0.35074807666248997	0.49321794352192894	0.5104401496273411	0.7541807901068391	0.0743648150405595	0.5211000988262511
NAPRT	0.0679326656381672	0.0679326656381672	0.286366030931906	0.294780081592075	0.408030538748095	0.166337193501926	0.0679326656381672	0.0679326656381672	0.212617902491305	0.0679326656381672
NAPSA	0.702322615438306	0.714391681320996	0.822701501425114	0.558269828403573	0.765346400524857	0.714391681320996	0.714391681320996	0.714391681320996	0.692437297550803	0.714391681320996
NARF	0.0527006455353749	0.0432800682088292	0.28480175739987895	0.39444325829643706	0.163966991435659	0.397139715367745	0.259849371551487	0.18377181842250698	0.29243248744856104	0.15401445926088903
NARF-AS1	0.0361587824457599	0.0361587824457599	0.0361587824457599	0.0361587824457599	0.0361587824457599	0.0361587824457599	0.0361587824457599	0.0361587824457599	0.0361587824457599	0.0361587824457599
NARF-IT1	0.00411064853584514	0.00411064853584514	0.00411064853584514	0.00411064853584514	0.00411064853584514	0.00411064853584514	0.00411064853584514	0.00411064853584514	0.00411064853584514	0.00411064853584514
NARS1	0.245416874533361	0.245416874533361	0.245416874533361	0.245416874533361	0.245416874533361	0.245416874533361	0.245416874533361	0.245416874533361	0.245416874533361	0.245416874533361
NARS2	0.9908609432893141	0.9504454450594759	0.66886517363583	0.8238541682657551	0.989484563783005	0.929202031975621	0.9367448667441111	0.9875947536561079	0.9343504008001808	0.960451048921365
NASP	0.3960406384122371	0.624827400788009	0.568066787733287	0.568066787733287	0.46028797324772996	0.4065708956672079	0.675305890658288	0.277081251936193	0.6310344713724151	0.460358074903743
NAT1	0.0483605642678707	0.164193163594134	0.0432293845593853	0.0432293845593853	0.19300613476310502	0.123448789975966	0.0432293845593853	0.0977907069462638	0.17180995721053696	0.007789446354014491
NAT10	0.143885033435099	0.0346791901399194	0.15173773007890398	0.11806145836524401	0.134610994469682	0.373822164648402	0.18557578824103102	0.180571631015955	0.0831517953857835	0.16990259910846803
NAT14	0.579116145543287	0.610455080390301	0.610455080390301	0.3663171812603329	0.45353282434818	0.610455080390301	0.263004640259904	0.551442854210381	0.627818791155583	0.610455080390301
NAT16	0.571706734582118	0.812302906091344	0.395679868468391	0.19034673994490697	0.2585286733692	null	0.148881095209109	0.0998060772552524	0.287219812538498	0.113494378518966
NAT2	0.6852394261649251	0.132669647566262	0.6452296817097729	0.0903174899415716	0.0828603782160465	null	null	null	0.0607839587926136	0.42279203584680497
NAT8	0.9539303402339029	0.9819423815107908	null	null	0.9975013058174721	0.9890714225864791	0.8470398328295159	0.93583909899211	0.9923796480270591	0.9695696965989009
NAT8L	0.5487117023850651	0.8399279778979059	0.46654210126210205	0.625345790467033	0.198685983876166	0.506362376042805	0.44405118057460496	0.592064802411488	0.676819507134836	0.274629820262095
NAT9	0.289552995751038	0.29048929355381203	0.0578773998609163	0.172142325839325	0.507580946787587	0.22517299130219298	0.167999219892288	0.13874724978041297	0.0878578253748752	0.11056326614593699
NATD1	0.781452691232129	0.41604684444006396	0.3578833478256889	0.427806345607043	0.752837443714104	0.6274427203515239	0.38186803129097496	0.389040848991522	0.6274427203515239	0.43028820144867896
NAV1	0.8864351986815329	0.66235164943677	0.788087017090088	0.723640414586325	0.7223481227535992	0.695958956779276	0.24616402172598897	0.30972473291316	0.441485799260172	0.700597806664916
NAV2	0.0853976130267105	0.4462458098324171	0.28229866594199104	0.054148267077477996	0.502222478408377	0.182950666862757	0.319221920754818	0.433982613897853	0.0755590189676793	0.20055329019252396
NAV3	0.37130344959439204	0.28599440167464196	0.571932647045014	0.48540116397836797	0.631717075847656	0.7849790632608951	0.548669842971073	0.191385478627879	0.431183803603938	0.5859837890450821
NAXD	0.79244907753496	0.304809228993354	0.45717262289839794	0.7549699954033191	0.826855667925917	0.32890912143015305	0.292659224551011	0.453826891359777	0.442242333618025	0.32890912143015305
NAXE	0.40733799407031795	0.48902898403146	0.446618486246503	0.5460530364880579	0.44732909231977	0.126867425439419	0.47934207407088897	0.44569812026792294	0.540871750781696	0.42922721316684603
NBAS	0.9991678750657611	0.9936377740623629	0.979989280244188	0.997529433725345	0.9878201788589419	0.953075445570947	0.9985309414397141	0.9974704031985021	0.997173128489393	0.9573011459923969
NBEA	0.394343779512195	0.275727684850694	0.135013754765226	0.405637653236065	0.125364706107651	0.366057967051087	0.17828063971095398	0.45419803788070395	0.0627528743583422	0.14544661414636598
NBEAL1	0.667863468768694	0.6875814805101429	0.5929102264607761	0.574804695265537	0.464926106419489	0.675093715474574	0.537748443231418	0.571510744280051	0.441939424136262	0.5401399656730471
NBEAL2	0.932246350003506	0.9487530934002081	0.9594385557412299	0.9417761225339351	0.785736412030325	0.9329059007563131	0.9325307584964742	0.544000922615718	0.9532074662042621	0.8825520556941558
NBL1	0.655156881180415	0.44912044950795704	0.661332410057092	0.8844797298554741	0.279000965342617	0.698009695108645	0.698009695108645	0.6947826964153639	0.540602237212543	0.698009695108645
NBN	0.49616161756414295	0.5242324775151861	0.276531399765289	0.6832139337787579	0.24293448979890697	0.235480251619901	0.36884983733029203	0.32307148251101797	0.496451230882976	0.44899936004372
NBPF1	0.0441774454448429	0.0657675309548514	0.15683730662501003	0.07168398057533999	0.0255398806331331	0.0587446209741951	0.155568285327845	0.0679848926008743	0.0257110733272738	0.0692204131013845
NBPF10	0.6744505385758461	0.750739504824438	0.8471701130885241	0.8471701130885241	0.769391609013484	0.8471701130885241	0.8498647030875229	0.6923195270198411	0.7812171848554631	0.8471701130885241
NBPF11	0.427147433785247	0.587805914968538	null	0.883703869522458	0.883081333617996	0.990021390603414	0.6544785995515789	0.8868247985883739	0.566630314547889	0.662854044344489
NBPF12	0.20382862116363198	0.52918638762378	0.52918638762378	0.25876855146662603	0.526387491734851	0.241599950787565	0.5148041600431629	0.696744950495423	0.354679308466871	0.48111412775485096
NBPF14	0.251188294221264	0.111972767225536	null	null	0.30447844712397804	null	null	null	0.156037517842049	null
NBPF15	0.681264578708074	0.7326393364809409	0.48203875884390796	0.5527404687354189	0.563858865099986	0.78300735214881	0.481948947986261	0.5527497691839661	0.514787799725789	0.544725438507702
NBPF19	null	null	null	null	0.0612901865529767	null	null	null	0.407810477093531	null
NBPF20	0.0820329460335155	null	0.199783872829642	0.36576116380623297	0.17520050237402696	0.79377535150303	null	0.11326634481828099	0.79062022205726	0.165919789652921
NBPF3	0.9682534508324409	0.9105749101413009	0.8866253847209191	0.979965987128109	0.8869261949245351	0.409322308030677	0.9247331981927049	0.7368210701697071	0.97921780945557	0.942501628278387
NBPF4	0.205707677396177	0.00714329073049759	null	null	0.5850710248278671	null	null	null	0.903183479705029	null
NBPF6	0.173703699873984	0.10448618481618901	null	null	0.357084590988465	null	0.00434575652583328	0.0230942405313733	null	null
NBPF9	0.30542615679118396	null	0.17591127747982402	0.7476402752731021	0.150255021671	0.23574524019138898	0.16827059902782998	0.39026146268744105	0.835707627974898	0.10916930516514901
NBR1	0.62708170196904	0.6873847890039079	0.929298143291353	0.9472216947436601	0.262946268284601	0.6873847890039079	0.8086915058826841	0.7099880515930408	0.502434841051681	0.6873847890039079
NBR2	0.8135530471036441	0.8135530471036441	0.8135530471036441	0.8135530471036441	0.8135530471036441	0.8135530471036441	0.8135530471036441	0.8135530471036441	0.8135530471036441	0.8135530471036441
NCALD	0.9407985322088629	0.859729257860115	0.943595335729408	0.886804342899509	0.8191893571704609	0.81767015089642	0.845230581103664	0.939554963835778	0.7907222700548799	0.684614669513541
NCAM1	0.6880050912995671	0.9066657174935492	0.6628665024754571	0.944258098214183	0.574506070137804	0.9066657174935492	0.918135027217358	0.9410446761508701	0.592908290800742	0.9066657174935492
NCAM1-AS1	0.510223773883556	0.510223773883556	0.510223773883556	0.510223773883556	0.510223773883556	0.510223773883556	0.510223773883556	0.510223773883556	0.510223773883556	0.510223773883556
NCAM2	0.237768231748142	0.039486473450748	0.17094729162484304	0.32189300500447804	0.520776417019494	null	0.167943749917798	0.0774013429900321	0.201907603136607	0.46032044715904497
NCAN	0.811022680792442	0.108756514812246	0.21584255275445302	0.22028946174311897	0.611105854711449	0.32282385930853	0.529373999552784	0.44908847799234597	0.199457833342276	0.15269874644115
NCAPD2	0.0571697307788547	0.33248884411796503	0.6198965744556679	0.696427680499508	0.952333462062953	0.57867547883232	0.721916932267225	0.9246484732539201	0.115814683534927	0.6198965744556679
NCAPD3	0.0407187908004622	0.283891933267201	0.27020807197464997	0.0895408940910686	0.503758165202402	0.298416732405646	0.442294698514041	0.10801567939005001	0.626668849667003	0.17714608002228
NCAPG	0.51107920211295	0.32814259197915396	0.32814259197915396	0.146273735627678	0.665181213966649	0.32814259197915396	0.266284654919117	0.22744477790205603	0.251151033350746	0.240957586909617
NCAPG2	0.47205478266814294	0.25990877624034603	0.260331494218409	0.36562216780571705	0.288056124458058	0.247416281441553	0.239114061131983	0.16441720347547598	0.21789329322198897	0.19880394255553197
NCAPH	0.658444707644895	0.6934691285534039	0.501648115049099	0.515813394415015	0.482725631119479	0.343764883285162	0.5016567822029999	0.495285396833197	0.755851909527957	0.0309834792938928
NCAPH2	0.250703595262101	0.5026957918217629	0.5026957918217629	0.5026957918217629	0.49251444465090105	0.5026957918217629	0.608904241092821	0.869255433241134	0.152970238155667	0.5171515860625371
NCBP1	0.890162116830382	0.602203058713435	0.925665380453453	0.6388697891949972	0.137475553543969	0.48946538044436105	0.8406440528582572	0.6304725555752779	0.8229799327042321	0.48946538044436105
NCBP2	0.8061425718634481	0.726890114066052	0.5315324739734439	0.912328037565289	0.42891654201295504	0.5315324739734439	0.551064577381676	0.7021546380595219	0.47982037084230394	0.5315324739734439
NCBP2AS2	0.30905036342583897	0.30905036342583897	0.30905036342583897	0.30905036342583897	0.30905036342583897	0.30905036342583897	0.30905036342583897	0.30905036342583897	0.30905036342583897	0.30905036342583897
NCBP3	0.0575208090087983	0.334251949170573	0.0628398343210517	0.4613247920001621	0.0517844625717903	0.334251949170573	0.0619323611875787	0.376791534161883	0.0829940264269606	0.107955956040487
NCCRP1	0.18594030069453601	0.5891962782101	0.295853797268812	0.173607803880349	0.162050270742702	null	0.0921937615035658	0.436047969759055	0.14612800305891502	0.38583207847233003
NCDN	0.586535729543575	0.5225754812941551	0.550079322055548	0.47702202543461797	0.0924969182580443	0.550079322055548	0.503665930837918	0.8390198591466509	0.31191095291336307	0.550079322055548
NCEH1	0.973083159790555	0.866966608980392	0.9336879267880791	0.850341859729181	0.91237699824771	0.781315129271087	0.980943047525772	0.664356340715341	0.7856144732585458	0.781315129271087
NCF1	0.523819581814052	0.5602055834942679	0.5602055834942679	0.5602055834942679	0.568301792135489	0.5602055834942679	0.5602055834942679	0.5602055834942679	0.352235512246156	0.8557278586873929
NCF2	0.9322950224619109	0.9669522215892591	0.725125007253712	0.5855674919435021	0.879999495425833	0.648893788596296	0.846937535804891	0.660690218693385	0.6066041093649139	0.626062425582928
NCF4	0.697173906535067	0.588469857140063	0.8783479315933042	0.617549115292424	0.571306340971468	0.8613671162168559	0.8317303746388308	0.7962133537243101	0.618800461300714	0.8317303746388308
NCK1	0.873483458986861	0.860833987397377	0.559558519958309	0.509961186622268	0.7049686368237791	0.866637150926615	0.594500346533572	0.49850292226700105	0.854159039749899	0.866637150926615
NCK1-DT	0.7542335035786758	0.7542335035786758	0.7542335035786758	0.7542335035786758	0.7542335035786758	0.7542335035786758	0.7542335035786758	0.7542335035786758	0.7542335035786758	0.7542335035786758
NCK2	0.93971835562599	0.934411773613315	0.8898462488618379	0.902234656796726	0.635707114362753	0.934411773613315	0.8438184521062819	0.9809044667230341	0.976583022847538	0.975120629836124
NCKAP1	0.7036911032961899	0.957329409747922	0.96841928798658	0.7304243965033961	0.11082356635997	0.6352554421778089	0.9691067447581551	0.798763875208129	0.46684144661558397	0.9221430008004041
NCKAP1L	0.35400184206486895	0.758411373966271	0.15205693508285198	0.42847683430364897	0.12560018948493598	0.481665970905859	0.177843811154918	0.440857937772648	0.20552609241959802	0.6020641205758399
NCKAP5	0.0948563488007079	null	0.479155046980014	0.264635769678002	0.515153387575554	0.391449585169364	0.492174721052562	0.360569190601173	0.0357142217826403	0.22796859971312303
NCKAP5L	0.70606454008062	0.631079764076096	0.0786396616943831	0.516688292679177	0.178028283505246	0.32463118927200396	0.61200946100197	0.427923579715086	0.353583676396633	0.32463118927200396
NCKIPSD	0.8995908264143481	0.653462685582297	0.19635286668875304	0.913679262864638	0.347464022700093	0.9343229946868191	0.8085292068509009	0.8150708598733629	0.25570600289040196	0.705734729304272
NCL	0.788835462521133	0.9755558090080451	0.8705013202990359	0.728960015718389	0.8716372627227521	0.9358310285610201	0.9786508603300691	0.942416518362702	0.9916504096393628	0.819584379441149
NCLN	0.23745397679733898	0.335065153617527	0.335177331615615	0.142137682272954	0.12019787594411699	0.143566183327058	0.33436203792476193	0.5441413438709181	0.282672785862102	0.10793406925255199
NCMAP	0.7845538844912601	0.8832081496338069	0.0167407651886538	0.153048093476295	0.528748123018846	null	null	0.9287359227572259	0.518819761900162	null
NCOA1	0.8377196259162479	0.40214578256179995	0.88690197559549	0.8645181552954571	0.454808438807896	0.634271941476574	0.9815859326733699	0.9381531735785942	0.6515655708747221	0.9640974073854021
NCOA2	0.602468681847021	0.6604527358051321	0.477159892582692	0.36858371993740296	0.699636707358942	0.5784038964379351	0.44198134860097	0.556102027770218	0.63909110739169	0.38882240866436696
NCOA3	0.406561445169181	0.411050220747747	0.291551110062087	0.7136002591628571	0.20082624759536497	0.411050220747747	0.165909459271722	0.5680399808264879	0.635446377195239	0.590286773413031
NCOA4	0.623252927778897	0.7275319992322672	0.489637199413495	0.429393829185773	0.8978379994273991	0.454596491679836	0.591716277421676	0.43452595326528004	0.902352918006165	0.737593465392797
NCOA5	0.999455140439202	0.9965459133081579	0.9997117703169308	0.9985577095434549	0.9808806672241479	0.997626470819689	0.9915562440924521	0.9994800516815351	0.9588600460970971	0.8126173218624342
NCOA6	0.11562527042096499	0.268538513907799	0.065308180971787	0.0124918812759007	0.0383524694349375	0.0318735915251496	0.0510003728095933	0.0536684419244544	0.20053363837066895	0.19179427782820396
NCOA7	0.598152388791105	0.436587797192584	0.573273717744235	0.664942288533749	0.14946279883314098	0.507677217663024	0.8603919731969559	0.6809264813035761	0.209397038332608	0.659987820738838
NCOR1	0.593105509604594	0.30922167947643603	0.30922167947643603	0.388410432680419	0.641865527341436	0.8193643678051991	0.43212096620734297	0.465451622895506	0.18003596781796696	0.30922167947643603
NCOR2	0.5817126997346489	0.5628770930306259	0.23331768275644396	0.176837761124452	0.0853444188869873	0.152515592034288	0.0762429085280796	0.0417515261572114	0.313229383954784	0.24159511217407603
NCR1	0.794260790872912	0.9575228655559671	0.8030779450900191	0.680903471326681	0.6992266689834711	0.8065417838202259	0.8065417838202259	0.8065417838202259	0.6917539015209161	0.758557122464557
NCR2	0.942915661137082	0.9085732445380519	0.9341768773325171	0.8616705902586942	0.940841253365098	null	0.9147372118685329	0.9851334303258109	0.9607488373513009	0.857671168718889
NCR3	0.855550745147558	0.9792142494681141	0.8678081313223541	0.936028909158348	0.8225829519218969	0.987964291076593	0.9792142494681141	0.9792142494681141	0.791477854634057	0.930504427762398
NCR3LG1	0.503977009019064	0.719039400155548	0.379394442585024	0.378962365819775	0.20889151611970602	0.218743150480332	0.317801531786127	0.343955840382618	0.6835846299307139	0.218743150480332
NCS1	0.0979051462340059	0.347510740813009	0.8501801473772951	0.6697372185368139	0.7552428831263871	null	0.630921310425372	0.445039425829385	0.9547533739161751	0.5760374513500209
NCSTN	0.0574888751293896	0.338346914769164	0.0242327286293509	0.11005824709657401	0.0289391210446032	0.15004776252102897	0.0236449946073924	0.05620696913060701	0.0235544596600825	0.0396219556893892
NDC1	0.417390005374889	0.794771967564476	0.508659866073978	0.273213716300323	0.486059270110835	0.387131255454887	0.50955153731817	0.385677607453702	0.403865452783947	0.6461315921312509
NDC80	0.0039820574362328396	0.0316367259391846	null	0.0667016634371514	0.00337324873082757	null	0.351541208450283	0.20876254524037	0.00652845900963063	null
NDE1	0.5723695005263371	0.508030585370995	0.284927347510212	0.38117298496361895	0.36480032618464797	0.547487855340685	0.668925321095857	0.28798266233532	0.508003401869445	0.508030585370995
NDEL1	0.41189480146238794	0.132923119247682	0.306767370499385	0.620308985233592	0.16282094906519598	0.168283206153592	0.13220654355295802	0.323379312723912	0.313541175791839	0.305790347749549
NDFIP1	0.7278311106825229	0.507821589230781	0.47085222680631705	0.47537323742492893	0.398869120399841	0.398869120399841	0.30530902996408	0.226049280008297	0.43012850071657704	0.227809765900365
NDFIP2	0.951021188778171	0.526905423501701	0.663688964008787	0.875229863733714	0.653024284650771	0.502028594579486	0.6794456242083511	0.900739252128883	0.7410109513358709	0.502028594579486
NDN	0.798389157796131	0.848083160083992	0.8905351324218571	0.897445180243191	0.8550290887837281	null	0.8912206504107091	0.91446711253488	null	0.758742982317725
NDNF	0.0646854478451871	0.7021837157426579	0.12427457547216901	0.0897783085916798	0.275875945769618	null	0.00525410125063683	0.45057532660759003	0.37189900669541903	null
NDOR1	0.44560695984440796	0.355289016474301	0.333262279728077	0.7325465591041641	0.581734455312683	0.44881246141341097	0.371919224174274	0.49800305168509995	0.789648807220275	0.355289016474301
NDRG1	0.175563637461939	0.0845239574270604	0.612428386058912	0.545046596317184	0.808686775704444	0.41399515396308506	0.41399515396308506	0.0726090875800264	0.453051834598828	0.23017349093963396
NDRG2	0.28417394014728997	0.713362783442506	0.454860187794779	0.454860187794779	0.385404447723614	0.110928155023003	0.307237656766112	0.294477080734094	0.381812461728504	0.454860187794779
NDRG3	0.869856531791582	0.747454663949192	0.720302180816732	0.851091574831841	0.8433791656122379	0.715727191394327	0.703512294612399	0.9105024913648531	0.6666764733968531	0.674993032506768
NDRG4	0.845701862103588	0.236096968079004	0.834610106193908	0.7125466545957869	0.551212011559645	0.303410376691416	0.763092350677101	0.48991059087167604	0.0511120592274586	0.230477809530254
NDST1	0.985988190345869	0.9696024137035351	0.9314279445988791	0.8929433423368159	0.32601878873772805	0.8417059495083441	0.842809501479994	0.929486068235047	0.955990343746818	0.865856251256945
NDST2	0.736959264826393	0.736959264826393	0.9179039544283679	0.927175048075423	0.677451824388932	0.736959264826393	0.736959264826393	0.8503089645255509	0.461277094982599	0.736959264826393
NDST3	0.062545310411084	0.083466354262293	0.0968010016756052	0.104492091615201	0.044987611072168	null	0.18989152110607502	0.0332213731884756	0.0294388695524875	0.20958690363082
NDST4	0.672333459334974	0.49958990145955295	0.819115333263605	0.856439523537229	0.6818843852947021	0.325403517958355	0.684805687363008	0.885457453415505	0.45834377315607205	0.855346822688082
NDUFA10	0.335882196216441	0.23385784705454998	0.0335474356036572	0.166313746333561	0.18411001537625196	0.12079089093707	0.154373050715945	0.425755004853359	0.0290534092722003	0.0721759396848242
NDUFA11	0.6982240461044261	0.668597588113026	0.716011449753132	0.354615214409001	0.22929574984748102	0.668597588113026	0.668597588113026	0.668597588113026	0.8082927311358209	0.21767151951174102
NDUFA12	0.6431054208730339	0.980810749694622	0.8309851177751141	0.919012471296463	0.9445410830423578	0.9290724167802621	0.944273327500646	0.9902551872933381	0.9019735229673621	0.9679386049104699
NDUFA13	0.5834079293672779	0.31848209365688895	0.391230245591341	0.0473956624971525	0.548987835559342	0.519631979007104	0.29091739324437604	0.303319719903057	0.11151914289792698	0.31848209365688895
NDUFA2	0.707135360829271	0.891912380515403	0.891912380515403	0.891912380515403	0.7619902465438231	0.7370379913865072	0.629890302141128	0.465821362961666	0.9089835935904891	0.891912380515403
NDUFA3	0.655919678064005	0.22748595005618602	0.22748595005618602	0.22748595005618602	0.3677286837239289	0.22748595005618602	0.22748595005618602	0.22748595005618602	0.288926087219299	0.22748595005618602
NDUFA4	0.0690381228407976	0.21535723730640602	0.595866590326331	0.8193979850945892	0.748897834263892	0.268016802356475	0.5300558356741281	0.609270138953159	0.268016802356475	0.7643378039603859
NDUFA4L2	0.127087875301784	0.189512229035649	0.0451883941277635	0.23438331412059502	0.0571245455649312	0.189512229035649	0.0442762251286136	0.183514879336936	0.26823477500812803	0.0609393805197132
NDUFA5	0.635867237776651	0.15007968618714498	0.0509830491742792	0.0607590684183012	0.347511262394892	0.0360953320779173	0.10746697527135801	0.22402042533584	0.23129567054214803	0.0633535565236862
NDUFA6	0.242315110070546	0.23853154687475198	0.37442817487904995	0.235735857047092	0.44935116643610606	0.254744453387114	0.254744453387114	0.254744453387114	0.187877922420593	0.254744453387114
NDUFA6-DT	0.013653606884856001	0.013653606884856001	0.013653606884856001	0.013653606884856001	0.013653606884856001	0.013653606884856001	0.013653606884856001	0.013653606884856001	0.013653606884856001	0.013653606884856001
NDUFA7	0.0773461013733792	0.109143791103798	0.109143791103798	0.109143791103798	0.236697396838785	0.109143791103798	0.109143791103798	0.0236631084048622	0.38861634155293	0.109143791103798
NDUFA8	0.08325353182310001	0.17639838697201798	0.0601011272519705	0.0601011272519705	0.00588954799566968	0.0979772511024469	0.148983657224633	0.134242534081994	0.0601011272519705	0.55051659210543
NDUFA9	0.370540233111419	0.321801475996367	0.321801475996367	0.321801475996367	0.0897524274959836	0.087153949293142	0.321801475996367	0.321801475996367	0.41735132878523706	0.321801475996367
NDUFAB1	0.48857448261240294	0.6201231752154539	0.7050391861343029	0.9014921465290558	0.701016034842861	0.7280904647158879	0.7060162960571469	0.9189267768614979	0.6274593891501751	0.944203938176335
NDUFAF1	0.9187674398955951	0.751730856323476	0.85943688731286	0.523222560883084	0.8354150879446949	0.751962230866241	0.751962230866241	0.8333123665018959	0.815414992754749	0.873766741567695
NDUFAF2	0.734871924747327	0.835734540743867	0.734871924747327	0.682182646872282	0.792712982130151	0.734871924747327	0.9115029572194331	0.827034708135861	0.734871924747327	0.7811628553025479
NDUFAF3	0.23843306408460602	0.605730472414469	0.184214580987763	0.184214580987763	0.117595695884383	0.184214580987763	0.27722372600145695	0.217715632353159	0.184214580987763	0.184214580987763
NDUFAF4	0.47277807592125604	0.47338712969419605	0.296789807936852	0.522465384837521	0.643978365527473	0.322870221165851	0.295819530221162	0.43095291976592803	0.22941835470170902	0.595662335791701
NDUFAF5	0.702844093200514	0.592825711988065	0.34422506302228006	0.762408721227146	0.918718666367035	0.9626965393169109	0.322094237122849	0.711155018792249	0.610575725976539	0.557582587798647
NDUFAF6	0.804345233373283	0.922123946660845	0.8962519319288822	0.898376728483841	0.928682998007085	0.7925500438646591	0.994177242018673	0.8758695140948449	0.937061994133956	0.922123946660845
NDUFAF7	0.42256709617806004	0.6423683089026999	0.6423683089026999	0.28143136681047903	0.8541125171768059	0.48538085324943	0.6706703515354461	0.45455865720195704	0.825435050474902	0.6423683089026999
NDUFAF8	0.36220516637996203	0.5387717841569021	0.497316808776838	0.5726860246245539	0.664467129055707	0.6400274634155669	0.44633833406980394	0.520262426230213	0.40423785384331606	0.5151829007441551
NDUFB1	0.18863972861066897	0.0831262714334283	0.103166487297549	0.3817588610747629	0.0213642141167452	0.00590554879562808	0.34635161262188896	0.145157683352505	0.103166487297549	0.103166487297549
NDUFB10	0.436034132246154	0.528622377030072	0.503893626429547	0.5096765804747729	0.652672793683886	0.493688786245635	0.507545582969349	0.49985829244115704	0.6271116441871529	0.544809895006485
NDUFB2	0.626368478176165	0.685567750855141	0.964453225224424	0.611726860364924	0.49980304311935103	0.613998262595438	0.965189689906894	0.917181412062832	0.8667845055356971	0.685567750855141
NDUFB3	0.545527820558168	0.14719479878242903	0.46931160030375396	0.40369865748543704	0.20458792587841396	0.24943019617029605	0.169022203041155	0.476129946490698	0.169022203041155	0.169022203041155
NDUFB4	0.9676844720234591	0.9253499514964529	0.9900956032775341	0.982120776786205	0.9449474483493531	0.9449474483493531	0.9810673663067679	0.9447163808832991	0.8825773177585949	0.930023144892823
NDUFB5	0.455639210949488	0.319647768616498	0.633275033439534	0.635319803320984	0.611623645175376	0.5930456102250561	0.63971560483533	0.674441590003282	0.32109052335878197	0.48539984967467203
NDUFB6	0.566226368842339	0.5558390342438341	0.0670284081839711	0.124340705233839	0.670108741885516	0.5558390342438341	0.0688917851691739	0.162050441899135	0.5558390342438341	0.0952151811363594
NDUFB7	0.869786834169479	0.897263725756854	0.982527219247476	0.9762187936890409	0.960280765002412	0.9469879580908009	0.870668102949667	0.9439166321664741	0.9469879580908009	0.8566673880157649
NDUFB8	0.9866080289439821	0.7997304355193621	0.822111430966505	0.8357773502331519	0.948773899277816	0.7997304355193621	0.7997304355193621	0.7997304355193621	0.7997304355193621	0.7997304355193621
NDUFB9	0.24049722484011	0.4835219428994729	0.302261508656774	0.5666762414782789	0.32665913721206397	0.571150987336219	0.52370892691057	0.7026057542805079	0.361926660806956	0.4835219428994729
NDUFC1	0.7051659999305699	0.6821447883623089	0.594667308744981	0.7257692122650551	0.510057306042495	0.7464783418855649	0.5454429045701429	0.6644081194018601	0.8058093810147842	0.7464783418855649
NDUFC2	0.25375936021870105	0.208032132440546	0.127271657642027	0.30287805569627	0.566785790911099	0.208032132440546	0.20300810664280103	0.16458379354572303	0.334702216011023	0.504724942635655
NDUFC2-KCTD14	null	null	null	null	0.783627011906372	0.62634285062316	null	null	0.59550289886051	0.88434648914076
NDUFS1	0.61875094681575	0.5996874571316371	0.946655194650932	0.82650142194277	0.7446406930124259	0.608567093899564	0.601054899652812	0.601054899652812	0.695086095982227	0.601054899652812
NDUFS2	0.981167764153808	0.9799105740634699	0.9164689685564059	0.92292467881957	0.869231335315765	0.95176657439173	0.989688299374077	0.929923088765866	0.97839018520834	0.748962309315335
NDUFS3	0.0522034348966302	0.12038084282851501	0.113091772693708	0.0879081512169073	0.23631323000564103	0.0234436763944441	0.113091772693708	0.113091772693708	0.0564332765560615	0.113091772693708
NDUFS4	0.7320598725699119	0.8107921584405879	0.512751695965586	0.612173131808574	0.9803960635425609	0.7320598725699119	0.512818732305558	0.750104903274937	0.6636154409435129	0.817063046211538
NDUFS5	0.271038036341157	0.93587212069415	0.8372261446272751	0.650907880353343	0.8711869151971209	0.8731928583837829	0.554005583880803	0.6508239886071829	0.6432419308465029	0.662421616522566
NDUFS6	0.865625858870668	0.870687862865877	0.937284456998988	0.710218944040594	0.9044760555996769	0.937284456998988	0.8963886260652809	0.841655682707265	0.937284456998988	0.937284456998988
NDUFS7	0.396181234187579	0.5300952391966101	0.5300952391966101	0.604351916288007	0.38630596766776704	0.480289507378942	0.327481436371125	0.29167240651083304	0.7028356373493759	0.358622960513181
NDUFS8	0.843233242905836	0.645397703974573	0.6799782490994211	0.890450055169491	0.8019866570499701	0.8365704497874291	0.9399625382106759	0.8949039708836558	0.787245242513437	0.5322552948129771
NDUFV1	0.9129465574403021	0.87096760436536	0.929891764002707	0.7911688947937809	0.825717476348458	0.8504961829295291	0.9797823123705619	0.961543552051323	0.96030973220039	0.929891764002707
NDUFV2	0.616150044074978	0.848198414715717	0.921611210427613	0.8878856644757042	0.848198414715717	0.848198414715717	0.668983589541156	0.704511441453936	0.848198414715717	0.9791869157842629
NDUFV2-AS1	0.771034016537506	0.771034016537506	0.771034016537506	0.771034016537506	0.771034016537506	0.771034016537506	0.771034016537506	0.771034016537506	0.771034016537506	0.771034016537506
NDUFV3	0.585780253483428	0.8730520833182379	0.729045027546222	0.5208693525461641	0.8297196748041881	0.7465498356568149	0.616519567708052	0.616519567708052	0.668148906596503	0.7532893232106279
NEAT1	0.033068430649452	0.033068430649452	0.033068430649452	0.033068430649452	0.033068430649452	0.033068430649452	0.033068430649452	0.033068430649452	0.033068430649452	0.033068430649452
NEB	0.578294232365458	0.48959722687602797	0.49416574851654604	0.675721958952919	0.7655373238196659	0.392183596360336	0.510355890714782	0.463135832986231	0.33823970055842795	0.72741991719432
NEBL	0.8664663389242571	0.8557623707147041	0.7410400751637809	0.70433216409108	0.572889821321332	0.217535902670689	0.7902445803180791	0.32233726127444	0.4864760846911	0.7410400751637809
NECAB1	0.5149045328245809	null	0.463679808089281	0.621482745252244	0.6742204210853571	null	0.49327575946386704	0.8848645062540291	0.8017665756178801	0.49789141911991297
NECAB2	0.6455678580952111	0.890201211620874	0.804458197069061	0.794663279339028	0.940266528185282	0.671229466467578	0.754500503094072	0.8725744032835508	0.658648884312573	0.672145893961678
NECAB3	0.448128669024515	0.437345247534918	0.437345247534918	0.525471672042154	0.6359390051445439	0.6060450943468001	0.41097294633959097	0.31232785752167197	0.365421970260034	0.437345247534918
NECAP1	0.0465104534056531	null	0.10326047427031901	0.0256122687983463	0.26433407692755395	null	null	0.29742526702606203	0.381401548629916	0.0953301294785424
NECAP2	0.96619920456582	0.457265855473049	0.28413614712793106	0.0539747387444617	0.361804903066367	0.21275387498015602	0.27067598486655	0.0729853785395606	0.26446636291635	0.0515168343781952
NECTIN1	0.598644856522303	0.614684646143801	0.614684646143801	0.126289992507923	0.428833687649194	0.614684646143801	0.33526660931568103	0.333144272572411	0.854069586713017	0.44345544502069206
NECTIN2	0.256871798567373	0.269313132002232	0.325929295344611	0.216984198163465	0.0575657717138248	0.305817061765859	0.34918090479395897	0.534348404913786	0.355984083863666	0.23891750883486398
NECTIN3	0.9074943265467329	0.7731078797783659	0.924212645816831	0.738749347296364	0.8623083893475499	0.515252051293221	0.9362164038565279	0.6485192768531429	0.9060869173082359	0.515252051293221
NECTIN4	0.369038497643185	null	0.821720905364847	0.80922181717841	0.67440145523451	null	0.8991597864343609	0.819786969067873	0.283712804259747	0.851114777780257
NEDD1	0.6404943549019859	0.748653357208711	0.51275853482203	0.9155884275138141	0.6891356640548879	0.620870560353443	0.454193586236582	0.9582845123174619	0.7930652114560122	0.9388754292785458
NEDD4	0.0338521843073029	0.0693589722589719	0.0709282877818481	0.138014935839027	0.156490437474807	0.118539086595777	0.0151151783956259	0.10847948669251802	0.196906294585765	0.0112814641121891
NEDD4L	0.43368841927737295	0.119812672036818	0.0266286593269546	0.39817718368243604	0.0422724237572496	0.0475439973651909	0.0443295648935291	0.526136832278187	0.0856731278495887	0.5930813307147951
NEDD8	0.232696080570231	0.44609978007129103	0.44609978007129103	0.44609978007129103	0.44609978007129103	0.44609978007129103	0.44609978007129103	0.44609978007129103	0.44609978007129103	0.44609978007129103
NEDD8-MDP1	null	null	null	null	0.11951943292774	0.20791113280022	null	null	null	null
NEDD9	0.0603150651847218	0.21953500393362602	0.0481115833874067	0.139100056829297	0.58495345787946	0.21953500393362602	0.0600120427440049	0.277165049843578	0.15246388720689902	0.35739690480161707
NEFH	0.504328589613449	0.519073432874377	0.522103200839402	0.753814488936087	0.429014241439623	0.447185545495175	0.5008873087267299	0.6589142864052271	0.107383830459885	0.20365988826396397
NEFL	0.281691577558265	0.267461242311401	0.30157747429229	0.40064293058826395	0.06247160626110201	0.101114430426152	0.5534954762057851	0.298243274747896	0.28215317195073	0.101114430426152
NEFM	0.0230431506510098	0.0776339784326881	0.0718479636079616	0.078261440862961	0.01336510247021	0.262516373159326	0.0409599242844772	0.0246891215106981	0.0284646856012967	0.0013211947573153698
NEGR1	0.161640142472318	0.152241217253692	0.140863726932827	0.152757344114559	0.168242857397963	0.152241217253692	0.0959321346853434	0.082679004344964	0.19928310275275604	0.297779468106263
NEIL1	0.5699926119887551	0.7574155065168751	0.530815652004118	0.816630530503818	0.9314167281427079	0.860149268763555	0.5639126461959351	0.87987307447599	0.954787828746163	0.7574155065168751
NEIL2	0.17740288890242897	0.327747002405956	0.10296993124559699	0.10980048776990199	0.18440759463201703	0.143650596356835	0.0564987677666016	0.0628932708747352	0.03920552392922701	0.0914691774090739
NEIL3	0.8565893367502099	0.999591500036734	0.8100238471275429	0.9438113638733059	0.994579410126518	0.9723545450648711	0.812935727123989	0.804175837561277	0.9960176727964408	0.9013392651182729
NEK1	0.867618100889011	0.362829248577077	0.947599902501078	0.7383769752809499	0.8135764255263679	0.7139262721551519	0.86786323576114	0.822091349341389	0.898255340959704	0.7807529617055992
NEK10	0.306908970867522	0.224335897873629	0.314632316196558	0.421459775124197	0.111531136034815	null	0.191124273424007	0.687882158873436	0.7501719387564499	0.416597648253492
NEK11	0.823948528046027	0.248509376454925	0.258948382269667	0.44406646883518897	0.8134748959233579	0.38544529867062205	0.5711129796905171	0.36133629435476505	0.341327959523879	0.248509376454925
NEK2	0.11588241131216999	0.0167735827755988	null	0.518763957106071	0.589955868902899	0.0100821989018293	0.19984890353843301	0.128191182380312	0.0718879474428574	null
NEK3	0.10510868066724001	0.16920668645775003	0.0556876453715478	0.030629205229407996	0.070082464336638	0.16920668645775003	0.0606127865583955	0.0548956708111468	0.199727345710647	0.11690534087929699
NEK4	0.429956012401965	0.664925790807143	0.7709001672876251	0.45353319820392296	0.7905028976602609	0.6908136750574179	0.772080416864004	0.664349242365763	0.770686237318331	0.329451042970974
NEK5	0.00321419464885034	0.329136866132685	0.255075251190882	0.006869986164781371	0.0367231197039385	0.0912679477269254	0.145271156173112	0.012044880323525	0.14448890858509	0.0535436810428676
NEK6	0.594135471149284	0.498445443130911	0.4858849751799779	0.509334283892569	0.865041094767398	0.5585259972282239	0.46737919786743104	0.601189580611574	0.370618854696945	0.48621611780192203
NEK7	0.35270654583779	0.9457506845760301	0.27927170581396604	0.268463605378459	0.842428618588006	0.8642360149351931	0.287761596659802	0.276990192097598	0.8642360149351931	0.9123203177368351
NEK8	0.826686656700765	0.826686656700765	0.826686656700765	0.826686656700765	0.561364222573829	0.918422915522587	0.826686656700765	0.826686656700765	0.9125339850493841	0.826686656700765
NEK9	0.251687748398073	0.160817144918554	0.3692237595279749	0.371678558423305	0.15584124361046697	0.119644956828306	0.44222214950353206	0.421852303317178	0.116305101807027	0.160817144918554
NELFA	0.226844401920121	0.0931881439389626	0.243973201491232	0.45124439746529704	0.32605620930817997	0.355243325465741	0.293335684809631	0.565988132183597	0.45434766605039595	0.5961413533530191
NELFB	0.33208983885450705	0.109584906266063	0.18007861323008198	0.389288022615645	0.146820215228242	0.19446483193924102	0.0489231745773593	0.42060449243989706	0.499342166845202	0.0462081629385678
NELFCD	0.8392435268975909	0.505316217761004	0.1516606062022	0.632786601808464	0.135395019166827	0.505316217761004	0.42455609180087606	0.526059122479454	0.500938497926481	0.505316217761004
NELFE	0.144387482772747	0.391612425631527	0.391612425631527	0.391612425631527	0.47135274253484705	0.391612425631527	0.14509016478323097	0.7409298084286791	0.507280941485681	0.391612425631527
NELL1	0.0298834743054131	0.0259005196147953	0.30660906164221996	0.31002446487067603	0.273745305988161	0.560144798727413	0.751539324694227	0.43485056317089094	0.253048799876737	0.768455610050063
NELL2	0.553015727610191	0.5229586345112109	0.602672200547995	0.465756640153329	0.33221522546079496	0.206106235143279	0.520901219278358	0.704548918744943	0.61542774061858	0.301922174921927
NEMF	0.666899699843607	0.726030965976636	0.6392376433733	0.829540264840442	0.589173932894494	0.516809759779272	0.6353366510289311	0.824440107583372	0.889423981686942	0.726030965976636
NEMP1	0.249991170514955	0.627848855481585	0.437879577589335	0.649741471414574	0.6623212218721041	0.48249900045973904	0.9756232211845991	0.832330477252212	0.31843568360772806	0.25557467209017604
NEMP2	0.834741997548638	0.5922781208859711	0.667916058480176	0.755003687843128	0.669548513872416	0.5922781208859711	0.558834661594752	0.8004392044132769	0.6742434397196341	0.7181958750002329
NENF	0.11195227191882301	0.399203869217917	0.173246980754784	0.352163077063027	0.174857558708489	0.32042533501351	0.43753835476428704	0.346352070672509	0.7830190312128991	0.112610677541758
NEO1	0.541161474913088	0.3985522814883479	0.7794587663775592	0.8102381276168901	0.275293065048825	0.306809594279765	0.667271105875241	0.719088112004698	0.736252517541307	0.78046285018747
NEPRO	0.539537130640762	0.785977370478828	0.8108249787336229	0.6346996307050501	0.8991794144707671	0.785977370478828	0.8063597722662471	0.725260343009591	0.821838524779736	0.785977370478828
NES	0.000560768449238395	0.15766885679295	0.135316490512117	0.0306275570342354	0.00019173697234778	0.0027308973970015	0.160942674672452	0.0861440275882175	0.000117457695487602	0.0254835748242587
NET1	0.655447831958569	0.5397769150507171	0.904387043156364	0.48396092349343395	0.6796110064457039	0.379957901400598	0.7669851559352021	0.0698254361463053	0.222922794199522	0.00541219493239739
NETO1	0.42135765271660297	0.134012157451658	0.269910351970425	0.11745666958698599	0.683832547303917	0.27557754454900896	0.18696489106404302	0.267490988072136	0.6648386208455289	0.0943235082993994
NETO2	0.157356002035601	0.531642062195082	0.7769613467328259	0.30316541072307396	0.395140691954327	0.360651035964034	0.5432880952513549	0.249324697555022	0.126236499132308	0.853804860876398
NEU1	0.0547989320135859	0.0214014892592571	0.253189661006666	0.0985396136725972	0.17601810255807698	0.0719911588797752	0.00925182697939335	0.00925182697939335	0.0843583504899662	0.00925182697939335
NEU2	null	0.9954350358017329	null	0.9937081180668008	0.8837724789599369	0.387461357038599	null	0.9785235331429442	0.922811362910956	0.9695865383605758
NEU3	0.0273598888715898	0.0734470070440286	0.0499191068843557	0.00729588520443697	0.298772099906739	0.0873785990010601	0.0490340328084718	0.00824057314714391	0.0604851431634329	0.0015843768441668302
NEU4	0.0945399673639579	0.44635877184618705	0.27562283666428194	0.3665525387190471	0.13181115048714398	0.19814335201495004	0.181778604017498	0.181778604017498	0.172169619398121	0.181778604017498
NEURL1	0.75742836194749	0.446945831473186	0.737906200606745	0.8734598020022941	0.928999537084575	0.8377539711680541	0.730850771305178	0.7288879279802959	0.6159768242678989	0.8377539711680541
NEURL1B	0.35951363610682396	0.666673859196802	0.564304605874956	0.6406574100198791	0.6925192179058571	0.666673859196802	0.51839328225603	0.7346809042707441	0.557527306994848	0.52823454935043
NEURL2	0.562588703791281	null	0.9266513344784799	0.38394249280520903	0.8091553660420071	null	0.953108680911828	0.8852172744381559	0.811266888641891	null
NEURL3	0.0663823934874697	0.520997921981542	0.102410520737962	0.34475141888007393	0.132990825440148	null	0.101736832015623	0.289202229747336	null	0.424595514925553
NEURL4	0.969099187643831	0.851919635161859	0.8985833672448771	0.6862657958802929	0.8602368189862379	0.706413948059615	0.851919635161859	0.851919635161859	0.930565479270374	0.6199715131509189
NEUROD1	0.830959745479348	0.18223979897168302	null	null	0.49316687465335995	null	0.6680337424818941	0.8484085972161579	0.6885589088264861	0.43033631628674
NEUROD2	0.6583052033219721	0.41402102932775803	0.12091305828079901	0.0465990622930536	0.310210678113439	0.23356527967247895	0.12534902637914502	0.223424859295036	0.12948564048457598	0.0391592134934276
NEUROD4	0.514733662661103	0.7967939095523229	null	0.43866240889568003	0.706359537100878	0.851101053663042	0.5217898127918571	0.796320080630177	null	0.8563469306959921
NEUROD6	0.23531544306243804	0.0667246458074585	null	0.0901837530984012	0.16125808456379098	0.140052944229465	0.265586524986846	0.0382454216562931	null	0.0607071083925513
NEUROG1	0.10722279758349498	0.0729844351356308	null	0.201979477343769	0.18820499635794502	0.15620176969825597	0.0949642197297154	0.0591350010782615	0.18457412634428602	0.0695670655386365
NEUROG2	0.365842505436119	0.311505240614918	null	0.19462481607214605	0.7060950540664891	0.729234193502025	0.8119085982787049	0.390929340813612	0.8183326135560051	null
NEUROG3	0.31576859692704	0.14056335899236402	null	0.553491779307402	0.33775361794103304	null	0.646572544709937	0.212311418832101	null	0.249686409186576
NEXN	0.678896642238801	0.611055649949244	0.66639806940423	0.7937581556151899	0.837263179999447	0.9604514161027159	0.6908710157577671	0.781750051038423	0.632005445037655	0.63720006432014
NEXN-AS1	0.360790334872116	0.360790334872116	0.360790334872116	0.360790334872116	0.360790334872116	0.360790334872116	0.360790334872116	0.360790334872116	0.360790334872116	0.360790334872116
NF1	0.6745481626944559	0.9810719915914901	0.8372997855021179	0.94049823174025	0.7651861274936421	0.6312748374657929	0.693528932135309	0.739203915333592	0.935425841008614	0.8505977598162371
NF2	0.0689252300747512	0.000792121633367644	0.0182384706343525	0.0352963898757413	0.0366446942593689	0.0525055174115511	0.0191339362208532	0.055647114426588	0.0245681587072237	0.0358594925688529
NFAM1	0.14106621020292498	0.25107292547647503	0.771351748547133	0.33126822150214197	0.469951306126932	0.63324687700025	0.844905074544981	0.68946045748414	0.239309264572223	0.743707478974435
NFASC	0.835494303087879	0.460406902434802	0.920785695372522	0.517875094760081	0.912052457968038	0.7988925291520992	0.8920815474964531	0.961097626200477	0.8240748649947199	0.8920815474964531
NFAT5	0.59230868427611	0.48402350055355103	0.7875741083583091	0.5948262346083989	0.0603318383229366	0.334959330411652	0.7085864236980991	0.487395126684644	0.485333343464997	0.447450896114407
NFATC1	0.234264264517902	0.310431184228536	0.538133405645375	0.503793138019568	0.36083354258905603	0.0697399143212905	0.701169712222308	0.217751473567293	0.180771900256141	0.563530949011977
NFATC2	0.6922724409596661	0.3545767848881671	0.400697105930641	0.5432138143472539	0.32808003967301896	0.649884337430882	0.27219046226398	0.424788140298538	0.441215519799956	0.8282542295040229
NFATC2IP	0.325011810949117	0.461592297921	0.42718170661377297	0.51128763083656	0.523652320244899	0.461592297921	0.45545372077240504	0.525956203037038	0.539624769670704	0.387941490483163
NFATC3	0.33743946375192	0.371411087242541	0.16642345418616503	0.377980976290988	0.17231846137320198	0.45308779196791205	0.371411087242541	0.371411087242541	0.5317073723713621	0.371411087242541
NFATC4	0.34312799721522896	0.137546862562293	0.04233233255314601	0.108269635868476	0.291813512884772	0.46490559220926597	null	0.0131430745494456	0.0764409673179919	0.291768729383749
NFE2	0.525882587617549	0.525882587617549	0.28523122522417105	0.462958577038591	0.35201242180376896	0.525882587617549	0.525882587617549	0.525882587617549	0.617401668206124	0.525882587617549
NFE2L1	0.610260713802089	0.43995511154601	0.297549310805365	0.44809469129029705	0.26116228844529	0.252628405138203	0.507124126640065	0.593270677956536	0.09033904358385698	0.0178371485994383
NFE2L1-DT	0.448815629630633	0.448815629630633	0.448815629630633	0.448815629630633	0.448815629630633	0.448815629630633	0.448815629630633	0.448815629630633	0.448815629630633	0.448815629630633
NFE2L2	0.358586104407818	0.5722107898798959	0.14723988998151402	0.20750750895379896	0.6752185384521779	0.231978881871646	0.08946030029438302	0.7290509548319369	0.30252554114604996	0.231978881871646
NFE2L3	0.740905851629312	0.8953325844392299	0.7832842227262821	0.8592151135065308	0.7417627326316769	0.960774825814894	0.752731814953731	0.828027258779407	0.677540263128348	0.9109426831175029
NFE4	0.6893791743196371	0.6893791743196371	0.68746947813383	0.7790472703416109	0.742789949488305	0.6893791743196371	0.6893791743196371	0.7978805175807092	0.6893791743196371	0.6893791743196371
NFIA	0.9057024407210369	0.798998449479823	0.630138648993668	0.33271816972636603	0.605229904893926	0.6903225032045749	0.772204253486785	0.31199529067581205	0.786752502953677	0.6903225032045749
NFIB	0.729978040948832	0.631453894508228	0.334270997536341	0.46126398957435	0.10470032941716001	0.50479980168136	0.50479980168136	0.50479980168136	0.41187590723190204	0.50479980168136
NFIC	0.402589767122319	0.275010324114013	0.37659753459745704	0.745512541972647	0.40053188552967794	0.39640031382750196	0.7007525891055071	0.403555654774111	0.0782429351644423	0.6101409339773729
NFIL3	0.32447784984880795	0.34233094163492306	0.6548052977481159	0.586354845077949	0.848483574382185	0.52883671043546	0.646237798311899	0.6432604431659921	0.492282721832854	0.418591378170301
NFIX	0.385315011912967	0.0867567247985038	0.22325842185091	0.18811783975733604	0.0384535871377567	0.34262883374584197	0.0823611227910293	0.0726732751045061	0.555790272578081	0.253860551941321
NFKB1	0.222331288384122	0.11672758763610198	0.251994491697912	0.200771601299983	0.434652771496169	0.12276013957493	0.152759809924668	0.160638141013016	0.36877750007206606	0.21937000114233804
NFKB2	0.407572153639289	0.356391499826372	0.455767530689617	0.48281193453825505	0.5061631819614871	0.159378206232111	0.46175288009320603	0.43655589031019204	0.08292402838726201	0.13649332468137299
NFKBIA	0.398284439301406	0.361963379684204	0.23859519387699998	0.10011672478972301	0.326976350368912	0.32790438798292404	0.361531552954054	0.137248840258306	0.6596229278074279	0.22297603538859098
NFKBIB	0.8311013625627	0.19357390706315197	0.688893772595944	0.8363079168221079	0.46945502552255897	0.5828272755469379	0.5828272755469379	0.5828272755469379	0.7801284679316971	0.5828272755469379
NFKBID	0.22835077882236102	0.0907557695657897	0.0974008205233339	0.0928706308504687	0.0646897961986362	0.22872078463712497	0.117832842860357	0.10076607908495698	0.14583765488033099	0.22872078463712497
NFKBIE	0.7876089098441851	0.7346635384080921	0.9494946638528101	0.8855920797202029	0.588372581305646	0.7346635384080921	0.57017875853566	0.746509167669448	0.8483608043100859	0.57319403644688
NFKBIL1	0.9707044614621758	0.600215297452473	0.5664753020219301	0.5449800520061161	0.959758814880027	0.915895613576711	0.915895613576711	0.678904523415596	0.609024079306388	0.915895613576711
NFKBIZ	0.41429270677304497	0.206503820723101	0.43012650011828707	0.39143204845262697	0.127475603618794	0.21990908512221302	0.328845070839606	0.27342677039617	0.552913799251749	0.21990908512221302
NFRKB	0.0774462957686572	0.15887040787221499	0.300539861023655	0.51756066815639	0.11561643293638199	0.0947239561865531	0.268999126940235	0.35331932411669204	0.0330642333341418	0.341251755684362
NFS1	0.26205459588276997	0.55486408348754	0.55486408348754	0.55486408348754	0.262446471694392	0.463754314924125	0.485251926272129	0.46901806366615506	0.634487433096609	0.55486408348754
NFU1	0.9224757281913191	0.619386789274603	0.917866206002177	0.5060438651700779	0.335155978507119	0.0169889974436985	0.9253569638234491	0.24397873354931798	0.5525655168233641	0.8450949747498471
NFX1	0.11729502503000601	0.291672011711402	0.5306086850572	0.5885418296224	0.35833378855146003	0.37420399143529104	0.131954950927667	0.5547051101072479	0.333348654168759	0.16582882808989402
NFXL1	0.130631044105566	0.194700961208165	0.258722751928526	0.10414963238003999	0.258762837852044	0.169018336879443	0.250500063264399	0.161817820142802	0.269348491776196	0.0135956451446287
NFYA	0.190252961995898	0.265548886017761	0.365615225165392	0.40704011014479297	0.265548886017761	0.265548886017761	0.21516355123632502	0.132991839116958	0.265548886017761	0.265548886017761
NFYB	0.5613276367186629	0.35561814966317995	0.894911932374379	0.867423282681475	0.71138919635727	0.71138919635727	0.8961059711467579	0.831676095120668	0.706799236021675	0.704335233475229
NFYC	0.8034823298027751	0.8699347147520229	0.9629491600414359	0.7149394381737401	0.9563926014459709	0.838208103342229	0.658197995669918	0.8806223606633009	0.760160870704184	0.838208103342229
NFYC-AS1	0.739024117368972	0.739024117368972	0.739024117368972	0.739024117368972	0.739024117368972	0.739024117368972	0.739024117368972	0.739024117368972	0.739024117368972	0.739024117368972
NGB	0.7572502131457719	0.114937426409034	null	null	0.811562982132582	null	0.950086079761215	0.943247947752253	0.616143523401552	0.614143184222151
NGDN	0.7400879720945601	0.540664721203213	0.6930611338354461	0.6458586510596049	0.515624483678115	0.644377355117803	0.562365020209921	0.679812493841098	0.8385797738143771	0.6183531444733149
NGEF	0.8440718044626809	0.9186045895233671	0.770631002062626	0.838265534695308	0.29370983459822997	0.9725769642257289	0.743792116090402	0.908109066627508	0.459190207851521	null
NGF	null	null	0.872548361552893	0.627161077050749	0.38269220468395504	null	0.6605163593309289	0.5108063267601429	0.28845636987100204	null
NGFR	null	null	0.872877529454711	0.9969130901055729	0.720068249222376	0.833680223565852	0.5945948867400871	0.647968884626863	0.244140779760066	null
NGLY1	0.0467555702417064	0.558065158929905	0.17744750403302104	0.316768771056892	0.15506718773943398	0.824741025153319	0.0343372865606899	0.0303241101087789	0.10958412373707699	0.17744750403302104
NGRN	0.5104610370233811	0.119120000129567	0.119120000129567	0.121393579478021	0.27547111959629805	0.306451898446986	0.112564548889277	0.11467243036835	0.20305155466536398	0.119120000129567
NHEJ1	0.33640535609036104	0.211737664894785	0.647222166090895	0.5818570996492309	0.471718750331113	0.47305866973873706	0.47305866973873706	0.47305866973873706	0.40929082823192103	0.47305866973873706
NHLH1	0.121730830129125	0.0632199009433548	0.362254438772759	0.0420642078595756	0.0516392069724803	null	0.356719449208719	0.160388519194056	0.0551764578083131	0.18900144697096802
NHLH2	0.284428904028713	0.5357441181304741	0.194742940606394	0.231120893056443	0.43105696092323703	0.403976434807435	0.213386486937064	0.27505317767779197	0.176924809081322	0.39745697677029795
NHLRC1	0.5582863478979039	0.5717212791051739	0.580952773358304	0.646521715802324	0.45488847984308006	0.26731097609771	0.476080989008613	0.278907466063246	0.31417267228972995	0.252490460208688
NHLRC2	0.834633916728678	0.7477613588180259	0.315716223646139	0.315716223646139	0.485955130612449	0.315716223646139	0.11803230750471601	0.6803885081390869	0.0992612699599129	0.535539453073933
NHLRC3	0.676953887500585	0.690021523503492	0.791372241842351	0.33869799914416304	0.922690772787293	0.878326904610143	0.520072369062785	0.736090139295206	0.8430928527981859	0.791372241842351
NHLRC4	0.42974041942688	0.440524516426246	0.251678695332952	0.36150640172202797	0.5003325983228539	0.440524516426246	0.5218793819457871	0.371483782289711	0.475537980170691	0.41932938883302295
NHP2	0.8072987914336089	0.759031782495384	0.827294179106181	0.645596755883213	0.627850922366783	0.759031782495384	0.8302327050504009	0.7481483945902451	0.759031782495384	0.567302596457806
NHSL1	0.6608061445405671	0.788568983487083	0.587832609010986	0.5563311207847149	0.729414889921422	0.693878448975851	0.974897315566134	0.9633581309042759	0.9165908873967341	0.788568983487083
NIBAN1	0.177522704224388	0.177522704224388	0.177522704224388	0.177522704224388	0.177522704224388	0.177522704224388	0.177522704224388	0.177522704224388	0.177522704224388	0.177522704224388
NIBAN2	0.8668868063856641	0.8668868063856641	0.8668868063856641	0.8668868063856641	0.8668868063856641	0.8668868063856641	0.8668868063856641	0.8668868063856641	0.8668868063856641	0.8668868063856641
NIBAN3	0.793338275060655	0.793338275060655	0.793338275060655	0.793338275060655	0.793338275060655	0.793338275060655	0.793338275060655	0.793338275060655	0.793338275060655	0.793338275060655
NICN1	0.0193287549458264	0.0193287549458264	0.0193287549458264	0.00268473953716509	0.00621255006021884	0.0193287549458264	0.0100590379720094	0.0186075098762483	0.00591916780279994	0.00334498271986555
NID1	0.159308834468047	0.13748903176574898	0.0781150330512882	0.107044693148579	0.147934084859386	0.0757152555286851	0.0930425078698862	0.18998483914348102	0.108115648242114	0.22087405460464002
NID2	0.9209555221135971	0.8770066695498421	0.85182319563868	0.8516893312068291	0.880678466305663	0.431220765543141	0.8322655981669879	0.7158670809754009	0.8890814927225201	0.7187599333859491
NIF3L1	0.144650671170107	0.10843948999955401	0.15144671287076	0.15144671287076	0.46290353177309795	0.15144671287076	0.408681295872154	0.9183220291727091	0.000654003113669949	0.274445213191599
NIFK	0.00741975192000763	0.018817840420314997	0.018817840420314997	0.018817840420314997	0.0896358961918261	0.018817840420314997	0.10458283901570699	0.13310661363128398	0.126759336783953	0.259144092078494
NIFK-AS1	0.24577804263782502	0.24577804263782502	0.24577804263782502	0.24577804263782502	0.24577804263782502	0.24577804263782502	0.24577804263782502	0.24577804263782502	0.24577804263782502	0.24577804263782502
NIM1K	0.0186447155138749	0.0207980100984291	0.0361692051923784	0.021036659735156997	0.370878659014007	0.266609297928507	0.0497429086959466	0.0499480353033946	0.476481649546125	null
NIN	0.20508434513999302	0.301427148473543	0.15449009682399698	0.0338831574154137	0.133872152017566	0.0291839244076787	0.460458501999738	0.144978786208587	0.325583463364001	0.17344296654813
NINJ1	0.61985352024301	0.552822507668279	0.772425824875869	0.695552481082159	0.657155430070274	0.683093570156761	0.7087638783954491	0.68889521453951	0.255259782567209	0.924173217372451
NINJ2	0.0740673429337596	0.0250788420689433	0.0662148186578589	0.0308125109661395	0.0067289784316584104	0.0114812236328589	0.110338151481234	0.165858301899078	0.216429829080037	0.0114812236328589
NINJ2-AS1	0.27991377456612	0.27991377456612	0.27991377456612	0.27991377456612	0.27991377456612	0.27991377456612	0.27991377456612	0.27991377456612	0.27991377456612	0.27991377456612
NINL	0.6327776986460091	0.38686334119052396	0.965243271130767	0.440856871861664	0.716259065178965	0.7951986178712609	0.954434095143788	0.820266765713652	0.326433143888313	0.8963536111074549
NIP7	0.0577317043003735	0.0266481319130349	0.0392997190034443	0.0579975864036521	0.0407875498517104	0.0266481319130349	0.034170391193862004	0.0301913961394161	0.0701260393075927	0.0266481319130349
NIPA1	0.817802332261658	0.21236799742321902	0.484344492092992	0.39410141895901596	0.584638158147588	0.36073992875434296	null	0.65521251306457	0.7050736061856049	null
NIPA2	0.10181173775664698	null	0.865466330746372	0.35713457122571995	0.532860442291823	null	0.866660514762665	0.333069844019849	0.0951671082387061	0.7166594750308231
NIPAL1	0.0786116308410687	0.217536916986662	0.559962603555443	0.316800821821839	0.5548917163800401	0.628362903740146	0.525416197987798	0.0770317760473954	0.103861148409844	0.21814339046124998
NIPAL2	0.156317895019172	0.6309092505670579	0.0881066129648429	0.156539644908803	0.8156543218848559	0.43296358812214597	0.0869751818275692	0.0929891224159114	0.572674903771004	0.7773270028041931
NIPAL3	0.0868120415561838	0.4007892950630879	0.519197134786218	0.20220116844931602	0.8249679186600649	0.631025372955291	0.433169669144259	0.560011674854176	0.0983144669519513	0.23862446250025002
NIPAL4	0.8634822954795011	0.9778529099129571	0.988851674355648	0.974256630672971	0.9881144897574631	0.956730344923365	0.993379021686143	0.950756056282601	0.9820549179212409	0.9778529099129571
NIPBL	0.266881429279919	0.842178267572924	0.163732449644155	0.311594159842577	0.418444840976253	0.47598940676941404	0.241352852058869	0.16874044326002502	0.798421821467335	0.43409775977886295
NIPBL-DT	0.49211021785433595	0.49211021785433595	0.49211021785433595	0.49211021785433595	0.49211021785433595	0.49211021785433595	0.49211021785433595	0.49211021785433595	0.49211021785433595	0.49211021785433595
NIPSNAP1	0.318959272357536	0.144077657016566	0.171211516618371	0.326353419202283	0.184828161438125	0.144077657016566	0.201043162355344	0.383669332774709	0.144077657016566	0.23805512884635502
NIPSNAP2	0.38482664567924296	0.48171363575969206	0.7198825187899419	0.7036990730475742	0.41501213998196795	0.632221791247485	0.8754805522497701	0.873330740141566	0.7547900194721819	0.6027341678650711
NIPSNAP3A	0.9616986790394292	0.932728423723761	0.997369161018514	0.986239956870919	0.9104813159642791	0.9925808026781658	0.996098593305439	0.9977274485635009	0.983924985481472	0.991084824383552
NIPSNAP3B	0.984812688647684	0.9818122268508871	0.9534791432783849	0.9843472964989771	0.942738791333144	0.910113115706096	0.954332667133564	0.990999999369389	0.946406617647856	0.9856798534534681
NISCH	0.22699051355567898	0.434027609200015	0.272504754249325	0.419836974395146	0.48217318924878605	0.39059911185303203	0.254952412751626	0.266216068575713	0.5868413693392529	0.229644634797587
NIT1	0.9797522765762049	0.9465384026350949	0.991069533097563	0.974100860213776	0.9969973520612501	0.934427199773354	0.994417374904989	0.968808540794534	0.531661088514451	0.9465384026350949
NIT2	0.7866007605642841	0.996399759511289	0.95587184588899	0.8575207374853209	0.917827505273265	0.9719074308979921	0.956701915702205	0.850284100283164	0.9175048148418659	0.9345318347774341
NKAIN1	0.11693387987920098	0.207039857379523	0.144243272453466	0.24308896280898198	0.34192890399057396	null	0.12356139467436399	0.0616796942065886	0.0193492213294007	0.237857783610313
NKAIN2	null	null	0.80844053382082	0.4048136679413711	0.7224902399039179	null	0.8078258248638042	0.8550595169785179	null	0.68032450348691
NKAIN3	0.265172508273347	0.36820243109154	0.154517598985305	0.0634956197128715	0.398477748465373	0.300419297080298	0.300419297080298	0.36035225045451397	0.300419297080298	0.300419297080298
NKAIN4	0.223568123393131	0.38181186613126206	0.6924575551969441	0.407131354351938	0.7297137459900029	null	0.127262812060075	0.42785171560045004	0.858204529483552	0.364390520214215
NKAPD1	0.127419109132247	0.40245070758341606	0.106086393221539	0.0913713579896536	0.32865526197875394	0.40245070758341606	0.11476256222933698	0.122991166233203	0.657212389981485	0.40245070758341606
NKAPL	0.0334314504431343	0.101730999139843	null	null	0.36468468163767603	null	0.0434572452243587	0.27731191142294104	null	0.18224534815235802
NKD1	0.49627884988942206	0.33018814558308	0.8247931708868129	0.549916260086886	0.29621089594598	0.323516962056674	0.677558234496901	0.23491718844911397	0.44808089150085395	0.711595652889208
NKD2	0.348030007279474	0.65525941718222	0.487763252722875	0.24163837965079102	0.15685767114964802	0.00202564529668902	null	null	0.276200719312467	0.347373288590013
NKG7	0.9059609799353179	0.840122793491126	0.912879427811406	0.9055053189344591	0.886153894416674	0.8352487929485759	0.8524370302980601	0.766278786002312	0.7935607910116321	0.8855480743170699
NKIRAS1	0.399737981336084	0.539364129498771	0.15026579027257503	0.33002865413422605	0.24822510728120104	0.539364129498771	0.5425899793697779	0.332972331757021	0.409323275343181	0.539364129498771
NKIRAS2	0.672627129272825	0.259519476136955	0.259519476136955	0.11332970522566699	0.0149353797622238	0.0204993859016345	0.35458129298930696	0.46142839293945603	0.401633853657688	0.259519476136955
NKPD1	0.47337214589868104	0.0586955639844307	0.0125986183432926	0.0968155894675033	0.24101017208439898	0.0586955639844307	0.0586955639844307	0.0586955639844307	0.152904975839944	0.0586955639844307
NKTR	0.726723027118172	0.7823185995383141	0.8839084600177579	0.474027811761283	0.29245069422225395	0.574649808557588	0.5725689975714161	0.942308659475698	0.533775192085691	0.7823185995383141
NKX1-1	0.110149832850565	0.679903118968779	0.110149832850565	0.110149832850565	0.149004105441171	0.22032461350338395	0.110149832850565	0.110149832850565	0.110149832850565	0.10731375218928699
NKX1-2	0.0256858661655578	0.149116367218103	0.434457946434761	0.17640817753626603	0.554656204036847	0.91354866095571	null	null	0.49315318360949895	null
NKX2-1	0.60803414831927	0.60803414831927	0.60803414831927	0.5322763144536711	0.24367083815291396	0.60803414831927	0.60803414831927	0.60803414831927	0.393893534889346	0.60803414831927
NKX2-2	0.5795794940610649	0.438627244504122	0.0128099965156545	0.516726198507271	0.248468603241013	null	null	null	0.224350766013374	0.252354419069758
NKX2-3	0.7857650524484601	0.9173390995464592	null	0.38759806755793297	0.8077623729873191	0.751365162244862	null	null	0.8773125715189449	0.254480123369903
NKX2-4	0.7900777850688091	0.8421083229989541	0.533815413683327	0.533815413683327	0.7933412626388561	0.533815413683327	0.533815413683327	0.533815413683327	0.42454171654636397	0.8454089398195541
NKX2-5	0.7555943071951421	0.315319246821069	null	0.7114717359567791	0.372983750025521	0.293737433342617	null	null	0.687267460571626	0.887152012012973
NKX2-6	null	0.0345782434612974	0.424304119766438	0.32009181569605605	0.37300161911312996	0.785880381667175	null	null	null	0.876596247698918
NKX2-8	null	null	0.867656228467039	0.615138938325667	0.438163515945075	0.651479956288229	null	null	0.79254467917613	null
NKX3-1	0.858137937872293	0.34250564345786993	0.547614054936206	0.40788285488198794	0.370713806517455	0.5994983780718929	0.5994983780718929	0.5994983780718929	0.676942508140136	0.265681350358505
NKX3-2	0.25660141325241304	0.246377399921118	0.327440270614128	0.337952812856339	0.7707706785664499	null	null	null	0.490183793039831	null
NKX6-1	0.9601921818702769	0.9871921062057759	0.9945732101972931	0.9908191432739499	0.995467583154836	0.996161904413873	0.9836659634593271	0.9836659634593271	0.965041045265837	0.955520730304915
NKX6-2	0.5015094456195289	0.536071553760984	0.183992515833174	0.623560555516657	0.383670938054149	0.37306810181130295	0.536071553760984	0.536071553760984	0.536071553760984	0.310231985128295
NKX6-3	0.9207167118528778	0.611739162867406	0.632676045265385	0.6330382645238101	0.6848833323585339	0.8737280241732521	null	null	0.727392357397943	0.47320148524748995
NLE1	0.564874650639832	0.857661224096484	0.857661224096484	0.893992002894189	0.975783116802862	0.837570676010758	0.857661224096484	0.899595751156256	0.9939761319611842	0.9531037759944521
NLGN1	0.475854634465075	0.41954775513961	0.8907304839122621	0.735432675770587	0.723377355773765	null	0.9282891679410641	0.292489651179528	0.462409190603878	0.942320798446077
NLGN2	0.501432677332865	0.6813992239809421	0.47784820970526204	0.31041658296701696	0.5114295642826879	0.6813992239809421	0.6813992239809421	0.6813992239809421	0.565309666978335	0.716904884141948
NLK	0.43798738005241705	0.286624165802742	0.6098127290577211	0.392638151998336	0.407804139960011	0.358002959037629	0.610375292022677	0.484822424884564	0.44251125918595896	0.37324406288384204
NLN	0.353319147385951	0.675247525113616	0.569249921449384	0.8001560694051841	0.464609165447808	0.47605152953009	0.580615171431501	0.749851143776495	0.7241989365568559	0.47605152953009
NLRC3	0.9312691701655021	0.9529931139905551	0.7446931791521509	0.9200494276444301	0.98888323051259	0.8617158316192192	0.587664486220537	0.934403057606943	0.617885715845235	0.9667439230880172
NLRC4	0.17951252694649303	0.0228384028696627	0.0997162271399256	0.0809630000199852	0.11641133628700699	0.0652582392601334	0.0726411862222926	0.0116618552929914	0.316966273800933	0.0389990176388633
NLRC5	0.614216054916038	0.776227975534318	0.6829360961961221	0.416474406653395	0.603897798522073	0.8673308290079279	0.65215990516213	0.735604822436794	0.646014724587458	0.7976831203121372
NLRP1	0.709635722264992	0.666467644430755	0.388885396089719	0.584957695725307	0.528286088746603	0.9156705012208409	0.777537725485914	0.668109721085835	0.807617030240771	0.793730810844702
NLRP10	0.869910415792124	0.745327952490231	0.6341697982569799	0.9834362261411841	0.8492048364332231	0.08862194165867099	null	0.599134304134215	0.609594369891257	0.903524039057098
NLRP11	0.38382008407410706	0.0604868357137632	null	0.0270978684489565	0.037380649386065	null	null	0.14315094060842198	0.237228767848464	null
NLRP12	0.11002753462350698	0.197560547512748	0.313079848900653	0.0421067161936171	0.17601923102294398	0.23180831873990498	0.31217275314689197	0.056960363478586004	0.36268870917327894	0.45688637524061204
NLRP13	0.642849966168453	0.543355438402615	null	null	0.5591670269077951	null	null	0.603703308851474	0.229174126483983	0.15751467176727602
NLRP14	0.590094657410845	0.576089718136121	null	0.629774678521121	0.48778010808221206	0.774187977674258	0.385212702928092	0.721758179095037	0.620488085257446	0.664771274983576
NLRP2	0.53756123453529	0.20459035665673103	0.43712610929908	0.257338081770027	0.57109577224321	0.576984878159237	0.43712610929908	0.30901980941458396	0.316095496002467	0.43712610929908
NLRP3	0.42984620407564794	0.84509545060762	0.560865751692443	0.5589444587860899	0.8203572397797909	0.490421431979577	0.84509545060762	0.84509545060762	0.683981230188602	0.604602641065591
NLRP4	0.0181927103821249	0.44830267125863893	null	0.111347462756642	0.00571442516856726	0.278559112315983	null	0.0145482893408866	0.23556788901005105	null
NLRP5	0.0882932235736607	0.203653948272595	null	0.0513556241920035	0.00743825865309101	0.058102433804488	null	0.118419209890076	0.0938143873631211	0.19025621330747103
NLRP6	0.47643364394011	0.6314475204555561	0.386373973410329	0.650888173728739	0.501104610604884	0.43693734169857795	0.381562868064104	0.518877418624757	0.2689712043075	0.560866644120294
NLRP7	0.385135098487979	0.29903654723788897	0.350648281603814	0.356973875665984	0.406215371312365	0.628422747689006	0.472921182502878	0.472921182502878	0.7183675629498709	0.472921182502878
NLRP8	0.39943422583992794	0.534232355923512	null	null	0.8184220248415999	0.951365838322293	null	0.829585140970722	0.8680707865356558	0.546794721642338
NLRP9	null	null	null	null	0.8630401707410871	0.962714715460376	null	0.9317691615930199	0.989517945035371	0.99023228163974
NLRX1	0.814856781909295	0.593436331864936	0.57017771874532	0.849693018917139	0.175405657949519	0.45705721097079205	0.570542912869659	0.66965496197801	0.763535667548297	0.474219746402269
NMB	0.424405600892442	null	0.45182356970414794	0.16837878855093602	0.0866477955727063	null	0.709385627201049	0.07095203713684001	0.32267107647619003	0.0330085172439671
NMBR	null	0.4948339156708329	0.55820307561155	0.696608260737499	0.609609578009241	null	null	null	0.9136962964160781	null
NMD3	0.16357208358994801	0.22425776388286697	0.362766315017706	0.5096469852507921	0.403442111069207	0.208989553097671	0.117634654179956	0.0668866251753187	0.26087278317028	0.128545289071164
NME1	0.994015468672121	0.9834816242057529	0.9998540862510121	0.996925358867706	0.9834816242057529	0.9834816242057529	0.999010044131205	0.9993436668444801	0.966594488672778	0.9875192206967969
NME1-NME2	null	0.672313908160204	null	null	0.815146001379101	0.8179497591515191	null	null	0.714003766429975	0.870343215286981
NME2	0.901554118772399	0.6491855343795839	0.8932667403344251	0.682055857006775	0.7229646850135211	0.6976733321675039	0.8882280513269691	0.895662258865852	0.680494968574707	0.680494968574707
NME3	0.321073189532436	0.32265973184761	0.32265973184761	0.32265973184761	0.355087978268262	0.6435704894734899	0.5403134725741261	0.645224510429167	0.389334775876697	0.32265973184761
NME4	0.7900295237357371	0.9514523598906851	0.8533560354585451	0.778314825063404	0.966058142827109	0.9740525353089409	0.845421171770978	0.7823727509923158	0.98004585624955	0.733262707987746
NME5	0.8696033711047171	0.8330381658187661	0.9365324067205021	0.7629785527285999	0.8028823858901469	null	0.899279314841826	0.886785979758761	0.605129140020273	null
NME6	0.909731805362437	0.957266818615423	0.931425329135038	0.9565977019611059	0.9788506634678109	0.957266818615423	0.9457652662207909	0.951486374112138	0.957266818615423	0.9523837226635699
NME7	0.579905996224803	0.5517525689617709	0.664749075459462	0.397683021961158	0.622603161543717	0.5517525689617709	0.5515062252019929	0.558148428831904	0.8719067776116791	0.5517525689617709
NME8	0.0383612606763124	null	0.0936826814741003	0.33452568580493497	0.118305056738845	0.0185158012198259	null	0.0289381375870259	0.0360878690065624	null
NME9	0.672138279752885	0.83243106698112	0.819975353720131	0.7821992331205619	0.906672575499728	0.624407384813336	0.96694764809523	0.9471320194601859	0.983448621940141	0.7932694320213051
NMI	0.46665436365437796	0.9481479577975831	0.99303231136496	0.8582972642189829	0.9019856246643059	0.9234891806894159	0.9891481287855971	0.9631953528648859	0.979219985806742	0.981099138011286
NMNAT1	0.47031113162541205	0.382197664932842	0.356397955889819	0.20470069019319198	0.277433409754169	0.567686000103263	0.356397955889819	0.848950591432009	0.57786639595194	0.356397955889819
NMNAT2	0.9087156799056679	0.7196560182717858	0.3665911269546379	0.7410189592745401	0.37040753722468706	0.36739065809659993	0.963006501519958	0.8083631313852421	0.8061935297027929	0.893126153030287
NMNAT3	0.5658732244820379	0.5658732244820379	0.695806270049714	0.899776246917177	0.572159106288345	0.517841866763596	0.5658732244820379	0.5658732244820379	0.610718019364058	0.5658732244820379
NMRAL1	0.418923950458954	0.6733813248388081	0.42952352482811207	0.390281670165895	0.446966705135894	0.10634531192538	0.574461919501181	0.574461919501181	0.8171129104015049	0.574461919501181
NMRK1	0.10607075746528599	0.0861412962129045	0.0166039188925414	0.18883782086288	0.23029503725294698	0.201779191600635	0.7918305488026031	0.179010912308091	0.407263148556049	0.6958469822284821
NMRK2	0.8084579817908659	0.192435634076651	0.579746207601329	0.8561192078762759	0.0646227491590956	0.44459751468875497	0.588026828116353	0.0962189377938444	0.040415631945941	0.18061460301734697
NMS	null	0.100320209027934	null	null	0.446795072111902	null	null	0.009587320011763571	null	0.15478730204956398
NMT1	0.253208861174757	0.16495186623397598	0.16495186623397598	0.16495186623397598	0.183084817070117	0.16495186623397598	0.635034857386469	0.0948807365153937	0.14491325625775303	0.16495186623397598
NMT2	0.7269938395892399	0.614102905501044	0.429582844127176	0.613121067493994	0.548205266022256	0.614102905501044	0.614462945845708	0.8313399673481959	0.506459806407248	0.42962003554702605
NMU	0.6545628786354489	0.399274054044955	0.844519446993562	0.7803097603748891	0.6970917830415699	null	0.8303849547602979	0.617104024198978	0.692971840809557	0.433632765344922
NMUR1	0.5339951927588139	0.9254700560186909	0.9840499561386741	0.940679682936693	0.7476671867780671	0.7380204789950309	0.9959401218372841	0.8584158653111759	0.7697434305780941	0.7297209000185899
NMUR2	null	null	0.5169271082419129	0.516602336227117	0.8308139322740251	0.6499008081416501	null	null	0.9409210549433491	null
NNAT	0.253556783346987	0.699651054746046	0.5814863838898578	0.345664602700777	0.699651054746046	0.699651054746046	0.252983701584975	0.25158251831656603	0.45227691532616293	0.699651054746046
NNMT	null	null	0.5002457684044629	0.7908565881973021	0.9218572505592141	null	null	null	0.8596055803877941	null
NNT	0.14729729265414201	0.12193753788182302	0.16534019994054502	0.16945734486226202	0.136445327873371	0.3567451799664821	0.7476267688356751	0.45568962814925296	0.368548205972943	0.224046822268368
NNT-AS1	0.571198024852985	0.571198024852985	0.571198024852985	0.571198024852985	0.571198024852985	0.571198024852985	0.571198024852985	0.571198024852985	0.571198024852985	0.571198024852985
NOA1	0.422206068797337	0.621320436284189	0.457758519358242	0.643401848811015	0.527789226909313	0.621320436284189	0.34830065402096994	0.377955587141171	0.774441145211407	0.6590533876096639
NOB1	0.27629467112759604	0.27629467112759604	0.515476631449884	0.53606780282043	0.171193802518461	0.27629467112759604	0.15133104664154698	0.421293193599068	0.45543191551761897	0.578248311902423
NOBOX	null	0.469271908326707	null	null	0.6375952807317421	0.9385214173392241	null	null	0.771782028522173	0.739686012637635
NOC2L	0.71013940945108	0.607677549873067	0.578556022907911	0.7957778684935459	0.622452086942461	0.867152646270912	0.577476203316576	0.751946416341265	0.354808584367534	0.606373837770937
NOC3L	0.294873559111333	0.662050125554448	0.489290472004492	0.343117391072253	0.530885141221219	0.45603920698674394	0.479986427081796	0.27761106025475396	0.500382907664641	0.251890791005455
NOC4L	0.0856204075216219	0.488912808313192	0.5027552548777929	0.8009904197567549	0.4685919619577751	0.530367198275	0.5027552548777929	0.5027552548777929	0.48282908048715206	0.8936825352515421
NOCT	0.596596780440082	0.510729207229188	0.44087951499790007	0.6852725808191639	0.11388208182707699	0.337412420613682	0.42798135778465296	0.456805795910068	0.393914251340051	0.212719969204943
NOD1	0.46428816488417207	0.607778851155628	0.488066859849961	0.354959562711178	0.889234148360623	0.909198125501208	0.922807550187195	0.8466224717443371	0.815501841971923	0.608994468408523
NOD2	0.779326843353053	0.513676883861293	0.8155507718642341	0.602279599880478	0.277888001645279	0.0609992854406484	0.804369661155627	0.5511923871271589	0.439652854808477	0.798366170683386
NODAL	0.5074929536153521	0.40185401440146706	0.373544303735545	0.638966241900071	0.6955918836852321	0.596525391301361	0.737215984581134	0.9116568628500972	0.0921480243301495	0.920168379661754
NOG	0.595037199792671	0.15827759254897197	0.38051965694035605	0.28683455276943604	0.523499673976626	0.48378708956990996	0.34824711145411896	0.399797126435558	0.175332616888464	0.723583979577572
NOL10	0.5053479561409521	0.7654870988865792	0.53413226858839	0.524652822557311	0.7405087553180891	0.548720260511303	0.536770673817664	0.885177671556535	0.520947560293853	0.47857014148908505
NOL11	0.0933837783052821	0.6057205903727889	0.266185793225873	0.420170406719177	0.31372290253913804	0.276153180841368	0.611374916493536	0.261201570226584	0.7392237969008979	0.6279403175939251
NOL12	0.780493028485207	0.512595035196125	0.740281171636292	0.879121758756077	0.514665711189443	0.512595035196125	0.551166517146867	0.508218873642478	0.407950176433654	0.43167962186028896
NOL3	0.11019828488295899	0.11019828488295899	0.525716652867826	0.39087582573696794	0.0576248089176922	0.11019828488295899	0.11019828488295899	0.11019828488295899	0.11019828488295899	0.11019828488295899
NOL4	0.606114314467936	0.739655381645438	null	null	0.0482612015242854	0.0247391970880832	0.37300786720615997	0.48277054690178295	0.0943439326031744	null
NOL4L	0.28929045328882	0.0233533723337037	0.0603985023411956	0.0595089488012909	0.0200778588272814	0.510419757863772	0.00544919836619488	0.149246754248754	0.325950162995226	0.15782600438462302
NOL6	0.00443514011964081	0.105853054920241	0.16669282535747199	0.0499150044273652	0.0950276185162658	0.0519388494698773	0.0848706953681134	0.0610975532709469	0.278189123919115	0.0216198201711502
NOL7	0.6301337936704671	0.514661014274154	0.642818053608371	0.28964582361777	0.296021276413688	0.478344391083635	0.632906857522866	0.7874138519858851	0.5048958540229721	0.514661014274154
NOL8	0.573369072103741	0.49679274874667295	0.46870740995824106	0.395050243275339	0.6880373094704471	0.509611221651879	0.344181191249537	0.385584878801425	0.788597169546215	0.429236573158202
NOL9	0.310425756095104	0.4807777918097179	0.6692831058701141	0.407760943120081	0.34641674629984104	0.4807777918097179	0.677897095997697	0.5562090178022839	0.792674800151947	0.368773973519914
NOLC1	0.652562401538141	0.8096903940172879	0.970962276989019	0.839014952889124	0.39210310295848294	0.614887060747687	0.971616086987818	0.8401392674351009	0.884824458903443	0.45027261085879206
NOM1	0.47385853160221597	0.371506769115487	0.347703089575121	0.46787740151064	0.7553662117738679	0.334327186102698	0.385143695096413	0.36479724177746004	0.35302223184636494	0.378688855420594
NOMO1	0.299123603428261	0.109420071400952	0.335771171232318	0.612884823151744	0.165470919560441	0.5306044207533039	0.335771171232318	0.335771171232318	0.0816413705618729	0.10670713061135499
NOMO2	0.41968497308523	0.17946136562694	0.17946136562694	0.17946136562694	0.61538989052226	0.17946136562694	0.17946136562694	0.250677220044293	0.0282846326500624	0.43566658176983
NOMO3	0.5712294408487271	0.667675266360574	0.647053387562902	0.834509155807634	0.667675266360574	0.667675266360574	0.667675266360574	0.667675266360574	0.667675266360574	0.7215690210097641
NOP10	0.9382303888131049	0.9348166835056229	0.8579528127614799	0.905639702105112	0.9198605080422599	0.9198605080422599	0.8565931587957359	0.877152210071771	0.9198605080422599	0.8900729746786421
NOP14	0.444016517739883	0.593492348382855	0.593492348382855	0.9027789789342819	0.11753072426136502	0.6982475212648069	0.10513115054498101	0.153958905133912	0.625889900869353	0.175748211557087
NOP14-AS1	0.8463126979828641	0.8463126979828641	0.8463126979828641	0.8463126979828641	0.8463126979828641	0.8463126979828641	0.8463126979828641	0.8463126979828641	0.8463126979828641	0.8463126979828641
NOP16	0.576265814192683	0.7234326450288171	0.7234326450288171	0.7234326450288171	0.799080603749924	0.5735340094011899	0.582801955227568	0.5820649187289499	0.68774413412573	0.7234326450288171
NOP2	0.24366573566048302	0.22146323917823396	0.0205547834003747	0.0181427825067991	0.0877028956376902	0.22146323917823396	0.10292567655154199	0.0565681032934423	0.176174985985753	0.22146323917823396
NOP53	0.34158421988164095	0.34158421988164095	0.7038362211801541	0.477639604124591	0.369089317432742	0.43223434026100105	0.628153370825438	0.0979999849436791	0.575548090582887	0.30797390187964696
NOP56	0.77474690251356	0.7457056685850029	0.866576188652178	0.9318439500119909	0.916513286707222	0.926311722363828	0.949749347129974	0.8443047588225571	0.7913301443346559	0.702866514122773
NOP58	0.49151052401777	0.46801043129284003	0.271013631939486	0.459394027270783	0.462626311291919	0.46801043129284003	0.15853005636708803	0.33509558183633004	0.110448833847513	0.312493460032821
NOP9	0.7313513166512521	0.467585489067155	0.467585489067155	0.6974523809366129	0.844924104361629	0.5659585914556671	0.467585489067155	0.467585489067155	0.8337673894035942	0.467585489067155
NORAD	0.0951095043288645	0.0951095043288645	0.0951095043288645	0.0951095043288645	0.0951095043288645	0.0951095043288645	0.0951095043288645	0.0951095043288645	0.0951095043288645	0.0951095043288645
NOS1	0.958869720180119	0.9778508720992259	0.9292713951002729	0.502004282549557	0.775196547435292	0.8109559972947231	0.9292713951002729	0.9435729636217421	0.7938171646971421	0.994551050317381
NOS1AP	0.130696068934565	0.14784972304662303	0.19717577774856895	0.0435012377190933	0.424166877996993	0.0751598283640088	0.19593484340979997	0.0820306336518083	0.267219369978038	0.0533519879037966
NOS2	0.39453502477915103	0.543095679476587	0.42229666044344893	0.396492460408165	0.467429248160614	0.9644673115418521	null	0.486853942523553	0.44805421057226597	null
NOS3	0.713655245438765	0.642688926703775	0.39186040816568896	0.6775912369016321	0.408619835754825	0.456987551874512	0.386209963323799	0.6678198177367121	0.49330841448942	0.5827217038071271
NOSIP	0.5774736211311321	0.7480694162545429	0.619779452598867	0.689080428535108	0.5582209785923721	0.5251919600351389	0.820922855707753	0.8471798896420891	0.877955015142021	0.707276147953649
NOSTRIN	0.36026529875308605	0.5915814549862399	0.7409096115157572	0.804002530160352	0.540532678583392	null	null	0.7926230230128058	0.7680499822476708	null
NOTCH1	0.26562947007585996	0.556129707623307	0.818934029666896	0.7588481214323579	0.554338533220195	0.5575472219784661	0.303177282180711	0.453612665688123	0.484060299661373	0.5734737076802979
NOTCH2	0.52378283545245	0.32752691363852604	0.7957169969914749	0.420890831552258	0.127947465135763	0.3747531159848139	0.39389332870983007	0.140136727162561	0.30459180392462204	0.153495437750142
NOTCH3	0.13880821711060098	0.32617295286075604	0.170621699560378	0.18479976524763397	0.182951193029749	0.21570605027853798	0.16343126603138902	0.18575425755151503	0.9010741082446251	0.162505630931176
NOTCH4	0.255570971858798	0.524106798011855	0.696752132246374	0.6015604479824711	0.8360563449660521	0.5990748754972149	0.524106798011855	0.524106798011855	0.386651153633033	0.609774309118761
NOTO	0.0774488589084429	0.7016845371323891	0.660030749059897	0.0870027281707827	0.8418949040826291	null	0.660481471010319	0.15237926950008898	0.42168769809862	0.510200184569489
NOTUM	0.38171003465472997	0.247479258848967	0.149045439082466	0.455266928147317	0.623036769711	0.215685959941202	0.148326073426647	0.48194691614125296	0.062643435798505	0.5577969965614771
NOVA1	0.0185934216574864	0.0103696404466432	null	0.35520181585191796	0.037365473111461	null	0.0783845466780766	0.0599007370926638	0.102659918305805	0.35910816190934003
NOVA2	0.410783000948674	0.6477715259998511	0.5935977010160699	0.490100049477574	0.188455375957205	0.572257165751463	0.6578768555766551	0.31716259651304995	0.5054610605034571	0.8967384730415942
NOX3	0.39393066791388	0.6422638018903679	0.9370367624010859	0.9459570008344741	0.6245889089728659	0.982903390310605	0.393061960314464	0.174613863887171	0.810618114816627	0.81490864210831
NOX4	0.349887439703197	0.102614012894562	0.7407444655817729	0.39872979951273096	0.560374508720263	0.375588679709813	null	null	0.0673611073141872	0.32227022490388596
NOX5	0.28482050998365505	0.566325902062409	0.40595522848617704	0.7993015052580319	0.568246577321967	0.0848834373993945	0.40595522848617704	0.7084554326750849	0.268762783831058	0.5135541480578449
NOXA1	0.60575151502136	0.412480931968373	0.0359032468560786	0.14077471039606798	0.381963896579555	0.0624978782984741	0.36748532202345796	0.44181593267628205	0.440758409064009	0.0272454258587497
NOXO1	0.6556614923310671	null	0.703803132505238	0.6477819138260921	0.760513652160479	0.676772458532895	0.500714825525799	0.503135711398221	0.288819647668731	null
NOXRED1	0.0675616130874929	0.36000949565081397	null	null	0.410140745744833	null	null	0.167944908395457	0.24820265352788898	0.0709963741096886
NPAP1	0.34176974061660603	0.34176974061660603	0.34176974061660603	0.34176974061660603	0.349228670691007	0.34176974061660603	0.34176974061660603	0.36740993632333396	0.405374743084354	0.34176974061660603
NPAS1	0.457219178864901	null	null	null	0.346987272021499	null	0.457298873891358	0.537334964131406	0.892771203569424	0.739020726988714
NPAS2	0.794821628951361	0.713724504603215	0.314511093999096	0.761365828306661	0.798231419452761	0.7994842652320542	0.257603956800626	0.535260456958217	0.674323679710491	0.44531507377954793
NPAS3	0.340776189458484	0.321495432569042	0.36386474200036206	0.652373021354568	0.19104820497268396	0.325346760701797	0.518038868307626	0.594740597311662	0.8344048515242879	0.502216791317238
NPAS4	0.9581649635162471	0.12497790679095501	null	0.485357638932184	0.34419598532524104	null	null	null	0.695297424074561	0.562770650294116
NPAT	0.414532144817131	0.355048992338109	0.90415440904703	0.607474099814694	0.7292241280769929	0.422496796696988	0.8029867410347441	0.815084325214062	0.32656403771238696	0.422496796696988
NPB	0.27617371742260804	null	0.7471446829888398	0.5019947694030711	0.9840297701313799	null	0.7477788489392578	0.21029857705917604	0.947642448223155	null
NPBWR1	0.24497733139609804	0.217254298326729	0.24863899646078602	0.39578675477000197	0.26118657799944894	0.749642460963314	0.12004626574910901	0.242358494678621	0.109223210519241	0.432050420864977
NPBWR2	0.40015891529712605	null	0.462588792147625	0.35557085132580296	0.44604974626951294	0.178602496706594	null	0.9195026984990409	0.9100619253284109	null
NPC1	0.538114537156854	0.6442889766046921	0.688776488735575	0.447473449988195	0.35872099761840603	0.47977510296295395	0.711101703194419	0.5256457250240429	0.549645353149278	0.7662196108255731
NPC1L1	0.442242503240801	0.0832674823972034	0.0421342169759958	0.39252487918844203	0.471183382830571	0.22443320964301802	0.0191883276907999	0.25574151987481	0.0739948823596886	0.239855576450247
NPC2	0.25651845086320196	0.19409803778328896	0.200769885097601	0.203973865870244	0.661192381726771	0.6871395046295121	0.334312133783896	0.146596224393969	0.124311867902368	0.19409803778328896
NPDC1	0.6705099384784301	0.875186104169455	0.753826728282559	0.8165631599800458	0.8122608553930021	0.875186104169455	0.7710423565099179	0.9140650511120029	0.7668644294474251	0.7716001110666371
NPEPL1	0.248082048100323	0.339593878983438	0.00638011675054789	0.0187955698100533	0.6785287113990409	0.103026699203469	0.0482448467603113	0.264618095787367	0.0393670387959178	0.103026699203469
NPEPPS	0.612115590785834	0.9122452085266272	0.965148291406015	0.8419394665887908	0.9458060172803959	0.9122452085266272	0.9122452085266272	0.855527753542524	0.8860085530784659	0.8554886961836441
NPEPPSP1	0.664650290732341	0.664650290732341	0.664650290732341	0.664650290732341	0.664650290732341	0.664650290732341	0.664650290732341	0.664650290732341	0.664650290732341	0.664650290732341
NPFF	0.6748498057432039	0.936543027778734	0.9900430911202729	0.5532809802152929	0.7874303942350009	null	null	0.9553391506642941	null	null
NPFFR1	0.8518511506992901	0.665492362401437	0.297811596507722	0.11491342909116499	0.948113031869109	0.7398188278331059	0.547248887769414	0.7952302606276341	0.47266783800564505	0.38880972708503
NPFFR2	0.593604116634785	0.42004468641702003	0.14322753819820902	0.0840546181891939	0.41030861458906004	0.8167602931606309	0.0688126899218453	0.131814880772444	0.0318354268379206	0.20739984920008897
NPHP1	0.3430929860040481	0.21069483138787803	0.642914282023136	0.361266410399446	0.226122805033476	0.45536113215551793	0.5397010621803711	0.325911740666875	0.14956333918511902	0.35450855141906795
NPHP3	0.8719000690517719	0.6137867509902719	0.6000432454458039	0.835423615467567	0.7367904362089391	0.753372188317457	0.5819700138596551	0.745395336899361	0.5765840839781671	0.6137867509902719
NPHP3-ACAD11	0.511537266889402	0.49979795825699	0.41279165870983603	0.35396465452173403	0.6405014116070171	0.5417821942893181	0.41279165870983603	0.41279165870983603	0.383230794658782	0.41279165870983603
NPHP4	0.0186683274098555	0.0141477343100775	0.0553086126804596	0.10374208601323301	0.0554821774647955	0.0113890980854905	0.0295072994511326	0.0443034424306379	0.0972959595259416	0.0295072994511326
NPHS1	0.991924282065759	0.942234168429859	null	null	0.6833829453475171	0.5995949757884921	0.89442387071604	0.5591102880700871	0.5776524549003779	0.6077295756947559
NPHS2	0.12394708697116999	null	null	null	0.674338437163899	0.699677927655613	0.067890309505369	0.101253094584196	0.15279850402793801	0.19489732829423603
NPIPA1	0.23411004773204896	0.292662333873635	0.594757336747846	0.667116247075703	0.211693595004245	0.23411004773204896	0.18546854418226	0.23411004773204896	0.23411004773204896	0.26819655991636604
NPIPA3	0.184166870340168	0.184166870340168	0.184166870340168	0.284253014596796	0.184166870340168	0.184166870340168	0.184166870340168	0.184166870340168	0.184166870340168	0.184166870340168
NPIPA5	null	null	0.0049841508809047395	0.27987880604660303	0.47002268932775104	null	null	null	0.350099339580013	0.508425155571118
NPIPA7	null	null	null	0.45447367171097597	null	null	null	null	null	null
NPIPB11	0.682173288170178	0.682173288170178	0.682173288170178	0.682173288170178	0.9481640515933101	0.682173288170178	0.682173288170178	0.612120270933999	0.8467028308843079	0.682173288170178
NPIPB12	0.270993440775006	null	null	0.368764474362003	0.22103212762625002	null	null	null	0.301184850461648	null
NPIPB13	0.9736121883680269	0.9736121883680269	0.9736121883680269	0.979461634862013	0.9736121883680269	0.9736121883680269	0.7230294592144799	0.848929774015277	0.9736121883680269	0.9736121883680269
NPIPB15	0.432119575278484	0.40576528986579796	0.257786329154629	0.257786329154629	0.22201379652808997	0.257786329154629	0.257786329154629	0.257786329154629	0.22849217073901698	0.622099402840954
NPIPB2	0.0252010684273348	0.0343812226276445	0.0353925664741832	0.0631619454374627	0.0218797766131779	0.141378312430246	0.0286143558806029	0.0501152079022504	0.137297027833751	0.141378312430246
NPIPB3	null	null	null	null	0.7631740486803041	null	0.5970526419862839	0.0131971623746266	null	null
NPIPB4	0.48615623685801795	0.14640280509719103	null	0.875386837543259	0.0104485006129788	null	null	null	null	null
NPIPB5	null	0.20073608418621106	null	null	0.313356901323445	null	null	0.464278508881872	0.310372811300561	null
NPIPB6	0.28219827211202503	0.192076974930504	0.28219827211202503	0.28219827211202503	0.0166453960670329	0.28219827211202503	0.28219827211202503	0.28219827211202503	0.28219827211202503	0.28219827211202503
NPIPB7	0.209442431068173	null	null	null	null	null	null	null	null	null
NPIPB8	0.569691634102849	null	0.10131351246173499	0.0860044921604276	null	null	null	0.160188073765363	null	0.215585458091852
NPIPB9	0.0870544342843644	0.0870544342843644	0.0870544342843644	0.0870544342843644	0.0870544342843644	0.0870544342843644	0.0870544342843644	0.0870544342843644	0.0870544342843644	0.0870544342843644
NPL	0.992969224830961	0.9542434024045551	0.986940628763027	0.9608406994828679	0.9297522758610491	0.919619768493298	0.991703077195101	0.801380513232749	0.9988696051337079	0.9741896268068199
NPLOC4	0.0592352898374493	0.126210431739146	0.00304005556294417	0.0184006257017584	0.0550793905145785	0.236618691909345	0.0332108076934708	0.011777576461535	0.00460930565379541	0.0162866504013585
NPM1	0.933765091375423	0.542638297956965	0.9257754478055541	0.49261307233937396	0.6940286856041221	0.8031867560104821	0.9130755171020171	0.29914441327561897	0.76857937894208	0.622878931803748
NPM2	0.0819238978488521	0.37336052631353994	0.00098545910277001	0.096424110365051	0.008463378064091271	null	0.0009552305909777529	0.24856626454780298	null	0.47740942732687197
NPM3	0.734503263537893	0.599521827396033	0.688351204853317	0.684049453972014	0.818608352799274	0.599521827396033	0.636159181357504	0.755217438620081	0.697705863210039	0.27916563269918604
NPNT	0.0494082001073124	null	null	null	0.0358583019694343	0.0340999682198509	0.099364336470296	0.142567475998802	0.0568967842897612	null
NPPA	0.705531347033777	null	0.6602645789246179	0.0562065761874141	0.530794349164369	null	0.640694339638638	0.0953671100245101	0.10098319708627	0.302018824539526
NPPB	0.40069908111939295	0.0349010324800008	0.32156027983854996	0.0981497355536503	0.4756315347541121	null	0.7412102075459871	0.13241585301543699	0.4994554860586671	0.8552401068779192
NPPC	0.882676838916051	0.931282573386817	0.896390060454778	0.918311050639918	0.993099288769722	null	0.902148956810765	0.908312810585761	0.87212866030995	0.9454243664944929
NPR1	0.37952087494138703	0.621408644960766	0.41843888976947496	0.8602172038686658	0.8295245276298601	0.21678038850804998	0.47221344138026294	0.6789156336557789	0.7191826874441801	0.5969868588228929
NPR2	0.666817621015568	0.361078310652271	0.361078310652271	0.23674376600890498	0.3849271212822779	0.29766635569871897	0.361078310652271	0.361078310652271	0.298609260980737	0.19564680159371697
NPR3	0.0395909548629735	0.127948449444176	0.483280920040765	0.6034681794336999	0.0821547403981264	0.0858195812153372	0.0617090948399327	0.275551643655985	0.0902550054331453	0.113283292545963
NPRL2	0.6550469718279059	0.7840210009094599	0.930802254999322	0.930802254999322	0.5829508706974339	0.962783831276741	0.627896043800683	0.7983259658865021	0.930802254999322	0.930802254999322
NPRL3	0.712760004706127	0.5816586135820649	0.7951875630731441	0.34419867901740403	0.67460514919483	0.496014216827368	0.7039825184535591	0.295584454938687	0.627223619234425	0.247856829373856
NPS	null	0.30466204179408	null	0.9309944812637589	0.875103189539112	null	null	0.827423513103995	null	0.9474624261991291
NPSR1	null	0.424350277734308	0.527227122520035	0.250700102450904	0.882687102770537	0.0907157952569686	0.606882629135603	0.76448239316118	null	null
NPTN	0.9518342232678729	0.711927866184718	0.922681098698397	0.9447177156030541	0.983311519435903	0.711927866184718	0.953450302458405	0.942783674509141	0.7941515480180908	0.7747595462030921
NPTN-IT1	0.681996942774107	0.681996942774107	0.681996942774107	0.681996942774107	0.681996942774107	0.681996942774107	0.681996942774107	0.681996942774107	0.681996942774107	0.681996942774107
NPTX1	0.33822621092652805	0.36347575792236	0.283008565952161	0.48659259912844705	0.320125459456648	0.3961410425707129	0.348268447780832	0.46355468095824	0.3961410425707129	0.17503701738948402
NPTX2	0.790242594514707	0.456844938799882	0.36832385980361604	0.16940431573696396	0.250194109337398	null	0.303346396273168	0.239153888334512	0.19282589196334698	0.614754879399326
NPTXR	0.500767435408804	0.18941836985804	0.20743748145008198	0.17914421541086398	0.278391019454302	0.13539246340424502	0.16572881288921099	0.183843179229897	0.185504164151662	0.17620437338286601
NPVF	0.667809392743127	0.7482742404022179	null	0.271451011633405	0.15412406014931399	null	null	0.340966644497004	null	0.372409801439494
NPW	0.6143676093232701	0.46339341101593395	0.69874367216363	0.7697701664740741	0.7349401845218051	null	0.771995467555027	0.9569308962670771	0.312851654852649	null
NPY	0.363130104866509	0.5841661286769809	null	0.40519718468276295	0.8009354329123449	null	0.831760166492894	0.8558143326709851	0.9299362279243101	0.47247486091918794
NPY1R	0.43237666779247796	0.100560914952804	0.492176073801852	0.7987659506855559	0.7157565217992321	null	0.783720011206543	0.757857412476763	null	null
NPY2R	null	null	null	null	0.7788676844021609	0.927599089418665	null	null	0.614158474727652	null
NPY5R	0.190944981994695	0.130030896780564	null	null	0.48985857238139896	null	0.18775581897170102	0.207487101608503	0.38693053260002896	null
NQO1	0.46093936103946903	0.24725054739349897	0.45373537584569795	0.434456961353136	0.28496826316079	0.22452084817314003	0.47821175732811494	0.68556202245703	0.46058361834201095	0.361460433032242
NQO2	0.9290278576801372	0.863791829791391	0.96224130027992	0.955996927732292	0.9912289308540179	0.9875247010127309	0.935695384252629	0.9747388480038391	0.972900851858479	0.975488460750854
NR0B2	0.250358982476894	null	0.260031551529385	0.6369098679867661	0.469558720579546	0.40230594951165705	null	0.241137602258428	0.7601256559204309	null
NR1D1	0.4343847246012029	0.508265222159693	0.39932796624888	0.23690126268501602	0.851923320513134	0.6831385801433361	0.295629960348897	0.323032341779096	0.504134745712114	0.246249710742621
NR1D2	0.5655887770853	0.7285537308007599	0.8778884119850809	0.9465904401615551	0.921665001655467	0.9159463678446421	0.80491277198435	0.8883991526294409	0.9552814706598359	0.9056424124140491
NR1H2	0.7407285577394649	0.7670956711331959	0.519878541646966	0.5381483141809229	0.853757571567053	0.8362420085419839	0.881484672959473	0.7435102265462858	0.705158926428352	0.7670956711331959
NR1H3	0.23298132771891103	0.355311253608292	0.12915390158557902	0.0974692153905158	0.0723288571843431	0.448301690659753	0.38217145259854396	0.283577163675948	0.726322219960677	0.355311253608292
NR1H4	0.8618223859884341	0.35988045966996	0.552810546742665	0.546318599546906	0.276233237870825	0.3768379927725539	0.33264311094638105	0.33627088341315703	0.909184860313893	0.479317058975572
NR1I2	0.0823315746999353	0.40427617058898707	null	0.0660042456389485	0.110742632577953	0.177614538554216	null	0.00707504518339188	0.0624884296381155	null
NR1I3	0.931874045410115	null	0.914570975608511	0.901707266425209	0.8907350153927629	0.9757363784362509	0.917229919937446	0.9950988333059699	0.992849361381862	0.956504589371761
NR2C1	0.8452087022073791	0.6833524882270611	0.934769206482414	0.8468690975014059	0.783606875029396	0.748472810363896	0.898007330625854	0.7343975721132929	0.9544336715096329	0.9577060639996421
NR2C2	0.5034440095682811	0.479725842745809	0.6386831591122719	0.564902283905375	0.19507474464278501	0.766446811424478	0.511879089299317	0.5904095064626871	0.43064904934007897	0.479725842745809
NR2C2AP	0.214032314896453	0.724240438388571	0.732970525440495	0.635837921914839	0.786086038996241	0.724240438388571	0.32571878309819796	0.485124843459512	0.724240438388571	0.5624025508369461
NR2E1	0.038147279253347	0.6934306723379839	null	0.246686651408627	0.268769785850055	null	0.151649201517018	0.0283997846213023	0.280644457597344	null
NR2E3	0.9822201563473549	null	0.879931203062478	0.7793776669669991	0.981696785050887	0.9809995915253371	null	0.9109374012613951	0.8544299995380749	0.9777431441950529
NR2F1	0.87822815600107	0.8162860584753729	0.972846665253548	0.942208550424084	0.9437835399881329	0.935776886262844	0.9727968044388839	0.954341311360201	0.935776886262844	0.935776886262844
NR2F1-AS1	0.22071566229764603	0.22071566229764603	0.22071566229764603	0.22071566229764603	0.22071566229764603	0.22071566229764603	0.22071566229764603	0.22071566229764603	0.22071566229764603	0.22071566229764603
NR2F2	0.40707049999888	0.25775822220882	0.765944353265273	0.45898652419045	0.138892187189293	0.131781876332772	0.755893729060978	0.33826159738013595	0.216903362535468	0.131781876332772
NR2F6	0.76573227743802	0.8586524310751279	0.556896109511413	0.426772001381846	0.962242527634866	0.8102949842587621	0.7936315303907029	0.686685895697593	0.9176987792045641	0.740389106545751
NR3C1	0.34166584090165103	0.986067288218037	0.533892644484834	0.7271883076680429	0.445813059378384	0.768618418793449	0.630266497658929	0.888102694029939	0.475435345213305	0.8504091548490079
NR3C2	0.472380261682048	0.24370335054314002	0.496471513487255	0.43837835827176	0.42890203315158204	0.433656303367697	0.425337591584799	0.412446539479414	0.590327672183228	0.282591960780732
NR4A1	0.6793214347869849	0.516192429257551	0.324836038151733	0.7167031634952878	0.250211075327403	0.154000449761517	0.245475984490347	0.6755352570235931	0.53190318557241	0.500479842362675
NR4A2	0.5712254548450101	0.633342063830561	0.512208888951011	0.39606219936161896	0.271212841634014	0.795167482499335	0.395647504457834	0.555234647445093	0.6275526177029761	0.309089807720719
NR4A3	0.528719837439906	0.528719837439906	0.540150140973193	0.6540708407968461	0.641125717535922	0.400421074346764	0.528719837439906	0.528719837439906	0.599838700987565	0.528719837439906
NR5A1	0.8575536596859409	0.55128008363797	0.570362024123754	0.588576789685025	0.5356502463716021	0.48220112949416793	0.286345584706367	0.316384909795476	0.460011152290074	0.15928508948573
NR5A2	0.979047730767826	0.771512172984972	0.862974942930675	0.837356812607294	0.9321106250445409	0.9184213510203392	0.9283876283042539	0.949937083966413	0.8678150015123409	0.602216164791646
NR6A1	0.34093118009776896	0.629382951723699	0.7918015818608659	0.918033702223159	0.733294774728609	0.76335130944612	0.5567465544581529	0.9857802363423829	0.368188298826874	0.7918015818608659
NRAP	0.8011091526656009	null	0.9943697941962092	0.833113310552533	0.911930654001624	0.767127838220324	0.884990576729552	0.33207087953320696	0.9632744803491791	0.9926296579520641
NRARP	0.642040792610366	0.8260378113969471	0.742428138740898	0.7480310892697031	0.8270732752585129	0.8270732752585129	0.7060473529399269	0.673561060247283	0.7069502861556891	0.686901657467231
NRAS	0.029016984898481	0.119549313090557	0.14064117737939802	0.0327480526629511	0.183111897497334	0.0686230973880705	0.0971977852445113	0.0258845223338896	0.0686230973880705	0.0686230973880705
NRAV	0.250442410009216	0.250442410009216	0.250442410009216	0.250442410009216	0.250442410009216	0.250442410009216	0.250442410009216	0.250442410009216	0.250442410009216	0.250442410009216
NRBF2	0.5846170589712121	0.715880069443101	0.586498872491795	0.404497572739378	0.406882811518521	0.47040179542768895	0.30042616650140097	0.6826933069307691	0.589964182831401	0.8750610592300451
NRBP1	0.977707076520548	0.953267416922033	0.847649495784187	0.9399822426988629	0.953267416922033	0.953267416922033	0.874837611665473	0.907486583649938	0.869905605890452	0.9786160353565171
NRBP2	0.974328317120382	0.6937229542637199	0.9873012415083459	0.8829204466633	0.9553316124898159	0.892883244486072	0.936208257826949	0.9196559889582271	0.997717138579848	0.266333254728078
NRCAM	0.10917126380420199	0.40068200847758395	0.11662360843084199	0.17359195895504198	0.435865128555117	0.104354021831726	0.109425373775752	0.0975019234646334	0.195498753437443	0.27558098432736894
NRDC	0.24617696843472398	0.32016794469731297	0.5429253294589289	0.37633616984874896	0.8198157147092329	0.47072229536248794	0.5582935696783579	0.457510562587902	0.449070173595488	0.323143201261315
NRDE2	0.722284100835443	0.5850554014107571	0.20212181130035398	0.224324497226861	0.29519594747349104	0.449720705514151	0.58229748629217	0.470060824954792	0.7927883206525309	0.780286787907392
NREP	0.8740393755095309	0.971025603788445	0.998867207563466	0.7698357541083729	0.9610883631694649	0.937783845620928	0.971025603788445	0.922949821138712	0.928844063581567	0.971025603788445
NRF1	0.477573760986099	0.5865061874305431	0.511585626637562	0.40218843915507896	0.526821244670306	0.526821244670306	0.7180098664969841	0.326580736960872	0.5163670365488989	0.61835000708105
NRG1	0.851866976737197	0.794885189222053	0.680822216847225	0.7727943485911449	0.9440142800799219	0.69280957425757	0.6095730215830489	0.6992672706066911	0.797597293602818	0.871581366882918
NRG2	0.358615279427784	0.370326766621731	0.548624364927336	0.137105517613549	0.9538662132768371	0.67781972046452	0.538537517690158	0.315541701843859	0.3390999839118469	0.265641965870428
NRG3	0.5964395438149089	0.88794751836831	0.375508300196269	0.5013307557840461	0.719479113289828	null	0.46663518160707795	0.672942368915573	0.0232983361839088	null
NRG4	0.208267545211074	null	0.075589255288603	0.0362951522590639	null	null	0.0466212472949356	0.0286126555343072	null	0.0424869957419771
NRGN	0.0204635565080437	0.0246664980770564	0.00985575479166671	0.00177187278901619	0.0246664980770564	0.0246664980770564	0.00915758326142626	0.0064483784755334705	0.13820334286139901	0.0138933674178649
NRIP1	0.6903829820412449	0.8582521292346609	0.297395269911602	0.7948743182519642	0.8375110118339041	0.8582521292346609	0.586224224855797	0.838141885995886	0.630751797119067	0.47580226729660996
NRIP2	0.7744114912835971	0.480164722050861	0.7849113793402711	0.593352629059161	0.369886468303011	0.480164722050861	0.519490929551983	0.6191547323042751	0.710134334610436	0.480164722050861
NRIP3	0.10500731836251899	0.2128981602493	0.11907506371068599	0.44449344242481703	0.539463933507805	0.11907506371068599	0.22750967761329396	0.27773746186415	0.14991453866040697	0.11907506371068599
NRIR	0.0550912695846912	0.0550912695846912	0.0550912695846912	0.0550912695846912	0.0550912695846912	0.0550912695846912	0.0550912695846912	0.0550912695846912	0.0550912695846912	0.0550912695846912
NRL	0.175410195140256	0.30000130691084304	0.600247491422598	0.7570375743316651	0.40872735659785203	0.530559392792307	0.24774741417984697	0.24774741417984697	0.657905542425365	0.24774741417984697
NRM	0.0237002031563434	0.0407288046005462	0.0230819908146793	0.0442175189303619	0.000648921148482523	0.0407288046005462	0.0407288046005462	0.0407288046005462	0.35015806550864004	0.0449993661133819
NRN1	0.6383611363165289	0.8472529225899079	0.510374427040103	0.441036873254444	0.0466068711016972	null	0.643730421707952	0.6124075960487719	0.314525527422674	0.470675758561974
NRN1L	0.5924872270160849	0.0436160568625968	0.130492638092262	0.308233687099265	0.20817339625900197	null	null	0.615917923981639	null	null
NRP1	0.907891417188019	0.48492492317173896	0.969434821877207	0.553942328592227	0.613004735020359	0.6198899700877429	0.977900669026217	0.9805451198022729	0.7692588924880391	0.956619333235967
NRP2	0.397822411351354	0.5723126319320849	0.7825032825767959	0.63161310083283	0.883623208782893	0.740872338885023	0.726366494369506	0.44700269676286297	0.65208308364428	0.285152996569873
NRROS	0.413546217727096	0.24302147827626103	0.527440631929808	0.258869064796773	0.785230965755741	0.24302147827626103	0.681064001800442	0.13915347226563599	0.42323957748084395	0.524198053856756
NRSN1	0.0384072624890095	0.018170281138338	0.8183846912469871	0.855977462386093	0.114065408536225	0.11024987445473801	0.819099393448324	0.560794245028207	0.358853912005745	0.78999468826636
NRSN2	0.670888185522801	0.7701092030645309	0.8482419298648479	0.874447211689215	0.738684350285923	0.20752557841665498	0.647360357576842	0.4918004928338571	0.338757832510066	0.45597598277857504
NRSN2-AS1	0.906336634505987	0.906336634505987	0.906336634505987	0.906336634505987	0.906336634505987	0.906336634505987	0.906336634505987	0.906336634505987	0.906336634505987	0.906336634505987
NRTN	0.897087386656418	0.380409705891716	0.7877407462398399	0.704156570191205	0.927788859501609	null	null	null	0.875494395415265	0.994852124556609
NRXN1	0.329434842128997	0.115777538330422	0.751809045978922	0.317664769872068	0.38171812366223	0.0998263900506284	0.804130472021436	0.513569138179892	0.198376749954458	0.185753077498328
NRXN2	0.0489179304994673	0.322060125129048	0.46917141499815396	0.537215913866878	0.209033117859485	0.0840178648580553	0.40990734758658404	0.540917621781977	0.327346853972605	0.758126808164216
NRXN3	0.161560762957551	0.547781551736264	0.14124734309755	0.7003022914977011	0.923165429863817	0.890061799577854	0.727174314115254	0.22397659241343804	0.680828067276754	0.449310625162363
NSA2	0.47985749124066396	0.525484758032324	0.5623786223644379	0.311129952875786	0.6412192315927231	0.525484758032324	0.374726343190781	0.391457138313402	0.7532027706640371	0.525484758032324
NSD1	0.67782540759086	0.537164191438202	0.9421543068563359	0.901984913719538	0.615279005350585	0.37535712917122704	0.921261295313669	0.865362412315364	0.604978078447588	0.624746198959906
NSD2	0.823117436306787	0.291115384837703	0.8811534778453142	0.779095649627895	0.5721905203012779	0.843607310769366	0.868897260883053	0.787128341903492	0.6834748033885459	0.8717790614566422
NSD3	0.8089039495087409	0.691460093839712	0.632348056285078	0.7696468294334109	0.49603346720290603	0.493789771925012	0.702318806904684	0.754943935646557	0.598350383062918	0.691460093839712
NSF	0.5541726039696879	0.251312844435702	0.268053866668383	0.268053866668383	0.0611298990701689	0.22508123038453798	0.268053866668383	0.268053866668383	0.40540871182022703	0.268053866668383
NSFL1C	0.158285075521462	0.269264947161161	0.156661938354729	0.12334616152615899	0.0536458422094614	0.144325576290515	0.144325576290515	0.144325576290515	0.233188202725342	0.30106727563031604
NSG1	0.7721784657107241	0.8693066957755541	0.857096012407258	0.6528836291193431	0.892390655521601	0.8693066957755541	0.8693066957755541	0.689717225368751	0.399619896000382	0.8828357062822729
NSG2	0.565933393541729	0.188615711784962	0.7409448213289	0.7143585120199549	0.0136902602324717	null	0.900754254641663	0.48622869975976296	0.38393204503828793	0.624920680785531
NSL1	0.438722180249106	0.39512353418199503	0.208904103585868	0.208904103585868	0.10274135262463302	0.208904103585868	0.17488679615119698	0.2706893631951	0.121062058554106	0.127685164274806
NSMAF	0.5684946321236279	0.45310448100301	0.5675170607124721	0.5211154375552121	0.737267121353396	0.5947597350486761	0.5678686870633121	0.4760119322187629	0.5972101520499941	0.644731616469969
NSMCE1	0.320514539642509	0.618768215288167	0.19639050521742601	0.19639050521742601	0.441208291801117	0.19639050521742601	0.542022827388559	0.539147674077339	0.5882008241582571	0.19639050521742601
NSMCE2	0.8951898760856349	0.460321138244296	0.5986822893380259	0.6817364706212939	0.39229918993161894	0.600300058697162	0.7280459387452041	0.425921672654354	0.600300058697162	0.600300058697162
NSMCE3	0.279108691657513	0.5490054047409451	0.31828229994099705	0.453773017689199	0.31139094730660805	0.5490054047409451	0.5490054047409451	0.5490054047409451	0.667673479804032	0.5490054047409451
NSMCE4A	0.843673065806754	0.750407405635467	0.7848406365453309	0.4355132367432679	0.9014162409446821	0.750407405635467	0.777189553687609	0.8339988472454549	0.7953577265310171	0.9612578781680401
NSMF	0.501177757668428	0.0521291993817494	0.186260974973189	0.0353681803701158	0.228911005943881	0.0898044330869968	0.292003046431398	0.0812676515113059	0.0898044330869968	0.0898044330869968
NSRP1	0.7929704398624592	0.364454160707559	0.7555608805237991	0.619403477776107	0.7083328132977329	0.7555608805237991	0.9622333175471399	0.8682923001562679	0.7930236065566421	0.7555608805237991
NSUN2	0.086630211434418	0.1778317486189	0.0489507495026311	0.11122626120158699	0.166196759061219	0.1778317486189	0.0495646655245142	0.0607012686479101	0.12265263179217697	0.0248791511328053
NSUN3	0.869809065914482	0.806517667367591	0.558686619015657	0.558686619015657	0.558770745959906	0.558686619015657	0.450370408123686	0.714594392822437	0.583781559167615	0.558686619015657
NSUN4	0.907895207058101	0.201365684611409	0.5111233023783951	0.4956465367604849	0.834845393954103	0.812077859130345	0.5588690594022341	0.48526478858387895	0.8161507117814991	0.472857471689993
NSUN5	0.512653787846816	0.781086936080964	0.48166693967733504	0.651411998432928	0.6183090445264721	0.755405581008092	0.481570597141252	0.642092341622907	0.692844239880409	0.5706955356489001
NSUN5P1	0.985930825961173	0.985930825961173	0.985930825961173	0.985930825961173	0.985930825961173	0.985930825961173	0.985930825961173	0.985930825961173	0.985930825961173	0.985930825961173
NSUN5P2	0.0263765313593058	0.0263765313593058	0.0263765313593058	0.0263765313593058	0.0263765313593058	0.0263765313593058	0.0263765313593058	0.0263765313593058	0.0263765313593058	0.0263765313593058
NSUN6	0.243159242555937	0.316118113676919	0.428666876422195	0.166489461169055	0.5305246628214471	0.132648137935237	0.657971625937402	0.4088016115399	0.522487321277485	0.548682960804201
NSUN7	0.75504845783965	0.61492644872924	0.8786535904443701	0.28073447210210806	0.5049944202144621	0.61492644872924	0.8654686251046669	0.349500337231002	0.5579668098588609	0.61492644872924
NT5C	0.321692052203605	0.8505405415340022	0.863848415353307	0.572005352925259	0.328631503595338	0.8505405415340022	0.39049618467795	0.7159967778968341	0.7124805367236601	0.8505405415340022
NT5C1A	0.6036312652210639	0.663306574012211	0.7254052315832099	0.805570037742234	0.660969383841089	0.8338462218509319	0.674353460486478	0.882258856838647	0.8662548453693449	0.668338727004942
NT5C1B	0.000410222552466029	0.0126033718283697	0.0126033718283697	0.07631658662454101	0.0325923020645027	0.0295973009349605	0.0765153330298949	0.0046061633721150705	0.0613395536461818	0.0157133002539571
NT5C1B-RDH14	null	0.169906824354776	0.231136518132658	0.183831195422469	0.162800694217488	0.15391570739267998	null	null	0.35137358880981495	0.0765687427904918
NT5C2	0.0225720014468998	0.0348503544779151	0.0437667456691077	0.12057758547042402	0.0348503544779151	0.0348503544779151	0.0348503544779151	0.0348503544779151	0.16990956866163198	0.0693138884009528
NT5C3A	0.959374795767335	0.7237761154861109	0.992546475049138	0.933927446800268	0.7226195217413249	0.7372789764308771	0.969559747261483	0.900508293487655	0.9217822696703741	0.947365546549948
NT5C3B	0.17315402807969102	0.201205323587218	0.482589950596094	0.25266572851491703	0.128895840930454	0.0818818187742041	0.592317634285918	0.7698526952854009	0.328525555382526	0.292018698214682
