## Supplementary material for "Multi-omics Integration Identifies Genes Influencing Traits Associated with Cardiovascular Risks: The Long Life Family Study": File S2: ABI.csv (part 3 of 3)

Genes	p_val_UTR	p_val_downstream	p_val_enhancer_CAGE	p_val_enhancer_DHS	p_val_missense	p_val_plof_ds	p_val_promoter_CAGE	p_val_promoter_DHS	p_val_synonymous	p_val_upstream
NT5DC1	0.5917097726788001	0.734725920773855	0.807804558185553	0.462468266640305	0.850683614737734	0.741543054348713	0.870374358798229	0.554836746702753	0.193311245279538	0.429037234261271
NT5DC2	0.17836718173828098	0.7334137091084839	0.29310534538627003	0.423499934179327	0.46075678928571395	0.7334137091084839	0.23000955007445	0.5977009807416529	0.38777267694828793	0.42501931610724397
NT5DC3	0.540215168594234	0.536219875665479	0.905190985073683	0.7731439770989649	0.288842277109479	0.47716188328898496	0.823999678737499	0.561072755237316	0.24425567451992602	0.83208893734595
NT5DC4	null	null	null	0.194816969126735	0.11118462557371801	null	null	0.225787513712297	0.124616086796364	0.19579675629134
NT5E	0.9113264111700929	0.745837159831768	0.9672365445383009	0.8701072371348001	0.834247423747033	0.785183640270832	0.949534274655145	0.978919207260279	0.8565760600810101	0.912999131379858
NT5M	0.17490609299066198	0.14341320561639198	0.15219077400065198	0.0875935615992156	0.12119467133656402	0.11769197212742802	0.150922735660122	0.07296921141995301	0.11769197212742802	0.0319021030043969
NTAN1	0.31324303387951696	0.0939765814188985	0.439183989329014	0.0275945307236002	0.7327639365648371	0.0939765814188985	0.0939765814188985	0.0939765814188985	0.216475717391707	0.0939765814188985
NTAQ1	0.35370954168018104	0.35370954168018104	0.35370954168018104	0.35370954168018104	0.35370954168018104	0.35370954168018104	0.35370954168018104	0.35370954168018104	0.35370954168018104	0.35370954168018104
NTF3	0.0429096977679042	0.0660302517440076	0.5868638468154879	0.21192712307201603	0.217805489884606	null	0.631644982291812	0.22204624129562697	0.375266914403956	0.0433167708347365
NTF4	0.44064035177450606	null	0.928151858654003	0.7154459074254079	0.737512229556526	0.699087648727922	null	null	null	0.17893363640861604
NTHL1	0.949260238283149	0.799810589164085	0.8790959204335709	0.567537573375256	0.7306446075244741	0.813750270406272	0.581329061019728	0.685666873224694	0.829094267090815	0.530665173389945
NTM	0.36371334423514	0.348489975484766	0.391565754364822	0.37791277194342404	0.307608434591485	null	0.33725594870724296	0.58410431387996	0.56649375008775	0.39688970412231295
NTMT1	0.276083884304613	0.36365752989568206	0.23743420284237501	0.266669611286532	0.0444197060756558	0.36365752989568206	0.36868921462340204	0.618450116005229	0.572853782981927	0.627308436129218
NTN1	0.703873778089188	0.8160718657540742	0.15804417113485	0.341402634956711	0.782017246497688	0.27353230685551	0.27112996742608997	0.0563805450264809	0.5686495670952499	0.132799668905805
NTN3	0.285116530749547	0.290758883869511	0.440580986334462	0.5234018284399969	0.16490268417051698	0.16485902032564598	0.500313100844565	0.6093104533296351	0.64400062673809	0.607968293834522
NTN4	0.272187538662724	0.33335597451567894	0.264756072627464	0.553900548003763	0.14306196277710698	0.25069493703915396	0.26367467929446	0.478884575458098	0.593958690267949	0.25069493703915396
NTN5	0.9429628996636801	0.5731518382833659	0.795517489659362	0.532605556940754	0.913717065652049	0.4436439111597779	0.795517489659362	0.697304189223935	0.7195707224033441	0.530699653342398
NTNG1	0.713299882048759	0.6894843465296079	0.5184377848510779	0.25935626845659	0.8104028449385959	null	0.513640891691413	0.218328675298675	0.8435615252135641	0.0971528041875754
NTNG2	0.520899991276808	0.788113921345939	0.7143863145429421	0.6959657771086719	0.6700254448265179	0.496392613186673	0.7230680037870699	0.8932030756740749	0.613829913626628	0.6070516117159929
NTPCR	0.539203786997798	0.469886492090115	0.861037484314956	0.542358081451823	0.13210582228778803	0.469886492090115	0.8162758571315241	0.4825680125458571	0.11464986319728199	0.417939650840026
NTRK1	0.8151709171043929	0.431216013239161	0.744827225332859	0.28578442331563697	0.542015574088104	0.389160367087709	0.5752296884344201	0.45924558210938105	0.7952572592254921	0.744827225332859
NTRK2	0.202924352792091	0.270199033404312	0.428528565015029	0.28438200758590804	0.351370082900443	0.560292800820876	0.588219832680833	0.55528891734643	0.33785789650370895	0.20703378326994798
NTRK3	0.657654789564896	0.730856747571492	0.565027354695808	0.8192239290476659	0.9252318296375792	0.570975441992628	0.592340313895413	0.7266848032643319	0.756704988852777	0.8104851256418679
NTS	0.334167661784142	0.8967953760675579	0.39485038090035496	0.40737314351991294	0.848620257287023	null	0.44329579085087	0.406390560318689	null	0.30925264370023
NTSR1	0.6043477317812329	0.132558974050502	0.484628530460908	0.641881448837165	0.832162689699118	0.5838167872969731	0.524725553320947	0.817775316236338	0.299119452733613	0.7055706075337851
NTSR2	0.251635739915126	0.0644754108493718	0.0491444347212854	0.15031067874273701	0.0702144680524779	0.0227282355242309	0.0629796366942736	0.0117027380371353	0.00721477054875022	0.117300301515564
NUAK1	0.15648823571378198	0.578956407980491	0.11224057216947399	0.20175831437356195	0.27866289521532	0.19045568552229603	0.110535250592271	0.14455191865941902	0.0974114013921258	0.592095030158969
NUAK2	0.431632759280753	0.558687106957957	0.46806137712765	0.441945869965702	0.5485187056364029	0.711249572489201	0.5281002852107821	0.502729858629097	0.42732359911791207	0.48971358684846705
NUB1	0.290511570789306	0.620105951628338	0.527761849798179	0.33666052761026194	0.440164524538362	0.6533407208776949	0.41235751458171793	0.22572972933523397	0.78324822678296	0.14928781135779598
NUBP1	0.40978838390696704	0.293958807608152	0.0573626335349217	0.222200777856429	0.489893040557992	0.43695216245296503	0.511796934269158	0.261165674582488	0.679685087786421	0.35444174688252894
NUBP2	0.187551125840508	0.413777677865114	0.179437477060321	0.397073485487537	0.0938358747404012	0.25976495648783804	0.124071190694445	0.733705852545699	0.514117097554619	0.413777677865114
NUBPL	0.1868353528486	0.45051994062053	0.11463567636497801	0.0788249502806683	0.13221790945288	9.225052114680649e-05	0.24205536114083998	0.375334753042694	0.283796013504085	0.0313320573795932
NUCB1	0.992333133795678	0.7523630259889759	0.82974466150875	0.907956459280881	0.817409783329177	0.8481448985560269	0.7583513350041311	0.799825974090977	0.8882657562352391	0.48025169066606604
NUCB2	0.7168264415369459	0.73681822068248	0.7585435958530091	0.738643091056509	0.5674925908491271	0.73681822068248	0.694203196733115	0.81070904365952	0.740316944970377	0.7060097129651279
NUCKS1	0.404456894040628	0.0888456605691438	0.1102151614249	0.328898306539234	0.22804546301427	0.11755639593619001	0.109006523707642	0.327569508005356	0.277375462766829	0.25570859570751
NUDC	0.4945194502654579	0.731850273569387	0.288817231131681	0.325203676253675	0.828110531177712	0.70204999534486	0.39680337555576795	0.71419213635	0.7509806626778052	0.601068433201172
NUDCD1	0.9676141227228799	0.9824509875787559	0.99444403730802	0.8665514102644108	0.7985317983661109	0.973852418073557	0.946123235658461	0.890116959624771	0.838221479585436	0.9881322259560379
NUDCD2	0.7097599605600781	0.8043723771069721	0.941657311334102	0.7016825507229639	0.8222404401983922	0.77011895272624	0.8292100953332041	0.7344251982346309	0.8511307795351851	0.8842583369628639
NUDCD3	0.36165306332617797	0.5576863384715309	0.858676796671472	0.143647916172185	0.7409368707055141	0.38709145431768605	0.766615350664639	0.384858269232742	0.155929383086362	0.36051219638354803
NUDT1	0.700704168640709	0.129059055101785	0.24145674626394	0.41102384462989794	0.7618695620440871	0.900165875689232	0.405244342641761	0.511629693465408	0.6218338553466121	0.532160292039055
NUDT12	0.141626724141058	0.188599157872608	null	0.119034866389007	0.195837484203639	null	0.357650121550456	0.327568043634909	0.231726768862641	0.10353527784541199
NUDT13	0.0755243159484632	0.143346997130425	0.0884691442815125	0.104510294822152	0.110005835220156	0.143346997130425	0.143346997130425	0.38922691094067796	0.128379740855078	0.443465333308662
NUDT14	0.8907729965802959	0.849187550979046	0.7392502594654141	0.659335332568305	0.847125738615991	0.849187550979046	0.8904070707252759	0.793143012442336	0.695618525945656	0.8534034693173821
NUDT15	0.5773167933873	0.800050881567996	0.6909566660433841	0.8351783056350759	0.763887450449322	0.548295177488331	0.7208043618003729	0.755991169013862	0.548295177488331	0.548295177488331
NUDT16	0.523108117372454	0.382968562731428	0.377601991946431	0.42683450022718294	0.30156365846946104	0.297804958253981	0.195227845176754	0.28272466525736606	0.308503818756284	0.297804958253981
NUDT16L1	0.7229488098703459	0.43540669602076204	0.519953748013307	0.351693084356445	0.555202967163003	0.650581603447563	0.381495077590514	0.632595780975146	0.23167708925053898	0.7228201149854151
NUDT17	0.0928730460748474	null	0.432919987566709	0.11450606559500698	0.535441544947025	null	0.15408610416232998	0.29320397646389196	0.409756543047735	null
NUDT18	0.0641307056065913	0.133483055294782	0.0670427606171211	0.0365527827305737	0.17015846999074696	0.0875964480970979	0.11704473193637101	0.218929431518106	0.0897824226164932	0.0759114686415061
NUDT19	0.110673534166493	0.18532351885668502	0.118798122131847	0.18073514680800698	0.25180169231162497	0.0992620140477901	0.12257884540261399	0.16555864834397802	0.0522260810846256	0.0875831042377683
NUDT2	0.945194503815513	0.9728967481781121	0.9859213484492501	0.7413133677257522	0.8743687582958449	0.8743687582958449	0.9838564005980821	0.620824862477076	0.9245773370945319	0.602349099438631
NUDT21	0.31920140033067895	0.33238531127550397	0.7814370270521329	0.497182005567408	0.544650201019956	0.544650201019956	0.752706854460244	0.42551974033387696	0.7930182623616201	0.544650201019956
NUDT22	0.811280064701492	0.8356036739597049	0.8356036739597049	0.40695217647037496	0.769328064670918	0.8356036739597049	0.785973519966996	0.9457412839211479	0.892115970067159	0.8356036739597049
NUDT3	0.529591354061512	0.7081445669295608	0.450081940252818	0.475246277558837	0.923836972300626	0.7081445669295608	0.7081445669295608	0.7081445669295608	0.6685042437517621	0.7081445669295608
NUDT4	0.639110725550806	0.30098650095443497	0.30098650095443497	0.30098650095443497	0.335964646287643	0.30098650095443497	0.323523886351503	0.496924378099826	0.30098650095443497	0.584518489213253
NUDT5	0.148393687087042	0.101456416939188	0.1647103984077	0.163485023705321	0.12103800374130999	0.101456416939188	0.0132512546327178	0.0653279486671082	0.131867158038625	0.101456416939188
NUDT6	0.0873786233333233	0.0472011304983379	0.0126917474665581	0.019668859716275	0.266066609709512	0.17951378369847898	0.00590731680896455	0.0184245220361655	0.19321031007722697	0.004620432305523271
NUDT7	null	null	0.7290976648842821	0.3734041749004629	0.15377245023833802	0.11651752702767501	null	null	0.0336666146522292	null
NUDT8	null	0.713320521434716	0.79988281281285	0.7942009117849509	0.8152459381664391	null	0.839372644552138	0.718690955719147	0.36263830237840206	0.6729599256725849
NUDT9	0.150670929503017	0.0729003224039384	0.230000070510535	0.135702535825831	0.12348372824028	0.054261006940258	0.228821943651093	0.139812953191538	0.0478857207231398	0.1129926474343
NUF2	0.890437265787352	0.748616789577827	0.78317642791219	0.8243817064422192	0.45033574377985297	0.6075635863205889	0.899934364842083	0.9245776086905021	0.4572779393221071	null
NUFIP1	0.890557453308202	0.781561085138721	0.7736321791449781	0.678668040323112	0.5139096619406129	0.8165942669106959	0.8165942669106959	0.47561961473081893	0.8209610142531508	0.8165942669106959
NUFIP2	0.12653556657316198	0.6739147891594229	0.17830304561668697	0.106143215460971	0.28115784796918797	0.32367025411760997	0.161785941918837	0.124497733473539	0.142704139031189	0.0846419479108901
NUGGC	0.23493088191308104	0.802382068628502	0.184825400887313	0.48446599688515096	0.8904288153936809	0.775492104011757	0.183569466187973	0.499492919262743	0.660610839851917	0.22349662428699
NUMA1	0.29691930715797804	0.6249719141113629	0.226312050876046	0.21945618061802302	0.31260264077468497	0.679564412642335	0.44240431950891496	0.249303834186748	0.9703366504029749	0.6249719141113629
NUMB	0.602415179868261	0.7212468301610121	0.581876534191653	0.625824596011566	0.663494997702444	0.7212468301610121	0.7212468301610121	0.7212468301610121	0.568711876079742	0.7212468301610121
NUMBL	0.498459849510429	0.645787601981754	0.13639991871474902	0.253356382593538	0.619619164420684	0.500449136834705	0.13878309488426502	0.198380261435632	0.38235952600441203	0.500449136834705
NUP107	0.0758867577148103	0.0566046160234436	0.0181141538788178	0.0242047726697887	0.0936278588806348	0.0566046160234436	0.0566046160234436	0.131627792212076	0.21334567057153697	0.0566046160234436
NUP133	0.493290581929385	0.36531544713418895	0.46426141748888106	0.4587393944081671	0.0798699018602305	0.34818481515518895	0.38138557761204295	0.0107008899603858	0.39503110202644603	0.34818481515518895
NUP153	0.903618980865814	0.923495874060323	0.7540001647341078	0.542587174840809	0.755187674287292	0.809920541598101	0.7270687781203701	0.774359045816886	0.760295428510682	0.809920541598101
NUP153-AS1	0.505365994622776	0.505365994622776	0.505365994622776	0.505365994622776	0.505365994622776	0.505365994622776	0.505365994622776	0.505365994622776	0.505365994622776	0.505365994622776
NUP155	0.760279800900937	0.58383651331386	0.612330265170294	0.5174592364834489	0.648350697671464	0.7031494464035261	0.61290500565589	0.5307867509283021	0.8084790618277771	0.348309854172722
NUP160	0.5046012938958929	0.4329233449576321	0.6963341961883349	0.7272168488638291	0.7939433305028729	0.693736675553395	0.8916794485326139	0.8466098987342819	0.627043754997845	0.6208518560638929
NUP188	0.13210056214659	0.181153151391543	0.0715105717342361	0.20822224214776103	0.0407198914761812	0.181153151391543	0.0109396687697655	0.0115506663411804	0.33681229964899195	0.181153151391543
NUP205	0.5890881863699571	0.5320866581664551	0.4311440209568211	0.6193339883985329	0.762394891303769	0.6883330102909989	0.87628372630514	0.6018837145920861	0.5936638391751711	0.553956725162312
NUP210	0.96586754884357	0.9943975856394192	0.998148077492956	0.9965099243248409	0.991278477043407	0.992260300604087	0.9888693115306171	0.9944472666726241	0.997655377423405	0.9966650799570059
NUP210L	0.159383355775018	0.20178023033041	0.151325338932483	0.0898464368898164	0.42933629245222205	0.5249980676848	0.155457001539912	0.135677240864481	0.643332988437411	0.36648291226006
NUP214	0.322817179021856	0.544326648410431	0.349624287283674	0.39474108763368504	0.659333070187782	0.474905964169781	0.3620698443771961	0.297068163148193	0.553638492104125	0.18656884757117398
NUP35	0.59034550567749	0.0743181817342303	0.339048408646005	0.19724197627779	0.9177291703605391	0.48521224217166603	0.48521224217166603	0.305493094408124	0.575094463459464	0.169220961130875
NUP37	0.6559721860797889	0.12474305120772398	0.0748185560192873	0.36006132222041703	0.0514729304116895	0.12474305120772398	0.314859744323182	0.39761554541908706	0.29445156348829704	0.12474305120772398
NUP42	0.918019770925026	0.918019770925026	0.918019770925026	0.918019770925026	0.918019770925026	0.918019770925026	0.918019770925026	0.918019770925026	0.918019770925026	0.918019770925026
NUP43	0.119194930921807	0.643174178810872	0.30363839132500897	0.176712776303804	0.315650358949073	0.30698889494420895	0.17301824057805	0.184770669724362	0.744151948556096	0.24632949554820102
NUP50	0.43553508767119603	0.569835345293003	0.911164590333154	0.7042596484487429	0.873520549162623	0.974488045055452	0.877591014222758	0.9426758796875421	0.8816403564248889	0.941961828061236
NUP50-DT	0.5627729817126379	0.5627729817126379	0.5627729817126379	0.5627729817126379	0.5627729817126379	0.5627729817126379	0.5627729817126379	0.5627729817126379	0.5627729817126379	0.5627729817126379
NUP54	0.4777845973324671	0.8687945239346039	0.6252293700237789	0.5892415572648491	0.8972751120235122	0.704294104760854	0.7857704240203249	0.7926492831966769	0.613427483302469	0.9898398233442309
NUP58	0.8217100270632092	0.922029315774987	0.942124181361386	0.9713463779206669	0.761640719634342	0.908877179636548	0.8624498695185729	0.9369140634710419	0.8972178294848691	0.9632369994249509
NUP62	0.810931050958052	0.5828206439152309	0.638017706058764	0.584069371452672	0.981205888803633	0.5828206439152309	0.9536295718006049	0.592166175403478	0.590164042379627	0.5828206439152309
NUP85	0.514844388963985	0.675127930010679	0.567635624741538	0.275603568166482	0.554503001477168	0.5994306688116939	0.5096236296925211	0.557805753170696	0.308327549051221	0.24219701364718502
NUP88	0.99509518258477	0.9213812323895191	0.9213812323895191	0.7999505425822591	0.9453427840199269	0.9213812323895191	0.809881324980116	0.8301309572172672	0.975619747001739	0.9213812323895191
NUP93	0.9365159288870091	0.812556433893665	0.776996558119909	0.9010908028674509	0.7781619691524692	0.8898634421775551	0.8898634421775551	0.9091617161931659	0.646116696863088	0.795128862613122
NUP98	0.951762644486147	0.9801679053523008	0.950500283853642	0.8805229132791121	0.9997417878469008	0.9801679053523008	0.958606684757957	0.8841763566543159	0.9668650314750791	0.9801679053523008
NUPR1	0.668124441197271	0.36459933515689	0.640540366921895	0.390161212465888	0.33804899268452504	0.20479934660817198	0.20479934660817198	0.20479934660817198	0.20479934660817198	0.145373605028661
NUPR2	0.9723960876054109	0.568726536766448	0.7259660568059308	0.860211663521557	0.7058600376196009	null	0.726562476134481	0.707272168528855	null	0.61359143306622
NUS1	0.21602511836575697	0.446531117962941	0.410367181038839	0.45419961418173105	0.5096423153094529	0.35368505961390795	0.4099038901793571	0.47090418666947	0.387521325725389	0.337332071957603
NUSAP1	0.619479691834889	0.7929306842187719	0.504331020695986	0.641462285696622	0.625575414770334	0.566826212883915	0.566826212883915	0.566826212883915	0.7662963738204059	0.566826212883915
NUTF2	0.0333239210780999	0.0560501235575697	0.0560501235575697	0.0560501235575697	0.0560501235575697	0.0560501235575697	0.0796314619946251	0.0487264283172158	0.0211573957878195	0.0560501235575697
NUTM1	0.8303075171686279	0.81310137129654	null	0.8985297011153559	0.7499660090703849	null	null	0.9724883081272561	0.9954708492824429	0.8579820364695709
NUTM2A	0.662627324251702	0.662627324251702	0.662627324251702	0.509029363134592	0.606848415895053	0.662627324251702	0.662101462626162	0.670252192630946	0.812902193759391	0.662627324251702
NUTM2A-AS1	0.41710457126887	0.41710457126887	0.41710457126887	0.41710457126887	0.41710457126887	0.41710457126887	0.41710457126887	0.41710457126887	0.41710457126887	0.41710457126887
NUTM2B	null	null	null	0.662772050304319	0.62710205990727	null	null	0.924787751630483	0.8315447688690629	null
NUTM2B-AS1	0.589670926898233	0.589670926898233	0.589670926898233	0.589670926898233	0.589670926898233	0.589670926898233	0.589670926898233	0.589670926898233	0.589670926898233	0.589670926898233
NUTM2D	0.831648277376702	0.8307043397755369	0.8689875253663429	0.9883193158492259	0.595418795732408	0.8689875253663429	0.8689875253663429	0.9052034903024051	0.943624116852524	0.8689875253663429
NUTM2E	0.671334773241505	0.671334773241505	0.671334773241505	0.671334773241505	0.671334773241505	0.671334773241505	0.671334773241505	0.80813470505254	0.671334773241505	0.671334773241505
NUTM2F	null	null	0.23362886897616503	0.43051493822581105	0.7545646476330798	null	null	0.7711018412079441	0.537443689035051	0.23071244481015998
NUTM2G	0.007532773948257509	0.10965229443116	0.016321288548081	0.0253918099498041	0.0794064087206336	0.016321288548081	0.016321288548081	0.016321288548081	0.140305496819075	0.11081320931071302
NVL	0.35701787796442896	0.292982808192773	0.0597353710726189	0.290726795316185	0.171775427932816	0.430293097251254	0.0588253618482265	0.136043396542512	0.37627686635695895	0.311944733077113
NWD1	0.8522156421272521	0.632667560698542	0.5510466611998821	0.26179909671772605	0.0950335550412897	0.8000865844114459	0.6954809796667789	0.266841646034486	0.7531345607126071	0.288829342492575
NWD2	0.28446484390257	0.519632714195204	null	0.815424962769015	0.24917936993262302	null	0.8526064266569549	0.426268370195724	0.290778988240625	0.806970881926715
NXF1	0.825938663143325	0.8675224457189229	0.659719615620244	0.581624333624092	0.8248816816101942	0.8675224457189229	0.8115553848193471	0.9137579695548621	0.8559466956478059	0.8675224457189229
NXN	0.226644192101445	0.344986335141477	0.0713755499443701	0.0675154034620217	0.214672781354605	0.147027297607227	0.0473468096958407	0.239703075001699	0.376684320774849	0.20778701093880103
NXNL1	0.48100004955981396	null	null	0.46787869443471203	0.109249654303056	0.0208364572213557	0.5562658563321489	0.10359532033026402	0.131770282339188	0.259987359464784
NXNL2	0.140025930011849	0.671449378928702	0.406919155618767	0.30256231700506103	0.680961669036795	null	0.40538246086009794	0.23596165205904	0.625595904061522	0.930673004463308
NXPE1	0.610489088162266	0.54749762845416	0.46995571448863105	0.370257615790607	0.701860945332674	0.32298401785185	0.45922153144806804	0.845831633154458	0.42978562347518495	0.42047958785991496
NXPE2	0.0572441485936169	0.0905505143983972	null	null	0.18203344168707103	0.36740535921229794	null	0.429652770385942	0.643592570723015	0.294875586990531
NXPE3	0.17212879067748998	0.0749015324801992	0.290683230621242	0.159191996664071	0.0836269326652676	0.0749015324801992	0.19585571534240698	0.0671808282299361	0.103148737341576	0.00577214493619955
NXPE4	0.35837040411153004	0.0512286584555308	null	0.009560552769823809	0.8631231397658969	null	null	0.11445516036602499	0.19444654303129397	0.117340217722262
NXPH1	0.7104861279804771	0.608789213123263	0.822974456215468	0.8981466146629541	0.917163772512924	0.8160852311702069	0.5903649305378029	0.533583917459642	0.43768138114379496	0.766020236762483
NXPH2	0.103604625016406	0.257209991576588	0.22265506866777598	0.10025475551033501	0.6790485114595629	null	0.11550180810488198	0.18826103408712	0.252278184393674	0.14757949079267002
NXPH3	0.780673004949886	0.537491437926582	0.961886203530479	0.883164237357768	0.7372597964543259	0.6899891599911	0.6899891599911	0.670146848155582	0.950497264532703	0.6899891599911
NXPH4	0.23923269902346303	0.39494075992829	0.603802381761061	0.6790762130960319	0.33594348869160995	0.503669389236023	0.704478698636705	0.6034391476711379	0.305827578666456	0.419416992150354
NXT1	0.220267550275526	0.10363900772361	0.5786518480775961	0.7157547284527579	0.21739875079547	0.21739875079547	0.382086313901504	0.665533806875526	0.133042839007665	0.21739875079547
NYAP1	0.0241970621599427	0.402826039259243	0.219858057377197	0.385009023349279	0.0507030336147579	0.39906689169935294	0.141544281881371	0.0229565820398244	0.23165379445007897	0.22426637172023697
NYAP2	0.096329462384706	0.36075514690478705	0.0320166967589825	0.0588752634050247	0.42540812665874495	null	0.0439258117644172	0.10051383490267901	0.424476365537296	0.0873148426219082
NYNRIN	0.164356721025192	0.12726539515016197	0.251200059844375	0.0200566550689995	0.21910269600728896	null	0.287204216453837	0.0249135919373004	0.131306680283496	0.0338975003417765
OAF	0.0415437808278082	0.348354848319453	0.338225362445432	0.18006802137243397	0.38203976591984207	0.161131193749707	0.31488720436555895	0.24069047207805605	0.3710616446857701	0.22099574276309603
OARD1	0.563439616952463	0.8161893799548459	0.852689802452407	0.6891779997627039	0.9062808920059631	0.539608901150039	0.856952995962982	0.828309812033763	0.919100457772608	0.8161893799548459
OAS1	0.32855564931161196	0.32855564931161196	0.523102606731098	0.7215193190863259	0.165918974596868	0.17273233037290198	0.32855564931161196	0.32855564931161196	0.325284304936763	0.32855564931161196
OAS2	0.653246027900334	0.653246027900334	0.9078266588041991	0.48439178627065504	0.6788796166426921	0.653246027900334	0.7755396887234491	0.853323082736266	0.9563167363849391	0.653246027900334
OAS3	0.553151925355511	0.553151925355511	0.593101068388794	0.812595567400642	0.459408809653894	0.6897713456772829	0.553151925355511	0.553151925355511	0.413054407712455	0.553151925355511
OASL	0.311625874755949	0.508024077281045	0.7823832319205319	0.161613839650932	0.5728771329389979	0.5612050618086479	0.7835886723126041	0.5575944434346911	0.179034064057463	0.46146574481439
OAT	0.667671808465636	0.612972742479015	0.699637610989064	0.5571763223077479	0.577027897745484	0.5393011606937059	0.586557074633394	0.672134704094417	0.7001744698503961	0.7039871376456099
OAZ1	0.47276813441362003	0.449970477905511	0.449970477905511	0.449970477905511	0.41718992665303	0.449970477905511	0.424653189650817	0.298936961064266	0.794685838562693	0.555648042605813
OAZ2	0.3925943598730399	0.163837211328065	0.512753921103357	0.512753921103357	0.45952169284806105	0.512753921103357	0.512753921103357	0.29966374239806	0.7113897647711541	0.512753921103357
OAZ3	null	null	0.735880875889097	0.8328420837277891	0.201654504830129	null	null	null	0.488658303961697	null
OBI1	0.304794608781868	0.304794608781868	0.304794608781868	0.304794608781868	0.304794608781868	0.304794608781868	0.304794608781868	0.304794608781868	0.304794608781868	0.304794608781868
OBI1-AS1	0.319547141555043	0.319547141555043	0.319547141555043	0.319547141555043	0.319547141555043	0.319547141555043	0.319547141555043	0.319547141555043	0.319547141555043	0.319547141555043
OBP2A	0.984580667999707	0.8522727656816199	null	null	0.542971405834069	0.8378927201840359	null	0.7933573379013928	null	0.9692784698228041
OBP2B	0.540573761299572	0.9657964296727221	null	0.9955223650233359	0.9591848256461271	0.7516321154588829	null	null	0.94264140087556	0.9879298543071691
OBSCN	0.0827625093701133	0.41612498692093997	0.1437241617179	0.312164341697278	0.47442808692490795	0.171830428458583	0.36395467207196897	0.241839237938043	0.28739970720813696	0.278933259731827
OBSCN-AS1	0.24460585466705703	0.24460585466705703	0.24460585466705703	0.24460585466705703	0.24460585466705703	0.24460585466705703	0.24460585466705703	0.24460585466705703	0.24460585466705703	0.24460585466705703
OBSL1	0.513503068542507	0.23647396661053305	0.445578663077081	0.224095105628683	0.44377373005223497	0.24677538628981305	0.609188268171475	0.0355291357918909	0.330861696244871	0.243958756596014
OC90	null	0.806620895609269	null	null	0.967889696882517	0.762422251972624	null	null	0.8113942399691508	null
OCA2	0.8082273078108521	0.485797894740762	0.844345036741122	0.451504180495798	0.18615455861515198	0.13532880013103699	null	null	0.9084128366789241	0.264314270270091
OCEL1	0.6859345240928321	0.4072598862663379	0.8782317621049659	0.633118679841126	0.515426499471241	0.535731699465974	0.755683993291581	0.395733507276323	0.42169261439167605	0.7883019625152751
OCIAD1	0.0498815818237094	0.110661325444237	0.0870451640313689	0.0137502942913636	0.116077056717895	0.0494163864680837	0.04936886493501	0.0304641102009664	0.0563024241148044	0.0225415698514915
OCIAD2	0.507246516657315	0.257712162833212	0.60722220986696	0.266149467968106	0.686389441006083	0.42928643276017703	0.658569963416987	0.244131376212538	0.402842841627735	0.28538328956114
OCLN	0.115792677192236	0.22584195913374103	0.7451094146533822	0.643501315619712	0.53192373664572	0.41282796819988	0.40345636831690707	0.40345636831690707	0.0670975907240889	0.40345636831690707
OCM	0.0080469659136951	0.13760235474292998	null	0.0357468554481209	0.0786227922116788	0.262040962949158	null	0.117457425614447	0.0683427557295496	0.0877265118398908
OCM2	0.62493079691364	0.8988457194822879	null	null	null	null	null	null	0.6744460389175939	0.7640513381776101
OCSTAMP	0.9322273535587678	0.44627725775099203	0.142491609696058	0.307381592102227	0.8040621365572059	null	null	0.640498418486429	0.415090342845411	0.457724254336066
ODAD1	0.450603689321313	0.450603689321313	0.450603689321313	0.450603689321313	0.450603689321313	0.450603689321313	0.450603689321313	0.450603689321313	0.450603689321313	0.450603689321313
ODAM	0.532788363541563	0.936204278489126	0.988843417733271	0.9874910954244509	0.9976238331457409	null	0.84843564252491	0.833541480578225	0.28313012179563	0.901116920092499
ODAPH	0.757313783342486	0.927512028957461	null	0.6794136803750761	0.9685655786271429	null	null	0.7334352957928001	0.8269453363607441	0.5852563313493628
ODC1	0.42053156672025205	0.506702442894492	0.347467081869151	0.6884742355273951	0.36909442372292794	0.291898765906274	0.751566197815672	0.42808314896224203	0.553440544285003	0.737833806510292
ODC1-DT	0.137821605885331	0.137821605885331	0.137821605885331	0.137821605885331	0.137821605885331	0.137821605885331	0.137821605885331	0.137821605885331	0.137821605885331	0.137821605885331
ODF1	0.12527617030431001	0.20627964871837803	null	null	0.112430144967752	0.11027711676649	0.102283839605438	0.24549175279825897	0.0789835989914561	0.0847565809151832
ODF2	0.570097884951548	0.789087070586374	0.58157374633567	0.356490298725748	0.403465210153113	0.903506009206257	0.535474824715702	0.39149481083069504	0.577415517699525	0.543891052463157
ODF2L	0.9563685351411519	0.9042456631821659	0.8976743161990601	0.914938437488034	0.713752438561846	0.878356253711261	0.89301280750909	0.767969570980341	0.94616992475839	0.48936963225135705
ODF3	0.45334988168607704	0.48316694130604604	0.48316694130604604	0.48316694130604604	0.50081416746324	0.48316694130604604	0.48316694130604604	0.41260146731971004	0.38826118940328397	0.48316694130604604
ODF3B	0.572710253176	0.734984239331653	0.734984239331653	0.734984239331653	0.27516886943969104	0.734984239331653	0.22312160251497898	0.307014823909784	0.923063984393626	0.8220129811090849
ODF3L1	0.236362156291793	null	0.0405534870601474	0.0409094319008285	0.31418933489335904	null	0.0401021871531671	0.272132239643637	0.0923016723769465	0.08399834048815301
ODF3L2	0.331064868839687	0.704074391266953	null	0.408638633886794	0.571477754302792	0.23180861299285996	0.6818341053692901	0.463262780273484	0.501227628177766	0.248864950377279
ODF4	0.9814090764721141	0.9584114827682879	null	0.43437315360944606	0.882884415658277	null	null	0.8302070271296279	0.347345197408636	null
ODR4	0.565131896415214	0.22573381685123198	0.135723946993764	0.194446657245945	0.418292005864983	0.276821910618335	0.6303163496853199	0.48753801940664	0.26960926577342	0.564210990143551
OGA	0.978120999873355	0.9500858963940071	0.9500858963940071	0.9500858963940071	0.951392169772544	0.9500858963940071	0.992048631664177	0.995903360717664	0.8917752263627879	0.8911272410264041
OGDH	0.0242825072766133	0.0483309287571972	0.0234146695943587	0.0713578925553948	0.0593151270001169	0.36026865874377006	0.0124730967699361	0.0547556110401725	0.0483112125672596	0.0213530262156593
OGDHL	0.559665859370044	0.7639754811984258	0.73927996404851	0.762660038991316	0.5105184941144749	0.799917056269188	0.875352628151973	0.328319788482949	0.8597592368365009	0.740579769993701
OGFOD1	0.858829916016502	0.9171036574375979	0.9265811241423001	0.881094099817149	0.821279122725745	0.9087549403210751	0.9171036574375979	0.8296538723425241	0.7654288945310099	0.9171036574375979
OGFOD2	0.38853435706164596	0.38853435706164596	0.0653310346398473	0.0752919396831989	0.22330402001953603	0.43732721603044206	0.618048755544452	0.310427085402409	0.575451966383967	0.38853435706164596
OGFOD3	0.0155595225815446	0.262111476431831	0.43713491952987893	0.0991040122566934	0.10270586984136698	0.0313767912021783	0.00554135978953715	0.151018234031212	0.28156873812525396	0.0626669172347803
OGFR	0.6655088683948299	0.897067759095145	0.849398788079665	0.7135845825316529	0.606822607782511	0.6199383323811479	0.874837811426173	0.46476813945399204	0.669694143672747	0.6199383323811479
OGFRL1	0.0881849994972812	0.0881849994972812	0.263654699333371	0.0580463697311413	0.448282086886533	0.0881849994972812	0.0881849994972812	0.171673150461523	0.127741331112235	0.0881849994972812
OGFRP1	0.8025691216827651	0.8025691216827651	0.8025691216827651	0.8025691216827651	0.8025691216827651	0.8025691216827651	0.8025691216827651	0.8025691216827651	0.8025691216827651	0.8025691216827651
OGG1	0.5064991228689679	0.693926641431548	0.6341398596933691	0.506300964423382	0.791867375823708	0.9241187724431609	0.6229892042646501	0.6372124780414711	0.408852916469323	0.602665127581552
OGN	0.7206786290842758	null	0.960030790563962	0.7211037714413442	0.8628350048385101	null	0.9403786463211171	0.938216423673177	0.736432039714128	null
OIP5	null	null	null	null	0.0628514684609017	null	0.567654440731598	0.4496799353158571	0.501076738791441	null
OIP5-AS1	0.0456080093926286	0.0456080093926286	0.0456080093926286	0.0456080093926286	0.0456080093926286	0.0456080093926286	0.0456080093926286	0.0456080093926286	0.0456080093926286	0.0456080093926286
OIT3	0.9160360910337131	0.7205603991073408	null	0.924616908558695	0.19712735159144398	0.553452792956826	null	0.71579252075582	0.977388155520085	0.81539807144373
OLA1	0.33891569512537895	0.551112981808236	0.43222428066207397	0.379475564392873	0.243521479581755	0.643416952942795	0.5688561512756031	0.37734670381074703	0.62810263989136	0.552299266427213
OLAH	0.815550174854402	0.7946691509360029	null	null	0.774645715944576	null	null	0.799836946077955	0.923606938712583	0.921059640885179
OLFM1	0.0258989907608633	0.0561544429806129	0.0781769364484343	0.0634551036108573	0.22860192815953798	0.18435358896727397	0.23198732066764702	0.25613834832399	0.122539329130639	0.412178768526832
OLFM2	0.575194990433083	0.5510167147555021	0.5802276363396639	0.588171474166473	0.46417737296234707	0.3465548659754811	0.697488985912855	0.845374116461628	0.295150346555898	0.7861882127402561
OLFM3	0.00582968417818038	0.0278643370127222	0.6168657553929979	0.0115072470904904	0.00631199257060607	0.0443929484441833	0.14049527386971697	0.18432218581359197	0.0670995065003038	0.0644085768379247
OLFM4	0.262797784952859	0.16936193816924602	0.11757490849009	0.00831176509063689	0.598756859955329	0.0449424190727713	0.40029674055358	0.0269960769441151	0.28899251801133596	0.0604332802797407
OLFML1	0.40382055719688104	0.40382055719688104	0.156689077385534	0.11060115475421901	0.0253848149995799	0.27838162259661203	0.40382055719688104	0.647071640665902	0.734804260634265	0.40382055719688104
OLFML2A	0.699433486579811	0.8474184914414009	0.8898669230201779	0.969456191459702	0.22911853344451896	0.0413288359999785	0.7230628495478991	0.9289508541891229	0.68682188515085	0.4846862823121189
OLFML2B	0.21189921601186	0.6911131122264761	0.39542490329835994	0.351211570957671	0.639199477784894	0.13001284059531099	0.4150050529861789	0.612096668808813	0.16112336802515	0.47852069363032296
OLFML3	0.6372938392305041	0.589949383812011	0.916143374872422	0.233073148196612	0.23140704027905698	0.8897797129252499	0.36978280679715	0.18333937789426502	0.460937614790164	0.21099152251128198
OLIG1	0.665857364289844	0.570812832968898	0.23933569476925198	0.4665520975821161	0.0898776325259343	0.0794220256505306	0.622479399016329	0.5522751239098149	0.24741929279171304	0.335933197775412
OLIG2	0.00789957550953758	0.00789957550953758	0.00789957550953758	0.00821544646810983	0.169615999610783	0.00789957550953758	0.00789957550953758	0.269015012244088	0.21187378385459402	0.00789957550953758
OLIG3	0.539437525894609	0.11501472020679099	null	0.17129249376518801	0.28797725796188695	0.490722115914615	0.28195308363092897	0.19788655379032102	0.135200957215191	0.125547040492553
OLMALINC	0.6268729584827161	0.6268729584827161	0.6268729584827161	0.6268729584827161	0.6268729584827161	0.6268729584827161	0.6268729584827161	0.6268729584827161	0.6268729584827161	0.6268729584827161
OLR1	0.5678420613592261	0.5784300848657901	0.507026640046549	0.6814991941572571	0.65485766276831	0.5553333852061241	0.598501689013033	0.7852322618333579	0.5553333852061241	0.5553333852061241
OMA1	0.7117004768490219	0.552206452991908	0.549717330246989	0.5980043625902309	0.37101619798920105	0.6167976422253879	0.5688704799539089	0.587658706606552	0.6128939211121579	0.584299033294713
OMD	0.5008165373053449	null	0.674250796157923	0.6748420048262471	0.8994491197070709	null	null	null	0.6145870480337691	null
OMG	0.57681764428438	0.532058967004345	0.5521402112333039	0.4877613261887871	0.635074065487283	0.532058967004345	0.318496470440583	0.609786827556412	0.532058967004345	0.532058967004345
OMP	null	null	0.0655213894673347	0.4958160035764179	0.11450480356231199	null	null	0.6132180410301861	0.6712507160644731	null
ONECUT1	0.557282956284717	0.21158508614139498	0.49963844378981204	0.7279517680867851	0.581722197063492	0.9182258266965679	0.488392090071124	0.745732976906223	0.141757771371121	0.6234348797548629
ONECUT2	0.44220445751196796	0.20259208028429898	0.0682513349728736	0.265499090409564	0.24722532393618601	0.406566664812187	0.0452442191111771	0.23799246963299597	0.0774833174282329	0.0853099815981524
ONECUT3	0.754565626636659	0.9625169618168891	0.729517777027467	0.743716171544607	0.9668141769587609	0.9407960796249301	0.674849425964848	0.7539589864040309	0.8851001893799959	0.8710606810732751
OOEP	0.927325017126181	0.7473184426608191	0.777451488908609	0.937550994799107	0.686801020067652	null	null	0.853547999735165	0.559140270525939	null
OOSP1	0.195000293149064	null	null	null	0.22791432792912503	null	null	null	null	0.236451220751363
OOSP2	0.8622360628057121	0.6647159084098959	0.8984208655210459	0.8645913149957299	null	null	null	null	null	0.811660134550162
OOSP3	0.477198780321385	0.34331978842242894	null	null	0.477645602368536	null	null	0.833749235811298	null	0.4364889323022129
OOSP4A	null	0.5857933263896711	null	null	0.8397082150651372	null	null	null	0.6774124666803389	null
OOSP4B	0.520091701960646	0.8212043158299941	null	null	0.520524596262541	null	null	null	0.9950182890726541	0.908944159486897
OPA1	0.821535135689159	0.545059397877525	0.6893039345442379	0.6893039345442379	0.8332574647313992	0.6253880749907189	0.813248225919405	0.775370898862729	0.685260753766011	0.877969067146644
OPA3	0.503397432047878	0.267286586612983	0.43625603832980697	0.47398470891854705	0.391227898229632	0.5745857304193249	0.5745857304193249	0.5745857304193249	0.780882736279807	0.317416377073123
OPALIN	0.0714488225338865	0.0298670210639084	0.189206206023953	0.13651377164578501	0.00273171159793629	null	0.00011275818029008601	0.000155074068510741	null	0.056672417269662004
OPCML	0.5908155499515461	0.306144171982518	0.370558233256919	0.258550373078971	0.6575399054489449	null	0.0850708062525805	0.46116325485170095	0.183498640988284	null
OPLAH	0.672126732140231	0.552186105325474	0.861132633845397	0.6693151040137929	0.35775439646349794	0.2774455719493761	0.283824153086747	0.6121357734414039	0.42190319118977204	0.625218357094434
OPN1SW	null	null	0.7355478501728571	0.360159640981063	0.43830226319796295	0.9858509330175	null	0.7522956866077679	0.43685228118504205	0.5814611585868139
OPN3	0.919085170878088	0.958467469021112	0.958467469021112	0.9524238237007969	0.975889734956272	0.97526418333203	0.868509895040532	0.8663424321692871	0.9805053708283101	0.8586270270184391
OPN4	0.0916167591691646	0.0986591457039019	0.456528083891246	0.0830262793142234	0.14496465318710997	0.32905292011963	0.456398941902332	0.250974455909922	0.5628413732852651	0.3799213538777029
OPN5	0.732867449285804	0.995126732763135	null	0.874074039198812	0.9088847724036869	null	null	0.998306785363093	0.46239868598536105	0.9866205210835941
OPRD1	0.0158655508274398	0.00668188068358951	0.0110566890803043	0.00982343219586576	0.000625221338785507	0.00668188068358951	0.0488428705451656	0.0138745498609931	0.00777142799316298	0.154927104387177
OPRK1	0.14575017479998	null	null	null	0.5892936065400699	0.685867507504458	null	0.338246671965342	0.402281754010587	0.42938543714524297
OPRL1	0.216830308349485	0.232798191147206	0.232798191147206	0.513981785929618	0.37351019179081796	0.35731772768944703	0.613793774903269	0.167811897845617	0.35138604947363505	0.232798191147206
OPRM1	0.157741312256409	0.255226688081388	0.241636651882061	0.26005423151699	0.18944971834410998	0.08441256830294401	0.255226688081388	0.27860716316903805	0.0892937701904454	0.259290316048579
OPRPN	0.905590881516249	0.9810817060571171	0.9268503482140901	null	0.974799906883398	null	0.959203402565449	0.9590505572822671	0.9814930715014071	0.746679616565928
OPTC	0.7360140477565509	0.8900547080931891	0.7672156646658941	0.771338992635943	0.5485965929081721	null	0.0534854215776094	0.859503488888251	0.959066217813189	0.9642117403279971
OPTN	0.605290363225375	0.34004851456512397	0.511733779211261	0.640095493080582	0.46908040021373204	0.138929936389874	0.63225256103478	0.6128831038230289	0.5706544802351221	0.511733779211261
OR10A2	null	null	null	null	0.20766188899573101	null	null	null	0.22088651367566803	null
OR10A3	0.361302929176667	0.813271563481827	null	0.354360994753096	0.786811315908034	0.7819456089972929	null	null	0.693101127671719	0.822141160947062
OR10A4	null	null	null	null	0.0201760637859615	null	null	0.31468612670764395	0.657985341509605	null
OR10A5	null	null	null	null	0.22104342778733801	null	null	null	0.459580502428594	null
OR10A6	0.5212496468440889	0.740587750408788	null	null	0.837035952070021	0.510386013080425	null	null	0.164760204695443	0.28278982385220697
OR10A7	null	0.141521866505174	null	null	0.28183914909152297	null	null	0.0645769348156972	0.252690786505004	0.311349317555442
OR10AC1	0.17344460094480801	0.17344460094480801	0.17344460094480801	0.17344460094480801	0.17344460094480801	0.17344460094480801	0.17344460094480801	0.17344460094480801	0.17344460094480801	0.17344460094480801
OR10AD1	0.0300649000677221	0.0300649000677221	0.0300649000677221	0.0300649000677221	0.101525912601944	0.0300649000677221	0.0300649000677221	0.0300649000677221	0.20656599884183302	0.0300649000677221
OR10AG1	0.733542591962725	0.9193817935322242	null	null	0.43030138943844	null	null	0.566954234336165	0.8585922286047422	0.49185530212168
OR10C1	0.9891727917455551	null	null	null	0.949210291732065	null	null	null	0.9776994225300271	null
OR10D3	0.152706200404629	0.586884620230078	null	null	0.28236904959622605	null	null	0.678832578555987	0.764501448275698	0.7705585505336021
OR10G2	0.6272807601974331	0.29558614662682603	null	0.408402585920125	0.745501678428986	null	null	null	0.285703329681172	0.25561142497857103
OR10G3	0.330495198289894	0.477313748388999	null	0.486923281521298	0.245241426302974	null	null	0.41702912863726505	0.402641619780666	0.393806931070115
OR10G4	0.84491128544891	0.599110214312241	null	null	0.573703685999763	null	null	null	0.11277007737150699	0.5617031361099711
OR10G6	null	0.5372484709889439	null	null	0.938559176868636	null	null	0.705483223785467	0.6817504099261109	0.45608030832614294
OR10G7	0.720250834004569	0.7494425789704399	null	null	0.863760324184528	null	null	0.8153386458156641	0.657194019378426	0.7185916745830699
OR10G8	0.6786796589138541	0.753551689688063	null	null	0.831896144692669	null	null	null	0.6177405583844959	0.5778852131594511
OR10G9	null	0.685955481627564	null	null	0.926375763366154	null	null	0.6336021573094229	0.8742839967994301	0.6407011438178379
OR10H1	0.0246200615269132	0.0246200615269132	0.0246200615269132	0.146125652719076	0.0220688314265875	0.0246200615269132	0.0246200615269132	0.0246200615269132	0.066229077825057	0.0246200615269132
OR10H2	null	0.0383948104460474	null	null	0.077965323209274	null	null	0.023472867969052996	0.035565476219885	0.0995951996553973
OR10H3	0.0589590285273025	0.113747368288296	null	0.494593757230734	0.158965738428328	null	null	0.249803246853748	0.350882176818633	0.5540518532189829
OR10H4	0.0256048430960401	0.276303536195502	null	0.23532445810902397	0.23853626118636603	null	null	null	0.0890297338530209	0.0162266900931856
OR10H5	0.6538629837531129	0.48951835864670096	0.170933269124584	0.174173133133186	0.194303901996591	0.464301657098934	0.464301657098934	0.48252481093866706	0.3682891402087539	0.230810203591471
OR10J1	null	null	0.815038077905029	0.810408613450943	0.559418861609475	null	null	null	0.5796252720799621	null
OR10J5	null	0.914954776289835	null	0.45276142460598	0.361426711652707	null	null	0.973568746438735	0.9586216291565309	0.766365595369302
OR10K1	0.471605093832186	0.827712582496213	null	null	0.12574355322876	null	null	0.295704920636841	0.18960634736840196	0.340447877791901
OR10K2	0.35710767961181605	0.8119373078352841	null	0.409412088434406	0.891831663117431	null	null	0.39088660733741	0.712323558856762	0.7912057741597242
OR10P1	null	0.7655554641192691	null	0.9243180715252359	0.8683997151091999	null	null	0.791139266822096	0.511728764457302	0.22082985698216398
OR10Q1	null	0.440384848262487	null	null	0.593686848542383	null	null	0.7462998225689609	0.41030029426187103	0.43004304327947995
OR10R2	null	null	null	0.66883875166881	0.10287158112422001	null	null	0.326146283700366	0.318343558535489	0.0790468537852537
OR10S1	null	0.597626494950401	null	0.35304780226965504	0.249511577318542	null	null	0.351534655264701	0.6579300905558729	0.382992150527329
OR10T2	null	0.6004768112743512	null	0.797794925267475	0.34607141102869204	null	null	0.32117342967829	0.24039342695081398	0.116543597505673
OR10V1	null	0.22426830545445398	null	null	0.00350478736597801	0.33566729437035503	0.268531916666481	null	0.187706066652929	null
OR10W1	0.44718164345258293	0.182219803084838	null	null	0.4478680004380321	null	null	0.43894510066392295	0.368633119023771	0.519478089994163
OR10X1	null	0.541242005933115	null	null	0.40929473777387104	0.103455014782023	null	0.622599112706542	0.314989285904099	0.633702033285504
OR10Z1	0.23339007461545602	null	null	null	0.0993748837390932	null	null	0.17079426694373198	0.680447703514669	0.105307243484048
OR11A1	0.9734477332083249	null	null	null	0.9565541043062429	null	null	null	0.974558021898187	null
OR11G2	0.4283761485994799	0.520387268258759	null	null	0.544125790285119	null	null	0.7852754234414159	0.760103317193761	0.682689367658294
OR11H12	null	0.972627007470078	null	null	0.9733254469264421	null	null	null	0.992177314058859	0.8472770660821719
OR11H2	null	null	null	null	0.562507788200972	null	null	null	0.626079858788755	null
OR11H4	0.7628153751016	0.42364014559313595	null	null	0.983475026434854	0.5939338402934771	null	null	0.70379746806281	0.6997973132076519
OR11H6	null	0.754929316101854	null	null	0.952484551635765	null	null	0.907323317147037	0.822163654304924	0.944019175621155
OR11L1	null	0.660017018000176	null	null	0.908091695604857	null	null	0.0849162831030603	0.278472478282901	0.37534496355549796
OR12D2	0.9271974061371501	null	null	null	0.946701582138238	null	null	null	0.7939620026920771	null
OR12D3	0.38859679808799497	null	null	null	0.43181603018228704	null	null	null	0.7257179291606508	null
OR13A1	0.152488592637427	0.303318719215786	null	0.12180196863120402	0.107787962796479	null	null	null	0.8547605225059409	0.235648547871558
OR13C2	null	0.85714580309982	null	null	0.73834381583335	null	null	0.925536625985391	0.514505376985743	0.8130573132009471
OR13C3	null	null	null	null	0.30839764280771403	null	null	null	0.6040611653149399	null
OR13C4	null	null	null	null	0.36203126205537794	null	null	null	0.38362300667508403	null
OR13C5	null	0.39094854432522996	null	null	0.6087826759635151	null	null	null	0.926546529392767	0.445093798668404
OR13C8	null	0.7368563523250121	null	null	0.8898209019855959	null	null	0.770849486469373	0.7831980846682001	0.977449534211667
OR13C9	null	0.722188435863508	null	null	0.9496357442903129	null	null	0.99872454741391	0.9961407743912291	0.6129061874756229
OR13D1	null	0.8085254167032379	null	null	0.8346369533455691	null	null	0.9459860185938491	0.751589308517056	0.403180942298844
OR13F1	null	0.35496356837362103	null	null	0.48088594919502703	null	null	0.277156261147592	0.284667451069901	0.0946722016353969
OR13G1	null	null	null	0.7336989388710259	0.6097266204626949	null	null	null	0.9445971143263079	null
OR13J1	0.18723926792374898	0.35448776250545794	null	0.515080401784006	0.298373655186151	null	null	0.593471274846857	0.718922738044271	0.0187815478020197
OR14A16	0.640636874893838	0.405757649059782	null	null	0.647822058201368	null	null	0.6292541791099189	0.224469468777295	0.455165287202173
OR14A2	null	null	null	null	0.253326377656084	null	null	0.665329842812827	0.42479797888152204	null
OR14C36	null	0.44471658869161407	null	0.243599308634565	0.0785161150475938	null	null	null	0.0724561972209206	0.319201433035263
OR14I1	null	0.0241258152618481	0.11990904559176199	0.208323789810124	0.442179429112954	null	null	null	0.0344993953386335	null
OR14J1	0.126422160052527	0.0958890348062252	null	null	0.579984409471683	null	null	0.6074238729604671	null	0.8054831450554959
OR14K1	null	null	null	null	0.158708544510545	null	null	0.545646968167072	0.5031258379804939	null
OR1A1	0.6483947391992672	0.6209995598766059	null	null	0.7777246226932221	null	null	null	0.5804707236046489	0.7682654567012471
OR1A2	null	0.43805717037991504	null	0.8883057643818991	0.808838527949318	0.7677867272169109	null	0.8422335060294829	0.7047533203596379	0.793709595383496
OR1B1	null	null	null	null	0.8962563995119142	null	null	null	0.9994866708968281	null
OR1C1	null	null	null	null	0.239708506097036	null	null	null	0.43287281508481207	null
OR1D2	0.0247576839452101	0.0479628661453903	null	null	0.34784024520666895	null	null	0.0587149597664759	0.639945258027391	0.0488974150265582
OR1D5	null	0.4663496822564	null	null	0.50605324382514	null	null	0.478451758236653	0.570940279609003	0.316113196313601
OR1E1	0.537340628238173	0.373718738365054	null	null	0.240744034355226	0.546860058538628	null	0.5333794303752061	0.12147558596137199	0.200000766940034
OR1E2	null	0.179358230099082	null	0.129673634381709	0.9217036447664391	0.887422530124123	null	0.7814132715672959	0.0520616476168661	0.379532161935841
OR1F1	null	null	null	null	0.9224127851161771	0.635546654951673	null	null	0.900385495176876	null
OR1G1	null	0.00975909741675842	null	null	0.0575819260071072	null	null	0.0289036989593066	0.20626621352801103	0.154357011609661
OR1I1	0.892075236703265	0.660765239859388	0.6980432890164361	0.6980432890164361	0.865802989976919	0.6980432890164361	0.6980432890164361	0.7563152116713941	0.49414232410660996	0.732764002341895
OR1J1	null	null	null	null	0.6711357635455639	0.226843778239608	null	0.627753863791353	0.6358707448665339	null
OR1J2	null	null	null	0.854541167868835	0.8345334847108	null	null	null	0.9700446707878859	null
OR1J4	null	null	null	null	0.8689127367044829	null	null	0.8537129879982421	null	null
OR1K1	null	null	0.9475438481109171	0.9349594773059221	0.9554580773636929	0.0244977736014804	null	null	0.7841913683720021	null
OR1L1	null	0.8423785435893529	null	null	0.8731225645874721	0.9729165608068091	null	0.807158389973051	0.9952483313789129	0.828694189061071
OR1L3	0.998527521174611	0.9832200513665559	null	null	0.992195569539465	null	null	0.9329240889531508	0.8437409428753979	0.44199402217234
OR1L4	null	0.20497815473523498	null	null	0.17456200151217002	null	null	0.18279259797979197	0.641634906065702	0.789874282688015
OR1L6	0.809031541154021	0.462383239432864	null	null	0.1630252352662	0.590287511040564	null	0.0517286977339877	0.49606300767739897	0.624822243765947
OR1L8	null	null	null	null	0.996886227063563	null	null	null	0.943359770270198	null
OR1M1	0.57524529391778	0.7919771124710869	null	null	0.637036714859749	null	null	0.45066445027836605	0.24165271988225198	0.172097537555077
OR1N1	null	null	null	null	0.957397527014315	null	null	null	0.9490032571921758	null
OR1N2	null	null	null	null	0.9839938488576301	null	null	0.9794599132215291	0.558679428410271	null
OR1Q1	null	null	0.9816104922848159	0.880649039278286	0.9988790020514129	null	null	null	0.9546596313722259	null
OR1S1	0.16385584566532402	0.17165758393069402	null	null	0.318212527904935	null	null	0.8885079581703141	0.306355747640351	0.23848791567051
OR1S2	null	0.40739066674077007	null	null	0.7734564279989891	0.645182023993497	null	null	0.746218235443815	0.8770696963438709
OR2A1	null	null	null	0.575042964524436	0.317855426078454	null	0.301688653115759	null	0.6325602140398771	null
OR2A1-AS1	0.276418179950845	0.276418179950845	0.276418179950845	0.276418179950845	0.276418179950845	0.276418179950845	0.276418179950845	0.276418179950845	0.276418179950845	0.276418179950845
OR2A12	0.165454791493712	0.510102825371746	null	null	0.0143573413853697	null	null	0.224299635325377	null	0.219710305722684
OR2A14	0.12439917445021	0.5315069899475371	null	null	0.812026750787381	null	null	0.6482162293898921	0.257926420135495	0.645798082721578
OR2A2	null	0.111621214884547	null	null	0.0598542773038413	null	null	null	0.0908998749398919	0.12455194644519302
OR2A25	0.142697276299204	0.14285322279081303	null	null	0.148130398732261	null	null	0.43692361888551207	0.384429985723224	0.0331963931016801
OR2A5	0.675417573670662	0.7727241271057191	0.7534216435945229	0.7534216435945229	0.250682233073017	0.7534216435945229	0.7534216435945229	0.7697749200592621	0.7794464697501808	0.755728973887993
OR2A7	null	null	null	null	0.887162417081403	null	null	null	0.955790756399689	null
OR2AE1	0.7500249712709829	0.9763441784476892	null	null	0.967398258989181	0.716597272287679	null	0.993474096295612	0.9412866081160459	null
OR2AG1	0.19998699729577502	0.21094650308394197	null	0.394000772486072	0.486467127917886	null	null	null	0.4970002298034579	0.108277436141034
OR2AG2	0.148207797535655	0.185968709213702	null	null	0.14485892886791502	null	null	0.6940420309879929	0.717384333831464	0.779388610621053
OR2AJ1	0.8225298333355979	0.335250349097372	null	null	0.0124014760235874	null	null	0.817384372339713	0.49326280265117295	0.6889855064105681
OR2AK2	0.0735397752699794	0.0805185668703363	null	0.0631995156998343	0.20955001493675698	null	null	0.0948350832308213	0.201944143228334	0.271299050017913
OR2AP1	null	null	null	null	0.169502063293616	null	null	null	0.7339845812512299	null
OR2AT4	0.237581227806734	0.237581227806734	0.12532360041833	0.135427545331843	0.32207227390472304	0.237581227806734	0.237581227806734	0.237581227806734	0.540797099992962	0.123735203253721
OR2B11	0.28304038009275606	0.628835114274705	0.8389401876059771	0.7740917233916691	0.656606262413356	0.6019924526242391	0.628835114274705	0.657658256442048	0.7025715305764461	0.579789781384032
OR2B2	0.30762912774848605	0.40897030270770707	null	null	0.11673035838049302	0.00483908072293727	null	0.15893266156061497	0.157893502821732	0.0610658400906102
OR2B3	0.8468632750591091	0.6300343237174051	null	null	0.349262403743471	null	null	null	null	0.6883660857411179
OR2B6	null	0.196137783532299	null	null	0.0172332876836077	null	null	0.0118533630358084	0.00653271344274925	0.0733916868932648
OR2C1	0.572444344705014	0.530520711692705	null	0.532855748226969	0.813660164659892	null	null	0.7155565038929971	0.946612807767496	0.598304312077734
OR2C3	0.811170429214126	null	null	null	0.988261753496172	null	null	0.530271580457487	0.934160966736814	null
OR2D2	null	null	null	null	0.473212264448464	0.21207660925978197	null	0.00588133542508074	0.00448179705360021	null
OR2D3	null	null	null	null	0.0145140486478883	null	null	null	0.15134630297920498	null
OR2F1	0.48627838428017	0.37537794357365706	null	0.46123411148393495	0.133458815241859	null	null	null	0.0973105799750006	0.816630002626956
OR2F2	0.133676313663168	0.385519016728625	null	0.5740166039776999	0.661714108196181	null	null	null	0.218370435297882	0.566958251225698
OR2G2	null	null	null	null	0.7985157053652661	null	null	null	0.732345901562549	null
OR2G3	null	null	null	null	0.9625883445396229	null	null	0.98039665381347	0.6968516705780339	null
OR2G6	0.14657720297525198	0.216040018899371	null	null	0.41346405892614296	null	null	null	0.73833814929669	null
OR2H1	0.963701001453556	0.931386001076708	null	null	0.7948536742596569	null	null	null	0.9837176804821679	null
OR2H2	0.759273200838491	null	0.5885560209054571	0.586883352466256	0.8224779882966079	null	null	0.335325011587987	0.762741952183785	null
OR2I1P	0.7363771020219331	0.7299609040418801	0.7299609040418801	0.7299609040418801	0.733349094973268	0.7299609040418801	0.7299609040418801	0.800238100243361	0.60870405330182	0.8621312636015749
OR2J1	0.680928367339143	0.9246906519380049	null	null	0.8840752113507091	null	null	null	0.9514703316658429	0.8492415248025891
OR2J2	0.640444628015455	0.8082167735465509	null	null	0.311354976768995	null	null	0.7674010373986422	0.52709494632077	0.9511518537436271
OR2J3	0.584483706988359	0.845928087906131	null	null	0.8900516010974209	null	null	0.850098415364956	0.409213370988184	0.8762567377111429
OR2K2	null	0.241893953147307	null	0.144168503061714	0.505761416224654	null	null	0.585335900690041	0.5321499488930209	0.0925252788502605
OR2L13	0.575911834668126	0.7922483716320551	0.505498299354346	0.491366095388783	0.45887764295024003	null	null	0.6802533990665179	0.355831497612001	0.940865491972149
OR2L2	0.395656740310236	0.867824700343229	0.32715485042722103	0.32715485042722103	0.587392183632428	0.32715485042722103	0.32715485042722103	0.586249640346073	0.177839942079635	0.32715485042722103
OR2L3	0.6507514007609971	0.8416135427899151	null	null	0.150821228432099	0.6198796749823728	null	0.9287532324657759	0.388445712989312	null
OR2L5	0.6087708912310239	0.8618478828019491	null	null	0.16442307610975598	null	null	0.192213657647142	0.376809545612555	0.19243764840967603
OR2L8	null	0.309443516226949	null	null	0.34334427048357	null	null	0.0254013490572069	0.151201408815934	0.21114229413191798
OR2M2	null	0.4508355661104871	null	null	0.480976695682998	null	null	null	0.7398455280505909	0.8018789279753101
OR2M3	0.26866993646682	0.023458021417596002	null	null	0.733621368032128	0.748363367642297	null	0.7323743084444471	0.921948618093604	0.989999083986082
OR2M4	0.24657972192841898	0.11663513259652	null	null	0.420246071288058	null	null	null	0.604871466294717	0.0841234239618272
OR2M5	null	0.5799231089621469	null	null	0.861311068494691	null	null	0.43285089250775205	0.545784794339044	0.6602532123676711
OR2M7	null	0.895938755030734	null	null	0.606804209361495	0.19762358478631198	null	null	0.8868866960731261	0.24729799780375
OR2S2	0.2997461989294	0.604543809005861	null	0.524266625930183	0.874945119462201	null	null	0.7872788895283149	0.512825718517823	0.7954914908041378
OR2T1	0.8071665295219241	0.12140489738765599	0.6782676351984469	0.14087816935787398	0.674764967114256	null	null	0.053627088269528	0.43727284013012396	0.45448281684149294
OR2T12	0.953060612623826	0.53936585230876	null	null	0.0545600239724068	null	null	0.279525831260683	0.0817949607323434	0.10527605530643801
OR2T2	0.350056326648928	null	null	null	0.23334487297583498	null	null	0.36772010785726206	0.7093919493741021	0.43991442335833797
OR2T27	null	null	null	0.0789688068113939	0.15409863995086498	null	null	0.0897507991854569	null	0.12042922242067
OR2T3	null	0.27453788145324	null	null	0.442347141148196	null	null	null	0.47103155047317297	0.260472220420005
OR2T33	0.6053660454693559	0.662193612804621	null	null	0.44298578845407	null	null	null	0.541943560440545	0.883289776497481
OR2T34	null	0.4713637206565329	null	null	0.7468731616335692	null	null	null	null	null
OR2T4	null	0.729077008967223	null	null	0.0306278024358389	null	null	0.831026346536806	0.29208378670109103	0.46054480738416603
OR2T6	0.0920533637214541	0.0133705849877219	null	null	0.0151310360145903	null	null	0.267897953661649	0.43357516939545	0.2591293579814
OR2T8	0.118439907413943	0.0474764062359794	null	null	0.797078196834638	null	null	null	null	0.0529378619074845
OR2V1	0.7204100561197329	0.265970594364721	null	0.46887887360687003	0.609194398242355	null	null	0.8434963431064659	0.936605492448556	0.6807327280096391
OR2V2	0.39504237155319805	0.231236667569943	null	0.456920755985963	0.390459035225104	null	null	0.278514031295836	0.624966738331082	0.18533806857053198
OR2W1	null	null	null	null	0.87889473226554	0.44991787367736696	null	null	0.919133947982167	null
OR2W3	0.29779217918981205	0.727525156473863	0.29779217918981205	0.29779217918981205	0.519123624793971	0.37362266727640897	0.659280990322214	0.13578318712433002	0.342623875972502	0.452282707241481
OR2Y1	0.30540800177378	0.142767256789381	0.0371744000338556	0.20131717370086102	0.179667006172557	null	null	0.5302692296045639	0.0821016463992716	0.0782553990721373
OR2Z1	0.22019776207960398	0.31480549312810396	null	null	0.27237107359904	null	null	null	0.31366721122482105	0.707819150311538
OR3A1	0.7276714518617041	null	0.8957378520048159	0.952976935798482	0.49139666735461895	null	null	null	0.29302403595581106	null
OR3A2	null	null	null	0.439370804999098	0.585604954925094	null	null	null	0.41773695260553495	null
OR3A3	0.0770938302815464	0.33942974258150205	null	null	0.311100678237121	null	null	0.669375169638555	null	0.30934236524632
OR4A15	null	0.7832884436527671	null	null	0.6270114819294879	null	null	null	0.403800850371895	0.20215340497313
OR4A16	null	0.8053453803335121	null	null	0.870613200553803	null	null	0.169086804687047	0.755588069489788	0.192270764114335
OR4A47	0.932616405829582	0.618218590176035	null	null	0.99972703454499	0.779915073760885	null	null	0.8256883458800259	0.9371231104811999
OR4B1	null	0.501100374202428	null	0.889709302480994	0.29960581080590004	0.837988820947337	null	0.7598704918715121	0.8337344365491469	0.49219415302256303
OR4C12	0.435757650364545	0.30730235425330293	null	null	0.576948223474419	null	null	0.317227274788935	0.30696795675058697	0.511041535892945
OR4C13	0.471974641323442	0.21264744063846397	null	null	0.117585551875985	null	null	null	0.261463138272175	0.4738391414153039
OR4C15	null	0.884633198254571	null	null	0.494036311098682	null	null	0.312540063015025	0.8502600095293871	0.775442647875475
OR4C16	null	0.7921963143525401	null	null	0.5768223046763941	null	null	0.548814073876408	0.6008923369831429	0.696918375580112
OR4C3	null	0.960875135375607	null	0.6596809396548571	0.143025555785263	null	null	0.159056407920551	0.190176794132128	0.387079789187301
OR4C5	null	0.530426965652526	null	null	0.8088316373904699	null	null	0.86576246941394	0.9814909879358259	0.851593718117517
OR4C6	0.641464991641219	0.5336774365126921	null	null	0.000686353939394802	null	null	0.6619763684774279	0.201623988372699	null
OR4D1	0.944614072606782	0.9778457404291321	0.985933556252775	0.985933556252775	0.979756343697207	0.985933556252775	0.968315504414767	0.9411902816321479	0.87382609772294	0.9707137374889191
OR4D10	0.159657211808964	0.18610586494743803	null	null	0.265969256563888	0.136878204189377	null	0.15128719473886199	0.60460886687336	0.493388180177951
OR4D11	null	0.11813899744801801	null	null	0.0361265294258411	null	null	0.444162274330037	0.47246024189636404	0.23587155557097897
OR4D2	0.44028485857469296	0.7678575195066909	null	0.854261618712963	0.616117939595645	null	null	0.975967666786052	null	0.9341537436941999
OR4D5	null	0.456408312791771	null	null	0.536058848308481	null	null	null	0.503545445410012	0.334786125004179
OR4D6	0.14950299751045001	0.5770506817497161	null	null	0.329637631658492	null	null	0.34062898363999	0.357498108836145	0.3822390053583521
OR4D9	0.0973645205626878	0.25564886681999	0.185179927855508	0.418080787443301	0.282664442590608	0.185179927855508	0.185179927855508	0.0421261414399585	0.643236208506864	0.759567619569159
OR4E1	0.986197565224708	0.8947492521092859	null	null	0.9920650405169921	null	null	0.9914890487781981	0.9888405212149208	0.680832869317193
OR4E2	0.8748022328739979	0.893771555935391	null	null	0.541668373912596	null	null	0.7591356075003609	0.775331135310516	0.7556088280875021
OR4F15	0.29904286127196	0.11507406169008301	null	0.9340117652740809	0.7486874298833629	0.0966185094732418	null	0.7469029098148051	0.9399208307414592	0.535032333687177
OR4F21	null	null	null	null	null	null	null	0.8746049538993609	null	null
OR4F6	0.29546133085932297	0.0738423859201103	null	null	0.0909626683329018	0.36072276941359604	null	0.0260583761041204	0.0050543592704571	0.0647219788599907
OR4K1	0.627779323591457	0.288829114561754	null	null	0.6992398155232828	null	null	0.771912124914072	0.585245230582083	0.736932793179728
OR4K13	0.8709130567499991	0.8447430462492099	null	null	0.9205915988263199	0.7240830983420459	null	null	0.9212079573477	0.225835090102367
OR4K14	0.760221094992865	0.7083348805582831	null	null	0.883035168297417	null	null	null	0.7673477584558299	0.675955418192852
OR4K15	0.9131310873730759	0.9890864705892991	null	null	0.9186394872018531	null	null	0.8522241624570229	0.981031178104173	0.9595296243441959
OR4K17	0.620060368933121	0.729155619688468	null	null	0.264231305769912	null	null	null	null	0.722756574046795
OR4K2	0.891050659288607	0.319748475999802	null	null	0.39365261680089897	null	null	0.357892121662244	0.58708894862239	0.7422451471441759
OR4K5	null	0.514692840657514	null	null	0.9889320609201909	null	null	0.9328006456757819	null	0.954512922452749
OR4L1	null	0.7339931368806278	null	null	0.48536220998708	null	null	null	0.166325594834065	0.178911652661045
OR4M1	0.6712061735661371	null	null	null	0.621423946585971	0.495850393133551	null	0.6158800771249661	0.715091420441824	null
OR4N2	0.395472571425616	0.8508647796480121	null	null	0.727209710442779	0.9811522400415121	null	0.6179361786198571	0.7544836140939929	null
OR4N5	0.176038553720742	0.6578166281619521	null	null	0.6165738366151229	null	null	null	0.45333800863461404	0.797424361496076
OR4Q3	null	null	null	null	0.314367581534178	null	null	null	0.667007313716689	null
OR4S1	null	0.167224611593114	null	0.652048719457576	0.9592803032682661	0.7380607443606428	null	0.203023129129778	0.534120903372201	0.640651030697334
OR4X1	null	0.261264175420306	null	null	0.651551368550791	null	null	null	0.641680584128065	0.20166635842055605
OR4X2	0.826079159691115	0.883531667538069	null	null	0.8838037678693891	null	null	0.782569993776104	0.7068026585627339	0.9109855730660391
OR51A4	0.448726946780972	null	null	null	0.22008747837401602	null	null	null	null	null
OR51A7	0.17269028589361404	null	null	null	0.7647521066469208	0.32275902148128005	null	null	0.985088487568191	null
OR51B2	null	null	null	null	0.79201332677181	null	null	0.8259204191733169	null	null
OR51B4	null	null	null	null	0.23857122662648	null	null	0.36769820485725	null	null
OR51B5	0.895526538826382	null	null	0.369946768586569	0.5804949303593541	0.578961046454822	null	null	0.8608401912777041	null
OR51B6	null	null	null	null	0.160534715534621	null	null	null	null	null
OR51C1P	0.5355279968367179	null	null	null	0.5662476024727839	null	0.42513401807415596	0.838047017390321	0.0628662389111632	0.627988540688684
OR51D1	0.339679652817093	null	null	0.637016519533931	0.93893023499165	0.41315172554580504	null	0.548561413033468	0.506637869039668	0.7765941430053159
OR51E1	0.574034506429667	0.6382180463582989	0.283834619846683	0.142359359585363	0.546914476514754	null	0.283257351013301	0.237851276493814	0.715188424032698	null
OR51E2	0.48445190259161097	0.5432112068117779	null	null	0.298572718414333	null	0.6957999381299039	0.477636713462545	0.20454164493556398	0.657895923773802
OR51F1	null	null	null	null	0.17039830442851403	null	null	null	0.722113682863375	null
OR51F2	null	null	null	null	0.6219875826335071	null	null	null	0.8191446601066941	null
OR51G1	null	null	null	null	0.5327189279255539	0.425942264654378	null	null	0.374302532215922	null
OR51G2	0.318588008380361	null	null	null	0.7956600164894009	null	null	null	0.476021051351125	null
OR51I1	null	null	null	null	0.943660186331257	null	null	0.9248568968769909	0.868824339497644	null
OR51I2	0.6710612788687379	null	null	null	0.292991553690334	null	null	null	0.895331603150515	null
OR51L1	0.354505958225431	0.24550975113827697	null	null	0.0535749482686564	null	null	0.0410382898693805	0.627817378219627	0.22502235639429
OR51M1	0.9417170967800391	null	null	null	0.611720346789681	null	null	0.9391190842303531	null	null
OR51Q1	0.7396828440212099	null	null	null	0.9992180112259449	null	null	0.739004862823645	0.941549002980631	null
OR51S1	0.101224965126304	null	null	null	0.7449233139108199	null	null	0.7647597061966701	0.30611168917157694	null
OR51T1	null	null	null	0.817040686727798	0.750128060913744	null	null	0.7995451966368441	0.8032952459224871	null
OR51V1	null	0.126170230422738	null	null	0.49966397008685404	0.215418957485744	null	0.37825710042102595	0.452638610258466	0.324408337179849
OR52A1	0.914244288595648	0.773941242341647	null	null	0.8772713275627441	0.7306767186185891	null	0.831749651000933	0.000392293384856962	0.6628725730911601
OR52A5	0.7581768707768141	0.63122585172919	null	null	0.42936494322626	null	null	0.41182352623072604	null	0.8458443730662439
OR52B2	null	null	0.8975441279128871	0.8980540359796558	0.996285270592785	0.990847258538676	null	0.997071784956855	null	null
OR52B4	0.7175030158944741	0.87573883449821	null	null	0.18661422026114396	null	null	null	0.7539296002373	0.5515417946026999
OR52B6	null	null	null	null	0.14168504534194698	null	null	0.18461535055199899	0.278612205175107	null
OR52D1	0.4689932306189629	null	null	null	0.6721374960512351	null	null	0.46909378941768104	0.449812591022274	null
OR52E2	null	0.750697557825729	null	null	0.17017229366433498	null	null	0.191626203207317	0.43070238940461	0.6764402083632989
OR52E4	0.257081920523772	null	null	null	0.334993546112817	0.7382158206078221	null	null	0.6016384913787739	null
OR52E5	0.44699007851723105	null	null	null	0.5000783516358139	null	null	0.497653101619905	0.6746348394609649	null
OR52E6	0.464448953026404	null	null	null	0.32886642481244	null	null	null	0.522705315468908	null
OR52E8	0.255996898194382	null	null	null	0.0199171772970484	null	null	null	0.386617848913141	null
OR52H1	0.5767366508480279	null	null	null	0.191229652889208	0.36798824707614103	null	null	0.568257362089698	null
OR52I1	0.285646643996658	0.397888933148956	null	null	0.8196566213048829	0.671203424456328	null	0.365801459288388	0.636795091639793	null
OR52I2	0.0432101422759912	null	null	null	0.8603427471601859	null	null	0.06503189309584201	0.31660665248856396	0.7419044064955899
OR52J3	null	0.355467000192933	null	null	0.46138330382423104	null	null	0.19518702371492003	0.125682234226287	0.320243765378231
OR52K1	0.24074590853051	0.732669651581766	0.33522061532389896	0.46847736144275204	0.4876394833793571	0.33522061532389896	0.33522061532389896	0.2952911049779461	0.577517263137137	0.18974840271680998
OR52K2	0.883254340053505	0.7372447792943659	0.883254340053505	0.918542624432067	0.702151790276436	0.883254340053505	0.883254340053505	0.892152237709497	0.899016418842919	0.70222634590351
OR52L1	0.779398296008898	0.8387717221738821	null	null	0.9557725358296859	0.672232669884766	null	0.995852840873865	0.9785724289425409	0.8351171008880129
OR52M1	null	0.331074993677552	null	0.382216077314536	0.50793962983955	0.26843988108321	null	0.20990083112077	0.4142120667429029	0.553528654066338
OR52N1	0.444700606228459	null	null	null	0.411296645634875	null	null	0.48767618065701	0.58721113611361	null
OR52N2	null	null	null	0.24400841554142497	0.6563425481538829	0.7682920010096259	null	null	0.8623446601096221	null
OR52N4	0.737395558156655	0.645841913569359	0.645841913569359	0.40401775523124	0.38796946585358894	0.732328913649565	0.645841913569359	0.645841913569359	0.708148990194903	0.645841913569359
OR52R1	null	null	null	null	0.343756086236745	null	null	null	0.21420111315680399	null
OR52W1	0.498273749723835	0.878636806154222	null	null	0.6783863687044799	null	null	0.85574122305161	0.9025801366820719	0.955054724494059
OR56A1	0.517392177353731	0.6605167438221489	null	0.81054604552255	0.667771776026826	null	null	null	0.8203539837116759	0.772877957819718
OR56A3	0.5647833947616241	0.8577834291249878	null	null	0.9228682676450201	0.519805032735483	null	null	null	0.9071992211178701
OR56A4	0.6554395052272011	0.6252091685509351	null	null	0.8253463153627321	null	null	0.7373443114809641	0.610681893611228	0.9400390284547429
OR56A5	null	0.939299341293201	null	null	0.7874398025507459	null	null	0.203785324275798	0.9601052098542521	0.291620883660484
OR56B1	0.667370984948165	null	null	null	0.05213224705041299	null	null	0.4111758040937321	0.34398856995891397	null
OR56B4	0.9566752417155251	null	null	null	0.8516920295873379	null	null	null	0.9899466894433591	0.9788984774441591
OR5A1	0.347682789861395	0.0913852219973073	null	null	0.156472396061381	null	null	0.284444278289391	0.6324754185505029	0.145854800199962
OR5A2	0.157354009450371	0.260052413199867	null	0.0330242310059074	0.143934256205599	null	null	0.0893069401033904	0.0110579232505002	0.543903467370451
OR5AC2	null	0.55166151950995	null	null	0.43518395505461	null	null	null	0.599223853819051	0.19260121636905397
OR5AK2	null	0.8498507344390309	null	null	0.9934924228607769	null	0.9488125946314259	0.966643016097649	0.6877743957028539	0.7735692229850542
OR5AN1	0.16825911154626	0.176479444006407	null	null	0.560973798426824	null	null	null	0.6196612082026229	0.0221269918564875
OR5AP2	0.48152631978066995	0.838887006954848	null	null	0.33584397805188393	null	null	0.7413860421930009	0.9845344862882891	0.42063109000604704
OR5AR1	null	0.730137894574025	null	0.9182688693663481	0.7568614600679141	0.590697929267876	null	0.969424792489675	0.8351402711862329	0.8564608789445859
OR5AS1	0.9920356151810931	0.5173978661630471	null	null	0.706884095074337	null	null	null	0.015471911276407	0.637640836581103
OR5AU1	0.565617069593804	0.61056113584563	0.22905016654917298	0.24313440454789395	0.0913855290752363	0.22905016654917298	0.22905016654917298	0.32767978406557297	0.176198826992022	0.11716265716367699
OR5B12	0.29067939457922903	0.308830496615644	null	null	0.0319769336629727	null	null	0.164504565207897	0.43437177354531603	0.238205323193573
OR5B17	null	0.016561796512674	null	null	0.41294794695364795	null	null	0.012485426413323	0.14711247683300502	0.0273120413401457
OR5B2	0.214990027247376	0.3490739729757769	null	null	0.109048609925607	null	null	null	0.433512644221562	0.0319291318225068
OR5B21	null	0.147294568380651	null	0.182314929173567	0.18996553489336104	null	null	0.440745211695092	0.187851122530445	0.020460270131385
OR5B3	0.4928210216418061	0.160360427961051	null	null	0.11758806533854199	null	null	0.0174110003989147	0.529846126882465	0.455273502704058
OR5BS1P	null	0.385682449861942	null	null	0.35428568273782	null	null	null	0.10233833326590301	0.37672594634748496
OR5C1	null	0.883802776716811	null	null	0.7020592094016121	0.847074707330545	null	0.0727885041824212	0.44093723959121295	0.34943382085677105
OR5D13	null	0.30527640097885494	null	null	0.9594206674406279	null	null	0.3559667090278789	0.762739854604302	0.082013620458474
OR5D14	null	0.34941485574601394	null	null	0.040614060818780995	null	null	0.6110635188216109	0.45312072101535	0.181199142612003
OR5D16	null	0.322992059479143	null	null	0.296729868921139	null	null	0.746606090691661	0.0204785285215834	0.640183979412824
OR5D18	null	0.712892487769162	null	null	0.876765188238415	null	null	null	0.31378250292057897	0.6903397352507541
OR5D3P	0.519627563970056	0.6292932984986371	null	null	0.291994040508903	null	null	null	0.427393803475549	0.20263652842190696
OR5F1	null	0.46936357673102796	null	null	0.8281527329518191	null	null	null	0.676347820200768	0.563457072071207
OR5H1	null	null	null	null	0.25077071441846804	null	null	null	0.21103760101976604	null
OR5H14	0.52054181781266	0.380080706751646	null	null	0.6066075702145479	null	null	0.52118818310605	0.564330740117856	null
OR5H15	0.394673940213168	0.6053942611732429	null	null	0.0362126380509259	0.4707289855087029	null	0.321671805240414	0.38559639335382395	0.6390014115561851
OR5H2	null	null	null	0.303667850853247	0.0794290972586418	null	null	null	0.143959735438449	null
OR5H6	null	null	null	null	0.360914605280364	null	null	0.239676086283605	0.25374377535504	null
OR5I1	null	0.761433346806259	null	null	0.703426159612644	null	null	0.9393717863101801	0.89228617316612	0.314548849779781
OR5J2	null	0.736436405184297	null	0.832409522594317	0.794581521387254	null	null	0.6060199363791	null	0.63294224772677
OR5K1	0.31922399031407395	0.163137214219465	null	null	0.27390168506887197	null	null	0.5215379252396489	0.499494338434901	0.255018398472366
OR5K2	null	null	null	0.216090282719888	0.473503954922296	null	null	null	0.674972906118509	0.8245686456766079
OR5K3	null	null	null	0.9441301837119681	0.225591893881807	null	null	null	0.48433356737888894	null
OR5K4	null	null	null	0.966079894820141	0.5387703993881929	0.384908213673068	null	null	0.0942607577091525	null
OR5L1	0.6171579170674321	0.30257702656505703	null	null	0.7469172922810179	null	null	null	0.252339660571299	0.508887279640967
OR5L2	null	0.45732518130271005	null	null	0.8528165818961279	null	null	null	0.743173798973075	0.43173284271804296
OR5M1	0.997655640534855	0.7748692624412701	null	null	0.666196150443712	null	null	0.9915800016797879	0.85228283470872	0.7821377380106829
OR5M10	0.9687379425348629	0.518201231189534	null	null	0.609425085869136	null	null	0.6815619594456079	0.4397108629818521	0.623787289912684
OR5M11	0.19811750843002104	0.81060127068535	null	null	0.486422673831035	null	null	0.157139849775995	0.294024572929662	0.6956911856648629
OR5M3	0.733336577283673	null	null	0.9335278348918641	0.7550322663982241	null	null	null	0.8398545249523929	0.921694760191064
OR5M8	null	0.835523735220618	null	null	0.8817424085119909	null	null	null	0.7764079367708321	0.6759155614345831
OR5M9	null	null	null	null	0.9722253756000709	null	null	null	0.970758852860867	null
OR5P2	null	null	null	null	0.8365233731503159	null	null	null	0.968477624974287	null
OR5P3	null	null	null	null	0.8121757972099408	null	null	null	0.7930232670094169	null
OR5T1	0.855304817578096	0.8971199285369571	null	null	0.15734510275026198	null	null	null	0.797820080730986	0.9596520225265609
OR5T2	0.876161499611028	0.8652389711384609	null	null	0.865968732979234	null	null	null	0.98545114175864	0.867167511013248
OR5T3	null	0.529682526752279	null	null	0.726940642754222	null	null	0.8931283520379549	0.7035707772854979	0.9989561070520172
OR5V1	0.581832951854223	0.270859417016078	null	null	0.5728669456587521	null	null	0.692096716913107	0.3929060533617771	null
OR5W2	null	0.7549906530744991	null	null	0.272488344474924	null	null	null	null	0.5591607498774829
OR6A2	0.5612995868006561	0.17104647018027402	null	null	0.27564056373378304	null	null	0.12386946229577601	0.38664246906397204	0.509331189954679
OR6B1	0.14371850791437196	0.0101543862305999	null	0.296899568148308	0.38398184125937895	0.351573352732905	null	null	0.614159791991557	0.652895582118907
OR6B2	0.150835324893	0.061763648735059996	null	null	0.29317166209691803	null	null	0.0144882962964223	0.131738632813571	0.27900352065331
OR6B3	null	0.24985154914301802	null	0.680225924940829	0.30106790340395195	null	null	null	0.297842439716115	0.7492669775986591
OR6C1	0.0668588255059764	0.266602918545604	null	null	0.679471241106849	null	null	null	0.36527622234801704	0.00539605171483253
OR6C2	null	null	null	null	0.00183180993774341	null	null	null	0.0270329429080174	null
OR6C3	0.14685178951327202	0.0941946857407787	null	null	0.23145500025532897	null	null	0.41801050139175294	0.6194871474023399	0.333100151330885
OR6C4	null	null	null	null	0.13149664005984	null	null	null	0.0288091837327155	null
OR6C6	0.0907853236399082	0.0581254533489692	null	null	0.0480585638419442	null	null	0.218372248262333	0.234973193539715	0.335133042633454
OR6C65	null	0.0487675146842462	null	null	0.482019181937609	null	null	0.573100925700323	0.554743133107064	0.25322258790003305
OR6C68	null	null	null	null	0.38734889647482595	null	null	0.40245266766575105	0.231629718631565	null
OR6C70	null	null	null	0.20136125517570302	0.00043654806913877596	0.0226419939066556	null	null	0.465129291455516	null
OR6C74	0.0196968017622939	0.0330261575320031	null	null	0.19970761274179	null	null	0.018595628512136003	0.0145451825894771	0.0162575894250422
OR6C75	0.10515866627520301	0.449899837577094	null	null	0.0236446717316312	null	null	0.22061521611232102	null	0.0619045234157803
OR6C76	null	0.562800689929115	null	null	0.000283694762068759	null	null	0.226978425821626	0.211015750416474	0.34119245098713
OR6F1	null	null	null	null	0.351053213634229	null	null	null	0.3590058174814861	null
OR6J1	0.12504298419994	0.115500235806436	null	0.08871258343224699	0.139794679256658	null	null	0.0697231804671038	0.6592258581053101	0.080021126404767
OR6K2	null	0.271771686916623	null	0.778170733953506	0.334520681491443	null	null	null	0.692277936761817	0.824334071714489
OR6K3	0.312374963517087	0.134779121467785	null	null	0.643283390429104	null	null	0.556545639026159	0.0918349404035921	0.19589760333915196
OR6K6	0.664468500854775	0.581343214363463	null	null	0.43521961895903105	null	null	0.100886625273235	0.0190876296351828	0.608885004642848
OR6M1	0.40691148113784203	0.667057067079956	null	0.22308083544607601	0.4920957671893329	null	null	null	null	0.539119693379308
OR6N1	0.376516770716339	0.624699205353179	null	null	0.468651238693783	null	null	0.512022567156173	0.0153562534789774	0.14110222585616597
OR6N2	0.33929159495242794	0.22865814283701003	null	0.178011260320588	0.46190979417500505	0.493408173535129	null	0.3456358437923	0.659463374610256	0.22200049199429697
OR6P1	0.46655778147185706	0.345025006759471	null	0.563129672010427	0.49432101986946597	null	null	0.49205378648234205	0.26301883255708197	0.9237990666599392
OR6Q1	null	null	null	null	0.301337268052279	null	null	null	0.819792541316325	null
OR6S1	null	0.9222997624939929	null	null	0.8575064340149251	null	null	0.85287398227158	0.83319306884966	0.8487294836483722
OR6T1	0.479526906647505	0.8003720962423241	null	null	0.7131041756779408	null	null	0.5166569933763421	0.48729415915016205	0.66671313627052
OR6V1	0.8776044983551731	0.321098749370609	null	0.31391433268778196	0.162284566514016	null	null	0.703767638266284	0.12822594818838198	0.110833727499732
OR6X1	0.18546855601737902	0.631171041950627	null	0.34847261935161	0.0395165811199694	null	null	0.891234548118532	0.524413630005244	0.7720102201403791
OR6Y1	0.566339544729369	0.415353423874911	null	null	0.165874462653541	null	null	0.315119743245153	0.698700585626277	0.0352849039106439
OR7A10	0.39555326818779296	0.38000578004019997	null	null	0.42218465989920295	null	null	null	0.085415630672793	0.0927151566235478
OR7A17	0.710785000734646	0.279245866647515	0.27488936387758195	0.27488936387758195	0.31128670713976	0.409595523437576	0.27488936387758195	0.465817014624689	0.376013602375133	0.560068706758131
OR7A5	0.32657420695303696	null	0.064258528969652	0.0449293560441435	0.098920586775436	null	null	null	0.145907524310064	0.347718100729792
OR7C1	0.752613684242875	0.752613684242875	0.752613684242875	0.912394827486048	0.7161716746681641	0.6126752844399621	0.752613684242875	0.752613684242875	0.661939104952628	0.752613684242875
OR7C2	null	0.7921902532652171	null	null	0.6797798906444411	null	null	0.9503957870154491	0.6687961582217951	0.6235071237563791
OR7D2	0.623991153341253	0.42216224973740896	0.585100056024192	0.585100056024192	0.376244940712575	0.585100056024192	0.585100056024192	0.21803896521961105	0.533205874376814	0.678287454442521
OR7D4	0.8284694212477359	0.529628005192824	null	null	0.957290300367057	null	null	0.5171390430642929	0.8628145242556429	0.8816111050492191
OR7E24	0.938137317734136	0.725926339974428	null	null	0.806655748366521	null	null	null	0.496601001101937	0.7735521560634351
OR7G1	null	0.625300160263086	null	0.751769345397448	0.336431316871537	null	null	0.42737216084521396	0.544541984764548	0.6883557048996739
OR7G2	0.9151347072518109	0.518266278461821	0.948343566622231	0.948343566622231	0.915614418219356	0.948343566622231	0.948343566622231	0.8463814225082441	0.9672310964149721	0.891514028347241
OR7G3	null	0.568106015365641	null	null	0.291684937323495	null	null	0.740407186054363	0.5115877915118751	0.45445413144627705
OR8A1	0.200639021289173	0.0106477905681494	null	null	0.443221469557839	0.460718185123466	0.14016266292940802	0.11040172027145699	0.18956258521470498	0.14248086686531303
OR8B12	null	0.792033118382138	null	null	0.605804639647871	0.656652545027815	null	0.632881593676124	0.374521993191994	0.343424178025309
OR8B2	0.14902580350362	0.33322347802568797	null	null	0.36625905056767	null	null	0.8630360098515759	0.52769876855043	0.7083471557040172
OR8B3	0.653365471884225	0.583605214361044	null	null	0.440124667955924	null	null	0.405984556369854	0.64004783476465	0.366144452932235
OR8B4	null	0.44627976656559604	null	null	0.144670314256041	null	null	0.180954162892941	0.0945084688595261	0.283802418152229
OR8B8	0.10322260626548299	0.6214488340365121	null	null	0.11719150143976301	null	null	0.354731162174247	0.022992416961877	0.21029125365924303
OR8D1	0.49642892905516295	0.0196804582284711	null	null	0.12709332497429102	null	null	0.280013210921495	null	0.212829554552489
OR8D2	null	0.543850571434752	null	null	0.796945506088526	0.4968311312221049	null	0.7572959845276209	null	0.0890482816065913
OR8D4	0.425184670956681	0.7599736214016999	null	null	0.790003471348306	null	null	0.31672967452937	0.312573681260584	0.45677550239827097
OR8G1	0.216474851792693	0.0382646786705224	null	null	0.20799621046191896	null	0.167731633872218	0.0685890950620661	0.0846530748472443	0.059796752476019004
OR8G5	0.0496520752436376	0.0549050450408616	null	null	0.0777361161592323	null	0.0268789659490911	0.20625754031500101	0.579927231974188	0.304050390901635
OR8H1	0.9551149333884879	0.884579275587135	null	null	0.7687988811053191	null	null	0.7235707641745209	0.761188083060428	0.914910563627946
OR8H2	0.9885974081590692	0.9930553989523689	null	null	0.514221736075675	0.794685444941306	null	0.9054860461591829	0.626203519548977	0.962975776310412
OR8H3	null	0.904485969843256	null	null	0.9624706909281121	null	null	0.996699887848198	0.9907101604397829	0.7973385766434901
OR8I2	null	0.9972363818100071	null	null	0.698887758058265	null	null	null	0.19537293936405398	0.9946051620558409
OR8J1	0.46166460455287106	0.8105912145849821	null	null	0.37110999812395296	null	null	null	0.275770277129825	0.458992686717622
OR8J3	0.9483392041571741	0.86016479385951	null	null	0.9040323221179101	null	null	0.807928333334113	0.988240968625759	0.528028277962594
OR8K1	0.5151540785844311	0.0762103849330632	null	null	0.551573054288275	null	null	0.8286943120425608	0.348796097607444	0.270330084442254
OR8K3	0.650239097273963	0.38888429661165996	null	null	0.593624917225259	0.907551590095209	null	0.836726891275865	0.6518711672959929	0.838577133191833
OR8K5	null	0.6829585394665401	null	null	0.313624441303405	null	null	null	0.925096216794868	0.842434225503331
OR8S1	null	0.00365252265768119	null	null	0.152159332779791	null	0.20069805258777398	0.0202318991809642	0.0878590573465223	0.0944762927664791
OR8U1	null	0.44362957635685707	null	null	0.31169111985150205	0.7357090772148951	null	0.212271951364582	0.287286221471488	0.710792634560397
OR9A2	0.629342576426438	0.370803718045291	null	null	0.7108965761555681	null	null	null	0.20779185454514604	0.270257319040934
OR9A4	0.277662023134198	null	0.5196202156993621	0.521517947985352	0.948180420378443	null	null	null	0.672192010564301	null
OR9G1	0.940036689565311	0.8340285527873922	null	null	0.945648497861264	null	null	0.9736442380100191	0.620090902692326	0.49363446868330607
OR9G4	0.713562932941604	0.622005412071285	null	null	0.8138345413976379	0.359043188970685	null	0.551043031517442	0.891885812689179	0.49269552896086
OR9I1	0.695353397976138	null	null	null	0.255050498883575	null	null	0.40512946756733703	0.412906274068646	null
OR9K2	0.00265692582457897	0.08951723627201101	null	null	0.14746978546227898	null	null	0.10976585901472198	0.00209478364881423	0.13676327424497
OR9Q1	0.264905441194135	0.186657053809047	null	0.466350996721037	0.34814150854792697	0.503618245479634	null	0.47840820177861204	0.44653277861924107	0.720141157651376
OR9Q2	0.33765338292650604	0.8503455407385551	null	0.453300717611733	0.595220740306898	null	null	0.16402683096082402	0.126616485535509	0.166328036575036
ORAI1	0.294528925968379	0.5145909994048271	0.524579928012644	0.6863154199118349	0.33915263235053694	0.572914259065664	0.5479533857115929	0.737541397094582	0.34516612215734305	0.9566908232248191
ORAI2	0.47129350472518294	0.539503244092711	0.719897432003751	0.7642877947271329	0.48410065192971297	0.539503244092711	0.539503244092711	0.565210440035589	0.842067202224091	0.539503244092711
ORAI3	0.655571031487984	0.614244638537432	0.655571031487984	0.655571031487984	0.505797153712167	0.33396534586957	0.687419581738964	0.8506406592277159	0.720575101903345	0.655571031487984
ORC1	0.259733199033103	0.58047179911584	null	null	0.29038879960186603	0.8088172833360079	0.272135177462146	0.334483165990033	0.6123657873717939	0.271111912810333
ORC2	0.557977968911435	0.6146103815740871	0.39171290607178294	0.7846163712416478	0.5259802656231489	0.533623034668835	0.533623034668835	0.5388114091388889	0.81080512858126	0.533623034668835
ORC3	0.9967056616510451	0.986967092863133	0.9976455127215609	0.999338721866664	0.993509639708049	0.9864232284400809	0.985451650211817	0.9866860192297299	0.999136704032494	0.998242361338328
ORC4	0.428494391242968	0.5335655526822629	0.783359418948204	0.7371537121929921	0.715405250880749	0.5279366931670949	0.42090205881761206	0.881524419701578	0.5335655526822629	0.5335655526822629
ORC5	0.7212749466121541	0.823343865359249	0.657308904635053	0.8231929257402859	0.431087644207784	0.7566626058671508	0.430328697390171	0.76939787647244	0.776838442541652	0.279474570555743
ORC6	0.316225983165757	0.75490930243574	0.270379460393511	0.286086585198681	0.54165162599397	0.31720761433377803	0.2311242992743	0.165337143477436	0.346241396285349	0.186398540243809
ORM1	0.150274995206379	0.285904999940613	0.0979800978302833	0.132122744028237	0.0810879003312525	0.150274995206379	0.11309986617668699	0.10058589482889999	0.0860635978420223	0.0588446181666664
ORM2	null	0.359369227035719	0.221850826137377	0.411919299978306	0.19858750988834303	null	0.40021403746684997	0.11280446456704801	0.546661743338868	0.131236159308243
ORMDL1	0.0781275935922685	0.0584958206730685	0.035367797340212996	0.0495587214420919	0.0980824814441042	0.0980824814441042	0.0584198847468003	0.0641104015686004	0.0980824814441042	0.0980824814441042
ORMDL2	0.7909063675729581	0.6058936047524339	0.0757779513226967	0.5607303875229721	0.746130692856127	0.6058936047524339	0.6058936047524339	0.810891308792332	0.6058936047524339	0.6058936047524339
ORMDL3	0.320607472776763	0.17051579906364703	0.210296342244122	0.28365925413792104	0.13708453110281	0.21263154400582002	0.21460086214076501	0.28060469613473105	0.35886533813982396	0.10131819348398101
OS9	0.181658715557238	0.181658715557238	0.0475613549066792	0.141041719152066	0.0721792900666403	0.181658715557238	0.0480757898862213	0.0699869248759735	0.132487418248217	0.181658715557238
OSBP	0.24013910855539802	0.24013910855539802	0.7685234939321741	0.0570615313414517	0.5294666980390921	0.24013910855539802	0.5362660429944079	0.535939443057514	0.223319705433001	0.24013910855539802
OSBP2	0.863282539926291	0.99212040074276	0.9457702356367329	0.970683405707927	0.9830545138630341	0.9314226064720279	0.9056458228556179	0.9848927194895041	0.977519927809494	0.7630421680007321
OSBPL10	0.0919027825713763	0.690822637790151	0.0833639841045931	0.19688130601752699	0.126983937899563	0.807564762806163	0.0798373422837763	0.197735539105738	0.380826197651489	0.157434102832769
OSBPL11	0.5165632210504629	0.42360898142109	0.5487538522722429	0.378887880196961	0.335016198169905	0.3918212004831789	0.549008951588903	0.30870567055236	0.371027552904381	0.46752613257327
OSBPL1A	0.44037847509559297	0.288829060411853	0.410343837014145	0.564176557495726	0.368819049668908	0.288829060411853	0.4610421132650421	0.459958224067185	0.33845645482201503	0.15658428151162002
OSBPL2	0.0443917548032342	0.19058516077254198	0.0648019537624493	0.0655749384394668	0.63802501190449	0.12479985659806199	0.0637997874035073	0.0376286021429308	0.16782768481856902	0.25771624646449304
OSBPL3	0.177447595471191	0.486449559662856	0.6087460631101921	0.12074546664035199	0.21757304103564198	0.486449559662856	0.59503341525248	0.623405618363239	0.4411765023703329	0.166305495281613
OSBPL5	0.7422508517484449	0.470016121110807	0.705377078448977	0.5758434489908439	0.386615272596101	0.718822124179732	0.5320937102809891	0.728219031186708	0.929277732159473	0.47296699565334605
OSBPL6	0.5052318937107739	0.360324894036682	0.5191773959282321	0.32021116298342606	0.29955798763186303	0.42634722207627296	0.48899053239784396	0.58597844215398	0.459728096651817	0.34677195616205203
OSBPL7	0.905649441384462	0.905649441384462	0.7595429348692609	0.737735741699612	0.8332694128529541	0.905649441384462	0.905649441384462	0.905649441384462	0.661515123065363	0.905649441384462
OSBPL8	0.4705542337650321	0.7967529823443531	0.705271951115102	0.8034627023803209	0.9422217350536899	0.8022092188089579	0.6874537506644399	0.708952615816774	0.983664272967397	0.7252832818496842
OSBPL9	0.829721436870308	0.796452318718494	0.9518186865865891	0.740570045903313	0.7933089009526451	0.34030410846266196	0.6297562344207521	0.564371990292715	0.8592628912966329	0.6804269485529999
OSCAR	0.0566179529712709	0.170521917038709	0.242321981415023	0.256478240821109	0.0158153591893886	0.0970894067286959	0.0970894067286959	0.0970894067286959	0.240981122576841	0.0970894067286959
OSCP1	0.660590724236519	0.29034857976250106	0.421041757838414	0.7708816769240359	0.86168846601172	null	0.309134620718284	0.495586197684875	0.21233980669376398	0.6325129942022572
OSER1	0.462492611310622	0.11288692014436001	0.524638669886476	0.22461147774455897	0.46320862384952904	0.532770863913954	0.42544850906885207	0.35331353160657203	0.11629731969207	0.464612403904882
OSER1-DT	0.154774024904649	0.154774024904649	0.154774024904649	0.154774024904649	0.154774024904649	0.154774024904649	0.154774024904649	0.154774024904649	0.154774024904649	0.154774024904649
OSGEP	0.716822291165103	0.724954605912146	0.8527648954785849	0.9438667822510591	0.9882505857582109	0.8363110298204541	0.89988072029455	0.9444645097526991	0.9417995588093041	0.9193490504199259
OSGEPL1	0.11431254349195098	0.333893521017708	0.333893521017708	0.333893521017708	0.49281982898240795	0.333893521017708	0.273559106005065	0.204257673609651	0.202064415529405	0.333893521017708
OSGIN1	0.702470093015991	0.248777689489972	0.805273806149652	0.719609401070091	0.624853597502595	0.475009054160589	0.6790596740132719	0.655794927179862	0.616028705851366	0.6790596740132719
OSGIN2	0.719404275397529	0.51906548702876	0.505007209415346	0.447994011663368	0.592313857690728	0.6457151262859039	0.498340438888231	0.482723423869519	0.8724381946579449	0.5860618973211921
OSM	0.175942794611818	0.21777726947665502	0.160029826771981	0.324938913255508	0.8531354872800699	0.38663843057380604	0.105408490299395	0.140311071047733	0.38663843057380604	0.47209739792006894
OSMR	0.271775563458848	0.6360600261774539	0.14582892943285902	0.20511354590384603	0.6238534245142779	0.6360600261774539	0.127341998665959	0.23335858065029896	0.590422225518235	0.6360600261774539
OSR1	0.27672983621681396	0.11761452072472198	0.524872705648643	0.280593591436813	0.313353768751727	null	0.529380612214592	0.5208844853611679	null	0.48919760921555
OSR2	0.63208271330359	0.5763130566809971	0.621815161165318	0.41760116303806394	0.457230797364048	null	0.494701885335678	0.632872917719213	0.889336798527477	null
OST4	0.10658551616483802	0.150327768185738	0.150327768185738	0.150327768185738	0.150327768185738	0.150327768185738	0.12254183581502302	0.263580393939971	0.150327768185738	0.21598087424605605
OSTC	0.235954761664325	0.341710397051538	0.215461557707859	0.263987231831492	0.215461557707859	0.215461557707859	0.694892477040984	0.106490642086295	0.276546801198086	0.0553464269800274
OSTF1	0.0755803159771776	0.447458703852625	0.11575690350094199	0.335238124137888	0.43423425018234796	0.11575690350094199	0.0459289061118578	0.065682767534371	0.0883675864778252	0.587285652249817
OSTM1	0.0692455933897308	0.0847239038680567	0.37539551028077295	0.113120814992244	0.294557081247239	0.32784612652583	0.313569642316833	0.240979941174265	0.55124622311683	0.32784612652583
OSTN	0.238911814402148	0.168365902499816	null	0.268212356021384	null	null	0.301044589756561	0.0391017458984722	null	0.00912129537276663
OTOA	0.6028595468432061	0.6869570082448371	0.5927733672354661	0.574378361749179	0.7952026816509581	0.773111557881527	0.8420282627385071	0.8420282627385071	0.9526846811054309	0.643768683044199
OTOF	0.00241453906124697	0.00537308540230005	0.00468273582899356	0.0017393178614265401	0.00056225500327935	0.00207022444174167	0.037161630271537	0.184449199975457	0.009304195539222841	0.0429813246336159
OTOG	0.22602721293008604	0.323070691767851	null	0.333413369436599	0.0038887870968367703	0.35643899613281	null	0.32665895518485	0.00698250847870171	0.4236467984792
OTOGL	0.280839545909748	0.536834560735998	null	0.275996675784746	0.0504800468433469	0.0387192951484285	null	0.38107001191187106	0.148556827962069	0.34130235724357894
OTOL1	null	0.48954909098588706	0.7029418034754251	0.35138959049027396	0.6451081981462911	0.47686513625104704	null	0.28863552160513206	0.708260656748031	0.40331735291805604
OTOP1	null	0.857817746635386	null	null	0.314921270845118	0.9537367939232031	null	0.279552051759094	0.770021051331164	0.9264421363546149
OTOP2	0.172062504156175	0.820244383691025	null	null	0.34887235757167195	0.380630226969479	null	0.235801624034197	0.40257049884692797	0.192956839838607
OTOP3	0.21675894970176302	0.380391026598793	0.28295114280845196	0.152503502789785	0.31344803449895897	0.530403024327002	0.41541985966741496	0.213786826684529	0.138037477188322	0.637301326698958
OTOR	0.0447261388879554	0.0491900961567205	null	0.13276792369412801	0.0902663534232069	null	null	0.11799365008520801	0.0371496007387619	0.327638556155494
OTOS	0.762030486037174	0.548013668645596	0.26257298814624896	0.542177224745802	0.6653113371813429	null	null	0.587886901257446	null	0.41132203014726104
OTP	0.667360520289306	0.45920919346604994	0.5273481535979021	0.386120947109515	0.6732685600066629	0.5273481535979021	0.5273481535979021	0.309891763741924	0.5012596717952971	0.803412155802367
OTUB1	0.640087317382152	0.19587026174123298	0.182193802471931	0.254200049405281	0.0424454957520083	0.60563427925454	0.46505630709789997	0.629073918415287	0.394468078275508	0.19587026174123298
OTUB2	0.0843479001402851	0.222790918333974	0.627502909709577	0.25553917881287697	0.43009642519737296	0.222790918333974	0.222790918333974	0.222790918333974	0.222790918333974	0.383060925705185
OTUD1	0.9410993440672809	0.9484185376769979	0.9746991972935308	0.814850409302479	0.9337163633233091	0.9484185376769979	0.9673398685032489	0.8904683774490191	0.944581356368071	0.8842999329854471
OTUD3	0.594646383563702	0.870914830784957	0.611078185248663	0.827257019024086	0.58480985216769	0.8185138870200601	0.955642127572369	0.9160097495265279	0.837384845544636	0.8419926360683391
OTUD4	0.5929289105203671	0.425164491696406	0.277937532890274	0.7960976684563841	0.44106769847909494	0.62460231491201	0.22268590985834805	0.6708604579018779	0.65889014938471	0.294628685287013
OTUD6B	0.9094409098308142	0.827022332188155	0.488165298095269	0.7627135435801139	0.477686545936045	0.809583137527683	0.47750268236149795	0.553696296820447	0.809583137527683	0.809583137527683
OTUD6B-AS1	0.706509721657663	0.706509721657663	0.706509721657663	0.706509721657663	0.706509721657663	0.706509721657663	0.706509721657663	0.706509721657663	0.706509721657663	0.706509721657663
OTUD7A	0.4556535468355711	0.37045952984807	0.913722820416707	0.844040893410117	0.5378502366646439	0.6838146440074	0.9044457596867259	0.8745179980311979	0.488495220151141	0.587130243987942
OTUD7B	0.138010193598742	0.0558577632371591	0.172520162704993	0.0548618380863384	0.204239428295618	0.0558577632371591	0.15822456774846697	0.0512301873132777	0.0664821307296673	0.030977570661665
OTULIN	0.39879261376069003	0.27302737292935303	0.45109487305001095	0.266578568031403	0.250255014294411	0.43239666423639	0.38819910398695096	0.24304958007116298	0.436833344029461	0.6945596669767521
OTULIN-DT	0.27390638422213603	0.27390638422213603	0.27390638422213603	0.27390638422213603	0.27390638422213603	0.27390638422213603	0.27390638422213603	0.27390638422213603	0.27390638422213603	0.27390638422213603
OTULINL	0.9795657026468929	0.8056059395034291	0.9182051850615021	0.9182051850615021	0.928874521135336	0.9182051850615021	0.5146110402159539	0.854597743253996	0.9212141359436721	0.9803232846174359
OTX1	0.5925264011970109	0.9878390196913509	0.800274811651532	0.9739188218853722	0.558694272954395	0.5714077394593371	0.946613249836193	0.868812579526259	0.9145945387025791	0.763710867084173
OTX2	0.728109494092213	0.961846632808762	0.5648210826396031	0.6523048843443161	0.6917117859454301	0.49015321897737607	0.918938981509863	0.9792147360604079	null	0.9626375702800691
OVCA2	0.64485800879718	0.2918658799636	0.2918658799636	0.2918658799636	0.30787159037197	0.2918658799636	0.18919186948324	0.172603278474233	0.16319309109392802	0.2918658799636
OVCH1	null	null	null	0.48608835754302004	0.8842508854100841	0.718752449419038	0.8530024413846791	0.79072998921746	0.35423929338054905	0.745856937775587
OVCH1-AS1	0.91428261980193	0.91428261980193	0.91428261980193	0.91428261980193	0.91428261980193	0.91428261980193	0.91428261980193	0.91428261980193	0.91428261980193	0.91428261980193
OVCH2	0.33514131264667896	0.7398987755332379	null	0.8854269211020791	0.0981580090900952	0.0666698230707034	null	0.82920755326881	0.259434150534053	null
OVGP1	0.17538520085777598	0.12778536762988002	0.144032149173281	0.060812330342198	0.106163125089108	0.075858232447633	0.28483760180993895	0.19565473988115697	0.147352189317948	0.110993852298709
OVOL1	0.83666121224711	null	0.627816079185562	0.881914342419212	0.46950676386317897	null	0.636136866604298	0.8535425265103629	0.8736279810659809	0.7135628380756099
OVOL2	0.27125071554958197	0.286649783814808	0.234589087894673	0.8985177047912378	0.739220582016994	null	0.22708082249552303	0.777497152222167	0.563044287300245	0.540437070390579
OVOL3	null	null	null	null	0.881595416982495	null	null	0.858998153453196	0.8699196139266241	0.812284506761899
OXA1L	0.726137140605466	0.533833244819427	0.377689725330869	0.454467440845761	0.267597054358372	0.696741956763082	0.7073788545711049	0.6941031848485489	0.33208548840779	0.46892158604610895
OXCT1	0.7249006433295201	0.442465552510393	0.351457099893638	0.44552537452653296	0.30318648545869203	0.31781533507271004	0.224442518514724	0.44541445406170505	0.35581928765077003	0.31781533507271004
OXCT2	0.693235302042724	null	0.6550514733918361	0.42931859441512704	0.9154984272560859	0.835794718458152	0.655489799963656	0.8090853736885171	null	null
OXER1	0.10237501527247198	0.107633618984175	0.428556950584365	0.497034796345532	0.30215887786125395	0.15324647187691	0.38932844046086207	0.290721839840578	0.2846280524964939	0.21294973654890897
OXGR1	0.34999248285282997	0.706454002335495	0.175523531578718	0.21848014441166397	0.00503264487608744	null	0.590769833860586	0.592319832702819	0.34553667157141904	0.214529580721213
OXLD1	0.559282613743011	0.664256660705421	0.489184899116312	0.5961588487181639	0.5716888943249039	0.679059260975717	0.674305017629828	0.938560088484556	0.6685287872817459	0.7742220677222951
OXNAD1	0.560537796772977	0.340712098139096	0.5767875297895511	0.5636577077680589	0.6474079897798279	0.12222098531078199	0.19213901294732197	0.478209403428434	0.401721061250036	0.38358743431792697
OXR1	0.36747662456410707	0.375256710779688	0.12453892106181198	0.702176562105773	0.17077411042416799	0.5968974395613511	0.347247220508451	0.647597724583006	0.156007234298434	0.303112313104857
OXSM	0.47603463040110705	0.31313249746239696	0.0945310335180085	0.130555043540633	0.49440174047406704	0.7415934212639609	0.43448541841449	0.4333118761805	0.19646460225804602	0.24684868008386399
OXSR1	0.8054705793429209	0.936778449572371	0.9843825106322421	0.9654140604759459	0.9881097601384631	0.9735926946395479	0.9873412358119209	0.726143988206785	0.9634023931797092	0.98763825985649
OXT	null	0.8181489203946041	null	0.312317814222646	0.135658085991475	0.133001105891755	0.124173813792121	0.8385613851529549	null	0.887101788483858
OXTR	0.0807977866913457	0.0830192102353731	0.212359207320061	0.0594435855056938	0.0542557601133079	0.0898139734470539	0.20640798497031196	0.100717339612233	0.21396266451523002	0.167037507941642
P2RX1	0.9264751550719291	0.9613111822051039	0.654058689988201	0.908153599363152	0.9897385598674929	0.92124031283677	0.734068605685151	0.934741034704756	0.5699243104634361	0.978625887595271
P2RX2	null	null	null	null	0.908701725674617	0.23108410309998398	null	0.13788558837315198	0.478739891750948	0.507498512657596
P2RX3	0.86561621362113	0.987583235427835	0.703462677598203	0.7968241143642159	0.9335629279054641	null	0.934982743078973	0.983857934677302	0.8904576205486541	0.8526692543722241
P2RX4	0.0659327941784252	0.562846931451499	0.5056749197770001	0.309701334922272	0.253738367471307	0.23042974374956302	0.626251633847978	0.675078584463265	0.14071243011307097	0.4543067798845039
P2RX5	0.965315248052178	0.921839190143566	0.816536598512297	0.9139098573645601	0.909220834224987	0.9351290558603759	0.69723634833239	0.864649486567963	0.8342468635540691	0.947607767911288
P2RX5-TAX1BP3	0.9264834335971149	0.9811917113216829	0.967356362750306	0.967356362750306	0.9613499339372241	0.9754942631359279	0.967356362750306	0.967356362750306	0.9116793660098811	0.975361308045965
P2RX6	0.915512146350873	null	0.9185359067399691	0.668640135242369	0.937784749702936	0.838843850986592	0.906989887282888	0.7083249560474331	0.9440040127777121	0.412411080784711
P2RX7	0.775979901180484	0.271660782215848	0.5583541524549189	0.19645080169901602	0.24885306547926397	0.279862889594452	0.33513637005692604	0.13396368942429498	0.578344058212403	0.303765632905093
P2RY1	0.00815719103954554	0.00674147396367952	0.00986462812265173	0.0115799067810539	0.0252724392269767	0.0340365159278669	0.00946366267509355	0.008594406011294659	0.005912790437008	0.00913278176328345
P2RY11	0.26063277653973	0.0862943746656323	0.0667220717253348	0.163577625735843	0.31603498604019203	0.0725872585113222	0.0505363433843065	0.11902862249904901	0.677119324370883	0.0862943746656323
P2RY12	0.728521385620047	0.508668215713001	0.336398310818955	0.7868907941816891	0.712533150583544	0.8054268755902622	0.508668215713001	0.508668215713001	0.7731265979064459	0.508668215713001
P2RY13	0.939014216303397	0.7940105943042081	0.657479712005003	0.72443240275841	0.7950791617185781	0.7940105943042081	0.6603037296809611	0.815695865516279	0.693759899550744	0.7940105943042081
P2RY14	0.5089318552375779	0.22830018893357698	0.39970919399405397	0.232331360267035	0.250562646100083	0.44410190240700603	0.188777233334417	0.19093856937240802	0.492652840663096	0.22830018893357698
P2RY2	0.145174059768805	0.008460813178636	0.0173926718788687	0.0136107846224272	0.0796728749856778	0.0173926718788687	0.04120430648698	0.0138152024400207	0.0475230958562176	0.0780535279965347
P2RY6	0.12470798318026499	0.322226572937723	0.0762789693423205	0.0993661781009019	0.0115995042786617	0.154374902508556	0.0485631899093205	0.42978199261483296	0.0467410685750519	0.20659110858962498
P3H1	0.609215273088576	0.32205161777868496	0.909182621650351	0.614435456236652	0.535258281023454	0.7043154608799599	0.6064805867471899	0.608250143683224	0.8192764648160942	0.719402456160784
P3H2	0.485630979241495	0.34479908494918304	0.46016097307919895	0.529403253277002	0.46457415518562606	0.775433781188297	0.412530705760084	0.45304709124652	0.39767508716457	null
P3H3	0.0713046447016375	0.110948197165805	0.211096987120933	0.16961630224371602	0.144234876630445	0.46928633144590004	0.0718524805671829	0.194885150018513	0.414712101607201	0.110948197165805
P3H4	0.38105995008257104	0.6998958174679231	0.776403754703808	0.664832572209171	0.81335799182796	0.664041847000916	0.656022206777339	0.129581674655232	0.349984089254213	0.5621101834768871
P4HA1	0.613322063013844	0.6927353190357429	0.6132660326464671	0.6529233735657181	0.7023312509401539	0.569929189179364	0.6138452868223161	0.65399003579039	0.7932424862043149	0.261178635262515
P4HA2	0.6703358653911011	null	0.223530901762082	0.0483813672217773	0.9071148509563031	0.604344393334323	0.427676447345981	0.24187217693724497	0.30431653820767796	null
P4HA3	0.43669930338377705	null	0.5623297342361129	0.750117320039337	0.14849065037792902	0.271739863140223	0.634412257096751	0.7723454774718029	null	null
P4HB	0.662824605221333	0.531322653513432	0.14431704996424696	0.6257341876019019	0.4760997533358429	0.531322653513432	0.13505604603644197	0.573678595890685	0.39039923237051793	0.211822137364147
P4HTM	0.0489410574282816	0.160240449995033	0.160240449995033	0.160240449995033	0.351580217515653	0.14615292980481398	0.19071449698118698	0.0575034939015764	0.26649700369949697	0.160240449995033
PA2G4	0.197407360098845	0.197407360098845	0.197407360098845	0.197407360098845	0.197407360098845	0.197407360098845	0.197407360098845	0.568864807496329	0.233214893903874	0.197407360098845
PAAF1	0.137176137309195	0.300157262374545	0.418531760877725	0.380721524514815	0.452122732652981	0.242883371557103	0.251447369122565	0.6033724692414979	0.8717982675277222	0.242883371557103
PABIR1	0.224565489974656	0.224565489974656	0.224565489974656	0.224565489974656	0.224565489974656	0.224565489974656	0.224565489974656	0.224565489974656	0.224565489974656	0.224565489974656
PABPC1	0.28530865515670595	0.23449594161810602	0.0991318359922139	0.0450438696676848	0.18055022423986	0.17844776304894802	0.11661174616532599	0.0943734999693472	0.0545749728101995	0.0785531882192284
PABPC1L	0.595426377143734	0.203073899239466	0.738717076481612	0.0576148324812353	0.3874530168324	0.47822899066136604	0.6224173544749789	0.24491009237832698	0.0306928549497173	0.0149401435094558
PABPC3	0.8739513854675319	0.946111547362227	null	0.7617397837821791	0.840995722854356	0.855055731332784	0.792059336586921	0.7200272478111841	0.7679028662516971	0.862150571667577
PABPC4	0.435712703315481	0.772960222855568	0.57231484603439	0.580003993372332	0.7762848629169291	0.7551085482580709	0.47212586828039793	0.6789300640796401	0.8641633959148051	0.9678608523488341
PABPC4L	null	null	0.482692164520092	0.445402307074788	0.42135491107228207	null	null	null	0.855654622917131	null
PABPN1	0.21523721904331897	0.303373210356462	0.140410427611333	0.26000040074257896	0.12042854847041701	0.192382421084957	0.272699405024205	0.371268307619604	0.30874809731548103	0.192382421084957
PABPN1L	0.501407464291473	0.219452928320647	null	0.972157993837248	0.37139560127271504	null	null	0.674047524916737	0.544811047117213	0.5217116730233371
PACC1	0.47728053626830497	0.47728053626830497	0.47728053626830497	0.47728053626830497	0.47728053626830497	0.47728053626830497	0.47728053626830497	0.47728053626830497	0.47728053626830497	0.47728053626830497
PACRG	0.812673597573881	null	0.9004242048447829	0.820226877902942	0.7799931714643641	0.9942093214128199	0.909181927577535	0.712685145703962	0.9653553473897809	null
PACRG-AS1	0.5883832701276379	0.5883832701276379	0.5883832701276379	0.5883832701276379	0.5883832701276379	0.5883832701276379	0.5883832701276379	0.5883832701276379	0.5883832701276379	0.5883832701276379
PACRGL	0.251736409786346	0.384566804659423	0.6740075554921751	0.25249919834080303	0.359522774226562	0.629734042811996	0.384566804659423	0.851482035300165	0.190449363370167	0.325489602617183
PACS1	0.5105892038051509	0.822141767297367	0.737767960958105	0.456999022764832	0.762021404573458	0.822141767297367	0.912016540375264	0.801560616508651	0.47373322906364895	0.822141767297367
PACS2	0.0686434127059069	0.20902364873667104	0.42064490455297404	0.47369382350407896	0.222707458048361	0.20902364873667104	0.12761052823893598	0.10495487911439501	0.119581170547535	0.20902364873667104
PACSIN1	0.667510209667208	0.0682409640612254	0.5577003008057659	0.761787908191271	0.35365787193066	0.571716630483338	0.5943418655383521	0.6353676886092879	0.571716630483338	0.737916470060852
PACSIN2	0.0746369019837906	0.46161596280635997	0.39065782520126596	0.619496889974962	0.18551519913433998	0.46161596280635997	0.6642941091256421	0.517934404782095	0.725141778117106	0.6244779654075401
PACSIN3	0.348280018345197	null	0.0884634500970578	0.225808038501176	0.128162845657966	null	0.0753840455001358	0.766680032316348	0.9009919267058379	0.837502413256962
PADI1	0.8720258906474849	0.8206713092582459	0.7919888819869371	0.0649232169364799	0.38133070382152795	null	null	null	0.49618286303170206	0.307436211595616
PADI2	0.199834550694214	0.0712689825335071	0.14941846310735699	0.129725637833503	0.531613848446059	0.189651837973435	0.14745299838064901	0.125907129941569	0.23302905776163899	0.0801511176520961
PADI3	0.452218307315125	0.36968292045101503	0.34313948266446004	0.292226705715885	0.8951120406655758	0.47725374285320094	null	null	0.837600643967523	0.663073781843168
PADI4	0.5512528753948449	0.450337093453573	0.22860642068790102	0.376246279706096	0.266447491168222	0.251513409521021	0.22860642068790102	0.22860642068790102	0.840398445640217	0.0742221212374038
PADI6	0.42385757641030997	0.854586943274458	0.48547478209258293	0.40236665030760704	0.710184766324285	null	null	null	0.497043460175556	0.86314320634756
PAEP	0.669615157604219	0.943721740190831	null	0.332469156951826	0.37158737906601	null	0.0907626391706129	0.39350712324677795	0.18865682940082895	0.698810624712805
PAF1	0.556512063355062	0.31293203659265695	0.31293203659265695	0.38753852402771505	0.21232501868165501	0.31293203659265695	0.49167934810943204	0.504987518918882	0.346260615668035	0.399896924214231
PAFAH1B1	0.825414058786453	0.96259083552084	0.7998077622690721	0.887957676455902	0.986708436595063	0.9578643409134141	0.7984046383147879	0.9541610108761741	0.987228160523313	0.8979158291057501
PAFAH1B2	0.817830942354201	0.870649933383735	0.9681781981795821	0.987787966393928	0.9449140835250959	0.8539237752441409	0.968868750977894	0.9877132798136892	0.9050561020848141	0.9516675996260842
PAFAH1B3	0.935651950365427	0.9782004603918621	0.897874671077836	0.9208525760655899	0.8896412986496691	0.9736912196331979	0.880672428536935	0.9209449350875509	0.9245346036615508	0.9842923646017909
PAFAH2	0.0246279861626811	0.0623700363001952	0.0311491916384504	0.0211722173940315	0.00397409918243833	0.00117746837106544	0.0524040187047644	0.0101317476098725	0.0183038018051211	0.18861627311731802
PAG1	0.649918315781881	0.6621502035940571	0.442071545964687	0.6633013834615981	0.6994043350653439	0.7390396772717149	0.739793685921105	0.751800964309042	0.810629454447266	0.664916848030072
PAGR1	0.390023346571279	0.13932548723019	0.13932548723019	0.13932548723019	0.237449039244448	0.13932548723019	0.18160264771083603	0.41152585080209003	0.13932548723019	0.13932548723019
PAH	0.7000304959136601	0.471714577203182	0.489268345078032	0.46624807639101706	0.287091184548425	0.214572942565758	0.226034737291969	0.0174722279045795	0.031351846874945	null
PAICS	0.21509294561174802	0.0327992395798883	0.0156408483656977	0.0162441192355134	0.109904026834734	0.0283359890609823	0.0568825601703284	0.0220259919163969	0.0306173556327256	0.009432857949403229
PAIP1	0.42960403471451497	0.40519995894878497	0.373299758780746	0.39468780164700895	0.149157275068705	0.44268561582658095	0.37265650542959994	0.506253311439609	0.4057542287700371	0.532564623597217
PAIP2	0.854295292493087	0.544414546218576	0.180682034141155	0.5153128363006799	0.544414546218576	0.544414546218576	0.319826874323831	0.48000586315639704	0.544414546218576	0.615105289831556
PAIP2B	0.491256665391273	0.943391804793821	0.46387650365760497	0.9206284058893021	0.9512776348089659	0.9512776348089659	0.463687059444835	0.648223442232667	0.9512776348089659	0.8551736330221189
PAK1	0.0716505279724344	0.29058876267407396	0.724078861133996	0.265589771374982	0.640755880201485	0.26410433516342396	0.26410433516342396	0.186881046926024	0.36005560850342894	0.26410433516342396
PAK1IP1	0.724964720498288	0.44845357004399894	0.631970561900942	0.881248520507861	0.492089080559557	0.631970561900942	0.631970561900942	0.631970561900942	0.660169127285328	0.6022986718263139
PAK2	0.20113163142844098	0.25268849576184305	0.18194092662938396	0.333633384164074	0.177119449905186	0.25268849576184305	0.231896505907826	0.39093239469838703	0.30253427677959804	0.0577322251565261
PAK4	0.632229829801781	0.6256711526370781	0.684580131723219	0.6097188552659399	0.23369657895749302	0.42590045450396397	0.48477044476316294	0.26899065530967003	0.78558559173885	0.287412452730336
PAK5	0.885273985529579	0.6773897312938609	0.6779920096390091	0.765542782422145	0.709723006447915	null	null	null	0.8784044879645669	null
PAK6	0.0922199594842072	0.0008932463310539119	0.0728743192470902	0.0395389575698314	0.0190617511708176	0.19740223204030802	0.082061289595543	0.0714231187345682	0.0731271186909302	0.0148002408198337
PALB2	0.35628311588098993	0.125929545067107	0.311924614020308	0.311924614020308	0.0983123442471377	0.311924614020308	0.331111058152464	0.35597553101799706	0.124591462108901	0.292767810595007
PALD1	0.0440216892644622	0.158522306754174	0.139543855580897	0.318625402715082	0.0889598259536252	null	0.100086795785129	0.143878319131435	0.23566499495270302	0.17751472785060302
PALLD	0.18109783373057897	0.45820673496773706	0.610644427319264	0.177686671551863	0.47320680561016404	0.16532987839944	0.10034257244621199	0.422720467666052	0.49531372444243393	0.39739165411452204
PALM	0.709252554192483	0.476016111134201	0.521884350260432	0.43108626300130504	0.23223317654357198	0.519579256727324	0.29249409934884	0.7300661412646271	0.5500870855151321	0.28011191513533695
PALM2AKAP2	0.9657167365779901	0.9657167365779901	0.9657167365779901	0.9657167365779901	0.9657167365779901	0.9657167365779901	0.9657167365779901	0.9657167365779901	0.9657167365779901	0.9657167365779901
PALM3	0.0177175605422254	0.353365927843405	0.0056645955626301895	0.0160336588222112	0.104228943360519	null	null	null	0.0604527969608216	0.026748775702139
PALMD	0.6371865931295521	0.0576263778780179	0.0908259171508196	0.0789279446720775	0.28740131976667105	null	0.553317556759809	0.415756829846716	0.0892990147994303	0.341360036594306
PAM	0.40253703292571796	0.23210291259925	0.148508371705112	0.22673909713537801	0.041563817817286	0.0191441039917148	0.131150029156732	0.194031560198876	0.242256331887559	0.231659485839932
PAM16	0.00711368087799928	0.0266215210841972	0.00958621774359172	0.0714769986716405	0.10800718033723102	0.0266215210841972	0.0266215210841972	0.0266215210841972	0.0138413246378704	0.0266215210841972
PAMR1	0.3869653048260999	0.9772076705990559	0.7287906124553929	0.7569245311786459	0.9399287903528929	0.889358838713539	null	0.33576595222607397	0.400581569057455	0.30854432940114396
PAN2	0.838678692481713	0.6977240087512679	0.580980130736598	0.647919123628801	0.626057412264989	0.6977240087512679	0.691752259980461	0.637960666214524	0.45313366289224	0.37807867127874895
PAN3	0.21711686874393898	0.38807641358015	0.42587008427588596	0.43816433072562105	0.576967300020747	0.23335393552417102	0.6028393233373149	0.312437270220425	0.35516512514114795	0.528790773517006
PAN3-AS1	0.618003837926866	0.618003837926866	0.618003837926866	0.618003837926866	0.618003837926866	0.618003837926866	0.618003837926866	0.618003837926866	0.618003837926866	0.618003837926866
PANK1	0.0982369081504295	0.865209203545452	0.219846310583091	0.28611764467217604	0.21332309178335196	0.201377305737091	0.22062298826850898	0.21654181297032798	0.48911006820615205	0.6058826776838749
PANK2	0.37891770465167607	0.7941520073569359	0.701430618554824	0.8510506811825059	0.9456518319302378	0.8918542907945709	0.703477316515508	0.844516139855152	0.799720414426978	0.701430618554824
PANK3	0.12946925135018303	0.120920356986277	0.0744447061827401	0.0135893008676613	0.0677908279400584	0.0650974610207413	0.0754021279208174	0.0052409536878142106	0.0465172566633098	0.14080648388782
PANK4	0.155141367766803	0.177276591734892	0.328292517595701	0.247237183020642	0.167311283478117	0.641652048157389	0.268621058641023	0.268621058641023	0.716690137676664	0.270705038222773
PANO1	0.19935463068029396	0.281829112034686	0.281829112034686	0.281829112034686	0.6215642859471839	0.281829112034686	0.632974818569689	0.573757894331979	0.502768022507611	0.281829112034686
PANX1	0.9347518457821821	0.878612509298269	0.975804907173853	0.963384706806687	0.966291224775322	0.960178381474648	0.9740835123462971	0.970419874542718	0.944049193139006	0.8802324841157758
PANX2	0.180225016028983	0.5530036787677021	0.685172454606601	0.59494234767231	0.29731120370946995	0.396130931175116	0.6860725342329571	0.46945270806419603	0.24644547023521804	0.589978508380822
PANX3	0.0730470939086078	0.233515823506481	null	null	0.18968864335431895	null	0.626607196894811	0.519920625042048	null	0.478873105450719
PAOX	0.647232606256719	0.6582403987105421	0.8303818046266741	0.41918141477529103	0.39282732981828494	0.531148609722871	0.831648708418008	0.321657452997704	0.648367095177837	0.9197348754602159
PAPLN	0.23617778343461	0.25251033837096803	0.307393841411722	0.121632255501795	0.486117119760674	0.5169615206043751	0.348046620783965	0.471966092304475	0.33339860052535497	0.4801545265185109
PAPOLA	0.667168036397547	0.62542621388217	0.8692511004901171	0.376141738732974	0.47489383614673103	0.734477015978586	0.7872635808811079	0.931210131493748	0.669198219543511	0.734477015978586
PAPOLB	0.14731964170595002	null	null	null	0.002161295426779	null	0.30596638059474895	0.00907755638438941	0.00625149549611131	null
PAPOLG	0.327140039841653	0.0241855735590567	0.0215822128504537	0.0215374787751195	0.608887531485046	0.0459916616773519	0.0237236514520857	0.0260776611977599	0.0330587433150571	0.0236729386562112
PAPPA	0.528004120287094	0.30287401016876697	0.345191781495131	0.315872127009779	0.954976679596917	null	0.36684062874081896	0.166966919735724	0.9161573141060569	0.7554763941087329
PAPPA2	0.23733082210894801	0.592622875550235	0.14214533389959302	0.17672907285620398	0.19939611827228798	0.0229113110532021	0.641030375371562	0.61159413548558	0.626354452500228	0.634783661752047
PAPSS1	0.27896020692291806	0.0202126174961581	0.39392320670579606	0.107440295457755	0.11704786007875999	0.21985344523803899	0.3708657188471501	0.0464971618897063	0.277317266646279	0.0228856851249141
PAPSS2	0.852348779302407	0.9784224088010591	0.938592144798168	0.7195638965673872	0.7562224486407271	0.9690422931109258	0.914575748995974	0.9123633881291701	0.96031912240134	0.8332427100519342
PAQR3	0.750811012947354	0.966828594243678	0.906898157607266	0.9472816176836891	0.9140519751399641	0.966828594243678	0.991888861063015	0.856262424933069	0.792510124052833	0.966828594243678
PAQR4	0.560147127652572	0.0987085409381249	0.133851605583137	0.234782681032271	0.0710333503144462	0.44775834078548404	0.38008843174370105	0.27011157580082396	0.375968178293074	0.0987085409381249
PAQR5	0.9685787010330759	null	0.533755844904573	0.642723630049296	0.527617301530332	null	null	0.7676832263852991	0.292485586434167	0.6672517082681221
PAQR6	0.46075506063351707	0.439841958103709	0.169804610646074	0.25742219368224395	0.122926331230394	0.439841958103709	0.142329243670085	0.48619223817778495	0.25228668153557504	0.439841958103709
PAQR7	0.00208472229654451	0.0146799513317108	0.0146799513317108	0.0221961694522712	0.0478610039930602	0.0146799513317108	0.0596355204161631	0.0273849584528175	0.0146799513317108	0.00880185184324712
PAQR8	0.00765800848567936	0.0989876286941883	0.33870203423910306	0.022714394994428	0.269497665351833	0.0989876286941883	0.221475606384008	0.166987343314642	0.3713149492031379	0.11523514318543
PAQR9	0.664582959720292	0.840653298599568	0.5827654773701451	0.5827654773701451	0.45830702730421796	0.5827654773701451	0.765611379831436	0.8677132349725121	0.731153713751556	0.5827654773701451
PARD3	0.826813100212712	0.7576402010802958	0.829534382668712	0.9708275579939071	0.557647735015186	0.8637015882386601	0.7377576586944521	0.785482750609501	0.553798473122318	0.6193280616226421
PARD3B	0.259593523321078	0.7592265377635871	0.5194802422250829	0.45636843269343896	0.195454924909667	0.109973850623585	0.574534521417805	0.0909559545868902	0.0516080170538453	0.37349383617955795
PARD6A	0.22013623377528602	0.690962723359465	0.36497347667930496	0.576271604028675	0.427169681250598	0.9233491561199499	0.213906471149925	0.38557926237992296	0.258080735894293	0.875251179455453
PARD6B	0.646619680078544	0.163310012707944	0.54464419246429	0.46637440056437296	0.5058455991227729	0.513903768373177	0.17202874077177402	0.35124142876610304	0.39506156840247797	0.204693374618716
PARD6G	0.15747667575368698	0.0285493677462844	0.0285493677462844	0.10540151939287501	0.0241501597771705	0.0285493677462844	0.116395449818414	0.0917081513801216	0.0567376611182476	0.0767535928400526
PARD6G-AS1	0.0219761513471526	0.0219761513471526	0.0219761513471526	0.0219761513471526	0.0219761513471526	0.0219761513471526	0.0219761513471526	0.0219761513471526	0.0219761513471526	0.0219761513471526
PARG	0.23693293694254602	0.7253512001956859	0.511234655485948	0.511234655485948	0.778596218258907	0.737424959440335	0.511234655485948	0.69892440264919	0.5270227461653679	0.511234655485948
PARK7	0.862258107954758	0.940633199217193	0.783593534140452	0.840775842946771	0.9177726699270029	0.989897943501218	0.6081789765650361	0.8353033751721141	0.7688938071743041	0.9733717632424921
PARL	0.862377808025302	0.90159353535006	0.895868706925389	0.911907747008287	0.411013317199464	0.90159353535006	0.90159353535006	0.90159353535006	0.9103644085013219	0.877252566012347
PARM1	0.491812577919584	0.41183538774804707	0.34685650947820196	0.754387796661185	0.588115822925346	0.5518962068271099	0.346092243052378	0.68448257158659	0.834678707573732	0.60806775289805
PARN	0.12028479198545801	0.715712250846761	0.10754392370614699	0.295764970352716	0.15304049216770402	0.31450774568990303	0.31450774568990303	0.31450774568990303	0.148877658322814	0.0941975733705555
PARP1	0.99794984266992	0.99567821508006	0.951402644064116	0.9607590845884458	0.8637664781679109	0.940752941453129	0.9690115117693571	0.99030877642024	0.9957869326185429	0.992128688662932
PARP10	0.12670448002834	0.15154568630655899	0.311793263572997	0.321307181861898	0.27812787674918393	0.10727196360872501	0.38691103290891604	0.243592657127522	0.310312163257984	0.15154568630655899
PARP11	0.45016860552998705	0.466022887745136	0.7295525744359241	0.38572949415190794	0.47842566832492406	0.536073170348834	0.480551468011151	0.6280096775874189	0.480551468011151	0.480551468011151
PARP11-AS1	0.378182088350235	0.378182088350235	0.378182088350235	0.378182088350235	0.378182088350235	0.378182088350235	0.378182088350235	0.378182088350235	0.378182088350235	0.378182088350235
PARP12	0.0283630675754674	0.008522428583168559	0.0217507759967777	0.0249556166219634	0.0377710600019333	0.0104353405499697	0.0177342417248996	0.0193981570202217	0.0187111645288813	0.125439438457688
PARP14	0.0434149981544014	0.0594580495260973	0.09516095994938399	0.10006266466594302	0.0352242884670304	0.10900578216452698	0.0758294265797991	0.0661363312226288	0.0554223036150986	0.0988706218936288
PARP15	0.660022057812489	0.923681800738496	0.9023374834294	0.33476314671735996	0.354313150325783	0.49665712445890897	0.859054006238817	0.44626340936638303	0.22625475566585498	0.5679100462909119
PARP16	0.9225367913342071	0.465390539903851	0.791623361179637	0.6939769451399639	0.7827349084600059	0.47525405103494606	0.8985768741314749	0.649519849407095	0.6606491063307559	0.5051604022646871
PARP2	0.9006894657698041	0.7747697113324	0.740605791229427	0.9284030447237981	0.414448765764426	0.76636244609687	0.76636244609687	0.8666453274157131	0.76636244609687	0.76636244609687
PARP3	0.6075919506689991	0.919743273459185	0.46840153008603796	0.377314597231497	0.9550480229760051	0.921504366107313	0.491839177361081	0.39409307625537204	0.93751643844639	0.5125960889482629
PARP4	0.16394931904598498	0.0806416430142562	0.5370791319212089	0.207338948538097	0.0959010712868325	0.177230211053892	0.48773354014586	0.0787363852557552	0.21022384946873898	0.007731910049042541
PARP6	0.8299576427002611	0.9358575934354458	0.766500188115497	0.7669744965004909	0.45183262358314497	0.9056114145037649	0.8256502086913241	0.9056114145037649	0.671475801417584	0.9056114145037649
PARP8	0.5556935481206999	0.121793646680371	0.4100863000292	0.39501205876972495	0.010494296543045999	0.16368448978435698	0.288457905542664	0.0210655626026049	0.166093696928368	0.00566772100146844
PARP9	0.5344930864389059	0.23117697145578797	0.866822581178202	0.745871627717403	0.269103428934397	0.46898819640364603	0.7859616755372479	0.8033426216948771	0.274827304395077	0.46898819640364603
PARPBP	0.9134628046958729	null	null	null	0.614010708344461	null	0.300161942558516	0.674048905397522	0.7478766854254991	null
PARS2	0.157928721921112	0.44684502550909994	0.129869948737123	0.19037623814219198	0.397145163641318	0.19976503146077104	0.128621221325774	0.21410325906893105	0.0714352400215398	0.05109895769065401
PART1	0.0788507696897579	0.0788507696897579	0.0788507696897579	0.0788507696897579	0.0788507696897579	0.0788507696897579	0.0788507696897579	0.0788507696897579	0.0788507696897579	0.0788507696897579
PARVA	0.108468083130035	0.25940853089027105	0.274044754660123	0.320251351140241	0.4208174887135371	0.446619237458466	0.250451397596189	0.23415840654041198	0.0436146614993575	0.399563809118876
PARVB	0.37753711626049197	0.7395812604531891	0.86338341405691	0.8611032971458	0.8668086147864029	0.781983239643555	0.849963229045979	0.466307460072726	0.885130437677839	0.788610482272083
PARVG	0.9625744774086891	0.41793323077210703	0.9646260706625551	0.6967812567969699	0.985197059359667	0.950162242325071	0.917408115684694	0.7617074323600059	0.924993525597635	0.8464928008218409
PASK	0.9275004924385271	0.790628619976909	0.818172195365412	0.937810150924023	0.9938413381431809	0.851951656353247	0.8424010108418579	0.909509670342861	0.9045013341864059	0.8995866834898021
PATE1	0.4927798886082771	0.24122555758809802	null	null	0.869013714032554	null	0.7574072675832539	0.5950122861188111	null	0.7531195857850699
PATE2	0.308165054323056	0.6498160326996739	null	null	0.0749645714827025	null	null	0.0820211615650231	0.5162097602787361	0.5562462934405351
PATE3	0.339517042593667	0.428556953310288	0.45633691813114097	null	0.737042810560112	null	0.41371923291731	0.602777302806615	null	0.570502017416625
PATE4	0.761829381864914	0.8220860248404771	null	null	0.47556162389874895	null	0.9348086245653678	0.621569388241903	null	0.37644376586171
PATJ	0.26820489873966896	0.27463998344052104	0.25814997228812303	0.466609270054698	0.634239591185528	0.5266657270924079	0.534555721484054	0.6107429820675361	0.39920891917199797	0.465322775323525
PATL1	0.275114570107592	0.0649389792075478	0.0227229710030898	0.007314796496870841	0.21185645722821803	0.199951701629912	0.0651437062628671	0.00478966113878985	0.16183289704859602	0.18856718364629
PATL2	0.24878367086316	0.6233559835763389	0.202376129086007	0.195873254431538	0.4604658818706939	0.067187723951855	0.159293650415763	0.29816303581592896	0.187219117558877	0.0482007430336621
PATZ1	0.7305651772383159	0.7940539301190129	0.66558171052542	0.715265188888505	0.5714800366488321	0.7940539301190129	0.6122440809905471	0.7479898991837092	0.832500259538089	0.981604927303337
PAWR	0.653226994594936	0.7323535947721179	0.605934978610714	0.28417087442112604	0.432881455942295	0.5756620537707421	0.38644400991330696	0.4091348919554821	0.5101761798460971	0.5756620537707421
PAX1	0.523623066558627	0.47109719344793105	0.3885477884987079	0.164408333604502	0.540633195624188	0.36302621967018894	0.469276913380084	0.581830842774459	0.28678239329776095	0.29600179793294606
PAX2	0.23448457633434697	0.313215803752951	0.398130467472665	0.30731673075509697	0.839998583764295	0.8433611932484629	0.538551814861541	0.538551814861541	0.295252199835471	0.600958235169786
PAX3	0.15120754617622598	8.75531004307592e-05	0.26810651616916603	0.462715099998933	0.11328332546703801	0.12213746024973401	null	0.798548239210496	0.180684909047349	null
PAX4	0.74641896773746	0.43347219031284995	null	null	0.7007616410851609	0.7178544501366422	0.148663356499191	0.607105195805735	0.6931866375602199	0.35520596533673904
PAX5	0.059524807553347006	0.49436401990506396	0.66852240583311	0.37281952420405895	0.635821740615751	0.255243218732673	0.826323178811041	0.35066036399565004	0.0971479214363761	0.500515825009287
PAX6	0.6374678573128599	0.9823934549211221	0.9823934549211221	0.958349968209764	0.9949691320695759	0.919641604362473	0.95427314075756	0.989518281519261	0.951249582575778	0.9823934549211221
PAX7	0.467867263856585	0.20071705176073498	0.368361654048012	0.168573638983172	0.0550403336215579	0.0557650679614043	0.48935193300226293	0.254702794398918	0.407551175652211	0.32477330180350394
PAX8	0.36013801944923207	0.699493718737654	0.831807132510827	0.7077643566871931	0.149659748293856	0.141372518248523	0.706251458976364	0.628449864795236	0.624805177129558	0.7920848117620001
PAX8-AS1	0.24118791004736398	0.24118791004736398	0.24118791004736398	0.24118791004736398	0.24118791004736398	0.24118791004736398	0.24118791004736398	0.24118791004736398	0.24118791004736398	0.24118791004736398
PAX9	0.23961519453441502	null	0.529938116689369	0.31409541404632696	null	null	null	0.525225146506063	0.342708881270412	null
PAXBP1	0.6637811416492211	0.6637811416492211	0.47552514999933704	0.6522324838344941	0.866441783870983	0.6637811416492211	0.530479952080364	0.18140016115888802	0.281984893946847	0.622655369720067
PAXBP1-AS1	0.6621361535532341	0.6621361535532341	0.6621361535532341	0.6621361535532341	0.6621361535532341	0.6621361535532341	0.6621361535532341	0.6621361535532341	0.6621361535532341	0.6621361535532341
PAXIP1	0.0725871469826029	0.052346458159894	0.052346458159894	0.024668008178416002	0.00080765527628867	0.0748462014227671	0.0597347322334351	0.227134892363846	0.0672617206848465	0.112833997818646
PAXIP1-AS2	0.0274811051351182	0.0274811051351182	0.0274811051351182	0.0274811051351182	0.0274811051351182	0.0274811051351182	0.0274811051351182	0.0274811051351182	0.0274811051351182	0.0274811051351182
PAXIP1-DT	0.0134640345727651	0.0134640345727651	0.0134640345727651	0.0134640345727651	0.0134640345727651	0.0134640345727651	0.0134640345727651	0.0134640345727651	0.0134640345727651	0.0134640345727651
PAXX	0.9228321016739309	0.988171165120195	0.9123358884821309	0.9712355365284692	0.938026322059681	0.9623674957385041	0.965613303535952	0.886717915084535	0.936602940209413	0.8663496256781271
PBK	0.162168444544111	null	null	null	0.538920055695273	null	0.117344824034852	0.3649319810646571	0.144114404655624	0.199496120358705
PBLD	0.294415041191416	0.22219002425946202	0.15908129585940803	0.28113500235337396	0.21510862615852502	0.14801086467542499	0.492466139875054	0.14357239142762698	0.0551492297400385	0.14801086467542499
PBOV1	0.158652117148703	null	0.75448217047751	0.28144038486205397	0.0501642140322991	null	null	0.214258585274418	0.0113190809479669	null
PBRM1	0.787323531388558	0.8344847229669559	0.70243552723444	0.720560360681921	0.613964087668344	0.8344847229669559	0.780965514062932	0.9076510701398001	0.6447607217181079	0.8344847229669559
PBX1	0.0585692722111265	0.0362542966345915	0.404323727381344	0.23162417690122	0.0197685063728453	0.12037098202986099	0.12037098202986099	0.265149709984047	0.105861648702664	0.0285225933154722
PBX2	0.10690678372841698	0.165072876963583	0.10609724362844	0.0940552942385167	0.0273573457422561	0.165072876963583	0.165072876963583	0.165072876963583	0.10153013461625099	0.165072876963583
PBX3	0.339803680920297	0.8429606778774251	0.41943939555376397	0.132761612870309	0.33700094995783003	0.387431328624166	0.478557751185135	0.20873279202615697	0.38616122291971794	0.534256536020496
PBX4	0.20137921188588298	0.185317663108169	0.34906340764738103	0.16159921865425697	0.0163273800343306	0.0861872465584531	0.17736434091810896	0.162441025109866	0.0593286068139661	0.0126101947711761
PBXIP1	0.9217510897434209	0.748406591391692	0.9381859579242741	0.839643835170986	0.702930012426739	0.8080458960715441	0.9497116504631841	0.910595423828533	0.7554025392684659	0.8080458960715441
PC	0.522574038574568	0.15817536727519899	0.808120003280785	0.671550304699721	0.533760093136824	0.500998358229525	0.9064778859920479	0.757480542039641	0.7231609685850291	0.445723381330071
PCA3	0.72574194929434	0.72574194929434	0.72574194929434	0.72574194929434	0.72574194929434	0.72574194929434	0.72574194929434	0.72574194929434	0.72574194929434	0.72574194929434
PCARE	0.983178259862192	0.961401938947933	null	null	0.9712267360706371	null	0.934889169596663	0.9902679700445519	0.8339757012526401	0.733227322316093
PCAT1	0.23010919096373103	0.23010919096373103	0.23010919096373103	0.23010919096373103	0.23010919096373103	0.23010919096373103	0.23010919096373103	0.23010919096373103	0.23010919096373103	0.23010919096373103
PCBD1	0.6642169109072061	0.83484985327969	0.663283006508278	0.7175547863941569	0.786208859472369	0.8447676273376741	0.675848930102034	0.520973716098218	0.710005937166988	0.316023349190521
PCBD2	0.19522021404070802	0.42925560243227207	0.8079852594323441	0.344742569163049	0.659230615353412	0.50975104006798	0.761276830944654	0.6260507973557211	0.42925560243227207	0.0829602877271631
PCBP1	0.524608443731623	0.524608443731623	0.9026323667820649	0.8005847303516759	0.6887100151577121	0.524608443731623	0.9016314153685859	0.8625632150498371	0.716372443720299	0.524608443731623
PCBP1-AS1	0.7423472014899151	0.7423472014899151	0.7423472014899151	0.7423472014899151	0.7423472014899151	0.7423472014899151	0.7423472014899151	0.7423472014899151	0.7423472014899151	0.7423472014899151
PCBP2	0.862066900473546	0.6622893397279089	0.141432879336206	0.13902003635806698	0.894024365849124	0.6622893397279089	0.6622893397279089	0.6622893397279089	0.443384617069726	0.6622893397279089
PCBP2-OT1	0.9070405207714329	0.9070405207714329	0.9070405207714329	0.9070405207714329	0.9070405207714329	0.9070405207714329	0.9070405207714329	0.9070405207714329	0.9070405207714329	0.9070405207714329
PCBP3	0.8276276760504929	0.20530656121019897	0.809058840030297	0.36232692822478496	0.5093429642471701	0.5116414316592051	0.7499152268729541	0.24131259560936802	0.8449295709440309	0.23040680054933
PCBP4	0.5200299129084099	0.7391570464211841	0.448064397060191	0.244026092453423	0.6416109424955421	0.424717811506113	0.5479081860111289	0.7391570464211841	0.255555360552344	0.7391570464211841
PCCA	0.7593722160794759	0.9780798446360279	0.563005560960698	0.9592160887191479	0.940523388070559	0.573219810705556	0.0963888044511462	0.915004443344131	0.945808904441991	0.9780798446360279
PCCB	0.0128786696655576	0.0309334045412309	0.19604045814037502	0.187207108980668	0.0440196372645363	0.0479435752646367	0.235790610775682	0.0939675700344965	0.0211289585930697	0.208770525914518
PCDH1	0.00244215389642044	0.11426051551492698	0.00286084313038211	0.000452923829201829	0.00202054346445042	0.0113001984722044	0.0195889913028882	0.000167150725771113	0.00430821939696616	0.00019725573810901298
PCDH10	0.5206097386179721	0.733256895832451	0.857276014791745	0.854848355037518	0.606156518679428	null	0.8863409198218399	0.658470125825657	0.924308667228182	0.7567766674634259
PCDH12	0.30766546954260604	0.361584547002111	0.21814307307714997	0.21814307307714997	0.0641603521131647	0.13911122523216	0.21814307307714997	0.12069468794809401	0.6716261547249979	0.21814307307714997
PCDH15	0.06925859179038901	0.7638300926726641	0.655800854481826	0.505727250785911	0.369884053560116	0.460060210293824	0.672153736516425	0.4905787078233329	0.7054526182912241	0.39325764280876296
PCDH17	0.09825549989186401	0.548602155347661	0.125073851154923	0.229925678428352	0.18999264877433603	0.14883409820407198	0.131900511611513	0.15014680850724801	0.157183582038459	0.3700186255041789
PCDH18	0.515497993960273	0.9531270814988471	0.32796117061186797	0.4369655128690229	0.853278576620744	0.839764209134883	0.328584440011195	0.37502132213890704	0.34507509233509803	0.598806298891462
PCDH20	0.3703879659185901	0.7781677674442691	null	null	0.539904833624286	0.45134885769741995	null	null	0.0132278703441588	null
PCDH7	0.8723237153084591	0.846025245506335	0.778054236109255	0.784332402015999	0.85603031573175	0.9162940439028171	0.859352051058837	0.7737977215138749	0.7722462437418031	0.9088416691222561
PCDH8	0.0249843857709804	0.0900181368702614	0.4607583606969579	0.137603648836978	0.12686174180201198	0.0213326531141407	0.125281568382424	0.11631290525233502	0.0677449822881929	0.0804339092779877
PCDH9	0.273157948496014	0.284988835806082	0.363473484123814	0.13208874439956098	0.20937860509176198	0.0229266241726949	0.42686094190296703	0.328576890544464	0.7407559668038359	0.6355612669824261
PCDHA1	0.431131159899894	0.20518290298049396	null	null	0.0505495040536809	0.39306992856916706	0.0724598473869629	0.0299990017208861	0.327629293212412	null
PCDHA10	0.5419873305026861	0.22592585080448002	0.384204722523989	0.384204722523989	0.346580432746138	0.5208427230898081	0.384204722523989	0.384204722523989	0.48863757966048404	0.384204722523989
PCDHA11	0.31525786558913105	0.163652658292765	null	0.124969485912612	0.300155998728603	0.649124129904934	null	0.41401864165671703	0.588398065713307	null
PCDHA12	null	0.15216527479102698	null	0.0879891823101727	0.194854457130263	0.4547875628944679	0.413380194530904	0.0645562293779521	0.638500948587199	null
PCDHA13	null	0.148223943238597	null	null	0.32136727187231	0.21128868672029302	0.0517504244580077	0.566064553749551	0.518813950769119	null
PCDHA2	null	0.20143979450748603	null	null	0.0770000056076365	0.646510667859932	null	0.220681558167933	0.45682994610871097	null
PCDHA3	null	0.19816534802763297	null	null	0.0732621376277538	0.640942305714444	0.268842568814647	0.400939379751096	0.4118798241093621	null
PCDHA4	0.5628622018182379	0.34918373267570396	0.0723867638205792	0.0958010552387365	0.19552781478368397	0.716115299706907	0.091107085239827	0.118548394431961	0.48522122066370504	0.5628622018182379
PCDHA5	null	0.19469318395550303	0.24091131649554604	0.246778044177012	0.0691777697454456	0.606888324649348	0.251198791342295	0.0584052025294841	0.36190474751443497	null
PCDHA6	0.32104782209396304	0.19469318395550303	0.30336396547074895	0.61940434143692	0.114437739185303	0.5996690139379749	null	0.687695578045702	0.41343425602971395	null
PCDHA7	0.681826911984898	0.19469318395550303	null	null	0.20287164257337198	0.5996690139379749	null	0.11032058051555499	0.490329070087447	null
PCDHA8	0.400095349255851	0.19142167829077103	null	0.32977028978928996	0.24601807309929102	0.6002920136758679	null	0.0654576672183978	0.552172065009509	null
PCDHA9	null	0.19142167829077103	null	null	0.284072180248848	0.524833180166671	null	null	0.5288865171870529	null
PCDHAC1	0.251133374083448	0.15173498519817002	0.0583248856117039	0.150304920792912	0.30094494524663107	0.805155798733902	0.40901204765736604	0.523868250382213	0.6394885785815639	null
PCDHAC2	0.134490144278907	0.150607842446898	0.409755620059962	0.0881658990626485	0.11545681121812401	null	0.142065269363884	0.07450970401412799	0.639394045603617	null
PCDHB1	0.18514164446436301	0.18514164446436301	0.18514164446436301	0.29568707584173903	0.232698148346052	0.426642044092482	0.18514164446436301	0.18514164446436301	0.162833100970042	0.18514164446436301
PCDHB10	null	null	0.704112972129373	0.700546126618686	0.20495021422104395	0.27686118651128994	0.464287937148236	null	0.271030489304845	null
PCDHB11	0.149421815857635	0.149421815857635	0.00828266737963623	0.00890252505946328	0.15386860714522502	0.0835252561261102	0.44094228692788506	0.19365583802657702	0.09581680984515101	0.149421815857635
PCDHB12	null	null	null	null	0.19143692936392	0.340979998142539	null	0.49490019781324	0.857394775562255	null
PCDHB13	0.5663658626328051	0.5663658626328051	0.5663658626328051	0.5663658626328051	0.773579504808968	0.628463929415601	0.5663658626328051	0.43342140304404897	0.7622293612308249	0.5663658626328051
PCDHB14	null	null	0.7987768568547159	0.670033456690463	0.813238414070638	0.674475470093423	null	0.304854799578734	0.0810481541655102	null
PCDHB15	0.0508097089980452	0.08140838740721201	null	null	0.00425147237226693	0.14939618339022598	null	null	0.0225510448296109	null
PCDHB16	null	null	null	null	0.614872445706235	0.433259213758765	null	0.848335641864812	0.154112413824666	null
PCDHB2	0.0914462202979962	0.0958436660794435	0.0333313281269373	0.639534609748417	0.287737878401225	0.11037837585878699	0.00030436334308259503	0.253171904547523	0.133745373366096	0.290594705361325
PCDHB3	null	null	0.793552617781501	0.7890388830522891	0.226069545029955	0.261919248954121	null	0.543059935975378	0.44809089860452506	null
PCDHB4	null	null	null	null	0.8480060128822351	0.789152825883736	null	null	0.103662439533583	null
PCDHB5	null	null	0.17152468244375305	0.321915554533843	0.44334269260767206	0.4376132570514579	0.0622418277969547	0.839283123256679	0.0490851217696674	null
PCDHB6	null	null	null	null	0.0198264946507263	0.30665798741658	0.5425657043034571	0.355604690126341	0.70684082088505	null
PCDHB7	0.9266283614025821	0.9266283614025821	0.75162475077526	0.848658856803308	0.8659970375263241	0.8749941233726222	0.9266283614025821	0.7973302774102509	0.9840021609974999	0.9266283614025821
PCDHB8	null	null	null	null	0.814674506524782	0.445335080940385	null	0.707479845649557	0.30767901842865303	null
PCDHB9	0.6509404753167071	0.6509404753167071	0.6509404753167071	0.6509404753167071	0.24479256745737102	0.6509404753167071	0.6509404753167071	0.6509404753167071	0.227893046897397	0.6509404753167071
PCDHGA1	0.196774441147203	0.0519269078860043	null	0.438434881635281	0.194857742307144	0.8948871231648059	0.36114307059563205	0.10561364821233	0.7284459767640179	0.437187787970649
PCDHGA10	0.10908076209456802	0.019414550293783	0.0560257065852374	0.0590650069042417	0.353899869020508	0.517772994601729	0.0628165400522035	0.10665243266081098	0.504705504682699	0.0713410586963781
PCDHGA11	0.241472482360715	0.0247085801087484	0.308672466893792	0.257892166869014	0.301091485870659	0.499218730677593	0.242548412410308	0.30798257586708805	0.511703234048598	0.0900377868422636
PCDHGA12	0.304088846111051	0.0482589938519807	0.23683363105709898	0.3138453161437	0.400935955897731	0.5560058058339089	0.21258817268066	0.344725955636347	0.46070259112948	0.16738998405845001
PCDHGA2	0.21156252667257	0.0530427295537213	0.11080510498306699	0.11530420039908802	0.168954026304753	0.872551292228245	null	0.39803678609449394	0.7364732841687059	null
PCDHGA3	0.411616896038168	0.0566750510602502	0.911050435856093	0.9068139428641709	0.184080092660688	0.880402737450254	0.58887733931491	0.22194766240279298	0.7747534740278441	null
PCDHGA4	0.23731171577971802	0.100307862024325	null	null	0.264187139225072	0.976453094227519	null	0.281964091552853	0.895888433227995	null
PCDHGA5	0.0759481917920111	0.0729132011941283	0.458557688712875	0.600341606632936	0.16196661965549403	0.893895746590761	0.45301857651734	0.46678347540673504	0.6862695082283311	0.239785169463121
PCDHGA6	0.118483907517071	0.0917229248604183	0.29018001198856397	0.18028487148562197	0.16868650238484603	0.8822743342614159	0.493515692454874	0.17456712106428698	0.724592019292843	0.29018001198856397
PCDHGA7	0.568962670222932	0.12962115676745697	0.472951571806713	0.32225710520160494	0.271358964102666	0.9154147658749839	0.730435674940975	0.337646463606711	0.758143626568972	0.38126748415643397
PCDHGA8	0.362482848731878	0.0626599962498235	0.21062188373901503	0.21062188373901503	0.146966153755823	0.7961204627065679	0.169992802000503	0.46609068109490903	0.6397497758844239	0.21062188373901503
PCDHGA9	0.266858398687288	0.0275908942309711	0.10000213097449501	0.112089862514451	0.18641477975604	0.582278665082567	0.10000213097449501	0.10000213097449501	0.38157399283681603	0.10000213097449501
PCDHGB1	null	0.0873927289407553	null	null	0.248566690490107	0.9735677138435541	null	0.19787282375132104	0.8798750979491091	null
PCDHGB2	0.604502511783177	0.16334629793738698	0.38617429500025896	0.387402096643133	0.318909488743007	0.952709603366818	0.385684399646365	0.36041221958800895	0.8438646520924741	0.45253352954289006
PCDHGB3	0.335341237159962	0.109845054662753	0.335341237159962	0.335341237159962	0.20387467891916602	0.9211713150446609	0.335341237159962	0.33302682924938104	0.7583099215414659	0.335341237159962
PCDHGB4	0.46497138517441994	0.143298842805677	0.411179279266474	0.575698173503512	0.30116607275380497	0.926428932887001	0.411179279266474	0.519982194361852	0.7991034432858171	0.411179279266474
PCDHGB5	0.0983331442458136	0.0629206723459157	0.211379285457318	0.211379285457318	0.17128617113475503	0.6933830969564461	0.32596900225256603	0.513677206621656	0.702166185325872	0.211379285457318
PCDHGB6	0.525640701439454	0.16364986728758898	0.111259198822935	0.30395020325529	0.565836202093406	0.8947985596014691	0.18073032414191897	0.28855446073947805	0.7865364744664599	0.45313827018772995
PCDHGB7	0.303182610981663	0.11449212075011699	0.20448238918611103	0.525234363994731	0.622175346665444	0.8033765220003621	0.333702796575557	0.525757230816449	0.7986434082916641	0.34643354802657106
PCDHGC3	0.6183406880323821	0.283730352573342	0.647806165131419	0.701216483112735	0.7384624994034709	0.8951898056569659	0.648546590491316	0.6678052905116011	0.75958596991649	0.651090222269318
PCDHGC4	0.43252796443233105	0.11378186534886099	0.221324161839659	0.248530710649386	0.544530706994951	0.9152298300378611	null	0.752781396330657	0.6300001436240551	null
PCDHGC5	0.668628249168595	0.121521461131049	0.507407383677469	0.27226118252752596	0.130388535608851	0.8197309845595809	0.24594279861279897	0.332601873314255	0.48852540438490993	null
PCED1A	0.682151527866943	0.714125061157685	0.9300464817579709	0.810697861026607	0.474054745985137	0.519338308925539	0.86420330629025	0.849261724845202	0.599428396492289	0.519338308925539
PCED1B	0.7991475525205841	0.868511585250985	0.8482260116751892	0.637712064269697	0.934429761663678	0.685399095787058	0.634846004964829	0.80657098367407	0.843237254429834	0.864448924300874
PCED1B-AS1	0.872108251968694	0.872108251968694	0.872108251968694	0.872108251968694	0.872108251968694	0.872108251968694	0.872108251968694	0.872108251968694	0.872108251968694	0.872108251968694
PCF11	0.20852675160396397	0.381404151106803	0.483011543890544	0.543270562427775	0.315980649713701	0.381404151106803	0.346024158466717	0.48588769287282196	0.337420714196295	0.4620910957152671
PCGF1	0.826872784263639	0.9596974261991359	0.832123619925921	0.975738712816293	0.900420854733607	0.910896667878862	0.8333912111053879	0.910933051735386	0.910896667878862	0.7028192811908922
PCGF2	0.0063405326685501	null	0.3756995786003479	0.0393588757783813	0.0574223060379297	null	null	null	0.415156178252318	null
PCGF3	0.485723067861484	0.15846787160201997	0.38699694995104	0.0865039641372375	0.524217712914654	0.15846787160201997	0.6870219917640871	0.10978639802360499	0.395744241173848	0.0869907429490187
PCGF5	0.232474574156857	0.19686812245840804	0.172309384364761	0.15078950555620801	0.661646568952292	0.324780462814447	0.20195735583688396	0.564060545194396	0.5357835188002039	0.22021242353086398
PCGF6	0.22461677025639898	0.137823792376746	0.10786498089136001	0.0163636494413814	0.23719861871989198	0.0447180335572134	0.106662805607784	0.0252930728005535	0.117772358140841	0.005690850677175579
PCID2	0.31103453313319396	0.3415772238458771	0.0580481985885069	0.567066618712067	0.128200922066634	0.41085396474595504	0.10357362002123802	0.281911186813214	0.36135027654920204	0.10357362002123802
PCIF1	0.545707567996311	0.7075406484425749	0.26893553494391503	0.722834353353492	0.5920006249413801	0.792855423961723	0.229416922493661	0.54932373611706	0.7199297946136619	0.792855423961723
PCK1	0.503997489360823	0.0538115433915522	0.111512946908502	0.0136898835502459	0.202957917659884	null	0.0813848564060934	0.19878025417668302	0.114366933873532	0.6217547920829051
PCK2	0.714745883060295	0.327025168514685	0.561506024725163	0.5480211519467539	0.47258616769487605	0.545826675402444	0.327025168514685	0.327025168514685	0.5863848663855921	0.327025168514685
PCLAF	0.30510296506504	0.534239909402539	0.534239909402539	0.534239909402539	0.534239909402539	0.534239909402539	0.534239909402539	0.350573628762113	0.534239909402539	0.6581418772924721
PCLO	0.457024964419566	0.47177431047427504	0.20869683410115303	0.34485879740794895	0.701625120589849	0.7124839609463871	0.207474361694368	0.356743814647675	0.616131520255564	0.431883716470758
PCM1	0.8178450264841591	0.8367676891982131	0.6936896521668051	0.7846753709883809	0.239578554539578	0.677008762468164	0.874856188683393	0.681489733835088	0.6876868822187729	0.681868982518351
PCMT1	0.46195591815128295	0.289949097818447	0.289949097818447	0.289949097818447	0.274464010342301	0.289949097818447	0.55004921572204	0.196338212702728	0.46770817071779996	0.17662883839632898
PCMTD1	0.45050896010666297	0.16255982941831498	0.408208460148625	0.13237201647671398	0.47078349218572796	0.102782938016755	0.498580850566535	0.47580889768863593	0.14235325800309198	0.17157962840208701
PCMTD2	0.31979643311286104	0.576489195538253	0.319509871309043	0.646554659105094	0.468375168370766	0.317762913269394	0.317762913269394	0.317762913269394	0.766263734302777	0.44744193679053
PCNA	0.810734530243954	0.801841170033001	0.555799104299328	0.715587814856011	0.778523031702298	0.801841170033001	0.9429188916547661	0.861440135913935	0.8278002562175579	0.695725163488204
PCNP	0.707722852744835	0.697353830208565	0.8355371332093829	0.51967897944284	0.530680752991489	0.530680752991489	0.933512889676548	0.619931381102762	0.359162270556975	0.580789196442979
PCNT	0.762092469105888	0.7364479012884151	0.9493775181174581	0.971303723771043	0.9963656631142321	0.986946055395789	0.9501091856182271	0.923884833178995	0.937312326080832	0.9060511375293421
PCNX1	0.8957072911983108	0.96113884879695	0.8427916837869041	0.9478922092852711	0.733953054412242	0.7379447249963441	0.777316264493062	0.894520180494957	0.8200215641593341	0.877732788438316
PCNX2	0.692592538014435	0.6031250593416441	0.777130226768239	0.5992742163553709	0.792375445105309	0.713234254817812	0.7783245845972789	0.427838244677874	0.7295992486082672	0.299723486591302
PCNX3	0.563740443534796	0.517309850139847	0.584667437682454	0.549039516772507	0.749066838494804	0.624404031809128	0.751423700950354	0.7075558955875642	0.586109792770634	0.505934708319183
PCNX4	0.098621002154243	0.18943931921627302	0.506374099130352	0.0782816717630218	0.0503997411095845	0.18920291648185397	0.48065391701189003	0.348385414226783	0.631821093716184	0.46556344550051293
PCOLCE	0.699365519543885	0.3882147756578329	0.699365519543885	0.749794491458011	0.919532550518652	0.699365519543885	0.708375227300774	0.723828661333386	0.49824347245572603	0.699365519543885
PCOLCE2	0.12588120783414	0.27347849759129	0.35013193090035105	0.684527315211989	0.809555084931184	null	0.3497066786186261	0.153552320973437	0.399853944913628	0.48964912958167894
PCP2	0.24812174788424599	null	null	null	0.0200382487540019	null	0.438463313093772	null	0.6520482958755439	null
PCP4	0.00349220388969073	0.10036946410964999	0.0936270444554383	0.320537319165075	null	null	0.0996350104551559	0.24069299321459198	null	0.00942516805230751
PCP4L1	0.9963790778971771	0.9948933194058521	0.97568625436304	0.975461814941332	0.763298162729084	null	0.981238298698367	0.97260813334657	null	0.881168943309797
PCSK1	null	null	0.7476049158306421	0.7066211036505741	0.5037164187478811	0.41774057821362504	null	null	0.48875113563177397	null
PCSK2	0.9422367762611641	0.564307934146038	0.935113143250667	0.30525077171072496	0.9677308697703559	null	0.694016619311073	0.8636891761382629	0.47002684573044395	null
PCSK4	0.8165135580278841	0.727099062862554	0.757835621031242	0.78747716416655	0.8113693118640591	0.839310157149724	0.8832790348956411	0.8185312356736809	0.7682233239969559	0.8965674025450959
PCSK5	0.304381348890791	0.139666563010101	0.28388731884552604	0.0196116756956101	0.0490619547616286	0.12844057881296198	0.254766540869648	0.348614733371055	0.137330690814339	0.34753844148099794
PCSK6	0.817891968477403	0.7364766976949609	0.701169166935354	0.798156497611717	0.383501359885788	0.9599037008740591	0.340666327303391	0.725840334984338	0.60045057009614	0.878467876853261
PCSK7	0.317005840921437	0.698506325528415	0.698506325528415	0.555307076284893	0.908840493139765	0.540765956818788	0.6389799523107801	0.31683318342779304	0.23234617501191396	0.6529216281526429
PCSK9	0.720708230518101	0.916758545414923	0.493057769151055	0.536345597319141	0.521244864262725	0.527654312625809	0.493037065454558	0.50795760722487	0.807142294912582	0.661616594464985
PCTP	0.0341532406302447	0.302161142283416	0.0030134374344099	0.0226744161929776	0.0774239182262767	0.0610865969767345	0.00288336838260539	0.013730225359888	0.0255867391459073	0.0223095934775423
PCYOX1	0.0467636990238358	0.0887712302539031	0.5042623783414589	0.729862712545182	0.15905683216273497	0.20549059952906304	0.260939175778634	0.11864201387456501	0.0868462591752456	0.564058993482401
PCYOX1L	0.268065062560411	0.154383970527378	0.625480536875245	0.43374095115734296	0.36860574243490896	0.432951050006171	0.49471614740822395	0.469329028044988	0.106249117637503	0.6944968241762939
PCYT1A	0.166065227110202	0.44211825010038003	0.70121457692792	0.583213096389099	0.324419261224082	0.517623699381321	0.778417671800817	0.811236421308835	0.44633333045313106	0.44211825010038003
PCYT2	0.0868700496728446	0.0607713029228986	0.392511129884346	0.45382038415465203	0.5890732090853861	0.22162007243708104	0.39500772504906395	0.139917319017657	0.00126984314288393	0.0607713029228986
PDAP1	0.756988937441458	0.46760659000071103	0.46760659000071103	0.137224396323555	0.848601862991174	0.46760659000071103	0.404294053511291	0.653321075696708	0.602784888659281	0.46760659000071103
PDC	null	null	0.456175290968421	null	0.6297101171894169	null	null	null	0.546698369776446	null
PDC-AS1	0.584833117312099	0.584833117312099	0.584833117312099	0.584833117312099	0.584833117312099	0.584833117312099	0.584833117312099	0.584833117312099	0.584833117312099	0.584833117312099
PDCD1	0.578149396336876	0.278005748579508	0.310913314734588	0.164031730243651	0.234976779611765	0.49894547196793104	0.49894547196793104	0.49894547196793104	0.324887160345008	0.109443190818938
PDCD10	0.538396770889087	0.69170772205578	0.358992684852501	0.358992684852501	0.0270130147157901	0.358992684852501	0.379725342881072	0.46004458311410906	0.436083824013233	0.250541979220062
PDCD11	0.43780096506861205	0.22260875712042802	0.26652936056343696	0.525595029573277	0.15335061448627998	0.5142620814002891	0.697023781525666	0.375751994185327	0.277006677504569	0.148542687657521
PDCD1LG2	0.334091262776925	0.334091262776925	0.257205103514355	0.237537970853621	0.121346765148459	0.334091262776925	0.334091262776925	0.334091262776925	0.334091262776925	0.334091262776925
PDCD2	0.7353321424922299	0.659683574356665	0.65758687824959	0.304604482546402	0.39500310001663297	0.6061673924688579	0.683452223302436	0.45168310048735405	0.6061673924688579	0.473836250742025
PDCD2L	0.6582289416182491	null	null	0.89944064981088	0.257456678393011	0.370931005555917	null	null	0.211169250060767	null
PDCD4	0.9017273063146821	0.601310910097823	0.7087806782392329	0.760562353161712	0.674416635114215	0.601310910097823	0.705806603414853	0.6489874667134939	0.599827286766493	0.601310910097823
PDCD4-AS1	0.6299095301901031	0.6299095301901031	0.6299095301901031	0.6299095301901031	0.6299095301901031	0.6299095301901031	0.6299095301901031	0.6299095301901031	0.6299095301901031	0.6299095301901031
PDCD5	0.15559298972011099	0.272197747865799	0.25722441219166303	0.10985719137762301	0.11552129689880698	0.0189610911799935	0.256119762466642	0.079534751270442	0.0566010079452368	0.007718454689705979
PDCD6	0.255827621631217	0.438773143559345	0.197086795260703	0.45655619058443897	0.529782737682674	0.757391816453035	0.619076244007831	0.438773143559345	0.40329846601437	0.438773143559345
PDCD6IP	0.703498994105901	0.203213582009346	0.9843588379018431	0.6020409456317379	0.702181477029804	0.7204497529806819	0.979042779374388	0.486868337828947	0.412051537390901	0.7204497529806819
PDCD7	0.125981079664676	0.5380195942340991	0.43534519156044	0.76660495871448	0.361610396432276	0.0834047766166461	0.42513579187069395	0.393715447236568	0.326643431072877	0.331572699171787
PDCL	0.6809512874247691	0.669419325642319	0.7894601587727991	0.7199907312274549	0.90655799709319	0.0521654375136934	0.790679301798628	0.8719530557834471	0.814791947807485	0.6020742757327819
PDCL2	0.7805945861377691	0.329357334838703	null	null	0.7269731451515821	null	0.625163988473481	0.6152006119254531	0.7043875505394269	0.37092357396359993
PDCL3	0.29236805110391995	0.279169394703557	0.0656958597921393	0.153086362798557	0.30070736083961896	0.46425977002582	0.0716854594477944	0.171832197811821	0.366683501267645	0.0568048035500297
PDE10A	0.10690138059327099	0.346731643048626	0.410121003652194	0.297122890973325	0.31009952399087104	0.22629790409958703	0.128974175571541	0.186182318119572	0.0631631252261278	0.16085994168334
PDE11A	0.43157695738227503	0.363903617149515	0.165155256459832	0.16689640664672303	0.267640875326748	0.235189861678125	0.112854653565361	0.308218443013695	0.667334509096835	0.185934000941341
PDE12	0.35757042372844206	0.20560054773727104	0.20342531248727602	0.203266574635545	0.0955264956375459	0.12177567072524902	0.19768681547353897	0.14537208262149098	0.15552172660028302	0.24011813755897
PDE1A	0.22067978104651997	0.428015243968686	0.599603635947105	0.301612446175281	0.707468745599251	0.5609154487621191	0.46643666858900396	0.739433659015467	0.323024375913669	0.6182253546622989
PDE1B	0.233131664773621	0.442116995153456	0.15001605003453	0.16994974056460802	0.20892284140834302	0.442116995153456	0.148913373459599	0.151020915086746	0.380468579858396	0.5990478581243229
PDE1C	0.6726983776473879	0.790966526944859	0.6631267354879239	0.5633937634294809	0.13859964948196898	0.20158093007164898	0.435651935985916	0.435651935985916	0.605678267880731	0.32193851216923
PDE2A	0.14829424766283403	0.19560490592602997	0.756459163866998	0.19648882352389302	0.380559124294796	0.0655118721096662	0.562194944172401	0.502865546360032	0.4907723839045	0.00308247458286857
PDE3A	0.645432407811943	0.906406903596193	0.980816620978369	0.829573106605203	0.9288702741134781	0.7347112758868721	0.9456412898660099	0.9718024115982979	0.8599383363442071	0.7347112758868721
PDE3B	0.8308946177338571	0.9960001836360949	0.9058742589922599	0.655438989347889	0.8544166693876949	0.9581124929636441	0.789538533308087	0.8686851192183499	0.510757795321154	0.816757856941346
PDE4A	0.519314295987646	0.7719331374846229	0.146415784309719	0.40279031590992	0.7504546492423659	0.22231499011571101	0.589825995689881	0.543016983217265	0.677634561367801	0.29326545565874
PDE4B	0.43654308915392204	0.512745667809333	0.49332345452150206	0.769692055510617	0.671046744872423	0.633851870588803	0.356465494597799	0.360945785825744	0.667492913756631	0.608118499242772
PDE4C	0.806032346899918	0.806032346899918	0.482765049103726	0.873852315183967	0.958734035166948	0.895520750534575	0.806032346899918	0.806032346899918	0.769338235006513	0.806032346899918
PDE4D	0.18113851214493598	0.293994103784507	0.095334422348088	0.0811416320845551	0.0161266683758703	0.305805170322094	0.0963183056144948	0.139803341020582	0.0406333122416079	0.0963183056144948
PDE4DIP	0.5599333525588821	0.546149729232716	0.542410032563744	0.673981601412071	0.538800884226126	0.189410738229404	0.384786865001714	0.384786865001714	0.748499634841277	0.384786865001714
PDE5A	0.958723152646307	0.608353116257471	0.8594161508894509	0.889237916420732	0.872786115847343	0.9516276794207721	0.696994747390711	0.840228127088762	0.7523956524859509	0.343666248530746
PDE6A	0.24319309048271104	0.45788676756001795	0.6742901984701539	0.58941654985193	0.44641489554007	0.19284136133998603	0.703290299225952	0.479635545068088	0.557934396166708	0.308278584642983
PDE6B	0.88650553885653	0.702661047681769	0.576088493293705	0.526104054710895	0.889659416474172	0.943962206902447	0.7826267885148871	0.909146668227622	0.9104353774670909	0.915349734606749
PDE6C	0.23019959235641896	0.0598572554251905	0.20792833627077398	0.0118420430087317	0.48044653814780397	0.39513287896911403	0.46659928280699203	0.25860719722700304	0.24639265607169503	0.30283251570033504
PDE6D	0.606510181436748	0.635566633939186	0.715190328152395	0.353165359789158	0.7479612421067791	0.654856209454773	0.6703088718536989	0.35657977538144203	0.402615639716626	0.7261927817687841
PDE6G	0.988878046798933	0.988878046798933	0.9930685042624492	0.9779455971243779	0.988878046798933	0.988878046798933	0.988878046798933	0.988878046798933	0.8639320987854521	0.988878046798933
PDE6H	null	null	null	0.972619258840726	null	null	null	null	0.761175995021736	null
PDE7A	0.12173054575174799	0.269496943644975	0.45246040056521103	0.190019643237823	0.588197619198469	0.322899022020935	0.7567912749735831	0.329238779325369	0.255296927488753	0.264812066020909
PDE7B	0.571017475768924	0.600309432912693	0.696471745652393	0.502025393914913	0.512450903541613	0.571867453428276	0.38969349980097295	0.34004034802470096	0.7091491136572871	0.464345190579765
PDE8A	0.081061202053099	0.27398402934135396	0.0444835395397497	0.0604203621583051	0.221171379488289	0.0974968191630218	0.0557565009499645	0.0731868058782238	0.0548522589769357	0.0155906289687417
PDE8B	0.626307326187852	0.27260735978660894	0.7997907170014399	0.6865319793811538	0.4375218299336	0.320767947781391	0.39698809027540105	0.39698809027540105	0.687649994616147	0.39698809027540105
PDE9A	0.142679604453153	0.42419834689719105	0.44677002891946294	0.628435297914218	0.135113053398917	0.24765006088369396	0.386009615334088	0.739317160170501	0.476348030162924	0.3429746789578029
PDF	0.15104641632354301	0.15104641632354301	0.15104641632354301	0.15104641632354301	0.0308956256591079	0.15104641632354301	0.0676679265415662	0.23323290842672698	0.0660414721521829	0.15104641632354301
PDGFA	0.247803376139066	0.544950140015652	0.37629877076371504	0.311542868257582	0.59316343083334	0.5847594382414859	0.338071714575902	0.38890920524616396	0.15617919035068803	0.5847594382414859
PDGFB	0.847823532097284	0.7803064777226941	0.6898433772754928	0.62288482822278	0.423697077248561	0.7703971426256129	0.474111442431921	0.5374629930715721	0.68841762938136	0.7703971426256129
PDGFC	0.00604281841972746	0.0134165903828154	0.00316375624153805	0.0012829367413737301	0.0146383646468225	0.00489427250279506	0.0017705592654593601	0.0021682230676152397	0.0322204517481449	0.00017476628849375902
PDGFD	0.428585877993147	0.244401227285927	0.298494439834664	0.421150067238127	0.419500894143061	0.16444908037511402	0.27285824072189396	0.18133094890548396	0.31131593201935903	0.353864678245108
PDGFRA	0.8057920788149621	0.9731810934513601	0.854934866560248	0.583438646869798	0.917740827002756	0.8335396573786791	null	null	0.607096573757538	null
PDGFRB	0.0942500415447845	0.0906193519996268	0.0812564650765644	0.0718075918860674	0.128369840436555	0.0116510912103428	0.078463232480884	0.532260703785901	0.592212099179791	0.14597986869002402
PDGFRL	0.102690395615678	0.0382889971236477	0.0406837031074684	0.187451926045652	0.0429037925117684	null	0.7082954657699859	0.517553456251499	0.0586387179188947	0.266902031043103
PDHA2	0.9612299261484559	0.373633306858813	null	null	0.41713982027751706	0.412122722564484	null	0.6620416788374139	0.15942938386614003	0.217486199691448
PDHB	0.930844357767562	0.30767762836087603	0.727452013615494	0.19956774577456302	0.264562784818156	0.23461531425659998	0.728508134499425	0.19538024927738298	0.259598083127183	0.11313731958169
PDHX	0.491787758595223	0.559245853790864	0.20390458916581697	0.8032607446647378	0.19287152494429302	0.17565439638499497	0.22469639435461897	0.240455455224453	0.402021627556556	0.17565439638499497
PDIA2	0.5100489347492291	0.38906108876837	null	null	0.6923415355282729	0.24697361529227105	0.667959766847506	0.6506341737009621	0.19527066405596	null
PDIA3	0.996584201364231	0.983626646530966	0.983626646530966	0.983626646530966	0.979288200334698	0.983626646530966	0.936656522221119	0.972521538888523	0.982549316758066	0.935836046886728
PDIA4	0.35868222758164503	0.175996319557599	0.21318635124325197	0.22864044601875802	0.015484838855926001	0.0336800109487579	0.211972163740948	0.194974119957304	0.13640184941867098	0.0450805512990005
PDIA5	0.520046868104908	0.23431053400973398	0.364243305855306	0.0719390937279117	0.34347924331202195	0.23431053400973398	0.3635578174959529	0.11513573268792199	0.19685584593247898	0.25867968298855903
PDIA6	0.49612981991232596	0.324930815628768	0.25652956758671397	0.401982500086335	0.313110646616782	0.324930815628768	0.316367732073696	0.179961440527202	0.372237399553122	0.12967655582266902
PDIK1L	0.7579994058490729	0.3822372020342071	0.7302454831894291	0.3748313343681429	0.356330455269688	0.283597784218576	0.7313108022847009	0.7039145164506669	0.267052316518231	0.6956871754435329
PDILT	0.9897412939493572	0.6431440654678701	null	0.9548621302771991	0.9865978307663169	null	0.945569246829009	0.88326019557403	0.38153220078603	0.770954266512668
PDK1	0.395020064403813	0.18523063437906198	0.36182747956452205	0.38430435589497997	0.14864994803434697	0.295932461908773	0.155359666039784	0.0683543422072397	0.19327317212624498	0.26946627320323396
PDK2	0.193469055225104	0.20470743055580803	0.11280103568090301	0.514461642315436	0.529863917414935	0.20470743055580803	0.0875792545667341	0.33037038428877	0.20470743055580803	0.0743355785403315
PDK4	0.625717001432773	0.625717001432773	0.763849539127578	0.34170676036600894	0.8392461185984591	0.625717001432773	0.356076758380685	0.625717001432773	0.8226378712452249	0.625717001432773
PDLIM1	0.300008908867601	0.4074142414074621	0.406207507633751	0.6209823743948011	0.38985542632643394	0.34110575021510997	0.43623474865645	0.5576328012317471	0.226993011183788	0.6269466236699611
PDLIM2	0.392913439963792	0.26380922232494003	0.5898930116183261	0.11738061659907499	0.37725590767831296	0.7790990413421379	0.611818477618324	0.118065543458736	0.53391718427624	0.30949980733602195
PDLIM3	0.527796700634147	null	0.5619794422034671	0.907523914102543	0.8118054009743321	null	0.45454680697632105	0.92987868838018	0.675457423442428	0.7523773008227029
PDLIM4	0.803715280046528	0.7674225383766701	0.6613187738383121	0.733727565256544	0.9353695044396159	0.7674225383766701	0.9076772985739191	0.8992935782009279	0.52197478383946	0.7674225383766701
PDLIM5	0.869221701231918	0.8968093248694609	0.9314432586201009	0.95363261948957	0.7857243353664299	0.7686762820414419	0.8143985818593539	0.8182732319369399	0.926702103068928	0.805978203678736
PDLIM7	0.320764326185041	0.565779681904201	0.20781441001604398	0.18737795794934697	0.19908043161901398	0.275207100512243	0.24743875177990302	0.0777901155878895	0.487011801804641	0.281646787718753
PDP1	0.7744993315368001	0.426004183086193	0.705897620677111	0.406776268644935	0.837895146337854	0.770189349182475	0.530595963361286	0.581437789579928	0.7835628435193421	0.799390904443748
PDP2	0.72994177158316	0.784286994448272	0.728570495459512	0.676285642102966	0.234143339558781	0.44144586402698704	0.574914914111893	0.508762677217986	0.30154511298202397	0.34863971568629304
PDPK1	0.126277616781386	0.5036782696219411	0.34027495186525303	0.328239543455206	0.37688306447899	0.302577992835403	0.237336366593184	0.735536220309782	0.13222012859836801	0.685220698625098
PDPN	0.0998263383027902	0.5339974061803671	0.00585708912446384	0.0616027208235396	0.0139024562197207	null	0.0043456929233971296	0.0126596299912546	0.088776351030123	0.145786171734406
PDPR	0.0552437697819177	0.0783509540748321	0.0295382418774663	0.0243721350817195	0.0609872277279431	0.0223326202594251	0.0288776626246361	0.03321529021019701	0.32716786792762703	0.12659186582898402
PDRG1	0.386188401910884	0.5893403207599089	0.7083325743070319	0.440931022714324	0.5222980390087271	0.5893403207599089	0.667174293920755	0.563944138497739	0.560600290770364	0.7092780810938321
PDS5A	0.603849186786338	0.8618575124675079	0.47189482404186606	0.564517817383474	0.797143423349999	0.923148438635893	0.48286749365764403	0.5552599992076899	0.8481933288026009	0.48776754255409005
PDS5B	0.353413329722359	0.6294449035335999	0.5854664216822579	0.629063100280483	0.21667147371107395	0.374565771800426	0.578286526707958	0.257649135862177	0.44877341641008706	0.230810507641107
PDSS1	0.17623519514179997	0.17623519514179997	0.507130061784183	0.6358725065765649	0.546623578095617	0.17623519514179997	0.20849855034547002	0.352831324433254	0.6798618907293009	0.17623519514179997
PDSS2	0.0551564620329927	0.0769390604949051	0.612006063534172	0.0552384993140178	0.400770276391336	0.17354218752430497	0.612579238611841	0.16687045199186498	0.477007328818961	0.0847868433570272
PDX1	0.727655974492017	0.21541313302718698	0.21831291548734602	0.25535040805692	0.826147839836108	0.8755940343879929	0.778581459413763	0.492850484092466	0.808591820252729	0.551670592551922
PDXDC1	0.7665912864395229	0.15555621845217002	0.5366423567780829	0.308765429863301	0.585647957429629	0.4382247994887	0.478329809045882	0.80345576685849	0.614216838644447	0.284329324751762
PDXDC2P-NPIPB14P	0.23482018553332	0.23482018553332	0.23482018553332	0.23482018553332	0.23482018553332	0.23482018553332	0.23482018553332	0.23482018553332	0.23482018553332	0.23482018553332
PDXK	0.6480763791853311	0.277756965041795	0.20840912793106303	0.7538039943432919	0.35469165917879103	0.692000354980402	0.638090489417115	0.800455796668485	0.813024684094557	0.665337276815157
PDXP	0.45667344216202505	0.646571376675749	0.619069844911852	0.619069844911852	0.547065364310699	0.619069844911852	0.684396907599088	0.7715234284601671	0.8751172705052559	0.619069844911852
PDXP-DT	0.45816358038316896	0.45816358038316896	0.45816358038316896	0.45816358038316896	0.45816358038316896	0.45816358038316896	0.45816358038316896	0.45816358038316896	0.45816358038316896	0.45816358038316896
PDYN	null	null	0.27999923411196104	0.45368546375489505	0.438107787403315	0.0654792477926257	0.661979161211523	0.160041351024849	0.6589874748990339	null
PDZD2	0.8533242596162041	0.742377366186749	0.8033235545909629	0.824655906301693	0.665815320310315	0.320830399558092	0.935453430987889	0.9576079914924219	0.7490424124114791	0.889626808320114
PDZD3	0.34223629636236497	0.503037467263174	0.595288505655032	0.525155897457144	0.7694766983221941	0.493106153457184	0.595779898893021	0.7362151957166371	0.637697315062578	0.3796518703675129
PDZD7	0.0654565542611545	0.18931912160122	0.496949665733818	0.66754041599897	0.421369022057247	0.18931912160122	0.23452584976596802	0.7635232521816321	0.32673985343216305	0.18931912160122
PDZD8	0.3552159273356	0.47642049360582	0.70024324345351	0.667974269404679	0.577883534595035	0.539778756038818	0.701202322282438	0.441308758252659	0.31209428343185996	0.508009525703194
PDZD9	0.286859331054124	0.24537800640301802	null	0.24555692330386802	0.020258503389659	null	null	null	0.407730464530541	0.0712699921394924
PDZK1	0.41325865465259204	0.0956378274721813	0.418589749862331	0.521772075012776	0.342154250733539	0.446699062330437	0.36440087879211003	0.291101584621368	0.18204306085710997	0.491838806566317
PDZK1IP1	0.6399523689393941	0.163153940700553	0.42635961831152797	0.51982930861946	0.8506543298353371	0.471135818286762	0.31279436702954305	0.432632835517088	0.5588019251696271	0.22516574388886101
PDZRN3	0.222107929146493	0.6087390904873579	0.466326999378429	0.483550404262299	0.892257855255555	0.447838601700784	0.6995897480451329	0.5904858643216501	0.494402816670163	0.447838601700784
PDZRN4	0.724577423610843	0.642352929489693	0.521488259221872	0.632772427239759	0.8098564679729341	0.00316950808055565	0.543473040225429	0.38203918255319397	0.6810975702478219	0.333002162964899
PEA15	0.6708080098824929	0.328210824408711	0.9139266271411991	0.659784769670095	0.8718130961702929	0.525212061509525	0.521041364398508	0.5710594974858371	0.525212061509525	0.525212061509525
PEAK1	0.424944355370591	0.152638903566445	0.6036871084834989	0.23752183890108605	0.369260251705441	0.5774559820858071	0.9378976863383409	0.472648714838314	0.42686795849735	0.5053054986557121
PEAK3	0.0635656718032374	0.0240999993600881	0.224009908022175	0.0620541700987235	0.11616755838312	0.0240999993600881	0.33295481711544	0.334373037690112	0.0311257588612362	0.0240999993600881
PEAR1	0.209188281136662	0.6489108125006939	0.0260241297224905	0.19451327669108898	0.390343331784618	0.22666419579180802	0.0238481527815946	0.300105120990459	0.36426821741039095	0.0487420873669175
PEBP1	0.858945702356736	0.574562047759462	0.66000106144108	0.900568140046504	0.32591324216920503	0.66000106144108	0.8959559241515	0.96866631818048	0.547382631747985	0.716864763302978
PEBP4	0.4859739533500779	null	0.897083156193192	0.317891228092052	0.9280130240740071	0.445385448933504	0.6182073401898891	0.8629997280681321	0.614994442332917	null
PECAM1	0.7042592206295072	0.836527175358798	0.445100127928805	0.6825077537118299	0.8325462240422049	0.6794360953084829	0.6794360953084829	0.7312758452911049	0.497583495308064	0.5693560888802479
PECR	0.19655529025750199	0.35743863460409	0.35743863460409	0.35743863460409	0.241905199116202	0.338651356968169	0.13629231896215402	0.278789040814326	0.602350329221954	0.35743863460409
PEDS1	0.446956386846867	0.446956386846867	0.446956386846867	0.446956386846867	0.446956386846867	0.446956386846867	0.446956386846867	0.446956386846867	0.446956386846867	0.446956386846867
PEDS1-UBE2V1	0.8371384343961321	0.8371384343961321	0.8371384343961321	0.8371384343961321	0.8371384343961321	0.8371384343961321	0.8371384343961321	0.8371384343961321	0.8371384343961321	0.8371384343961321
PEF1	0.157916173756252	0.36799098908023997	0.36799098908023997	0.438784720058714	0.6937259345659411	0.36799098908023997	0.36799098908023997	0.22608301193263397	0.47431999750672704	0.36799098908023997
PEG10	0.7790154073139721	0.5357494388243801	0.6326115676688621	0.636737567375222	0.451392060299566	0.957914942960473	0.35751638242197403	0.449603097764642	0.70397945065288	0.6326115676688621
PEG13	0.0971672146422815	0.0971672146422815	0.0971672146422815	0.0971672146422815	0.0971672146422815	0.0971672146422815	0.0971672146422815	0.0971672146422815	0.0971672146422815	0.0971672146422815
PEG3	0.625958956501357	null	0.62125491639599	0.499614117484628	0.6781385402155361	0.8226155182870251	0.6569328662221501	0.44085410962836896	0.7146181780509978	null
PELATON	0.869393495288413	0.869393495288413	0.869393495288413	0.869393495288413	0.869393495288413	0.869393495288413	0.869393495288413	0.869393495288413	0.869393495288413	0.869393495288413
PELI1	0.6560456018702271	0.777353146252885	0.572580990801274	0.37521235598527203	0.0640674508702109	0.3945036286717051	0.39353197248547206	0.5986486272413271	0.631954783194444	0.3945036286717051
PELI2	0.255163316724385	0.332126441868578	0.136152273793172	0.167155566360384	0.222118308106872	0.39132575099329703	0.121601238138515	0.333547874120155	0.452060326258564	0.39132575099329703
PELI3	0.831276088016462	0.77933281753352	0.77933281753352	0.77933281753352	0.7821464985289709	0.77933281753352	0.473574202229404	0.49024207130852604	0.9002707605299839	0.8892401523791971
PELO	0.35607489540249393	0.123238280953224	0.0378937818660399	0.304544095860506	0.229095741194725	0.123238280953224	0.22752022873124103	0.446642898430394	0.322325670132359	0.123238280953224
PELP1	0.975062481960048	0.0865080440642547	0.6579032224368311	0.525544951334885	0.603905412477953	0.2905325517318689	0.6717373279295379	0.664654221008548	0.575953477683568	0.6441647768289921
PEMT	0.0732360720860105	0.0327418332022396	0.0173503218563894	0.00959653836567845	0.032028783860629	0.078357756510676	0.0014994986616534301	0.00258674840835787	0.441039121856698	0.0327418332022396
PENK	0.402797640644923	0.368706361008104	0.5124108145301379	0.431063703917675	0.33218990580642604	0.318697828957083	0.802030696477432	0.6479605649677579	0.811729214512108	null
PEPD	0.6675864592554279	0.37638245317830504	0.476813528147444	0.904811986972864	0.8778711911057021	0.7354661844026931	0.538745754833223	0.7676512515741379	0.7211785887630101	0.9084687853694821
PER1	0.0405215645700011	0.0405215645700011	0.215095777285887	0.13147954022098302	0.0455759678828701	0.148941035165295	0.0405215645700011	0.0405215645700011	0.19264055002001998	0.0405215645700011
PER2	0.4583005850518879	0.128915341532396	0.128915341532396	0.19889872937596303	0.0808923861541427	0.11409050056992698	0.19425807670488196	0.218921841673225	0.25582126860207605	0.128915341532396
PER3	0.227640136606279	0.0529150061735707	0.24942253377825896	0.0313529553919303	0.281330247444842	0.15904264433121898	0.18036429653651603	0.22894678096845703	0.0327394848305651	0.443706592777024
PERM1	0.12310357010061301	null	null	0.430517836748019	0.616310642044044	null	0.413412491210448	0.17802896712717	0.0965858258111821	0.11010760190568199
PERP	0.7414304834411409	0.9513187917891608	0.973845547044197	0.335248080160613	0.9449267833181558	null	0.9141301144886321	0.532166679521714	0.816017806240308	0.908384138945082
PES1	0.534277189166878	0.43663720471501	0.38641819274512396	0.65276091291786	0.734006399554588	0.5356557739175629	0.817047411899797	0.640779196694934	0.40955494289165995	0.5356557739175629
PET100	0.599756577676624	0.214450735314875	0.214450735314875	0.214450735314875	0.13239236949599498	0.214450735314875	0.586210514251182	0.585444081345641	0.286904742130106	0.204303947020288
PET117	0.757287781131948	null	null	null	0.647493421906514	null	0.48739822365368796	0.770240469242935	0.39314543934979707	0.317834366917659
PEX1	0.23735707884501897	0.46625125436944204	0.7111487930204059	0.8921700448407841	0.319796106832741	0.211974775111412	0.716312694668708	0.811062477645178	0.19521627977279102	0.8578417132378741
PEX10	0.157906578324099	0.27662441730353	0.0412192145562535	0.516676495900756	0.682771507273252	0.38188447150403	0.7876757008392291	0.44416042833994895	0.468907621231633	0.286711432371538
PEX11A	0.708032286350911	0.0962178107599277	0.28584720838749894	0.38363513533645005	0.600266985650844	0.685818725847854	0.47901149716124	0.16503052085997	0.365132753197438	0.365132753197438
PEX11B	0.445176154829055	0.5015653805769821	0.90988613077818	0.867723128670356	0.8297354861689691	0.656784490941199	0.444779762285721	0.506001895081702	0.7272837732275291	0.656784490941199
PEX11G	0.558411051444954	0.871465376783648	0.9473058447775992	0.8355952949082741	0.7159505899308801	null	null	0.6476194687178579	0.142376056017171	null
PEX12	0.731668246794201	0.614402301375663	0.614402301375663	0.67445374865206	0.708432738799428	0.483972341630925	0.840166842542077	0.5627299971331011	0.870404274280961	0.614402301375663
PEX13	0.00959629004163181	0.18607842388063103	0.147567121212586	0.147567121212586	0.0577439940059171	0.17493393759623402	0.0157426812279508	0.0263969919336698	0.23584130667822603	0.147567121212586
PEX14	0.20249332554421	0.6797755092894461	0.200623553950919	0.0723748060081182	0.519106222157751	0.243299159304602	0.163254775910496	0.332095187069751	0.39204000408067396	0.259081486502472
PEX16	0.811726559453362	0.953809939079245	0.9293919258302371	0.547112809261778	0.646000695562546	0.788122102159236	0.9304317811416991	0.5161961870310979	0.937415365732843	0.7581725398992869
PEX19	0.30819494876265896	0.696817358830542	0.696817358830542	0.696817358830542	0.9109883780646769	0.696817358830542	0.842081995057349	0.836972131583014	0.903041866314811	0.5859234451337779
PEX2	0.949461535363042	0.9115247205007879	0.804222338135586	0.899523638989985	0.911338869199249	0.977154169142614	0.805465227204982	0.883488931259148	0.9628147049109559	0.7878494686060509
PEX26	0.947548053469308	0.987041988090998	0.987041988090998	0.987041988090998	0.973014454988646	0.9315572517301701	0.9711356098141078	0.957340866347467	0.9943928109443779	0.987041988090998
PEX3	0.5925839585326079	0.746391675306987	0.746391675306987	0.5223644153412771	0.761803725432065	0.746391675306987	0.536739818641727	0.7899605203981859	0.746391675306987	0.7819624450575531
PEX5	0.60732700761429	0.0443059105100027	0.263434467788135	0.149426172571866	0.616815091365557	0.39238468879423105	null	0.330452000452447	0.478826214664036	null
PEX5L	0.0980953495717655	0.0893742762744587	0.137038628062466	0.0925641417682861	0.144579423347801	0.03982964186107	0.0812427219631132	0.0723679562656625	0.46154391480306894	0.127802725382987
PEX6	0.247108421154886	0.33835619641762704	0.4018402473867	0.201899796455658	0.26874418820039103	0.255646600255973	0.34513653620090806	0.15660436982418902	0.0300985192756408	0.24090089121605898
PEX7	0.7395153134093471	0.958252395528305	0.615022031066181	0.7126735886967841	0.8628687054704341	0.882883113706657	0.6883881512906879	0.8279089295894722	0.7470817454773728	0.9741830888138442
PF4	0.12036113243161099	0.0649383220395617	0.462476900629915	0.682701743484701	0.5446728958648711	0.356379717563155	0.356379717563155	0.6808292936922351	0.6987212206599571	0.0775491789038976
PF4V1	0.166035708279481	0.0498635461332033	0.0290424682573817	0.00626975765773231	0.16509878582137502	0.032340210883905	0.225174966923075	0.0406270834474859	0.0129690981476809	0.25480229308451197
PFAS	0.286562162512349	0.432366667956527	0.173849289596963	0.19002916218478502	0.351093089356013	0.274669027536571	0.340049771919285	0.13919432446551502	0.171643510751061	0.283616411346007
PFDN1	0.798964594871999	0.929201883255101	0.599429572784389	0.39095628042855096	0.529760704850854	0.7739329532358009	0.7192263994353029	0.7996166845133521	0.7739329532358009	0.38984277080823704
PFDN2	0.70755523439642	0.734291256310993	0.163323446234103	0.163323446234103	0.0773554772603361	0.163323446234103	0.143129102336603	0.21249523110103197	0.163323446234103	0.163323446234103
PFDN4	0.7430105124717391	0.696829372129823	0.7761365160389408	0.7686409290074209	0.39014405528729296	null	0.5849022023683891	0.73788922474755	null	0.659385795605873
PFDN5	0.855365647558896	0.7134830251822629	0.8557759334619319	0.864440135945192	0.8273087821312	0.7134830251822629	0.883583720763793	0.8384415707587659	0.786050544843456	0.7351886869215419
PFDN6	0.7577159197622171	0.958370269251322	0.958370269251322	0.841976968052398	0.93993647661806	0.958370269251322	0.9811547369002241	0.797659181756549	0.630489747576542	0.958370269251322
PFKFB2	0.0926508444886528	0.10399313577094099	0.0105618870254241	0.0113211119454816	0.0600569512120429	0.0585125529623495	0.0965579590377312	0.0956520853282233	0.00566680315801267	0.107361958325129
PFKFB3	0.0874522146723909	0.538006867964787	0.39399547217464204	0.153899174088319	0.19235805904832	0.8811855968219251	0.634439643618791	0.7454721285607779	0.708585777982043	0.557812153923398
PFKFB4	0.765689647803614	0.380919653844266	0.0549145541193851	0.40743212530929995	0.368940682421614	0.28323468038837396	0.47445319539129294	0.44634274010543895	0.472371100508731	0.47445319539129294
PFKL	0.4639638754837979	0.731485431095585	0.27831442893894104	0.13795603192426198	0.8206206400681659	0.553234192062745	0.25086351013134	0.16399293613396201	0.794336787583687	0.205194076176862
PFKM	0.223009097753651	0.466092888273049	0.29560732672007	0.256248309400599	0.238479746601142	0.173387136630552	0.23648809285622102	0.19063226308713102	0.29829317766501695	0.271616696021945
PFKP	0.634070326359793	0.8010298008036241	0.777004647871086	0.7758617849409599	0.452314600587603	0.546944829206611	0.7608310653988459	0.8027739256105021	0.8382986401845529	0.872452912042977
PFN1	0.936892328832786	0.6725618186955379	0.763718650726873	0.6028679116182472	0.3481002575965089	0.743993298149313	0.7453764072465201	0.69286833977628	0.746238284105534	0.763718650726873
PFN2	0.8608511876925021	0.9906762910903729	0.730375002942364	0.819869424716278	0.928240245024806	0.928240245024806	0.69789173817212	0.529862272436661	0.895848873590833	0.928240245024806
PFN3	null	0.6594191547105079	null	null	0.6753218472811079	null	null	0.8306521832802729	0.391454926271715	0.87758112247274
PFN4	0.419158017035961	null	null	0.36923844239857795	0.394224474459125	0.8852038599233779	0.24334290487871396	0.335978828694659	0.270336234693219	null
PGA3	0.94076565278364	0.985315434490254	0.985315434490254	0.9370059106245291	0.985315434490254	0.985315434490254	0.985315434490254	0.951831504689829	0.985315434490254	0.9768783091976291
PGA4	0.9915382469511329	0.9915382469511329	0.9915382469511329	0.9915382469511329	0.9915382469511329	0.9915382469511329	0.9915382469511329	0.9915382469511329	0.9915382469511329	0.9915382469511329
PGA5	0.419575624501795	0.78177867837121	null	null	0.747490412326745	0.738321262027178	null	null	0.100694957342466	null
PGAM1	0.589565262240234	0.10546433767689099	0.43050896577880204	0.543812778873569	0.214471866988042	0.4618615095736	0.37568313192545794	0.270441343204093	0.361206864356673	0.43824836175801396
PGAM2	0.13232162316124801	0.13232162316124801	0.6620557207476021	0.244924707945941	0.691261541843116	0.6083911423717111	0.6598905015935711	0.25511398622708303	0.22340376785995997	0.13232162316124801
PGAM5	0.24421699385736997	0.211218690693665	0.12011980625736199	0.12011980625736199	0.262666325384375	0.12011980625736199	0.12011980625736199	0.12011980625736199	0.0763932453918434	0.12011980625736199
PGAP1	0.2254006150514	0.6045609364218	0.235423670257963	0.331680746945395	0.853052899579072	0.452314705359193	0.234500838844935	0.23019589834179	0.303206866520691	0.8770001830398071
PGAP2	0.971287940142293	0.637619025958967	0.8553226479808629	0.460693231966894	0.8233681422095219	0.620074496839429	0.725835449216063	0.615321026903881	0.39879083830034207	0.620074496839429
PGAP3	0.23761390764933604	0.678800379495319	0.0384828211325803	0.0667215887565041	0.6322582093676651	0.308253366836275	0.6597632586135589	0.7214983014168209	0.7446851379878199	0.479275349969653
PGAP6	0.73675234694012	0.73675234694012	0.73675234694012	0.73675234694012	0.73675234694012	0.73675234694012	0.73675234694012	0.73675234694012	0.73675234694012	0.73675234694012
PGBD1	0.533271722533794	0.0458496028959822	0.45569359691848904	0.25487015637968397	0.0811510287678321	0.111152498433226	0.543658439095874	0.247458424350075	0.48936278510910897	null
PGBD2	0.8533036727222629	0.802843409733334	0.5449444286544349	0.94388232139464	0.998028737825763	0.9629184280281329	0.516635972103239	0.923116741550614	0.795727597632164	0.921007246586124
PGBD4	0.569821551634314	0.3045076995881131	0.607081679381449	0.5717321304850159	0.212699484463998	0.51894191617632	0.51894191617632	0.682364176132099	0.534455459284475	0.8282364254181729
PGBD5	0.7371039783285931	0.412757080632853	0.7698387638779108	0.740591579570232	0.9292796761293399	0.7683032363449781	0.908623221035741	0.9304943364132321	0.867618047336279	0.44402187021993705
PGC	0.9278337949306931	null	0.730123451577827	0.18543880391432102	0.19560544097763502	0.34519043795284005	0.151584654857711	0.586330261914089	0.967656492211695	0.35412507271779403
PGD	0.35334461158579206	0.367585402027678	0.354799947626243	0.543986693870666	0.3130703904596	0.8488441444104999	0.31375118002117103	0.364027862222386	0.332454649855751	0.393237488970484
PGF	0.13191845004583802	0.0597523633673058	0.15069984512991902	0.569619540158092	0.6575391610915811	0.187777749391791	0.149432330778697	0.468888381537385	0.306597727854668	0.443573664009116
PGGHG	0.9650478940879891	0.658463737524242	0.847016767422116	0.9001943797126891	0.971797056913933	0.9970161717115691	0.49620750541313796	0.645494018034516	0.84366604726772	0.9371085181029549
PGGT1B	0.7017520711675911	0.5701667436651839	0.8011712524971389	0.763792382268498	0.35350175368954295	0.423187808762993	0.423187808762993	0.588683432791554	0.140551171044613	0.423187808762993
PGK2	null	null	null	0.7761346663953429	0.458995158533198	0.454484398586589	null	0.7704558452711802	0.65434987123329	null
PGLS	0.19579634647965197	0.19579634647965197	0.232135996161031	0.10426920260115899	0.22955136979312601	0.19579634647965197	0.19579634647965197	0.19579634647965197	0.212023491292813	0.19579634647965197
PGLS-DT	0.227763895752853	0.227763895752853	0.227763895752853	0.227763895752853	0.227763895752853	0.227763895752853	0.227763895752853	0.227763895752853	0.227763895752853	0.227763895752853
PGLYRP1	0.497972044126622	0.604310798323669	0.497972044126622	0.928276259754934	0.338848090020152	0.497972044126622	0.8203312798358651	0.945190987502394	0.520809478329556	0.7532837169893392
PGLYRP2	0.32700968631570804	0.6665561394088829	0.40053493588479294	0.18569546007436802	0.6401271444270501	0.8416454280403329	null	0.5777880721805531	0.5293393353253449	0.314533297069107
PGLYRP3	0.82579822606427	0.4633664451065271	null	null	0.841089554155405	null	0.9903427018331851	0.6759650847298659	0.7516381566216409	0.6766356873860461
PGLYRP4	0.311422146570873	0.500150816167381	null	0.18661546736044898	0.21763497611003196	null	null	0.663506597746617	0.32290901548219303	0.6037580491109239
PGM1	0.4582541091701121	0.924486617201532	0.560251000175661	0.560251000175661	0.564393114522904	0.60294112117285	0.41270057717981606	0.317296264778832	0.517885747036234	0.367288060680461
PGM2	0.331554158503533	0.144034457140627	0.29153331963364604	0.19909664607236502	0.11068106809265099	0.0419708384871694	0.26500562908013003	0.22213936258147698	0.228355607093589	0.126312074560309
PGM2L1	0.7757117412728299	0.628512876841754	0.5783114533998609	0.482920810208087	0.580865806756096	0.528370568158939	0.385654675413745	0.507895309189625	0.647068150043566	0.385654675413745
PGM3	0.0732573566512499	0.0950322611652018	0.0950322611652018	0.0950322611652018	0.0403000551550605	0.0950322611652018	0.23160132587915197	0.21086502669352497	0.23983611585506198	0.0950322611652018
PGM5	0.923480742012432	0.9705792823869631	0.7607538385636129	0.9731262494316221	0.8893608393597421	0.9702184078936049	0.7694552695904979	0.938164257197147	0.896671377231207	0.968651732593669
PGP	0.741512018557307	0.644041001726985	0.8181218745521271	0.5878709458124429	0.7431703579367909	0.644041001726985	0.819380606868688	0.897199022192754	0.644041001726985	0.852150479411135
PGPEP1	0.323200034245182	0.3640579441700129	0.633131101225992	0.517852376940948	0.5818730744338821	0.21535023700129102	0.6031858295287629	0.17320957475951904	0.21535023700129102	0.398269966977132
PGPEP1L	null	null	0.642122947570896	0.172346994763344	0.424275428569149	0.5305015579699249	null	null	0.383251455446545	null
PGR	0.8515421932210641	0.9527359624058579	0.9848962089939609	0.986758527349241	0.9738757930902701	0.9856662042111399	0.993141843376292	0.9532964603045309	0.9037039537628299	0.9850630704938441
PGRMC2	0.559075318582637	0.778212376968722	0.4264967090050711	0.755785485174804	0.351449598414637	0.878911869723442	0.424403824727965	0.770726678569593	0.7031308280265939	0.984100633167669
PGS1	0.453198052835299	0.594421456080969	0.950889132403604	0.509766804885561	0.12124011271437699	0.0629579677611066	0.9012652252896871	0.8344620639513449	0.5458402910023901	0.653119895972669
PHACTR1	0.7345245115353951	0.7006098143039771	0.804319161989052	0.8760255184769341	0.953885685512203	0.36688096599880504	0.835908524341821	0.8005189667103721	0.42036091788904495	0.8741892197225909
PHACTR2	0.181542202515865	0.37035986316844	0.3799627730170179	0.31463708939398	0.245965081837213	0.37035986316844	0.46460278064737603	0.513794048135941	0.43357931024734897	0.5805807062681
PHACTR2-AS1	0.822012847535842	0.822012847535842	0.822012847535842	0.822012847535842	0.822012847535842	0.822012847535842	0.822012847535842	0.822012847535842	0.822012847535842	0.822012847535842
PHACTR3	0.45573546191155606	0.241039944647983	0.373181737247429	0.48840952834722706	0.5507024059100799	null	0.280884757009235	0.95121640277729	0.7183356528689631	0.195090743581374
PHACTR4	0.279513286033378	0.251092622220059	0.20346117324633103	0.623960965926869	0.0331790686549795	0.10816782731612598	0.262138994643732	0.284865454926593	0.376621846348443	0.223667428902604
PHAX	0.0388185599641496	0.0361298640103873	0.0211946709882758	0.0170278486123645	0.14142681454290099	0.0806259922548077	0.12057960151499601	0.0180427180791286	0.46009558290612496	0.0126899675605881
PHB	null	null	0.095425464927548	0.104170273557275	0.40073882911112607	0.411237112535002	null	null	0.6077537150750649	null
PHB2	0.383824002102651	null	null	null	0.0153953549786095	0.002769587151786	0.10942271883922301	0.113211159404964	0.0630687633677292	0.0836522116443471
PHC1	0.6017169577624311	null	0.31687472792444205	0.38018732778452596	0.19762915608261	null	0.14828943416417903	0.472679122199483	0.595543772702324	null
PHC2	0.925779543781843	0.878926106115744	0.9830299139731509	0.5477077606565011	0.780809519034157	0.878926106115744	0.972260663654522	0.683560825012791	0.976635740464317	0.7264525310904429
PHC3	0.844289116633622	0.54412847193044	0.451689999583835	0.7603581899345541	0.864339688740876	0.8155722181889971	0.426488953824524	0.7885165683895891	0.789110910093112	0.415038989319653
PHETA1	0.731073720431543	0.904892803198266	0.9412645944062621	0.9412645944062621	0.67920700015897	0.9412645944062621	0.960639629471155	0.711751954384837	0.745902928324005	0.952062404816905
PHETA2	0.6495027700502829	0.37364104389132397	0.37364104389132397	0.37364104389132397	0.0744813180581716	0.37364104389132397	0.24511186454729603	0.31611685786289395	0.358742630179855	0.24369849754937198
PHF1	0.16673569440177	0.599825573568526	0.388499830655606	0.561112872996781	0.31168491878988	0.599825573568526	0.599825573568526	0.599825573568526	0.8826368507369972	0.599825573568526
PHF10	0.539892604761865	0.541673364651407	0.541673364651407	0.541673364651407	0.332216509941169	0.316616479777519	0.585155489983426	0.513109783400923	0.326192756001058	0.541673364651407
PHF11	0.8983743258100579	0.87107109292413	0.7060364428731271	0.7144491795968309	0.904347325837232	0.881281605054576	0.63758106926385	0.62856878264771	0.7814529974397579	0.855646592358367
PHF12	0.445667662457965	0.263064665133646	0.488380454451755	0.603394844592006	0.125585441968618	0.731789265774471	0.535568920751152	0.57273041405269	0.356226265762714	0.47761220667321297
PHF13	0.0738906558824011	0.064325010485197	0.064325010485197	0.064325010485197	0.183740846346055	0.064325010485197	0.18552893991573396	0.222901110962591	0.0656477440616318	0.064325010485197
PHF14	0.9761348555066508	0.860124551518119	0.8743474053630121	0.9429464944302041	0.9839510741633409	0.8915490877435049	0.8747557239187091	0.990651432422435	0.992366267375618	0.9150462894384208
PHF19	0.4353978376267221	0.505209444595858	0.54258978526612	0.656584170986371	0.783783477364682	0.668331499389402	0.437155145391912	0.31176696130555204	0.774511806247673	0.256196853010473
PHF2	0.7139531492226021	0.542277066028093	0.512834853991761	0.7647962761553622	0.578362565674438	0.599967886241477	0.507359249646215	0.6194578661103599	0.7214368515654641	0.42705484161155605
PHF20	0.48947972145107393	0.22781064749013896	0.849491935533797	0.48752258315945296	0.896534009700189	0.29749545661180393	0.790600517602561	0.693493495551664	0.130357354466273	0.7813585169625279
PHF20L1	0.0044740607484228	0.203541253454405	0.19985053538715802	0.15962452059356197	0.0258838862784105	0.0661619301807955	0.19792659153149697	0.0917162490696245	0.027748901600302998	0.30321987722065696
PHF21A	0.3810279481874339	0.895770638719902	0.21126934054375499	0.450820935512549	0.45599221335129797	0.540562938191756	0.19792368350365602	0.294466591951871	0.37955573955525	0.9149452954440959
PHF21B	0.8999718778574092	0.23139627420256398	0.747426825890617	0.11319906840203199	0.44250923715474205	null	0.71838409259242	0.334369083115916	0.536239863897509	0.33952724743856394
PHF23	0.0862931930974671	0.0395089340557747	0.0395089340557747	0.0395089340557747	0.067491576150164	0.0395089340557747	0.048158509357429	0.0957134580668128	0.00158018527920966	0.0395089340557747
PHF24	0.162624703012553	0.44974776176467895	0.773770917147708	0.4837391891183879	0.5674634816544761	0.47126523676641097	0.47126523676641097	0.47126523676641097	0.737375060314575	0.6512948906416031
PHF3	0.0136998002960278	0.13808557127677698	0.0194442264363814	0.0384314853344523	0.257762887748138	0.136305421280846	0.0164470183860713	0.0238824190318573	0.22479221327552804	0.11193201955173099
PHF5A	0.907282340344682	0.526185123760293	0.8056227872320642	0.429597476974586	0.686399950146121	0.686399950146121	0.686399950146121	0.6946743283670079	0.686399950146121	0.800122678589227
PHF7	0.27625850930840007	0.15523678421423098	0.36953983306814	0.38346905457143604	0.358724175951076	0.39325308654799895	0.25036171759375697	0.28568626754713206	0.37663030409501	0.526061271239654
PHGDH	0.0864333756296509	0.256744811274697	0.0735415612329949	0.17968504427409399	0.14569524971216502	0.31229460045356605	0.122432766950018	0.25013973841061105	0.4673367784300129	0.249432495863709
PHGR1	0.288417889257002	0.9477136439089491	null	0.38489388802607594	0.274781697350922	null	0.6175702737705091	0.525168521678631	0.106621045448091	0.6080582534790601
PHIP	0.9146889910913559	0.7518060505029641	0.8543962009095121	0.765874597748786	0.593507277048724	0.9629926208835471	0.583675503616952	0.26367545880996895	0.475398311708413	0.7518060505029641
PHKB	0.7576218602774679	0.8611344069702901	0.9079449320397609	0.75315031745813	0.6439461465096811	0.590249268226336	0.913304206727847	0.9204499902204141	0.992848745144577	0.9079449320397609
PHKG1	0.5063680277370339	0.6899691330786272	0.4131268717251379	0.518887959154586	0.7543738537121729	0.8081414223821519	0.412677365960536	0.588551675407567	0.186050937471678	0.759718886593481
PHKG2	0.40518023942845893	0.32263861602292304	0.720566012526812	0.34690233731582204	0.637122435769212	0.45278208364316097	0.32263861602292304	0.233995715559892	0.7251337766512691	0.32263861602292304
PHLDA1	0.709291611325718	0.8375836234488051	0.5527850719541539	0.8321694817354971	0.131499419959245	0.8072419304738891	0.349547819268628	0.47691984011969296	0.8072419304738891	0.8072419304738891
PHLDA2	0.0012705913607412099	0.251403598581795	0.556513163019379	0.379448731415897	0.7912835765159569	null	null	null	0.00592269770229891	0.846350202807861
PHLDA3	0.208952713537921	0.6408102033536851	0.147503732276384	0.27794469058302695	0.39476510446874297	0.39476510446874297	0.143509038348716	0.201897312112545	0.39476510446874297	0.20395365844179
PHLDB1	0.7118733873627192	0.514400960225923	0.41034207413137197	0.500430425547359	0.462315286908195	0.7990790093186891	0.7756618994994301	0.724077770575275	0.590742595025985	0.10348166948041802
PHLDB2	0.33576853230189196	0.6124672727179139	0.48810184661209705	0.8375693934079671	0.590668523033971	0.643773147944865	0.7409372070635891	0.966823476864472	0.551927249877073	0.643773147944865
PHLDB3	0.347774902921905	0.15988743601623	0.5836701233624371	0.406420517561619	0.1944365531118	0.570065265139633	0.7069635925854879	0.5695169000032829	0.592420496336577	0.12260814716416599
PHLPP1	0.8497640854412409	0.923209901037141	0.913817626812968	0.8721802069904742	0.83201020505136	0.719856506214789	0.9490458207340291	0.884793322383963	0.8840954528439989	0.8997157954138599
PHLPP2	0.755973936086749	0.7131721909177092	0.6541518181756539	0.427236009320236	0.8588475640589341	0.6515626569352371	0.7131721909177092	0.765789237508802	0.13838109096559698	0.8670306727756709
PHOSPHO1	0.185472500817626	0.106243132696501	0.0702371927219071	0.0828222644137274	0.0579272226437465	0.106243132696501	0.10543891142106099	0.345161161863662	0.120334164169944	0.500979045415556
PHOSPHO2	0.551990132655765	null	0.6614852711734929	0.8756945088192779	0.7762258020677958	null	null	null	0.23941380101887602	null
PHOX2A	0.63610281740371	null	0.5296011708070241	0.6832707410465648	null	null	0.508740286825635	0.6292773924113629	0.877506473685479	0.451664516816741
PHOX2B	0.75949060864837	0.5925437654380489	0.354474557039791	0.5442869668047199	0.6508150910659549	0.6403535597150021	0.613778119992085	0.5712992924833029	0.313498917588283	null
PHPT1	0.636849144055611	0.360074050281685	0.6458470559007521	0.569124748464958	0.37542125598371995	0.168634127039065	0.560576854054598	0.34452040483497404	0.252506767928065	0.32238599685501595
PHRF1	0.0974763440405219	0.0338435568428979	0.0985440597175704	0.339344669147478	0.366510431969589	0.030990522821939998	0.07831176431450099	0.07831176431450099	0.236826492329855	0.30164319671003603
PHTF1	0.37743613876507104	0.0741357593098233	0.274947160004667	0.455625607874129	0.48849608825802	0.643863978798907	0.273899059174237	0.518552864513663	0.0787305829048333	0.21108079988680703
PHTF2	0.00902929086513775	0.0372575168898744	0.0450855009567003	0.0468976536552428	0.00494419063815304	0.00665296994345157	0.00522177734744285	0.006528924995375621	0.0027638299979441897	0.0031594920033509
PHYH	0.2946890427999939	0.35072988920796605	0.344753422650451	0.302336750673367	0.449989726555893	0.5223098424427379	0.343979849691573	0.29850008565690195	0.645846757266439	0.528265468373052
PHYHD1	0.0278644601661283	null	0.017887844483176003	0.0968526617443078	0.07361704266951499	0.0606286890173256	0.0188656116311495	0.166506424083109	0.512129573061638	0.00120324324098685
PHYHIP	0.133770980200527	0.18448313400716	0.41946283233283294	0.104131574949794	null	null	0.341317482525608	0.21530590514271603	0.258192891859327	0.729419059132573
PHYHIPL	0.033370300860339	null	0.0812169489430647	0.144011986422793	0.324992256326332	null	0.0908756349660844	0.0660377446234008	0.45947328090160205	0.0910849802920144
PHYKPL	0.9011760221154921	0.8887063488803509	0.8648655826730179	0.6254929046813621	0.7819592220491929	0.9895365617864961	0.872177552272124	0.7125007557821651	0.89012976842068	0.43534496488942603
PI15	null	null	0.7683907066783829	0.6083671575320639	0.8961710045157769	null	0.9262709819916801	0.911192779847426	0.715913273873968	null
PI16	0.0968647126213803	0.18481726619383498	0.140564234389759	0.43730766511110103	0.129493207728002	0.5733292568140639	0.0989167176894759	0.164866600586169	0.10569653203422802	0.415224393067027
PI3	0.707252764891475	0.554378399641847	0.934883554928771	0.53178205270074	0.926863233899903	0.8755783984514101	0.8242005032110079	0.49677065492713707	0.8842233829204251	0.9673038234491329
PI4K2A	0.8563910260418829	0.46257145763797	0.766031503795335	0.841283255868561	0.572168477150211	0.483208090501391	0.7139360368677671	0.7139360368677671	0.6775107179958672	0.7139360368677671
PI4K2B	0.8580032579991179	0.693234688092443	0.7447760742596801	0.873319003945688	0.579381460107223	0.545629637913418	0.706539960658981	0.265689984692852	0.878546078584988	0.7060585449287421
PI4KA	0.920494295031915	0.7900742852245991	0.945649893319167	0.9919391506498	0.804152614481423	0.862172973389987	0.892243446689062	0.983712449354932	0.91527608502537	0.945649893319167
PI4KB	0.22049389281728698	0.196816789268216	0.0563961152620369	0.0762953319380032	0.21201329274587302	0.196816789268216	0.0348358106251929	0.0275743518015519	0.113067080796259	0.128152755876173
PIANP	0.33642639018023496	0.4242716788746071	0.527912766584457	0.34057251557207896	0.7016825685247541	0.204325235298376	0.385059954427524	0.326919893525682	0.374569018298575	0.5489597556369871
PIAS1	0.6309403921625949	0.546602411303353	0.464943785200438	0.37419495647201	0.744122567294826	0.387365261362895	0.44074579681588394	0.340064440031533	0.285435614847804	0.32770882586400607
PIAS2	0.14157752673444002	0.0122270212258947	0.0970088509975108	0.19291226482686497	0.150448741513298	0.0970088509975108	0.130095329250317	0.0686416896907208	0.28054715260768204	0.0970088509975108
PIAS3	0.0992765123868092	0.316180944926231	0.301382567879945	0.220879638607689	0.6272854614323	0.316180944926231	0.677350290870793	0.54035646533834	0.0931203259347304	0.837806470873609
PIAS4	0.8500716648744642	0.856353789782231	0.9301625695705269	0.925993679327759	0.9375824388143629	0.9702790687505749	0.94966900924184	0.9733926851468789	0.877453067543495	0.9059340698910691
PIBF1	0.22352196026819002	0.162813545139558	0.11914901121254699	0.12898679905304902	0.35703667502859293	0.283334848933044	0.0741216711546706	0.0731473166020889	0.628696455324406	0.283334848933044
PICALM	0.818513454476918	0.869669880405015	0.5940503035439	0.45795963333761	0.570702055692441	0.7231286097576651	0.612512798166581	0.31718019328559005	0.9006489551009481	0.456415253502784
PICK1	0.4437378442037971	0.57623935615837	0.38800449657923997	0.743087565908932	0.7154363741713341	0.35138316862079605	0.35138316862079605	0.712091382453437	0.47486010688425706	0.50548069121952
PID1	0.7005744591645439	0.47779587742473995	0.575153912568318	0.613043416367482	0.6892757448329179	0.634716459693532	0.23833168116439604	0.40712217004435497	0.3729234648153739	0.39164123372585796
PIDD1	0.7757567398790569	0.5867475784358129	0.774443710328809	0.6732748067262649	0.529990229952481	0.661419772308823	0.375140874665183	0.294421288111328	0.5636072759640489	0.11447391409435499
PIEZO1	0.752682300877907	0.7645559985320399	0.7597381452862539	0.9235159502175442	0.648684239976294	0.871171893569398	0.600117023131706	0.9099951073599979	0.718813260457152	0.9650294073738008
PIEZO2	0.0248450378530112	0.0449206148352097	0.0357831964133996	0.0726698047104122	0.058422051703933005	0.000494609577888163	0.0355595610597167	0.0943517749036678	0.16836141021613002	0.347509305397752
PIF1	0.40893823077798297	0.667816710078035	0.306481025643568	0.5299811716764871	0.642314674374438	0.6925037799422249	0.305547844471328	0.48829936062604906	0.56657725599053	0.24782774955265
PIFO	0.685083861817231	0.902724496743249	0.35477799375590996	0.522764045963755	0.0883273252367451	null	0.367029665460517	0.35292760688916	0.30823999915075606	0.571790552523025
PIGB	0.46381317595482596	0.5263838216604639	0.6854718885883381	0.315679870829457	0.906067528672483	0.5263838216604639	0.46387046274291405	0.42236043548030705	0.5263838216604639	0.5263838216604639
PIGBOS1	0.333051198174617	0.276644678591712	0.276644678591712	0.276644678591712	0.36996768735379904	0.276644678591712	0.276644678591712	0.440737213847585	0.276644678591712	0.276644678591712
PIGC	0.439211794324454	0.10840663676027801	0.0666479857039529	0.358947781728253	0.271711970333045	0.33814142042725	0.149620381698079	0.482919622945382	0.0381110159427991	0.10840663676027801
PIGF	0.915231362311016	0.879796748624385	0.879796748624385	0.879796748624385	0.21286119928140498	0.879796748624385	0.852914405365897	0.9088446884827879	0.879796748624385	0.879796748624385
PIGG	0.754667889488336	0.942543916113593	0.655172625830712	0.8423103741000441	0.62122712821848	0.690518966756985	0.8106435713896879	0.897675373193274	0.707262848341047	0.655172625830712
PIGH	0.0593147750370425	0.00378764417643001	0.0319706008134781	0.0198241430597505	0.0104279108593718	0.00295073229703027	0.0292370129934331	0.00642462708734301	0.0115816136606661	0.00064470972113494
PIGK	0.176465555727906	0.17526483291485298	0.114839390201157	0.43615679411653296	0.36033622283987893	0.19167439542189602	0.11361913190808	0.120516049609155	0.252204859997448	0.589536983378771
PIGL	0.39176126120505494	0.311086025663614	0.44816568776158505	0.39248435570896795	0.608540121948724	0.148503208180873	0.311086025663614	0.5969971796704979	0.40095143098326796	0.311086025663614
PIGM	0.9994889653678629	0.9937560711030409	0.997934009651802	0.9992224061602719	0.996055732175209	0.869045343781202	0.9975954018547291	0.9977076711567231	0.9784958096784531	0.9937560711030409
PIGN	0.5200682395503929	0.5823536475187739	0.505728688792655	0.380790683814089	0.786695139572993	0.572054243071004	0.532628422273912	0.331879353356733	0.147813709281022	0.690460579601472
PIGO	0.6139742279743678	0.9736029910045829	0.9356371497878351	0.7318544277900321	0.9181797902895121	0.948392018411368	0.975507063497283	0.7205259461271909	0.8521397125035658	0.8586851863947541
PIGP	0.198222265876205	0.101957984182393	0.271240224200615	0.451221818821462	0.14257018552665698	0.11995045697547302	0.446341883829825	0.369214071498418	0.081588167882491	0.203418321510567
PIGQ	0.493850287979068	0.0709596782135107	0.431806021656856	0.0640300335614066	0.47642350245745	0.11686161379358699	0.24032461405003303	0.0645130978692527	0.27926233507594106	0.256980167040438
PIGR	0.106073766340162	0.44564027507616	0.20430968397363197	0.43560267614959597	0.0469541594341651	0.20430968397363197	0.20430968397363197	0.10755285145756802	0.0290754400665036	0.417182725064453
PIGS	0.42034266720441105	0.49040454074951	0.729875806194915	0.618008183702035	0.27830832139546396	0.49040454074951	0.6562232431913779	0.44737626127221397	0.8376364710609691	0.49040454074951
PIGT	0.798953999247992	0.840519861689766	0.9798252170810879	0.751905191588125	0.9709503098408492	0.9738681744437009	0.982236696335091	0.687341774527126	0.8631591294704771	0.970241938807253
PIGU	0.21802633165029	0.17508824095997302	0.0131238896121932	0.0448977440219525	0.4525827865660661	0.111688190436994	0.192344940567688	0.432613301231858	0.13373829577190402	0.0437920089165341
PIGV	0.291050937135869	0.30527571462719105	0.0722391396187006	0.36967716497370207	0.11289329054279	0.0789507351320403	0.230634043819528	0.268707518677066	0.0611712889572449	0.20747999523934804
PIGW	0.9735457676147209	0.8117946051343629	0.8457788534184209	0.8457788534184209	0.676488375537594	0.918926030506645	0.8457788534184209	0.8457788534184209	0.6085623747811321	0.8457788534184209
PIGX	0.52932941297055	0.38904363554029703	0.632512586042474	0.0614458956575061	0.755331251656297	0.23991867774535802	0.307453372671367	0.317272030148567	0.317713797220026	0.564232059822076
PIGY	0.0183742011650099	0.00808947085089936	0.0183742011650099	0.150982721738066	0.0506705118710045	0.0183742011650099	0.023988478803837	0.0494525439980159	0.0183742011650099	0.0183742011650099
PIGZ	0.152411489094192	0.7906094296016071	0.28232993376151	0.529522063372775	0.9125081839089351	0.797215987073172	0.2813071894428	0.10386877482652802	0.40631167951844	0.557965846767223
PIH1D1	0.8845956810699621	0.7710086478784149	0.881114110638029	0.881114110638029	0.8510695600372622	0.759125734253547	0.6808788149889929	0.778517711414532	0.965317431448371	0.881114110638029
PIH1D2	0.148722473081049	null	null	null	0.00339902667481909	null	0.000340890362251874	0.00126412240699151	null	null
PIK3AP1	0.11452191232370801	0.776616182836482	0.9442952167220171	0.758388977261458	0.640160295607434	0.8794840795736758	0.875160541327073	0.891709012585434	0.517190283298553	0.939136164036349
PIK3C2A	0.145049443182794	0.117248385455225	0.681960422135714	0.6098639171253	0.32211591674413503	0.195367058400636	0.6107821051280721	0.6045894440881011	0.27311225300938896	0.400533825873822
PIK3C2B	0.0108651167788133	0.0937545753993497	0.0254292173469463	0.0229226449097208	0.0822764530204202	0.272454875507863	0.30215679762201303	0.325634510239651	0.0749006975618658	0.126885657202687
PIK3C2G	0.0367162021493879	0.22953811644507502	0.031029268827738	0.064101535683264	0.0399954525568346	0.0028962559543848397	null	0.23359011268383897	0.0180138014867361	0.00543076271937782
PIK3C3	0.49570304155297895	0.680720314269956	0.5898144552350539	0.11601540115453599	0.745352069926399	0.74615201733613	0.5723850545682021	0.655970174092034	0.32373939349028996	0.6942938059572521
PIK3CA	0.852772960651823	0.847443607481601	0.847443607481601	0.847443607481601	0.9282807862804761	0.847443607481601	0.9146087627990809	0.828176791369907	0.89070164490115	0.9138496802790259
PIK3CB	0.15409401193904299	0.555876418964088	0.31650809391303697	0.45751720009714203	0.0225295842213237	0.630293164946803	0.315614802267121	0.17854688123932	0.19817028080255802	0.34277366034311396
PIK3CD	0.467637783664229	0.75081325077741	0.8241439696226328	0.479252934458955	0.9431401318113969	0.560337263759964	0.44472085221468394	0.47145902643544896	0.6483075110338989	0.909422205021097
PIK3CD-AS1	0.0488314683977847	0.0488314683977847	0.0488314683977847	0.0488314683977847	0.0488314683977847	0.0488314683977847	0.0488314683977847	0.0488314683977847	0.0488314683977847	0.0488314683977847
PIK3CD-AS2	0.47520042728028705	0.47520042728028705	0.47520042728028705	0.47520042728028705	0.47520042728028705	0.47520042728028705	0.47520042728028705	0.47520042728028705	0.47520042728028705	0.47520042728028705
PIK3CG	0.24418525603373498	0.0156150601849983	0.625847412069447	0.9035712305547661	0.698389261380865	0.660552317071037	0.584130175776132	0.55105527741301	0.6212374802384211	0.6168226231620021
PIK3IP1	0.591152077655063	0.7577082595193291	0.48973239965335497	0.742428009838192	0.8007080305097259	0.715753603783389	0.48341956254223295	0.519331728792882	0.375419674583224	0.715753603783389
PIK3R1	0.6440489082752751	0.026415189856879	0.44513125009487203	0.5513263249192359	0.560866584406139	0.321897222340818	0.27865304003146196	0.23745018937375198	0.39369387901718395	0.18840970197739298
PIK3R2	0.17224202010700798	0.318542732019851	0.30601065137990996	0.541345714645495	0.39919220337297295	0.318542732019851	0.318542732019851	0.318542732019851	0.8002505801924549	0.68291756609515
PIK3R3	0.308101112031602	0.49127247970733395	0.563001571182208	0.568872378463688	0.392875339608286	0.3096384802739	0.54363439251505	0.35853118313596793	0.3767674559741121	0.6071164084103979
PIK3R4	0.692501112568857	0.71353352857623	0.82323123248488	0.867210429611545	0.34387156647667894	0.5331727151470129	0.832095376519242	0.737401110448973	0.9291753186692171	0.8614289526756641
PIK3R5	0.507206051723874	0.33127711969225104	0.687962309807375	0.33569981132699495	0.691787813771477	0.8501402696865771	0.28830941024003803	0.129883808052214	0.821603171216688	0.418720378814884
PIK3R6	0.16164860360898198	0.0779527241370197	0.0576878182036748	0.156785070321004	0.0814517276721866	0.213473424742295	0.0438096744320007	0.117548819048784	0.12403176171358	0.0493567602894411
PIKFYVE	0.849976831072587	0.8537086281138879	0.906094450409391	0.9498247274980959	0.9862557670127329	0.8537086281138879	0.7881970102434459	0.93844057905984	0.930701481641525	0.9852581618699241
PILRA	0.11950147364319999	0.0038509161926758	0.0135802138094766	0.11209543506586699	0.21502472997167002	0.378623417771757	0.36557582746507505	0.0138921196938677	0.29376725036615803	0.110247346335676
PILRB	0.0302335465112649	0.0302335465112649	0.0302335465112649	0.0302335465112649	0.16758157518566003	0.0302335465112649	0.26710023942100397	0.100467740635283	0.21864752798437498	0.0302335465112649
PIM1	0.523345112963015	0.537324390538733	0.7657082677810358	0.708178738870732	0.969540048333744	0.834332642493871	0.985373332196593	0.948152121438706	0.9827499479930281	0.8332799449769219
PIM3	0.197278019750219	0.33985460164366	0.0670788299260937	0.332039991732818	0.0613932448590812	0.304298033603734	0.365021697694363	0.281781648176862	0.110462584276521	0.251716767505751
PIMREG	0.18962424082034698	null	0.103029050629104	0.42579317091154406	0.5255437225212379	null	0.0795797569886197	0.286795366583675	0.122779305471911	0.403535182314149
PIN1	0.25168074909182103	0.09196365553320501	0.309193766096067	0.0964670441395206	0.5902143757471401	0.5476898894633779	0.698826307820542	0.36327771860656	0.548822563468354	0.0865675363031154
PINK1	0.0264617638985488	0.0264617638985488	0.0484047113502897	0.12516165022713902	0.0248655504946394	0.0264617638985488	0.014678973987348999	0.0249671389013342	0.0671617556138169	0.0800645235074035
PINK1-AS	0.18590261425805396	0.18590261425805396	0.18590261425805396	0.18590261425805396	0.18590261425805396	0.18590261425805396	0.18590261425805396	0.18590261425805396	0.18590261425805396	0.18590261425805396
PINLYP	0.6493894352394921	0.474367793313303	0.512038369040762	0.674068278405302	0.541184341249103	0.474367793313303	0.474367793313303	0.621991981409139	0.677072234605277	0.474367793313303
PINX1	0.9741549602698979	0.9571182294373091	0.98144369951364	0.8882459269108559	0.9927153211763442	0.9719151431356999	0.961551005314418	0.9681685376330159	0.939268223688662	0.9562646436089699
PIP	null	0.301288501598364	null	null	0.224367931963666	null	0.32312927518865603	0.420548381951103	0.7557795928633221	0.46320432353545204
PIP4K2A	0.720156470312528	0.904650713721831	0.7800134055025741	0.7088331368385179	0.7034705550035719	0.901353481282019	0.746428936736141	0.705586932057904	0.798136365085925	0.6306820638202341
PIP4K2B	0.21470829816059697	0.0698394999556034	0.17363941775610198	0.0834121399226031	0.00943559780340202	0.0321962298234451	0.0321962298234451	0.0321962298234451	0.0647665451023924	0.0321962298234451
PIP4K2C	0.320431922872009	0.5312492354995729	0.401267583508676	0.45171764480809895	0.658216737901072	0.34427143888603595	0.423832949322525	0.5625782341253011	0.22286598446046102	0.27627008295516
PIP4P1	0.947721406387135	0.675519629440141	0.71507660846257	0.508236491660055	0.8648590244467281	0.675519629440141	0.730263922135891	0.6474857727691999	0.8541302177899471	0.24977753127031502
PIP4P2	0.165375913841883	0.7818669221224129	0.413282245873195	0.48286514965969607	0.8356809105524159	0.550879663063156	0.412833517594437	0.48101609694657105	0.696057506923393	0.361592201885505
PIP5K1A	0.308814361594495	0.474436821007526	0.256933040087061	0.320115376984462	0.297265761062058	0.5026830639322211	0.24577736839137398	0.2908093139573	0.8991814361061791	0.782702626125397
PIP5K1B	0.262173004082816	0.644717976842346	0.624353929720963	0.8758858418059351	0.393909028343055	0.0377162315119755	0.6048456237937371	0.38180155089657897	0.401404567345877	0.39404552002765997
PIP5K1C	0.938858848485609	0.900519681867217	0.919314534202822	0.884302396303232	0.9226059781231591	0.9571127199631949	0.9305724331957119	0.952802194166732	0.908569924188858	0.9897707051760329
PIP5KL1	0.9167853055006481	0.645116615236901	0.822373749932771	0.7228105696045871	0.34244729105848	0.652970514553823	0.9393856027246129	0.745062050960221	0.895567726156168	0.7855540981923531
PIPOX	0.181053459720672	0.0972840846533296	0.150699911010783	0.0932480580816296	0.0989511189889467	0.21265729053274	0.273557703103988	0.273557703103988	0.233955817361564	0.14924761947297302
PIRT	null	null	null	0.41958871278157206	0.6081388759903901	null	null	null	0.121252605489504	null
PISD	0.970582849574986	0.8441772518141529	0.982709293805645	0.9063602115754279	0.7629674698612009	0.7613244522628421	0.922742265790778	0.9077782446331991	0.9486806576053691	0.384824677254809
PITHD1	0.6167858628052499	0.551694904169126	0.296958525682762	0.430963850309188	0.205104762522318	0.39228116736921503	0.48596682877204406	0.628063897961713	0.406786446718445	0.395735401198603
PITPNA	0.5991733507974599	0.46854289695111295	0.5804241328498171	0.5982755800219269	0.556433483954615	0.46854289695111295	0.430182708984377	0.375328220963443	0.377027578743294	0.356785935429875
PITPNB	0.47864286268149897	0.452442663364015	0.35856099332594893	0.666974109038532	0.594601116580643	0.336474243113114	0.7480394621748291	0.619872880637535	0.336474243113114	0.336474243113114
PITPNC1	0.158721616832997	0.20357458370905102	0.166397619497611	0.578483531891567	0.272489269893871	0.6862760125114411	0.18389720023107	0.25279231214750303	0.8958879309394581	0.48912297917251296
PITPNM1	0.139825125049833	0.20046339491865697	0.146404386311051	0.0695676460504551	0.0620810592223077	0.23904729736094502	0.251903323293573	0.0277271355801333	0.216393075849966	0.146404386311051
PITPNM2	0.37950322732607794	0.43157030975028904	0.272103655174009	0.186567400677867	0.328257866473758	0.174660978243186	0.20522621668825697	0.319731748412854	0.357649912392186	0.24352767712917603
PITPNM2-AS1	0.218446223472387	0.218446223472387	0.218446223472387	0.218446223472387	0.218446223472387	0.218446223472387	0.218446223472387	0.218446223472387	0.218446223472387	0.218446223472387
PITPNM3	0.322094193282693	0.170412385173388	0.47241991636736996	0.37337659258055106	0.18037014487681002	0.170412385173388	0.27687045276133304	0.40756842877636895	0.41906191301411705	0.31480216442223496
PITRM1	0.35280646601783605	0.35280646601783605	0.199987014771332	0.331344683358623	0.6223215038019871	0.383062583966832	0.42400179301817603	0.6243244878349721	0.24144337791028797	0.5114463559677139
PITRM1-AS1	0.36916556722617105	0.36916556722617105	0.36916556722617105	0.36916556722617105	0.36916556722617105	0.36916556722617105	0.36916556722617105	0.36916556722617105	0.36916556722617105	0.36916556722617105
PITX1	0.150859150883005	0.386971425218171	0.16057035851749	0.235891174007131	0.27399541837582303	0.15270562274570498	0.443096236090736	0.42687969093119704	0.45322820486899396	0.64465628030409
PITX2	0.39001698319398	0.38909362559907207	0.19897260090183103	0.426523229611059	0.153392175471322	0.32979429349538203	0.35468325400982104	0.27591646174714896	0.784695843049872	0.421809484860208
PITX3	0.422306197128671	0.320754147682922	0.18497963382133104	0.3761617365888739	0.19114604646243802	0.702415200045102	0.258540502030835	0.7042560039821979	0.181293928458236	0.767533115615183
PIWIL1	0.23781291063642201	0.0882155907694442	0.37785881865058296	0.5040708378855779	0.0824581399837019	null	null	null	0.0686687426682187	0.033830611816334996
PIWIL2	0.4325526991426021	0.12483341447034899	0.215005372133351	0.533665581638603	0.21460332171398996	null	0.5044333749974771	0.0830404313810402	0.00287026223682672	0.0951490286270272
PIWIL3	0.453389169930602	0.68650724702861	null	0.6543716846797321	0.659450248802144	0.6258735951661141	null	0.256862365164862	0.5255339229287539	0.820562692443746
PIWIL4	0.4872037074520221	0.4872037074520221	0.4872037074520221	0.4872037074520221	0.38656123613102794	0.4872037074520221	0.4872037074520221	0.4872037074520221	0.274681211364455	0.9193275318917831
PJA2	0.693909199722904	0.643172937840872	0.8168909237103091	0.838004061984688	0.737405452550215	0.646318417698338	0.8181485255224991	0.81838965819052	0.513307914684182	0.8635852816484619
PJVK	0.101031055463365	0.6082005410667429	0.10291771735014599	0.0544498560122314	0.198848367627788	null	0.07126758147978599	0.10048508759354599	null	0.368700288164791
PKD1	0.9409073973880849	0.774219257278261	0.9577944504127229	0.6753683416577271	0.758764979064153	0.8223236819291151	0.862555391803187	0.6421259455213101	0.7756547786065029	0.507377878726691
PKD1L1	0.0759359503084173	0.530492798511016	0.188242660959869	0.117936463167555	0.0133017507216914	0.0211961013762387	0.149590358831523	0.065585470652224	0.0129390346352047	0.301162160347609
PKD1L2	0.7669612391876329	0.7669612391876329	0.7669612391876329	0.7669612391876329	0.7669612391876329	0.7669612391876329	0.7669612391876329	0.7669612391876329	0.7669612391876329	0.7669612391876329
PKD1L3	0.6448737163106291	0.6448737163106291	0.6448737163106291	0.517864801341253	0.893751673848129	0.272126668851483	0.6595359155471999	0.143025912029664	0.479175426883063	0.48081852552891097
PKD1P6-NPIPP1	0.15476011240839402	0.15476011240839402	0.15476011240839402	0.15476011240839402	0.15476011240839402	0.15476011240839402	0.15476011240839402	0.15476011240839402	0.15476011240839402	0.15476011240839402
PKD2	0.20464089817210898	0.653352215134147	0.101692135167749	0.223978942935347	0.29950734778798804	0.603646121763437	0.0531058579532205	0.12308376229060901	0.141388059384319	0.0671088900244515
PKD2L1	0.223832471396908	0.151521557457965	0.435523850193775	0.937330856660414	0.0563055508776723	0.309519202500539	0.90472362568737	0.0564936702732623	0.382536716218083	0.115625231613968
PKD2L2	0.401830627703565	null	0.681388866816728	0.154068457335194	0.6053647234575971	0.7460469544358741	0.564707985238788	0.18986099912613702	0.53192480089316	null
PKDCC	0.24719796136027303	0.5675190919218439	0.623984270759028	0.12228020255757499	0.24158649589514497	null	0.7374015594082428	0.833088308046564	0.7626273249914419	0.9604124529663279
PKDREJ	0.7232567475851179	0.885311075948274	0.844979033177322	0.888840099314317	0.745013497859992	0.7086520313412892	0.9119977197957579	0.9533382897870409	0.924917157712238	0.9250317766080709
PKHD1	0.39636131206959496	null	0.5073929750331799	0.195871832838603	0.33541290588661404	0.542078002244161	0.50741502267658	0.7066637359100859	0.567128027401977	0.180742432208038
PKHD1L1	0.959503837657025	0.941460831054745	0.8596418528929309	0.893770577943213	0.7750817572915609	0.9467012212147149	0.8609028086628779	0.9009950733125359	0.7764824808284609	0.881115458104168
PKIA	0.764776624767698	0.831413844094024	0.709858746149154	0.856980989693654	0.831413844094024	0.831413844094024	0.696644477376158	0.6732368759651899	0.831413844094024	0.831413844094024
PKIA-AS1	0.624650094483582	0.624650094483582	0.624650094483582	0.624650094483582	0.624650094483582	0.624650094483582	0.624650094483582	0.624650094483582	0.624650094483582	0.624650094483582
PKIB	0.470136471448592	0.216217466833429	0.784405666031321	0.104362354793018	0.00982065058182247	null	0.802417268554504	0.7996774991109941	null	0.8036175150784179
PKIG	0.35148863433861605	0.7201428133748069	0.6420281906603941	0.5364373080236721	0.7796079237254492	0.776416871337769	0.609658705681713	0.612034909187692	0.8061757184330699	0.787263515620407
PKLR	0.580885047109777	null	0.253621773175906	0.156305896956748	0.120772064005931	0.118165119111365	null	0.20828699694454897	0.0761366793724734	0.39368756675963595
PKM	0.702705792407005	0.722437978631772	0.898959313809395	0.8155856754561679	0.6877952832236451	0.667623348502325	0.7562111312877869	0.82418948061506	0.714227675158173	0.7211086256024609
PKMYT1	0.652759149204911	null	null	null	0.34527118491316805	0.498342889378364	0.856581231958867	0.196780105079814	0.795705088903328	null
PKN1	0.47646751438015	0.507703223843316	0.38520978763415903	0.21518574105582602	0.5172981051899921	0.63095403264327	0.7625833838814001	0.139237473705754	0.699173774717876	0.6844503570836259
PKN2	0.355128914906038	0.10822600409908198	0.0207400184796532	0.0267945835064739	0.0167110241362556	0.0647537208887336	0.0221869328012549	0.0284773848070457	0.0940994909103397	0.0647537208887336
PKN3	0.309814049175766	0.180718533201189	0.36060396445665704	0.510912618174799	0.130175202766863	0.0582311968220001	0.438555783808492	0.39284045006160295	0.29725523453484404	0.0195492571340725
PKNOX1	0.919295102515687	0.993789526676035	0.92026731915949	0.9675563230168979	0.8993357770103221	0.9874014649760741	0.9213587514525591	0.9445985720051271	0.9874014649760741	0.9283324864017322
PKNOX2	0.8885478476123639	0.986553824299388	0.869418975530703	0.86974868670349	0.8928233781577329	null	0.89959262359175	0.805239633906793	0.6660629955254649	null
PKP1	0.548399033056923	0.508656666054719	0.45238137466463496	0.185467751414367	0.0564399139189986	0.0298761449516246	0.571777033648417	0.43071477850297496	0.492389785405503	0.392605976837644
PKP2	0.8454907027378441	0.691543822478037	0.957120383726971	0.7863079226577951	0.41211716881039	0.257442479212599	0.9546896560114008	0.52145688003134	0.949218164619675	0.887322127589303
PKP3	0.868756555923327	0.7603410783206509	0.9781297362401059	0.8206507693433499	0.988041537795905	0.95603276552396	0.973241549832042	0.9929196267595799	0.772516949074754	0.9931214018349549
PKP4	0.201309287826764	0.40133015670647704	0.252144668304541	0.445977295629814	0.344058854624685	0.21281047593651503	0.24717271705243699	0.65563827220017	0.201308064201751	0.538698294008737
PKP4-AS1	0.368890082300414	0.368890082300414	0.368890082300414	0.368890082300414	0.368890082300414	0.368890082300414	0.368890082300414	0.368890082300414	0.368890082300414	0.368890082300414
PLA1A	0.5008050386685929	0.20170012711273	0.7802887932873492	0.547052867061552	0.39750386504177504	0.18877010137636102	0.23936570207193802	0.45660352737462995	0.387319921737295	0.5219516495834221
PLA2G10	0.0209792892201784	0.0208085883055041	null	0.16604132686693202	0.21349216368191298	null	null	null	null	null
PLA2G12A	0.237061120881147	0.850314292395415	0.752950686767732	0.5316863909503371	0.6721024871625009	0.641697302429648	0.798144954857003	0.67499858433504	0.8451156381446321	0.641697302429648
PLA2G12B	0.7613719644822159	0.6869536480389891	null	0.55382301241329	null	null	null	0.5544011030846271	null	0.568536224114812
PLA2G15	0.870770197483491	0.499881164919117	0.616649250206063	0.23139559349605	0.338010628989987	0.404210113289553	0.617244764702088	0.294836801494724	0.599757254280141	0.114897163352744
PLA2G1B	0.558362573047577	0.24244853438188002	null	0.6209885837801989	0.539504116369604	null	0.22236730284921502	0.23741909821984697	0.19653241243138	0.6163184116568461
PLA2G2A	0.765983673507675	0.908897854602174	0.447012816818258	0.438057393758849	0.20654365600731697	null	0.426718535063423	0.42608058057889403	0.650852274950953	0.30637979300317103
PLA2G2C	0.801485392386319	0.9817119000911659	null	0.8715534328363629	0.788281535358952	null	null	0.9405086646219709	0.788910206582869	0.7699558633521079
PLA2G2D	0.8135028547961891	0.6561292968184069	null	0.85190372568258	0.697405978782924	null	null	0.52506288496877	0.379811801391223	0.55052557343522
PLA2G2E	0.665946263224457	0.688897802596344	null	0.7702414915123861	0.43543972795242397	null	null	0.707084106671391	0.468953335936609	0.7318002002567441
PLA2G2F	0.9637567622785	0.466256999138062	null	0.776950202049333	0.6591380898787571	null	null	0.7274447388348879	0.60606300833741	0.85199853258431
PLA2G3	0.6655906942471861	0.9367673705285859	0.9112196807154159	0.985430371798061	0.944719363046392	0.9009183632600771	0.7883008661065251	0.9440754987012079	0.950701839367675	0.8959261383046031
PLA2G4A	0.826254155770058	0.748972777166896	0.7476851455820408	0.826064260103413	0.42095820991514205	0.6501722783058239	0.7488043060115049	0.8962445579362471	0.7902921757594911	0.880805319702325
PLA2G4B	0.7126383417591708	0.779157709198457	0.779157709198457	0.937940131676502	0.527509987970201	0.9931650663199499	0.779157709198457	0.779157709198457	0.372751762373036	0.779157709198457
PLA2G4C	0.48623793101087504	0.243259733348347	0.39494192679432505	0.5608193008891059	0.47275905431913795	0.18293202137182002	0.240236800664754	0.5564580830327021	0.456010879373202	0.537002418614957
PLA2G4D	0.0823292812902815	0.319993860549189	0.406729793813418	0.41126292227698497	0.154820183482415	0.225927075456466	null	0.0903927547493268	0.498619586694073	0.117959638767216
PLA2G4E	0.36084474476167	null	null	0.3564810824491789	0.21071581217651003	null	0.66520357262021	0.541866634633435	0.6488759931684979	0.810242453359088
PLA2G4F	0.23672170726717398	0.138370677081961	0.40206526702568895	0.39304106998250393	0.35010254206634095	0.5785953454934599	0.5383176634360081	0.501550665518409	0.70236855971849	0.642378110563105
PLA2G5	0.7208623202610059	0.65777103954802	0.903700368154065	0.69151363847232	0.9358177860717471	null	null	null	0.309725714753277	0.49232467147331893
PLA2G6	0.27205904153672894	0.205545007016496	0.600043851141853	0.33972214547579	0.573799401664161	0.645184698146228	0.32588555325468105	0.113845022692517	0.08767189464243699	0.205545007016496
PLA2G7	0.371592771382585	0.451330695428307	0.5037450267164749	0.589295958779512	0.648406534476308	0.22623483380932602	0.253742994016537	0.359587393341011	0.422857170417176	0.44401498464797995
PLA2R1	0.7122391583693771	0.7415593894740391	0.806469462250522	0.719396260861088	0.695505120933537	0.616305622399097	0.7344958802755379	0.684709094026445	0.6397951364746639	0.7119473562737
PLAA	0.7652779392942579	0.7827735639066279	0.8141421835108019	0.5970331635391939	0.892549311796198	0.8141421835108019	0.431737797808722	0.7787807803869301	0.590274367628463	0.8141421835108019
PLAAT3	0.180377007476863	0.180377007476863	0.180377007476863	0.180377007476863	0.180377007476863	0.180377007476863	0.180377007476863	0.180377007476863	0.180377007476863	0.180377007476863
PLAAT4	0.939477139096582	0.939477139096582	0.939477139096582	0.939477139096582	0.939477139096582	0.939477139096582	0.939477139096582	0.939477139096582	0.939477139096582	0.939477139096582
PLAC4	0.186015248834065	0.186015248834065	0.186015248834065	0.186015248834065	0.186015248834065	0.186015248834065	0.186015248834065	0.186015248834065	0.186015248834065	0.186015248834065
PLAC8	0.936045962126261	0.569124532828748	0.6605714335619229	0.609385726804304	0.6539511819278571	0.6539511819278571	0.6539511819278571	0.8160396835247891	0.6539511819278571	0.586634777437965
PLAC8L1	0.5194224235162209	0.28320682426173305	null	0.41271940452285605	0.633569627339966	null	null	null	0.00887179312671415	null
PLAC9	0.0646551413754159	0.0889819685982067	0.138939313564544	0.0560205507581936	0.37185970193625606	0.0835665122936094	0.117247746995099	0.014117566979533001	0.20119390930826803	0.0170267945587648
PLAG1	0.0902678219165761	0.27668981272502197	0.0353698306536116	0.0353698306536116	0.034821494474655997	0.017221477564772998	0.147926984067406	0.0357914106914743	0.10602596611574	0.10754638393333
PLAGL1	0.8867123521177711	0.7903274910140949	0.837985550084092	0.725933449760271	0.7543266209614129	0.887875022334568	0.475650342608046	0.5364559349568039	0.852511238205647	0.915020112434982
PLAGL2	0.795235192615953	0.5070025729949679	0.78638778088156	0.461694410903465	0.362963717242784	0.434544234075822	0.985303929835096	0.791319012316074	0.555438587672204	0.434544234075822
PLAT	0.379589545399825	0.540792392781688	0.5665381541352701	0.732808101564437	0.29216298399484497	0.32679468141462503	0.5668847804085141	0.879167613113273	0.805879605255602	0.540628919314837
PLAU	0.100916329345746	0.498914339933741	0.21951380804600001	0.225758125432651	0.7040758822601999	0.8979095246169392	0.20732868401938603	0.458316137194846	0.748042689356876	0.237988447050774
PLAUR	0.134727836894253	0.151125098599794	0.25644115899611103	0.10574487732963302	0.22017236225508202	0.220896394516024	0.17828826209059198	0.46308067797679403	0.21531928883886103	0.53201842125635
PLB1	0.911132449548922	0.979690731061323	0.884055466483141	0.90646836447501	0.9413832057618878	0.947574066472078	0.979690731061323	0.979080711909463	0.9771697706891759	0.9219736061260809
PLBD1	0.4762420550403789	0.40901744418232	0.489981314289932	0.641753134295167	0.475933381861056	0.4762420550403789	0.455345149095049	0.653671931325593	0.305943468912213	0.4762420550403789
PLBD1-AS1	0.17561322310937602	0.17561322310937602	0.17561322310937602	0.17561322310937602	0.17561322310937602	0.17561322310937602	0.17561322310937602	0.17561322310937602	0.17561322310937602	0.17561322310937602
PLBD2	0.221237424065371	0.246954337652061	0.279206281125464	0.376281969031445	0.30723765667498903	0.493174573845395	0.28567579621066497	0.6946478060238521	0.8799143689797659	0.493174573845395
PLCB1	0.233448793909582	0.15081784865344	0.27773141901514603	0.38209231192054294	0.381004596706664	0.20935405374697802	0.20935405374697802	0.221468619745715	0.17411880533081503	0.0841511426731328
PLCB2	0.12972175268997901	0.608612026316224	0.508406548591985	0.587151826783982	0.11291356370891001	0.0832214114704737	0.5084507508446129	0.6031399230959129	0.10609580518424	0.300164842104909
PLCB3	0.6395032205377621	0.536302891615682	0.678244133428121	0.697187556132008	0.544631502988483	0.536302891615682	0.49806437351164795	0.512839327678058	0.415666706417239	0.267680260092237
PLCB4	0.6245911663428211	0.780418595817102	0.7226064993873019	0.507623106686106	0.410698335942672	0.48102507871719	0.889053136187627	0.9147947583269109	0.706241495434414	0.713651464337634
PLCD1	0.130619834729486	0.0844613566802103	0.130141643078756	0.31595387626394106	0.0647627287169832	0.290360885449988	0.0892977416341793	0.24956109385767702	0.195642075660395	0.104215471077946
PLCD3	0.799676172937389	0.628291673619524	0.959946293982358	0.41903314418428206	0.962458545487609	0.628291673619524	0.8719683856477242	0.769886725536328	0.8534551657039631	0.628291673619524
PLCD4	0.6741254869202739	0.860732993609065	0.6550471180465229	0.7989822687254141	0.943111998433863	0.780266772485364	0.6543372395791421	0.80848546725097	0.648902742583013	0.8794126899244991
PLCE1	0.6828367656252621	0.7897470576109821	0.8031855931815369	0.678000474538846	0.234872106525668	0.7690653023015159	0.333453694334247	0.909524808642778	0.31781935415755	0.49397507464219303
PLCG1	0.990408679535647	0.34677357778715	0.064659012702781	0.033059555342067	0.615273006902337	0.589869726875595	0.0642567803051349	0.0430209233159973	0.38471793183301295	0.34677357778715
PLCG1-AS1	0.5650453992409928	0.5650453992409928	0.5650453992409928	0.5650453992409928	0.5650453992409928	0.5650453992409928	0.5650453992409928	0.5650453992409928	0.5650453992409928	0.5650453992409928
PLCG2	0.33273906459787395	0.125848345110813	0.40292022847937004	0.5894168840327371	0.256007912097849	0.37823913102923296	0.21966593706451998	0.21966593706451998	0.5377758747330039	0.21966593706451998
PLCH1	0.3417211171605711	0.31203027998711197	0.709887704600412	0.8113677903773929	0.30718370540240697	null	0.5960163349429389	0.0737675527575459	0.437674945322468	0.0854152588855813
PLCH2	0.17381744571118998	0.8158985776011759	0.6359348012844	0.265834536239435	0.258964139758659	0.0906759727446048	0.3341186679973	0.3341186679973	0.25650611151208197	0.643532117617958
PLCL1	0.7597553925979971	0.7056057389130391	0.753044200390891	0.5455815097478169	0.596020722518496	0.16129620605612102	0.792733690221987	0.251111068717882	0.685467807338278	0.41374318099515295
PLCL2	0.927802976821668	0.966520812109947	0.836648252413778	0.884444740756755	0.874194310324939	0.824176028129758	0.824176028129758	0.824176028129758	0.5521542650412261	0.8121767764889408
PLCXD2	0.9727368013874079	0.7446634165630021	0.633128811404058	0.644131631701862	0.7599315879486321	0.7446634165630021	0.950288518234869	0.718139728985745	0.823554971185426	0.78159261602762
PLCXD3	0.6540854945666121	0.726653173671452	null	0.443511314402866	0.788914892827338	null	0.6142150890232111	0.35452374261970093	0.472787807921326	0.353789567223308
PLCZ1	0.26565649284295606	0.909160475772372	null	0.835558444678606	0.0738125534707561	0.14267872760641	null	0.29479446781121504	0.5658924970081689	null
PLD1	0.6226250422210079	0.26875728082001	0.5877821323863411	0.17125085137982998	0.0530989171796837	0.227980421647528	0.428780129369404	0.314773166996164	0.14024589650872699	0.472871934481524
PLD2	0.142409481324009	0.227741710450202	0.508349850956171	0.639987681290712	0.331508504549263	0.0304448592853532	0.514895501916236	0.505848604573636	0.142984583755908	0.74653741940292
PLD3	0.0491035686376631	0.0171291771787543	0.0262100113601318	0.0514859212329259	0.0034342176371701303	0.0171291771787543	0.011931811159434999	0.0166253735986584	0.0068431761217804	0.0171291771787543
PLD4	0.233391658112161	0.191220446858064	0.378985884357452	0.23928447084009902	0.335182368746212	0.191220446858064	0.37836953126322403	0.23853953521976	0.47387313267501796	0.33866489762951
PLD5	0.38890426358570396	0.5562799792058599	0.0183410349935674	0.07154820588583999	0.164889474041329	null	0.0144313584340242	0.08853587593034698	0.323468311042138	0.0245887182222294
PLD5P1	0.6544510589473139	0.6544510589473139	0.6544510589473139	0.6544510589473139	0.6544510589473139	0.6544510589473139	0.6544510589473139	0.6544510589473139	0.6544510589473139	0.6544510589473139
PLD6	0.0467533166793151	0.377351069100517	0.258017533158817	0.16824064805929698	0.4813099345781521	0.377351069100517	0.421673295311505	0.452502213431104	0.377351069100517	0.377351069100517
PLEC	0.560434226586088	0.11311923670726899	0.326245748177556	0.25156411496784803	0.18016871106124396	0.160641468368913	0.295646848883096	0.269932583887807	0.212545215256496	0.22620708115157395
PLEK	0.120282263469768	0.23648170512592498	0.244307790900677	0.1937133430054	0.16639462575402802	0.24257129999137	0.5656419316787571	0.312218366092174	0.0369516758402356	0.098498213293101
PLEK2	0.5775955119347261	0.704923537868563	0.167436910213825	0.22725129403935498	0.230061976011117	0.329576278775706	0.169001868213704	0.187210102328866	0.0793577599215957	0.184140098823103
PLEKHA1	0.9747561236022271	0.8850902112120409	0.707518041141548	0.8507038243215641	0.932786994839537	0.8850902112120409	0.7263580847491801	0.8274618376476129	0.6064453103927759	0.8612416139106558
PLEKHA2	0.7632868181908299	0.922934560534315	0.925117396727721	0.884477290449115	0.9184732107550451	0.922934560534315	0.9284158805128551	0.988243420779845	0.824957407522805	0.8757952599524158
PLEKHA3	0.8735416867181272	0.8281979702323009	0.6878299705104791	0.6878299705104791	0.41731847966868696	0.5121026967357439	0.37831642352586503	0.21673188336136198	0.890508640545889	0.190527211161794
PLEKHA4	0.5901989073974979	null	0.5674718964327221	0.315097023900104	0.6583834665091121	0.833692122537136	0.5333161717865421	0.319684246860299	0.576918605407447	0.40648065993262106
PLEKHA5	0.20151069831342197	0.2423995524433	0.27881537162179704	0.32573686819457004	0.502371615970565	0.037662027154745	0.273207202615875	0.0973829913284186	0.21587733374188398	0.26451742322203603
PLEKHA6	0.533963095052678	0.774418173478415	0.57367533662706	0.510456937152873	0.23913238075793602	0.868336683948798	0.694383584831646	0.8938273673286741	0.820644682840177	0.568962876792598
PLEKHA7	0.9326256243475429	0.9755557406604409	0.95548487936051	0.95548487936051	0.957243123291436	0.95548487936051	0.874560868844672	0.787565029502739	0.938433117142216	0.7967733087465819
PLEKHA8	0.32888946600936103	0.581189808416856	0.45277449140183396	0.716109009944877	0.258877753628322	0.581189808416856	0.48579615252518393	0.55518721150054	0.724361943384767	0.581189808416856
PLEKHB1	0.17401258199063402	0.24823264722177	0.105758627666819	0.309345353193659	0.15489055500895302	0.0455535855777697	0.11172707170915701	0.230167870538906	0.0603635685949633	0.138294964394901
PLEKHB2	0.5842322971958	0.748422376598159	0.676489808455634	0.7113632062150671	0.32159238379741995	0.7288793218788759	0.503153035616819	0.7068572597031579	0.40612915215051704	0.520708890538971
PLEKHD1	0.611532295231999	0.8454260194341959	0.579141512156655	0.7450481983535691	0.753564295138727	0.7940554518488749	0.7083938332496451	0.616389499768189	0.473439364866622	0.5644799883860661
PLEKHF1	0.27250123751838	0.6535169673046349	0.35267689039772704	0.252822186519286	0.24969560115426298	0.48005507060488106	0.333889001149308	0.379607006159921	0.19765296312845002	0.344870675029651
PLEKHF2	0.140726490886028	0.717497960790178	0.58153049753812	0.683287538201594	0.9683699003962758	0.970173536991085	0.7580696435606601	0.6612275341446171	0.614503960493756	0.918624598760524
PLEKHG1	0.8836527548257109	0.831985083734415	0.340201389051933	0.5429191644346729	0.7248024190165929	0.0907571207169757	0.8947255068379519	0.901143861850473	0.812626333408495	0.7273707580895841
PLEKHG2	0.108161870639973	0.0496844908315647	0.0139951321847655	0.24235595200316198	0.153351104213866	0.0507164777136917	0.0407214999662511	0.00192235457904714	0.0266310811140105	0.000736561697374996
PLEKHG3	0.010029627070764999	0.0190461301675301	0.00221808472891295	0.0124771866628285	0.57223046380199	0.106432975296441	0.00818082299407979	0.00249500567831408	0.0322010972854675	0.00790889303143681
PLEKHG4	0.48493341178702004	0.6089826610574379	0.29407481713615996	0.6444003904918559	0.5742301269874139	0.674574790787899	0.293094417415959	0.645413633778467	0.259133162445962	0.7023256232337901
PLEKHG4B	0.157183895124385	0.8411875611019699	0.337607655317415	0.6441719437503671	0.0891720267917442	0.4250751020223879	0.0829717953085413	0.101356534927615	0.19640093989204702	0.137747327262895
PLEKHG5	0.592373057039805	0.872076549820961	0.554368750931125	0.842544856882884	0.937895432322343	0.5752422092393911	0.9340769476726	0.738399463364438	0.6532651087953101	0.8514591331601659
PLEKHG6	0.26538070630092303	0.225788676970376	0.38309290577689403	0.30191286764369896	0.151433793627061	0.327550973694263	0.5043288146914809	0.147349765299768	0.443045986405154	0.7344117494315698
PLEKHG7	null	null	null	0.572459647627877	0.409040316348136	0.5737250195943729	null	null	0.0501744391139373	null
PLEKHH1	0.991904722181271	0.9676595197884379	0.967237873660853	0.9908491052298531	0.9860831522661551	0.839086292189945	0.917397462275587	0.938310531925731	0.9321632951951421	0.9676595197884379
PLEKHH2	0.062244476039019	0.19293592384801897	0.266268204333568	0.532256009796745	0.0459757332384686	0.0390729049891505	0.285795310130281	0.16619267943195	0.0670215827215677	0.17936135009129997
PLEKHH3	0.30388717977102	0.0577837486260474	0.0937264176588857	0.180523753151371	0.0692571219181342	0.0976347645352715	0.23040168000699396	0.0866726357344656	0.070549313149472	0.136488082163467
PLEKHJ1	0.374703926065339	0.424156561631366	0.424156561631366	0.45615453773038395	0.524767797689382	0.325322342216823	0.8556699456388199	0.421994641235832	0.717931525587028	0.424156561631366
PLEKHM1	0.981520621485354	0.9745023354498928	0.9819073318259021	0.9477339281255258	0.909519122687457	0.979256514311336	0.979256514311336	0.979256514311336	0.989718267436447	0.659066746682532
PLEKHM2	0.27839823182710605	0.38368518354204206	0.44514307523905106	0.6097690939651049	0.299634608968666	0.38368518354204206	0.37821282086699204	0.6548966781882779	0.6311591689446939	0.33886419224202
PLEKHM3	0.6185096233485129	0.5561313525094461	0.638636865196787	0.904737530878029	0.6694332100924311	0.975585815744918	0.642460711930848	0.765718752382486	0.8646363758918459	0.5909357135823929
PLEKHN1	0.11913313466172198	null	0.19423344175158802	0.4238267263849311	0.40846636680064	0.20496264000313896	0.19352675001584801	0.289605034127116	0.126272850756416	null
PLEKHO1	0.479110712547568	0.4273012166681501	0.5578781132466829	0.33661309244717	0.70752633211037	0.6425223487673399	0.627605323429414	0.335165594743899	0.36209059220044204	0.14302518991957097
PLEKHO2	0.24882597376499802	0.036864579251063	0.0573023766135821	0.0718178012343108	0.0295821483664591	0.16430102354583098	0.036864579251063	0.036864579251063	0.0255265440895499	0.0463882507052856
PLEKHS1	0.629640003970829	0.7746041141025	0.903635241265866	0.8687573316035571	0.645379563807396	null	0.9774753879260859	0.8505166790759771	0.555595385801844	0.9590374566205451
PLET1	0.467190787354759	null	null	0.871049811385989	0.656660743151011	null	null	0.36186468564813895	0.45578061646748996	null
PLG	0.17588095216098998	null	null	0.80131744066058	0.627553779699344	0.34120530021079803	null	0.6402537308972329	0.226059512879411	0.762164433781659
PLGLB1	null	null	null	0.0369962825022094	null	null	null	null	null	null
PLGRKT	0.8532525018457259	0.338812974852349	0.7086031080588341	0.82733523155314	0.539956494785569	0.5216125373911971	0.715742636017256	0.762169730267227	null	0.982466800906012
PLIN1	0.310069841666049	0.6837349399629711	0.49034721921200297	0.20031476283750896	0.19494780627034303	null	0.397034496129649	0.140196157648031	0.621903297217829	0.33474966022359404
PLIN2	0.156522577849836	0.498071652114736	0.194621269253349	0.19302112497242302	0.17366114594335902	0.314662033330749	0.314662033330749	0.332291663860959	0.119511412610371	0.6537889029168411
PLIN3	0.19201240116553	0.206053821735264	0.17512936055815698	0.26879204579753196	0.683939418832619	0.206053821735264	0.168917202316861	0.254405765548237	0.0907578570120735	0.264479617791989
PLIN4	0.450128501206765	0.8705502968953809	0.983699073028665	0.9674157370180909	0.732378039222343	0.8705502968953809	0.978270150828491	0.915632199675729	0.679333057794462	0.8681251273418321
PLIN5	0.640500394849157	0.839592391615505	0.925890912738256	0.9600568653914009	0.901517709400929	0.9302739091742159	0.939605151936828	0.939605151936828	0.873998574611492	0.939605151936828
PLK1	0.0544325631556246	0.181958869830381	0.181958869830381	0.181958869830381	0.287744071511626	0.181958869830381	0.0635241057423176	0.0749287256561549	0.0829497130874827	0.05861858555582
PLK2	0.28022661103943897	0.41914365372172707	0.352220979541435	0.661041913047475	0.237768130485308	null	0.403861048821312	0.590709049525014	0.586382566914042	0.626188062180032
PLK3	0.0401049515322632	0.648142097737132	0.499170957756449	0.810273670690584	0.558081862596136	0.648142097737132	0.43105382427620204	0.750203472304229	0.445995994131811	0.674737659742883
PLK4	0.48372578322454207	0.92324775233725	0.6773580184437861	0.294970827908924	0.40867832704897905	null	0.677850529284417	0.5489280628019739	0.672318204325511	0.401662647167578
PLK5	0.623023641341604	0.827217623429655	0.859317345111471	0.8720672147943349	0.730528174794758	null	null	null	0.767599079551425	0.9190264953188578
PLLP	0.135297303077398	0.375940722193206	0.18876714910769898	0.147599125965405	0.274553353693111	0.375940722193206	0.149410198705844	0.10356313633530802	0.813899121777505	0.34882338463004803
PLN	0.9872883300686741	0.9735659739684629	0.44556695295471205	0.715995910905336	0.9735659739684629	0.8503289996738991	0.9438930509518481	0.9567884966304979	0.9735659739684629	0.9735659739684629
PLOD1	0.321102991274206	0.12426959212071302	0.319550867517865	0.20051661159412898	0.14776260485437	0.686763927257268	0.28900444319528	0.41486189471681395	0.10425226241520802	0.0721585043005984
PLOD2	0.367511242608218	null	0.5194790255022229	0.371595274136145	0.44569379735866704	0.18055286131031603	0.462772326892498	0.711840521313023	0.14177522848201002	0.10949418528463499
PLOD3	0.34514045761958195	0.220148246314127	0.39511712321935	0.632312462777277	0.14946596312532698	0.21000322171329996	0.6453656029747571	0.488997204520135	0.15498401142363197	0.39511712321935
PLPBP	0.9959322690155059	0.903997703558062	0.940957262781727	0.9734498133595881	0.739397886185426	0.982662843535108	0.941735824379613	0.9818132097451422	0.827161484818147	0.937802205123751
PLPP1	0.387949931089094	0.539143251318931	0.539143251318931	0.393268555806965	0.281576182773786	0.539143251318931	0.398215034050057	0.521367084316146	0.713315368655093	0.584053306615081
PLPP2	0.256806922533844	0.24876838091915	0.44408857860796	0.444412424679242	0.7141836154044169	0.822915009239614	0.35422968335496097	0.423515716228267	0.803140968197622	0.44632863933454997
PLPP3	0.22237164785618901	0.172017124246763	0.300580674210063	0.43748563780223	0.208985700712798	0.172017124246763	0.172017124246763	0.35238918430021204	0.43637667482143605	0.12061071705554699
PLPP4	0.23036374525615397	0.186024160993159	0.24452071993908103	0.121178919509911	0.620912840024187	null	0.243347982769803	0.288263226084392	0.678649367137284	0.184204047962364
PLPP5	0.39709275117978005	0.637000348978801	0.480266631757711	0.673710267598349	0.7092169004434341	0.5257675180629529	0.48016294211520294	0.555691914035729	0.5491679103128779	0.5491679103128779
PLPP6	0.40280292855976	0.23200116908537696	0.31584082476825703	0.401840968064467	0.327580463129165	0.390761607156372	0.368965982782236	0.43580186276503	0.547309148446432	0.23200116908537696
PLPP7	0.663370643504559	0.827682188236351	0.748121292373621	0.9246188724815408	0.45783280536219	0.46105334980683504	0.3377308199353661	0.902914385793564	0.950371483968604	0.464280615183701
PLPPR1	0.30952256691109004	0.664458599085954	0.676165480589809	0.675310456948366	0.500621864659958	null	null	null	0.870638274231157	0.609880070969568
PLPPR2	0.225134526989518	0.4841203831141121	0.426711518874937	0.268606138569492	0.22022108139347002	0.29034926547355605	0.33020396757400894	0.0050730902058220605	0.312409054747125	0.29034926547355605
PLPPR3	0.665786151114805	0.89117115051597	0.896859872158942	0.896859872158942	0.8605254843629649	0.820262756090517	0.9391092078327459	0.955415656288045	0.9844570976597949	0.974427962274377
PLPPR4	0.571210097233662	0.0237065482896809	0.536151663654524	0.42913759057968	0.456084435081129	null	0.577650484413772	0.0769973239653268	0.22891487027396698	0.158578412180698
PLPPR5	0.96446305931409	0.511271745990118	null	0.3786585690443561	null	null	null	0.36153315484891707	0.475661942074314	null
PLRG1	0.488892641541989	0.925158039752803	0.419199797365324	0.24095610197674802	0.641255826584482	0.6850388645164979	0.41878078488441794	0.300494831880202	0.955607940647333	0.486926172120076
PLS1	0.0607020038681227	null	0.150231510679938	0.395306589488156	0.303609599600764	0.282754259174015	0.15068769491838097	0.364390064838311	0.323071152084938	0.469938477840203
PLSCR1	0.8997106541864841	0.9622326033334091	0.7442050559176059	0.881576491205851	0.94100968325535	0.973386541517597	0.6921921655071579	0.7377220462495581	0.9880376388673601	0.8060319706399649
PLSCR2	0.887898248702047	0.708327189017153	0.462067442197515	0.8784259366770559	0.125000563142999	null	null	0.46992730327765003	0.159888173639992	0.682102616264177
PLSCR3	0.650068259203449	0.847211068904394	0.922564693241335	0.9416453267393989	0.768368852695113	0.9070433086605171	0.847211068904394	0.847211068904394	0.864593768022967	0.847211068904394
PLSCR4	0.930368914694457	null	0.895906810342531	0.377465364991836	0.42905450440141296	null	0.8239069930227059	0.334702900177479	0.8113800361627859	0.589645416527261
PLSCR5	0.5310753591627079	0.6871281720965439	null	0.929372309154781	0.90774377552287	null	null	0.943392006532106	null	0.735632529869975
PLTP	0.15707655818818803	0.373071826635416	0.459546474221498	0.35635951221390905	0.392905310170955	0.373071826635416	0.491980488974167	0.508385040198394	0.21586292865617202	0.492102591425723
PLVAP	0.5790465028343239	0.41115835992229605	0.422152422932457	0.429061265806133	0.883343368179299	0.532612996761437	0.463191302723695	0.609397520778272	0.443399933791547	0.482580543603318
PLXDC1	0.59564793738815	0.5714513917242591	0.688191437430675	0.7986885637778921	0.610921550868505	0.74529544360037	0.6562732502613701	0.8429830045282991	0.657734824760959	0.7673974318768191
PLXDC2	0.0635311405189042	0.11491816470979302	0.11837861948195698	0.322081569272794	0.0447952814985296	0.0898880003152009	0.12160644034681299	0.172387491024815	0.45926422161993297	0.0898880003152009
PLXNA1	0.6458859737699311	0.11435783249338001	0.5548783634723891	0.576779135980112	0.7286821091025649	0.7196797020779921	0.599139690192293	0.599139690192293	0.7295735798449491	0.440389867924184
PLXNA2	0.823228651894799	0.5733154648567951	0.45427078470969795	0.594207066149167	0.91113479776755	0.427156367964072	0.47176968676673703	0.422187198993639	0.4513823332995371	0.492640953975307
PLXNA4	0.0878564981311412	0.10372933661171099	0.350926219555053	0.0356066842819694	0.255991519454611	0.21474252392746102	0.0891533177555215	0.581677791250747	0.150750328801676	0.0891533177555215
PLXNB1	0.708956133519695	0.577230319910674	0.520576440663669	0.645198979513477	0.9065452370457199	0.724099804711961	0.6791978819744889	0.7118450223126529	0.8295153626335071	0.7442519567260509
PLXNB2	0.8249569236321179	0.612353974465524	0.292721455982421	0.301475059767409	0.49958181637758503	0.42299459538390993	0.333817309646472	0.318209060635162	0.804682497263782	0.5613902711673111
PLXNC1	0.36089608107914	0.0518154727854888	0.30152062836090004	0.11258206680121001	0.5209257275320639	0.0518154727854888	0.23765709056507003	0.00634041875274502	0.132638844809824	0.14831458080496301
PLXND1	0.10693540813582302	0.042151512615272	0.0596112564406662	0.109992395989327	0.0791519566744031	0.0405093285668687	0.0955510554380214	0.12020634341891	0.33980744579630606	0.16290115892138798
PM20D1	null	null	0.202785687309043	0.10925233528531099	0.0440758422780936	0.28044830145363	null	0.671445875583518	0.6984179123669201	null
PM20D2	0.8446618715592541	0.191860029030088	0.7869050938210841	0.912996094068485	0.42292150561237796	0.8201064258975291	0.14600634863702697	0.825019761454193	0.9703628682956199	0.7869050938210841
PMAIP1	0.0566678698460214	0.07341605425807499	0.0848731686029393	0.162270608670133	0.27146820462044197	0.27146820462044197	0.261768966178108	0.130979318941765	0.33229572716154304	0.1583308301285
PMEL	0.52498139001231	0.174746172476521	0.0833386136151879	0.271665263900625	0.198576342715428	0.291461523860094	0.0130262513634063	0.45314265563458794	0.106933672872563	0.174746172476521
PMEPA1	0.750038849195907	0.957206318651565	0.727110526510796	0.7248458018675709	0.846855528702262	0.8997626856391979	0.6177021672165961	0.712610953623514	0.9578172859565699	0.8997626856391979
PMF1	0.9146811019195609	0.9422770228999542	0.9422770228999542	0.9422770228999542	0.9191110539527841	0.9422770228999542	0.8928223024965469	0.7949328942170091	0.789222799903532	0.9422770228999542
PMF1-BGLAP	0.860564872107007	0.860564872107007	0.753945630789731	0.732980848863296	0.859658290568333	0.860564872107007	0.860564872107007	0.860564872107007	0.656220785170712	0.860564872107007
PMFBP1	0.791637237037601	0.562504540357722	0.567276280161882	0.34155071996126196	0.18019817964378604	0.8205447879666621	0.29595842967639696	0.8359712791330409	0.10074292472856801	0.2013356830661
PMIS2	0.957534364375987	0.8317561206431741	null	null	0.911165874259568	null	null	0.438400061952846	0.8162661848432731	0.462196297215381
PML	0.7075829799872909	0.583026846707153	0.6876748910777231	0.8061605199142571	0.792077640895976	0.6876748910777231	0.367679616737075	0.569777571046063	0.53442658305261	0.6876748910777231
PMM1	0.7337867938514009	0.9021984797163799	0.8554458699682209	0.8784124427558179	0.827089134524903	0.9367943606000891	0.8567101166375	0.857824578462538	0.7150841064232031	0.8856562920218259
PMM2	0.0569370914813583	0.0353254081340309	0.101546527622798	0.00201469993226457	0.016170309750965	0.0685782929140543	0.0738600141139798	0.0017765148903000898	0.0731950936231581	0.17028642752642698
PMP2	null	null	null	0.20578531052034602	0.12470859670002699	null	0.123530354062675	null	null	null
PMP22	0.0467724732911492	0.0594880597783099	0.0127178421541376	0.007606189494936921	0.0117125541044238	0.0105071095066193	0.0127178421541376	0.202953387551095	0.04228253112304	0.0127178421541376
PMPCA	0.501671454739701	0.784670636951236	0.455244224006591	0.455244224006591	0.765371590044756	0.455244224006591	0.604031310833926	0.631048190440635	0.611346142712546	0.455244224006591
PMPCB	0.907361348734639	0.9856038295499959	0.96458662776219	0.921042642404734	0.985430016588845	0.9856038295499959	0.9592583407666101	0.917839691996723	0.8645136939104109	0.988978944099265
PMS1	0.284336487189873	0.24803948920690197	0.34577709583447597	0.182055737042636	0.7159144763055071	0.606946181657121	0.136109029888819	0.502170885629717	0.29407230057831796	0.34577709583447597
PMS2	0.37769271214881	0.100882642126762	0.874785239506489	0.15430173147773002	0.0213656138693838	0.0604533033458353	0.47272811858389796	0.428961199626395	0.0956198476911098	0.41818706285957896
PMS2P3	0.8978874320684759	0.8978874320684759	0.8978874320684759	0.8978874320684759	0.8978874320684759	0.8978874320684759	0.8978874320684759	0.8978874320684759	0.8978874320684759	0.8978874320684759
PMVK	0.8433305277989741	0.9673285483306271	0.850139655179583	0.850139655179583	0.7486908751483929	0.850139655179583	0.8660060656249741	0.8780073156474191	0.433727057648507	0.919726104636231
PNISR	0.688603511742685	0.550571097293511	0.702702907481783	0.778169197077619	0.43180508925864897	0.531586486591945	0.531586486591945	0.504629784005509	0.599034140817603	0.531586486591945
PNKD	0.68269076102476	0.39267173002336303	0.869995966924548	0.0843580596805315	0.10907242337120099	0.24178132577776504	0.079801419798115	0.133581119246217	0.163401113932041	0.460100824204995
PNKP	0.226731768088704	0.0545894227891201	0.20738653252654396	0.0643628132849033	0.205431763837676	0.142071093086778	0.23410297077164002	0.23343601632156302	0.155665453476841	0.0129398378519573
PNLDC1	0.47315059834212103	0.781834073979087	null	0.694846217717385	0.5073796674818739	0.610768023988865	0.574298717619776	0.921129574730159	0.8723648572799609	0.6646169060848149
PNLIP	null	0.8235466948132092	0.10573935462646701	0.154515223721379	0.294691879146394	null	0.41636435632709207	0.132171255414719	0.6004157577992659	0.118066730627976
PNLIPRP1	0.806012616479365	0.802060571399938	0.922562067251447	0.413078833563452	0.506439491940164	0.50043058340523	0.920695329993109	0.8122796950971809	0.43632796725223494	0.859372561055515
PNLIPRP3	0.233557040547252	0.832787956714731	0.28839534117513205	0.17549541672434502	0.8412522280558051	0.483354754152665	0.28782731865193895	0.172717348847737	0.9774494718040759	0.46816462595680103
PNMA1	0.87468914230397	0.866061463121354	0.27107415997795997	0.29927838890867897	0.6464007719501639	0.5555209167588481	0.7778831203493292	0.7760252605202049	0.836007939006564	0.5555209167588481
PNMA2	0.649851481372548	0.7232600205374821	0.662122299379652	0.586018247656531	0.739132229055173	0.7232600205374821	0.681060676055862	0.287171926446168	0.78591246846202	0.37821467088334204
PNMA8A	0.0081764612384508	0.20402550963192298	0.132800138137184	0.00858362427654901	0.6007779076201221	null	0.12375510291903499	0.0110977266014146	0.645565079333985	0.009584315057065909
PNMA8B	0.0950728913938294	0.0494893775140506	0.120077207373286	0.008687647706924	0.00441790372267528	0.0494893775140506	0.00520383784032649	0.00787888523405849	0.00805981968227428	0.0494893775140506
PNMA8C	0.133269279007047	0.0129438240937754	0.11081170086075301	0.20416170842525602	0.368775067626081	null	0.110884546487036	0.662746562469342	0.4890715487521121	0.474584257242581
PNMT	0.7518541847537109	0.611786353956107	null	0.0176214057214163	0.553447263681681	null	0.7244691214219581	0.0693642472924678	0.0106919470637613	0.522571319712249
PNN	0.9812671931284571	0.8737986084955391	0.7875193947668859	0.770535851332789	0.674498967608133	0.8053913790721721	0.8624013445865379	0.5524059502560821	0.685156857671379	0.8053913790721721
PNO1	0.831981410572965	0.9097927927606401	0.947949656940808	0.8890422824467691	0.886189782773448	0.9097927927606401	0.9440468806475459	0.942409615893876	0.971333740845989	0.9097927927606401
PNOC	0.11601134414413002	0.0887449793311674	0.0663996201556663	0.28529448292194104	0.21894539462945603	0.12078446502725201	0.12078446502725201	0.12078446502725201	0.12078446502725201	0.12078446502725201
PNP	0.816794481590596	0.6696262770918521	0.7603823505571691	0.5233283385452641	0.8350269385617621	0.7736018975834359	0.6696262770918521	0.9269828737299749	0.22048412109440602	0.861427157145249
PNPLA1	0.700546130716587	0.9379312182668391	0.446827202102303	0.305203492322471	0.16694055712136902	0.447837441886039	0.446827202102303	0.677932268571727	0.111791018632767	0.785257302571384
PNPLA2	0.682541997638688	0.6186894178832391	0.15491883521056699	0.3672963672959989	0.6899973966976141	0.7787507149468841	0.7378524825282091	0.480815504457481	0.114558232789084	0.23944518559960898
PNPLA3	0.6570345172256489	null	0.5819779591007261	0.669966306438402	0.577506413730277	0.9367654182391151	0.578029498999015	0.676462485623052	0.8734942790656159	0.709554623502731
PNPLA5	0.264376485132486	0.7713999650043991	0.88210689341916	0.7123451619388158	0.9658278604050771	0.917986357787214	0.882804001260911	0.8175867280779959	0.815539520248059	0.9475600113667141
PNPLA6	0.8930297367297829	0.628974137774947	0.7627824007520241	0.7627824007520241	0.618779715460663	0.9835806727621691	0.82461211416665	0.8253731082943321	0.84771303786648	0.7627824007520241
PNPLA7	0.6006526537535141	0.6728427367311619	0.6442536444727359	0.638604688849441	0.263337186771851	0.854159904082832	0.8138577004513291	0.28813965902476096	0.374515659802645	0.812561012822672
PNPLA8	0.16517944460258802	0.0395130079758055	0.049970024093782005	0.0652967140828551	0.21218493179808498	0.45053126717003295	0.26032210519530496	0.26032210519530496	0.0691857649319716	0.406963409789031
PNPO	0.768958793670678	0.815464268905784	0.815464268905784	0.965931444376294	0.9848759887006541	0.9250864677578922	0.37763837620881796	0.5539762528178069	0.445696563012139	0.815464268905784
PNPT1	0.259981503650569	0.519194118184495	0.7045776345191221	0.6618843942056429	0.134174765935387	0.956259493845396	0.7045776345191221	0.851451548492537	0.500160455346795	0.7548370166267809
PNRC1	0.945571971781574	0.801726331950422	0.6970379841388321	0.6807167288279681	0.9593755880807721	0.910044230862652	0.919829943439761	0.9019476567937601	0.732729170200729	0.838442239781727
PNRC2	0.9471569950275741	0.9681625225195791	0.9256224714529521	0.8941094989146501	0.880637960732148	0.9622078044412901	0.9185091268537371	0.9484530137836992	0.8677803034512609	0.9405782623987621
POC1A	0.567586595534464	0.057889700487742	0.0780937333013947	0.345156194779749	0.0252780053183005	0.712427408760619	0.414138921546171	0.0610223016894243	0.17549801340932197	0.0548671906866742
POC1B	0.640745288732401	0.823008697676059	0.501505098523404	0.585591038113109	0.606383048289016	0.177502369296365	0.688533105098135	0.7731796431540421	0.53243053129745	0.501505098523404
POC1B-AS1	0.18891078318197302	0.18891078318197302	0.18891078318197302	0.18891078318197302	0.18891078318197302	0.18891078318197302	0.18891078318197302	0.18891078318197302	0.18891078318197302	0.18891078318197302
POC1B-GALNT4	0.6269208278626469	0.6269208278626469	0.6269208278626469	0.6269208278626469	0.6367687021578161	0.6269208278626469	0.6269208278626469	0.6269208278626469	0.5805445941428511	0.6269208278626469
POC5	0.5912857545247641	0.300955504103947	0.636061972231442	0.65334157017056	0.8539619358135391	0.465607915581805	0.642989414926782	0.66551644874551	0.5757672376206989	0.6492552751025339
PODN	0.181106713774379	0.0636812296751063	0.0785509319036136	0.0610326213299237	0.276827548033765	0.0749187462522372	0.109185968812167	0.295351473560299	0.0612317841482916	0.30921291297833303
PODNL1	0.22099126854156098	0.2360108128991	0.273844008339096	0.483461984282823	0.4613819249351121	0.7492478078497379	0.36100889740821	0.36100889740821	0.294920356717451	0.36100889740821
PODXL	0.388509924978868	0.45819224268868497	0.24018881373153697	0.604525237124153	0.17829704609107103	0.27041339663461	0.277819005345031	0.34510156931519703	0.571331022007871	0.547567713854933
PODXL2	0.487410236820739	0.9132369275323179	0.937332608546035	0.9215887178026692	0.9779977355773051	0.9132369275323179	0.647904036434403	0.8905235353069242	0.895460837296152	0.8635695715617779
POFUT1	0.663584916304985	0.7117545995594101	0.7511660533950849	0.591946293779055	0.9196109802488199	0.8717867211044701	0.648491898973682	0.721022097917018	0.904634508555955	0.8717867211044701
POFUT2	0.810528638038385	0.6713133169810921	0.9167578391927279	0.7170358585171391	0.89698386726416	0.6713133169810921	0.646743529135474	0.364327816329146	0.68329504504511	0.294684549253458
POGK	0.436318601645889	0.84906610635121	0.648124473715511	0.32154794028299605	0.706034252768185	0.84906610635121	0.709086235375683	0.319968597645169	0.8958453297364091	0.32663780685512
POGLUT1	0.000614779358200407	0.0334961855330905	0.006398999826796739	0.0118765744682054	0.0168670399326179	0.00147492124977366	0.0061671568429942794	0.0091099697049918	0.0139476548345476	0.000631847893069026
POGLUT3	0.46206024208516205	0.46206024208516205	0.46206024208516205	0.46206024208516205	0.46206024208516205	0.46206024208516205	0.46206024208516205	0.46206024208516205	0.46206024208516205	0.46206024208516205
POGZ	0.6249543611754721	0.396943954473962	0.480834034018957	0.647403475092458	0.35045150300333	0.49909756973963	0.36853024018287706	0.808693848688962	0.44454148903785295	0.8452353850219642
POLA2	0.5409607041835031	0.26861642336538893	0.27854596623931	0.279955828926281	0.780722295838815	0.26861642336538893	0.26861642336538893	0.26861642336538893	0.46186321416043497	0.13487371125424003
POLB	0.708171449818923	0.581490775779514	0.681386777060761	0.8662008396146809	0.8419856007099742	0.657456043520557	0.75285719435027	0.8695989445950342	0.243431947834302	0.93316962278611
POLD1	0.5937027081548829	0.312849613415193	0.583998502236811	0.48778163517720796	0.429388363663801	0.641121008098814	0.789568520471327	0.30616020749197803	0.22005515846557602	0.312849613415193
POLD2	0.313145403165686	0.36634829869339797	0.211264067154656	0.0103934460839776	0.227455025379667	0.0902237242083453	0.21004625988691397	0.0101195620907152	0.291958675908534	0.226123795953871
POLD3	0.912837033531402	0.11285777339862199	0.8783281248870921	0.838503237003524	0.47943899786302796	0.682932071162505	0.682932071162505	0.682932071162505	0.4154767259934729	0.682932071162505
POLD4	0.739883779413213	0.368945085979443	0.694044010738238	0.8354018735337041	0.589081124521312	0.587200861140596	0.587200861140596	0.587200861140596	0.443190820098058	0.587200861140596
POLDIP2	0.352167344768428	0.557535456169704	0.557535456169704	0.7528675947120179	0.504531101332522	0.557535456169704	0.5619445920409879	0.549006504097547	0.712050588909675	0.557535456169704
POLDIP3	0.8619238700928921	0.8782002053011709	0.916482768642945	0.7263344003766892	0.992110573836838	0.7209088167764292	0.747335850895349	0.816491671295155	0.47314799996244394	0.933680147761108
POLE	0.539390870983511	0.513920897718874	0.51165614171271	0.7578720558999219	0.563896991732405	0.392235640969099	0.74460271226483	0.7316367384972491	0.4054222116246439	0.435322227266075
POLE2	0.6284040512239879	0.645417261616081	0.8277320006562521	0.9159582334308629	0.43568365284717403	0.701599011534726	0.828997627119703	0.707195187540278	0.3813534004346	0.73020976526831
POLE3	0.80146912223537	0.470339097035484	0.683010844440687	0.7307279190849829	0.0851530768418214	0.683010844440687	0.810310342327722	0.504616396372818	0.683010844440687	0.683010844440687
POLE4	0.724737784769519	0.10926438854338599	0.8130323964407621	0.6885282486881429	0.264701839053231	0.17063438853976096	0.8142861038023241	0.522692618665486	0.6202866658100079	0.25843160484842104
POLG	0.905928446736115	0.9345916691182942	0.988313133156549	0.656569115166614	0.925184239745754	0.888693827739811	0.935036030776244	0.8124815995765021	0.8164673232627271	0.686662951348724
POLG2	0.821891007973391	0.7606604095202599	0.945818924816007	0.9582056747566751	0.666412072232246	0.665878625213908	0.958470625157979	0.9466616094206222	0.287149855964683	0.982845135489494
POLH	0.427964013599522	0.606662309194921	0.7885916369065541	0.5772632606530649	0.572105374385172	0.606662309194921	0.580616878960454	0.45642335114957705	0.6000227963084189	0.606662309194921
POLI	0.28022917594959995	0.0936739064192475	0.0221993243230092	0.0593169995510795	0.429512229526207	0.10668871142400001	0.0281533115733239	0.0327573756811433	0.269844771179645	0.0789188645226897
POLK	0.125774649005622	0.270080926815216	0.149334076356731	0.358786783383067	0.0129186382570398	0.00785026771776293	0.149334076356731	0.231548339300191	0.00601934740593215	0.149334076356731
POLL	0.866603707084285	0.25380421740492104	0.8593085327081741	0.575426247715954	0.685691552685319	0.715890177761229	0.796422124596773	0.653642891665713	0.202277293315526	0.5542549108024589
POLM	0.20316814981540401	0.378894277098643	0.213171306657526	0.37392778951931	0.41052933449224205	0.0671868435816379	0.203822815086805	0.244991800224487	0.0228313232139071	0.0947504996030099
POLN	0.0599839299233013	0.41056174572937804	0.178779418853071	0.178779418853071	0.22052958147198604	0.126680533949795	0.178779418853071	0.178779418853071	0.46116594250292203	0.163791215768086
POLQ	0.438308858919625	0.5200430389581551	0.329717451577082	0.5919804141482751	0.6956273834338139	0.848717383281282	0.328878873112693	0.4531042563346071	0.0662667416824188	0.817517634975744
POLR1A	0.550723065388542	0.512522857685356	0.6549395919575179	0.612657467709076	0.257173703363714	0.516388681004036	0.7282584184747142	0.9153969534599699	0.33564635565352297	0.685517549808268
POLR1B	0.6230523436786789	0.45591954087669606	0.384674697944495	0.675637846431738	0.7226960135882841	0.683897242316649	0.32577428677694603	0.6070143805117729	0.578090371598523	0.679069519961749
POLR1C	0.348997254147152	0.37240272171328404	0.18834491549441698	0.252513063910124	0.168221047368405	0.34823604072769704	0.24732628973231602	0.340583479247574	0.338567571799827	0.37240272171328404
POLR1D	0.810265351257229	0.0408893131857548	0.44336233373795897	0.297385614471558	0.551853973180372	0.30665559800662895	0.385352922172491	0.942711094583019	0.593761284314676	0.240053653309245
POLR1E	0.490849399333257	0.0221075240599068	0.415695515044247	0.43312969433179	0.123165215256961	0.41908397855146007	0.415258880973965	0.401067854795475	0.0885577372599355	0.435181279188105
POLR1F	0.44100471547472997	0.44100471547472997	0.44100471547472997	0.44100471547472997	0.44100471547472997	0.44100471547472997	0.44100471547472997	0.44100471547472997	0.44100471547472997	0.44100471547472997
POLR1G	0.13409498040051102	0.13409498040051102	0.13409498040051102	0.13409498040051102	0.13409498040051102	0.13409498040051102	0.13409498040051102	0.13409498040051102	0.13409498040051102	0.13409498040051102
POLR1H	0.49239220151392793	0.49239220151392793	0.49239220151392793	0.49239220151392793	0.49239220151392793	0.49239220151392793	0.49239220151392793	0.49239220151392793	0.49239220151392793	0.49239220151392793
POLR2A	0.8569066101851579	0.7112732853204	0.8782340186127571	0.893812791291379	0.22240571054702102	0.513605025300045	0.833630617846455	0.833630617846455	0.8491551563422769	0.833630617846455
POLR2B	0.974636464869626	0.9734908875020001	0.9734908875020001	0.989618194107765	0.9734908875020001	0.9734908875020001	0.991950610306175	0.997449800712324	0.970916610463498	0.957640360281449
POLR2C	0.5746496667477821	0.7955638905096359	0.9849990227780171	0.845649394973131	0.8002306361474301	0.7955638905096359	0.989066748317511	0.7938027587272741	0.973710806922496	0.7955638905096359
POLR2D	0.15773083833156398	0.756882181394919	0.125578249604228	0.423158187139764	0.513239301342272	0.513239301342272	0.12433627327051401	0.422307927309267	0.513239301342272	0.27187789880207003
POLR2E	0.296191792046883	0.607245941613717	0.214335239887733	0.765009898963975	0.724138286432365	0.300419155466659	0.19414570023277397	0.652581132731192	0.255287571462714	0.7633799682837471
POLR2F	0.8533914517613891	0.7733069477070209	0.9155696430455591	0.958816680389369	0.51722351364941	0.261987758694212	0.6590658666172049	0.8603949662451179	0.755619310027466	0.867618922887979
POLR2G	0.467219644403472	0.485606024234315	0.742342538777543	0.776862780944961	0.571011236429351	0.48594433914112106	0.7434458836012059	0.39464440393565603	0.48594433914112106	0.668436013120879
POLR2H	0.9270526057839641	0.8207960798596129	0.739212533203732	0.739212533203732	0.744344334515588	0.739212533203732	0.977639598700955	0.9641319158462879	0.739212533203732	0.739212533203732
POLR2I	0.817584879802825	0.8935386636759691	0.7415839667614891	0.7256396069796669	0.9636435831111708	0.8935386636759691	0.823395311730864	0.874516674151484	0.8935386636759691	0.8935386636759691
POLR2J	0.3715888365010971	0.441138032071686	0.441138032071686	0.456964132974336	0.441138032071686	0.441138032071686	0.196949948802745	0.662080025662155	0.43591765124876	0.5436679384863371
POLR2J2	0.43294038916032107	0.43294038916032107	0.6455575427639809	0.549456628143564	0.43294038916032107	0.43294038916032107	0.43294038916032107	0.43294038916032107	0.43294038916032107	0.43294038916032107
POLR2J3	0.786956205814655	null	null	0.0801611735187283	0.24712911371590499	0.812072358177364	null	null	0.22151477449488602	null
POLR2J4	0.288494533448322	0.288494533448322	0.288494533448322	0.288494533448322	0.288494533448322	0.288494533448322	0.288494533448322	0.288494533448322	0.288494533448322	0.288494533448322
POLR2K	0.9194620262471221	0.9431505039432629	0.961112966010078	0.9284823470834079	0.8941490283570029	0.8941490283570029	0.955501037923093	0.9216358680139158	0.8941490283570029	0.9695980630428059
POLR2L	0.41475615929493503	0.736445142318083	0.736445142318083	0.736445142318083	0.131048655032623	0.736445142318083	0.358614354488908	0.46192857996994	0.9131140909793921	0.736445142318083
POLR2M	0.942250450832883	0.5657583093158189	0.6832094062619259	0.9169167797238872	0.450149775096715	0.786516472726783	0.49035867761248103	0.8527404478577091	0.70125053299226	0.786516472726783
POLR3A	0.303029076490355	0.737843021228647	0.321440589130969	0.0668041563630571	0.174288217670198	0.290087433115463	0.331707198762906	0.0951867008414425	0.20409900451237897	0.0946927815844976
POLR3B	0.767935468654086	0.691024207176411	0.691024207176411	0.6927128306220971	0.6261628388431639	0.541470399558194	0.775060725458688	0.800808698173606	0.5395324685862071	0.17933549076552
POLR3C	0.36103258036884495	0.17377159987540397	0.353068188701293	0.38477572430341295	0.30948129640378497	0.4771325691956	0.34195885611753	0.0917092512897617	0.474426098509451	0.5054474981222361
POLR3D	0.13819078636108403	0.23656410948757603	0.0789302530160286	0.157187127999304	0.7541225491080509	0.23656410948757603	0.279663514693214	0.13348471526427197	0.23322309070406602	0.23656410948757603
POLR3E	0.40754738507064703	0.6186357692847541	0.854908790432647	0.777789313946871	0.5885323229694129	0.6186357692847541	0.6186357692847541	0.6186357692847541	0.574246488314706	0.749559061497771
POLR3F	0.894885451570217	0.9255453388715741	0.8831433690499151	0.895270257201592	0.9474985365456879	0.867544794563007	0.882384252127752	0.920627836426721	0.994654950392809	0.952328266317068
POLR3G	0.361559326977949	0.9742366454939442	0.877611145016558	0.44708606789485	0.6969677944633101	0.518470820559381	0.612784369052351	0.9594749642907421	0.485284452291504	0.813487090717573
POLR3GL	0.581948893211115	0.6636726031855671	0.6971346573424999	0.6971346573424999	0.7222954097481931	0.6971346573424999	0.6826636209285172	0.6811330114607939	0.5991619080912359	0.6971346573424999
POLR3H	0.688525264158048	0.633195219949965	0.7982504756929449	0.8523755880288929	0.44646776362412793	0.633195219949965	0.842243443829688	0.702325264596325	0.6379458249779111	0.61718119341734
POLR3K	0.981139148638836	0.968762314451918	0.981354498963161	0.981354498963161	0.981354498963161	0.981354498963161	0.981354498963161	0.9886720708924029	0.7963684153987559	0.981354498963161
POLRMT	0.59642622304826	0.9196943445318531	0.7043431339926329	0.7516998206293442	0.5287621419930499	0.640954548414406	0.7369550189973021	0.7445792122481999	0.8228805571360821	0.8572268586090129
POM121	0.11355961220685498	0.0476878605601272	0.0234043281965765	0.100372283206147	0.0325834872468858	0.0476878605601272	0.117588263980493	0.171679800238786	0.0319704270045146	0.149583978075906
POM121C	0.271437332451925	0.521670069248909	0.358063090401605	0.278918233875511	0.7080423446549531	0.526577711067198	0.35499557014018895	0.290676092803465	0.43944869766147904	0.32542526166206104
POM121L12	0.9706684747544729	0.6431309900484461	0.5754551788626221	null	0.724439352767418	null	0.751564684887466	0.8421301202800161	0.971441440796294	0.434853428106901
POM121L2	null	0.36953349403828895	0.511657046257226	0.35177699671867996	0.7179869338944991	null	0.476138745624822	0.665181985865265	0.480115194948721	0.5703924128427479
POMC	0.07791659849060699	0.0797572429420263	0.0750949415303704	0.31504586566074294	0.270371228960288	0.129377245219767	0.0685298473055801	0.323236043285948	0.6126993818155729	0.7011065104985962
POMGNT1	0.871011852401052	0.49440400884322905	0.9099612838414078	0.8594723335249641	0.915172944644607	0.9661375500413442	0.781169516009716	0.7182048228360001	0.514437951436428	0.714520915183337
POMGNT2	0.20679897707585201	0.131837237191516	0.5758822835531701	0.161700421754815	0.6359455973258791	0.523790917007222	0.576276451985556	0.557001116028035	0.408860369141407	0.5919095488906929
POMK	0.214702228488733	0.0688608864105613	0.169989964696126	0.141896562024099	0.0344905515568095	0.0352631551348629	0.168723223352191	0.369124037807609	0.0463124995876451	0.155333884340012
POMP	0.6665239936724039	0.8460437897965899	0.394813641599788	0.7448549112975709	0.6879637263327579	0.6879637263327579	0.394273583098249	0.45861147999534396	0.626747733341981	0.38110401161438706
POMT1	0.747212767807623	0.667236418269047	0.5462352010237	0.7138194007547471	0.66830182912662	0.45937148820725604	0.60309988665769	0.5267837294901699	0.957362398502345	0.72483966720186
POMT2	0.8982873125894971	0.796007059929987	0.7705784786488471	0.6945295287710629	0.592960718903003	0.421686133838303	0.897203196948077	0.5306630010947601	0.47274811174235	0.6695620698549279
POMZP3	0.00410642647012246	0.00284907235425285	0.0958590367686763	0.00473849729360569	0.00792419553129245	0.00284907235425285	0.00284907235425285	0.00284907235425285	0.0027200754811330897	0.12020260555841901
PON1	0.394280846426543	0.398855821249715	null	0.6475050595566031	0.6740087559999179	null	0.573921042581103	0.443833822631608	0.964653444301237	0.977226673346647
PON2	0.8595086157862429	0.780735841900223	0.7277950378581071	0.7235060504950731	0.722697741354779	0.913348099596683	0.813725480508572	0.8115331626800729	0.8197300977819308	0.798685560131602
PON3	0.945477069679205	0.5865119260211961	0.804152026891179	0.7034835387708349	0.842007309406318	0.711493880566293	0.8048574723007341	0.8249292227957908	0.976469936365328	0.8055509033370881
POP1	0.162479526211349	0.614689911983207	0.494322709928803	0.494322709928803	0.789186394920715	0.631495067067322	0.150008384472505	0.159863664658009	0.605736942090747	0.494322709928803
POP4	0.697585644360966	0.645138424875796	0.670223697317063	0.7954571022372471	0.73908585721257	0.898861570352367	0.742400602111122	0.707935775853347	0.269182917851374	0.498514040010382
POP5	0.746069211056058	0.739677865399671	0.5406234312102209	0.639449976613828	0.7487149354392671	0.7660504706246659	0.544784703686238	0.6270393963902939	0.7660504706246659	0.678977251331879
POP7	0.280708236842426	0.5994845396050911	0.169384029950125	0.19844754717308602	0.247854827116054	0.247854827116054	0.16811702666811099	0.344328710998812	0.0968141906389128	0.5978392629854039
POPDC2	0.47134776520878	0.33746104064849297	0.525432647963069	0.45260274713964294	0.0385286566985577	0.43462200429800607	0.419733048383072	0.419733048383072	0.43211296835980295	0.419733048383072
POPDC3	0.8760608966172629	null	0.68296472512299	0.975667300174802	0.795037593940729	null	0.7104441781663551	0.940415072981588	0.9003597182455849	0.798691221058602
POR	0.728777845994086	0.497499625374249	0.656055502506789	0.455665784426673	0.7052397871133721	0.47168750281614297	0.20649644641980303	0.297786160527716	0.6572503683821739	0.788326808430475
POSTN	0.9685682006966099	0.9971463828743728	0.9990009631389409	0.956524018307696	0.847933936552117	0.6926867166440961	0.9956466196132091	0.7475152410432411	0.8897550292407359	0.912246558837211
POT1	0.795476639540218	0.881629692871114	0.615396710115429	0.615396710115429	0.38232362332588204	0.615396710115429	0.494420918183609	0.120189049623657	0.8408396340076059	0.615396710115429
POT1-AS1	0.0576159149906913	0.0576159149906913	0.0576159149906913	0.0576159149906913	0.0576159149906913	0.0576159149906913	0.0576159149906913	0.0576159149906913	0.0576159149906913	0.0576159149906913
POTEC	0.861197401128933	0.9534028342162758	null	null	0.40059988780035494	null	0.7855065674785591	0.338235311948805	0.28960966795503995	0.948407223979871
POTEE	0.647607059709479	null	null	null	0.358102769399996	0.7304442839432099	null	null	0.21510724535129602	null
POTEF	0.9141889394195258	0.8867437078842729	null	0.971697167375312	0.896751721037904	0.8219249916130251	0.8564258552480001	0.989314685814764	0.7300467770103242	0.9164852889382479
POTEM	0.947341028907794	null	null	null	0.758957764004057	null	null	null	null	null
POU1F1	0.42257227767952704	0.301642056277805	null	null	0.8018190164341591	0.629772589363402	0.529143681974708	0.566756419136156	0.49909211986637303	0.49865905171544606
POU2AF1	0.7221086007899471	0.408521610951573	0.27584196678587003	0.204472798877904	0.250615720787562	0.5303623576816321	0.5303623576816321	0.181514091572855	0.469516065437065	0.6694731710627779
POU2F1	0.484683107375531	0.34711419570619895	0.6113555565759681	0.43764834081590204	0.47296139328907	0.8015341184564581	0.541974284223509	0.24960879348292897	0.3947086758464579	0.6127717826197701
POU2F2	0.9893326678072829	0.918208618637366	0.91041344300945	0.9293998071057719	0.9343271268878649	0.6832080588326271	0.875731992174935	0.9548072693574441	0.7834634520367719	0.9566985350579069
POU2F3	0.350988165237976	0.069570878980541	0.0219883300802524	0.29517227926678197	0.5878359240470821	0.596903933047153	0.0216750473947288	0.314514272116783	0.0163973583720685	0.11587096874315599
POU3F1	0.7998991862382808	0.90044996156203	0.780891913217007	0.572544654308166	0.957951487101359	0.838375370198451	0.6940158619640009	0.8167400835891729	0.885624232883313	0.778091617595005
POU3F2	0.23856508757490602	0.378110669742763	0.523823735292507	0.50806650367672	0.180365197705125	null	0.39217827765733204	0.251945827864195	null	0.47534393988751894
POU3F3	0.609489055701391	0.609489055701391	0.224389424130935	0.658584107962809	0.6333527305623678	0.39266617992868696	0.885432738852908	0.277418794586758	0.300055277501885	0.609489055701391
POU4F1	null	null	0.811350503667323	0.6978938329747071	0.9721961036926741	null	null	0.9515184031006129	0.551591233506185	null
POU4F2	0.0654126838038268	0.5200955873651459	null	0.0797786127359135	0.130816441258719	0.0727667492261567	0.159368724006862	0.120419829529017	0.805933872884185	0.139380883838052
POU4F3	null	null	0.762983464840888	0.957642448427078	0.984269051970945	0.984912392172385	null	0.5756025063523829	0.9396067466352409	null
POU5F1	0.617695275622334	null	0.5953928953434371	0.151375475007694	0.0482419496819778	null	null	null	0.150735032088353	0.20172978455327897
POU5F1B	0.350725359848489	0.350725359848489	0.350725359848489	0.350725359848489	0.0957184638708284	0.600349378797991	0.350725359848489	0.350725359848489	0.31739677571265196	0.350725359848489
POU5F2	0.630599502021918	0.710147170702665	0.710147170702665	0.215777818827043	0.292222088571557	0.710147170702665	0.710147170702665	0.644794098182104	0.32176237286524395	0.710147170702665
POU6F1	0.936828868843417	0.936828868843417	0.9257233782749341	0.853212379349093	0.9622468063004319	0.936828868843417	0.936828868843417	0.936828868843417	0.9338414068009351	0.936828868843417
POU6F2	0.4183091445692871	0.536809478467102	0.8041746371117451	0.453164819356687	0.830397118317684	0.7503327834954101	0.5570612265178511	0.437300200705517	0.8194508117992181	0.6921732678366539
PP2D1	0.640442024776028	0.8358505522119459	0.8358505522119459	0.8358505522119459	0.758750825460085	0.40662433875710396	0.8358505522119459	0.65875752284797	0.6633141958924891	0.894305061457948
PP7080	0.0814345934545375	0.0814345934545375	0.0814345934545375	0.0814345934545375	0.0814345934545375	0.0814345934545375	0.0814345934545375	0.0814345934545375	0.0814345934545375	0.0814345934545375
PPA1	0.9959092929974019	0.994968555850996	0.993590522109511	0.9857544507963291	0.958879029345549	0.997387591861009	0.9956856582251221	0.999375688352604	0.934782556385444	0.9914632361579059
PPA2	0.25163434379218397	0.2088741794283	0.230818471946855	0.318103690809795	0.524454253289248	0.397663235355308	0.229389681109293	0.24000842265452602	0.11091033104466198	0.161409637549336
PPAN	0.499765195525585	0.407902071385969	0.285678647777204	0.15446200336765098	0.179197393695789	0.18101790362772896	0.4848693942562679	0.10911841297084801	0.262245333880112	0.458635087123139
PPAN-P2RY11	0.13244591572377098	0.0419986415966966	0.0419986415966966	0.0419986415966966	0.0458937282110726	0.0336002389394803	0.0419986415966966	0.0419986415966966	0.10620626681112799	0.0144451498835729
PPARA	0.7213014785861259	0.543166617093599	0.302823476178	0.10679674372747	0.193309999519337	0.0298811312876107	0.268863264459176	0.12112796213612	0.6480838449592371	0.358058826366421
PPARD	0.258415000949778	0.0222711812967028	0.362645681962496	0.120070614921834	0.9220109251668771	0.8187259356094859	0.30322445894038896	0.436532668687057	0.22327772590382503	0.0885875537166435
PPARG	0.255786946564173	0.3099384582397	0.7779647569332659	0.7075813231036391	0.45115761213053	0.349670575012556	0.752418350660335	0.427833872977324	0.44572779409115204	0.270074593971261
PPARGC1A	0.815929680198546	0.788733289198932	0.40305514152189703	0.0600711653599796	0.56662353962207	null	null	null	0.880480896018449	0.052633880480629
PPARGC1B	0.15902263435512698	0.262682347376462	0.0286591144067842	0.295338183556084	0.570267834238422	0.17201924430523	0.36642081956580697	0.625884569935609	0.169239667151987	0.288327097677858
PPAT	0.0111562403598786	0.0152564592361022	0.00311209619605812	0.0159690819702493	0.0241407447927817	0.0276558984977407	0.00621984199076352	0.00431882517191179	0.0284541641141407	0.00588686268577739
PPBP	0.02423947825848	0.13147089558034	0.3814327389137199	0.468954777777314	0.11726099992872599	0.11726099992872599	0.544985656434836	0.28773121402678103	0.3777293064779749	0.40843064566935905
PPCDC	0.473998845863687	0.761759628864768	0.557331206407823	0.160275686474126	0.7074567730173579	0.47501462979018005	0.47501462979018005	0.41866228822725804	0.46199932089297496	0.34811808038752196
PPCS	0.7410593851154649	0.624117456629667	0.8074990744253929	0.720951506887034	0.685675282996864	0.5695661318785991	0.75679237506973	0.6743252139484639	0.8503487196530859	0.879558484018464
PPDPF	0.63128470706849	0.709061264373418	0.534466370468358	0.7428120548752271	0.9427914129710551	0.78982220130457	0.5346471690318211	0.6534168936820229	0.5415086796823729	0.5813373086513921
PPDPFL	0.21135243948908103	0.526694535641421	null	0.83112972159348	0.536918562949031	null	null	null	null	null
PPEF2	0.681841761647397	0.78845254761411	null	0.53408639287836	0.7818918271990078	0.311719790682468	0.0771555093879821	0.7906399403081691	0.940475790484985	0.5522194427179928
PPFIA1	0.26017758656491896	0.191213256907449	0.267496940944183	0.321978421957697	0.0500075664388091	0.305572776670664	0.568630315017101	0.406526703436195	0.0820854887422304	0.121705373330981
PPFIA2	0.490793782462319	null	0.9161679863825959	0.929549882841378	0.806615302694813	0.8275270552326341	0.663865908095546	0.626654284336103	0.7294472242883141	0.8248219858325941
PPFIA3	0.556547698635182	0.9514560893166428	0.7186514512206851	0.506923984253658	0.902357814627032	0.7628481933419101	0.553609310076193	0.6953402695623649	0.874976307334011	0.893959985766754
PPFIA4	0.6942000460271789	0.52707670332928	0.6623255776299339	0.8433308842476651	0.862081120527264	0.577428213940922	0.6517369354175631	0.708683840633218	0.665260046365992	0.3908066965724529
PPFIBP1	0.831334339785748	0.3841817639798	0.290195032637184	0.6412379099790579	0.44469999412328204	0.723191000342702	0.40359666841042696	0.5562206560444639	0.402639130930362	0.778898361776315
PPFIBP2	0.13940451584750302	0.31405333675874897	0.10238794265909	0.5540724543359828	0.18520952990666698	0.5660783225457529	0.47664289106803903	0.272310219766623	0.203266161365695	0.20294833930743802
PPHLN1	0.32209392076603005	0.16595686058761902	0.324540447712531	0.398216692116881	0.250551464797895	0.16595686058761902	0.16281916540841	0.361691508785962	0.614725329776167	0.22139364085129604
PPIA	0.918239293060422	0.40956657709621297	0.946884495970864	0.71637240251132	0.7978846071644642	0.789657094473269	0.952078218531881	0.973548620669383	0.9804750516695009	0.9817799130967109
PPIB	0.690016536676106	0.292238807314253	0.292238807314253	0.292238807314253	0.0110816641832442	0.292238807314253	0.775836949181288	0.93860350232671	0.597281241681531	0.7115168149560341
PPIC	0.12152529373272	0.0279728235260411	0.100526776387612	0.0659254885396391	0.0597705218907005	null	0.554692935945661	0.6752078013770451	0.131385867909002	null
PPID	0.0794044181556206	0.241671546656097	0.14474371270036998	0.452938314429365	0.41139992688408206	0.0583892832384575	0.0107374589715706	0.172968619658559	0.0703929878779911	0.0831047234683389
PPIE	0.8136697142014259	0.9393353996442341	0.905139839231172	0.79930287674	0.8734248517270541	0.892753419437478	0.9393353996442341	0.798554112694506	0.975218461920059	0.818462686823812
PPIEL	0.9194696258669449	0.9194696258669449	0.9194696258669449	0.9194696258669449	0.9194696258669449	0.9194696258669449	0.9194696258669449	0.9194696258669449	0.9194696258669449	0.9194696258669449
PPIF	0.37889091378249495	0.751451176464558	0.790527815383642	0.767600244611643	0.43172514269511	0.503492916086428	0.809211479523315	0.885694789640995	0.765716989836953	0.5629593860974189
PPIG	0.74360410252014	0.48656877716743296	0.25019804624910297	0.259948590924246	0.0755307413182176	0.4478059579310471	0.24907279268886898	0.645442593949596	0.140637302523785	0.5816431332287989
PPIH	0.99024668688589	0.9959269598712209	0.991725240302549	0.974410933154443	0.998645508415177	0.9959269598712209	0.9959269598712209	0.9965052094419509	0.993442398704965	0.9959269598712209
PPIL1	0.29725172893031104	0.469293731004887	0.5231399139425911	0.38969279066870705	0.741817667859248	0.555249531356666	0.7623911577918809	0.371789398939171	0.5955027229040429	0.555249531356666
PPIL2	0.416232213008047	0.7816485134114829	0.85652301872327	0.8110463950545269	0.549658256751556	0.791867525135985	0.7816485134114829	0.7816485134114829	0.519676147223449	0.7816485134114829
PPIL3	0.0472745944415966	0.149840269715136	0.0978835498412842	0.0431670169677527	0.328602529450148	0.132098591400134	0.0831194356689632	0.0407093684560812	0.294376917928303	0.251697836221068
PPIL4	0.416877100686486	0.8019473028608329	0.338601406055919	0.39507085419210397	0.622099651869651	0.462777684259611	0.337800904179205	0.35056130030402805	0.355692956459631	0.757706271216209
PPIL6	0.655152507566317	0.47500395986031896	0.676825186798048	0.843997639323634	0.22854254602576896	0.8008395148831071	0.6472837710664849	0.628745975136379	0.590251594761021	0.676825186798048
PPIP5K1	0.5263572393077139	0.800560131134325	0.7232658054319692	0.7232658054319692	0.49250834477348104	0.7232658054319692	0.7232658054319692	0.7232658054319692	0.6666163543778361	0.7232658054319692
PPIP5K2	0.0371861333063735	0.05815065653387	0.0825324170704326	0.10590389435529401	0.0277595646152752	0.105648588047191	0.0976746830352832	0.0291723560116116	0.18856081221476997	0.0257665215079102
PPL	0.674133744187151	0.53787046572034	0.6863636030224111	0.267482002397345	0.487144520842806	0.6592740404648221	0.720090888983141	0.595454565488818	0.426728000529247	0.53787046572034
PPM1A	0.552222897925089	0.23521402256633397	0.436387250280045	0.267969655072065	0.366177751419887	0.23234785940660999	0.28469620085252195	0.12092017093904901	0.187028996261411	0.23234785940660999
PPM1B	0.9483552115463051	0.885082854263847	0.7824119342847191	0.377799669129714	0.823630636893933	0.885082854263847	0.885082854263847	0.9323325298721519	0.28837620055893104	0.885082854263847
PPM1D	0.9622391597791942	0.9817113120599731	0.966630426190932	0.81339023583929	0.96614978279094	0.9489565333780471	0.9673404863246651	0.942512891181065	0.9422232244971579	0.928009055910432
PPM1E	0.9767294436606551	null	null	0.9904791240445221	0.84479468613102	null	0.9981223100821149	0.9073700951693959	0.99317411284336	0.9310448253418558
PPM1F	0.73435668768216	0.27395378150966604	0.5100045168915229	0.7046063351580459	0.4409663520235129	0.3285955732135	0.258754931695209	0.46511204951044	0.20327853803225399	0.3285955732135
PPM1F-AS1	0.42438730799883095	0.42438730799883095	0.42438730799883095	0.42438730799883095	0.42438730799883095	0.42438730799883095	0.42438730799883095	0.42438730799883095	0.42438730799883095	0.42438730799883095
PPM1G	0.351082399357656	0.4202849280516121	0.41703311695823103	0.37603320947043606	0.188905526338716	0.4202849280516121	0.426894389425996	0.517493385019144	0.4202849280516121	0.44742118727419505
PPM1H	0.741288427510989	0.933916045068229	0.7046649763755379	0.972958678975163	0.5973843197583001	0.886409283483243	0.705640692915646	0.8639829055161341	0.9215517810079169	0.692240920398359
PPM1J	0.222246365380117	0.530435866570347	0.166478073542857	0.0737903695747011	0.540581855608664	0.0847946558894948	0.653891377211865	0.13907088999761	0.279612193493872	0.486047382028031
PPM1K	0.9259942546303991	0.84609612443262	0.964783775290493	0.857879869056041	0.9187597680453481	0.964783775290493	0.876036867542817	0.915445135711708	0.975068971623619	0.964783775290493
PPM1L	0.502440635798228	0.229798588361195	0.331417214664247	0.435161094948126	0.622550402077877	0.331417214664247	0.757129241957241	0.613772408562842	0.135820777270233	0.317283219814349
PPM1M	0.45633748258368106	0.304166427994497	0.19742395043924696	0.7586346059601641	0.20926857513849198	0.40858076360383505	0.15592290725303698	0.677931171525723	0.330577764094261	0.282079556766876
PPM1N	0.0926571832068524	0.185404258455353	0.61566394695978	0.6265818051842679	0.102033444421889	0.42320213012822705	0.0980789024529262	0.10337359125960902	0.339856303013585	0.42320213012822705
PPME1	0.38939792559602904	0.261277688678123	0.490619648682345	0.551375841744922	0.27229956143050305	0.261277688678123	0.37507731388960297	0.44229571464446904	0.39269876847274393	0.261277688678123
PPOX	0.9976398579344471	0.9751753288077379	0.999567493770015	0.969644232157382	0.9122289080593321	0.9289420756886441	0.99889702518089	0.9974992871868871	0.9131230954034799	0.9751753288077379
PPP1CA	0.161491393954157	0.17992978385007602	0.0446464191299594	0.17992978385007602	0.15311083201903197	0.23518592796563897	0.0669824659889971	0.23271983774183103	0.344054093078708	0.17992978385007602
PPP1CB	0.622479209173415	0.5095069508591379	0.234751576883068	0.412068465207557	0.5627883526312021	0.36842899237853205	0.5576499794423989	0.532718980021302	0.302044315706656	0.36842899237853205
PPP1CC	0.945902462450167	0.963508904229731	0.968881082352871	0.968881082352871	0.77737634514135	0.968881082352871	0.937012630257643	0.941528654550355	0.942535457379016	0.9291538856190029
PPP1R10	0.573082561046099	0.447124154791069	0.38241534024570206	0.525515282110263	0.34980786297749294	0.5537435236754991	0.5537435236754991	0.5537435236754991	0.27482478266864396	0.46994483179207897
PPP1R11	0.6968231590671949	0.281932478615545	0.27070711821488	0.42994588163625796	0.11343656368317999	0.281932478615545	0.281932478615545	0.281932478615545	0.31082631469833	0.0908313660898896
PPP1R12A	0.538875971297519	0.318554178358206	0.461084783212803	0.58444928485476	0.168485447922629	0.318554178358206	0.375502350533959	0.63569084385717	0.383149023410544	0.318554178358206
PPP1R12A-AS1	0.0906361071721049	0.0906361071721049	0.0906361071721049	0.0906361071721049	0.0906361071721049	0.0906361071721049	0.0906361071721049	0.0906361071721049	0.0906361071721049	0.0906361071721049
PPP1R12B	0.460895561370174	0.768757008184225	0.756464440940413	0.804576824539264	0.7211278550624621	0.5542855504955589	0.75330636402838	0.7844576439994531	0.630692011764668	0.8816978573169159
PPP1R12C	0.17068497280616	0.147387490234912	0.284058849445258	0.256413236730723	0.22840714117878	0.152877150878662	0.14765808390653304	0.160764380140029	0.16166019909357598	0.18254203115983703
PPP1R13B	0.22157264915579897	0.36886328793773204	0.49590221343380897	0.6479088757987299	0.19010651695119601	0.0243779957413705	0.412874821417965	0.30276876439452505	0.6158901303587171	0.364063884479065
PPP1R13L	0.223907528342334	0.250625493969686	0.5407816540981311	0.5407816540981311	0.24882962740429604	0.5407816540981311	0.557830181082251	0.7185795839489509	0.501408805156627	0.5407816540981311
PPP1R14A	0.0583061061138155	null	0.0816901611214363	0.10854939112267001	0.310508112185399	null	0.35988867457623996	0.159110990210847	0.0773424854043574	null
PPP1R14B	0.21794781555288104	0.7433308242141881	0.636957606263965	0.733073977596977	0.837837461772921	0.6345771381037679	0.846365815975728	0.732849699512584	0.325023072242295	0.6345771381037679
PPP1R14C	0.18162849220302696	0.028087680760558002	0.0665091881483073	0.0938011385828778	0.319455932002596	null	0.062693491106031	0.793736933397011	0.0339214460060593	0.324187037286299
PPP1R14D	0.704081018842633	0.878619280656303	0.6455308679435239	0.595504854262584	0.826115597680808	null	0.645945051543907	0.823645120384721	null	0.7271811901687141
PPP1R15A	0.6147230170686611	0.18914487616176798	0.321067445477216	0.321067445477216	0.428876638564273	0.321067445477216	0.281152602755969	0.327137056562912	0.25329024026248	0.47300428820395096
PPP1R15B	0.0613615164233039	0.0613615164233039	0.0765878902455094	0.0805169085665307	0.0575313461707198	0.0613615164233039	0.0810231935053814	0.0196358718815312	0.0913963232480653	0.0613615164233039
PPP1R16A	0.583874647039965	0.41933493567042296	0.336433746088681	0.184840112568941	0.5905321830062421	0.9276175064145009	0.4468590086032271	0.49429815518732706	0.305252336549721	0.26676461509315597
PPP1R16B	0.691195170163278	0.9102154780755609	0.8649261453356071	0.931572869227415	0.644898488404379	0.752397105935136	0.836442227005015	0.8994565673823192	0.543186161889622	0.6792779043367491
PPP1R17	0.9294519773356129	0.884334399608832	0.915021290497892	0.9497816106745501	0.9384884039352621	null	0.9692142947825791	0.9853521304970941	0.948854453065327	0.9839401491360171
PPP1R18	0.041418569301017	0.0388677586175118	0.0466707106537734	0.0466707106537734	0.29656197840574	0.0466707106537734	0.0466707106537734	0.0466707106537734	0.0121980423297207	0.0466707106537734
PPP1R1A	0.0614778610554033	null	0.22461951872428498	0.228167698805684	0.364361127268896	null	0.17639009867383398	0.20116933842214302	0.4211172776469099	0.263469357238281
PPP1R1B	0.00390392248071091	null	0.191911228224492	0.136769924175425	0.00224340795326916	null	0.00240359022387738	0.00597192641653554	null	0.38084316145234204
PPP1R1C	0.6848834126803599	0.401481473751449	0.155390460354035	0.0402147142357704	0.17775736366142703	null	null	null	null	0.32485259963935603
PPP1R2	0.809273973059371	0.747393009125557	0.429019555631932	0.7045993455035229	0.228686658228078	0.7211565628537521	0.597954908912377	0.710689221012948	0.7211565628537521	0.8611825507405029
PPP1R21	0.8789904267202721	0.7018234170979839	0.679167098092079	0.798427654575504	0.7653594221258689	0.8638678863325401	0.8347093272460879	0.676048818576214	0.931895025455704	0.76419863692627
PPP1R26	0.20418395823847196	0.0678375459338971	0.477842208414024	0.39052853285881495	0.13560444869809699	0.44143203388917207	0.49689349003486105	0.5078205216937101	0.225341221063832	0.44143203388917207
PPP1R27	0.22821313830615803	null	0.0568782156420877	0.35190785670576497	0.6157461525193829	null	null	null	0.521277728087661	0.36772795172950395
PPP1R2B	0.8030778150193749	0.5203907713021839	null	null	0.676453886155729	0.19328890908810298	0.916832849233418	0.612088590371291	0.584049831522241	0.816428592397624
PPP1R32	0.847745641871976	0.847276444539195	0.8412374060384821	0.965836238361846	0.887129303178443	0.9759315304291829	0.8412374060384821	0.8759619779370269	0.7951109474556031	0.8412374060384821
PPP1R35	0.333344257187507	0.333344257187507	0.260815872008545	0.29092932291468	0.00674233769084709	0.333344257187507	0.0441542371797291	0.0442557277777108	0.466019437444335	0.333344257187507
PPP1R36	0.514770075442244	null	0.546344101383524	0.306431698184583	0.41821382021121	null	0.546481700374145	0.9572891013400691	0.6423762911884799	0.8873705708381079
PPP1R37	0.269466430568696	0.0217617151061029	0.28384073462426	0.00497685293187389	0.10987919309535402	0.0256739876968826	0.24254619032921698	0.113016299166282	0.10783697246250801	0.0217617151061029
PPP1R3A	0.332150534477843	0.7986365237599591	0.44144781688318796	0.0945192166430584	0.3626888898940421	null	null	0.6612215727811089	0.7809055682719341	0.5138753014417
PPP1R3B	0.539125915096702	0.29894202450373303	0.5602177564527979	0.753765129601435	0.399543307564952	0.45245170325443396	0.45245170325443396	0.45245170325443396	0.266440143690308	0.7426503837848639
PPP1R3C	0.239385751326081	0.803950465728838	0.155532812500073	0.264153254199903	0.0264455312105162	null	0.15356035743396	0.459166650887404	0.44007173669058597	0.331515509128493
PPP1R3D	0.154462064174059	0.380996476974506	0.130867853578011	0.18678853314271499	0.486582752222423	0.380996476974506	0.10169533734603099	0.152551259425484	0.5690304826628609	0.380996476974506
PPP1R3E	0.7332105778575391	0.831982877182552	0.8739305097059681	0.59354558246846	0.7094701401740808	0.960210639177028	0.923740681989775	0.77308293062472	0.899533073453398	0.831982877182552
PPP1R3G	0.0141416805581083	0.254694825546483	0.0247317205484982	0.0801092509613374	0.11424698800580001	0.06129761407393	0.024190439249949	0.0850955759846081	0.45363573354628794	0.0937335602419034
PPP1R42	0.7148723560226209	0.202449969702173	0.0500056266582261	0.618032205919157	0.21447355362648104	null	null	0.263471329695754	0.7208444420482389	0.31805595582521995
PPP1R7	0.716114976453699	0.7430618744916321	0.6743295594694039	0.6743295594694039	0.825855052059207	0.6743295594694039	0.6950099507730289	0.359838467765145	0.568858453390947	0.6743295594694039
PPP1R8	0.19447731769910898	0.46254747599132107	0.20987516123236605	0.00627862120409156	0.34686557142682894	0.236979475368584	0.236979475368584	0.037437438832940005	0.0918455669238613	0.236979475368584
PPP1R9A	0.844907336360355	0.6493742567680911	0.9228921260958689	0.604367900269807	0.8074059592913829	0.821146622656366	0.9235289007442349	0.6644378825301321	0.828226391245341	0.5773650124025811
PPP1R9B	0.533384032753464	0.39273565665711296	0.493551418144684	0.29635754855006896	0.233284366600423	0.4611058109915	0.464009263622733	0.255577197407146	0.6902466654713381	0.410818221435075
PPP2CA	0.546574536402101	0.7445374368376279	0.8660284696979409	0.7714104087021508	0.7445374368376279	0.7445374368376279	0.7445374368376279	0.7445374368376279	0.673689028656333	0.7445374368376279
PPP2CB	0.5768420931476059	0.8851903429059801	0.5260513058619339	0.708133313164524	0.543134008590904	0.543134008590904	0.774525268497789	0.68538101376161	0.8997040507874879	0.35743691260928206
PPP2R1A	0.17722480515931	0.50330385313813	0.597646269193016	0.7093283512777672	0.566096114911551	0.50330385313813	0.6331979112114791	0.554261474229499	0.5491472967193629	0.746588112341185
PPP2R1B	0.13588238196337	0.612798716029774	0.12459625137261901	0.125786546084702	0.9116803132463449	0.494987676783506	0.816440698260883	0.244612330416686	0.124713506803087	0.282274770590634
PPP2R2A	0.224343357209365	0.572025226274013	0.315146483617366	0.5550038043559621	0.123303816575011	0.315822507125847	0.308168147984276	0.3333900148396	0.345402129510101	0.3713368669747639
PPP2R2B	0.7301068873077091	0.44055315150109	0.8096095196970259	0.47693602053067297	0.320164188897485	0.18940153968695397	0.44055315150109	0.511838347576726	0.47785288852570007	0.366395798434636
PPP2R2C	0.454485606983765	0.8920706401666041	0.531749346842235	0.536173968315325	0.12210233818985	null	0.298225334400521	0.513643662345762	0.6481220517350289	0.477926038639813
PPP2R2D	0.145251660568409	0.433808063899464	0.13067982372362	0.0898748796175196	0.6764869771662689	0.29966291326202804	0.11610466786915499	0.16992297288676803	0.30785419800491	0.0841014671312018
PPP2R3A	0.232278846090462	0.156575504856362	0.390830390273889	0.26492206044335803	0.261414050294478	0.46201323208584005	0.47995309761610905	0.0907445049734399	0.265781097241286	0.414576511554447
PPP2R3C	0.5083672541689029	0.328782702614008	0.38083833628925606	0.31262417801217796	0.22364108562461898	0.328782702614008	0.49867022147828205	0.5547802918058671	0.456191952264221	0.328782702614008
PPP2R5A	0.0411561046915173	0.23272796921388297	0.318207678226741	0.0877344252018451	0.0509061930628982	0.318207678226741	0.05159999120241599	0.0548908774119362	0.8056340315474809	0.0634128435194004
PPP2R5B	0.6167118066777479	0.824139152014065	0.576404705637472	0.8865688485933331	0.8115780885093209	0.824139152014065	0.824139152014065	0.5586179519846121	0.8487056778147409	0.8467931230890259
PPP2R5C	0.9195198330822891	0.9811545525087141	0.808201572953952	0.88099530242085	0.793808259023213	0.8535576396411851	0.943385367479459	0.926274279478939	0.635897016378037	0.956587145787223
PPP2R5D	0.653479989170248	0.674745640517063	0.640251811066971	0.38061553415788596	0.550298790464856	0.674745640517063	0.6245980331082011	0.532615512579945	0.7016876490834449	0.48223053684373707
PPP2R5E	0.47363231040351794	0.5955004058898921	0.15177388685662602	0.7050697400260821	0.525387541035295	0.23889281773729198	0.554784552188641	0.601190553067697	0.5078087229439789	0.456387637722627
PPP3CA	0.0897596190249131	0.0194388243061806	0.00164911526459294	0.169838119206031	0.0316258142426238	0.0316258142426238	0.13050915291836998	0.320289542255268	0.38150255126164795	0.0316258142426238
PPP3CB	0.252516107065432	0.164928512633446	0.156150950281769	0.156150950281769	0.000908462970171967	0.156150950281769	0.0822023099527025	0.24324780753517602	0.801929741799279	0.156150950281769
PPP3CB-AS1	0.6726550027000999	0.6726550027000999	0.6726550027000999	0.6726550027000999	0.6726550027000999	0.6726550027000999	0.6726550027000999	0.6726550027000999	0.6726550027000999	0.6726550027000999
PPP3CC	0.644461416654087	0.6968501602618371	0.685493584582769	0.370558408582919	0.7373371988789201	0.7864286596728491	0.6514932742970649	0.711419002648163	0.8989666354302479	0.7260778734576852
PPP3R1	0.810470645556629	0.827618316130085	0.883875946682138	0.8056784248705929	0.827618316130085	0.827618316130085	0.49647203345196905	0.491211594054634	0.827618316130085	0.827618316130085
PPP3R2	0.20770112716129602	null	null	null	0.7878115744191091	null	0.7638285381172751	0.7218650037875891	null	null
PPP4C	0.38150757988884293	0.366322137585762	0.29686940662112205	0.40167843025932604	0.329500332024018	0.329500332024018	0.315450439152063	0.249843220825876	0.204525651737029	0.184801411392536
PPP4R1	0.709169344836292	0.211459558001266	0.0847614896889094	0.7978375406253431	0.5430604044988749	0.538663949666343	0.7600749506290491	0.9387745588406948	0.37639009699403003	0.538663949666343
PPP4R2	0.165262892877277	0.0300351921268368	0.28995696190891695	0.129058795909014	0.007465919356563041	0.132554249480904	0.0301670590167149	0.0886052309876255	0.0061550600377524	0.0354363238570989
PPP4R3A	0.46754442885470504	0.517787389661873	0.9401120186498959	0.957694751221723	0.605838049514042	0.871381030620179	0.9476502121352259	0.9701884950775109	0.95699560456947	0.940693657890068
PPP4R3B	0.0229929181889363	0.00124493243743498	0.0186251752531546	0.0022084259443826	0.00360365675833089	0.13127817303388198	0.0182240426923465	0.0800206108137483	0.0434392132466832	0.009172656168933209
PPP4R3B-DT	0.803286136620963	0.803286136620963	0.803286136620963	0.803286136620963	0.803286136620963	0.803286136620963	0.803286136620963	0.803286136620963	0.803286136620963	0.803286136620963
PPP4R4	0.5099411139962979	0.351790567638272	0.505851361149536	0.327933590937412	0.157230383736891	null	null	null	0.37060787650097204	null
PPP5C	0.000806551503415715	4.10424349153594e-05	0.00117398434035205	0.00011492308469033001	0.130158027310487	0.00689812053530453	0.0018460528142736602	0.0058320435194388395	0.0351778019547858	0.0275361766639009
PPP5D1	0.22463890320479002	0.0284723206859463	0.9177283587453321	0.928004852017088	0.17010872809645902	null	0.960577902607294	0.168215062981932	0.17340950321873003	null
PPP6C	0.193709026814989	0.171306135688374	0.0604707083180841	0.11133319132265801	0.44633866075240797	0.19916914769250896	0.0594993922569375	0.26226806580449397	0.22067618740892603	0.11774419764502199
PPP6R1	0.059231623678969	0.0416777024453291	0.0167218509449185	0.25941695632710005	0.20816131535782698	0.0416777024453291	0.03431558548556	0.246422511223552	0.0675420079296749	0.189434338915033
PPP6R2	0.0802297501336301	0.15830193035088197	0.39610518544804707	0.0861507137445281	0.23408352984241396	0.15830193035088197	0.294650345171372	0.11103712806132	0.0340381833805107	0.111304284697759
PPP6R3	0.6729766441370191	0.38391163003802004	0.7716845905603149	0.247388570877795	0.462431929695725	0.38391163003802004	0.831823149717247	0.5974251193444889	0.19794118820446105	0.8531908586762671
PPRC1	0.897504761287811	0.9053655554471	0.946173761208545	0.9619240947465458	0.9513946777836079	0.9690362183396719	0.935292304123863	0.9261150225792779	0.89378267178086	0.9658557830632589
PPT1	0.33542710876798304	0.22270839098389103	0.192459813234027	0.421094820671966	0.13412718095979198	0.17189749279561803	0.206082743191034	0.28510971466755497	0.481823606530429	0.0671543080342738
PPT2	0.7676884966650009	0.8845522850761222	0.8464304819200529	0.922784246961545	0.636740537136814	0.588879047898987	0.8845522850761222	0.8845522850761222	0.8624669652506851	0.8845522850761222
PPT2-EGFL8	0.7362128413609351	0.40550813629099297	0.496634012866729	0.524099144287998	0.208067493305183	0.521740138206732	0.40550813629099297	0.40550813629099297	0.6650055253470849	0.40550813629099297
PPTC7	0.851308740197119	0.655580666645576	0.651585260369093	0.48303286910696097	0.0827508849810176	0.645576483296531	0.6523425990704671	0.45447244447196095	0.5870013513052691	0.614672568257438
PPWD1	0.14213853837408702	0.204852498677808	0.163903605873032	0.12738880728202098	0.34939058128345196	0.13211634973424902	0.16580489429040102	0.166936593179949	0.46647627840478	0.20705284612386
PPY	0.0133383240411931	0.10092106189807801	null	0.629194374209611	0.78349966739471	null	0.263405686678641	0.69022363423474	null	0.700390986225356
PRAC1	0.0248305173825488	0.0824335728804494	0.41786736151143605	0.061107684121130997	0.0500096416263656	null	0.0378600435101188	0.04972022464235299	null	0.0963833752710027
PRAC2	null	null	0.0760450913839633	0.0312445314817189	0.540809299682469	null	null	0.0102589678147338	null	0.0935874976849257
PRADC1	0.00592559068068563	0.0232527194738215	0.0407992208698046	0.0407992208698046	0.1067500174765	0.0407992208698046	0.00438232396406489	0.0609863227926709	0.123069437008896	0.0303770360370345
PRAG1	0.32002436432854303	0.457091702574851	0.160576958690704	0.6826159634423271	0.36705701238960603	0.7200256608618009	0.152633405742082	0.3934983567272	0.151668697680365	0.30142359801586105
PRAM1	0.39240933804406897	0.47506783194529495	0.35679665065127497	0.20808780282024397	0.359900911616798	0.321402868720371	0.536459233508005	0.36706940088893597	0.46729178292913	0.26381877050876396
PRAME	0.5686346391251861	0.621857914487665	null	null	0.528487283137543	null	null	null	0.61465548631797	null
PRAMEF1	0.23740844427136898	0.902859826214357	null	null	0.244901050051672	0.8098071701372099	null	null	0.373183844879604	0.14728106716967299
PRAMEF10	0.3943404400372911	0.148602876517136	null	null	0.25683014974601703	null	null	null	0.313269572318969	0.105390159992215
PRAMEF11	0.6728400930508299	0.329370366803594	null	null	0.560778737252729	0.676897115482219	null	null	0.512494403915575	0.217203148914765
PRAMEF12	0.8087328058337421	0.341993921869666	null	null	0.290094478067105	null	null	0.529302876554194	0.315053210187477	0.680740020577849
PRAMEF2	0.3938673846141911	0.296498687681548	null	null	0.151121816984263	0.14609743081394502	null	null	0.0761222252163501	0.25789678594508
PRAMEF20	0.200068709575339	0.292251187782144	null	null	0.0626892519991041	0.0394366625234773	null	0.0896952849230841	0.0558059890470527	0.15058182853733898
PRAMEF25	null	null	null	null	null	null	null	null	null	0.36225496301598203
PRAMEF4	null	0.16628580304715102	null	null	0.0812358514732464	null	null	null	0.0385611483451316	0.533161446420911
PRANCR	0.158518762640557	0.158518762640557	0.158518762640557	0.158518762640557	0.158518762640557	0.158518762640557	0.158518762640557	0.158518762640557	0.158518762640557	0.158518762640557
PRAP1	0.273329963106977	0.524969176836366	0.5814870466412739	0.462153802825123	0.41191311838130495	null	null	null	0.242061711894184	null
PRB1	0.447572584238088	0.6332057335558411	null	null	0.69095515152587	0.62707020654299	null	null	0.9687839185171508	0.675048708554956
PRB2	null	null	null	null	0.27946411417797806	0.853404073975473	null	null	null	0.406123496183219
PRB3	0.7417454967715451	0.8611652333033392	null	null	0.6865669451615579	null	null	null	0.676496497844708	0.7680075471563891
PRB4	0.789559749570113	0.22108172661842498	null	null	0.392342465976857	null	null	null	0.430047557266974	0.580022156133267
PRC1	0.117414197917689	0.39244459726972797	0.121191068189083	0.15134135764029	0.0938879761394277	0.269047895433029	0.141157767790733	0.40749301996854903	0.5811327930765561	0.269047895433029
PRCC	0.243864177728409	0.7708100346899139	0.556777102905017	0.556777102905017	0.311563114773171	0.556777102905017	0.142173764766307	0.161503620163871	0.340127602496894	0.828249761117987
PRCD	0.435228024140054	0.532239460138459	0.532239460138459	0.5835498398661639	0.8145696107144208	0.320827561438348	0.532239460138459	0.532239460138459	0.7089034973360591	0.532239460138459
PRCP	0.992925973199011	0.9763150003778229	0.9978150983955041	0.9991445376759541	0.998647056691799	0.9999429635087371	0.9881837191328721	0.9851895728439459	0.973125263306604	0.996739473870188
PRDM1	0.202983519427263	0.301932355361257	0.237625072501215	0.23128803838951104	0.19923826163064998	0.583864669201394	0.11514875183174601	0.14006892844523902	0.23191726045794897	0.13814706759050302
PRDM10	0.32133825123340004	0.0034080674198273	0.65707238771591	0.11798486576291099	0.19402669278825196	0.208200280666655	0.45996922129367895	0.18207277642128603	0.184630368077941	0.621900555267108
PRDM11	0.110124441066934	0.10662659794326801	0.10662659794326801	0.0131697273264055	0.0385966055664488	0.10662659794326801	0.10662659794326801	0.0727887425107567	0.133914134635223	0.406894558264276
PRDM12	0.306528018542524	0.35236276432523206	0.188890980835196	0.21627608343159002	0.570482602644975	null	0.192780710932784	0.18638165983885602	0.224996544377915	0.22789935253200896
PRDM13	0.41747121984309005	0.16197204279774802	0.0486941344031278	0.0732481430691675	0.0791467310274133	0.0486941344031278	0.0486941344031278	0.145057935202245	0.15780872219609	0.0901496769225893
PRDM14	0.8988679345838191	0.288848237005549	0.40074792192146996	0.806266362854103	0.634359939636411	null	0.557433511271819	0.8621335188609359	0.6357298631455269	0.638482590383864
PRDM15	0.222562721236026	0.838587176790217	0.929642781407542	0.443143065064849	0.29665785213552504	0.7489910546204791	0.9492618899585359	0.28025416653319796	0.605153262098897	0.622303540058583
PRDM16	0.771056426299931	0.920861833478904	0.966159881409644	0.989354154656479	0.8493390449827808	0.9164870900226479	0.9522747372516128	0.9287729459992379	0.9846484152516569	0.972625487373731
PRDM16-DT	0.466302369794677	0.466302369794677	0.466302369794677	0.466302369794677	0.466302369794677	0.466302369794677	0.466302369794677	0.466302369794677	0.466302369794677	0.466302369794677
PRDM2	0.0635895407196444	0.22603623966755	0.23928151077086804	0.23525045264524802	0.176611676571985	0.183578444474234	0.509115605754117	0.28319225555645505	0.293521948251127	0.15042101109415001
PRDM4	0.968231582608822	0.659859843422128	0.970080480570428	0.903342130013262	0.575346875329003	0.689357450745183	0.975432072652573	0.9024923803162099	0.40984463869897997	0.706964149434091
PRDM5	0.115492712487265	0.0870320511647172	0.00197048403349177	0.00964701975688019	0.0795762647872272	0.162610614579911	0.00135926105700655	0.0067148146008492	0.40586558413414703	0.00348183934418122
PRDM6	0.0845060008267288	0.281680050055188	null	0.4150847363539749	0.674662560587306	null	0.39497312703149995	0.418532400463288	0.623350616951621	null
PRDM7	0.45733458868197396	0.533926928893742	null	null	0.533941741109951	null	null	0.45905065242640103	0.599736309130955	0.879508207610323
PRDM8	0.0198694493692618	0.125224699379423	0.12517989327395598	0.46929911286609	0.40879704837547	0.2140891539104	0.0350550342082782	0.10495426329270599	0.350363076407174	0.14186185111001098
PRDM9	0.7520200963603181	0.7443114381163771	null	0.942216154487859	0.277956622852231	0.129701584162118	null	0.8999612124089029	0.934932021892042	0.873080570515983
PRDX1	0.0597455202964412	0.532093461491468	0.0987516918239057	0.361044973748115	0.603202417545295	0.532093461491468	0.532093461491468	0.701405791962339	0.532093461491468	0.806297256616326
PRDX2	0.0453710874363118	0.0453710874363118	0.0453710874363118	0.182058186476297	0.22719464876362302	0.19644060484338197	0.16410762475768698	0.181575558532262	0.0453710874363118	0.0453710874363118
PRDX3	0.945898434911427	0.970699028880552	0.9934973257703741	0.998667399646335	0.9471963315844271	0.93937227090278	0.983184193558648	0.9997181094502191	0.989111718225465	0.988846226945428
PRDX5	0.0233962396639445	0.0289225349255587	0.0200635664438461	0.0433408536937989	0.270596445372618	0.0200635664438461	0.031360066677982995	0.0289890794918019	0.0200635664438461	0.0200635664438461
PRDX6	0.854185424419047	0.854185424419047	0.949950486612751	0.76133619872401	0.71406818198744	0.854185424419047	0.8861542809685748	0.854185424419047	0.987645152742876	0.854185424419047
PRDX6-AS1	0.940921783506339	0.940921783506339	0.940921783506339	0.940921783506339	0.940921783506339	0.940921783506339	0.940921783506339	0.940921783506339	0.940921783506339	0.940921783506339
PREB	0.929207203079614	0.8284419394708729	0.946988464380146	0.7542170569939759	0.7099369661994269	0.535629343316701	0.920818143880231	0.7435728876275791	0.7500758265223729	0.8013578973829009
PRECSIT	0.9381954470182391	0.9381954470182391	0.9381954470182391	0.9381954470182391	0.9381954470182391	0.9381954470182391	0.9381954470182391	0.9381954470182391	0.9381954470182391	0.9381954470182391
PRELID1	0.545027059470492	0.894576293789833	0.8709077712516781	0.945727305293313	0.80916164069946	0.894576293789833	0.9023870411802399	0.854951963768283	0.95127219634265	0.884646366064608
PRELID2	0.134284622360689	0.318758283502708	0.0703600716935977	0.200968143238488	0.351944825130258	0.293977397267653	0.0693217449840576	0.198507536466536	0.307549662902513	0.21573153800686198
PRELID3A	0.791913214343822	null	0.8637542505957571	0.182134493170788	0.968466992622035	null	0.7204081855670129	0.171507298855955	0.617651370232427	0.31500517162916697
PRELID3B	0.768862624119826	0.45836426921839507	0.525889293596515	0.49813578561771005	0.56141724389668	0.45836426921839507	0.647443259513958	0.7030484021808391	0.26429314430721895	0.42193629142571293
PRELP	0.8059621641178009	0.35185395890099297	0.689151887956156	0.558369800661484	0.5117914427443689	0.790284740135487	0.53854347702262	0.40338580918532796	0.7967491083328899	0.584001733178173
PREP	0.823794749042058	0.914768744265663	0.8804989426027021	0.6268748732706321	0.832691229042934	0.916693059801549	0.8434685627683671	0.275710510488046	0.648971918085031	0.6962258637065171
PREPL	0.9785698786228509	0.942827259016579	0.959104534297539	0.9577574096524909	0.917330718318688	0.971936568572903	0.9155601591788199	0.9517942726467981	0.861565908820398	0.975104876257091
PREX1	0.8101982657390809	0.9025352192640409	0.92619242531553	0.961802982363104	0.916285510944564	0.851085242123356	0.851085242123356	0.851085242123356	0.478043589381708	0.851085242123356
PREX2	0.34189653008668	0.384691586094806	0.28321786869979604	0.5358649484571161	0.176471049285198	0.45376434364506496	0.281560258561537	0.309212204397615	0.26103515912256897	0.49993647272954606
PRF1	0.349848563170474	0.6005791934604301	0.839652041188208	0.337689274873246	0.7948017464680072	0.945890229651337	0.834828364396287	0.49639787407984204	0.822015605135723	0.769060280384825
PRG2	0.8337540069316719	0.409183430037307	0.49725895458037506	0.36928922314075	0.439357612063981	null	null	null	0.9581699244627391	null
PRG3	0.766488561076075	0.8751567175850681	null	null	0.4918803956532921	null	null	0.566424800416307	0.800341123865407	0.8834542171322259
PRG4	0.083342891209556	0.22222417362614003	0.22222417362614003	0.18131406597681698	0.0703790832618092	0.22222417362614003	0.7289084390818371	0.21987418322392002	0.194965899491298	0.43646545876897497
PRH1	0.73441843165161	0.26379510820672897	0.27992728791131605	0.27992728791131605	0.42653944690760603	0.18450275731125199	0.27992728791131605	0.27992728791131605	0.11996461793892199	0.27992728791131605
PRH2	0.0597916514393153	0.0160180576655782	0.0160180576655782	0.0160180576655782	0.114903788706589	0.0160180576655782	0.0160180576655782	0.0160180576655782	0.0160180576655782	0.0160180576655782
PRICKLE1	0.92511566029347	0.831301585017207	0.807808003207328	0.7177494569795021	0.932305183048148	0.9612868253835609	0.868961631239448	0.86321940124471	0.544924170502188	0.774638011599968
PRICKLE2	0.747522480262624	0.637750551986726	0.835174099223717	0.866957096328534	0.540177363327637	0.584491058489765	0.637750551986726	0.598655901879667	0.805916680213422	0.637750551986726
PRICKLE4	0.63680400186199	null	null	null	0.41310427690321205	0.3636764605673479	0.40066985269063504	0.44217686206893103	0.722195708507748	null
PRIM1	0.9252172311533641	0.9252172311533641	0.990676657382115	0.7031133374362629	0.945791354606932	0.9252172311533641	0.971468892630201	0.6957250817877839	0.9076007722556529	0.9252172311533641
PRIM2	0.860287583463179	0.916458738678679	0.9678734475873481	0.9659062535288749	0.75820660711915	0.883366215673991	0.9816474182843951	0.9698676262723671	0.828675931747499	0.9727025925867919
PRIMA1	0.24936777477673103	0.325170005650954	0.132338756791827	0.0397202876397086	0.270912853323872	null	null	null	0.383584789946358	0.0363697541570452
PRIMPOL	0.0488255839726233	0.272553704303635	0.0462886953817438	0.0929906194579615	0.10480225186439801	0.172034402572759	0.0373113518513562	0.134946951859929	0.12518103432596903	0.0493277817759382
PRKAA1	0.572734031177947	0.145273398174196	0.0725756215686288	0.0833918826777059	0.0920940052592795	0.2288908116346	0.0715238854048139	0.0782284736979204	0.117925411380218	0.38261202346423606
PRKAA2	0.511827664161242	0.9529929496959101	null	null	0.7538909957572141	null	0.9592730887247901	0.971916134526159	0.998528104549736	0.9699922248896942
PRKAB1	0.349448311703911	0.08510061815572702	0.5836283499752509	0.700874488988106	0.8396293408355608	0.57840123951136	0.7427669378648522	0.49514690427017205	0.826112110811689	0.444411502934197
PRKAB2	0.11467314261098599	0.340050983432585	0.48448100720128107	0.48844065997849	0.18361031682675802	0.18573316321282898	0.165161120137305	0.42729102586353207	0.46395624765657595	0.373913068239355
PRKACA	0.37471620337066397	0.170384021930103	0.0936681470229146	0.0541532276362202	0.0430443170823764	0.170384021930103	0.170384021930103	0.170384021930103	0.0180979394473976	0.48468968374262494
PRKACB	0.46883829069015504	0.5652327650262939	0.8268700657278959	0.34904746630757505	0.4072406185919771	0.660999115348979	0.360590849744075	0.403639753562721	0.7124337986637421	0.584362241070974
PRKACG	0.7495437904322628	0.37590414299008706	0.34731509410399497	0.6734964510679109	0.503618811860474	0.394621687183419	0.6640688147494089	0.289484971218104	null	0.408943195730495
PRKAG1	0.7895313742326749	0.7895313742326749	0.832084145591826	0.43326814033880195	0.8164628800136701	0.8041482709453729	0.7895313742326749	0.7895313742326749	0.7533050870443	0.7895313742326749
PRKAG2	0.467192616286547	0.552135863305072	0.786169829129412	0.7300584395948041	0.9964086620806322	0.9857799864284019	0.7900596611787478	0.617616565744187	0.39037921187884206	0.7544312512459351
PRKAG3	0.460263935144986	0.898092475456734	0.338947833118274	0.368589422361173	0.8282966452032359	0.780375605050582	0.33849458891193	0.380502215580877	0.5223858560333189	0.38449232212571793
PRKAR1A	0.39093747603760703	0.422150562965496	0.37030079240549496	0.40935405008933595	0.282130501444586	0.33319086866251	0.422150562965496	0.422150562965496	0.32946901770943704	0.422150562965496
PRKAR1B	0.6939516343571881	0.5766494966764479	0.7674477540297779	0.9131778689793879	0.7823145598213409	0.481330877765999	0.99220333296932	0.978059858656528	0.943765099867052	0.701716551335278
PRKAR1B-AS1	0.259005398411832	0.259005398411832	0.259005398411832	0.259005398411832	0.259005398411832	0.259005398411832	0.259005398411832	0.259005398411832	0.259005398411832	0.259005398411832
PRKAR2A	0.8154779306216929	0.580429203109566	0.89041150046047	0.657860849339864	0.3660700433571	0.331863773637837	0.824725640869299	0.500527014100686	0.305618550513747	0.6323295591370269
PRKAR2A-AS1	0.18311091086771697	0.18311091086771697	0.18311091086771697	0.18311091086771697	0.18311091086771697	0.18311091086771697	0.18311091086771697	0.18311091086771697	0.18311091086771697	0.18311091086771697
PRKAR2B	0.26470452261739	0.7236032029420421	0.516643103205824	0.21678426711903895	0.5833441049241971	0.19398482884699103	0.5233007495728871	0.27335059176227694	0.0675127202859448	0.204308631022682
PRKCA	0.403703947695962	0.21760403630585298	0.369308353951198	0.37050824338919	0.201266174830952	0.124969930614634	0.42313819856635704	0.16837404798342	0.195720528612033	0.296793306727755
PRKCA-AS1	0.9935071467217429	0.9935071467217429	0.9935071467217429	0.9935071467217429	0.9935071467217429	0.9935071467217429	0.9935071467217429	0.9935071467217429	0.9935071467217429	0.9935071467217429
PRKCB	0.440055983176601	0.261060604092784	0.351282098369957	0.36046195496654804	0.36087433794248497	0.18373469450569196	0.36561655172623797	0.564768794459196	0.44747009123985604	0.6415583297380861
PRKCD	0.165903504420331	0.00363936881864426	0.0941651316956549	0.43595266762975393	0.0446393857163399	0.0757479574743322	0.11048480391620401	0.0137720340853423	0.0749323747213531	0.0415622641215464
PRKCE	0.942921049546078	0.780845708451442	0.9044587360571751	0.926096767803033	0.45539063121669704	0.8693101113068001	0.762789646635734	0.886721258509098	0.8939562816865549	0.873110008852747
PRKCG	0.40067040017134004	0.0281576125872734	0.0648921722357035	0.16558873661470097	0.00127057394273449	null	0.0674716783886764	0.11523009863413401	0.0548374237836578	0.179584456498084
PRKCH	0.930301382632275	0.9588427321098871	0.9396384692267491	0.924918667791664	0.9990908034659691	0.9936021526411469	0.819220717940597	0.8905198010101328	0.9520496668431729	0.825837149586238
PRKCI	0.8488808475467621	0.902171453076104	0.849346103398495	0.7982394915458231	0.8317618271995171	0.9753396173719441	0.8506135999631421	0.879404895023896	0.8371154350669501	0.811143255067478
PRKCQ	0.573716447147033	0.7539245757519141	0.5865464744782729	0.25065958017038303	0.332753302613452	0.6859492081404671	0.463902517563694	0.5093566774485271	0.661038086093637	0.685779641657739
PRKCQ-AS1	0.5479441809678179	0.5479441809678179	0.5479441809678179	0.5479441809678179	0.5479441809678179	0.5479441809678179	0.5479441809678179	0.5479441809678179	0.5479441809678179	0.5479441809678179
PRKCSH	0.166167849614627	0.35249459819952705	0.3075552861685	0.7057947621237249	0.7628921832159642	0.7780674345578821	0.19191147268985603	0.689200701037822	0.38141721446980104	0.583698394211772
PRKCZ	0.577607321728933	0.6579511938020799	0.5015582420857949	0.744653495995673	0.414871634601756	0.7846162558542921	0.619151338074335	0.8275743383735881	0.516147668179235	0.9246352085095211
PRKCZ-AS1	0.6736427328510051	0.6736427328510051	0.6736427328510051	0.6736427328510051	0.6736427328510051	0.6736427328510051	0.6736427328510051	0.6736427328510051	0.6736427328510051	0.6736427328510051
PRKD1	0.11124855036334802	0.0878611334006592	0.257173867312893	0.15739898070878197	0.33319796945498703	0.28262488469397695	0.330135795390016	0.31951885292999394	0.583030978722268	null
PRKD2	7.15739661236752e-05	0.00898831305972518	0.000144158857531531	0.000174433523745899	0.123536793601812	0.0445732880874292	0.00011718895703203799	2.38013390539113e-05	0.0057163910358145895	0.0024656833685844396
PRKD3	0.218515335799994	0.20963815590269302	0.185565879364431	0.13024745487440198	0.392133676733474	0.463562829026691	0.137131916004827	0.235371826803382	0.22653377016987902	0.38969844422058997
PRKDC	0.699510422378459	0.8933574795917879	0.6669469102378621	0.667825738534621	0.642534133749644	0.9308354884463109	0.580484568441523	0.7798433582451759	0.973656032490975	0.9066583553812749
PRKG1	0.601562858256462	null	0.7965366953718941	0.5698972162888211	0.12568600964178	0.172864730017978	0.7423757566559399	0.193623830644368	0.85172494404699	0.42179399276809604
PRKG1-AS1	0.7185446487210971	0.7185446487210971	0.7185446487210971	0.7185446487210971	0.7185446487210971	0.7185446487210971	0.7185446487210971	0.7185446487210971	0.7185446487210971	0.7185446487210971
PRKG2	0.958677703718341	0.7786913193590441	0.856023640977249	0.928389667800799	0.96337298048335	0.962960101747929	0.8567413603246109	0.9604788904675791	0.991592606058059	0.9336198358856329
PRKN	0.608173119243679	0.426967375943158	0.833293064140306	0.80267214095439	0.75188632893646	0.887857274986377	0.9415225618843129	0.975862936432111	0.8835412552711139	0.833293064140306
PRKRA	0.306496407852764	0.449331083411322	0.548214941550996	0.37607605864132204	0.18515801649181798	0.449331083411322	0.23402364748807003	0.174442678453444	0.654099659715457	0.46918429976472104
PRKRIP1	0.5934104290896589	0.344183622985726	0.55496514665149	0.3142608268599881	0.508153355463544	0.25117953645549	0.43857001622733005	0.499087570002238	0.25117953645549	0.771898125291135
PRL	null	null	0.560434139773111	0.21795466331045601	0.327077585185221	0.31515808306554804	null	null	0.10846131220190301	null
PRLH	null	0.7617401918667249	null	null	0.9832318157316491	null	0.7540655877922049	0.9590984430072591	0.93539993750969	0.784730297162748
PRLHR	0.283518191696873	0.240624411625445	0.6772008114885101	0.417396639859385	0.7184561957534841	0.6772008114885101	0.6772008114885101	0.419518950762665	0.3982717042764571	0.614620119339061
PRLR	0.342270597459272	0.31513635257286	0.350166094320776	0.356713620913286	0.48810536929910703	0.5130596181113571	0.447281714217865	0.46030801300187396	0.231924265926911	0.6387761496552359
PRM1	0.557195141987943	null	0.45725493890579405	0.4819660578740711	0.41887567454804203	null	0.5546952348490269	0.526441639224982	null	null
PRM2	null	null	0.12232428213664301	0.663119009453224	0.0663791872568374	null	0.35338952489319303	null	0.46030966695717895	null
PRM3	0.321857637508028	null	null	null	0.5963918738681109	null	null	0.6176694968546751	null	null
PRMT1	0.669683252611256	0.5991051398887309	0.540991887230993	0.563668563422416	0.485974398842508	0.5991051398887309	0.542908296924132	0.549392083015756	0.4551335450861961	0.720351513513313
PRMT2	0.986760948483125	0.9030236073636658	0.9935290838220509	0.984736931113728	0.980336465004277	0.9661283101002129	0.998122569889479	0.9960787409576501	0.8624138510202719	0.9629383882367399
PRMT3	0.6194270865285141	0.6970255477404571	0.828126295264295	0.332891668898406	0.8486844849486059	0.281408229952675	0.829392129311869	0.331738685919505	0.157760206172419	0.471796024102542
PRMT5	0.875053201776253	0.875053201776253	0.54257548253716	0.8565384501654351	0.7934956518220321	0.7486562566264069	0.9278801180779479	0.9082532888652	0.9828450242665758	0.87214829933322
PRMT6	0.6924679663194561	0.504353950332753	0.60954729445184	0.658608963813075	0.410973878865087	0.898753969017107	0.6101085706232751	0.726845989254863	0.9685271461075351	0.9647013004308871
PRMT7	0.394506749645541	0.6029654108142299	0.599811753443624	0.841604126868172	0.7360532797444649	0.771166819504964	0.501326991474927	0.6824205679626021	0.424428892785125	0.6029654108142299
PRMT8	0.8421968016933191	0.883725901482081	0.6817867848856971	0.7404437041806601	0.6817867848856971	0.6817867848856971	0.85680325441115	0.8528237749513871	0.467101216792484	0.8337244621931441
PRMT9	0.686205792937741	0.865160351305409	0.7198995983446109	0.7656649109897672	0.6492041725696259	0.865160351305409	0.7209301059906079	0.80491985451733	0.9866650044077371	0.703902748806307
PRNCR1	0.0294737364904169	0.0294737364904169	0.0294737364904169	0.0294737364904169	0.0294737364904169	0.0294737364904169	0.0294737364904169	0.0294737364904169	0.0294737364904169	0.0294737364904169
PRND	0.32761012737114004	0.0420502194615793	0.198338927205505	0.544622849310432	0.0136243500034851	null	0.0065853370599624796	0.0349050357123887	0.157761069129169	0.306841512895565
PRNP	0.127013355933036	0.21695737938836604	0.34299975708242203	0.532642521301337	0.286633545845606	0.29150222084325	0.34221846265789596	0.615165195684811	0.0924589168838588	0.5820867841203741
PROB1	0.819620304330442	0.8351105719675	0.5168203999387531	0.690520656810263	0.6240127592935489	0.8351105719675	0.391469259937416	0.5601758920127329	0.6810620923700289	0.8351105719675
PROC	0.920137235298475	0.45533835797362	0.551746506126256	0.0998943936447137	0.009699486107608409	0.00848369759110938	0.0884436324519583	0.26624222003862896	0.482269539471775	0.806133628142098
PROCA1	0.337297592568146	0.5745652831345179	0.44522950934000893	0.41686123365811995	0.409109772777415	0.664739089551623	0.41420101585861996	0.5467860911737721	0.6775082264909239	0.814322500459544
PROCR	0.00544558614394303	0.111328551315553	0.183620011009477	0.11204301658984801	0.153829053542194	0.0463880783806085	0.336705267394609	0.25149276361267897	0.034050705807477	0.10303152111508601
PRODH	null	null	null	0.9130308223478609	null	null	null	null	null	null
PRODH2	0.9963707658500691	0.963782859376234	null	null	0.8779854911144449	0.9928606147807469	null	0.7800768795718589	0.621295026857614	0.954521034316626
PROK1	0.7746343551849921	null	0.515761442022187	0.8002165586575359	0.836489187446	0.642659931284486	0.348518156750653	0.543763547898366	0.680273965875622	0.946129425568203
PROK2	0.0927549395731862	0.108422184360241	0.28670140740993	0.29343696813785697	0.0950755125982739	0.425273398732985	0.0881239581312048	0.39376280972868505	0.28670140740993	0.687024233861146
PROKR1	0.169107425919749	0.88640191382084	0.84268345878845	0.5005303447136149	0.21936566445449102	0.6955926084732829	null	null	0.9150724040953641	0.562215707617713
PROKR2	null	0.550256934345515	0.8810151074506151	0.876449956030128	0.714797984457601	0.9838991338841009	0.9583299115407079	0.9550252573925849	0.9957410159561741	0.537157650650811
PROM1	0.597397634414459	null	0.254526605176024	0.669146108782437	0.18420020103287	0.848966625842349	0.9593101478068191	0.873901976957576	0.9767794652659839	0.6286585308034399
PROM2	0.412877749553461	0.7112343538682249	0.36246026530291403	0.41678359707833706	0.723057692868848	null	0.5096594989130611	0.39126981735043703	0.516270299052339	0.28518108632629996
PROP1	0.502397168121786	0.923777164431864	null	0.790364143432534	0.490707330282384	0.16177549481650197	null	null	0.601380865485307	0.734036436143584
PRORP	0.648496979312591	0.648496979312591	0.648496979312591	0.648496979312591	0.648496979312591	0.648496979312591	0.648496979312591	0.648496979312591	0.648496979312591	0.648496979312591
PROS1	0.949394824524177	0.584960766285286	0.99939888425888	0.997561666249895	0.918613279713327	0.9250091244698821	0.9863965936506429	0.972501419109011	0.993196418653399	0.9863965936506429
PROSER1	0.453731044295937	0.477027451089469	0.32876238298161303	0.5889110248442181	0.46062475012723797	0.48539869562745797	0.721150984967783	0.879258972465978	0.298969176527323	0.48539869562745797
PROSER2	0.750004823203321	0.10433578735750301	0.562574806856707	0.545441962638581	0.27158038791890804	0.10433578735750301	0.117308555590482	0.10917039087845899	0.12386931028389302	0.670158324798006
PROSER3	0.498975094506458	0.74588035433754	0.560801227918483	0.6982721079097839	0.8537117422244921	0.777851275255	0.125674578966502	0.417907998131372	0.64195144534068	0.74588035433754
PROX1	0.7205721868240279	0.556931504099864	0.6331988273048621	0.603390462174171	0.414930378457146	null	0.904072346909557	0.9580677559836529	0.9837917900751351	null
PROX2	0.535202632324567	0.0719612930141428	0.263048787317869	0.0898287445178206	0.0669565675213347	0.0719612930141428	0.352589689519439	0.025726204195482997	0.277671831906805	0.0463866881664161
PROZ	0.41190815775275297	0.10456118466635901	0.7534272963115999	0.9396356826272879	0.48833428639794	0.7401108188369458	0.7839897221604221	0.9842668871066129	0.4105923211646839	0.639348738267032
PRPF18	0.113470174599491	0.00896550050298638	0.0472880647210919	0.0745826055305668	0.0238502031025759	0.00896550050298638	0.0697996818146764	0.0590340389513491	0.0235031354439639	0.114788451015554
PRPF19	0.9734953048746109	0.85975758158013	0.6582964264672341	0.913350915444984	0.9420478240731031	0.770947845963824	0.82131424560011	0.791575285121577	0.8980092644987671	0.419419859783551
PRPF3	0.368838184471896	0.5192681768195271	0.7483378267653109	0.8472840957315729	0.33595887260638296	0.44815116789155496	0.7277841372203149	0.88258278391607	0.152421881279934	0.17978845053081402
PRPF31	0.0725474287552428	0.837486299648184	0.18328640767651	0.218341190542932	0.800937014676413	0.8301699122584879	0.651402637808954	0.651402637808954	0.647895774565739	0.651402637808954
PRPF38A	0.34295036921310806	0.456448791271934	0.242116078303336	0.519429228405301	0.8030158663475591	0.456448791271934	0.37779506479842295	0.742087069911322	0.612595044316403	0.236607245504255
PRPF38B	0.270168192775536	0.25870888500129996	0.35738938568130896	0.35577212771530203	0.7135678366370442	0.289699983442912	0.355184974164159	0.385455918327655	0.293775716586822	0.48929426327203007
PRPF39	0.59541049769428	0.428519240909187	0.428519240909187	0.657993715362	0.660511514751423	0.428519240909187	0.45948300088502003	0.761958301738118	0.299981259419903	0.382709279050873
PRPF4	0.690402012793331	0.951174893675289	0.725495747488067	0.785114522644043	0.7207950386896309	0.8270970119630501	0.550387806935022	0.7977654139868421	0.7678951193410241	0.8270970119630501
PRPF40A	0.9490922563731271	0.8925677261938109	0.900363644972823	0.8417310343896859	0.729151972081607	0.9125287916104909	0.827559311518802	0.671750012170202	0.936126469625857	0.9125287916104909
PRPF40B	0.49938383258323	0.8789911002821541	0.8379998618783242	0.8254282142180079	0.850923206879417	0.987589143689408	0.25072022547672396	0.380983382885298	0.8326389173967791	0.904234773323574
PRPF4B	0.9438151087333589	0.64000527078868	0.8209685926316729	0.931228373982114	0.646955919872817	0.7520593256669259	0.8236263608450151	0.5779062809814239	0.955696695914105	0.7520593256669259
PRPF6	0.5877881569226011	0.120851132775585	0.5022867516871781	0.580449332173534	0.688007308706276	0.424392067855632	0.539957467990823	0.6457840363153841	0.382257357473726	0.575488180920545
PRPF8	0.162235730026022	0.8222425377998441	0.6100677208576271	0.405716033544276	0.172019122381766	0.13117360195308697	0.8222425377998441	0.8222425377998441	0.966769284416207	0.8222425377998441
PRPH	null	null	0.0299517631586288	0.142083112161482	0.12182366199672301	0.422127097986173	0.23501620565304898	0.16694004924207198	0.236927524740779	null
PRPH2	0.7666950431705091	0.886844620103771	0.660990922861891	0.8001837830008109	0.767995460120234	0.635447800296621	0.8304949630442678	0.666148839834485	0.19519707043064602	0.42078158033054297
PRPS1L1	0.0974949437263777	0.29589988432865	null	0.0077733208309743	0.0947092512591299	0.196702370018756	0.0950949400880829	null	0.0149951475220056	0.185644766457683
PRPSAP1	0.833953939944067	0.5845619072417789	0.8467053343166229	0.6897670197110711	0.9514950360951909	0.9387134187103591	0.7787303692345809	0.679493955439973	0.938630882562077	0.750536769939701
PRPSAP2	0.205525622574818	0.708415301000399	0.298447291311978	0.47040629731273903	0.20791173703703197	0.761083954579655	0.47460012076459007	0.47460012076459007	0.0533517640047345	0.47460012076459007
PRR11	0.8310792779880559	0.9588781503822831	0.9588781503822831	0.9588781503822831	0.9713254568856869	0.9588781503822831	0.9304769284947341	0.935435789809985	0.9294991425771969	0.951514128687779
PRR12	0.5995323982916929	0.493420319431686	0.759958086573174	0.613944921194846	0.9417652990479369	0.493420319431686	0.294636676087046	0.6783430726741789	0.7587503220124351	0.493420319431686
PRR13	0.45284748188416707	0.45284748188416707	0.7038854711090071	0.6641862251771851	0.6339729741883461	0.45284748188416707	0.45284748188416707	0.45284748188416707	0.45284748188416707	0.673115121440229
PRR14	0.253792206620343	0.6922258932362491	0.33893214396381804	0.277180141348896	0.5621422988614949	0.6896718018641139	0.317035126897886	0.25035780449905104	0.424377717588495	0.562756377833572
PRR14L	0.730565701057861	0.707907686841995	0.552666278184924	0.688091854794164	0.932750060091338	0.841035254959893	0.5493240052050229	0.647817202835679	0.904591531431669	0.694893596818323
PRR15	0.19842251103786301	0.5241983398609079	0.9490933975141801	0.360640859693105	0.836221380239833	null	0.870392435908603	0.29315570415464504	null	0.7650578399189879
PRR15L	null	null	0.450102401717275	0.212114141580077	0.37921693693169295	null	null	null	0.6484177683313579	null
PRR16	0.27727517534874396	0.901710558891854	0.74293211486129	0.47079110235791705	0.7047793220963359	null	0.637026993611101	0.6286060522996559	0.345359428140492	0.33561424737064505
PRR18	0.17897444790932301	0.205537228825907	0.0607690212944454	0.275057792771607	0.18491142785379303	0.149623235164418	0.0245233479663824	0.09642198020324601	0.13895037158094	0.16780179236969103
PRR19	0.996927017665634	0.999079774175267	null	null	0.903944615247425	null	0.9979739958540459	0.942265734361603	0.992697123994831	null
PRR20A	null	null	null	0.20059481490582	null	null	null	null	null	0.189915838752087
PRR20C	null	null	null	null	null	null	null	null	null	0.189915838752087
PRR20E	null	null	null	null	null	null	0.0772168369554814	0.42410986192542605	null	null
PRR20G	0.273519001431413	0.144331888409831	null	null	0.6694060493204219	null	0.502487018483285	0.28818516557105395	null	0.6616819893353879
PRR22	0.619299163659646	0.6132104190513311	0.826862119442032	0.7892907889223909	0.875167844710708	0.826862119442032	0.625293746382732	0.611666249990646	0.637587741717639	0.826862119442032
PRR23A	null	0.336505609114119	null	null	0.7656526056567919	null	null	null	0.39399712426536	null
PRR23B	0.170602172599314	null	null	null	0.5938557626027691	null	null	null	null	null
PRR23C	0.576425606041623	0.5976275367415219	0.5976275367415219	0.500297538613544	0.8707107702250999	0.5976275367415219	0.5976275367415219	0.850218243583848	0.789826458708795	0.5976275367415219
PRR27	0.7476706588252751	0.7626091445890542	0.95574189130835	0.769217783815082	0.70047208367022	null	null	0.9654611596990459	null	0.605412928423949
PRR29	0.45269478750600606	0.25775222859330804	0.24441612062800602	0.338981974496745	0.5785308169792261	0.25775222859330804	0.37729843437087995	0.679380545782862	0.552328685073922	0.25775222859330804
PRR3	0.642414885869868	0.141437415460428	0.0998467712457517	0.151569448327311	0.139822479886216	0.0998467712457517	0.0998467712457517	0.0998467712457517	0.36820804844925203	0.0998467712457517
PRR30	0.879485054924716	0.4018042120626721	null	null	0.9540362461792329	0.44294472497438697	0.585636268024551	0.69569940029671	0.18545109022599998	0.15629536446609502
PRR33	0.36504345769903995	0.35865192570599197	0.35865192570599197	0.35865192570599197	0.428797642790687	0.35865192570599197	0.35865192570599197	0.35865192570599197	0.58724969358488	0.35865192570599197
PRR34	0.692057482669763	0.29330301932675396	0.692057482669763	0.489467456515066	0.692057482669763	0.692057482669763	0.6793627266639011	0.409781265767777	0.692057482669763	0.692057482669763
PRR34-AS1	0.6037850579467671	0.6037850579467671	0.6037850579467671	0.6037850579467671	0.6037850579467671	0.6037850579467671	0.6037850579467671	0.6037850579467671	0.6037850579467671	0.6037850579467671
PRR35	0.3825971532333379	0.257467624341689	0.529624435437059	0.254814848240218	0.12777920071823598	null	0.47965636773609993	0.7646204913154822	0.5379676189062821	0.8615012930541199
PRR36	0.240023762086457	0.0596381597796986	0.813754825477001	0.66760503493864	0.206966439314651	0.261962177399732	0.53936518994378	0.13904323549863298	0.184241196070835	0.659992134169841
PRR4	0.0778656487967199	0.0778656487967199	0.0103491980992599	0.0231981989766595	0.0778656487967199	0.0778656487967199	0.0778656487967199	0.0778656487967199	0.0778656487967199	0.0778656487967199
PRR5	0.509122528236546	0.7227617843508901	0.8005493303405798	0.96262615178912	0.303136692104815	0.6766995866012341	0.7545321611335329	0.933714204815645	0.775043262506952	0.6569509940454829
PRR5-ARHGAP8	null	0.27540200095624107	null	0.282769268583086	0.34431670480231397	0.626607166321277	null	null	0.49181069046937304	null
PRR5L	0.885838713147563	0.7499561871411871	0.985945134237692	0.8995812954598059	0.7057457826032159	0.840265255644383	0.8549226202692092	0.8696736366357909	0.668249448444139	0.8398531352580899
PRR7	0.664390134103582	0.0942131883861024	0.222790344644462	0.0950237872410494	0.37509584061004797	0.37509584061004797	0.20179882914045102	0.081975400039983	0.773369997599393	0.37509584061004797
PRR7-AS1	0.0233030680133005	0.0233030680133005	0.0233030680133005	0.0233030680133005	0.0233030680133005	0.0233030680133005	0.0233030680133005	0.0233030680133005	0.0233030680133005	0.0233030680133005
PRR9	0.22089944160729003	0.172747679003217	null	0.35673199695065605	null	null	0.16608593118187198	0.061783592459755995	null	0.0534403478197343
PRRC1	0.770064121492568	0.8875656228035129	0.9723778465156708	0.919036346881641	0.597802295117065	0.769504999067121	0.9249543713320141	0.635139414819982	0.76293156407102	0.8325187039909621
PRRC2A	0.23604458389553898	0.7972742851670269	0.806125710844112	0.806125710844112	0.9378658192692471	0.806125710844112	0.432610548927535	0.618083279160944	0.8390864879165552	0.532368702361669
PRRC2B	0.96322047622517	0.962007963822165	0.9200549642145179	0.985591282502114	0.990206432838584	0.962007963822165	0.500984740583988	0.8901636772650379	0.94667690464608	0.841096860379986
PRRC2C	0.45047711531319	0.6156918328636349	0.291095985147175	0.38002673168855494	0.21647112971999302	0.548205249856538	0.311393349472596	0.609610152042064	0.502482366282986	0.650328006025678
PRRG2	0.51504423964958	null	0.3778928125535829	0.590238832908882	0.5022434111462479	0.46069084259334797	0.7956988971463901	0.797592122876991	0.828705620698907	null
PRRG4	0.9929689305024009	0.955918608535146	0.885563067263572	0.9706017955079579	0.988496902381364	0.988496902381364	0.8867823705421709	0.983042198967092	0.932864462878675	0.96720275286831
PRRT1	0.800673950037872	0.46638269802880294	0.8414032360388249	0.8414032360388249	0.988188311931721	0.8414032360388249	0.8414032360388249	0.8414032360388249	0.965218427015174	0.8414032360388249
PRRT1B	0.9016623761483471	0.628564058856981	0.8170620646057349	0.933879073565277	0.8499588963948791	null	0.835017789544718	0.959935202165924	0.9316393837944379	0.553526633212595
PRRT2	0.227321906013633	0.227321906013633	0.204852671571984	0.13075020714004698	0.678869064860708	0.227321906013633	0.33676720349024103	0.227321906013633	0.30285752134530797	0.227321906013633
PRRT3	0.719169694057457	0.21466158555273	0.810778179925795	0.48666767333206395	0.140576636290331	0.593821927073213	0.864287906502304	0.5166973494704651	0.566470337669294	0.593821927073213
PRRT4	0.18532301625154501	0.111770318145614	0.0469934366070824	0.44611375386451707	0.0489141952305963	0.0914161779439176	0.0461354042271936	0.30005946790062704	0.11701637827803399	0.33447094006338296
PRRX1	0.447304411527566	0.469248210219148	0.189003918271282	0.44389595933316794	0.779239187248593	0.592086054423552	0.580293377070724	0.539770397539969	0.8633693620395111	0.471900836448584
PRRX2	0.950178553189863	0.9741605240190749	0.46253027665229207	0.6741514574457839	0.9404220292492409	0.7953526554117091	0.94687479053758	0.509960522337087	0.7891196547274459	0.523936374871235
PRSS1	null	0.303829937330252	null	0.396536791822786	0.11341506050682199	0.8060920473359879	null	null	0.109940987807928	0.368350794393695
PRSS12	0.8568199538172621	null	0.295432834123297	0.5797074807410121	0.688527111262348	0.489067379909319	0.31453941509667893	0.48785493445779293	0.260229515317206	0.53493358956712
PRSS16	0.5502807232257501	0.895321630898522	0.6534544589391109	0.6534544589391109	0.3791305110651211	0.6534544589391109	0.39778741716073707	0.388009793978692	0.665589732854089	0.6174367372097409
PRSS2	0.10033238572665801	0.275898535049591	null	0.402290890603386	0.31824636735482	0.9112721164346859	null	null	0.129541134809524	0.53809847791304
PRSS21	0.101543594498601	0.256832290142301	0.294305702035959	0.43412879813802296	0.5903906524803311	0.23505524699973396	0.323418719512475	0.5828921424606379	0.24892837176186497	0.21582642780903696
PRSS22	0.13554166664943	0.056936738084679	0.21871137406628102	0.0812238758777032	0.22556837740592003	0.22398870343647503	null	null	0.18478223796729198	null
PRSS23	0.19824893573459398	0.055351964943512	0.53094553331962	0.113217878233621	0.0128075320216154	0.0041235222821955205	0.560766524330952	0.164002976655914	0.0149359374871822	0.0778861071797016
PRSS27	0.264544899841059	0.19241026169563896	0.0502093028630214	0.115028308195875	0.335073474374951	0.0493049714972917	0.0388439888395593	0.166002102230331	0.19563401050006698	0.0744824685540972
PRSS3	null	null	0.887639250960016	0.947684412683732	0.8474868105499309	0.54883528376238	null	0.952561818631855	0.550046654674126	0.670622509565018
PRSS30P	0.140720699056164	0.140720699056164	0.140720699056164	0.140720699056164	0.140720699056164	0.140720699056164	0.140720699056164	0.140720699056164	0.140720699056164	0.140720699056164
PRSS33	0.00948449047094897	0.0020288905241624302	0.0137618841355399	0.008981292573434241	0.00413055094471086	0.008179980699233879	0.0133594971169103	0.005559861657761379	0.0012658699072564	0.0143186635089698
PRSS35	0.5307903866688329	0.789523589403457	0.38111187340822494	0.7532180643001608	0.605591280454968	null	0.38076801520739206	0.610667305749941	0.9245499948705791	0.462830197763606
PRSS36	0.0894528037843644	0.021783893841402	0.11276325870468	0.0113480792571963	0.0340647224124066	0.0196842561817751	0.111548041192793	0.00382326605427539	0.00955565885164153	0.0288089249230732
PRSS37	0.255585749288757	0.6972505380891391	null	null	0.9589515368470379	0.7104439691094008	0.45187940531619397	0.429834402030492	null	0.12097858612757001
PRSS38	0.871022563315755	0.594442323142357	null	null	0.840979473191029	0.9310186796552271	null	0.251070543252429	0.591987923689809	0.518678423339737
PRSS41	null	0.256760163650555	null	0.0378159689386295	0.0688497689996055	null	null	0.216078969542105	0.13138440225202	0.24012515506150198
PRSS48	null	null	null	0.36276687182673	0.837267727079499	0.7977158787158559	null	0.703123315564013	0.320652684597333	null
PRSS50	0.0537316784326862	0.06888179577973401	0.121428468286705	0.134648408940486	0.14574998407878	0.418571728756627	null	0.340790780062996	0.34634173071813695	0.172968584009211
PRSS51	0.48499417480608004	0.411251254897564	0.50671667635693	0.302891252003264	0.25131907974467105	0.330263094709256	0.50671667635693	0.50671667635693	0.375263411660572	0.50671667635693
PRSS53	0.43150186720417405	0.43150186720417405	0.42188618738031397	0.34798042187454997	0.170642457404248	0.167440054718275	0.43150186720417405	0.43150186720417405	0.35673399275170603	0.43150186720417405
PRSS54	0.44135399392493	null	null	0.587737281995452	0.387871004746946	0.908473716441427	0.37464778277238203	0.4467556344641071	0.6629889562376329	0.49234333972020594
PRSS55	0.42045299155089	0.623126157649919	0.54766276315959	0.489162918464817	0.0917484030219625	0.286403248104288	null	null	0.22322958742382001	null
PRSS56	0.0616306235162575	null	null	0.138322069027798	0.23404058140826398	null	0.0945230428698669	0.20176313764678003	0.0884739395448731	0.24208509751948498
PRSS57	0.393315409326355	0.402208155398805	0.39642391992326	0.390475116988199	0.296566283204563	0.31745188310164	0.39589173170276	0.3778550487249929	0.30501393920578995	0.393974384897746
PRSS58	0.0517631816959998	0.0215971556453089	null	null	0.0403561088612708	null	null	null	0.0173753082630645	0.00099092568174659
PRSS8	0.289022821471264	null	null	null	0.007300630767514491	0.702452135449159	0.0119635058979026	0.375758426177122	0.6990832591718629	0.45898737929863104
PRTFDC1	0.32282134203175	0.371683755136066	0.5753484142275861	0.8441692074287571	0.697463840463796	0.737309331812408	0.8592989524447529	0.82128156831137	0.8003103852750251	null
PRTG	0.382468530428949	0.319967987124226	0.8485099729750849	0.7795340272660279	0.764162020003699	0.9106498992688471	0.8567576265921679	0.96642432651309	0.6769044127110531	0.9040587076179641
PRTN3	0.32735935622463697	0.771933693396505	0.634917064155456	0.434845244459576	0.42737476723444107	0.8358660965139921	0.8358660965139921	0.8358660965139921	0.515098044639304	0.74237336895907
PRUNE1	0.8710959670406979	0.893762864441016	0.893762864441016	0.893762864441016	0.85587966942962	0.893762864441016	0.8681781909356031	0.740794206777669	0.893762864441016	0.9239615309153579
PRUNE2	0.709719654789785	0.887005031007391	0.771359475533133	0.8301112998353891	0.485959647512303	0.908125220656032	0.729259886112678	0.894351276613913	0.9161127866768171	0.886020886554195
PRX	0.18776710204274805	0.35470243749869	0.0871972542426181	0.17207435558266698	0.0298046054430889	0.11410173107631899	0.0920111528106802	0.0724483791778075	0.298753029711021	0.332257352157328
PRXL2A	0.9036721529815981	0.9375756162766651	0.877958884068353	0.877958884068353	0.6073539223310611	0.877958884068353	0.932785223391422	0.603153584747885	0.8871085511231209	0.7859048074753109
PRXL2B	0.7802787218567709	0.582514746925539	0.582514746925539	0.582514746925539	0.185034083362875	0.582514746925539	0.582514746925539	0.582514746925539	0.783752687873179	0.625993916854679
PRXL2C	0.14449707969021	0.240082829895316	0.17739181759156	0.17739181759156	0.29357972797536996	0.17739181759156	0.42151096184133097	0.6053551840982929	0.17739181759156	0.214992054284873
PSAP	0.115671726868589	0.20046031429700897	0.273598335442333	0.172855798645983	0.0366857389149055	0.0890662328566861	0.129050800971588	0.20525509145327603	0.0829338803479836	0.11996540662841
PSAPL1	0.8814820247147751	null	null	0.9768723721947551	0.45461275253742	0.668718837948019	null	null	0.5859567664598001	null
PSAT1	0.0414522048420199	0.34888473094549893	0.120065920983194	0.0997766647475298	0.162326049427221	0.0992696145633218	0.11883420329693699	0.0731132664126965	0.268365710021024	0.454716455953267
PSCA	0.447754516366614	0.33593357511772	0.33002735663174393	0.33016024787148496	0.31268055860496996	null	0.329552392046854	0.221745472406148	null	0.44079003960035207
PSD	0.0260692246292557	0.0732603835444253	0.00930534542031239	0.0277640330033434	0.0436386686238209	0.00930534542031239	0.00553788228801036	0.00202029327643834	0.00152933497205127	0.00930534542031239
PSD2	0.31675008380186304	0.710930634470993	0.736647832001142	0.32921577966627197	0.39407339258547996	0.61646513319603	0.514802994676865	0.561846932177121	0.7784935249857371	0.7482338922050391
PSD3	0.18061647378661602	0.502238731488952	0.237743640277019	0.012056291331540002	0.0564590944762887	0.129850272274738	0.111297677089839	0.0227863326607762	0.0718433820710396	0.0705340000473786
PSD4	0.5531516855842329	0.54512993711239	0.5912247031379979	0.38393825021992994	0.6397352577228921	0.6007070616660739	0.52514879706593	0.7736482495341881	0.410749742639947	0.52514879706593
PSEN1	0.00182484398286958	0.00155354156639903	0.0150975856110889	0.0171993704733572	0.11187265620658199	0.106195521645996	0.018316390726978	0.0767398618533667	0.000178902544600275	0.0324837544423119
PSEN2	0.5825752130193461	0.5784448955744339	0.719834189955716	0.41033525013846706	0.534250341562537	0.430474757344078	0.800830486758363	0.7549699982141199	0.7235201387444492	0.8205250304796501
PSENEN	0.9526519828481931	0.9311492472443779	0.9311492472443779	0.9311492472443779	0.9347426944804291	0.9311492472443779	0.956397572926928	0.966488010157201	0.9311492472443779	0.954845676725672
PSG1	0.465969057730954	0.286502299184049	null	0.00942461176463261	0.406774036045491	0.0669155167324764	0.359622876978465	0.27131403406432997	0.445523330793416	0.0667289222014613
PSG11	null	null	0.032250719117471	0.0348999336558868	0.162537262599832	0.56079457519188	0.0574317838929189	0.17098676325959197	0.19199363363980498	null
PSG2	null	null	0.0720799413937705	0.0760095213469236	0.0159281029858152	null	null	null	0.332435554331612	null
PSG3	0.30915800436358803	0.9515582209475442	0.8360119906967629	0.802850144778887	0.7035510403882129	null	0.352469170189581	0.819782835882698	0.627003608603895	0.939157609124397
PSG4	0.8327953249424341	0.892343084918596	0.823887471701328	0.793286722318488	0.952046274967053	0.893537747113812	null	null	0.862493471300808	0.949289264736855
PSG5	0.492886987036779	null	0.575481671812026	0.960423545518163	0.9282555881115291	0.7425624406727329	0.5757040844273841	0.9204710488881409	0.7710247864247841	0.44349783917179
PSG6	0.0643516781377298	0.167209514188971	0.583640011795625	0.0943532042717338	0.0894416286243126	0.20551546708877302	0.235066101176473	0.21653959594081898	0.182603822001881	0.0962663999145672
PSG7	0.325584559377173	0.0155237070016622	0.0476860937791524	0.0404753006089952	0.3637667170826	null	0.12898601390420697	0.0451687929789958	0.232144135466532	0.175804783638821
PSG8	0.7745752669000749	0.772604997907746	0.6558133435223791	0.446119167704701	0.928188286197657	0.18267369401740197	0.0521929873347081	0.941175670347991	0.468898253888008	0.0918918241345461
PSG9	0.43006744668179797	null	0.667647448299621	0.20599311392054398	0.7292466641884351	0.7041033643397091	0.28748121567951096	0.8062501526439941	0.23655685149141398	0.344600360428693
PSIP1	0.34776727018285497	0.383159220083381	0.36885549091101705	0.295102833438672	0.7197553418968772	0.383159220083381	0.36633840424606	0.292084962455228	0.23621547152022898	0.519088526921878
PSKH1	0.486660299371217	0.246437397776318	0.300799502760831	0.298509413524308	0.146634205303462	0.246437397776318	0.266662716638877	0.29673582581438596	0.5023536501148921	0.655776479690224
PSKH2	0.32353844314947805	null	null	0.9022702013446179	0.212959388645784	null	null	null	0.97474413964853	null
PSMA1	0.962901860525185	0.893187570311422	0.951779654564227	0.6156738859372459	0.824241275241667	0.893187570311422	0.893187570311422	0.42454598802222	0.8184808194758679	0.800887740995697
PSMA2	0.45378193375816706	0.609949886648058	0.609949886648058	0.609949886648058	0.609949886648058	0.609949886648058	0.609949886648058	0.669689160886824	0.791444391664065	0.7324630003630258
PSMA3	0.304636221611955	0.19786140286589898	0.19497637093286102	0.3794652630946429	0.238646722352545	0.19786140286589898	0.255088986269865	0.16972385416260097	0.176847145305987	0.32258773034208504
PSMA3-AS1	0.7829975964767779	0.7829975964767779	0.7829975964767779	0.7829975964767779	0.7829975964767779	0.7829975964767779	0.7829975964767779	0.7829975964767779	0.7829975964767779	0.7829975964767779
PSMA4	0.8722352115112929	0.274408529995887	0.6962738731924139	0.222143233065762	0.370832080238669	0.850046418553696	0.6892483865737999	0.246511212231932	0.602635958720326	0.7181403845774791
PSMA5	0.499797796945457	0.355113723695134	0.610673171646499	0.27689791868179303	0.479179932939858	0.479179932939858	0.611239902191682	0.24703107032416	0.479179932939858	0.36640956901468896
PSMA6	0.266920837837066	0.392975244423408	0.25656551401671	0.359269735921257	0.18808818350374	0.5309907809411071	0.5309907809411071	0.5309907809411071	0.476036919568502	0.5309907809411071
PSMA7	0.268511584083377	0.0492239053115041	0.0191903520915727	0.0191903520915727	0.0867409025150817	0.0191903520915727	0.0417990663375173	0.0673434859548308	0.0147271060021764	0.193044971210985
PSMA8	0.29102431128976897	0.059434578044409006	null	0.550133496007249	0.38152450430109397	0.535098176267466	null	0.165838270918272	null	0.14439680462110502
PSMB1	0.34714693283377507	0.16277170908911498	0.16535611559289903	0.791040147642494	0.295859847748878	0.362550151469908	0.632141124235506	0.4931260737903279	0.344770493955739	0.44463282754577793
PSMB10	0.529002928742894	0.31613220737898806	0.31613220737898806	0.31613220737898806	0.26194199367214105	0.31613220737898806	0.7594446755123141	0.766793491935885	0.31613220737898806	0.5909318128111639
PSMB11	0.646519868679145	0.7455387676544191	0.41344096409141295	0.49274243348453	0.75485225608654	0.639050397949343	null	0.600078949411269	0.644229792293714	0.25415433591204895
PSMB2	0.21193537790712805	0.303423020339985	0.41881145383641294	0.388116816092966	0.216655449144423	0.41881145383641294	0.41881145383641294	0.721030683609727	0.5932473363737769	0.8869888180336191
PSMB3	0.0940237940028544	0.17654496767592395	0.10454081652606698	0.061083132437495004	0.10454081652606698	0.10454081652606698	0.10454081652606698	0.10454081652606698	0.159906764594297	0.0494812209485865
PSMB4	0.00782276278529975	0.0845045337683377	0.138638988643021	0.0246795788894962	0.0683541796396963	0.0982369690061518	0.0419689740812679	0.0182028552979423	0.0982369690061518	0.0231782972491212
PSMB5	0.816437750870144	0.659872943859089	0.474353469439176	0.682602232381372	0.35026351917516807	0.758086492056873	0.474218785385379	0.7313774898910209	0.9028338741829929	0.4326538805722821
PSMB6	0.543737976411957	0.844007196536385	0.506681978224242	0.22985926907637	0.292583439623732	0.543737976411957	0.42404082973247903	0.31156636600074605	0.192477441069553	0.268437909429885
PSMB7	0.230176561969175	0.236534631988798	0.5772328288299859	0.8241284454019091	0.30425107662051504	0.230176561969175	0.544493818756698	0.0303751544287549	0.191713973085204	0.395397198022015
PSMB8	0.792090933932582	0.473983710192002	0.6621584647762769	0.6621584647762769	0.7091092786159301	0.276452516334791	0.6621584647762769	0.6621584647762769	0.64126090353683	0.6621584647762769
PSMB8-AS1	0.919944858991008	0.919944858991008	0.919944858991008	0.919944858991008	0.919944858991008	0.919944858991008	0.919944858991008	0.919944858991008	0.919944858991008	0.919944858991008
PSMB9	0.742308344636752	0.7690637951359149	0.8479075227522621	0.628339660935075	0.556664771893033	0.801195440658149	0.8089460766642042	0.782078220836577	0.5341223534691599	0.847514214617261
PSMC1	0.19093125180057702	0.19093125180057702	0.360418152238461	0.33862079596715194	0.224378177515445	0.232360996189555	0.35971506282018795	0.418252283843984	0.0873698378405741	0.298018781451977
PSMC2	0.372540000751707	0.640834746184464	0.45951552820903	0.492929293580017	0.640834746184464	0.640834746184464	0.542062788353785	0.41961434598154	0.8081078093835979	0.640834746184464
PSMC3	0.0627782971571548	0.173133404766542	0.0466547438322497	0.18609191198648498	0.0435752476729374	0.0310416710277345	0.046177922020541995	0.143218320826336	0.0185516189899811	0.12496503088520698
PSMC3IP	0.224147631235071	0.32116612930807104	0.32116612930807104	0.32116612930807104	0.876522364318087	0.8194369005603591	0.310328250921299	0.643282155752234	0.5598860858807729	0.32116612930807104
PSMC4	0.10849647775895299	0.193092918693781	0.12140613557037501	0.590101934919201	0.0712276409882664	0.0712276409882664	0.0712276409882664	0.0712276409882664	0.060768791813093	0.3821839310203429
PSMC5	0.24989511862419897	0.28773414097087396	0.28773414097087396	0.357219032035817	0.628985259873345	0.498339726342603	0.23143093667943002	0.28807310344675896	0.544177866194938	0.28773414097087396
PSMC6	0.48851626017320904	0.796958134808708	0.873705227877534	0.902494890856899	0.8160622561478991	0.8983308619181309	0.8749484050717791	0.905285956653948	0.962815624646949	0.8620251274552799
PSMD1	0.20143276750191302	0.611979131026575	0.745368986846425	0.8240952088618859	0.256700716087828	0.283795420348797	0.8029858003352142	0.0412799748119854	0.579907906549105	0.20921878217778697
PSMD11	0.0753418159549012	0.3729613322366189	0.0936245900245837	0.23975578869861	0.622762287178342	0.127625112264372	0.127625112264372	0.392927794770822	0.0846528866718377	0.127625112264372
PSMD12	0.77766390027006	0.71075847700634	0.5431592548141161	0.175988609492114	0.4042624887779339	0.315026810654649	0.44553295958955497	0.0845733183248922	0.534343699237806	0.473103966552323
PSMD13	0.0644596662107018	0.17206273401106398	0.0152116836358034	0.00899284144997775	0.307607399928084	0.38748399608220896	0.138874349272757	0.0124219783388497	0.269035252644082	0.49294899939434
PSMD14	0.158257944280917	0.2172245052536	0.14758937805148997	0.239133956817346	0.315550500341464	0.315550500341464	0.200502702586779	0.45988601867590206	0.315550500341464	0.315550500341464
PSMD2	0.438754327933456	0.5788928704999871	0.199703769339508	0.6252476170736221	0.0638850969910875	0.371575701488425	0.208746710991215	0.611418764085915	0.120958572617907	0.7045548767405251
PSMD3	0.813147077914678	0.828180251225686	0.787243504373879	0.6223715909868011	0.8841032046232501	0.8565221579075121	0.855167546067913	0.6256588405051271	0.949519165110323	0.6040821603038521
PSMD4	0.515512585121532	0.4434917685589129	0.627937838306658	0.5966488636103261	0.33548468736543896	0.37332016750103997	0.5356169722040309	0.570916495165625	0.9104157294306079	0.4835002477102221
PSMD5	0.0474323404351695	0.304861058104055	0.23806598455375	0.0793211216262816	0.302106796613176	0.0374978526029663	0.44578395243079105	0.0866481327812323	0.0363023313665028	0.10801404627003999
PSMD6	0.933448776567231	0.834415330195814	0.863023640331237	0.919043977396055	0.7718147377119421	0.834415330195814	0.9133863618802859	0.895079729178371	0.8110735113454292	0.6834483887812349
PSMD6-AS2	0.4598406711752371	0.4598406711752371	0.4598406711752371	0.4598406711752371	0.4598406711752371	0.4598406711752371	0.4598406711752371	0.4598406711752371	0.4598406711752371	0.4598406711752371
PSMD7	0.488017443080156	0.27824492462342704	0.432858226586198	0.16794582572612	0.23831948611512502	0.27824492462342704	0.530205886940674	0.342327118383097	0.44746086162469	0.5683670671358211
PSMD8	0.21759760019765803	0.102023508835386	0.346117464822531	0.317435983402565	0.34456427333530704	0.0945827473767292	0.348417367116796	0.254684284657638	0.29080428951207205	0.17877542164282198
PSMD9	0.109680110865223	0.442590141140437	0.6970731445470401	0.135872234937695	0.433652299768685	0.442590141140437	0.44090324246866497	0.11987119697192401	0.800629371611517	0.594969291213885
PSME1	0.256370152066794	0.458038497964097	0.682700174840609	0.506540458957502	0.58605287589816	0.458038497964097	0.458038497964097	0.458038497964097	0.934965581606015	0.498339710200009
PSME2	0.292855479149752	0.671629970748959	0.32948642955573904	0.32948642955573904	0.5754162866978749	0.32948642955573904	0.32948642955573904	0.32948642955573904	0.32948642955573904	0.32948642955573904
PSME3	0.909289385271869	0.7255463283514699	0.7255463283514699	0.7255463283514699	0.8392659919502621	0.71105798685658	0.735328107793646	0.938064168881078	0.44810792375181896	0.7255463283514699
PSME3IP1	0.15181457178570001	0.15181457178570001	0.15181457178570001	0.15181457178570001	0.15181457178570001	0.15181457178570001	0.15181457178570001	0.15181457178570001	0.15181457178570001	0.15181457178570001
PSME4	0.0787598463933283	0.517091364517418	0.22683273315067604	0.22683273315067604	0.346602998064579	0.22683273315067604	0.29024620871636697	0.364923383827577	0.0583850126100901	0.22683273315067604
PSMF1	0.47094080078875	0.28420536212839803	0.305873347973906	0.441663330615593	0.576467102349479	0.34267586332564004	0.167133247145007	0.225484408621643	0.117522609662002	0.28420536212839803
PSMG1	0.5318821750475929	0.611384734480115	0.35799419708986896	0.404368345246539	0.885445593421371	0.625143341781907	0.3572800303928039	0.376391767668327	0.625143341781907	0.625143341781907
PSMG2	0.870125775535923	0.846943677638667	0.547784228180342	0.854178857381622	0.553523886415954	0.5285968096953579	0.828321415971609	0.501763587556593	0.651360008847145	0.7867443463109091
PSMG3	0.0483558761180262	0.307254340158529	0.16952576654722598	0.27953813836025	0.44542298788484297	0.16952576654722598	0.161738704966155	0.338244547187104	0.384397292706283	0.16952576654722598
PSMG3-AS1	0.0418090131405055	0.0418090131405055	0.0418090131405055	0.0418090131405055	0.0418090131405055	0.0418090131405055	0.0418090131405055	0.0418090131405055	0.0418090131405055	0.0418090131405055
PSMG4	0.391569010369215	0.20973391826187	0.519349672551918	0.5239076586308831	0.198317133024077	0.20973391826187	0.620524055068193	0.585316754512165	0.5377474953136661	0.12994688588583098
PSORS1C1	0.159958250336249	0.0465004804089225	0.0176783688430373	0.0229489522641269	0.00924207447804328	null	null	null	0.0161099890198158	0.13910240533153698
PSORS1C2	0.173194612241007	null	0.0189035392384637	0.25341643643613	0.0393909391181841	null	null	null	null	null
PSPC1	0.405103417425666	0.49198788573133095	0.35834637408855496	0.425658265419414	0.5188691206738779	0.504487702314858	0.289753629976139	0.520314337066927	0.15339917563771202	0.485004980314748
PSPH	0.8837421220468271	0.42507424408219896	0.967667963716342	0.9554295792270491	0.9587263362460479	0.892894301390869	0.8521094487626021	0.8703814736865259	0.8809819290989509	0.9108015982843009
PSPN	0.381772756876608	0.5250379851886811	0.5250379851886811	0.384214530895553	0.43199823363061896	0.541027365299753	0.5250379851886811	0.44861496639378795	0.569378160917325	0.5250379851886811
PSRC1	0.8506583929663679	0.967704617807224	0.8908908537150709	0.908742894085557	0.9394051988787501	0.953044152158184	0.6901612175806711	0.8732778558824499	0.760400183248096	0.7190013910086009
PSTK	0.46197032254628895	0.547683886160557	0.496240381021865	0.4716163250092629	0.146768086965889	0.204519338134004	0.204519338134004	0.204519338134004	0.518825072961627	0.471428934867936
PSTPIP1	0.14156864767366198	0.532418773665348	0.133231970139602	0.25915815266467	0.348904326177764	0.398977168919752	0.13892914902914902	0.320052759926943	0.384953611371146	0.265622572902706
PSTPIP2	0.14754146238177698	0.354248545555159	0.539117407494656	0.322886184991529	0.409405973748856	0.168998490594779	0.323233998347633	0.2874830841964	0.11572107775859	0.17379780355874802
PTAFR	0.0310307028568351	0.423401568128642	0.567686312725727	0.376320152930151	0.04370422794378799	0.0573346529961924	0.0433486763408792	0.0674062099164896	0.23196202095161103	0.0899686034526313
PTAR1	0.28483110446996396	0.15231198920137803	0.0698257189490125	0.0784281733488179	0.525310622661969	0.10091618879676599	0.0687907097822626	0.0505575164941586	0.511099966738082	0.10119926336697699
PTBP1	0.70411652934496	0.845350765637397	0.7852472488577521	0.822823306995229	0.901107398213754	0.8403071873196658	0.866383515643103	0.786687532805063	0.9147667376300359	0.8490459820517109
PTBP2	0.618220815167951	0.415357441931182	0.517165632208032	0.572336170717404	0.79454309111765	0.6768183237130079	0.48541727322355704	0.5367275463321189	0.904940211290223	0.49264496687443604
PTBP3	0.5013022021829461	0.15952810235242199	0.459382236296111	0.501193834912489	0.6201587084128559	0.28418367046167603	0.474830440243811	0.461618975326031	0.308087683541333	0.49127814166944606
PTCD1	0.21767085347680104	0.28201680544773494	0.158469119600294	0.24027554558250896	0.331662247115791	0.698628873133967	0.426589838976035	0.42724531861126197	0.30959825437822996	0.410517913561597
PTCD2	0.319251205777232	0.327032700205264	0.0768055696367204	0.155326632813807	0.32180698168230704	0.0768055696367204	0.121774282917831	0.21268416941481302	0.0768055696367204	0.0768055696367204
PTCD3	0.68187057346311	0.6286265268034621	0.5589231804417081	0.7391584718855849	0.8955939274779371	0.5589231804417081	0.292542161086597	0.48087923149864703	0.39825819646652205	0.5589231804417081
PTCH1	0.678996877518991	0.497968057113081	0.764778093513356	0.268711759275399	0.792640882933456	0.9209393722120122	0.616255065210942	0.732376873328039	0.43631976212327006	0.590195955596839
PTCH2	0.0902215224309284	0.21231028241342603	0.0658112164896788	0.227195456635626	0.26392531280777304	0.0993448353360393	0.00179870249080274	0.0264813755424349	0.263049612033827	0.27182414284491396
PTCHD4	0.0829907167705417	0.35166551965778403	0.0967379771753842	0.0474852052036923	0.128506238304432	0.17236219047294699	0.0572537857453386	0.0572537857453386	0.18124505308147798	0.0572537857453386
PTCRA	0.0020911234497218802	0.264299363233066	0.235453675495235	0.23791999332469502	0.12002962302996699	0.18017278558288702	0.293234885471461	0.00669853592559785	0.49800254436028996	0.47381926066023605
PTCSC1	0.82495054407783	0.82495054407783	0.82495054407783	0.82495054407783	0.82495054407783	0.82495054407783	0.82495054407783	0.82495054407783	0.82495054407783	0.82495054407783
PTDSS1	0.5057156837754591	0.660357434960549	0.544976759960105	0.44828529785978005	0.8330098359261809	0.544976759960105	0.956877908719141	0.9584010321547509	0.5535893626783029	0.64393096026675
PTDSS2	0.8139200218708008	0.81373774614263	0.7977958816018431	0.8358578691665449	0.951501174550025	0.8278136507754781	0.836397361451968	0.836397361451968	0.488880078547035	0.9894313356048859
PTEN	0.267180012194878	0.11165773072118901	0.33201181422330794	0.19550900385886102	0.26075512043260396	0.211044974418958	0.211044974418958	0.211044974418958	0.17227802800876002	0.21184699077825897
PTER	0.0971443334491163	0.11103922066615801	0.105077746307382	0.0157617825738236	0.0839746720730874	0.164462811012608	0.10388373880792402	0.00622682285747403	0.31060301984336	0.0735215675445401
PTF1A	0.125216910776879	0.11051883439470801	0.21571748065346102	0.25080578487569	0.40179704624157603	0.18059879305363502	0.42934591866734007	0.15956565640840698	0.37335062034373606	0.6725740643629351
PTGDR	0.348872367340938	0.124350718719991	0.22422157661119502	0.557890404175475	0.292392531871682	0.36227055119303203	0.461705817580923	0.719595927740071	0.590661398003985	0.48394830785077503
PTGDR2	0.146336673753345	0.0268388985823609	0.0893917281123568	0.25117130206221	0.0697263143515278	0.0268388985823609	0.0335615433802138	0.120539890319339	0.0530011125960351	0.256051600491365
PTGDS	0.968437743007423	0.8367359614661509	0.8367359614661509	0.846618821889513	0.7863766316207421	0.8367359614661509	0.916258763018658	0.9874089110480792	0.920975227148048	0.92446030084237
PTGER1	0.783913390911237	0.547181942656205	0.593757779069484	0.479706962075504	0.411469983094179	0.6763515015918771	0.6763515015918771	0.38017039064191704	0.531649236574156	0.42001504297551
PTGER2	0.24830644418694395	0.158304641647242	0.388210857662395	0.43077477193493	0.28001658552157105	0.24299303113967397	0.14925926213989998	0.280851689388297	0.756954695066389	0.616252061608635
PTGER3	0.32558501137688106	0.15968409785925197	0.294088428311713	0.20451747450943203	0.373466848981914	null	0.288313424464433	0.24663540556056	0.677253444467531	0.17418102571526003
PTGER4	0.794355590005218	0.621795214696783	0.843872726812581	0.573689466101503	0.665184092721099	0.621795214696783	0.7491407518337699	0.5404935943372	0.544922162538031	0.621795214696783
PTGES	0.11560156763655802	0.413899491139329	0.566749604487587	0.9465849403264491	0.9271449944244692	null	0.150136623659275	0.898701114576922	0.542711873134098	0.185804048196568
PTGES2	0.399034748392206	0.9090594997978381	0.5589422899529449	0.5589422899529449	0.340841481875097	0.5589422899529449	0.5270328516146839	0.508828486489571	0.6552772604658679	0.5589422899529449
PTGES3	0.42741732530576504	0.32758072002256705	0.567793776799843	0.623690251619744	0.392545374392455	0.392545374392455	0.53710956330578	0.436931192623515	0.392545374392455	0.42752325561312
PTGES3L	0.378380257402479	null	0.136519592668819	0.0742368815328055	0.0102496391618042	null	0.0974410500036108	0.11853378299343599	0.0761004338937014	null
PTGES3L-AARSD1	0.394422009214929	0.11789806580411098	null	null	0.110429653118595	0.8663531728952409	null	null	0.18296737929533802	null
PTGFR	0.0353327779109637	0.14680268237317	0.22815844665997098	0.0489188061400615	0.0967730587746634	null	null	0.138688463598298	0.0122378280534136	null
PTGFRN	0.4357194897343761	0.28713045966057205	0.361629683343947	0.215691457081719	0.5950509952702809	0.43006307964148605	0.28157142092431703	0.345092136284227	0.48045055072179704	0.493103875671028
PTGIR	0.213737279839773	0.536552012125005	0.41963694537876206	0.7909367914871651	0.333733375131945	0.20722887403524698	0.183017581970933	0.251896149962758	0.0441862805441957	0.11684668333483901
PTGIS	0.8898429638079979	0.843799782819308	0.886358839579403	0.647077064279415	0.7259117963693179	0.11761932217483802	0.8092486554114879	0.751513237485343	0.6842931165773891	0.936404850696418
PTGR1	0.6364385635929879	null	0.57069983432975	0.5819987233937199	0.859127437799425	0.8361546279960009	0.570908471201333	0.39442529473056503	0.8088688537803492	0.7112629081831229
PTGR2	0.23201032845470898	0.0692738650774227	0.20769726218199103	0.0111120641890784	0.256785396075513	0.155263351406805	0.20232884016344296	0.204456929565637	0.0825273039245915	0.379206242970296
PTGS1	0.7223278634575591	0.504847776857284	0.31514323563790003	0.476439869817694	0.5933230565643679	0.253558920090534	0.7073567844905501	0.322289962231247	0.209722007050661	0.173655966406957
PTGS2	0.61943131468918	0.807788175804339	0.86905221350207	0.46614724457167	0.7717020142598051	0.534542440848132	0.406779169092826	0.36170973549088103	0.0781803599355455	0.29143900820623997
PTH	0.6922202099519751	0.8613689686813101	null	null	null	null	null	0.997331990640323	null	0.8145081248259041
PTH1R	0.5632645333956889	0.3912525480232129	0.422164070516878	0.4774610918877511	0.0685793200886525	null	0.436065257939415	0.6435909410133139	0.33967182660211	null
PTH2	null	0.4628105650048979	0.852877139686652	0.641394126136809	0.533900391106323	null	null	0.564915446836035	null	0.7228194184002009
PTH2R	0.9203120450893492	0.750661281607389	null	0.5754962597134661	0.6618899245396601	0.710976665733982	0.897100621468516	0.939462239572722	0.7447869582855359	null
PTHLH	0.898054208421356	0.9968441575012371	0.875624443202793	0.992059996546112	0.9669918053368871	0.968137729048348	0.8880175099813651	0.9687875665971701	0.9924501969386139	0.833951124486857
PTK2	0.17331016446007003	0.6803580658461469	0.16350808692420002	0.4621081880275039	0.46983112608156896	0.599747140416287	0.146926443743736	0.6486568343499051	0.398993460347321	0.264463032955555
PTK2B	0.624247443470893	0.5014362093596559	0.16252308219845002	0.218674254829769	0.37058203320218197	0.316919045114306	0.17472553982675598	0.19054799261449804	0.285293277431889	0.208418585147135
PTK6	0.7768086549287958	0.874749126744762	0.9542251336271079	0.8360000945325831	0.744248266244585	0.8261139963887211	0.9635319200090191	0.849180487345707	0.9809781979273091	0.7563532430572021
PTK7	0.305634274296388	0.4539141527295639	0.45745372795383	0.8604747515146209	0.749796433922302	0.709092184158093	0.436024300732128	0.8236072069770279	0.9903774481809859	0.9124743091166558
PTMA	0.795247591828004	0.7222476564514301	0.678770975997224	0.5680492380958779	0.7710855633604029	0.678770975997224	0.7561144380284449	0.8069817671796359	0.623950630537511	0.0824903644373539
PTMS	0.393744644409074	0.261774617929458	0.0890867891088714	0.0588110711049178	0.203806448424945	0.0890867891088714	0.29727923333211	0.316778222257377	0.0890867891088714	0.0890867891088714
PTN	0.0675262056823359	0.20326689661865197	0.0184400206804132	0.6772548276947521	0.372509105603927	0.6079178338714389	0.442374544893808	0.666284697057792	null	null
PTOV1	0.45446233781075107	0.7118318898986501	0.7118318898986501	0.5193470169412179	0.8526587485075121	0.7118318898986501	0.6985475719321351	0.667035486814945	0.45112123792390996	0.7118318898986501
PTOV1-AS1	0.36070104485383203	0.36070104485383203	0.36070104485383203	0.36070104485383203	0.36070104485383203	0.36070104485383203	0.36070104485383203	0.36070104485383203	0.36070104485383203	0.36070104485383203
PTOV1-AS2	0.29348363169124897	0.29348363169124897	0.29348363169124897	0.29348363169124897	0.29348363169124897	0.29348363169124897	0.29348363169124897	0.29348363169124897	0.29348363169124897	0.29348363169124897
PTP4A1	0.319726972197232	0.472945584326695	0.22838197774050303	0.18105724114778898	0.7287861806150441	0.144599952781911	0.35484022119461106	0.384084140023302	0.6576586266544711	0.155739002964105
PTP4A2	0.49674098440246595	0.289794488476911	0.289794488476911	0.6236342104295179	0.289794488476911	0.34998030567453803	0.589665253838374	0.11157181293587198	0.289794488476911	0.590253494433038
PTP4A3	0.266721256699809	0.814127177215756	0.327887965729952	0.12378474390707599	0.137971641372613	0.41864397142100296	0.535544984671659	0.12463044109771	0.544698821318752	0.41731591508697397
PTPA	0.244670415683087	0.46695233283938	0.347726992871989	0.21841497765208498	0.0916695059678239	0.347726992871989	0.155780485954788	0.0517482163877188	0.377500665653425	0.347726992871989
PTPDC1	0.938377814950551	0.958133488127295	0.8516737974264119	0.8768603109961371	0.9004029486021121	0.9434289552406759	0.885896439894693	0.8033933515082091	0.487061010687436	0.771019818527119
PTPMT1	0.0779053037179868	0.113540876431878	0.0666438775381038	0.0531930096701251	0.327874439208174	0.199038523345778	0.0600883230205357	0.0570902920908695	0.04348345134042501	0.113540876431878
PTPN1	0.571504384568119	0.140979700750168	0.371493738044263	0.469463474028613	0.482230637679083	0.317553788180192	0.48129341168802703	0.619291558499806	0.636355147220538	0.5898353861139859
PTPN11	0.133467119578633	0.0902122914820185	0.170390629758903	0.170390629758903	0.49850187190765904	0.3617949333404721	0.0560020032588812	0.409772308420805	0.27572514045949204	0.170390629758903
PTPN12	0.0897937827776378	0.147650771686452	0.0607986536366724	0.0575035606397444	0.47455220497292205	0.271432935094697	0.0579648509765423	0.0514173523592286	0.244501170299493	0.0652359839549446
PTPN13	0.677830537886621	0.7434492510377351	0.724704091061102	0.539025760965007	0.959758014895377	0.743495374763149	0.9787566785391619	0.844344227050917	0.569715812815589	0.700953111205974
PTPN14	0.812796696361718	0.899331804505762	0.9028156297870301	0.868476446275998	0.9733606698916278	0.863406461387755	0.902307347000203	0.913025785246563	0.9814940775489691	0.744459025722198
PTPN18	0.200875362356596	0.0493676575171215	0.22978049280665397	0.44049754864531004	0.4852837885139771	0.6770085668602671	0.6163012537093371	0.495784230394822	0.12921741797983502	0.46552313837174697
PTPN2	0.320392418122802	0.252947402739128	0.35637719405641494	0.396085968969019	0.40122885586820706	0.5750273421565529	0.5750273421565529	0.671095710078529	0.305988182969714	0.508515170936103
PTPN21	0.41532338127238794	0.41532338127238794	0.43435515726899604	0.235676060224161	0.6741031044547691	0.274882533337669	0.41532338127238794	0.41532338127238794	0.7140374031064158	0.41532338127238794
PTPN22	0.120446063404755	0.120446063404755	0.24500292978560897	0.108615352286337	0.228441123476011	0.29496649180905393	0.120446063404755	0.120446063404755	0.00124034702327478	0.120446063404755
PTPN23	0.432423838116673	0.737392279599146	0.650007314640027	0.682130671447626	0.7781135624149319	0.811575470161282	0.8402442096489949	0.7062132891472339	0.715107045582563	0.811575470161282
PTPN3	0.23055909723052498	0.635144161566778	0.17315428862354998	0.100402099742404	0.336796925083261	0.566276030529595	0.890814600082292	0.21323845957479504	0.490377422862966	0.6591536151940041
PTPN4	0.579904273655795	0.673699301796633	0.36433330912012396	0.38302328879909203	0.26267612954304004	0.173828633336941	0.7307898477629492	0.30324720555983004	0.245182375772795	0.735986216163121
PTPN5	0.7030124269781229	null	0.8175420690913721	0.8084284222202909	0.568859711845597	null	0.7193836128592179	0.50224992704526	0.8754051059187579	0.821699954945501
PTPN6	0.4408871106643621	0.6640371473687601	0.281982060701073	0.319492237416459	0.285442543505741	0.520219749106353	0.19191002504225999	0.258118184702314	0.206421202093841	null
PTPN7	0.7688680780947371	0.0573174405206769	0.3800856736802629	0.554632148554557	0.22131085219183702	0.0158127221004273	0.39280882516305393	0.585901421505327	0.24778931109054603	0.583287850168796
PTPN9	0.9436834855678791	0.553175387493366	0.8786453009925559	0.975446394284315	0.9017874634565508	0.6877487623222901	0.8221332605976089	0.8633819420055241	0.9367574967178092	0.8221332605976089
PTPRA	0.64265197882648	0.6292611335892541	0.622293356189657	0.668745358189054	0.8750002841044141	0.742402161345534	0.6866686319420301	0.6425176289128101	0.6344663376235921	0.742402161345534
PTPRB	0.267731243468832	0.31429817447498903	0.159313118218027	0.248927829951655	0.398798826920854	0.159283509639443	0.461039070639716	0.47094511918623105	0.258445291937085	0.31429817447498903
PTPRC	0.223359417758394	0.502007795622957	0.151709199793212	0.16057753065087801	0.283832436173444	0.40550946215199	0.461966008353955	0.461966008353955	0.27284183088685104	0.14543197673397698
PTPRCAP	0.0982476128988394	0.0982476128988394	0.0789523689475545	0.237751336417012	0.0527773241359199	0.0982476128988394	0.0573137774227668	0.14348892705135502	0.171307667476743	0.0982476128988394
PTPRD	0.10853506792442501	0.9230972968712221	0.0251831423107723	0.0280267340398298	0.12445663587751199	0.0759612885198478	0.0733702810152435	0.21260710075206696	0.416747842802676	0.0246930445769853
PTPRE	0.0876472512711265	0.545993188342953	0.3648144987175229	0.31264143239402303	0.283154507300675	0.29162492686623903	0.47976329566551096	0.509640703124165	0.19155674069272	0.432686113430153
PTPRF	0.9845942209402171	0.946649233429738	0.9530756283237449	0.9856373729294381	0.9302285348592131	0.9100116938764871	0.982835100547348	0.9847971964644598	0.9791682223084951	0.980194129613277
PTPRG	0.659902886840412	0.21339353496095498	0.109679854515381	0.394124747180803	0.26081651434392394	0.21339353496095498	0.11783637273598499	0.17103320526496302	0.178461617540484	0.39654534720880397
PTPRH	null	null	0.188102483490485	0.613695750703224	0.5507156181645029	0.7150341528376422	null	null	0.0936795217039998	null
PTPRJ	0.40937344782990903	0.633716147745077	0.279571768016566	0.6108635177954289	0.565603208143766	0.605355226224092	0.5206470409216679	0.744023417990222	0.7108662064456791	0.409967789266227
PTPRK	0.9077818158070241	0.447241139995703	0.860392808352865	0.8261046387426519	0.7569629090757471	0.681759951003031	0.702769979452402	0.702769979452402	0.511032643237998	0.648849035577344
PTPRM	0.19900580626901399	0.29924758673143104	0.259975334796687	0.189804481162986	0.909446330194739	0.5924599390392221	0.18151787053577698	0.26436406969561604	0.258886416320064	0.210339535686654
PTPRN	0.199266524853254	0.29055750550729603	0.512614574964091	0.29831416881499795	0.651368136257775	0.44105249672103397	0.543757046647258	0.532544884884083	0.337027923430435	0.6546201205562479
PTPRN2	0.0220554249287477	0.0455472608971937	0.0504502612262658	0.136844702116496	0.11038394567921302	0.0538484384028329	0.0840099855761136	0.10742422105363099	0.116006187807998	0.0881620794809962
PTPRN2-AS1	0.49689853123366207	0.49689853123366207	0.49689853123366207	0.49689853123366207	0.49689853123366207	0.49689853123366207	0.49689853123366207	0.49689853123366207	0.49689853123366207	0.49689853123366207
PTPRO	0.577176373159374	0.51768145020681	0.49013067565375795	0.630138522064455	0.27715323439086	0.36316544902998404	0.16582455256325102	0.12098594010361699	0.14226968721341102	0.36316544902998404
PTPRQ	0.95987652249402	0.8758248901826892	0.670140233710151	0.7172291837298009	0.8984826944587121	0.33831586278829606	null	0.927787795185826	0.9699527017338709	0.8087920213412009
PTPRR	0.545385640071796	null	0.617873685125587	0.675562174756591	0.730395221226171	0.476958542705136	0.4589232795614221	0.46697006886160003	0.59148180206763	0.43493122002134704
PTPRS	0.758089145237375	0.772517817466576	0.524488836111805	0.38014747261703796	0.7630284117089158	0.873214329966512	0.642104551836662	0.642104551836662	0.32309378070721	0.509328063177931
PTPRT	0.17623938649374898	0.48855565428578296	0.46828784713944105	0.249258984123827	0.39182166152041	0.5647849469888541	0.0370010155713699	0.131229539860028	0.338403493933452	0.19118257237516298
PTPRU	0.209857725606618	0.35185929577172204	0.0867165220606962	0.024867400262663996	0.464999292030906	0.46265466022748003	0.11435680400813698	0.0330468122873808	0.316794920249605	0.344848754102813
PTPRZ1	0.26123454336984103	0.35207367468443995	0.709943857670565	0.6918622678358289	0.35632684722806	0.19818138030754504	0.7439866766295791	0.653518935578379	0.6458638364281779	0.400051964403432
PTRH1	0.9728232348051271	0.906081787900154	0.906081787900154	0.902326890707698	0.527626114482342	0.997281322227322	0.913893670480073	0.932553514935343	0.8315136016102259	0.906081787900154
PTRH2	0.801449866558375	0.91561189484448	0.794316358320394	0.794316358320394	0.739493423258183	0.712190479449698	0.887374920383336	0.847532943923543	0.9467557411695892	0.794316358320394
PTRHD1	0.489774289615466	0.6427365402027471	0.7361217698807621	0.501583561735101	0.873916321889596	0.657239450781569	0.8177590155558321	0.679425506566986	0.5662998462506589	0.657239450781569
PTS	0.730397136745971	0.47890576108276206	0.244137765047401	0.8347848586742241	0.5735667946890329	0.617175532037987	0.242995627694288	0.63383974157322	0.5208768719296111	0.29625741663953903
PTTG1	0.33201972898090604	0.7554116889180991	0.25898380279091	0.504050036152065	0.3573467532919651	null	0.258360019194519	0.6369933902624699	0.193647581994415	0.301639659327301
PTTG1IP	0.25280746140194	0.6163671200257629	0.40106573242656	0.48613154923975294	0.427655340426701	0.22051765310157198	0.5882008259190079	0.5727670067586391	0.19867613259198397	0.6982868376037371
PTTG2	null	null	null	null	0.198920178257653	null	null	0.0264262421317523	0.458863625143723	null
PTX3	0.463916910159504	null	0.11275792020228499	0.161166425367047	0.151010625385115	null	0.112804148793108	0.320295016388621	0.13908046142329902	null
PTX4	0.6051437485124671	0.9940072452252651	0.707603144208076	0.9859784643808721	0.980716873746624	null	0.779854358874441	0.9943597721335	0.877430206199011	0.9970862071712241
PUF60	0.6162709525289101	0.39614729955501504	0.23331321308483802	0.345595908010955	0.10443230356809599	0.39614729955501504	0.528969336760201	0.7101041451923209	0.355651944899927	0.39614729955501504
PUM1	0.672342359502715	0.508615060770793	0.654607657263141	0.685320098872675	0.7288497581029699	0.7531465537791371	0.585244748061396	0.629481107162092	0.38874881745388107	0.701345510279913
PUM2	0.629198048325607	0.558353736646757	0.6760707115434539	0.43171957071655603	0.30790838492645	0.272558838789865	0.5991292507677459	0.18778902106941503	0.573272923610333	0.0916061302620917
PUM3	0.0861307046739604	0.0482610299541596	0.0039400935909054795	0.00199853231809046	0.00273552797966233	0.15017745090873902	0.0175521748432801	0.00228978971832627	0.0175499524614947	0.00948788324968085
PURA	0.0227422256751474	0.03526501000915701	0.0167225493291064	0.0817877726379394	0.0290338319454361	0.03526501000915701	0.00399614423630014	0.0481813063892781	0.0080043205641612	0.03526501000915701
PURB	0.5124548342879379	0.19173052981962901	0.441887049469296	0.16118642573592	0.208646551149786	0.19236051644667998	0.696949224357163	0.5618988380416011	0.459993231150098	0.19236051644667998
PURG	0.473200444566295	0.07954159946129201	null	0.0177066427914821	0.5745735193586651	null	0.816824674106452	0.860207455685965	0.448752850747154	0.17972682415689498
PUS1	0.825354038095385	0.9481271202823449	0.841686541560441	0.8859993340602399	0.772532905659138	0.883430843278978	0.89199272276349	0.816528063342996	0.890846700087421	0.883430843278978
PUS10	0.4194396707932179	0.8101642468055459	0.0630783481909776	0.250861967708065	0.334941928599809	0.7828366949705879	0.0554601000501389	0.378538588772492	0.6662066157736429	0.634581991376441
PUS3	0.46495016029346997	0.15376665695508301	0.15376665695508301	0.211196064707454	0.139215352566886	0.0801270935957041	0.15376665695508301	0.349996408210659	0.228469677212305	0.15376665695508301
PUS7	0.0238239884880232	0.0718342058384967	0.0789255079198845	0.157900899263823	0.10351011765564	0.0691552512337681	0.0864969100515672	0.103895337355672	0.15278549563383498	0.327970223695727
PUS7L	0.625916483184337	0.9159609540407472	0.8645637021272321	0.8645637021272321	0.36548414180590005	0.8645637021272321	0.6061808094755771	0.7909206606616609	0.9382914910641891	0.8453581817338242
PUSL1	0.7730288888963209	0.871701048081049	0.691380533504292	0.680650773196577	0.7427658912144101	0.973566385101023	0.7444547399116741	0.6355347897828061	0.7728309109485659	0.9846857943611591
PVALB	0.6038864939367171	0.7258828441585741	0.807650965193717	0.765190271896271	0.7796311933585011	0.807650965193717	0.807650965193717	0.807650965193717	0.807650965193717	0.807650965193717
PVALEF	0.0841517438107939	0.403670812164565	null	null	0.144149369848571	0.0202791371936287	0.690439988287165	0.528587995446993	0.6429347497933989	null
PVR	0.0108413225154586	0.0108413225154586	0.0666854576396376	0.00397577088570441	0.0219670704902571	0.0108413225154586	0.0498660381033016	0.0108413225154586	0.22106005578056898	0.0108413225154586
PVRIG	0.549187038830434	0.491701089544971	0.63010292541028	0.61745500763461	0.571720530216414	0.491701089544971	0.491701089544971	0.491701089544971	0.451350466094035	0.491701089544971
PVT1	0.9883614129391658	0.9883614129391658	0.9883614129391658	0.9883614129391658	0.9883614129391658	0.9883614129391658	0.9883614129391658	0.9883614129391658	0.9883614129391658	0.9883614129391658
PWP1	0.674800685528105	0.828205376061216	0.881466900536209	0.865802600552783	0.483164579136419	0.601268495118923	0.8826954363800079	0.552653365957445	0.8392435861071609	0.873128468537548
PWP2	0.010860151699927	0.010860151699927	0.0217203296190747	0.00638583104771037	0.010860151699927	0.010860151699927	0.010860151699927	0.010860151699927	0.010860151699927	0.010860151699927
PWWP2A	0.32342334344468604	0.293591207464096	0.664660164651569	0.35086479820506605	0.600215712362428	0.293591207464096	0.699347790333703	0.312612760188211	0.32528723349885696	0.227153991819994
PWWP2B	0.15428646319083403	0.5791227160222759	0.20952226302220398	0.301183003578627	0.35177629487134005	0.734496886520682	0.14008831716585998	0.20886316575261102	0.700809681841905	0.411489246929383
PWWP3A	0.862061103489515	0.862061103489515	0.862061103489515	0.862061103489515	0.862061103489515	0.862061103489515	0.862061103489515	0.862061103489515	0.862061103489515	0.862061103489515
PXDC1	0.8077154512288449	0.641380741256989	0.9387485064913921	0.606626209467436	0.5661926186148221	null	0.6683274818918511	0.766276733864158	0.77964821847147	null
PXDN	4.494628509620829e-05	0.007323802032733141	0.0196510884056231	0.0664858088153585	0.00148034735700403	0.0195066020830076	0.0449605696874119	0.0567977224772721	0.00635286993654395	0.0191479559466509
PXDNL	0.0043140861032000604	0.0133777701485484	0.00454622357804821	0.00709770487768247	0.0647335397674623	0.00630086769722747	0.00436722642654048	0.0498839595765694	0.0395615232860579	0.0133777701485484
PXK	0.110646832289011	0.0251146087148256	0.307292368960581	0.019396890031538997	0.245241086372157	0.0906679793200913	0.404163647067437	0.0243693600595732	0.20034888431713196	0.207695870151935
PXMP2	null	null	null	null	0.0207682825982118	0.0144745954956971	0.027446024483775998	0.231509541032192	0.0598671329014657	0.181301793714411
PXMP4	0.125651275881205	0.110815280148784	0.0819576628205003	0.0732746270282851	0.584180982895803	0.5820740317239711	0.0752696175906394	0.0633718021399578	0.5820740317239711	0.0573533866781804
PXN	0.6764408634980351	0.7969792739008928	0.5228830614511479	0.675452469119187	0.611395456291933	0.741814332187092	0.868670419746856	0.8006296212692671	0.9754790062201769	0.8543947547860681
PXN-AS1	0.14903562322820701	0.14903562322820701	0.14903562322820701	0.14903562322820701	0.14903562322820701	0.14903562322820701	0.14903562322820701	0.14903562322820701	0.14903562322820701	0.14903562322820701
PXT1	0.5060423704910789	null	null	null	0.833601208981455	null	0.7513934420504591	0.866113373353846	null	null
PXYLP1	0.9561884241065091	0.9785633315948989	0.980274409356665	0.988787092457582	0.9667173576950601	0.9957736189254129	0.9921603701680691	0.981986245935666	0.9980835673286569	0.9348777231004091
PYCARD	0.10565910586010599	0.111854878969434	0.36957274663471795	0.411679710787452	0.443829991699685	0.238160468036293	0.3689120189902961	0.5539965390017679	0.18268485001972198	0.11723891702264698
PYCR1	0.6695771375823649	null	0.5997174361687421	0.43880249645952796	0.601364304139697	0.218311852290726	null	0.693737367958179	0.746361310006499	null
PYCR2	0.177745448550376	0.378429734720734	0.40288838460366294	0.208000485979476	0.66082923290152	0.378429734720734	0.250671651568045	0.19802898910237196	0.7779744108919029	0.38801557260502206
PYCR3	0.013416285354928002	0.29855839366068704	0.52036649992996	0.510121537231978	0.191015133037121	0.45389384101373403	0.29855839366068704	0.29855839366068704	0.619275290756401	0.371773855598785
PYDC1	0.0123628149126337	null	0.317280187657305	0.00740300636149562	0.642586459912303	null	0.0145941136463846	0.0325197465673943	null	null
PYDC2	null	null	null	null	0.0380466313607843	null	null	0.0399614655112469	0.2788770428655539	null
PYGB	0.492227609328501	0.687496009422797	0.15741636393427802	0.538026062772104	0.531907193922611	0.49555078547419207	0.254240987765516	0.44095913835897704	0.43516758920051	0.36482480740199297
PYGL	0.307441291719289	0.348271755495538	0.6563502109304821	0.550141495209743	0.45956522527415705	0.29108162313069796	0.298427598838132	0.39923208840248203	0.22069169154043106	0.401106535358337
PYGM	0.9630827132503371	0.852407489936779	0.852407489936779	0.852407489936779	0.6485045849323139	0.6989229029654929	0.922885176112058	0.669772570458396	0.8503266050062591	0.956962572099182
PYGO1	0.750673131146366	0.255960942213897	0.44493265077900895	0.5724761309512291	0.25596936872931497	null	0.45719236758807	0.739511694210997	0.501963842014853	null
PYGO2	0.488507347071719	0.189269269400088	0.189269269400088	0.271131860185662	0.0783895922776049	0.189269269400088	0.35616000519593893	0.108951778533616	0.22733277771368302	0.189269269400088
PYHIN1	0.83784529226858	0.8604277850280291	0.698664458154348	0.923333520398847	0.944378978424873	0.9194934703418342	0.6996175202109329	0.90343661322566	0.860437237899332	0.4136406178389121
PYM1	0.0713281227807453	0.110879705572796	0.10766169100190699	0.0168507091347881	0.0893742178258172	0.143752634112385	0.0820723555259071	0.162984129288937	0.0292238143373311	0.143752634112385
PYROXD1	0.6695993362063161	0.524488178688014	0.8446282714721141	0.68610823155404	0.5212247703655711	0.524488178688014	0.845897087619001	0.695122074861391	0.630728187416753	0.428934032458009
PYROXD2	0.8517554800857801	0.697442589831319	0.822242566625499	0.8651629390128359	0.770009835094346	0.717425799595484	0.826820577042187	0.85329770574792	0.25957113193196496	0.717425799595484
PYURF	0.0298602185098506	0.00992911203647022	0.0183742011650099	0.0183742011650099	0.0569443725883736	0.0183742011650099	0.21278356328439102	0.0178273740279435	0.00776935629158429	0.0183742011650099
PYY	0.502625549125001	0.475632004314232	null	0.12032589299261899	0.93996456178743	null	null	0.748060840543575	0.691559103703514	0.9308675259772711
PZP	null	0.8677284088454891	null	0.3554451221554051	0.47455759670421005	0.8773937605597081	0.45110845412322903	0.954452675018898	0.44369150105030497	0.208786406444249
QARS1	0.629934973273531	0.629934973273531	0.629934973273531	0.629934973273531	0.629934973273531	0.629934973273531	0.629934973273531	0.629934973273531	0.629934973273531	0.629934973273531
QDPR	0.158905629943742	0.570035850067413	0.14056865150939998	0.270820484179092	0.0701534989250371	0.0179837748349686	0.506597612248878	0.12452933177269801	0.217671221091715	0.164540268185545
QKI	0.5488859768318379	0.481272931765927	0.562757057071477	0.59778597151137	0.8583662784686309	0.687816168291052	0.559968089860018	0.508305000676317	0.343870217303236	0.7104715828409479
QPCT	0.304604604511968	0.23344152302414398	0.0264155302482851	0.0223647054149752	0.0378554488812442	0.0160523446483811	0.0369579159621167	0.0332967270242942	0.0274394070706542	0.0301570586014352
QPCTL	0.9860091384982091	0.936131556171199	0.7223079495506141	0.7562924993030709	0.7719041602584359	0.955492445537899	0.9473795354857679	0.977927022887028	0.866933052545715	0.9302976126925041
QPRT	0.700233955561189	0.271033037831752	0.0799857805397306	0.39627096657706107	0.36893440759419105	0.0799857805397306	0.0799857805397306	0.26685622942226506	0.286064168078929	0.336048493959181
QRFP	0.157523572292573	0.68399871810599	null	0.468324265450368	0.876138140657887	0.357693657941098	null	0.149226739618557	0.7327975334587209	0.24156261814831398
QRFPR	0.7302221747499129	0.501601191233376	0.9648993555200079	0.685988940746846	0.668330565689083	0.521809189009224	0.9653155810887629	0.89096086118129	0.8472080253045021	0.8688787104503242
QRICH1	0.6634662223822589	0.24223286891139603	0.17059401937300198	0.0810038919170034	0.24032087307612698	0.24223286891139603	0.213059324241333	0.0925169142214479	0.39448846362296797	0.064265776385683
QRICH2	0.827060370579064	0.613384248129645	0.8333926787417759	0.771474680439659	0.6968772113442909	0.827060370579064	0.8994753230093391	0.8568358736160229	0.887185335135542	0.838759506286737
QRSL1	0.543778232088623	0.569768434329192	0.45081883924832	0.5701073770358029	0.8161137779541101	0.866070808706788	0.353918869534339	0.137655901037457	0.880472045746917	0.721941990072586
QSER1	0.356223208358764	0.702215589016174	0.780733078717999	0.916273020486944	0.9268298960261101	0.6976132602465149	0.781935119662124	0.8634238115098001	0.763423081109638	0.7769390672671859
QSOX1	0.9988122689810229	0.840485503675332	0.7947962654189391	0.966441889745802	0.9436496479965649	0.711445630439571	0.757286498952398	0.906182587495611	0.9615157983196991	0.858724714155876
QSOX2	0.629276758773105	0.583909738384413	0.501848060197266	0.5827233793777049	0.828857977226222	0.445904632249665	0.31643135274368395	0.53723162096079	0.312885273919351	0.7073420652923721
QTRT1	0.242930744479712	0.272890252518456	0.74658549574081	0.733881291096389	0.7378884137696969	0.43836951312476596	0.747701451710843	0.142894029402667	0.101047198478253	0.7593588415794229
QTRT2	0.9442435671050509	0.7355356498560691	0.967353465198182	0.9431427087289391	0.867006643233513	0.324739321421915	0.964689973455867	0.7510749784484442	0.754642678906471	0.8686560838008371
R3HCC1	0.883222713873256	0.24408505656223103	0.46660604737907396	0.47772662095523605	0.505668381388808	0.5364059091633779	0.5364059091633779	0.808338931171508	0.089625856002112	0.43414085560021703
R3HCC1L	0.642350495539006	0.9059728801070501	0.607935933990515	0.635382099274508	0.508098939294454	0.906077069472775	0.6084893869303281	0.37726899245459705	0.780271861332614	0.507418495556029
R3HDM1	0.9156693129457579	0.417372315218241	0.614061857391231	0.614061857391231	0.8496120964173449	0.614061857391231	0.800236300621437	0.718974009872195	0.32764282428183505	0.504824232365311
R3HDM2	0.15809952370159802	0.301723720040393	0.262319585857873	0.28597341090225104	0.45478525279914095	0.301723720040393	0.21824154868148105	0.24193877377651798	0.276602870735657	0.284450398555891
R3HDM4	0.328290569753475	0.292951989256024	0.577613433560464	0.501842005519566	0.14243029459257198	0.561532300053423	0.5780163620346279	0.44841120945353596	0.57550899475996	0.42810604462634705
R3HDML	null	null	null	0.582513936002672	0.0338677066074688	0.18194128896754605	null	0.747936647519255	0.5185111323867121	0.309227416934996
RAB10	0.8399819670510791	0.7542935632805279	0.49188150877635906	0.432249351628493	0.90553218665114	0.90553218665114	0.637466827371432	0.6505106353956539	0.9697553499663101	0.9738957299125122
RAB11A	0.5672633352001241	0.8131603786465139	0.5641925139712061	0.279442111480916	0.9547703342718991	0.5641925139712061	0.5641925139712061	0.5641925139712061	0.454136847618687	0.37249871161675796
RAB11B	0.9915596387748341	0.980106022793812	0.9656824034569971	0.745709851076879	0.7787197077333922	0.9329620614124079	0.9599758392375379	0.6923471634717819	0.938474432448854	0.9329620614124079
RAB11FIP1	0.25556304469821806	0.415412486822182	0.735749757394418	0.0647013794434672	0.21893797451508604	0.386736246100931	0.43258733987099796	0.172984703998089	0.0314773212330418	0.16587821595306
RAB11FIP2	0.169881672638875	0.526523432436625	0.457750705286581	0.457750705286581	0.678271827920451	0.457750705286581	0.8009682862758291	0.35033039314975606	0.24025801576123998	0.457750705286581
RAB11FIP3	0.517407884853643	0.7959952162910691	0.624050324808296	0.5705154742324899	0.296332429379772	0.5534238153513571	0.5534238153513571	0.5534238153513571	0.448587790372555	0.510668748794326
RAB11FIP4	0.558430953334739	0.44580886080567206	0.196891839195798	0.194079481032423	0.405134231517063	0.153864028399177	0.33080772773288697	0.0841035601465525	0.4149334512448571	0.0435984894544447
RAB11FIP5	0.41473530422315	0.139719356112288	0.624132759645395	0.705036262400796	0.24443462728851104	0.286578221586635	0.879633096862912	0.27279702663718697	0.38092010520771	0.286578221586635
RAB12	0.75180652451538	0.377763270797122	0.17806982046882303	0.029148987967982005	0.0943867927024228	0.0941124467696039	0.17645521302735298	0.149752082705166	0.0661780293015251	0.298794927538643
RAB13	0.169813524225773	0.26815576383952106	0.21929950834118203	0.44764026811804297	0.600695238987453	0.26815576383952106	0.140992335743556	0.12728963957011302	0.4222667093627921	0.6139968770586789
RAB14	0.9248161035170249	0.9287018401709509	0.796516140003835	0.908156812918552	0.982895111050398	0.982895111050398	0.982895111050398	0.9907994284861229	0.8923422377072191	0.982895111050398
RAB15	0.248656600379071	0.540932291073796	0.245998385883234	0.406714004723565	0.588113824927568	0.540932291073796	0.22506084247064	0.235314035186261	0.540932291073796	0.540932291073796
RAB17	0.592052230205401	0.739314476936367	0.7446623027122399	0.7643597286433349	0.417948075135834	0.632114023340588	0.802918064889167	0.927699352005932	0.951815650084634	null
RAB18	0.940291359918672	0.8495785346545229	0.901621379391449	0.7827493396042	0.5816082981433239	0.503688009256058	0.858694605260965	0.853200174120946	0.760265032853714	0.9340227977758659
RAB19	0.513929723793748	0.313430196227796	0.204803742644337	0.204803742644337	0.0593468619633671	0.39615077389828496	0.00342463637959808	0.095066535017869	0.0371693780423095	0.204803742644337
RAB1A	0.945639945119398	0.7000716088416711	0.9329329716507692	0.8526121900510419	0.23525052403298102	0.7000716088416711	0.9321629556647522	0.7804843650187321	0.5967270699518101	0.559324134386267
RAB1B	0.510534166017321	0.351942331900429	0.0984904526670147	0.151918758058301	0.351942331900429	0.351942331900429	0.44326914061935707	0.310749033966869	0.753024405272419	0.351942331900429
RAB20	0.5405466347103	0.25807607808752	0.560017658732809	0.7841177526365429	0.497265121763349	0.30529366788586104	0.53719849600334	0.491037236953584	0.62228555969111	0.8004395462381031
RAB21	0.0890022987780405	0.11635379665389302	0.0908120463885847	0.102344428278763	0.0192294717960133	0.133452503220643	0.0896690585583516	0.12544139868369	0.133452503220643	0.119711764675891
RAB22A	0.440532345474485	0.313107758340813	0.499750534814969	0.579740116925538	0.39544616891027	0.39544616891027	0.44323193896811003	0.560035116046915	0.275101193046075	0.411674618056776
RAB23	0.780029624082434	null	0.746484291738015	0.6780238085299038	0.760361501075016	null	0.74711736106187	0.6449936549295681	0.503541033250274	0.618517374383598
RAB24	0.664855609668918	0.65939538328303	0.7556898358018	0.8163366255253292	0.7894379612396899	0.7556898358018	0.601986661943797	0.8915148729413629	0.889301901890198	0.772452367941218
RAB25	0.546781493541188	0.95272304347912	0.6776485591765871	0.425075926862557	0.723243589783885	0.745315060621953	0.678141751868627	0.0917654049965864	null	0.8608348927581608
RAB26	0.144246339092728	0.293117054196813	0.25311304898760395	0.11782609740389802	0.18521500408226002	0.48806320944587606	0.259531400755438	0.23334846369357	0.0841027139967253	0.15392382488989498
RAB27A	0.599175593129571	0.376708432484429	0.5792594058278989	0.241843828089148	0.22804899059689202	0.316522447934677	0.143286453949775	0.47251553820936704	0.3114607757135	0.3114607757135
RAB27B	0.8101237633754091	0.785132781548704	0.7990347875777539	0.7370755322917799	0.521425600560187	0.644811943891398	0.785132781548704	0.6291817648193699	0.681712750397323	0.86672168143815
RAB28	0.5771416089241801	0.816202801654273	0.956008039819246	0.5571148251651871	0.8153609582142108	0.86913245018502	0.483796841916243	0.5298129806921179	0.8355736051507071	0.6547828866844879
RAB29	0.3749735563888471	0.35677328356244103	0.3924393575159749	0.42376034696176595	0.461807655743307	0.535223795179657	0.274663895328043	0.22927332485748297	0.171348397072445	0.0868666141794933
RAB2A	0.40396930037403295	0.390968670530824	0.862909546029136	0.319084467470075	0.433286986015815	0.317328543289797	0.49751260331621705	0.483989211867759	0.632672657703008	0.533043589153976
RAB2B	0.9532571265421891	0.7153097894600171	0.922117441013219	0.922117441013219	0.933897536487713	0.864653762348304	0.900137685901784	0.991285939835802	0.8750203498395981	0.922117441013219
RAB30	0.957878316828869	0.8593434980416529	0.8840684027737591	0.939454388345163	0.399238391421771	0.8593434980416529	0.914159816633236	0.9508698837717049	0.765566136942471	0.8593434980416529
RAB30-DT	0.404337206369606	0.404337206369606	0.404337206369606	0.404337206369606	0.404337206369606	0.404337206369606	0.404337206369606	0.404337206369606	0.404337206369606	0.404337206369606
RAB31	0.0969983307543971	0.124385178783879	0.0107824255640097	0.119000573507206	0.00912597029305246	0.00995941748087421	0.004773435821526371	0.0399856338402473	0.0419560657752211	0.0187284350445943
RAB32	0.0830831499818067	0.0320997782849345	0.0334384774612188	0.0655866955023819	0.11325476105201	0.503299282150044	0.0327275634441938	0.0564053485172476	0.0426225814849963	0.0372393843920923
RAB33B	0.840972372851052	0.940523184064917	0.9819111169661179	0.992799398934173	0.964189909197987	0.96465454453022	0.931455253566402	0.9826718185038761	0.949013946524061	0.9558320603142159
RAB33B-AS1	0.6663575913506721	0.6663575913506721	0.6663575913506721	0.6663575913506721	0.6663575913506721	0.6663575913506721	0.6663575913506721	0.6663575913506721	0.6663575913506721	0.6663575913506721
RAB34	0.8833640760303271	0.858835335120332	0.7909324561435251	0.7909324561435251	0.30480069981704605	0.9112148277805491	0.37169244795795003	0.603759032825206	0.591293786904851	0.47476056516289206
RAB35	0.46189383524342703	0.13617112831242598	0.43846480583115205	0.6422333580012201	0.534099556541659	0.163409150887901	0.21890109168294697	0.0247267573959625	0.674387131938418	0.163409150887901
RAB36	0.855120555042321	0.672331691751743	0.938657956536539	0.7292669144241141	0.594125285170886	0.818504448015984	0.68793735438381	0.45024756635968605	0.9453815094880241	0.5441875828571271
RAB37	0.568533960638845	0.107444561799218	0.26474407468817895	0.0714673274887765	0.516177650015808	0.546698097425393	0.5271572069364661	0.476483808479147	0.11009232363775	0.107444561799218
RAB38	null	null	0.10602543478835	0.0724046189544539	0.112090535502105	null	0.105345431407464	0.113156157781343	null	0.552224142413319
RAB39A	0.5565424777188891	0.43702682360536704	0.41570614019334706	0.532794411832861	0.41570614019334706	0.41570614019334706	0.335918621534633	0.348052458289529	0.41570614019334706	0.663887340011697
RAB3A	0.503038614749655	0.38001815478622497	0.115562900054461	0.29827515422723805	0.38001815478622497	0.38001815478622497	0.17406681738364702	0.26850092723264	0.29711394227009097	0.11472421099381198
RAB3B	0.36839755128198703	0.26847893641290305	0.19812078152085102	0.349380935986742	0.186883925777226	0.19812078152085102	0.645244728400485	0.0605327883115822	0.11084201232259501	0.377791561107774
RAB3C	null	null	0.5464831944299721	0.47640360955426797	0.733046077619127	0.527450064363776	0.546621202611583	0.49528037497036603	0.5788554044025911	0.5159921269178
RAB3D	0.9159725834621641	0.49953566108992	0.0737143967482904	0.474614826288767	0.38729109327735706	0.545731862861242	0.293391851502432	0.49682019733069005	0.583993052207425	0.49953566108992
RAB3GAP1	0.8379020628972359	0.9681426395607329	0.87212893506677	0.9796557434510659	0.7600506967987241	0.867230573681971	0.9647982461571372	0.970735388804	0.7973589418073911	0.9525087961763579
RAB3GAP2	0.20708551285128998	0.279105702434932	0.42352746251391904	0.542936470893299	0.169819993817242	0.5607365371347801	0.39865238858520896	0.36238437076265	0.116282300284054	0.3811705348017821
RAB3IL1	0.11098447338515302	0.472786128604182	0.128683700823114	0.108102433711272	0.323595385285156	0.207438818190292	0.118662524364374	0.12160059701605301	0.593947837631325	0.13848440995822
RAB3IP	0.0707155126266049	0.159240313867632	0.502831613760416	0.28744763830456	0.171773820940779	0.159240313867632	0.15302937922403398	0.34509097704329805	0.168625447199201	0.190277463738941
RAB40B	0.7119005033601271	0.9789810904779491	0.678207728978557	0.9621908531623571	0.9379316755323671	0.903378043547358	0.797655407983842	0.9708884069824091	0.975955897366139	0.993360333921885
RAB40C	0.829425964898327	0.977508243818592	0.983276750241628	0.963713265938448	0.7671105534192411	0.9656725982665971	0.9633164906032091	0.92624274237973	0.9925140752385471	0.919114843029305
RAB42	0.00631843211790675	0.027254252188795	0.11928873131157199	0.00418206609800665	0.0607539802966695	0.0161091048680268	0.166749349437626	0.00394561274677539	0.0421600324772483	0.103956786431334
RAB43	0.521064762549545	0.419079303830122	0.31344551310007	0.35208938586144	0.666771248633408	0.669608608855081	0.6366803274042478	0.567753411078355	0.479102817567636	0.503786852609159
RAB44	0.6950028603140209	0.18169308199925305	0.522239461843906	0.17082422384775198	0.531790409741637	0.20970781323416895	0.747424984102815	0.34702089991977103	0.712946586930394	0.7607905161019071
RAB4A	0.991039558887773	0.769862392601527	0.9619574078229051	0.7786914249062321	0.8700400993622359	0.8732653902712231	0.8732653902712231	0.575648966379714	0.8732653902712231	0.8732653902712231
RAB4B	0.36945061126840795	0.250350795754059	0.250350795754059	0.250350795754059	0.229994513137631	0.103813587010888	0.749818052542577	0.10318060644823501	0.514335184719299	0.250350795754059
RAB4B-EGLN2	0.630187843224545	0.630187843224545	0.26930842761623996	0.441347491003457	0.655526308423321	0.667799723991894	0.630187843224545	0.630187843224545	0.6981294776386351	0.630187843224545
RAB5A	0.643398023440614	0.624324612155504	0.624324612155504	0.624324612155504	0.5976172694222739	0.624324612155504	0.561959550664735	0.559169410149628	0.6939859087263911	0.29098468073751005
RAB5B	0.259970341632367	0.259970341632367	0.259970341632367	0.174931399453711	0.0543354529575144	0.259970341632367	0.259970341632367	0.259970341632367	0.187357016977477	0.259970341632367
RAB5C	0.18644464350776102	0.177904723398307	0.289265283305771	0.6220810649872149	0.0639036049930611	0.177904723398307	0.23605558769155602	0.177904723398307	0.25018877931010497	0.177904723398307
RAB5IF	0.652959329542439	0.32199237660467306	0.32199237660467306	0.32199237660467306	0.180164559860542	0.32199237660467306	0.296629660224235	0.264901242217923	0.112076502629839	0.32199237660467306
RAB6A	0.0146377349394327	0.0769860474427039	0.121413790843392	0.0560203277410989	0.0266057778989993	0.0515557420730941	0.29899969648720803	0.13606326627418597	0.0407833117416464	0.0515557420730941
RAB6B	0.563954509728284	0.605416043886964	0.7303568228561009	0.506865699984274	0.749233569118833	0.605416043886964	0.729408577010317	0.27371490624989603	0.793158264283764	0.783107118910283
RAB6C	0.692477692867039	0.898672795936605	null	null	null	null	0.78857843847077	0.756543710685936	0.785061630721948	0.609934540259279
RAB6D	0.268391881460835	0.346715297603515	0.470199197960559	0.26242583226761396	0.38413226821689206	null	null	0.0679977118244249	null	null
RAB7A	0.7761725200967869	0.868160190940948	0.8927145420805159	0.572192246640803	0.85495068856526	0.85495068856526	0.85495068856526	0.85495068856526	0.216083286580423	0.9665928025763459
RAB7B	0.8624823866254829	0.8944690732373101	0.9850014862195171	0.7467775640930592	0.964497204843376	null	0.578840798026627	0.531957592998334	0.785644752318935	0.635568674047958
RAB8A	0.7421977636954079	0.7421977636954079	0.634251219313671	0.67508345239271	0.7421977636954079	0.7421977636954079	0.844324691075798	0.7438469962258442	0.7773693467374251	0.829115588018876
RAB8B	0.45665713079192993	0.245340850449876	0.40421912463919296	0.36100350492226707	0.00596979029787464	0.45438187617437603	0.852956900707874	0.39671566940690706	0.42168976469389097	0.572221365885588
RABAC1	0.829980729811178	0.7199105637059828	0.852098856114108	0.632841731987855	0.637318670135485	0.502038669358291	0.6893611572669439	0.789169927243678	0.5378143816733479	0.502038669358291
RABEP1	0.9422656024506261	0.799146367481028	0.869165531435421	0.9551686753058491	0.7023297267732391	0.799146367481028	0.762267645409915	0.856663792256795	0.954007986324619	0.46044364568203494
RABEP2	0.16422028748170497	0.255381131313553	0.255381131313553	0.172539434920349	0.16672602485869198	0.255381131313553	0.43821491128577894	0.479177124140372	0.464877211523013	0.255381131313553
RABEPK	0.102498545653494	0.7329804161844119	0.102685986074679	0.33759556269304203	0.757115028971895	8.77546850917221e-05	0.00631270357561216	0.0694909400187256	0.10145591712739001	0.0363613250213152
RABGAP1	0.9580243148859989	0.891491820055722	0.9248133515427199	0.559228285239355	0.934258237897736	0.9534560804629109	0.9766448737653729	0.9163571904870559	0.954965816990384	0.9534560804629109
RABGAP1L	0.825470894532579	0.9371299617692529	0.656217264206097	0.908359177096998	0.652568096199536	0.7247973746471129	0.855058225317782	0.8993496718584392	0.8779619531322109	0.7247973746471129
RABGAP1L-DT	0.32845316304037003	0.32845316304037003	0.32845316304037003	0.32845316304037003	0.32845316304037003	0.32845316304037003	0.32845316304037003	0.32845316304037003	0.32845316304037003	0.32845316304037003
RABGEF1	0.36408633610173097	0.109806938462405	0.153258736626719	0.193136936580927	0.447698925863738	0.246665392519654	0.531826829613259	0.164372242691127	0.259003182413951	0.246665392519654
RABGGTA	0.30333549070627897	0.48677919088329097	0.85807826411194	0.62868464128489	0.38787324209680296	0.48677919088329097	0.48677919088329097	0.48677919088329097	0.39904337301204496	0.48677919088329097
RABGGTB	0.263368223952615	0.11214660232078999	0.167542782254669	0.181704103509541	0.213763987948327	0.213763987948327	0.277844989680728	0.0957558421588494	0.8715645978476528	0.213763987948327
RABIF	0.309451743009175	0.40437771479239204	0.474533495427251	0.523891391489097	0.12948033633103198	0.341906774338648	0.5127003099567651	0.1214902683677	0.341906774338648	0.489691367501788
RABL2A	0.0462048554732813	0.142475117329362	0.0897924466292922	0.433076413811582	0.19198183958394896	0.129168900131008	0.0897924466292922	0.432589202923624	0.287976228995318	0.06440251389345901
RABL2B	0.24690502065894102	0.561003972098729	0.165223562315561	0.23187786051460602	0.28129956546387896	0.28129956546387896	0.0900535936090778	0.141666972363589	0.148185330958548	0.11978396913574099
RABL3	0.810586268655572	0.511254545461002	0.742583409335525	0.742583409335525	0.71533981019511	0.742583409335525	0.907866153180103	0.935951842656735	0.7767875264811899	0.742583409335525
RABL6	0.229514445668425	0.18773123103157896	0.22275141841067703	0.22275141841067703	0.172324779203602	0.29181671467549103	0.7343987609128109	0.427021442655159	0.009483457977064791	0.22275141841067703
RAC1	0.6572327874966579	0.757066834575734	0.417588328260187	0.700892525512941	0.6268316079187729	0.6268316079187729	0.502068649651125	0.751644274272417	0.17919939887436498	0.657069271853027
RAC2	0.9901222649895041	0.8245705254430858	0.9847606216282231	0.962380073126849	0.978669943321575	0.9325541689088009	0.9325541689088009	0.839670807676698	0.9954474180838341	0.937017740134701
RAC3	0.0702456237006524	0.21188801130555399	0.42364225413581996	0.0911124278852575	null	null	0.291043174640159	0.20815896447267998	0.32191091069031	null
RACGAP1	0.19959168086857104	0.715019035247239	0.5817504354025079	0.545106595127447	0.6275149024927261	0.715019035247239	0.715019035247239	0.532134385956645	0.599672469297508	0.8723601671809169
RACK1	0.667290605445745	0.787712601838837	0.48543177852794794	0.48543177852794794	0.16025010934682501	0.256321077216588	0.5920454819382739	0.6670929341953721	0.633205372062141	0.48543177852794794
RAD1	0.286413582018505	0.234703293965992	0.133866128412246	0.11456054098043301	0.684011325966454	0.133866128412246	0.6523328512360229	0.504272583854602	0.36806194246666707	0.133866128412246
RAD17	0.4026172505869529	0.9244999721596949	0.991512733437213	0.9202007541923459	0.7630000792635241	0.9244999721596949	0.9244999721596949	0.9244999721596949	0.7939947165082621	0.9244999721596949
RAD18	0.230238488265837	0.6125627796502809	0.16893243155712	0.18086193668991	0.5020361495398089	0.45576618108659794	0.16247643927733701	0.18553945861361604	0.7605798003345551	0.35051656136955894
RAD21	0.20136802417735503	0.622459364547428	0.377147073008449	0.29133683892157203	0.740736042575249	0.227741264210403	0.36741985779791997	0.24355527555630396	0.6108860444899991	0.622459364547428
RAD21L1	0.327405382346732	null	0.60201240147499	0.692457512857946	0.47620308325149396	0.957071524151806	0.8118784733855121	0.9346811536540709	0.8510663851634921	0.9108461613959891
RAD23A	0.0131019256124151	0.13358640962406698	0.120084202465121	0.0844639413636376	0.0878326424390646	0.13358640962406698	0.0991608907239235	0.0734029358802655	0.405756670341364	0.21068779610521302
RAD23B	0.393135610037336	0.17158333333038597	0.648033105604698	0.407690526732479	0.49775602778568	0.613572115618206	0.6491659461398179	0.32388666320125	0.34091126859966303	0.249472613893048
RAD50	0.155780557839072	0.166751211351181	0.0976646416123742	0.0554397386623309	0.18668062699014898	0.34065303769342603	0.154356116604935	0.214270569738645	0.0411938207784125	0.166751211351181
RAD51	0.224402520916185	0.359075881473281	0.163956131481102	0.109820336734193	0.0634296844697229	null	0.163235804199324	0.121391991821425	0.7891629395884849	null
RAD51-AS1	0.5975839797400839	0.5975839797400839	0.5975839797400839	0.5975839797400839	0.5975839797400839	0.5975839797400839	0.5975839797400839	0.5975839797400839	0.5975839797400839	0.5975839797400839
RAD51AP1	0.815619964376962	0.5083515775651021	0.831098898980196	0.7701574944525009	0.307574005262696	null	0.820365680759397	0.412531173784672	0.9614959975273689	0.18124128888253302
RAD51AP2	0.45064952638867795	0.8200814498708291	0.0943124467430366	0.49753279264135397	0.7071760845885359	null	0.093654948485401	0.51871914616835	0.3757783282459439	0.5608373329316501
RAD51B	0.6852706218346079	0.828667772916725	0.828667772916725	0.45852785909409294	0.44667924236304707	0.904280122536968	0.6688577540365129	0.8813298192042058	0.7032296666566451	0.615554410964894
RAD51C	0.922238692791097	0.8598847475203109	0.9163327421056899	0.9852954439491992	0.953689608747395	0.49181601935289293	0.906458160062249	0.628273249805956	0.857580826773255	0.855288645440861
RAD51D	0.8038507491447291	0.80246268255465	0.5360286074021	0.8693090935525949	0.446676397240419	0.476861431315666	0.536217556731391	0.8040868230517791	0.114138966024286	0.80246268255465
RAD52	0.078879748152202	0.23648875383474696	0.134976379357233	0.265022000170282	0.33284389637434997	0.258449006655462	0.146975319641312	0.146975319641312	0.46897626944019	0.146975319641312
RAD54B	0.993372956217592	0.835735864925212	0.9987753733132979	0.9808390468203941	0.997418302032115	0.999150261266004	0.9937317859760891	0.9737345282404	0.918534100776763	0.959456642127098
RAD54L	0.8374882806878421	null	0.8480707103773371	0.948847255298681	0.989029081383049	0.37058520849054405	0.848790703693573	0.9721569378507371	0.6587629121539771	0.838981922085372
RAD54L2	0.12981434311839	0.0614942393806353	0.0365878260073264	0.0258228064774015	0.107170698099514	0.0659354854062486	0.0614942393806353	0.161211884397056	0.040693056587946995	0.26194137760384695
RAD9A	0.392846528147127	0.174739878597984	0.40898795977344393	0.145037521095022	0.184608575438167	0.157849288760276	0.21765076752355703	0.34693964733182403	0.279548495618977	0.39728077814833296
RAD9B	0.875769248317855	0.937850807095647	0.9598873208695121	0.9598873208695121	0.8663600881429531	0.9598873208695121	0.9598873208695121	0.84478475449155	0.8378528572046079	0.9598873208695121
RADIL	0.6350454626641371	0.49017617911593897	0.24682304556874599	0.38352675639373207	0.0615492164928769	0.235913174358737	0.273049515500057	0.35694378962015993	0.228389505717684	0.20591046655197104
RAE1	0.9223425913778649	0.96339872901621	0.9061222152198499	0.79172433804689	0.9323258520996609	0.938339418075653	0.9887082698112281	0.9955505532936451	0.99540779923553	0.9828568492526619
RAET1E	null	null	0.403974473976443	0.45435583338384294	0.473291291470512	null	0.333833004748791	0.40796435460760205	null	null
RAET1G	0.589951928779451	null	0.590428795106125	0.0325492910561678	0.437389899335351	null	0.662086096304819	0.0788278413016089	0.296501056423795	0.251755229649978
RAET1L	0.8767039523057671	0.6830684669707351	null	0.528899932120046	0.662080981940554	null	null	0.759604923201461	null	0.653956080322448
RAF1	0.623036710847089	0.19187692034511897	0.7910335448703749	0.40703718362967	0.626630820772544	0.19187692034511897	0.771700574329826	0.500955902018845	0.487615569292854	0.32740548228063104
RAG1	0.222493571452781	null	0.890751107377073	0.35297796252724395	0.647293926138834	0.717558423841499	null	null	0.303178281156229	0.337164246132992
RAG2	0.783133841716308	null	0.24532437812649	0.198400304063937	0.600655822663308	0.564919048228023	0.48405701055003597	0.45323530730917105	0.498102096267868	null
RAI1	0.460772303288225	0.570795568406935	0.308541417422987	0.394724082618363	0.295927394072713	0.33187588269129104	0.353430742438823	0.379706413246776	0.6266486987660079	0.37638685513270104
RAI14	0.463789983827736	0.9961089884842651	0.632535028692195	0.578504213544219	0.869919994320875	0.7401430936692591	0.371947105290539	0.408757554531252	0.745476707941008	0.44827107283702
RALA	0.0261116180876034	0.205709262346165	0.0227482334704921	0.22895954179217398	0.0612119863125243	0.0612119863125243	0.0195739865373515	0.294859879784178	0.0612119863125243	0.0559711398321386
RALB	0.23416748477073698	0.108613643290404	0.31978345883297904	0.305061209299485	0.271298073155195	0.271298073155195	0.271298073155195	0.550311698104182	0.0418591270673077	0.623686403286808
RALBP1	0.563931756092757	0.7582747074566869	0.591676274107558	0.8804610018803531	0.8677552802126279	0.840105605410377	0.577696778440473	0.834854604392307	0.9052932032892191	0.693679004887318
RALGAPA1	0.27515475138853995	0.11854347535011599	0.119702076692762	0.7426284093830309	0.0297968978129436	0.00811470947054193	0.11847110105607	0.223270658925084	0.12276133052718499	0.109649490867093
RALGAPA2	0.87670077555733	0.6297254321618521	0.608948013288013	0.879305336152115	0.8428822519969369	0.522054536306364	0.400554948718161	0.8499336648329409	0.770006619893807	0.8719282814031608
RALGAPB	0.874572079534695	0.6276815824278139	0.8148212851096029	0.752286581111193	0.458942797171029	0.6232203412935239	0.7317844926221949	0.7949512085352869	0.8592621279091289	0.6825613022163969
RALGDS	0.933519311533285	0.886239743555068	0.997654904272317	0.9858393043414359	0.9925097755217579	0.953943456081435	0.953943456081435	0.953943456081435	0.9941595010524941	0.953943456081435
RALGPS1	0.372305948224921	0.23524197939992897	0.397782201852361	0.754382206595124	0.32976724364701504	0.23943608051467602	0.5126842198322921	0.679805092492861	0.426220655483724	0.6701882868879421
RALGPS2	0.389987757101294	0.45409747461639205	0.38608164168076003	0.295127049919865	0.138178495220386	0.48666543454549	0.38237707393639103	0.186104419057932	0.6526308437115239	0.38608164168076003
RALGPS2-AS1	0.666734685047882	0.666734685047882	0.666734685047882	0.666734685047882	0.666734685047882	0.666734685047882	0.666734685047882	0.666734685047882	0.666734685047882	0.666734685047882
RALY	0.465601701041769	0.6410667407998871	0.557556840002967	0.199809167555226	0.754503029558357	0.656314151726417	0.57089490576893	0.252308906784269	0.253952444613091	0.617187855404537
RALY-AS1	0.16997309229031696	0.16997309229031696	0.16997309229031696	0.16997309229031696	0.16997309229031696	0.16997309229031696	0.16997309229031696	0.16997309229031696	0.16997309229031696	0.16997309229031696
RALYL	0.0417024428844607	0.0902060721444502	0.011716970801122	0.0364648655379603	0.15508416922744	null	0.0113472329889688	0.0430925036729136	null	0.375221313007375
RAMAC	0.0111041389481426	0.0111041389481426	0.0111041389481426	0.0111041389481426	0.0031783260421027197	0.0111041389481426	0.0111041389481426	0.0111041389481426	0.0111041389481426	0.0111041389481426
RAMACL	0.6397775995031129	null	null	null	null	null	null	0.513524803341598	null	null
RAMP1	0.771523577234128	0.549910030275968	0.36903424289135606	0.857120410209672	0.0430463139903828	0.0247084230344132	0.8104248433956359	0.9466536681786479	0.241526899441663	0.8208113591315691
RAMP2	0.91716287963296	0.59420797521747	null	null	0.73852366138742	0.40052954690528997	0.902066474677075	0.31188176286503805	null	null
RAMP2-AS1	0.543113526212449	0.543113526212449	0.543113526212449	0.543113526212449	0.543113526212449	0.543113526212449	0.543113526212449	0.543113526212449	0.543113526212449	0.543113526212449
RAMP3	0.906757064300648	0.8000860916545189	0.5543539298444611	0.8704956782826958	0.862398342961557	0.813601829719774	0.539083444530142	0.643556710347435	0.942298893686938	0.34556866102079103
RAN	0.41798611518057793	0.16002373050333302	0.138780787385806	0.585568265818043	0.12396994893943598	0.388912432856077	0.13752129905546398	0.683291054599409	0.255999518756663	0.418540422257285
RANBP1	0.6340048617428421	0.6419577999962081	0.8808259253640409	0.8808259253640409	0.723479049100459	0.263178228555909	0.82182588369397	0.7152643282514041	0.639728587329478	0.8808259253640409
RANBP10	0.831945933901435	0.942940781158277	0.8147867192079631	0.7652816461319749	0.988372423677657	0.661482527273689	0.9704942107947959	0.534064415808069	0.9561158376726892	0.8147867192079631
RANBP17	0.635905163163592	0.32488111892624894	0.8720556336960591	0.7573503978541569	0.74095175590185	0.7929338854079542	0.832913167446225	0.822582199483777	0.44436109315991995	0.41809657896711794
RANBP2	0.850936081155924	0.9841891868300501	0.8874596996387091	0.884161039900867	0.9912341440773621	0.9841891868300501	0.888674358854177	0.931993548348885	0.9680295921082829	0.977230763223231
RANBP3	0.270391246396436	0.114638592907241	0.43677079318382706	0.43677079318382706	0.778406751620966	0.43677079318382706	0.40250275486581	0.446455022916198	0.488239330464675	0.284088212335223
RANBP3L	0.8735974942996692	0.987365424030185	0.8103190674302121	0.9283156513627321	0.917623289906241	null	0.8432374610198221	0.9925120188271321	0.9364034977200469	0.480439839582955
RANBP6	0.180065701074291	0.64492955329142	0.146670267997359	0.47154235288572	0.33046986537746603	0.12482145436550099	0.14540469170743398	0.471333542322176	0.4837682619716471	0.34776734435666906
RANBP9	0.301801138225544	0.625595992442196	0.8167899838951559	0.6915546278279411	0.255548129494444	0.5714862171785071	0.8372785501588871	0.8044817814310209	0.7334180845793891	0.747291559685021
RANGAP1	0.11384599448096498	0.23001601489236298	0.708031259622737	0.5793064528412529	0.735915644733013	0.6072803194655911	0.647195326010903	0.820351148206144	0.4827763435814679	0.622111544925906
RANGRF	0.31232901448447	0.5545827038591981	0.6395460658902479	0.6570798286153481	0.7028868285436299	0.561162819234079	0.570850942613629	0.62232435837247	0.869542603881926	0.5545827038591981
RAP1A	0.24055830855051502	0.278400595638583	0.6302947184827911	0.34810906969783395	0.33654818171043205	0.33654818171043205	0.33654818171043205	0.714793288793945	0.421175821454443	0.33654818171043205
RAP1B	0.621811013968223	0.36690594324223497	0.76863789752684	0.664715706411447	0.628624634974276	0.628624634974276	0.7028581435853891	0.776215168642547	0.628624634974276	0.397470924880101
RAP1GAP	0.9579051165561501	0.790005652147341	0.8708390292607858	0.936021798005955	0.326818235236384	0.40200554637149793	0.5108568992179521	0.647634133559603	0.7749125192463571	0.781986688234075
RAP1GAP2	0.977980835038651	0.9761086991273671	0.8875302061040931	0.9159144748147919	0.9706436113986421	0.9581432045970111	0.878068464875731	0.8888147881494001	0.79163617022975	0.770131445530103
RAP1GDS1	0.35876217348521394	0.424260793524606	0.506473178863404	0.559108573060306	0.7596583836700541	0.341233268930003	0.341233268930003	0.338607814558876	0.282599087985475	0.341233268930003
RAP2A	0.0497994675153973	0.19710426017108604	0.0410415776170694	0.0107829546462952	0.23635744041199	0.0867574439649583	0.0887851163366339	0.056294007832046	0.00129202753055454	0.184565769839864
RAP2B	0.132850742265075	0.137855819451415	0.398394103180475	0.724082239599869	0.22470317767765102	0.22470317767765102	0.247883518191592	0.38261226867988707	0.22470317767765102	0.182225835995732
RAPGEF1	0.551498387297729	0.410644912802606	0.7325112885455071	0.8660501544831211	0.8819418879094509	0.9040938704006329	0.9086123634989659	0.6342029875616291	0.8035694799764059	0.447301540971284
RAPGEF2	0.540982023034576	0.335896236161308	0.583463944494629	0.332734812226695	0.482236289518837	0.5535091235064139	0.6073236091818139	0.5641563087153679	0.762744034789286	0.394882456874567
RAPGEF3	0.540906474110353	0.446900765907799	0.0419509523813993	0.119180685285427	0.5271739219727529	0.5964321733295329	0.617065049436531	0.24887365190000502	0.847471649632862	0.446900765907799
RAPGEF4	0.677059211170308	0.8496171850534392	0.5387700684588571	0.502884984698062	0.29357957717434696	0.847596862271207	0.31477674300222197	0.8182348968474731	0.5315993368363471	null
RAPGEF5	0.37562384863587	0.470481165163214	0.0888545101619629	0.576645690609447	0.617333253617979	0.82450548731505	0.544109403213953	0.528201535098509	0.102049527242601	0.35895140702455
RAPGEF6	0.35785392766315005	0.24349944378478303	0.5611795697927779	0.0828654728311831	0.10233956563164599	0.256506845878321	0.40720255640027003	0.40720255640027003	0.118725611888644	0.40720255640027003
RAPGEFL1	0.27144743921175896	0.242857823356901	0.567073454348979	0.264716827128599	0.327888188067331	0.39700521707737796	0.421968574248764	0.211820454642917	0.285228937457976	0.2955735321236
RAPH1	0.8413226202625379	0.7370767920766659	0.5225546282726641	0.950249799940132	0.397112107796279	0.879720341048785	0.500789815767663	0.668011902673139	0.7512452968994642	0.55106538868926
RAPSN	0.296977847084646	0.0162741230969492	0.12730356790784697	0.19131660947744197	0.0337117031218872	0.0234569043056586	0.12659651852877402	0.36101379211458706	0.133660768099685	0.190167147266235
RARA	0.0564039696898759	0.6881912141277591	0.0921199571559601	0.0729467924118164	0.403390977784528	0.600158531947681	0.5567618301740389	0.0936419731169733	0.0590807416911749	0.112259783032386
RARA-AS1	0.36011639865770706	0.36011639865770706	0.36011639865770706	0.36011639865770706	0.36011639865770706	0.36011639865770706	0.36011639865770706	0.36011639865770706	0.36011639865770706	0.36011639865770706
RARB	0.34200804165434395	0.300789820108347	0.17007503868346402	0.711722916437085	0.44791844543505394	0.274531616761255	0.300789820108347	0.300789820108347	0.4130387846346679	0.300789820108347
RARG	0.272651962282449	0.00210602308715579	0.0103868198807941	0.00645456434509621	0.44196978092904	0.131665911071991	0.412818998219763	0.440089149369911	0.0935467655922338	0.30141583646607
RARRES1	0.9201902216705279	0.7950364785288191	null	0.802287809607241	0.971744177111399	null	0.9916754200534549	0.984461700667079	0.8538763865909609	null
RARRES2	null	null	null	0.586129216539124	0.0991339468075683	null	0.441869355725902	0.40715973274869205	0.9096492978654929	null
RARS1	0.0173898846711004	0.0173898846711004	0.0173898846711004	0.0173898846711004	0.0173898846711004	0.0173898846711004	0.0173898846711004	0.0173898846711004	0.0173898846711004	0.0173898846711004
RARS2	0.994776105977407	0.9777304169560671	0.9806581961981841	0.978567317493815	0.9588149087429191	0.9960003492771341	0.9857297102836129	0.9333591400872691	0.9857871788240141	0.995877153827241
RASA1	0.442197442749215	0.40357430200269395	0.40357430200269395	0.37779050804038206	0.394558546510592	0.742873348060037	0.327340958528779	0.28974389136777395	0.283522288453366	0.17458344018460198
RASA2	0.695809061135481	0.7549969958724392	0.727000083953404	0.9573471522626509	0.6244382528787541	0.7270565639477401	0.7367318392965551	0.6837061586441229	0.8825142679768521	0.823184744590407
RASA3	0.0794046307401165	0.084151744678737	0.272971475575235	0.17175988750872198	0.24057150367906302	0.275923797567617	0.18494114868519698	0.085755036208621	0.0357946202615942	0.153224227238074
RASA4	null	null	null	0.5614911568569599	0.240524934459945	0.487865060368741	null	null	0.5540777548286551	null
RASA4B	0.741114818452542	0.8644687058807821	0.741114818452542	0.8418457117874729	0.43324948299312604	0.7308914929261899	0.741114818452542	0.741114818452542	0.8378336085789859	0.613687029529394
RASAL1	0.333217722731326	0.878066196894995	0.613426785015355	0.49451458324301006	0.9295184287055899	0.632535263227848	0.44565494487685203	0.6265267743151209	0.8531195998069699	0.816537681379877
RASAL2	0.42390488161203005	0.19325817865482997	0.0904203031107249	0.40834540574490996	0.277616451818912	0.272001276925596	0.285290161128682	0.312913397781039	0.5689150290003541	0.5689279006747611
RASAL3	0.88963023286174	0.9685901253306819	0.45768983663402507	0.6678025242327901	0.7433258115814799	0.706983789076283	0.531589581786009	0.5511068173763221	0.9419084387538141	0.5051020334545411
RASD1	0.531838472009883	0.743163738714827	0.269855375540071	0.745351621450369	0.332404739402106	null	0.269251102606931	0.724757155558944	0.42417201153496203	0.548754877104032
RASD2	0.809697026407109	0.360127926806422	0.485265461265177	0.38544185560293504	null	null	0.363602703639154	0.45471909929685705	0.289559960420125	0.48486583872589
RASEF	0.0844312788451566	0.0891994328944646	0.0405327054780401	0.27962801994666	0.267604708045554	0.0985936018629182	0.164888322075906	0.271410479063209	0.05365886373145701	0.0561397330932364
RASGEF1A	0.11093037754993199	0.328212472891521	0.12586204760761802	0.0274152981403786	0.0815678422374916	0.35231778991596296	0.29590732785239	0.41858717421220004	0.21510596477261	0.825242893618755
RASGEF1B	0.9866825187616229	0.860163776830357	0.9608745012885541	0.896509253918035	0.8449730237152241	0.9735780458073791	0.788105697291245	0.992502744827369	0.7653934118690509	0.9769111761664009
RASGEF1C	0.8382319004728641	0.181354707284763	0.38605675294878206	0.44118275291000797	0.186652651427677	null	0.13559070628052303	0.6599302747132011	0.972513844182495	0.587748796230573
RASGRF1	0.44083340063613197	0.284842029664357	0.0272240224398844	0.164876770021889	0.0206018447403493	0.0601823262025263	0.14898430390753198	0.164151602816761	0.09280333328748598	0.0427620961774252
RASGRF2	0.161760287494271	0.200931323997568	0.324968808541828	0.523063835322375	0.606919226319121	0.4749748350378	0.32411029045006	0.392876483575948	0.10724485704647001	0.200931323997568
RASGRP1	0.274311746399654	0.38139748914581106	0.254790026468978	0.535424586612766	0.602538754979866	0.572001556388347	0.7283430786921079	0.680075316257928	0.45948734881886294	0.744170948671367
RASGRP2	0.16920770088361597	0.0112239103636811	0.11113495644886699	0.0178524459224424	0.16402851187911702	0.23235327248074497	0.100512274926743	0.0240436787508792	0.10142773890616401	0.0331717048584925
RASGRP3	0.0500915696219762	0.295423115684135	0.179517045554213	0.10698921244243902	0.5620107724049511	0.34490576895312897	0.168400892355759	0.536588577271746	0.480320046365714	0.36343700257009
RASGRP4	0.9018835402060941	0.9833326174677041	0.9498085899852831	0.9769250404917379	0.9769531759235559	0.972499654399987	0.963607526071874	0.977196985610621	0.9761636797770781	0.9846396202081591
RASIP1	0.949625803230553	0.8557818040947801	0.9802491576206941	0.72983534262695	0.951497909433958	0.8557818040947801	0.9740087724378359	0.781273242455418	0.30377598997405497	0.8557818040947801
RASL10A	0.573624590887047	0.325375925753587	0.321812326071627	0.327616736419262	0.163627754042609	0.325375925753587	0.325375925753587	0.325375925753587	0.270043371023738	0.325375925753587
RASL10B	0.174728755159111	0.130360672802654	0.586926426504522	0.0221251809736655	0.0981886201147451	0.378298494575184	0.587181531023207	0.0781108864176111	null	0.015276452668236
RASL11A	0.593350312837134	0.22790817944685102	0.271176943808556	0.37309596903289005	0.408126867138616	0.15237343853774699	0.305745449786834	0.4145658666754021	0.267585164601022	0.29965771791915996
RASL11B	null	0.129708474711445	0.0291045664596318	0.0490141841529056	0.0359571749273234	null	null	null	0.045724108861562994	null
RASL12	0.454898269275799	null	0.19904816934416897	0.0862453512920096	0.0192263787860891	0.108283152935455	null	0.14445039467601198	0.0465151788586201	0.11505740024695098
RASSF1	0.366228378541383	0.6750009962833591	0.355470656218913	0.391910301813757	0.471137769144136	0.4898415197973479	0.32583271530501196	0.42775999259435205	0.180809502469776	0.212346825356069
RASSF1-AS1	0.733327117843925	0.733327117843925	0.733327117843925	0.733327117843925	0.733327117843925	0.733327117843925	0.733327117843925	0.733327117843925	0.733327117843925	0.733327117843925
RASSF10	0.260094693312103	0.7479941640094822	0.378370647910098	0.459130213081182	0.36000081886016705	0.223107697859568	0.423801964086165	0.39822440727107705	0.323946467692026	0.21493958122481
RASSF2	0.6270254923476178	0.421865190229308	0.294276541119713	0.222614655120667	0.4112782800515711	0.35209166064195097	0.18395759891190802	0.155656589074036	0.160634056458017	0.166766141197198
RASSF3	0.131291991488257	0.0716881875511153	0.305069892251421	0.625889086463162	0.122647893871684	0.558763044675885	0.321615520247397	0.46253459904250005	0.5583085514052429	0.406701848458224
RASSF4	0.0996659403495236	0.346542243952888	0.303596943539957	0.0838123055607415	0.29404476359926895	0.354076203033176	0.7623563111567901	0.33517438673453903	0.137252766671348	0.0962269315572993
RASSF5	0.0113864966922492	0.00973713736689783	0.006177743353175721	0.0042953034317863795	0.0120439444047601	0.00973713736689783	0.0309618034590067	0.0235349797264259	0.00276676923100768	0.0248325088127945
RASSF6	0.853698868653861	0.365428275854116	0.7859696646302841	0.594793643132683	0.718972393636208	0.652335481650173	0.7021131166428299	0.295368760862842	0.9981289442722149	0.632909800616271
RASSF7	0.7178591262484699	0.112419795911184	0.231396269983237	0.231396269983237	0.38661462595720003	0.300298569963409	0.231396269983237	0.231396269983237	0.3406318031367981	0.231396269983237
RASSF8	0.37729602841698995	0.5148208668323739	0.22695438728657802	0.12511036289631	0.8072223194375971	0.5764342286768149	0.8260924292462378	0.163894349637716	0.0818565150029511	null
RASSF8-AS1	0.31432753627025395	0.31432753627025395	0.31432753627025395	0.31432753627025395	0.31432753627025395	0.31432753627025395	0.31432753627025395	0.31432753627025395	0.31432753627025395	0.31432753627025395
RASSF9	0.559652121707347	0.6542925707668641	0.550970021781724	0.20372424176437803	0.536228892102215	null	0.551121210631079	0.41453209675097397	0.7175703977822021	0.22842075581813498
RAVER1	0.18294457358600602	0.18294457358600602	0.19975166501884603	0.239060120493398	0.20195685364743401	0.18294457358600602	0.16724362494373002	0.38124900539858503	0.446487017769235	0.18294457358600602
RAVER2	0.607995544685338	0.347677151692916	0.766044025734342	0.0702486091368274	0.7922428391194829	0.7457762114219492	0.7225880553553771	0.395889916252625	0.278634406634771	0.7464927809421809
RAX	0.00779249852484823	0.0939973041491595	0.45980458162490995	0.0227123541457062	0.0501568018483515	0.10509721175026501	0.24688634691940603	0.589878632641895	0.0971354738807113	0.0690136985369594
RAX2	0.603748406688507	0.885021182547805	0.664491425302077	0.610464487843161	0.710620168729793	0.712735853294554	0.683134153708991	0.689337468981891	0.695789505669833	0.74522956987818
RB1	0.7213056408674828	0.30709019475568	0.565192570320704	0.6516252648463361	0.522431841911854	0.32892000814525	0.359102662579161	0.6242614206976801	0.536779008660516	0.42608197676184795
RB1CC1	0.132693104054653	0.144223285119257	0.519608576104992	0.0814515214480695	0.46693023065801503	0.192469392966209	0.44307681774309204	0.123461437917975	0.14355259496691902	0.13809874823474602
RBAK	0.9163399937516609	0.846174501010212	0.7548663177875391	0.797501097338394	0.8860937006145071	0.846174501010212	0.837936088995414	0.8258328244233442	0.45584981393248497	0.846174501010212
RBAK-RBAKDN	0.5035546091778019	0.143586166832895	null	null	0.874509902504023	null	null	null	0.29947312423023403	0.995653892634815
RBBP4	0.941951432875668	0.9519569456669951	0.9640167784908791	0.9254474340756691	0.9519569456669951	0.9519569456669951	0.942647992203473	0.9111480047153421	0.679941393090571	0.899054063198343
RBBP5	0.348799815261349	0.19088477610416396	0.0909334489386334	0.495656529060972	0.5658676786945059	0.23557202896383603	0.17784955097158897	0.395615650814407	0.0192720665939209	0.24857320841974298
RBBP6	0.608427860042318	0.523398926958261	0.697057278012439	0.700165005797105	0.821907124268675	0.6717384594648829	0.8641485136913142	0.49390324222223403	0.7046138116960229	0.594676905714426
RBBP8	0.9428804353343141	0.470719394260573	0.696875488854734	0.9413640653996821	0.620772674263642	0.414684092026299	0.8318665948409609	0.942129672911166	0.709164386637218	0.67728471692783
RBBP8NL	0.7457102722500241	0.48613605307268204	null	null	0.487746356383522	null	0.8342640662404491	0.974433162957432	0.523860276068429	0.6145974359278901
RBBP9	0.203923627859536	0.278092054594281	0.6149863159248249	0.8122735924502149	0.23447642030792	0.23447642030792	0.6155738496642971	0.903647832464615	0.314264724519877	0.251888934451725
RBCK1	0.6806211645151159	0.511302106254047	0.802657168519867	0.8003706203491829	0.5620947481128691	0.647102085829668	0.6735486812287471	0.7611103221339691	0.841419470271917	0.6675483322545601
RBFA	0.694072872639102	0.5594657682100861	0.5594657682100861	0.5068126563358579	0.780609092744916	0.5594657682100861	0.5594657682100861	0.5594657682100861	0.6866040082179339	0.192109501298345
RBFADN	0.0464343042130741	0.0464343042130741	0.0464343042130741	0.0464343042130741	0.0464343042130741	0.0464343042130741	0.0464343042130741	0.0464343042130741	0.0464343042130741	0.0464343042130741
RBFOX1	0.312266324322263	0.23429788998020998	0.327433327787862	0.6508484044300029	0.5492617405891811	0.834421638685374	0.563766520640684	0.7272940886325179	0.50750920368546	0.17991958319510298
RBFOX2	0.0356610760900301	0.22242942428339801	0.199725789731217	0.12049653788154902	0.20359363846703102	0.164423863817321	0.164423863817321	0.164423863817321	0.36144973372950107	0.14529923691797
RBFOX3	0.7928370436282091	0.7253684615491791	0.9017254524491879	0.856293905989496	0.847446848104709	0.9017254524491879	0.9017254524491879	0.9017254524491879	0.9610276533407159	0.875308190758577
RBIS	0.9301901585751221	0.9301901585751221	0.9301901585751221	0.9301901585751221	0.9301901585751221	0.9301901585751221	0.9301901585751221	0.9301901585751221	0.9301901585751221	0.9301901585751221
RBKS	0.43545336073781	null	0.5339732384333591	0.618437903907822	0.8624669319534419	0.605406856705599	0.30161771200586895	0.8478548718316241	0.34045881247212795	null
RBL1	0.642775981731288	0.709682769417745	0.840618295481473	0.7079258377463872	0.881759848337608	0.7300168140259141	0.7310581501712221	0.841963731465496	0.29301717565664803	0.75300812415411
RBL2	0.302820002197078	0.0496562781269094	0.30065373094945597	0.311027378825312	0.0280104441764772	0.0117820661695587	0.646369622611724	0.312470298109015	0.504422703486031	0.17020560987915098
RBM11	0.176812432831837	0.865010410187514	0.832901997711096	0.407822608045194	0.17151407518185702	0.7016497468368189	0.8336218347917651	0.44717558370128707	0.48661562358269295	0.7236804050832529
RBM12	0.7610708784852671	0.873069008682789	0.812592435538221	0.5557155843946769	0.9415147730992259	0.873069008682789	0.873069008682789	0.873069008682789	0.785660694485807	0.873069008682789
RBM12B	0.859001997680366	0.7794673801950172	0.7794673801950172	0.519067329786755	0.408377713143688	0.7794673801950172	0.657684079517866	0.6938556254661941	0.37713837116845206	0.7794673801950172
RBM14	0.7202636862766391	0.412853658337697	0.938249526767549	0.273953278271415	0.791661201684362	0.723585306669674	0.833671216088338	0.46289739950692105	0.29277061460090004	0.7305246543368541
RBM14-RBM4	0.45257631861553005	0.46227405617203005	0.46227405617203005	0.46227405617203005	0.575798819032635	0.757205225744963	0.46227405617203005	0.46227405617203005	0.318453423036252	0.76671997315706
RBM15	0.7892939014741289	0.585130400513161	0.12638424561318698	0.13994576456478602	0.12643599373230602	0.585130400513161	0.12514092056419	0.13748459814523	0.5378462920628421	0.585130400513161
RBM15B	0.48777194916845096	0.705205832642037	0.705205832642037	0.705205832642037	0.403456777767549	0.705205832642037	0.10524863815358099	0.46446592232056394	0.6607554688521651	0.32705187610986897
RBM17	0.8353573229757841	0.90815050342701	0.888237911482663	0.872335763561874	0.9022023095424359	0.9022023095424359	0.8894505959656029	0.9130621509871371	0.8145095177258679	0.7184527815799241
RBM18	0.0243443419668401	0.0649577784218346	0.188169578049679	0.131806932677099	0.00574971809130989	0.0217540758128872	0.0217540758128872	0.0992252600172177	0.16807573484931498	0.0217540758128872
RBM19	0.0159379967385397	0.153465239959015	0.0451492405990609	0.0405231867858576	0.19736005533173104	0.207284934770722	0.0396390541540822	0.0403420641145822	0.35867135603704897	0.0399006766126962
RBM20	0.47245562747137104	0.5913611787586801	0.8091683982422281	0.700949101403031	0.9455547740165959	0.871640818789441	0.927907847168248	0.8392667098946941	0.577712699484128	0.900375902034624
RBM22	0.60320955610887	0.8286969003090541	0.6530757466473729	0.5824567282152869	0.8661247560201941	0.6195134990436141	0.6538397124591879	0.5538583174040239	0.445727496233765	0.400129157101858
RBM23	0.773031456700333	0.51057928551033	0.899070943110387	0.920787192947277	0.989779339788716	0.8463686926273709	0.844811609218672	0.9407558975526801	0.859091808990808	0.829603698441207
RBM24	0.48651745371295296	0.488576119725	0.960729140321559	0.38086588247715397	null	null	0.9240991761405849	0.45411603744401896	0.9186779612155029	null
RBM25	0.301805060907152	0.6692006336939951	0.7047704295265921	0.7429678266759141	0.653369170652021	0.680746061767868	0.680746061767868	0.7381966038302629	0.6508530788488249	0.680746061767868
RBM26	0.460633678258761	0.0487929073442971	0.552650948570235	0.73638616912378	0.16076088671822303	0.0948969790773285	0.513224767045054	0.76441747869038	0.50283280226422	0.297841858357051
RBM26-AS1	0.18265268156631398	0.18265268156631398	0.18265268156631398	0.18265268156631398	0.18265268156631398	0.18265268156631398	0.18265268156631398	0.18265268156631398	0.18265268156631398	0.18265268156631398
RBM27	0.284947606264344	0.39317985252904897	0.25921652461655603	0.20321949961278896	0.334059871705297	0.454556973819875	0.39317985252904897	0.39317985252904897	0.336415669256894	0.272126377883203
RBM28	0.0595191552814806	0.11996023048215199	0.372444208528269	0.237347020371705	0.0401497381101641	0.107942662136865	0.40343822995963	0.709031237113647	0.113890696369464	0.566583891253832
RBM33	0.18649730841146903	0.446122746698253	0.318518884305211	0.425771426314544	0.135002712756119	0.17777597427202602	0.343923673224	0.458176021602646	0.3975829833172829	0.15807290546198902
RBM34	0.845116966710496	0.978142866479384	0.935984177655547	0.952155286340235	0.8959886845661801	0.9888513151801519	0.9804463860253521	0.967089143683702	0.9429191566654059	0.97746226046259
RBM38	0.506460294645931	0.158045363751336	0.24326269685081	0.162338063879182	0.21497678391974698	0.16218078850469297	0.0771036614587991	0.140917798498738	0.362868663184275	0.16218078850469297
RBM38-AS1	0.7865263812080892	0.7865263812080892	0.7865263812080892	0.7865263812080892	0.7865263812080892	0.7865263812080892	0.7865263812080892	0.7865263812080892	0.7865263812080892	0.7865263812080892
RBM39	0.8715141750093021	0.45949154982144497	0.708572390053708	0.755204963712893	0.751780167960451	0.875201824138472	0.6615686834304879	0.865756644946218	0.721330212721678	0.389352451956976
RBM4	0.921872208926505	0.857598729404165	0.837312966492132	0.8989030198651891	0.907637285751404	0.857598729404165	0.9307880117428521	0.9538547006157829	0.6711413646499561	0.857598729404165
RBM42	0.9187310561846371	0.759630240638947	0.9784512463050871	0.9979619655490211	0.920397329386629	0.978486105202371	0.9663613984809419	0.992785127101513	0.986032494963118	0.9892580243622421
RBM43	0.8172030677426391	0.755619382673494	0.7230710951799829	0.8138537047588059	0.5833409071463129	0.8570356444051992	0.903055706518972	0.904726019408413	0.674490796987004	0.9619142462323409
RBM44	0.755846127841569	0.7081472363781061	0.5017880292215491	0.473494147896894	0.789393295739084	0.46960508577799	0.8435850980947359	0.604690411079288	0.462196166923273	0.7111781969432679
RBM45	0.752589453377521	0.808161289819077	0.947006205408832	0.962492552482325	0.9583611264609	0.9179769676330172	0.947918158997468	0.945502547515758	0.974276951019778	0.9650639241903721
RBM46	0.309486070278092	0.38605398624031895	null	null	0.34745476326646	null	null	0.6644753408075921	0.5804188542813189	null
RBM47	0.601756299015524	0.5414335348528629	0.6757987426896278	0.3325641810985	0.50619568798346	0.4076025914062029	0.421333431601201	0.627830711258955	0.6473705413302211	0.43121961819355303
RBM48	0.5956867175930539	0.28100534391785	0.672483244882523	0.26864224957701804	0.0692019319426335	0.54492801967962	0.5758108957057839	0.46439701931903205	0.46038145316466794	0.7655248033482951
RBM4B	0.5933930429425749	0.717234573182759	0.715682838523664	0.680212205861426	0.6162070941325699	0.717234573182759	0.7037231395784379	0.6696134956590839	0.717234573182759	0.8187739849021309
RBM5	0.176268756528276	0.333132291322828	0.32941939795393704	0.443254228565597	0.509090004708816	0.333132291322828	0.218116797647365	0.29272750394090197	0.253271886289466	0.333132291322828
RBM5-AS1	0.187059885627899	0.187059885627899	0.187059885627899	0.187059885627899	0.187059885627899	0.187059885627899	0.187059885627899	0.187059885627899	0.187059885627899	0.187059885627899
RBM6	0.223202280839874	0.0261602764196367	0.0296594500786787	0.0051611302740289895	0.004578523871079001	0.0261602764196367	0.0375742644560759	0.12210426316050998	0.00761145892824713	0.0632194267801701
RBM7	0.5764783472594991	0.364599940317838	0.721371990148038	0.22043794189121696	0.24961966659110896	0.364599940317838	0.450474083519068	0.450919041231409	0.632728604995717	0.364599940317838
RBM8A	0.79770718847866	0.758604506794495	0.359164628675979	0.499098613721725	0.9057968591556349	0.758604506794495	0.967614928089923	0.8860248004265441	0.6797948197654571	0.758604506794495
RBMS1	0.620408042989277	0.5124335110036021	0.332140769069337	0.24612165451843998	0.563780194215296	0.5124335110036021	0.764587570418078	0.270080771489778	0.262514170357185	0.16719779058110998
RBMS2	0.7405426150619491	0.6602492756885769	0.6861328836604009	0.661111068448346	0.640690724975481	0.6602492756885769	0.6792676758098399	0.473563960994273	0.600369529310308	0.9373851474575681
RBMS3	0.41858694355092896	0.511577080137626	0.420175882041405	0.0921192149558792	0.21940235737566396	0.5258480302152779	0.19297769817167398	0.6835732858080079	0.745984318806857	0.5258480302152779
RBMXL1	0.132486186550067	0.143949378173901	0.143949378173901	0.143949378173901	0.27810628566957296	0.143949378173901	0.18164937385777	0.308543450956688	0.280109431249292	0.575854989429809
RBMXL2	0.45061834033205894	0.565680586111735	null	null	0.29439088846668204	0.0447276131215713	0.927386539447515	0.7502303029390551	0.742399407599017	0.9099491941277019
RBP1	null	null	0.470836484423264	0.5708088952242449	0.771126122781274	null	null	null	null	null
RBP2	null	null	0.845660071878278	0.8437508068902759	0.6609659278902621	null	null	null	0.7823710946636179	null
RBP3	0.6148858271436011	0.334837932375554	null	0.18765478662378896	0.362871612591808	null	0.244837443602334	0.31798496634875295	0.26514383985297	0.129373095605737
RBP4	0.9145158362154872	null	null	null	0.745244373655384	null	0.506295903688082	0.9010829018368108	0.6820784353937541	null
RBP5	0.346026238781807	0.6287159167522359	null	0.527294814791449	0.542947756682025	null	null	null	null	null
RBP7	0.746867776201581	0.874088854413593	0.929484568841912	0.9301385396755341	0.7568897245213491	0.8943768438103691	0.916836713720838	0.92426288496566	0.9617858124023871	0.8243107474785509
RBPJ	0.36779776612459003	0.627274168142347	0.325275724676351	0.440319856680489	0.23962722807315398	0.29829815879338	0.425479253188221	0.692819820827664	0.590903602981807	0.5673517086365539
RBPJL	0.0975429911410609	0.6458190522750811	0.7493208223907758	0.773270692898499	0.0709982402811154	null	0.8620863994772091	0.130950193816809	0.348088526803674	null
RBPMS	0.8396287039171422	0.7695340656060551	0.8290591563023298	0.7140140376685309	0.809269855347732	0.7525482189100731	0.815683216519403	0.516743880816454	0.738607772957327	0.8290591563023298
RBPMS2	0.318516181543275	0.0320650853191623	0.14463380305448498	0.522603652997364	0.139217514379491	0.0788348792030915	0.10414930216931699	0.122346095311777	0.5278472558191389	0.167736544322433
RBSN	0.4155823853038	0.31811664932207	0.34983659386928107	0.531940782918485	0.318601541223143	0.49990746236185296	0.349085600232315	0.327210316343166	0.385379835677224	0.31880796042813203
RBX1	0.153998655229223	0.97157702381668	0.8397020015869241	0.840255353892591	0.849147763118965	0.849147763118965	0.84097113225914	0.858466158982523	0.849147763118965	0.896724723231693
RC3H1	0.435996038607618	0.1373860443169	0.332195335549217	0.406255517255617	0.20830680723643202	0.0884119326906428	0.187526403244965	0.135698888429824	0.268862123639355	0.35762392198188203
RC3H2	0.7021536504637061	0.896833031149685	0.8463201938248169	0.8463201938248169	0.932072500775211	0.8463201938248169	0.795774200733384	0.795537573675532	0.9062672144115459	0.7610915285719358
RCAN1	0.549903365627604	0.9266766895688571	0.567006597727981	0.7064941210541709	0.9241186874237131	0.673288235838011	0.7490292894962449	0.95894049562376	0.8202171235676471	0.7666528275104201
RCAN2	0.37350072703505893	0.19384260677628196	0.430643852163904	0.11782971504034198	0.925657548341351	null	0.321388514633099	0.437816858258153	0.730253535323669	null
RCAN3	0.6754893065673601	0.810568089607285	0.811944716181065	0.465416984991227	0.924757715979376	0.952485611193829	0.9984136787964921	0.8300159334574271	0.810568089607285	0.810568089607285
RCBTB1	0.0993051558172231	0.343676396801971	0.41896488360384293	0.32246248758403	0.246373134762629	0.23388540741683603	0.53714782636853	0.47135296234021606	0.136077305041281	0.15999647008584
RCBTB2	0.05852222250891599	0.0509726532148769	0.4170379527067271	0.504229681526574	0.10573913033729199	0.06833488667591599	0.0509726532148769	0.0509726532148769	0.0412101186913404	0.0509726532148769
RCC1	0.16259618459017	0.0717954388340156	0.0334446511370667	0.15872080149199402	0.5749498436311229	0.12246491713545	0.147261760321353	0.166594495105486	0.229736338331252	0.17191343856013297
RCC1L	0.950477108533091	0.653886016997713	0.506171824460812	0.497815862449366	0.8312093102111758	0.8392884230728599	0.506204278601518	0.49115152315595395	0.6041509884775329	0.6317198017712421
RCC2	0.61875743047855	0.8083344793540179	0.8387960714939371	0.7565783168469541	0.708546128378353	0.8083344793540179	0.8083344793540179	0.542600424550879	0.495596211198702	0.8064118055888451
RCCD1	0.12169513720026699	0.238755521074247	0.0950737357679774	0.22594169292272	0.6499573113396989	0.497581986779065	0.16555797666800698	0.39049287132846705	0.19353244822061497	0.269544913585741
RCE1	0.8503552393107571	0.939525380755693	0.8213492661361279	0.9508773904220641	0.7100395685541759	0.836177122621082	0.8155140890330219	0.931442170474945	0.8409681648690501	0.836177122621082
RCHY1	0.990520935730213	0.9954782348194359	0.9818759287810721	0.9855665391511491	0.17717443744062	0.999415704334155	0.9369739486592671	0.979831118028519	0.9332880769397179	0.9818759287810721
RCL1	0.6836168408067439	0.906426702257564	0.9469510839012429	0.8492327018321879	0.8992859338580191	0.928587211749658	0.990876733217757	0.953452087996972	0.8099371935296709	0.87582755638671
RCN1	0.734395954018057	0.652002294794948	0.34393574651377	0.6023235240174439	0.8705348089514721	0.881006330409721	0.771345095645549	0.9221239136800942	0.802238967988178	0.771345095645549
RCN2	0.782029037655327	0.986203927104138	0.873710230469859	0.832926779049805	0.6697322775072471	0.844463453848952	0.9008973663237441	0.819637815863381	0.8142035349497969	0.661295528234603
RCN3	0.36323697885536604	0.194253231830745	0.7767479915181049	0.473745373373553	0.113839328846974	0.37774620924182795	0.7779415134967959	0.573592833474452	0.314649475443315	0.44526131834343896
RCOR1	0.14262925156370498	0.0049930939761790106	0.0121642055279045	0.0416836583914051	0.178533447232678	0.211019980667448	0.0934523587354458	0.0167236867752396	0.0669946888132599	0.13613680371082099
RCOR2	0.629414127969741	null	0.706374474676327	0.636822090369907	0.46330783814815707	null	0.700860017046061	0.634856984716724	0.520370233252022	0.413605729480434
RCOR3	0.5212051346221219	0.36662399236438104	0.5130256158420949	0.6194114268948578	0.5167233953670011	0.33312983018842196	0.513094091171914	0.60754451641846	0.233487511540501	0.517069497014289
RCSD1	0.25411463482560603	0.403332397303481	0.0297412290820508	0.0664808440470752	0.314432449365559	0.13840075634290197	0.5562863514837341	0.0686166161099697	0.473858122111564	0.13840075634290197
RCVRN	0.222095724140126	0.465384987035964	0.0787875130776236	0.14390439381032902	0.279489211199593	null	0.12308396855041198	0.293252220767728	0.06675300888718701	0.21196788405199396
RD3	0.784301382390835	0.545175006789878	0.891108566965143	0.8522278213859871	0.5877222873824991	null	0.9296118108786009	0.45938855511081206	0.778284060446823	null
RD3L	0.6100081772768571	null	null	0.253621725557433	0.523177014765459	null	null	0.481971674320055	null	null
RDH10	0.5872813989695911	0.3616313599194229	0.27981527643524395	0.296893025495006	0.3616313599194229	0.3616313599194229	0.5616087316028601	0.566484038604691	0.5785295325545889	0.3616313599194229
RDH11	0.0564270470830606	0.12131515661552	0.186349083007588	0.148235905935212	0.035816221772077	0.0319884333960244	0.0969382149745664	0.144463973340388	0.0835169210174945	0.26468663873035997
RDH12	0.0682599447529077	0.051144697499182996	null	0.253345220157495	0.571098311326218	0.44829818706037605	null	0.0496715695807833	0.225840223288138	0.217956930358673
RDH13	0.324224665115779	0.208154918651379	0.18574887368602302	0.18771794469204803	0.00785439476656169	0.0365117923952332	0.175788004638739	0.286203656064141	0.23095485804727103	0.0201923923688353
RDH14	0.0742162618373087	0.258105118714914	0.348600270538271	0.542078996055587	0.11548912089739499	0.426947164421873	0.29758049792300395	0.3584785901912039	0.248535844741029	0.151839584132529
RDH16	0.5394298346668069	0.115041541592343	null	0.18604023949152998	0.49010817490956393	0.34287625076115896	null	0.8191845380082479	null	0.109982176574545
RDH5	0.896733600652587	0.935307716715957	0.90958777485954	0.893964573599509	0.6927468243300781	0.9429071797766121	0.9449552146669191	0.9062274616727741	0.85919003338224	0.945259186832605
RDH8	0.8373599098684399	0.266821944401117	null	0.683032082200845	0.23549997747133702	0.758494325550314	null	0.526264879143629	0.15594195225005802	0.573622177637835
RDM1	0.23625380890691103	0.0793774330911738	null	0.0137775539001051	0.0403402830767424	0.0904414790012035	null	null	0.6004196765894929	0.0971062354476606
RDX	0.466966667915989	0.603877773649478	0.203591391453621	0.620066231222302	0.690924983750872	0.768640207386103	0.633274737039716	0.622058445872109	0.80609248019141	0.986562486602438
REC114	0.48296711092833505	null	0.7616774791501669	0.7355644249752501	0.9909029073305391	null	null	0.5074944559290471	0.6029586100588421	0.8121667133073349
REC8	0.784987393417695	0.494025563509259	0.37683509072324395	0.556778629601801	0.35349757674890997	0.13708479284684102	0.494025563509259	0.494025563509259	0.400015713002014	0.5939079429901629
RECK	0.0650244634056428	0.04897704141663	0.0346238663384963	0.0920429739866859	0.0378075888856896	0.0484026613001046	0.0338984509070524	0.0845505155452244	0.146371539561279	0.15152693793761401
RECQL	0.8125788159623579	0.879236795231155	0.7411165572334408	0.838838283220813	0.572712645299975	0.970508465942271	0.81086648294448	0.780531974296408	0.6434333981357121	0.879236795231155
RECQL4	0.16584617703024201	0.11794310834666301	0.0908453314474478	0.0913056247093085	0.118706241695935	0.13821558196276998	0.124707883052074	0.156484371342936	0.0983786217999472	0.0528168087952701
RECQL5	0.873869414091619	0.8819663455760128	0.8957209882836858	0.970139670699756	0.8564411395737049	0.854564946282696	0.9358889355776508	0.842202015207291	0.9233704416910179	0.8585429123359541
REELD1	0.364329141083492	null	null	0.509914576122262	0.7717748952567289	null	null	0.49419423465181606	0.299167031839393	0.542965780251943
REEP1	0.8656417838004541	null	0.9041927712437409	0.9782630006117271	0.965717060917073	0.0350651167003912	0.904853479407405	0.9939229578212281	0.7080342515123779	0.998442241595302
REEP2	0.7132486743895692	0.6727427490913901	0.901602278308753	0.8120652570979809	0.989684291428902	0.984234779122114	0.9930381528467651	0.8861549498536171	0.913794809734465	0.9427450263509219
REEP3	0.134089529528897	0.117719285846361	0.37359054190477503	0.240253594419595	0.734941942265705	0.6491243871643779	0.16152721156407998	0.161153378350613	0.5377832553802461	0.25561378097369397
REEP4	0.427674527997459	0.40636703362130894	0.757410098243519	0.280905419857878	0.268444111577002	0.5001877640630771	0.594943966367211	0.328821672498052	0.5936517992724921	0.23023439425225797
REEP5	0.152526199586783	0.301744208834322	0.287972877031555	0.142295609530814	0.149457107057805	0.334612356380459	0.28697017915880296	0.16581328904156198	0.3826380823836121	0.676719322700482
REEP6	0.21119524124337397	0.497277519601684	0.7457745365002958	0.8048479518672009	0.6145746703479069	0.3964158164754579	0.36630631853439793	0.437474753379661	0.628514597205187	0.671262996605357
REG1A	0.0571782059577235	0.0514887939575656	0.0754161855321129	0.0881170085522317	0.120529796465161	null	0.0339708567256035	0.0858191570042408	0.0947173677562424	0.0728612380897283
REG1B	0.19510783165849105	0.0860751484713709	null	null	0.0236573164689102	null	0.33855922396210203	0.42534010694138796	0.32450102630651695	0.499430487775225
REG3A	0.303909184562521	0.12965440149559698	null	null	0.0664992845909998	null	0.213417693823964	null	0.228731634350994	null
REG3G	0.0404110895608438	0.608155013336147	0.00999519124822045	0.0678418306810209	0.6124440269086129	null	0.00860167963189768	0.0250806865757645	null	0.17579217855143497
REG4	0.27361067178188603	0.8658050181215831	null	null	0.247560938814339	null	null	0.585047867752953	0.257821477149622	0.45776659334608294
REL	0.6767955734681651	0.904303104140385	0.65657983417315	0.8448382888603181	0.9761767073722271	0.7027625654911099	0.656174251806429	0.7200963590141991	0.79583962460533	0.525146735894045
RELA	0.943564518333044	0.9249346605728109	0.9427034345136189	0.9427034345136189	0.9927855046723401	0.9476674052146199	0.949379977593146	0.9201405502761841	0.9451397529169799	0.9427034345136189
RELA-DT	0.8985004052646729	0.8985004052646729	0.8985004052646729	0.8985004052646729	0.8985004052646729	0.8985004052646729	0.8985004052646729	0.8985004052646729	0.8985004052646729	0.8985004052646729
RELB	0.45003798246824706	0.46055776262218495	0.0962186499192992	0.0840981781273999	0.243993705710042	0.46055776262218495	0.45048059217034103	0.477220811580529	0.144341496339588	0.49227031934574605
RELCH	0.364650449514041	0.3752554435157	0.339289299384079	0.339289299384079	0.21651378157766604	0.339289299384079	0.255194265983195	0.42729501559473404	0.357966310420724	0.5742535844365151
RELL1	0.225921747399045	0.19222326028004397	0.176315584581513	0.197196889583387	0.3421110364550529	0.19222326028004397	0.19084410081985	0.324625011763139	0.26028740352581303	0.41855487785124296
RELL2	0.6374303583315489	0.581211440846627	0.38642181098954	0.36667453519595206	0.5565760808957161	0.581211440846627	0.7130298008484491	0.609804741571014	0.18686938851280302	0.408996782298329
RELN	0.314875620468337	0.8992526804688481	0.646525107048982	0.8335370521032651	0.905644691187093	0.589314967362427	0.647259763706861	0.814989245470662	0.951593028095498	0.8044073236410458
RELT	0.927469160040565	0.989054965245582	0.899556271253933	0.8647827260359771	0.780842813629943	0.649431512020647	0.955198627198716	0.970488585755066	0.849876109520066	0.878985712925245
REM1	0.495440215138351	null	null	0.0553041609622594	0.11722174926619	0.446753178980849	null	0.45824588674211897	0.96126687912774	0.692638679376225
REM2	0.5149577300124799	0.18720428577004	0.321978428623912	0.37195915378424704	0.241513912265813	0.10431547765689399	0.391995159957339	0.249932308642568	0.18436087775071497	0.410325659229918
REN	0.9031336705427391	0.8982404000964029	0.7277931956409951	0.8577629132065959	0.7589598704805229	0.923491106828642	null	0.965107136687348	0.989441480752018	null
RENO1	0.0273840647720372	0.0273840647720372	0.0273840647720372	0.0273840647720372	0.0273840647720372	0.0273840647720372	0.0273840647720372	0.0273840647720372	0.0273840647720372	0.0273840647720372
REP15	null	null	0.358233761617563	0.340239667056984	0.5950674339632079	null	null	0.609618775009115	0.561475461889662	null
REPIN1	0.366662797745176	0.287685365114339	0.459146040713475	0.49916990838277103	0.733500350269024	0.287685365114339	0.36768210976374105	0.476458297348008	0.12849634420002698	0.287685365114339
REPS1	0.5236924969573771	0.8064354369527891	0.44884355500298706	0.578583419341954	0.74131869269998	0.8064354369527891	0.41707602716692893	0.37685242946242997	0.468614810782367	0.4450994281464671
RER1	0.3689076309078789	0.10485823637223501	0.11115043158326	0.15661327071977899	0.147588118829142	0.10485823637223501	0.12616907777471	0.45686498886671506	0.227474269487041	0.10485823637223501
RERE	0.268713103065457	0.463034149534299	0.3019849051311789	0.0995820784179441	0.22858697249406199	0.160858210833331	0.26292053767706897	0.0287848611037225	0.036906906926666	0.45319331389603207
RERE-AS1	0.512317413738805	0.512317413738805	0.512317413738805	0.512317413738805	0.512317413738805	0.512317413738805	0.512317413738805	0.512317413738805	0.512317413738805	0.512317413738805
RERG	0.724564046875749	0.812161770581917	0.7218761188631709	0.38403048553645397	0.48775829910179397	null	0.708203135389501	0.7087343782502	0.47255470517868897	null
RERGL	0.8401716041726871	0.15527689838415698	null	0.043758245685599995	0.0829945813360833	0.0322880554678218	null	null	0.0335558606893139	0.192905006103736
RESF1	0.40295309820992997	0.40295309820992997	0.40295309820992997	0.40295309820992997	0.40295309820992997	0.40295309820992997	0.40295309820992997	0.40295309820992997	0.40295309820992997	0.40295309820992997
RESP18	null	0.18275943683818602	null	null	0.358265198763214	0.6621722478787729	0.28939513024549796	0.22678659059581302	0.8873445888413081	0.9216791964222869
REST	0.0452530273407521	0.0689427944484236	0.0983942679325242	0.284760963792279	0.26774749188523395	0.5447635695223421	0.109720404912831	0.391981711375318	0.254982261365395	0.370514515200038
RET	0.43761306165316904	0.374384033154336	0.6546496068531601	0.0853811240469443	0.529226221779571	0.344693031321269	0.626379352324514	0.141945916950047	0.279395928488774	0.0648860163851096
RETN	0.46577950478857505	0.702604511514204	0.438749272249006	0.7547519542534991	0.321062620214425	0.321062620214425	0.43842972631774396	0.802852851252107	0.321062620214425	0.5797119263758771
RETNLB	0.504111884076754	0.684303885441067	null	0.27969004287119004	0.111697680506422	null	null	0.494120566368654	0.0365374052051649	0.16032967090108302
RETREG1	0.33078435492737	0.493386803363726	0.45499562173017705	0.32720162222569604	0.0517593401808958	0.320051746807644	0.43959617848716	0.174337065150279	0.771250329652103	0.320051746807644
RETREG2	0.0590698540403679	0.0299380675856115	0.185670818428286	0.101269232278792	0.266318408111795	0.23831732060141797	0.0800597592178002	0.0756292599340697	0.12496285981307	0.23831732060141797
RETREG3	0.0251914575461331	0.00461185444874327	0.0154444431271393	0.13901477131689702	0.0307108187709117	0.0154444431271393	0.00214215925224732	0.0536853843264345	0.0026960465211593103	0.0154444431271393
RETSAT	0.44214311274657897	0.781017876979435	0.8064835078053871	0.48620382238309795	0.531318452506286	0.5253739111262129	0.625059137121264	0.22909765149676398	0.35961995839158	0.465053863345296
REV1	0.204823924701447	0.0781222605603652	0.289383829819391	0.22770127775923896	0.0363237941149048	0.0781222605603652	0.27618660270399603	0.292978436716347	0.0569302731057298	0.583941152302995
REV3L	0.8567237750893628	0.7630133274119542	0.8251364562726792	0.848372151605729	0.638595745591592	0.8158257640041771	0.803769894731211	0.6454224502036839	0.5214835506929021	0.8158257640041771
REX1BD	0.132061749015315	0.111675047925856	0.302650364110456	0.12012348754645402	0.080446849221138	0.0954457155748746	0.328927012388	0.11486175954831401	0.16263350391339998	0.584991525782196
REXO1	0.55135649761524	0.7607134605943779	0.857289629409271	0.824042831962087	0.442328899098688	0.7607134605943779	0.920280472517408	0.8039460499519441	0.886412898604489	0.652036730315672
REXO2	0.423215053129826	0.38619156698160706	0.43985091334896603	0.34725638129914904	0.7616632819733371	0.408784655095202	0.38921466983475794	0.16376424717916502	0.6946040385070761	0.408784655095202
REXO4	0.313780637711772	0.588023356882394	0.34875006636348804	0.36783778191124894	0.12022125825722599	0.588023356882394	0.588023356882394	0.588023356882394	0.11532911980307901	0.343128092047282
REXO5	0.8743988169630301	null	0.9960379538539709	0.781741270964198	0.9957032745774108	0.9058591070108241	0.9928124434568242	0.9915044406118879	0.960689979706752	null
RFC1	0.803116636078001	0.545512760253927	0.9815329416717951	0.95627944730657	0.976882587906071	0.9883530800533299	0.899857397915408	0.919462911265234	0.9652548964355749	0.61173249143328
RFC2	0.29604261005893	0.856073289866923	0.30080232783356603	0.39180632876265103	0.7429299666719159	0.6481551696730351	0.30198321061795697	0.24031977076420497	0.34911861311952097	0.7947733833024649
RFC3	0.0206032417372235	0.0269112124154394	0.0398170708439355	0.310100988115558	0.0338817079234606	0.0553942910666772	0.0390320624767115	0.17213073271236698	0.0548000544125297	0.10944218993873801
RFC4	0.77709279793053	0.8259078356075551	0.871187047614437	0.8748766077198661	0.9560609468023961	0.6708874147398659	0.899263599702525	0.7588431663880341	0.8950874703482249	0.8931915159568229
RFC5	0.349781537882844	0.4841052292270371	0.239992594987287	0.402801511731409	0.44755705243929705	0.465052664822774	0.429786036034336	0.35674636866808007	0.42923019210233504	0.521135517480863
RFESD	0.766785884975614	0.8807817174505541	0.7804169645024259	0.7922181009329209	0.774589013536433	0.99261472342307	0.781618345590353	0.751236891208628	0.973388875246801	0.68322164849481
RFFL	0.291407846608424	0.511577845575201	0.8036148265758221	0.634941190034986	0.24377193023508298	0.511577845575201	0.699036339562649	0.701252336786937	0.511577845575201	0.511577845575201
RFK	0.35798102427275	0.14774755758605598	0.161504653387755	0.21374394656494	0.249127614434065	0.25067943624242606	0.142346635404574	0.113433580863655	0.25067943624242606	0.14910077342827802
RFLNA	0.493385106314205	0.8450279336063771	0.387862330147554	0.4589197669508471	0.77314864572716	null	null	0.8587927621493259	0.506399388362095	0.732263123846706
RFLNB	0.7526118608982391	0.430655394283425	0.491008443052765	0.34665348796059803	0.5581899295290551	0.491008443052765	0.491008443052765	0.491008443052765	0.70360252571281	0.34733333877568995
RFNG	0.534591365675769	0.913191938194363	0.862207781419958	0.8627799607259751	0.752305685373632	0.7991741042454399	0.798576592494652	0.683454996252006	0.746585919247086	0.687187622244392
RFPL1	null	null	null	0.845035374946649	0.38878757398494707	null	null	null	0.46839581285954207	null
RFPL1S	0.178125908334577	0.178125908334577	0.178125908334577	0.178125908334577	0.178125908334577	0.178125908334577	0.178125908334577	0.178125908334577	0.178125908334577	0.178125908334577
RFPL2	0.7427979918603009	0.30088608660745503	null	0.5126131960174121	0.9261752375712629	null	null	0.658129446331054	0.7654676463486201	0.204759658469137
RFPL3	0.846758142765822	null	null	0.156821641122796	0.4138791956318089	null	0.38316656309594294	0.133978225858139	0.28126660533918896	0.29762419500607895
RFPL3S	0.22297432910955897	0.22297432910955897	0.22297432910955897	0.22297432910955897	0.22297432910955897	0.22297432910955897	0.22297432910955897	0.22297432910955897	0.22297432910955897	0.22297432910955897
RFPL4A	null	0.9134682159713441	null	null	0.45168107886606	null	null	0.509352967156403	null	0.8628371552939731
RFPL4AL1	null	null	null	0.132036502216655	null	null	null	0.13060905434692902	null	0.128261662520935
RFPL4B	0.986854609547513	0.40126258549384103	null	0.8021556587211051	0.0348572780503606	null	null	null	0.12436290758281698	null
RFT1	0.540151463456673	0.43190698106038794	0.28542194693476003	0.502241499564314	0.26085162699443604	0.0833177713467001	0.00407661885621531	0.39682819616485404	0.767451668374497	0.43030964745384903
RFTN1	0.766736314080029	0.8002847794210229	0.670649521326954	0.572717546078969	0.78088548730313	0.8002847794210229	0.630920841952933	0.638940895022513	0.836036663958741	0.7545632966235172
RFTN2	0.948731134581109	0.7427554761247359	0.9805983282848101	0.5400025591061289	0.446887518920224	0.38658589301758295	0.936605320695913	0.8110208391089492	0.540075247732802	0.7604057984652328
RFWD3	0.7402405221784109	0.8780758415241089	0.959921507262353	0.660856215160717	0.9274440902627459	0.9536016295321809	0.868851617017374	0.7694369036573551	0.7884999401533431	0.933549055534505
RFX1	0.7024856457415339	0.30608496102860605	0.37059065849382705	0.46059848463580794	0.45815306806906	0.46581155192080104	0.46581155192080104	0.46581155192080104	0.597304423919022	0.37890289353275797
RFX2	0.12547734835329902	0.62524171009721	0.75473622467627	0.660756202979081	0.764793897163363	0.660143289710379	0.863006267045723	0.7586362938079101	0.8115674780916441	0.7506210488312121
RFX3	0.8426192954168821	0.994961241460496	0.896883803659977	0.943771489448612	0.9970443558597909	0.9947404504258491	0.8978587598150679	0.910686379909769	0.9899641327190791	0.91418234710574
RFX4	null	null	0.6465038402029339	0.110597275591004	0.7169029351302729	null	null	null	0.641404198715417	null
RFX5	0.775084108663375	0.663353547369279	0.663353547369279	0.663353547369279	0.737921919356229	0.178354963114314	0.489519348280978	0.626757518513561	0.7610989155425991	0.663353547369279
RFX6	0.347287300431339	0.60862930387139	0.109368258217535	0.113854077093703	0.0602984335489288	null	0.0513120865524554	0.182979852099238	0.18532840958716396	0.0264140661752959
RFX7	0.204507425058995	0.356768151453111	0.0976396883577103	0.282051520106901	0.240107731301927	0.237892306412162	0.19967251781260004	0.19007514003396203	0.15621889891640198	0.0111032838907425
RFX8	0.111683268333857	0.33177026428306894	0.26928650090023803	0.114299707720659	0.614359526948374	0.0949224713111339	0.160005634491721	0.10103242744895599	0.4260809392023	0.17762092643307398
RFXANK	0.241161967649897	0.43885486980257504	0.43885486980257504	0.43885486980257504	0.599066101451301	0.43885486980257504	0.44738080008662395	0.149282719560265	0.29210328565229604	0.43885486980257504
RFXAP	0.7807963773844001	0.4359058345525979	0.387512374072161	0.266000582628435	0.326162844922202	0.5530783068235811	0.3869368740689821	0.362319454267952	0.258143022836757	0.41426209048189605
RGCC	0.23927120522069603	0.474153763912133	0.15826665345775598	0.236116579793481	0.585882308175542	0.23927120522069603	0.24981428594815103	0.201665803986252	0.23927120522069603	0.22251197320748803
RGL1	0.586314553255716	0.37291792259914397	0.47817807674209795	0.7263658960841779	0.29197985534183896	0.463034969360378	0.49623687495064506	0.374401164731185	0.3484671550923111	0.377966965889264
RGL2	0.812575357274438	0.8262123752833721	0.6784392680635389	0.612534035235712	0.7501884309248559	0.8262123752833721	0.710623004847317	0.72676403879179	0.375424599145764	0.8262123752833721
RGL3	0.564388494492964	0.274019864985511	0.466198796152896	0.48788230476096295	0.008869692921988871	0.120603178195885	0.43815478814839	0.563197402543959	0.508252971215059	0.4696009420408879
RGL4	0.117210674288453	0.117210674288453	0.117210674288453	0.20876379716327398	0.45809876957057105	0.117210674288453	0.117210674288453	0.117210674288453	0.293677329796466	0.117210674288453
RGMA	0.458041426556723	0.8884679843125061	0.9048442651215508	0.889027203247417	0.440039481731602	0.934011215999054	0.923508502042152	0.854639413461797	0.5365340621705379	0.854129871616105
RGMB	0.7510426473243779	0.5066044599158139	0.476606127299618	0.31470954465997497	0.25338838786623397	0.7580201975560771	0.47477677703024895	0.43212105754795593	0.230388415578109	0.632372159453516
RGP1	0.535215742880795	0.22809943800162197	0.31512532273029803	0.31512532273029803	0.44290022820930297	0.31512532273029803	0.471866629660765	0.33134998576381	0.031304042074055	0.440521446709055
RGPD1	0.512782726513079	0.46097802944570704	0.46097802944570704	0.46097802944570704	0.489992336986772	0.46097802944570704	0.46097802944570704	0.46097802944570704	0.46097802944570704	0.46097802944570704
RGPD2	0.26315750203155497	null	null	null	0.555677017964655	null	null	0.467415196636084	null	0.436144724656846
RGPD3	0.432883932215745	0.15645506132035902	null	null	0.304833038161736	0.455151826144427	null	0.619954239936369	0.23857082162123602	0.710240879566785
RGPD4	0.23510947225859602	null	null	null	0.42402548557647207	0.222397630450918	null	0.00099916494639902	0.304067484566032	null
RGPD5	null	null	null	0.916884267606943	null	null	null	null	null	null
RGPD8	0.398608831581046	0.49595098275239796	0.35203112363386296	0.7468165899038031	0.40274778220521396	0.49595098275239796	0.49595098275239796	0.48388993090747495	0.664510356806836	0.23463939642899498
RGR	0.0881955174777595	0.00886601453461148	0.0834319882077559	0.136050016879446	0.109315117679481	0.28301914908734	0.302474804325409	0.6869455231428591	0.306759462995995	0.538771645908932
RGS1	0.9824963911270441	0.9824963911270441	0.9996906979053771	0.9921185449615921	0.941604438085135	0.9824963911270441	0.9824963911270441	0.9824963911270441	0.9824963911270441	0.9824963911270441
RGS10	0.221967277794909	0.127542442162999	0.360071112574833	0.0554062135483272	0.20993817380245303	0.20993817380245303	0.551030994927592	0.292197612754254	0.213099044397357	0.678998814615411
RGS11	0.6869551479202829	null	0.27722591174128397	0.35851563806432596	0.0399542757486016	0.7143880942122242	0.574621047405644	0.685609177373295	0.522196411185927	null
RGS12	0.8460979286722871	0.5578534914309029	0.445841651255461	0.7698990858267979	0.8009047177431411	0.7144915427508159	0.71362127214264	0.543546577428675	0.6337377886547719	0.8197691551212759
RGS13	null	null	0.33316097197352396	0.4117264018992029	0.5246369330765229	null	null	null	0.115030233538887	null
RGS14	0.12190706032371199	0.8570634359853759	0.714507335840303	0.3633903377958839	0.644324543193319	0.385501886472366	0.952590997758699	0.424885534634367	0.8254208420131509	0.9023131558423678
RGS16	0.706007224893178	0.5899602708230799	0.4365447578160179	0.331896965298108	0.6412234591475761	null	0.35670555316646596	0.701173960139296	null	0.374431898966141
RGS17	0.694074617644046	0.9262685470571959	0.259551487731442	0.662352655824624	0.7998810253536691	0.7302098109690469	0.25292294683448696	0.704819012654898	0.566687534244536	0.8012153768458811
RGS18	0.752444684751042	0.9661704143015429	0.968947154217239	0.9091902802590491	0.899174920162696	0.9661704143015429	0.9388301937425501	0.746731902367994	0.9661704143015429	0.960342023476209
RGS19	0.402085492817785	0.27937709230825	0.610782928118224	0.28385326461359994	0.124457180486583	0.255004329752181	0.4226899678617921	0.600757074891903	0.18179959269173998	0.255004329752181
RGS2	0.37438832519826704	0.37438832519826704	0.343312811179629	0.449301275629591	0.10690866916036099	0.37438832519826704	0.116393143693914	0.151864620418504	0.37438832519826704	0.37438832519826704
RGS20	0.11346591853756201	0.18799517665036203	0.4580591119415349	0.890318097347034	0.564913701977405	null	null	0.271100159669025	0.267070244449987	0.855079186111406
RGS21	null	null	null	null	0.66792540084039	null	null	null	null	null
RGS22	0.9478762744965109	0.988935326655668	0.807869993212684	0.893858246242072	0.974477417760195	null	null	0.997413993977627	0.9553370038428391	0.9546334893525
RGS3	0.460164053513629	0.287894275267609	0.5867416337137579	0.696080887198331	0.49516959541830896	0.33355645991452804	0.4844236028279821	0.5731786362076271	0.333551763380853	0.85641212398196
RGS4	0.7560282482538622	0.329076295395834	0.161215504755616	0.12301614090455001	0.119937316550348	null	0.723126088191268	0.28881724891028004	0.7339933347483539	0.831031596264595
RGS5	0.845262554633921	0.6684300166923609	0.7186735855370501	0.6513199110046949	0.888785403223442	0.831515501603905	0.831515501603905	0.571460024434979	0.831515501603905	0.831515501603905
RGS6	0.946767544623751	0.732193950096662	0.7658600465560559	0.46207361277181996	0.655060125558082	0.732193950096662	0.732193950096662	0.7215001340493008	0.88905214897588	0.755409771482641
RGS7	0.5035912936854	null	0.152124559060187	0.603602060132709	0.078929891167925	null	0.0882497336953661	0.104364570269142	0.148080629629787	0.0230607652779761
RGS7BP	0.6825999910775091	0.6656873562234761	0.9915655161988699	0.6737560643591899	0.988953951236817	null	0.9917277800249809	0.56833966607268	0.856338906896215	0.885644785520896
RGS8	0.742286365191931	0.9309205349712409	0.7627812762574421	0.8336250177691621	0.8073649620238019	null	0.687652645769655	0.945353621112388	0.810887215143616	0.7597504903787321
RGS9	0.440276833884557	0.5160137299104629	0.14692986637663097	0.093292188391048	0.17499415334367202	0.224531703852499	0.11086010588521901	0.21034462600696602	0.192581895603281	0.154414347593856
RGS9BP	0.25725743131517803	0.444274416525304	0.3445686523090529	0.3445686523090529	0.47937896421269	0.3445686523090529	0.23791186892901503	0.29726784478782897	0.18818467916417497	0.3445686523090529
RGSL1	0.0431771311441878	0.18722039875218302	0.148206478021326	0.156214165219264	0.20147309253572798	null	null	null	0.449551669764621	null
RHAG	0.450763109950661	0.700528363673377	0.689076388050742	0.861370967354609	0.6604237683948779	0.650229151646664	0.7976338616859159	0.49524618818003496	0.47671393218537705	0.689494647615709
RHBDD1	0.174707763433765	0.0318233487574073	0.0371446739672674	0.0505715281747181	0.018718927462948003	0.0518518670687351	0.011437439385511998	0.011437439385511998	0.0698361267327722	0.057172978712902
RHBDD2	0.9105399292029258	0.8966706222053931	0.8762860593184179	0.9057881208704741	0.8871644566481859	0.9288041148483449	0.9288041148483449	0.903660034938104	0.8806922530012969	0.831776473908307
RHBDD3	0.526810513515909	0.20536967286496602	0.17518522185871802	0.16247777320067097	0.406048161329856	0.0740632338535574	0.6257878675265279	0.8188790890371721	0.15920507692701502	0.17518522185871802
RHBDF1	0.9759314277048071	0.994676190851022	0.8715326554350971	0.9843386228787071	0.948951601886387	0.9358435750288839	null	0.981996438908973	0.874036117426374	0.9959151794508679
RHBDF2	0.932802857473215	0.84240931109505	0.712495746531608	0.637945131749033	0.6576994702000639	0.0909070921446275	0.713896234852875	0.494851497968497	0.9469487245823599	0.7744559877723158
RHBDL1	0.7431624159837541	0.696327355532578	0.8158223939645091	0.8137451488238192	0.6119224188123421	0.83921689054199	0.8170789702434699	0.828035238001395	0.7634087220895409	0.686415547461697
RHBDL2	null	null	0.359380894407484	0.0197207244560449	0.396967270054803	0.22889739970574902	null	null	null	null
RHBDL3	0.876482428463327	null	0.9723489611512209	0.9777447396813291	0.8917154255164491	null	0.902222415209113	0.9189782049350749	0.748610331816729	0.9368275764179801
RHBG	0.6727745852713871	0.444860541821395	0.407581458799216	0.38121939798340604	0.44261305584551497	0.46738916496246097	0.40731081944309994	0.40371226541450395	0.44162155110535295	0.29672187186312704
RHCE	0.8332207951338371	0.7730595358332459	0.691900897504732	0.898219821871042	0.856564146700685	0.7730595358332459	0.730045106406634	0.7220507173335959	0.9350179703232651	0.603521916630229
RHCG	0.9264625706495891	0.3526503793988521	0.9523441282379019	0.478369257106608	0.8842563916667929	0.6718853474121739	0.907490282991852	0.34939438228777	0.900895618524971	0.672830737992141
RHD	0.430685189724683	0.430685189724683	0.430685189724683	0.865215162451195	0.430685189724683	0.430685189724683	0.430685189724683	0.430685189724683	0.430685189724683	0.430685189724683
RHEB	0.285202537978192	0.7314860228963921	0.657603204313491	0.613067667687791	0.888439505452123	0.7314860228963921	0.6583871453525351	0.5555705621585479	0.615762184605408	0.796492054713011
RHEBL1	0.98507211534873	0.7254722571744521	0.991150952084668	0.981243115574628	0.8785653003627759	null	0.9881338396127971	0.934075357052909	0.490322523067495	0.6887396623250238
RHEX	0.978715553126668	0.744407580389692	0.8188653308423759	0.8778933852203001	0.52621655318941	null	0.992400130470044	0.730356407578979	0.505845198964284	0.7293051525140971
RHNO1	0.668246984679874	0.471850853705318	0.471850853705318	0.350407256852696	0.7916710336113431	0.471850853705318	0.434945535105479	0.35622225632579296	0.52227652330707	0.471850853705318
RHO	0.210731724082216	0.0858274166448422	0.345689086183893	0.0449905869868343	0.4875129878140979	0.39203216986116995	0.36699616668332	0.359423311963288	0.488531928263039	0.0451815154555806
RHOA	0.10652413989242401	0.30509029995222303	0.47656310185881195	0.17818424921707898	0.578402213544746	0.30509029995222303	0.13481272137108	0.21497838259909696	0.11701326437884697	0.519518485043666
RHOB	0.577575127132469	0.18075833145825	0.430625425233891	0.435331638597414	0.0258638556634163	0.17072346339167302	0.7707359032781559	0.7608030357047059	0.643543722951897	0.569150868451047
RHOBTB1	0.37274466970896103	0.27426660106247497	0.162314075604406	0.206488158508378	0.094757469274494	0.23904479678608398	0.16104511954486	0.189264123497782	0.149044636374278	0.31540867831528197
RHOBTB2	0.396142358757511	0.675146001240668	0.568609904917231	0.5553095047470339	0.5385446726120061	0.517304646002179	0.675146001240668	0.675146001240668	0.6034161265387801	0.675146001240668
RHOBTB3	0.308163273027148	0.0731620203243719	0.265115219031682	0.25721178856110505	0.39310039419403797	0.274298415101584	0.218264703178708	0.353537176199866	0.365105289576656	0.28608891294948396
RHOC	0.10348434975367699	0.7199136674298079	0.677498277976486	0.687942669299737	0.48915804035162	0.598406896198146	0.598406896198146	0.598406896198146	0.598406896198146	0.598406896198146
RHOD	0.9308157653860891	0.900073824194213	0.966012554172275	0.8482758502610749	0.922403979543097	null	0.6556435134564731	0.67763948262733	0.9939861159495941	0.6833337406756629
RHOF	0.18417924131907198	0.7531047779845971	0.7531047779845971	0.7531047779845971	0.934322703190306	0.798320906964859	0.7531047779845971	0.7531047779845971	0.7551092894964381	0.7531047779845971
RHOG	0.351037784835373	0.708657414209353	0.480696035527364	0.745380187234677	0.6530373053935029	0.7090410610543508	0.439208502908035	0.477688442404836	0.791285877833968	0.307998971272055
RHOH	0.161849148939822	0.425537923060057	0.612952284014511	0.40607990461206606	0.493440758283635	0.5222191258701421	0.189001725379142	0.26146370478931696	0.538045432647844	0.493440758283635
RHOJ	0.0382308711504512	0.157071197808385	0.0291967123382037	0.0569870959782593	0.7589657427694091	0.655832328846823	0.0288231565549286	0.0393910016604864	0.0768634488208196	0.0976663919787258
RHOQ	0.9909033614530129	0.984287437393052	0.984287437393052	0.9077431093909291	0.939835456773005	0.984287437393052	0.9947594530538609	0.9343409137175951	0.835767862085371	0.984287437393052
RHOQ-AS1	0.691044765514901	0.691044765514901	0.691044765514901	0.691044765514901	0.691044765514901	0.691044765514901	0.691044765514901	0.691044765514901	0.691044765514901	0.691044765514901
RHOT1	0.7029519954462579	0.954595948088152	0.49083499636461897	0.759573742434031	0.9583241659368171	0.8264220015054041	0.961759382442735	0.7047062916783091	0.6458495469425589	0.8264220015054041
RHOT2	0.950193406142942	0.918477974266882	0.999448409911568	0.9879169347190891	0.9963449922463459	0.9966707261459109	0.9870422452905799	0.9890703276679671	0.953535873580178	0.991677571534381
RHOU	0.532466753036685	0.40547420835006603	0.468723463869984	0.27817491544223	0.28588501038234804	0.37379009083055603	0.37379009083055603	0.37379009083055603	0.253869163934201	0.499349447584519
RHOV	0.449906641688358	0.621871760713337	0.565323525160251	0.6782459344059191	0.678765359640414	0.48581302936483295	0.4716880572511621	0.5800678250878579	0.530100800653265	0.755066965576413
RHPN1	0.136633251132352	0.6475015853493941	0.3806199079547371	0.47974158643954096	0.7838642201113739	0.7532982527236959	0.461252277936563	0.494794534068735	0.49615676971564293	0.733035133290257
RHPN2	0.5951441275605749	0.418547616265258	0.0957603189629666	0.155825050670182	0.44530265060387103	0.314269167655622	0.094597803978402	0.264497897610534	0.101274084103445	0.307119169939512
RIBC2	0.8941953283956079	0.457053201913094	0.454236535423994	0.8027843813829209	0.9237597391603531	0.93955498929385	0.6450698279403361	0.938054863484626	null	null
RIC1	0.9358150371418901	0.733190167139949	0.637465152565208	0.8407660127982249	0.993558121166742	0.9241278163411851	0.545194666511438	0.5893138027949301	0.783366071983441	0.733190167139949
RIC3	0.426659576164948	0.49287180385380897	0.45585169414058	0.458088926720564	0.429685400612005	0.8038907704396451	0.341922885493541	0.35535332628460103	0.519605501740514	0.236772228077936
RIC8A	0.258657888018141	0.7065782805820049	0.36442858692970703	0.271310356459783	0.556460580436812	0.7065782805820049	0.38490472742414006	0.19416992662745997	0.455789567151895	0.7065782805820049
RIC8B	0.35006347466383897	0.32321323399667	0.197872396658567	0.32951941881005203	0.19227643778381	0.48134159951150796	0.592514638607876	0.689364309834819	0.363082152346235	0.48134159951150796
RICTOR	0.9299767628256039	0.955210799577859	0.921286335138244	0.8515106894865819	0.9595474860788779	0.955210799577859	0.955558210050039	0.8813521266160941	0.815366016854744	0.642219766479151
RIDA	0.26142543089028303	0.272845290559465	0.0231665789831556	0.0263896518897556	0.00789229013629726	0.44558242858482006	0.0683280796961399	0.327200591894851	null	null
RIF1	0.123435616330959	0.3755616765459529	0.19302007326336898	0.0783697027372522	0.157139731715201	0.370773471024414	0.205735759815735	0.100898113013252	0.41776674241889594	0.0642064370336046
RIIAD1	0.0667108568866515	0.17785634394680605	0.44161493519408895	0.09228981878404201	0.7970745900680749	null	0.41553403454030496	0.33597313089858005	0.679940495499178	null
RILP	0.776070931935919	0.548770280076802	0.8808104472295991	0.73705262525162	0.939632053295465	0.548770280076802	0.548770280076802	0.548770280076802	0.5078625363341011	0.548770280076802
RILPL1	0.31496178130928604	0.496016635945981	0.881864226252846	0.30923386393861996	0.672897675309901	0.62153179007437	0.9469718271880959	0.332329030805471	0.517441610511674	0.8004061581761039
RILPL2	0.19262113744908502	0.31196814153930796	0.33477862500423305	0.241895782018814	0.10101892724230999	0.362477800457541	0.28343204681107	0.597656056866279	0.165262543441276	0.50833634317578
RIMBP2	0.0792811866661412	0.44625428310413	0.21616843605905603	0.5038971304495979	0.377585472845551	0.36216417819146096	0.197030479571582	0.18993575039644603	0.522824847580601	0.423211736284802
RIMBP3	null	null	null	null	0.5081529959127911	null	null	null	0.354130767351685	null
RIMBP3B	null	null	null	null	0.48025100836258894	null	null	null	null	null
RIMBP3C	0.6048866091950289	0.6048866091950289	0.6048866091950289	0.6048866091950289	0.6048866091950289	0.6048866091950289	0.6048866091950289	0.6048866091950289	0.6048866091950289	0.6048866091950289
RIMKLA	0.411885333351851	0.743603594290017	0.5852922668479721	0.382306416292125	0.616298491620757	0.40947355027462295	0.5857338553640171	0.397127760554964	0.7887284944653109	0.354230668729605
RIMKLB	0.201898745046017	null	0.715847629409262	0.286217935942516	0.682514131930565	null	0.9086687998365172	0.713085411587792	0.29953929177580296	0.8289044469893871
RIMS1	0.39037227134239005	0.27583228634035806	0.382234664903927	0.7482519680688241	0.7973514426676009	0.627642165753329	0.6144175671921109	0.853691218880246	0.42518859755167	0.6764273194459599
RIMS2	0.9669503398260508	0.701083381000272	0.7086110479148391	0.773821497814907	0.810245439844981	0.8428287785172209	0.9432730310675072	0.6061354699789661	0.826768718327185	0.9432730310675072
RIMS3	0.663245657067916	0.297223200599044	0.24684361928198698	0.25019058379116504	0.7248245467325141	0.38988531317578895	0.38988531317578895	0.558665599391167	0.616995770869295	0.38988531317578895
RIMS4	0.34102721722699103	null	0.49989697848586107	0.27512211679337	0.40221881257021097	null	0.5082570331923429	0.18062190029217898	0.754454677742522	0.24660855462318498
RIN1	0.0647801151023566	0.0216894108318957	0.4702749548398	0.336963029258212	0.22756015894220497	0.28935162771932205	0.24676344301696104	0.246301711779835	0.0144892853356066	0.28935162771932205
RIN2	0.0568083167982465	0.0174946542849961	0.0080055221000261	0.0412480124505312	0.0084092264584301	0.0688112016982297	0.0688112016982297	0.106681072651889	0.0527639338581308	0.0695541807610012
RIN3	0.7995496118598442	0.601721856449551	0.547908242477863	0.7321157516501919	0.0405734687006104	0.41272855072885795	0.7370077900276529	0.612056496281598	0.31350807977977396	0.451922614670943
RING1	0.0782307306830111	0.23021568780880605	0.341583201097714	0.116569004194217	0.42126427675021405	0.142623686659684	0.0621468796982225	0.0665485993666145	0.24648168674401605	0.142623686659684
RINL	0.23416817391026	0.16799684443941001	0.188437997984367	0.26962292628856	0.42117584955661297	0.344041803271166	0.344041803271166	0.344041803271166	0.341545380677512	0.344041803271166
RINT1	0.6315591330125261	0.495021591429122	0.517705870367555	0.6415182641881371	0.40735896461638005	0.495021591429122	0.44245736101418703	0.658612854125546	0.5789427265165881	0.552902787822478
RIOK1	0.988937654214587	0.93305715045487	0.964784890046167	0.979833294339658	0.8742091466546121	0.909771712748177	0.9458909661229108	0.986109849133108	0.744651618939787	0.909771712748177
RIOK2	0.838677417829683	0.838677417829683	0.9638271197849501	0.7013029471694301	0.900587926307542	0.838677417829683	0.838677417829683	0.838677417829683	0.767456758740523	0.838677417829683
RIOK3	0.52028760972443	0.5990565874862409	0.35622396303767295	0.612928130648015	0.627519049384849	0.492828860586818	0.35550174476404706	0.439911603684894	0.188829413315219	0.506412278381755
RIOX1	0.945654399088686	0.83472923418595	0.83472923418595	0.83472923418595	0.7929486797391372	0.83472923418595	0.959189698258643	0.887538544113422	0.715676870325788	0.83472923418595
RIOX2	0.18825718878820497	0.285067508949413	0.604857644783694	0.48946270627006105	0.751011686692445	0.285067508949413	0.620650211516379	0.665685224700884	0.44962979896202204	0.19258526030811302
RIPK1	0.7839617576271141	0.730693297703522	0.8771823618080609	0.8600803475430829	0.83617910756285	0.8981135042487081	0.84982864241952	0.84982864241952	0.812438835362705	0.84982864241952
RIPK2	0.46138152335003896	0.62180190726939	0.4378095385747571	0.665062766877664	0.988702216472239	0.865681264408261	0.9078083105866529	0.932132709808675	0.821799490888205	0.865681264408261
RIPK3	0.386995380669206	0.386995380669206	0.501141099312628	0.529188930490027	0.15146125896019197	0.199859941519011	0.386995380669206	0.386995380669206	0.0994035722219229	0.47483886445326096
RIPK4	null	null	0.5105934065480229	0.36382000510653795	0.0939113870769571	0.6154811727182261	0.5132103977576029	0.567420761656345	0.42838999265392697	0.521908108266902
RIPOR1	0.753941143884114	0.870950691451485	0.970079556976937	0.8878293311786851	0.705941615630234	0.664052850529579	0.953770399210216	0.912303600654881	0.7726722878153521	0.852776431439798
RIPOR2	0.727772745552226	0.58935508308215	0.5778019993148471	0.464680367886152	0.507630948124563	0.58935508308215	0.551138356445803	0.378761528909056	0.677213727517314	0.58935508308215
RIPOR3	0.31226839691942604	0.135370204589372	0.3550997285252929	0.23127655336539604	0.5917560926455339	0.30639064407981603	0.633703404444915	0.28563652863640504	0.273549615159342	0.6274856083226079
RIPPLY2	null	0.783443319026194	0.7505760844863921	0.5617387895215971	0.916057861083359	null	null	0.7248818646173059	null	null
RIPPLY3	0.3472342481105539	0.25956752990083704	null	0.380674283184205	0.282864395566616	null	0.327125775936268	0.335420651333201	0.5433710757005851	0.41144731603632
RIT1	0.47417306450331703	0.325483030498769	0.7263097632071641	0.673289564541159	0.6046764272324859	0.6141700875157521	0.8714255136191771	0.635621314207629	0.6141700875157521	0.57228744022265
RIT2	0.046029070355185	0.12145119874948801	0.6892313330862629	0.34398088262072196	0.00774399726601815	0.00648463604094746	0.0496629873112087	0.0295275916839997	0.734188414642971	null
RITA1	0.17198327726801801	0.22567670943905105	0.139463190501373	0.444782206952792	0.184200603010635	0.37734215931383797	0.20379462382551	0.374268320308395	0.9127788505255792	0.381987298444903
RLBP1	0.962595426560801	0.924791554533814	null	null	0.9316787562562551	0.7772168508909381	0.978866777370683	0.977543059867962	0.812806672579827	0.9307153833774309
RLF	0.88768239474447	0.789791489326668	0.8831283738056679	0.9030341791769392	0.917806059109653	0.8831283738056679	0.7519638035682371	0.973685196713326	0.9707405360999979	0.9221755819318241
RLN1	0.8560143154778349	0.590772599023301	null	0.909302150113006	0.9383321179359101	null	null	0.8923169474204721	0.9860423875812471	0.545225496828299
RLN2	0.7116708234632451	0.8565959836874649	null	null	0.648977285620325	null	null	0.8592296257476121	0.742078978825195	0.8479643010609129
RLN3	null	null	null	0.11424428384852499	0.13465426677778	0.12069799147993698	null	null	0.24218157397012602	0.110113738465444
RMC1	0.70578609384188	0.26620411130767	0.7682192784307601	0.6025904060978481	0.0435930447675069	0.26620411130767	0.741356025357472	0.31800060340764896	0.17405035259104198	0.822854052886499
RMDN1	0.39915033545177603	0.13663618193981097	0.302156369039032	0.328893826174683	0.189134373329951	0.13663618193981097	0.46704271305785405	0.0379000044024883	0.0809065190122573	0.21794853497151698
RMDN2	0.254666961722189	0.20414611737151198	0.140859331825186	0.19260911909772102	0.0863670908303691	0.28152918850424397	0.26044378228055803	0.422333336872508	0.0656505868982906	0.389806457040801
RMDN3	0.281370072899517	0.252176306498386	0.279912633623574	0.303793478843026	0.315230029778047	0.542302059019299	0.278881476297182	0.367414896490216	0.601354411434614	0.27505731344201895
RMI1	0.770129342847082	0.9236061491074009	0.30717358295342306	0.30717358295342306	0.371436681765624	0.30717358295342306	0.629037137992812	0.6088896380546851	0.156521298283391	0.27120989009828306
RMI2	0.475620199593921	0.440553309083656	0.40655910073189205	0.39475032477112504	0.5406368450207849	0.440553309083656	0.505297509553932	0.635163367930015	0.729698591546879	0.8475995964902892
RMND1	0.621718673453842	0.366505158872305	0.205105427774691	0.275834079685351	0.489018240704692	0.8786202672494209	0.5109293460308391	0.419790394139097	0.224995431949738	0.428296691354006
RMND5A	0.91626400585361	0.8974199834313199	0.669556388943865	0.7478779711637671	0.825952956214905	0.7646506015502329	0.7114004652691859	0.6295148770482121	0.940929159639398	0.7646506015502329
RMND5B	0.256979793878465	0.18274147316306	0.100152020507193	0.544604344333231	0.0824347389616178	0.12891589347552598	0.212269837853337	0.579380440379123	0.45573702120238796	0.6607781092409399
RNASE1	0.634474168294079	0.6832653672408999	0.612764342234509	0.7310385976335471	0.659125989033266	null	0.461779005599413	0.6544256681231079	0.719359613959147	0.49474733862902903
RNASE10	0.40873467038123296	0.574165144299324	null	0.842372852101996	0.21884234151079202	null	null	0.406765615401954	null	0.0432167041530225
RNASE11	0.799500350054452	0.6933298065626179	0.862996860309529	0.653623698274196	0.608247218086102	0.387701258343961	0.772026562898278	0.29278649275382	0.94035406015702	0.6672646756127729
RNASE12	null	null	null	null	0.7148509672269301	null	null	null	null	null
RNASE13	null	null	null	null	0.669996683164202	null	null	0.6503954569623629	null	null
RNASE2	0.758730583854823	0.407578605569041	0.640533221430483	0.11118566086734101	0.648153698679526	0.508304465121294	0.78528165431513	0.19712907705294602	0.8567304079436429	0.11169820607552498
RNASE3	0.8409662775818499	0.80547592246533	0.736996309471611	0.710302292507062	0.577067183115224	0.8409662775818499	0.7380832188977641	0.6266677956147471	0.8409662775818499	0.7874274824239069
RNASE4	0.18825994750257197	0.18825994750257197	0.15995337273451699	0.141675328630822	0.24056214078992497	0.367805369377134	0.18825994750257197	0.18825994750257197	0.41285792763420703	0.17686203495315803
RNASE6	0.8130217796475451	0.44638513694228604	0.901665452783332	0.901665452783332	0.742522561124114	0.901665452783332	0.848392640330385	0.8061374223018241	0.901665452783332	0.924752101752802
RNASE7	0.24514576393542897	null	0.369965173346617	0.7577421894223191	0.6991153620939201	null	null	0.25188371695108003	0.8681700805804159	null
RNASE8	null	null	null	0.9449854597803851	0.684094150047165	null	null	0.630309287585141	null	null
RNASE9	0.704120940381072	0.897033449039054	null	0.12197294623612899	0.543047161216432	null	0.5026317849358479	0.570595128681397	0.900951706087229	0.914653541512119
RNASEH1	0.8293335172362021	0.709703909798911	0.709703909798911	0.709703909798911	0.170017930709434	0.709703909798911	0.830512149903	0.8291351954378159	0.8965776403118871	0.5302110880718479
RNASEH2A	0.344517009432016	0.14349376257771201	0.09974675501325099	0.11970475471947	0.107480759674995	0.0533587665066913	0.0533587665066913	0.0444621982562414	0.205977105817202	0.0533587665066913
RNASEH2B	0.415971357190969	0.332921411875028	0.387721082692615	0.214369356869763	0.657817991835194	0.153182920048393	0.38714659008498603	0.20328716223180499	0.324534996941221	0.324534996941221
RNASEH2B-AS1	0.7257922089494979	0.7257922089494979	0.7257922089494979	0.7257922089494979	0.7257922089494979	0.7257922089494979	0.7257922089494979	0.7257922089494979	0.7257922089494979	0.7257922089494979
RNASEH2C	0.699502125086061	0.816847098222583	0.530257771761986	0.588891586135686	0.935094693837761	0.748954457204079	0.525946771455567	0.704850932024808	0.740177836592357	0.43734824046528004
RNASEK	0.31794503405186897	0.31794503405186897	0.31794503405186897	0.350566182323047	0.296371173006812	0.31794503405186897	0.29760631749344607	0.27414451089379394	0.31794503405186897	0.31794503405186897
RNASEK-C17orf49	0.679322455368789	0.679322455368789	0.679322455368789	0.679322455368789	0.722355222193464	0.679322455368789	0.679322455368789	0.679322455368789	0.29551830931746503	0.679322455368789
RNASEL	0.554568380269005	0.0450237937570327	0.3639467914237	0.07506952919490201	0.29975816247845394	0.401605744874311	0.288696150570193	0.0999066722720711	0.29643581528874396	0.049927566808651
RNASET2	0.788467068332106	0.817188107763352	0.4359979649907821	0.9108092140467109	0.7326189457136608	0.6864526551620871	0.42107307100392205	0.683066343620207	0.6388303699369821	0.8100058761426379
RND1	0.165742812145707	0.48144848124562395	0.553875311768819	0.43203652154375105	0.645221558023369	null	0.5540350146922621	0.7371112018454758	null	0.6361363188671221
RND2	0.6826839943671371	0.20287362326088498	null	null	0.0530894038936045	null	0.40455615636273495	0.535226636365771	null	0.57625171215323
RND3	0.546818459759636	0.8602459119271361	0.292359268416518	0.675541038977854	0.540789434141367	0.6945351913753041	null	0.663345482217803	0.317432320643158	0.747417123109249
RNF10	0.929274853705287	0.44394939596111893	0.6002292439593139	0.523657083111104	0.0747864650111581	0.0298410830368647	0.7318661141869259	0.8369800325360991	0.17384908790155898	0.41107649895498
RNF103	0.6380477741950379	0.8798588630382751	0.6921393469048891	0.671576079163259	0.8232135788053809	0.8046319601904158	0.679543629719829	0.7072733926618041	0.718132981247536	0.8798588630382751
RNF103-CHMP3	0.971931031068821	null	null	0.826218017197417	0.7348724052962958	0.756739796268937	null	null	0.7506035822384921	null
RNF11	0.44079174047157205	0.136154371524394	0.26811352900408497	0.29924166960188897	0.290410538179027	0.290410538179027	0.30149452574202695	0.31219929147201897	0.290410538179027	0.37455383700001
RNF111	0.383404273209817	0.365020177821703	0.44096581512276595	0.382096229076188	0.18637621562979395	0.11288689987851	0.865881778438617	0.443367019267149	0.36320203675826707	0.44581116644022395
RNF112	0.288542384301281	0.379157644378383	0.13192966823323402	0.14173124068622	0.34193332025622	null	0.131218807772143	0.145506333358638	0.762649993755952	0.401147360034334
RNF113B	0.221817811474162	null	null	0.481723859248202	0.635387266391931	null	null	0.23318529657197895	0.192896654918004	null
RNF114	0.806338553037789	0.574826409391472	0.7521199084399051	0.823560690011522	0.939924204036317	0.7937809633138009	0.8540352978427801	0.819037914946354	0.985602156641639	0.7964980169513699
RNF115	0.0357331551337802	0.0327170456544964	0.0327170456544964	0.0327170456544964	0.0159735733991872	0.0327170456544964	0.0993434331055995	0.0266269298311084	0.07193611801306	0.0944701472609683
RNF121	0.0610624817807497	0.116340161947355	0.257184932041356	0.0821805837211142	0.477539486910195	0.116340161947355	0.152216201166009	0.0861716828479875	0.272037839427089	0.116340161947355
RNF122	0.309676925934913	0.5929926648422961	0.259938326666785	0.511183465807433	0.341968968392578	0.21294312788733102	0.258841920442712	0.563981430409378	0.226210448765078	0.447820026909529
RNF123	0.0779466484376674	0.175155658689444	0.175155658689444	0.226604660332357	0.7723338058765179	0.352136129401421	0.0753144633324982	0.14672848526132098	0.557913045203437	0.382284079657623
RNF125	0.7087527262861569	0.7087527262861569	0.628354663028991	0.41257130473249	0.8192300134371769	0.6475227744103	0.6248089060191679	0.52783342865213	0.606907397467414	0.8176420862461321
RNF126	0.21139143165857502	0.21139143165857502	0.24201395993183497	0.31296332500364193	0.385944592230587	0.21139143165857502	0.21139143165857502	0.21139143165857502	0.13358461692221002	0.21139143165857502
RNF13	0.37807282494172795	0.6109165093989429	0.249686444591941	0.31001327861949396	0.8870422628611792	0.7691858275032859	0.24877720859668198	0.308681221758997	0.21334850242071104	0.41668338390325105
RNF130	0.308851685951693	0.598273147343237	0.57007243895226	0.36689521513850004	0.379618289108504	0.267606717828145	0.29540606709255895	0.119531475960742	0.209512258850633	0.0798252070955905
RNF133	0.8467816354835559	null	0.920227766188716	0.771971551217812	0.7412456243847271	null	null	0.8800364869556411	0.821640701711261	null
RNF135	0.5800801801792801	0.428479481473533	0.3556713174733321	0.345965247560511	0.6912252602964271	0.35628580754258404	0.445108208329028	0.741346498735729	0.41599174756829205	0.35628580754258404
RNF138	0.965563338085782	0.9716808558330821	0.8218549824275981	0.9761392923120071	0.9886781511122209	0.9716808558330821	0.9716808558330821	0.9716808558330821	0.9716808558330821	0.9716808558330821
RNF139	0.20008874728246498	0.220706210971419	0.43205891506176597	0.32203593793917795	0.5732486591773821	0.220706210971419	0.43170512423149	0.33539723355852696	0.463658036027519	0.389368775098209
RNF14	0.0937588095786368	0.138558105532803	0.7671247195270899	0.332540145464138	0.324004151647337	0.690594246795603	0.4028039925137071	0.21341724815360896	0.594414023353949	0.372413105872185
RNF141	0.41465907939443203	0.8703283390960771	0.33120550128841	0.476573146690567	0.723775036028115	0.873705909442721	0.9723743099457629	0.553437836687999	0.983570763252539	0.873705909442721
RNF144A	0.14153786495036802	0.0535089478021562	0.0673555233220524	0.0370431623579922	0.183014854178221	0.313006635137268	0.0380743791581286	0.0363690379359171	0.217307333642099	0.0535089478021562
RNF144B	0.147058817175977	0.424883690285384	0.19298202569225897	0.529981890116927	0.13680175707647502	0.12510082240803302	0.15223313741189903	0.25244681724274	0.0622862565549071	0.34118845690805194
RNF145	0.48370169740106606	0.9824649225147951	0.524392658434146	0.736347959453284	0.968839451306574	0.9123657969665091	0.499578740021509	0.5569823909857199	0.581972421028331	0.9123657969665091
RNF146	0.862438651791033	0.8205117669458771	0.621246449696478	0.7096351853268941	0.9573541085418241	0.8205117669458771	0.7584499068525541	0.819415756992905	0.801027000879549	0.6529870293441501
RNF148	0.5895605948131539	null	null	null	0.0812993470827097	null	null	null	0.7592330914892529	null
RNF149	0.707220024829042	0.463322853328545	0.582454818735005	0.482445951852625	0.494928636367931	0.710148658571388	0.609024737327811	0.6842563439547321	0.626501416618407	0.490844513620921
RNF150	0.173419841366757	0.152086555042695	0.26610221327357103	0.447640018661065	0.332598799328822	0.117188028105084	0.240301767699543	0.12298450544172	0.398675619551008	0.4469655014477801
RNF151	0.9557223523012559	0.156293201969534	0.9034458181385541	null	0.593620059192574	0.422776203058767	0.9041080918760809	0.756673965767431	0.618817183013298	0.24730998477986899
RNF152	0.32392650793272304	0.23871943650741298	0.45706215149776	0.29738038636348696	0.665934104358908	0.513277058195751	0.46864930487322704	0.783432929220922	0.24949199502989802	0.45386801109737
RNF157	0.0012278056501642699	0.0048192674319831605	0.03158383837414	0.0150470376878609	0.00887406789935385	0.0048192674319831605	0.0219867004722439	0.0641581708378924	0.0180114101882265	0.0643188042374261
RNF157-AS1	0.0198234626008517	0.0198234626008517	0.0198234626008517	0.0198234626008517	0.0198234626008517	0.0198234626008517	0.0198234626008517	0.0198234626008517	0.0198234626008517	0.0198234626008517
RNF165	0.963260960172748	0.7717925825553019	0.776499730735993	0.949888740420798	0.8511158146026621	0.9452777009622609	0.948346062375161	0.5547280027258829	0.915257901623127	0.6889912783267249
RNF166	0.915616602746347	0.9425137827813771	0.9291631751503829	0.9508179509921709	0.737354208115874	0.9425137827813771	0.989944561604883	0.994180321847275	0.886858842067019	0.902888577719205
RNF167	0.527577724229948	0.49882517998953496	0.563553190798421	0.563553190798421	0.349460423843677	0.563553190798421	0.5697387336457739	0.509450030060681	0.563553190798421	0.563553190798421
RNF168	0.817778538732837	0.530864503063063	0.756624389063485	0.822581405021539	0.269745897154505	0.9604982598454341	0.757768589755805	0.8096069160003599	0.9266923380606329	0.986971760523473
RNF169	0.007690464735509191	0.0249784692327422	0.135530620438751	0.0102485973587095	0.21467334263144397	0.0249784692327422	0.13427456346019098	0.0195401842550866	0.183253337073538	0.0151329600439942
RNF17	0.7188747860810191	0.325019231131732	0.826704417580264	0.8312077436403559	0.486281368268969	null	null	null	0.33433777197949394	0.861514924932471
RNF170	0.0925798660124601	0.15572469690351198	0.0339055861116332	0.115520104168472	0.00765669385912186	0.0339055861116332	0.0420851558257074	0.338500268192478	0.11688679625447501	0.0339055861116332
RNF175	0.788939256491425	0.600786109585229	0.6453037368997321	0.773114004785539	0.8224495273336708	0.704621805859481	0.9364461696283409	0.9566941295624681	0.8562411556090022	0.9258509142996091
RNF180	0.43769084365625893	0.6933627032888791	0.671110219275308	0.6350165874276911	0.11939132651232699	null	0.6892574807716	0.727069611204231	0.43768082134166597	0.732537999101849
RNF181	0.0831940621175623	0.0828927640490861	0.11873160139257401	0.15808387966513698	0.10181191297278899	0.321530454966436	0.11750264523671601	0.0964346527857407	0.25522387058741397	0.0931552001682417
RNF182	0.7310093686956101	0.959554732814114	0.7744896483226651	0.5345518338409739	0.8405333172898071	0.8405333172898071	0.77567815189074	0.672144397636332	0.964253993755649	0.660534559727215
RNF183	0.948648748173215	0.668428881601901	0.825521766129339	0.84870596945896	0.8606958522250971	0.7154007141818771	0.8262395663121429	0.7647142376740691	0.713713648260313	0.996897965177234
RNF185	0.595504654943448	0.798013227061427	0.638065098987349	0.826545738823598	0.9327965532957371	0.7586671798615301	0.35614713033665	0.864299819739528	0.629593511134629	0.638065098987349
RNF186	0.8959955501129301	0.752183629107687	0.790770211949163	0.9207617463249059	0.933291155322879	null	0.510760849335215	0.9356440459531359	0.857194724352062	null
RNF187	0.0940278971492585	0.130528466934186	0.0752584286802361	0.0405123786112929	0.0668027753897461	0.0151990239217242	0.0461321919629574	0.0461321919629574	0.133888974550535	0.0723917039229759
RNF19A	0.994072718437526	0.9400195657311741	0.883731457648492	0.9676218157600041	0.9190124047217929	0.8934848593600109	0.8333063819226891	0.865691745656948	0.959803719948386	0.9210332343966701
RNF19B	0.7072355753830429	0.7072355753830429	0.49025076118887795	0.49632385205698	0.829158512165996	0.7072355753830429	0.471285362108927	0.61151714242088	0.9491142606855429	0.38535732987187804
RNF2	0.7855010178005319	0.6610794126673121	0.610949033911434	0.738298859773698	0.909733986966193	0.78193145239592	0.598039554846616	0.689426612978819	0.830748663087375	0.638502929557337
RNF20	0.48824938459220096	0.223039013605133	0.65071735445546	0.65071735445546	0.5086498606276679	0.65071735445546	0.8661142480140859	0.745382634206116	0.873095008221542	0.833873984540945
RNF207	0.9568827330614521	0.738148995552236	0.6278659617297839	0.655609291796923	0.88517852330423	0.44925717207246507	0.6476956192979151	0.8407285492285308	0.68908445733742	0.738148995552236
RNF208	0.39926688834521995	0.38752271008452704	0.488711235679385	0.506845781590131	0.789268315948961	0.488711235679385	0.6785949002512701	0.6121248036476489	0.625741771135969	0.8964778852275859
RNF212	0.174368724500888	0.0289403123818682	0.128142917910484	0.21867958925001502	0.260940254156962	0.30616866254167197	0.119386890597142	0.269077497805351	0.0177461854257002	null
RNF212B	0.596953682230177	null	null	0.905596186106581	0.8989196882341708	null	null	0.745243379529937	0.8414373078378751	0.553171286752218
RNF213	0.44453167283534994	0.44453167283534994	0.255196003341974	0.6602607982058001	0.5060151592606149	0.490436021679244	0.44453167283534994	0.44453167283534994	0.30375484442796996	0.44453167283534994
RNF213-AS1	0.7625562704378208	0.7625562704378208	0.7625562704378208	0.7625562704378208	0.7625562704378208	0.7625562704378208	0.7625562704378208	0.7625562704378208	0.7625562704378208	0.7625562704378208
RNF214	0.740182454556129	0.478918490142609	0.42998935700278995	0.16382868486171803	0.9390118957187501	0.7450512122228541	0.850364368454966	0.61068964908629	0.0710726817058722	0.47214320872540294
RNF215	0.610271463359452	0.5502534531706421	0.7226554030478322	0.738340462567745	0.985330899049006	0.500117181303894	0.565216359553622	0.513745012884814	0.280596899192043	0.5502534531706421
RNF216	0.0782293255215687	0.040972569395125995	0.0613434742215043	0.0832722635668737	0.25785395820223	0.131582620987527	0.18686976879332698	0.17005236932108	0.0598222909485762	0.180896095932655
RNF216P1	0.18244783189678895	0.18244783189678895	0.18244783189678895	0.18244783189678895	0.18244783189678895	0.18244783189678895	0.18244783189678895	0.18244783189678895	0.18244783189678895	0.18244783189678895
RNF217	0.486271882465794	0.8951727588189159	0.618319409597311	0.7763871734025021	0.670333728483891	0.736076308664266	0.42643902020909896	0.514832111037474	0.7204003306354859	0.736076308664266
RNF217-AS1	0.7393765805590642	0.7393765805590642	0.7393765805590642	0.7393765805590642	0.7393765805590642	0.7393765805590642	0.7393765805590642	0.7393765805590642	0.7393765805590642	0.7393765805590642
RNF220	0.11283469231999699	0.0236235085379217	0.0587802361464788	0.0529349991675949	0.12036606551047399	0.12033921617267	0.0611259191422062	0.134741213355385	0.0140986990511828	0.0712923655030903
RNF222	0.147559556845831	0.0219282529051373	0.177724925935098	0.24595710247437697	0.463184947266247	0.20434114497867997	0.131481669684072	0.0962742504767067	0.34141392829624695	0.27180577197781197
RNF223	0.559206632313042	0.371405095815029	0.6879897616108629	0.7156685370707421	0.455690623360184	0.18286994660510397	0.6885067897167261	0.7515114900640241	0.394322470268181	0.23834743025657396
RNF224	0.432470071032665	0.590554667289014	0.8685583669873861	0.8434240070632439	0.255887037720562	null	0.875195731753352	0.49084680370514	0.927000198052461	null
RNF225	null	0.3221887488511311	null	null	0.448084079769568	null	0.41055548366299505	0.48411553355381504	0.702028471135754	0.6206379185452211
RNF227	0.4128337746029361	0.861904302255429	0.046572311956958	0.0449617467857126	0.0395207577785328	0.385605222618372	0.0457182952621802	0.0498335593725974	0.31510067246117796	0.0822529514666063
RNF24	0.531925201630248	0.8388393643621221	0.729288978409525	0.35685215531599396	0.769732267360373	0.769732267360373	0.7752695759887591	0.7762900309490459	0.769732267360373	0.505568600373632
RNF25	0.9547060745362971	0.9221524130295441	0.9547060745362971	0.9547060745362971	0.994496631961853	0.9547060745362971	0.9547060745362971	0.977170829586529	0.928034928563022	0.9547060745362971
RNF26	0.548047758369108	0.23560601891982802	0.578123072275441	0.272802116389667	0.544356493727061	0.23560601891982802	0.6470282796462359	0.510761745886522	0.0277582610794471	0.529282599578273
RNF31	0.47461482758509493	0.22412500635316898	0.35000720266833396	0.25420974533804896	0.550076978240849	0.22412500635316898	0.22412500635316898	0.22412500635316898	0.43814830586472603	0.22412500635316898
RNF32	0.0953496619713116	0.011925268098361001	0.00204327407993407	0.0343762760496547	0.0427691028245221	0.0290073691967016	0.0258155487239064	0.026146910098273	0.0034809688142485103	0.0034809688142485103
RNF32-AS1	0.00657040104149079	0.00657040104149079	0.00657040104149079	0.00657040104149079	0.00657040104149079	0.00657040104149079	0.00657040104149079	0.00657040104149079	0.00657040104149079	0.00657040104149079
RNF34	0.685236131792095	0.8536516879061771	0.849057643512356	0.7864320249798091	0.42340035020397604	0.8536516879061771	0.8171034582973691	0.82123515965443	0.584660276344664	0.8536516879061771
RNF38	0.131241297869606	0.288147783127885	0.504493159707016	0.31907691612421996	0.557278682736209	0.514524317761751	0.55254036518299	0.39999829879227505	0.641217360957432	0.7366565281725591
RNF39	0.0467777874910701	0.0535274028623871	0.549438744492794	0.172555597206854	0.00960031175922955	0.0535274028623871	0.0535274028623871	0.0535274028623871	0.221408969823183	0.143408359438689
RNF4	0.0181708181501538	0.13773006571657598	0.218531902925798	0.160927228093731	0.224153281768776	0.0813963699478351	0.057450764717601	0.0929609683819855	0.39341623151839	0.13773006571657598
RNF40	0.9649783584700049	0.230810583769755	0.92969726209514	0.92969726209514	0.987027567522818	0.92969726209514	0.875090075959021	0.7621960619930971	0.7963072434956441	0.92969726209514
RNF41	0.510224081952202	0.37753169579521606	0.6392248546410539	0.6392248546410539	0.17837512372166897	0.6392248546410539	0.444977640000974	0.216947477962415	0.619143017782844	0.6392248546410539
RNF43	0.9317015590121329	0.9317015590121329	0.890848383573854	0.993503752900709	0.9307429496963809	0.9317015590121329	0.9317015590121329	0.9317015590121329	0.978242100176222	0.997446757327442
RNF44	0.0407441203560733	0.139586861387972	0.0341041871381141	0.0934664622681665	0.24534687776980502	0.123896323423445	0.0755009567247194	0.318519831819452	0.0188340084702894	0.253079084833292
RNF5	0.43963031316110207	0.66817938959546	0.46493646578938996	0.451724734051028	0.451558438396625	0.745780736181852	0.33702868498592	0.30945560106551395	0.462661091643658	0.462661091643658
RNF6	0.08688584835913	0.220138085002296	0.128327716895099	0.21577211566382398	0.0505789544970191	0.173852921875178	0.0533664439747973	0.158300440156148	0.0690427641699918	0.173852921875178
RNF7	0.39916213838451897	0.40499281014478294	0.480877724972386	0.5719553851196499	0.40499281014478294	0.40499281014478294	0.6362949873274489	0.6971771165531221	0.620042005667506	0.684426155925996
RNF8	0.93679923881123	0.9221267996211631	0.9810990145643058	0.8798362069527759	0.9195503299623679	0.8087414692548079	0.9832006018565309	0.706500584763183	0.909371020379133	0.738512509456294
RNFT1	0.890995106755897	0.783908632202047	0.783908632202047	0.9425345296780681	0.796920828255965	0.783908632202047	0.9051398389474692	0.961896229322872	0.977535137892568	0.783908632202047
RNFT2	0.6704340164950771	0.149471998412684	0.133097398809144	0.547109545139736	0.444092187237611	0.27328429016556605	0.418819393433196	0.10893943445935	0.20362319704719	0.49392221724616
RNGTT	0.116923342426472	0.116866475734943	0.559517503792521	0.5439847052990271	0.27262956088761897	0.190565104998955	0.255462907361112	0.23894032436679602	0.0262249062037013	0.0802868774375725
RNH1	0.214093609354701	0.484586319303324	0.283523697832362	0.331576806070344	0.0967119749598319	0.48329157839904907	0.48329157839904907	0.48329157839904907	0.452741658047803	0.39194243157673603
RNLS	0.798692842255307	0.108982364936216	0.9550255615468259	0.899191461419107	0.587424319714504	0.571763398537281	0.965225135594364	0.9008384664931071	0.712403647645127	0.654858088543527
RNMT	0.514235879285307	0.84292827891298	0.588987772032442	0.8369564540623421	0.491853361094989	0.5921418927575279	0.562092196887356	0.6142646200781661	0.42230304830722204	0.628847925545566
RNPC3	0.32387968970165004	0.341583836544315	0.341583836544315	0.341583836544315	0.513320437356853	0.341583836544315	0.288231915049812	0.840232429736402	0.7085489574925409	0.341583836544315
RNPEP	0.201147975092589	0.201147975092589	0.34260202607745	0.106471655130121	0.191768207915094	0.22895276901150896	0.30838235164007105	0.15053813146366	0.211667994183799	0.16839229122396399
RNPEPL1	0.0321243682934829	0.179040352274932	0.135824070604441	0.165295499495257	0.0892524100150352	0.118723147320442	0.0825212127309402	0.0739396529556133	0.42845622539829004	0.118723147320442
RNPS1	0.8308751112594621	0.3873032531316789	0.637355156873185	0.744090406355353	0.49698975671683104	0.3873032531316789	0.639080448687234	0.4954764877888879	0.481332394784259	0.3873032531316789
RO60	0.20248859628126897	0.20248859628126897	0.20248859628126897	0.20248859628126897	0.20248859628126897	0.20248859628126897	0.20248859628126897	0.20248859628126897	0.20248859628126897	0.20248859628126897
ROBO1	0.0707103902270201	0.531033593561589	0.4008430395184871	0.19206065738920103	0.182543810497321	0.18332797439992105	0.0788466619475642	0.12025589614012899	0.333452548549694	0.0937945523793118
ROBO2	0.9731475912138979	0.635515951768493	0.8303055231103821	0.822122612445343	0.43496235205789296	0.973895949078243	0.831024783060299	0.9053741586206429	0.904739563655049	0.805091504372721
ROBO3	0.16697606388153302	0.108693902732937	0.5741486447784739	0.34765076016532803	0.421746212594424	0.304922528594693	0.0482485311501763	0.4150834985997321	0.32723233540826097	0.0429411356900484
ROBO4	0.0527585171263968	null	0.0720120596216378	0.0997405591294089	0.21287337339830997	null	0.0709414129593751	0.110898090059846	0.158229310543275	0.11341065825888699
ROCK1	0.9759127706257579	0.9569643866788531	0.96798413424786	0.934515634707266	0.9706682883742109	0.76819494618253	0.971278657201537	0.962821696526227	0.998082161262792	0.7987653956039749
ROCK2	0.897514574487876	0.8699078778878822	0.8847752951846871	0.647593572165058	0.8019092689916221	0.6959977280731561	0.493383809838693	0.6871552449561771	0.877861709230451	0.82537305811267
ROGDI	0.0949029396351296	0.132335828197021	0.0284747501674199	0.161998866740633	0.4107057866154029	0.132335828197021	0.0859240262708957	0.43177417752236896	0.556033074651323	0.132335828197021
ROM1	0.44280658870051703	0.43767525628345	null	null	0.9616891124062379	0.393596743573505	0.235249637578029	0.29287167882562	0.18382338605398302	null
ROMO1	0.27720935375157696	0.746806222713183	0.259944782913579	0.478500266213874	0.401338911207404	0.732926895310228	0.256166339113441	0.582812861233978	0.732926895310228	0.732926895310228
ROPN1	0.435706430619248	0.294945484117482	0.678695153210239	0.7134132761754671	0.789953219394646	null	0.51207615463259	0.361475244628835	0.35779964911617207	0.8243718252181078
ROPN1B	0.8782293162641859	0.7583268474344499	null	0.39964940079656897	0.594948374187123	null	0.7898649129614921	0.735512705932298	null	0.263048712948223
ROPN1L	0.8265194054158449	0.9831447857016858	0.850214343115109	0.8178998173401171	0.910068285378905	0.9506540837007259	0.8514814850503659	0.84068279790519	0.904267221108926	0.9506540837007259
ROR1	0.0143032457510232	0.0804560556177303	0.24028462580130602	0.0736613434537059	0.05503836270711	0.0118686145827169	0.24758135979710102	0.344690546333405	0.20235354755319399	0.26405623411356
ROR1-AS1	0.666526060358998	0.666526060358998	0.666526060358998	0.666526060358998	0.666526060358998	0.666526060358998	0.666526060358998	0.666526060358998	0.666526060358998	0.666526060358998
ROR2	0.806111077629509	0.7587221507967199	0.763955812069467	0.38338286548452205	0.320852048291405	0.221428547056606	0.350646563007141	0.396928777404415	0.256237960520148	0.304463855790984
RORA	0.5006655731738929	0.613265215440242	0.824966659388203	0.8841382228279409	0.864054204002448	0.7773116459396741	0.7179890857479949	0.6330868421387679	0.60855456579821	0.5883855386991329
RORA-AS1	0.7669532385646601	0.7669532385646601	0.7669532385646601	0.7669532385646601	0.7669532385646601	0.7669532385646601	0.7669532385646601	0.7669532385646601	0.7669532385646601	0.7669532385646601
RORB	0.8352921034845501	0.6763214196396221	0.269900988190894	0.250099434453587	0.611812893144505	null	0.281995667407975	0.359606026412853	0.0994009580856406	null
RORC	0.8993600135483879	0.9316575880591121	0.38520428178201793	0.90637348686971	0.627762823446495	0.649001705827555	0.9532095299962099	0.9616878473317909	0.6973702047662121	0.916227675549093
ROS1	0.33093580562138897	0.0232574124179054	0.0558821841375574	0.12719835760855	0.367369994026219	0.183212677755626	0.18504941916913503	0.370225038864039	0.28064845480974	null
RP1	0.0476922084358095	0.127756161348614	0.0774001175515606	0.025303629420651	0.22316175616633802	0.0207988908449217	null	null	0.24247686606868699	0.0710089451347943
RP1L1	0.266855880476312	0.412239689937866	0.169397357089682	0.326014740474192	0.16278553894384	0.0479281430221521	0.15193008897746696	0.15193008897746696	0.0458278511209567	0.609810750763311
RP9	0.220942854673772	0.11565991036533199	0.483385103283942	0.24247977035040802	0.24451203592439896	0.0277045394182156	0.48329777882986796	0.246414628944327	0.0277045394182156	0.12307694888833198
RPA1	0.0811036293584174	0.0227196104329278	0.00434321546213229	0.0808554741379142	0.173881107009923	0.00434321546213229	0.0242094887058049	0.0295619007631838	0.0102239692008425	0.00434321546213229
RPA2	0.7370024216317071	0.9154335002054369	0.627346201265331	0.688124780491721	0.365631143309229	0.47781549993337696	0.706694935775822	0.65362374522248	0.3695452794596811	0.776349486991447
RPA3	0.853471844435935	0.9258762980719208	0.762084835863085	0.7854677242269209	0.8562133471283191	0.8562133471283191	0.8752123671616391	0.9631780838698479	0.9153959252807701	0.8562133471283191
RPAIN	0.9734430338309	0.9386486759975808	0.9606835086607001	0.7180852893221942	0.956084768926862	0.7733182302519649	0.9732537350982741	0.86913936522863	0.974859318101843	0.9386486759975808
RPAP1	0.745105439848974	0.23309836293033498	0.0920951303658025	0.28710698077152597	0.8865479262201009	0.686255282723609	0.610650645082771	0.32569476629182104	0.8279544248372701	0.252201188517131
RPAP2	0.602809176785015	0.290710243594016	0.143242613267651	0.22537153162550896	0.0881871142489918	0.290710243594016	0.0402334037141243	0.331184159679531	0.135261054022517	0.292239254385415
RPAP3	0.122522535703464	0.225468857176891	0.0885273751104322	0.0885273751104322	0.481677161262994	0.0885273751104322	0.0572658667584038	0.10117064017367698	0.0688389966629477	0.0885273751104322
RPE	0.0433922889908317	0.307690683562068	0.46711876189394896	0.781499107158812	0.7571698338395592	0.846325495504304	0.45980314292946	0.7264652023766519	0.3903537602842971	0.0401263529232997
RPE65	0.359572682585425	0.20426463313114698	0.260815061952905	0.28154975677662797	0.14151078100627698	0.133491076764471	0.8023880398723578	0.592813786034783	0.198940425603102	0.61558995696674
RPEL1	0.0203406198710108	0.0572190194119749	null	null	0.0116995955746482	null	null	0.0281633414205802	0.00954187444532138	0.0106668560522216
RPF1	0.256923442239581	0.28985087722454805	0.0351246636880899	0.0429898256179333	0.46831606055475705	0.28985087722454805	0.034011957882618994	0.0384893041284035	0.23930315421510198	0.28985087722454805
RPF2	0.333730350294914	0.606490989066414	0.790081540636722	0.8227840272637409	0.41734003972983097	0.438180864878319	0.7846928278298659	0.5061280234319979	0.364543153523525	0.11969200727782302
RPGRIP1	0.49433352040531003	0.48518817027684996	0.483628727770041	0.23811436284652	0.405546812947998	0.613661266974335	0.38548941429198896	0.38548941429198896	0.202878412811906	0.585894506008665
RPGRIP1L	0.666282228946804	0.565849150729136	0.607170201283659	0.542792590501966	0.674263013179386	0.238196137365212	0.531433238320046	0.633387536867994	0.7194908099734871	0.531433238320046
RPH3A	0.958560796682097	0.9197097029396508	0.978701792015948	0.840128662853511	0.7396708895773392	0.752660194535249	0.978701792015948	0.921271571490516	0.7140433917124408	0.949153430180645
RPH3AL	0.744101279696765	0.69292950713487	0.9563851658082231	0.8354810704186558	0.8945397952766719	0.784058552497364	0.869543359787052	0.869543359787052	0.7584722595768609	0.8685434112336491
RPIA	0.27325676368082397	0.555848097339912	0.5566352003199979	0.6377252587633749	0.814731277508395	0.416879287186293	0.721086759041086	0.7573275649779259	0.434815705702985	0.157274157947956
RPL10A	0.288860408433813	0.282594156892578	0.0437532155138227	0.0228463375133609	0.25267650271658304	0.0836065455290041	0.0449274081707673	0.0513645412963023	0.0836065455290041	0.24763566987981897
RPL10L	0.8944480532945172	0.695176302336763	0.8389088185532511	0.834220317364188	0.830122824253171	null	0.920934902523394	0.80516621123753	0.7899726431528209	0.6888776195204711
RPL11	0.832762015696556	0.908652100498067	0.7843436258322429	0.9251569424311991	0.77557215915436	0.694840768935179	0.7356089973400809	0.881376401099434	0.7131953570973649	0.8229132099896429
RPL12	0.48801395487080296	0.194796857381633	0.266886859382319	0.659787983394426	0.5359108827209289	0.28070820212530395	0.13155861760694398	0.24133312576008897	0.28070820212530395	0.359086243042716
RPL13	0.0591700187050482	0.559619187784738	0.466340587918415	0.0854262235312234	0.655960630002357	0.38940622198037295	0.52692096721814	0.6081225379929979	0.38940622198037295	0.49193276398970703
RPL13A	0.43037351059027096	0.548628738016215	0.417004261807976	0.492086999872079	0.40374789295863206	0.417004261807976	0.31177993272794	0.405712805574064	0.35462128081780203	0.417004261807976
RPL14	0.507781000157738	0.622634875752484	0.09224906843162199	0.419711127035525	0.6420665707465469	0.135777568980101	0.0911001989312333	0.579154911618844	0.0247559625859041	0.326058152359377
RPL15	0.351333646936321	0.639788111734583	0.639788111734583	0.233079157845712	0.269818393590763	0.639788111734583	0.209777661813058	0.6114680281746661	0.43372390216719003	0.639788111734583
RPL17	0.7775075054363879	0.887838402246957	0.9374491575284081	0.9321368829480701	0.6338904411889561	0.887838402246957	0.8470652880380659	0.8862654937618779	0.7881225795012701	0.561526916659417
RPL17-C18orf32	null	null	null	null	0.907138310842241	null	null	null	0.767673507199333	0.474597615840519
RPL18	0.9038699490479579	0.936881779120862	0.929471952974814	0.9544988672675692	0.945349473865968	0.936881779120862	0.8504175398091189	0.9151731836899442	0.9076851063801441	0.936881779120862
RPL18A	0.331284090136309	0.31600053710986103	0.278859389810358	0.33011616892373996	0.26178499792821697	0.26178499792821697	0.225410662571887	0.304312956054204	0.24904667306074801	0.28425859006682
RPL19	0.172279779403052	0.159283401770835	0.49466954099904903	0.256741735877652	0.10307713014832198	0.10307713014832198	0.37087638889915003	0.550439263109391	0.23759419162238396	0.41531241596817403
RPL21	0.564814558284948	0.5332474432020841	0.8177338161315921	0.7544712232210059	0.628403706665306	0.628403706665306	0.578919479088772	0.43115622893496	0.8602073552700129	0.628403706665306
RPL22	0.180273225306026	0.118431226852917	0.149144749162194	0.205396746734894	0.15493572452289098	0.0511881608736246	0.139375240317072	0.146068758561286	0.11975784126247	0.118431226852917
RPL22L1	0.368918241900551	0.14444327823630898	0.409200095041153	0.49309679798029	0.384796098389408	0.7765381810663149	0.408730988464124	0.627369040108932	0.7765381810663149	0.7720367606329329
RPL23	0.26290284784775	0.7237516966320109	0.5661817789397641	0.5661817789397641	0.505389069341201	0.5661817789397641	0.6228411495279029	0.346353802372796	0.5661817789397641	0.312167542864982
RPL23A	0.834583264309967	0.777036691361506	0.777036691361506	0.777036691361506	0.7458140336991508	0.777036691361506	0.750016685999953	0.8551409088396971	0.585307619756218	0.9529040951961508
RPL23AP7	0.484552426590579	0.484552426590579	0.484552426590579	0.484552426590579	0.484552426590579	0.484552426590579	0.484552426590579	0.484552426590579	0.484552426590579	0.484552426590579
RPL24	0.245118056633684	0.255494562778562	0.73340376305422	0.37621130917852097	0.292896242551746	0.292896242551746	0.5412108121648379	0.32641357937987897	0.0256250123347784	0.7699480532017221
RPL26	0.537226985726872	0.760333467701412	0.948494174878962	0.295987246800197	0.8221612419244159	0.760333467701412	0.409534901397202	0.8572333374800201	0.524242846828591	0.942798418098777
RPL26L1	0.15224929490862302	0.0726329651529012	0.143914991205634	0.0101312055367067	0.237828890382571	0.49365535161176505	0.0622070498457851	0.033010340801585	0.143914991205634	0.143914991205634
RPL27	0.0385213394262084	0.7397685065670921	0.063167780129525	0.103799909173987	0.6312429320796229	0.393975780565219	0.0621769672488439	0.13400278862721599	0.220377009325478	0.17190787375530403
RPL27A	0.586980163353629	0.767053551267838	0.8252940890234179	0.8252940890234179	0.8896429834683491	0.8252940890234179	0.9476972949288329	0.67917887461232	0.7043195414897759	0.9771649308851801
RPL28	0.8056600736667059	0.833972713592991	0.917901121742678	0.8098000804700122	0.9145509623401781	0.833972713592991	0.848346172289738	0.846264146752667	0.734270134510461	0.7491434199694109
RPL29	0.64959949482736	0.489826796429419	0.9152258022840799	0.8110518865962081	0.8328371179183031	0.7815997536179391	0.922119742947756	0.9265444533695271	0.7815997536179391	0.943028918740101
RPL3	0.189003381808835	0.519098324419204	0.453343663661096	0.222783510832365	0.34633441148534805	0.540887939768409	0.185227269209076	0.32198382232280603	0.0156220731380311	0.08519646787227299
RPL30	0.905232570373165	0.998678546616931	0.9820636173899959	0.977084815903011	0.997985580211319	0.998678546616931	0.98254503880339	0.988411075514954	0.999281230969761	0.9986896375727579
RPL31	0.868322737382432	0.9296013364506669	0.9296013364506669	0.938987699542467	0.9426817642477359	0.9296013364506669	0.9546075360307659	0.90612527922591	0.8554250721927621	0.9296013364506669
RPL32	0.882654340451857	0.707385818841737	0.707385818841737	0.707385818841737	0.590766508472596	0.707385818841737	0.920779209474963	0.9496252342502489	0.38250663417815606	0.707385818841737
RPL34	0.961818850108148	0.9761411725019291	0.9802455237923791	0.840678253089083	0.9805822447265821	0.9775621984641741	0.9779446465321191	0.789213485792149	0.967410718279121	0.967410718279121
RPL35	0.23684229043122199	0.492014062582911	0.492014062582911	0.26408777834027997	0.16950645272960096	0.492014062582911	0.8212833151333779	0.590523037092711	0.794024786052103	0.311306605396242
RPL35A	0.5397400123262229	0.28709117622728497	0.691690752069051	0.47870084791430195	0.28709117622728497	0.28709117622728497	0.6418233657496539	0.361776369943008	0.28709117622728497	0.28709117622728497
RPL36	0.450715667707349	0.29934787605755997	0.30634418094706395	0.43833004534403003	0.6468597022336489	0.44698938059829296	0.29934787605755997	0.387958034122349	0.0139145565225953	0.620694979473235
RPL36AL	0.9981849461651491	0.9353361923831051	0.9508752469496401	0.9156811691172579	0.986567464107091	0.9737244617296908	0.7685789096928571	0.9356688764758149	0.794740344257265	0.986567464107091
RPL37	0.0281140553729774	0.19742707410307397	0.131166624341026	0.131166624341026	0.131166624341026	0.131166624341026	0.33205403189641	0.0972955272079349	0.35507552773643003	0.0675711072076714
RPL37A	0.6600046130826279	0.49220510320804206	0.36991061873551795	0.36991061873551795	0.36991061873551795	0.36991061873551795	0.682778853666672	0.652966140512162	0.389648311627187	0.36991061873551795
RPL38	0.932921339228215	0.739750148518039	0.887945058806268	0.7156272985164809	0.739750148518039	0.739750148518039	0.919710049084672	0.698857249390454	0.9316194751844871	0.56520345789761
RPL39L	0.675912033016292	0.393983834848301	0.6338512748406021	0.20017658557479798	null	null	0.786424667860271	0.152490782820716	null	0.258903774087625
RPL3L	0.545554602833582	0.5728531024814	0.293561620887435	0.21555982328122303	0.5882350104949089	0.575528930951805	0.22444570668246303	0.45426765740212105	0.509537111605663	0.4792582805433889
RPL4	0.356364001744314	0.506132684555029	0.7910680821304309	0.7799949112218351	0.550882436144831	0.506132684555029	0.769148505362701	0.937506116733193	0.7220111458525759	0.506132684555029
RPL41	0.744042839267101	0.8879102777270951	0.8879102777270951	0.8879102777270951	0.8879102777270951	0.8879102777270951	0.7658444305981809	0.931618766355557	0.8879102777270951	0.946076413405137
RPL5	0.5108860167562189	0.6044844393257299	0.5102104901459529	0.641296324753519	0.5492479882310629	0.6044844393257299	0.463220508376827	0.6155495961570411	0.77349894490787	0.7851594779434531
RPL6	0.140492631739849	0.140492631739849	0.0790058203071214	0.421009562896431	0.41438013111979	0.140492631739849	0.140492631739849	0.140492631739849	0.29015707242783195	0.140492631739849
RPL7	0.8987066598218879	0.31814524246124104	0.9530193430114041	0.979615089003513	0.9034563489152071	0.832180433030123	0.9695891943024101	0.973514814125287	0.49176867789720297	0.832180433030123
RPL7A	0.126264954937275	0.07719297249293201	0.173864008842446	0.173864008842446	0.0888739540153998	0.173864008842446	0.173864008842446	0.173864008842446	0.33858602862067605	0.42513640624586296
RPL7L1	0.0116279030169447	0.222049424396648	0.20318126468282502	0.0629123630665886	0.250804696188647	0.150127438312104	0.23288058817101798	0.0687477377524061	0.194874483729806	0.0265868610714513
RPL8	0.247670430728268	0.571992632279668	0.219840460169795	0.296808178781596	0.257796953588498	0.441136837177474	0.244453204769549	0.266493152008745	0.282368732450373	0.35216260070777
RPL9	0.9064719725652671	0.44477467474302	0.886204076284476	0.69927819228678	0.660290100098167	0.845890987549043	0.778495084560549	0.7009911443309289	0.845890987549043	0.845890987549043
RPLP0	0.0468243103286972	0.120735976765121	0.0253391146009414	0.299090218615621	0.0253391146009414	0.0253391146009414	0.0182155317594717	0.10315357056501501	0.0158198059411636	0.19301297887232396
RPLP1	0.082264827642504	0.11938188676504198	0.28668501248378303	0.248675914276224	0.41817885071678007	0.160840712594734	0.361143055415534	0.29419224964023805	0.160840712594734	0.27290974601978196
RPLP2	0.14629970112151	0.0323676529228804	0.644903617245069	0.0719354487730949	0.37260289187004103	0.4310623753911971	0.6032843184011191	0.15809229144401402	0.37646740353360997	0.496633454654997
RPN1	0.16848353691809603	0.45816237041972296	0.47023840592743	0.45956342120911703	0.222164949278217	0.5643796737377099	0.18712279593629103	0.161928505642392	0.316488641139101	0.390467036619632
RPN2	0.506124441452916	0.5237981943701879	0.504597138270991	0.180755573800186	0.5706125903246401	0.504597138270991	0.336734705446859	0.49380967020633704	0.608610283716302	0.504597138270991
RPP14	0.797396526491016	0.7724944739838481	0.7880460548549549	0.5656516702183879	0.695114879208114	0.761641072465612	0.586605408116111	0.654979549712228	0.7499141491398209	0.64123804492324
RPP21	0.42720578880574206	0.44190539641625004	0.5742033207992521	0.648782960700596	0.461261440377552	0.6069421825811889	0.6069421825811889	0.6069421825811889	0.581596313287012	0.6069421825811889
RPP25	0.0834643382781831	0.5582071756322211	0.08441660451734599	0.331880260548091	0.32571843845256	0.32571843845256	0.0729879527772755	0.0915549102132773	0.7864182462353979	0.32571843845256
RPP25L	0.5981866956101299	0.772469151013956	0.749253996347802	0.71123491092795	0.895133851787391	0.7594323160614092	0.7521241045740171	0.765545644447097	0.7594323160614092	0.878538431719725
RPP30	0.26425557783933495	0.5905356195244	0.91491285030923	0.6153990608285022	0.789163434638794	0.383248018910569	0.9050729720986791	0.946936771869253	0.6856738955082611	0.7327887034685899
RPP38	0.6390078786282	0.5362645840961451	0.69593244024302	0.9090725680845091	0.461997900737236	0.5362645840961451	0.696874997650312	0.7370405561847919	0.441782443874851	0.5362645840961451
RPP40	0.463250159446052	0.503836539945041	0.415234418866073	0.352711783599463	0.354187644737579	null	0.412421357231079	0.309133946324601	0.416609565991017	null
RPRD1A	0.762961771383114	0.636745001827677	0.24794526838848602	0.417023216271479	0.49544206647273	0.6390198211866209	0.24681364068238898	0.266061383721653	0.49612731404755506	0.19439960696114897
RPRD1B	0.0664213455174384	0.14567030122359803	0.14567030122359803	0.0578781319199556	0.13552773243445898	0.14567030122359803	0.0477748169061543	0.0490511550495259	0.0403505405322631	0.14567030122359803
RPRD2	0.534889797513628	0.8971871005510391	0.78374230968064	0.83134008780791	0.8018953768170001	0.8328528878350991	0.581904755667777	0.5228672873916911	0.821621441940208	0.427479935298421
RPRM	null	null	0.0947950862533189	0.116706201004512	null	null	null	null	null	null
RPRML	0.7149953712944959	null	0.8965764231826	0.8937659974154009	0.8627390447861031	null	0.9559074379394821	0.709432673080261	null	null
RPS10	0.18239040147551	0.26919304882465	0.298167859050421	0.391467659238733	0.0750950536839965	0.22640353883882103	0.0445856146804377	0.0840695117568	0.445820575228632	0.167571197794668
RPS10-NUDT3	0.333045951252355	0.333045951252355	0.333045951252355	0.38082154246729205	0.343697590211818	0.274666969062864	0.333045951252355	0.333045951252355	0.526332303434811	0.20744932602882102
RPS11	0.44028312648829204	0.644383897026933	0.58937062135768	0.7317209340449399	0.656656876202407	0.765106722778005	0.558912675483176	0.6588617067396499	0.765106722778005	0.639115903498429
RPS12	0.253579761327964	0.788538286682191	0.619459499750353	0.8326922206065391	0.7166410663685631	0.41559604464143296	0.6145017509896761	0.940686851813235	0.41559604464143296	0.727379243286007
RPS13	0.9936515998090909	0.821157687970667	0.999027850910491	0.9830661768216931	0.9765586335090269	0.9936515998090909	0.9984779559558911	0.9392722823820971	0.964210429879541	0.9846725700109509
RPS14	0.845890268509662	0.9062601720131099	0.7839106409129191	0.297777001295661	0.6292509957929621	0.6292509957929621	0.545465077735572	0.633875858255032	0.8244774725059449	0.927560575520999
RPS15	0.41152833752651796	0.682052017736395	0.3965328468404	0.8658885798211491	0.441701978946409	0.682052017736395	0.39600119168295794	0.8370620908621851	0.42695801266776207	0.6239045765187691
RPS15A	0.13539980117201597	0.8153413095195501	0.855177208276718	0.652047414967702	0.473904902024153	0.8387030043772149	0.7410460501451529	0.716824709461428	0.8387030043772149	0.8387030043772149
RPS16	0.0694809872145247	0.0456130706918533	0.34448615946170696	0.0264777697632569	0.0735685987235837	0.22559789993447799	0.18054016192321398	0.0128888952274725	0.0998677340361053	0.0788556367842151
RPS17	0.6960466761935239	0.6960466761935239	0.529001264912902	0.48924163861516795	0.43582623501314	0.6960466761935239	0.6960466761935239	0.6960466761935239	0.6960466761935239	0.6960466761935239
RPS18	0.549776243418037	0.259888298114682	0.348682837514958	0.27966559851371803	0.259888298114682	0.259888298114682	0.259888298114682	0.259888298114682	0.259888298114682	0.49970476385084794
RPS19	0.996300121731011	0.846043824893372	0.9683467443419441	0.88190770799218	0.9759477108014691	0.96764471314164	0.979415002058176	0.9715173963795671	0.7122976385923341	0.835219737762205
RPS19BP1	0.62077945049573	0.39731047009225	0.537913549324751	0.508080397255337	0.669699935839198	0.7614264635336361	0.5679544517102061	0.868393455515202	0.8543363860764241	0.68817467075598
RPS2	0.0774726022774373	0.221471318645014	0.14526007188139597	0.14526007188139597	0.171357610487984	0.18729305287454	0.12313584431758501	0.112363316965732	0.0151196270537979	0.162272545964174
RPS20	0.330661804616447	0.19568235666684802	0.310539585268455	0.32028583542089506	0.260985624039702	0.260985624039702	0.36209901979432396	0.394140964917808	0.260985624039702	0.260985624039702
RPS21	0.37365089887202	0.37506039471040703	0.658980914289185	0.432976874310738	0.7985456193187049	0.37506039471040703	0.589299512718485	0.254921502610719	0.50784209204674	0.27349547002789104
RPS23	0.576635447972921	0.388354374346307	0.763976569118519	0.763976569118519	0.7901423152850979	0.763976569118519	0.613070964287418	0.843234956367367	0.619963530779097	0.9152147733442509
RPS24	0.562001857684431	0.521442471420024	0.66705494879602	0.6643250794701989	0.5864132499804751	0.47586435890714707	0.668026972048868	0.5334525811499761	0.556601509459783	0.665181390595546
RPS25	0.468115766740448	0.7829294475842571	0.7829294475842571	0.7829294475842571	0.606114991765929	0.7829294475842571	0.7829294475842571	0.7829294475842571	0.7829294475842571	0.7829294475842571
RPS26	0.120543168109343	0.0542669792532811	0.15259421681369198	0.0959935592369953	0.13286776203491	0.13286776203491	0.15132605431208	0.120278095716996	0.58872476998321	0.13286776203491
RPS27	0.46856072363312495	0.520839361603638	0.715334321303151	0.8340081286858431	0.9277301263834259	0.776420366733681	0.7163488363320251	0.8295385122768649	0.776420366733681	0.519472009417961
RPS27A	0.768016513071397	0.781999337483803	0.819890903250619	0.64531087559231	0.6316153174331	0.819890903250619	0.8908466290975459	0.9207800810734891	0.9678304934142141	0.819890903250619
RPS27L	0.48694690514463795	0.7686456085173691	0.7132254955717958	0.49272734077986896	0.918977448628397	0.76110372625778	0.6904140541748249	0.529585063556574	0.7632345535208629	0.315344818813049
RPS28	0.680464273090102	0.5219626812925179	0.526687876671308	0.7142339807321251	0.45316217062299696	0.5219626812925179	0.6333987532951221	0.7870312628115199	0.628532359164823	0.5219626812925179
RPS29	0.5174733873992999	0.7104045240346959	0.7866042995770369	0.7866042995770369	0.7866042995770369	0.7866042995770369	0.703840493905262	0.7798463658137371	0.833940119748477	0.7866042995770369
RPS3	0.6919548338126011	0.572235546133053	0.48334482202499396	0.6855318637476179	0.516047045382781	0.5879186552866851	0.48548554741468897	0.699593688413672	0.165209496953394	0.333655418415509
RPS3A	0.316549434705076	0.29350955452957	0.43551469522659003	0.7208989882544659	0.00107628035617178	0.0786212246693224	0.5491474829290139	0.652871210721594	0.456296420277188	0.0045726413216736605
RPS5	0.3569415596647079	0.155832363487334	0.409516469510717	0.48710243493107497	0.11380816859033199	0.10047972244649099	0.0275734131777471	0.12070821007977302	0.0215107278625989	0.0633526269193827
RPS6	0.5656401310715561	0.689935140555307	0.9504401668626259	0.8851018847966992	0.711925509752478	0.689935140555307	0.9513219990654008	0.8407962758250479	0.9414677803122471	0.5598716687117641
RPS6KA1	0.5562158646568081	0.43934387974197997	0.125606382183211	0.36675348836484606	0.0651439541146671	0.0532725955596912	0.17272688756627802	0.17272688756627802	0.16794974421679199	0.221936653124005
RPS6KA2	0.38315549072808297	0.9136827296257549	0.32881005495889304	0.42981107427880294	0.6918720448209069	0.892112101690778	0.617775320505838	0.761954486457957	0.9149951727072478	0.8100389122478651
RPS6KA4	0.8243006306805161	0.5886593799139169	0.7410775226414141	0.736716910883093	0.510063294577912	0.8883263909867499	0.556468296506241	0.656150221059608	0.81826791162055	0.839450154489287
RPS6KA5	0.6918195634523101	0.298334664828317	0.546650938650959	0.5201648715036029	0.936383276355877	0.5992845977435091	0.525913466423221	0.572936123010125	0.7044130353813269	0.5992845977435091
RPS6KB1	0.7924897306122041	0.9598149952323741	0.94788931072081	0.9493482590126958	0.9363998711418109	0.9598149952323741	0.36013348383074895	0.761154020592278	0.9564335754749821	0.881129567222227
RPS6KB2	0.417465111507057	0.277580046133412	0.5622053959223051	0.33404966718638	0.762407531284923	0.5527144798929361	0.7756111922913809	0.46791326649946396	0.11152482159069901	0.218946353503501
RPS6KC1	0.766365710845146	0.782015124947016	0.891926143258264	0.8055879003438391	0.911036467998521	0.849066464382894	0.911928989056257	0.7998865810423241	0.861042783307812	0.664932696323081
RPS6KL1	0.0932859093596488	0.28792510265762394	0.095483166273625	0.161318327975922	0.699356493224756	0.31095747212763697	0.597744459315217	0.754321845239518	0.310305468958469	0.515346010928351
RPS7	0.9278629428367281	0.960837372074496	0.8970334755474999	0.8136697015066321	0.9413840668103192	0.9413840668103192	0.9815905350223879	0.780130494557535	0.9413840668103192	0.971087222584606
RPS8	0.364504094899781	0.18991149198221802	0.530434345211848	0.0279783674593344	0.597490430613315	0.57880576015466	0.432144071064791	0.5334718493615089	0.588741036739633	0.364504094899781
RPS9	0.157392662372914	0.0363922253552727	0.177375872912477	0.24553374423083105	0.22909585721099002	0.23863762309935801	0.23863762309935801	0.120997076720385	0.49244109118737295	0.582793493762419
RPSA	0.23724830299599398	0.7760040091242639	0.20742356988727498	0.248245030592586	0.35401643321410203	0.7099194822513359	0.24103151822877697	0.36129166247212297	0.35401643321410203	0.197476483794377
RPSAP58	0.598309936876522	0.598309936876522	0.598309936876522	0.598309936876522	0.598309936876522	0.598309936876522	0.598309936876522	0.598309936876522	0.598309936876522	0.598309936876522
RPTN	0.9223389366280891	0.740092303842072	null	null	0.515476227893495	0.9390767227342249	null	0.494880156949329	0.896300482580443	0.562760625720413
RPTOR	0.655635542925981	0.38646002520959705	0.192572107451824	0.5211551979699129	0.7854582379110371	0.38646002520959705	0.404150972005495	0.713214390182032	0.48410869376356197	0.503185565396344
RPUSD1	0.374165829175646	0.36796591662083095	0.48416690229884707	0.5202373672545301	0.236783190730814	0.475917425840455	0.17089221874073598	0.37340205450765207	0.449264974215807	0.223649404296102
RPUSD2	0.21869702910347302	0.579977085294954	0.580193584966561	0.42790150788758097	0.41111950759196997	0.588751671335162	0.5806095400328771	0.42707472861264706	0.446154915801701	0.6565017968849101
RPUSD3	0.4915584394880921	0.460468580031062	0.45817375180311504	0.678412233852413	0.36933157554647206	0.491676761996422	0.547981923385909	0.6984732037565279	0.674210336676601	0.460468580031062
RPUSD4	0.498387386512395	0.90239458010121	0.65745939047736	0.911684511460942	0.4404015345894571	0.45502663639028795	0.6668565733697739	0.42087664077444603	0.738088951281908	0.65745939047736
RRAD	0.69909467550274	0.8748981312997091	0.6930948331704261	0.693609910489515	0.814620662413532	0.7958853330067049	0.7867058867041841	0.797126306786733	0.4591679461729529	0.5479480233134509
RRAGA	0.644287903447654	0.71754764369237	0.665673819148423	0.22394401087456198	0.665673819148423	0.665673819148423	0.7665974760402	0.597413651910391	0.769846161942735	0.665673819148423
RRAGC	0.22483716718791702	0.439961374135035	0.0305830622728134	0.0828716536372679	0.0199822594795766	0.12812134396548902	0.10914828074225802	0.131091449313241	0.23836026929735799	0.10873566759615101
RRAGD	0.7443927290961421	0.27090826904020604	0.735007247336009	0.887536123511735	0.805387423598953	0.655270865361996	0.7363533107060529	0.7403826376350899	0.7125792311075408	0.761403975460351
RRAS	0.365321644185966	0.875894910925934	0.258700846975779	0.39090015104071507	0.80665876416804	0.729764686115504	0.247971090208772	0.10917181507859598	0.719412957528698	0.0456782281752637
RRAS2	0.581857430625308	0.9630397424443091	0.338084999505802	0.43252123699811496	0.7187387044543699	0.629285418963328	0.629285418963328	0.325385252745729	0.629285418963328	0.6169979141329809
RRBP1	0.9204418979429929	0.9168423966908659	0.9438783420072908	0.978156311566201	0.8440838853274191	0.982467019811092	0.9578590340384259	0.993515206840913	0.8828121363938422	0.9831922043162622
RREB1	0.19659353361880802	0.28305044591984196	0.4154120660440221	0.44869375094216996	0.5908698752382111	0.38577168239672793	0.281898859111674	0.326106707749519	0.41643682552641	0.6309469983845389
RRH	0.9614576219395059	null	null	null	0.83440982422428	null	null	0.9275755746576999	0.901161387508389	0.891097631132407
RRM1	0.519827096451789	0.286887560752995	0.241877387713064	0.7270623538067099	0.500323928450391	0.366604007705197	0.7400499319754541	0.5520892016894189	0.5115142685853871	0.65124127234462
RRM2	0.6933189083110279	0.268052415022777	0.287175143321368	0.312057486769873	0.23834305306127698	0.235269799055538	0.290086662416228	0.7719436165917891	0.268865595049478	0.376403857715305
RRM2B	0.00628134826780801	0.153223403963624	0.00181129102002755	0.0098735758771237	0.14275839172233198	0.0536395294079748	0.00370777852341375	0.0318604279264787	0.00726466157481978	0.00148040902204623
RRN3	0.9526957208998679	0.8676003732972131	0.8676003732972131	0.7275745443778829	0.984988317491582	0.8676003732972131	0.8676003732972131	0.8676003732972131	0.860679850787946	0.8676003732972131
RRN3P2	0.491036354425768	0.491036354425768	0.491036354425768	0.491036354425768	0.491036354425768	0.491036354425768	0.491036354425768	0.491036354425768	0.491036354425768	0.491036354425768
RRN3P3	0.6326167182928549	0.6326167182928549	0.6326167182928549	0.6326167182928549	0.6326167182928549	0.6326167182928549	0.6326167182928549	0.6326167182928549	0.6326167182928549	0.6326167182928549
RRNAD1	0.263037274392534	0.8240269292743091	0.10667692505631	0.23813170276887902	0.617836694508236	null	0.270970021723237	0.330633528369432	null	null
RRP1	0.84374230800221	0.7948920172156569	0.771106304381101	0.532745861438441	0.657892118762696	0.7312941935741121	0.758685639856765	0.907335052009764	0.560313131258843	0.8020552136173041
RRP12	0.81336608133868	0.184860340733103	0.178877706300371	0.325949168287074	0.759495696894795	0.991835344001992	0.7487261347906031	0.9532778616458571	0.358396992449474	0.817269356280262
RRP15	0.163444577759686	0.162602857800957	0.21359201166926897	0.146913313873871	0.11689530989692598	0.0659938007809777	0.15931944425984398	0.131259865830774	0.0347157164394542	0.12961312102152
RRP1B	0.557083922859223	0.706005236870638	0.265844381095812	0.301988641148087	0.6500210277592099	0.44328919348103396	0.16738514234989602	0.341017245377694	0.5612773876548189	0.36037077675157003
RRP36	0.21995437362225	0.117090287865458	0.183836870607878	0.215608180736741	0.159850810596255	0.0757918766442521	0.5559420728421179	0.50302150279492	0.487374802048461	0.117090287865458
RRP7A	0.560804142620846	0.7354502338559179	0.723143061969366	0.6676914402319979	0.542406676878244	0.486386083322524	0.643267567749198	0.38906414338893397	0.42399092597709404	0.48510739610233294
RRP7BP	0.806863811640856	0.806863811640856	0.806863811640856	0.806863811640856	0.806863811640856	0.806863811640856	0.806863811640856	0.806863811640856	0.806863811640856	0.806863811640856
RRP8	0.9331534100311241	0.87843067195474	0.978421011935382	0.894136985529331	0.494391197493517	0.613186778106807	0.930723682756908	0.78910326023223	0.794251408069644	0.9111741390662779
RRP9	0.528803870342929	0.316305428212396	0.316305428212396	0.316305428212396	0.34550003062720996	0.316305428212396	0.474421672651382	0.7526718795387579	0.026795308429327	0.0669785226225067
RRS1	0.833674453319331	0.833674453319331	0.833674453319331	0.665890304128831	0.9176782316284899	0.827452778544208	0.934954830522098	0.9582173726810741	0.869622444265722	0.833674453319331
RSAD1	0.193748902091816	0.6034757042228189	0.65447534898074	0.15005301353032502	0.4354704517419871	0.315469425307995	0.5458659511112021	0.495008836321626	0.0443254694773682	0.315469425307995
RSAD2	0.15638410933527697	0.528315424925287	0.7716886125267701	0.646985418132086	0.876956273869808	0.734011450433152	0.786261834830461	0.672867983609104	0.752564937793487	0.5877740902901539
RSBN1	0.310864909784907	0.7410080369824781	0.828494343740102	0.505585760760201	0.14647343910532098	0.480048500302914	0.714966224163736	0.589947224514629	0.271250602706436	0.480048500302914
RSBN1L	0.0582778384884815	0.15819938293560099	0.13861625122216198	0.10713390830003301	0.0996434290431056	0.13861625122216198	0.257312681420454	0.0744774629622173	0.451602580540963	0.268637301622292
RSC1A1	0.66180017879748	0.66180017879748	0.66180017879748	0.49748818341353	0.600516160341109	0.66180017879748	0.215943665193189	0.905688356471229	0.254547483160398	0.66180017879748
RSF1	0.770359791739759	0.494304138815089	0.588581785986197	0.400970273516503	0.68148367591298	0.781390524365014	0.649413663504759	0.81541572267024	0.748748213515474	0.8488506333588179
RSKR	0.344672735644154	0.344672735644154	0.344672735644154	0.344672735644154	0.344672735644154	0.344672735644154	0.344672735644154	0.344672735644154	0.344672735644154	0.344672735644154
RSL1D1	0.119566777359761	0.424728220665	0.30427939500077195	0.497764241556993	0.276716953171242	0.27967128949417	0.500778615183193	0.30695975803652803	0.622119514235563	0.47331615552956896
RSL24D1	0.25956189458926504	0.29151027684207803	0.39488494680061	0.333180913573323	0.305686475714989	0.7733613534504742	0.394345236404693	0.24536187836889398	0.86432505408311	0.22425496271078102
RSPH1	0.55290300784706	0.886361113150186	0.8098787070833922	0.9523228634622259	0.21745061984964498	0.757128188677893	null	0.32716824504355896	0.545500536915306	null
RSPH10B	0.0771411476122294	null	null	null	0.00755140745136913	null	null	null	0.00179873096501234	null
RSPH10B2	0.534201465924145	null	null	null	0.48069149413601203	null	null	null	null	0.721900214019105
RSPH14	0.943472003864131	0.838158230453206	0.8455524783402879	0.39321711058653	0.807962112390307	0.554669414018041	0.828670297017197	0.39250762547743395	0.660630566551215	0.27980787320907397
RSPH3	0.5712906779104039	0.541935729309197	0.557393468906942	0.514730868154175	0.528018427716503	0.512398127286523	0.602688843332848	0.5102214685445909	0.461065421463977	0.512398127286523
RSPH4A	0.24450188924001	0.680099039675806	0.28399870885898804	0.42240523193632	0.30924882659249203	null	0.379566989877503	0.38169324552310707	0.0597055112497477	0.33442730666492404
RSPH6A	0.416116148289423	0.8691660372999069	0.449645060857526	0.289739573731476	0.0963297444273357	null	0.6486086171796421	0.22449306639706898	0.521883659890992	null
RSPH9	0.43971904873119505	0.19074938684370302	0.19074938684370302	0.2659638020459	0.643438311927777	0.19074938684370302	0.0897409708483267	0.22496060412478	0.544673793393587	0.148097523327306
RSPO1	0.67151362646314	0.41370257633940005	null	null	0.503642172179663	null	0.37331103037453706	0.807478659653032	0.20804696829035302	0.769144566711035
RSPO2	0.253927850042877	null	0.6298124087961351	0.108199680745434	0.194075853054909	0.38769911065716994	0.659348200370185	0.17236890731584803	0.0467677063864898	0.523176065858066
RSPO3	0.524172430943495	0.10833748819580401	0.48025006349929994	0.768361668877798	0.7275900267364208	null	0.416336047924615	0.7219104522442541	null	0.33494078786713105
RSPO4	0.18753221314473603	0.307147896065479	0.339028380241569	0.157446275847212	0.163712569441889	0.17315947483997401	0.25153562295883	0.16118789565507502	0.506737884459044	0.108403324762862
RSPRY1	0.0816171675862205	0.0776499058006048	0.199320751208728	0.133669318947132	0.113111793365532	0.0712254294950554	0.0829657383113612	0.0887800842969587	0.656414501430707	0.21180221673901503
RSRC1	0.0789998792448513	0.272349651852627	0.12609661692319502	0.47992940857855604	0.23416753234388998	0.272349651852627	0.255948282517728	0.0572792369228328	0.272349651852627	0.272349651852627
RSRC2	0.42647284733806295	0.113132651769717	0.38483357490415504	0.24643604152324802	0.0591458742640226	0.0694265343731813	0.405875878821866	0.376171518754104	0.30884684772259	0.0740281030073114
RSRP1	0.4507159654655039	0.768754164430057	0.591178376411725	0.680262966165145	0.7644812171264921	0.382658036641019	0.20666155494799499	0.230310515487022	0.448111172297692	0.177317526848294
RSU1	0.640029607424707	0.791202692493065	0.8488648948364301	0.882788143114848	0.8706607767825051	0.7794865289492341	0.9331912453838002	0.7904488707224259	0.79168628151271	0.8100642222208921
RTBDN	0.242887527300326	0.7425479708557159	0.0694043786956712	0.19561967718480397	0.21961668067833104	null	0.0604760541174085	0.172375409265876	0.14105888994379	null
RTCA	0.296939826580016	0.0832713370829258	0.625159164966849	0.7079226706165229	0.0259870667970144	0.41379385225460996	0.6584422505339069	0.530124477018274	0.8287258599060491	0.3607614421858929
RTCA-AS1	0.321989973764672	0.321989973764672	0.321989973764672	0.321989973764672	0.321989973764672	0.321989973764672	0.321989973764672	0.321989973764672	0.321989973764672	0.321989973764672
RTCB	0.967067260784859	0.7126018272094691	0.9348701329056349	0.715758329558315	0.9076866613314091	0.876329157477009	0.9358745367796201	0.717774948762586	0.731353350395571	0.791996813744279
RTEL1	0.9987123504906429	0.94177827356874	0.9720387275107841	0.9592299069306379	0.901489978655494	0.889210584215895	0.96976094582297	0.991887370127677	0.9703302271388321	0.973546228811123
RTEL1-TNFRSF6B	0.9730692403302951	0.975099309028351	0.975099309028351	0.975099309028351	0.96220420473737	0.9356206030994392	0.975099309028351	0.975099309028351	0.9924854361112109	0.975099309028351
RTF1	0.297111615951634	0.617511292388071	0.338638361203008	0.397767813435084	0.17738427090130604	0.381104538911665	0.381104538911665	0.538694507568631	0.527178984033465	0.44242777358414703
RTF2	0.34733313646314695	0.209985702062401	0.322689340355223	0.15455284634024202	0.10900908775735099	0.49363802175066607	0.513077755601744	0.42245277972202294	0.7350036604710231	0.272621911544423
RTKN	0.16460658490415	0.403429486245884	0.29173750898741496	0.175936051391462	0.359307420725915	0.403429486245884	0.28857563414343296	0.19859543084196601	0.930942535390491	0.514659493945515
RTKN2	0.7338274982026499	0.63888192746983	0.689461040012748	0.881571567516703	0.5020256934763749	0.7469631301244051	0.6553807372091139	0.597645050816495	0.740582344221585	0.39039872792555197
RTL1	null	null	null	0.41552764640201795	0.672800343572126	null	null	0.509429106649779	0.7163451942724242	null
RTL10	0.8165126807150122	0.80188359368207	0.9329421621055269	0.759926815941337	0.7242131337667801	0.80188359368207	0.80188359368207	0.8381427091615641	0.7401765694501321	0.5237793656084899
RTL6	0.527365398791048	0.7763210490341429	0.41698818852536	0.719280966939183	0.546849122293351	0.469672857328082	0.510452360156776	0.74439883360535	0.344045898597406	0.334488533704785
RTN1	0.302275686928822	0.916608992244849	0.40048983648990794	0.436698634540692	0.704496612349381	0.788202624697116	0.297975550353958	0.305336258575053	0.9255927161011271	0.9769992525157208
RTN2	0.193830397239085	0.5697926526421521	0.20290514212861702	0.33471739921743604	0.597313739131472	0.708728866267755	0.41667400587474607	0.6099671622280001	0.59128181650712	0.708728866267755
RTN3	0.4272803031857771	0.689068238327582	0.37208651430961	0.53743590937529	0.756456240698998	0.689068238327582	0.371437558604986	0.533124053718038	0.437761448084526	0.7902849247457651
RTN4	0.0830576288368704	0.0557942532022436	0.0510036782118364	0.0360666230666743	0.132996707544055	0.0557942532022436	0.12783395883611803	0.0776747993624694	0.009276722282249029	0.138499090431816
RTN4IP1	0.659479313887069	0.7583833401547541	0.7583833401547541	0.7583833401547541	0.49593588984473896	0.7583833401547541	0.655421777556558	0.719851871904033	0.588283402708451	0.7583833401547541
RTN4R	0.549865615974942	0.126296038478901	0.59244739196575	0.349039826041386	0.26843087940550603	0.333272560773206	0.248034599797398	0.41925681258900105	0.242411111118304	0.17882514243551
RTN4RL1	0.8418715553616071	0.7662696273758441	0.830186075638342	0.535653317191575	0.662374026873162	0.7667572294965559	0.932334745069607	0.877059780496244	0.58184852169782	0.11449890834495599
RTN4RL2	0.25974743653552695	0.0716455560640882	0.35856434378251395	0.259990523119542	0.0274690035606835	0.0716455560640882	0.289012401736868	0.0512869050514708	0.0574928333786613	0.213533834991403
RTP1	null	null	0.849657135784555	0.8109056804239291	0.681988481354287	null	null	0.841228035963016	0.42246295166370207	null
RTP2	0.770849297139452	0.738562786244278	null	0.9435975337929459	0.70566414805915	null	null	0.9261839097066759	0.7992438883174742	null
RTP3	0.376394595390667	0.367177907716616	0.375749743777071	0.626904164866556	0.0402643055152503	null	null	null	0.33884307812450903	0.809913218352163
RTP4	0.219367964172226	0.5707705492545829	0.38310651875456103	0.22121561276552498	0.0903475753442467	0.204736895377349	0.38250983405371397	0.428464063011996	0.32787927396824396	0.24504324386252102
RTP5	0.498521244066101	0.5852355931169261	0.657318887790898	0.465952182106015	0.680985296573538	0.809892626620747	0.809892626620747	0.809892626620747	0.5851199249276899	0.452774170062415
RTRAF	0.0666156487770643	0.19275329863863397	0.0934728126500289	0.37238339144775895	0.720700838114713	0.486359120540317	0.490102560090334	0.524417418500288	0.28265412116880106	0.329554292404727
RTTN	0.8348980162714009	0.485917584845919	0.8996065908303459	0.7963409113590542	0.546024185329975	0.642644904647668	0.91558172899077	0.7530444088672561	0.599627855398072	0.8160926465892421
RUBCN	0.386624035369729	0.7597131581586499	0.857488783420252	0.7168308556899871	0.7801500239439949	0.7597131581586499	0.8244145999775698	0.5045760050954821	0.802193338284982	0.7597131581586499
RUBCNL	0.447548367147201	0.819481667044052	0.366842648298479	0.6746566945764569	0.15646588091087102	0.9071004612567221	0.476642844713512	0.707640814188317	0.203367887057728	0.478963847549071
RUFY1	0.5667560170067071	0.5712474417139821	0.991318786274424	0.323715949763855	0.941033355109735	0.8738391080614971	0.8738391080614971	0.8738391080614971	0.7985275316130759	0.760029164447833
RUFY2	0.6201655094535821	0.5681752505738961	0.46369172674833	0.628182780380671	0.4193079624636721	0.38388165450842104	0.46350131891321206	0.6514473792364661	0.62054087997839	0.257461578103843
RUFY3	0.45114513018862396	0.228351473491915	0.611777355204158	0.265642293283837	0.48938398928097493	0.40856936456424	0.259479697986641	0.28674036107053	0.6351343314813199	0.40856936456424
RUFY4	0.18967105476550103	0.64340170643088	0.8571923678569799	0.655857574706676	0.8243776859614259	0.6128097856221989	0.72704540407133	0.315832104978013	0.5895390021324339	0.6874306453468131
RUNDC1	0.7548351557024751	0.855370049479382	0.7144747045892629	0.468397557415135	0.776967152909929	0.7144747045892629	0.875549011132163	0.7829302049970741	0.529865578518964	0.7144747045892629
RUNDC3A	0.141912077048049	0.0956282636746979	0.22480296257823498	0.215903375102535	0.184835092010775	0.0794502759372145	0.206149835634837	0.210532542869353	0.0794502759372145	0.0794502759372145
RUNDC3A-AS1	0.291620608547507	0.291620608547507	0.291620608547507	0.291620608547507	0.291620608547507	0.291620608547507	0.291620608547507	0.291620608547507	0.291620608547507	0.291620608547507
RUNDC3B	0.0152372997831199	0.12254638506783802	0.0418203547144668	0.45830658151524606	0.7440997200594599	null	null	0.218162585521583	0.09042439292543301	null
RUNX1	0.300175516398338	0.18654989215817702	0.26048194765033106	0.16049365693492698	0.252039848827501	0.28753507892811103	0.207926481846939	0.27894427858425397	0.521334404870461	0.465555911734082
RUNX1T1	0.980862340035845	0.999797244401447	0.9985712648162309	0.998652654058602	0.9965461710435259	0.999617492406439	0.999775886248604	0.9991686546647071	0.9970934771001491	0.9917830403510719
RUNX2	0.9636012296491291	0.877791624733631	0.585128750948941	0.7182443773241609	0.62634242844866	0.286768274939732	0.7817761281875061	0.8192164187273391	0.6528453135988929	0.6851380105124399
RUNX3	0.19498574081786	0.8935516942199001	0.0308649974163542	0.0238987835150195	0.24128273712330603	0.36205764475191704	0.278496773795163	0.025653234474255	0.146868805343278	0.26038697173995395
RUSC1	0.0460921142482256	0.40243307367473996	0.105308403980706	0.11046799027865101	0.16573311425948	0.275872444791223	0.0843962756534078	0.10157349152135302	0.19253827249414399	0.299251223875026
RUSC1-AS1	0.272603140447831	0.272603140447831	0.272603140447831	0.272603140447831	0.272603140447831	0.272603140447831	0.272603140447831	0.272603140447831	0.272603140447831	0.272603140447831
RUSC2	0.0400296699192797	0.241433912476031	0.247437248553491	0.6988730995305711	0.160458782126143	0.23977393688902898	0.22924905061376502	0.3678074281159121	0.0757724171109719	0.099316602679843
RUSF1	0.305114352036686	0.305114352036686	0.305114352036686	0.305114352036686	0.305114352036686	0.305114352036686	0.305114352036686	0.305114352036686	0.305114352036686	0.305114352036686
RUVBL1	0.673990330516496	0.851731995215977	0.765494627499305	0.655395047996896	0.7520866732331439	0.8837672072037099	0.573934263830756	0.596596134285019	0.521768341208534	0.851731995215977
RUVBL2	0.797313231576194	0.663053554654225	0.586239262763552	0.599096933044178	0.49381403854506895	0.35894820492723295	0.84571887270163	0.49358525559270205	0.663237195828264	0.501233573271037
RWDD1	0.0410312961223489	0.0524592828555239	0.198580909141406	0.128155636987169	0.007046958478002021	0.0374943454680689	0.20571947696215	0.12804661720033197	0.0374943454680689	0.24585977263726602
RWDD2A	0.0912386842334842	0.126243543383095	0.27562881145899604	0.378126769350198	0.32570746521405497	0.165305905224709	0.0871308130558941	0.15063090191218803	0.10554371241971601	0.165305905224709
RWDD2B	0.930160101170342	0.92291417483245	0.492629455473509	0.45572389418951503	0.542911294126279	0.708789105181636	0.6475807881444821	0.8300404476940451	0.844740010071032	0.8609321154968509
RWDD3	0.312797268149154	0.44019088217792696	0.474807354043002	0.31761474233440695	0.448369214270401	0.44019088217792696	0.411421856624448	0.46350902559259005	0.535369961934131	0.44019088217792696
RWDD4	0.84408976380033	0.569918635128148	0.500532787290049	0.429839887235611	0.475105282842759	0.500532787290049	0.37732780857120396	0.39699480634047596	0.500532787290049	0.500532787290049
RXFP1	0.0437041545550068	0.322865829856412	0.21934053643625603	0.159824872582241	0.151096072947538	0.42234421663413896	null	0.386622630838812	0.401998404668215	0.599955095463279
RXFP2	0.0333480890264374	0.0171461915311559	0.0573851783588005	0.00907688978706011	0.0698712944789577	0.103250889776511	0.306838301794901	0.0424672063739146	0.0190223647328713	0.0216343016615127
RXFP3	0.40854456020638796	0.45254641506253795	null	0.70483556767735	0.34734583845212297	null	null	null	0.179806962617374	0.76541522969625
RXFP4	0.330875286572134	0.611066821717966	0.173719831484605	0.250946278654417	0.44071637525580293	0.330875286572134	0.330875286572134	0.345058424242939	0.29766752292479	0.324290193589392
RXRA	0.0554785155382879	0.7608361923687209	0.598859377964684	0.31967406962044603	0.343755197506938	0.18908016832071103	0.15072573452625002	0.24404414328342003	0.63165050155807	0.370852620348094
RXRB	0.11011883103213198	0.73634551747869	0.139929369657221	0.0810774661501552	0.22198895119793802	0.0648527311144496	0.230179070600388	0.230179070600388	0.0784739821575668	0.230179070600388
RXRG	0.537671628575188	0.279576399915864	0.451067624991621	0.550167624389671	0.508444794247863	0.30850187047190003	0.311754086632328	0.25813036427338	0.314277586907016	0.119750647537768
RXYLT1	0.168024600559266	0.168024600559266	0.0252144745908452	0.0735350196351928	0.420478291515443	0.21626478341271402	0.0390212518950051	0.0156022149426709	0.128682552268536	0.168024600559266
RYBP	0.572614354609729	0.539224202429192	0.307283801321102	0.381401130345447	0.511305093245401	0.511305093245401	0.511305093245401	0.511305093245401	0.511305093245401	0.818945098126799
RYK	0.0994747077993753	0.101117794908356	0.131288466928159	0.0490957454394021	0.10738376087687401	0.00484705037205506	0.16773779166237102	0.0974601757307065	0.0169016827746266	0.108054251615556
RYR1	0.939678959986342	0.947838955923049	0.947838955923049	0.947838955923049	0.95729604109968	0.967301697039886	0.917733880943998	0.959493397428092	0.933103456395954	0.755707214269739
RYR2	0.44946899291931897	0.15103577706155802	0.506652694914284	0.7293177961760708	0.12430468727703901	0.159974614551431	0.727847766393715	0.43962709971071795	0.6709205594837879	0.26057968503719603
RYR3	0.622468263784151	0.658310152939068	0.33687890050191904	0.6224461288281489	0.8533258902880451	0.792488310246221	0.382555041082182	0.0908594876984802	0.738161877068232	0.29631745608902005
S100A1	null	null	0.566527462227401	0.372095226319311	0.192695251550977	0.247937594774235	0.46128891969079294	0.637652694282696	0.701746901836805	null
S100A10	0.546383365939775	0.163118787043798	0.284668740982281	0.284668740982281	0.7433967761030792	0.284668740982281	0.33101871343329103	0.278323528545643	0.284668740982281	0.283569718022403
S100A11	0.37304046215046294	0.37304046215046294	0.42174245555119105	0.373843662864038	0.6792624812155071	0.37304046215046294	0.37304046215046294	0.37304046215046294	0.37304046215046294	0.37304046215046294
S100A12	0.38137295477293	0.666501788497014	0.35367642808181704	0.299411244842485	0.176477576043138	0.390995410415516	0.35294268055725203	0.353729932855561	0.8592612985925551	0.33346797248256105
S100A13	null	0.7878180379326379	null	0.553228799004069	0.10490828762095	0.14123311154415802	0.324014762731961	0.28069211730784005	0.526787872804433	null
S100A14	0.822789431107976	0.6954215696941811	null	null	0.927973021467555	null	0.48138096335032704	0.6113675245566701	0.596509422933281	0.933462816441155
S100A16	0.29938238895733005	null	0.275696322557016	0.6699384256056391	0.7803969378868909	null	0.75844076726912	0.545179282671792	0.57219289922806	null
S100A2	0.8945719222266411	0.766994746129168	0.429066938256178	0.29759234090416303	0.164141381945517	0.048533545618347	0.348580285586795	0.26953738472570604	null	0.372545343662956
S100A3	0.132585062183764	null	0.189833554619973	0.22716361747143696	0.07007288172646499	null	0.26881072315726	0.47050873226464396	null	null
S100A4	0.0164397124533066	0.0234435990095834	0.0977944092229129	0.0977944092229129	0.0194441043339138	0.0977944092229129	0.0302661093055847	0.0311443184665416	0.286174382681395	0.27484717209875
S100A5	0.564117994381316	null	null	null	0.350374513602221	null	0.574534150895606	0.5139864230813871	null	0.9160524784349591
S100A6	0.175424812728162	0.0611504539883963	0.0352660074973567	0.0386938455492562	0.21285599505195998	0.0611504539883963	0.0356483597239611	0.035561973300088	0.0302882448016118	0.0611504539883963
S100A7	0.528369172164174	0.961362758413375	null	null	0.663516788331264	null	0.60681524638311	0.7652825409131571	0.549368292845682	0.306514299571232
S100A7A	0.590701711025708	0.21272567083860397	null	null	0.23321700667694398	null	0.290462906636586	0.39027944851421104	0.7158789760735721	0.766465528302795
S100A8	0.38875549696823797	0.8241324997853651	0.387574393032813	0.5998203156003671	0.497306379185577	0.497306379185577	0.4977701026627821	0.48201745224484704	0.497306379185577	0.6201990316588
S100A9	0.6233310061330469	0.40937256910470204	0.6975261172044599	0.26297703583292203	0.7328228826575028	0.486921387919222	0.5854364084684891	0.311400244675667	0.796953986673407	0.193484856384455
S100B	0.8896738017043551	0.843581058232158	0.8524599538008709	0.9582103098639471	0.8003940372086391	0.8003940372086391	0.525519631800668	0.8499058795149009	0.8003940372086391	0.721626226282942
S100P	0.40182772139089395	0.527724547489572	0.8134773570743391	0.426569794973605	0.82304581982415	0.40182772139089395	0.7489119031373092	0.38061578732833296	0.5702741563255961	0.4629906022317371
S100PBP	0.255554265839424	0.436284187114017	0.272533206102364	0.27023939550367804	0.265085510593167	0.260710023863836	0.149844198693543	0.139763240106445	0.254247891530665	0.260710023863836
S100Z	0.6314400665523879	0.16279363196336402	0.5419403429867921	0.41708035588142894	0.340235579422693	0.340235579422693	0.5421600805447321	0.850543496490271	0.340235579422693	0.686199119931107
S1PR1	0.9138534254510151	0.790794405759134	0.8761826236281559	0.940236901909446	0.825191553036575	0.9172048791239291	0.8132009621118441	0.887383797117842	0.9172048791239291	0.9459691329657229
S1PR2	0.9184048333678009	0.9803123134139871	0.99833556908362	0.984668531794484	0.9548149317232301	0.9803123134139871	0.9803123134139871	0.9982130668759529	0.7635796101460609	0.964875810888088
S1PR3	0.593435252479828	0.0942103754321835	0.338227016691643	0.334910211031016	0.574627641533056	0.32798850408630603	0.490181048989603	0.618069858732861	0.4565651874248479	0.589356443798389
S1PR4	0.36338159507054707	0.39703997332744606	0.40454076563696795	0.38199265041261604	0.352120957093873	0.25521186345444696	0.404048527282797	0.352406209605547	0.252446200849483	0.5059539266843689
S1PR5	0.11135759401120099	0.9012158966842378	0.380985033080017	0.248209622714255	0.25096587021113603	0.280714896322341	0.357376003644426	0.23736496735360998	0.235612228443643	0.31433849924692
SAA1	0.7856087078649169	0.855109241756942	0.617204128294838	0.615018108976323	0.344673442218198	null	null	null	0.669141622480847	0.45526226570863704
SAA2	0.565720639248505	null	null	null	0.293716273723104	null	0.34670464605577805	0.9522952293920051	0.655255277371673	0.700378415022832
SAA2-SAA4	0.37382764586541206	0.665691227206847	0.8179585103815241	0.813317645942305	0.43671441334945293	null	null	null	0.693003684535221	0.707749868978869
SAA4	0.464149071654413	0.655624841784915	null	null	0.5848472673657309	null	0.523890969755986	null	null	null
SAAL1	0.0518560499248932	0.0148709335962312	0.15766291185693201	0.00822819436831957	0.303639886316856	0.0248548331971752	0.0893667133166457	0.0236410700883538	0.0206056101864302	0.0302447593966466
SAC3D1	0.555655051434354	0.5045102540151649	0.680651912367899	0.516229881178003	0.26636983225887195	0.5045102540151649	0.681533641947217	0.415713102468464	0.202908060572005	0.5045102540151649
SACM1L	0.43858526806202597	0.656190075472871	0.456356471076928	0.729644762958431	0.439106322817073	0.40381462961372205	0.25901904691211897	0.39775168486093	0.946342038318595	0.7399706797238471
SACS	0.860023483647892	0.9519480671465179	0.9227107109335629	0.9531207402191422	0.94042185793623	0.931267134288718	0.884659208953161	0.9336880719376759	0.7343237337756379	0.69000358252726
SAE1	0.777114712283259	0.7446282990361228	0.646667585414228	0.666803845033359	0.9414530292751802	0.620758115118467	0.846477433334257	0.8877419816376441	0.7180804152802079	0.819144819685985
SAFB	0.603068615837397	0.328627046202212	0.681799339355296	0.568186468475689	0.7376167757348471	0.681799339355296	0.804086829570596	0.5802253997156249	0.955529604211031	0.681799339355296
SAFB2	0.884579733274385	0.897359181582488	0.779807508896859	0.9188435729437929	0.8560321689247109	0.7672779391401021	0.6404515578578149	0.8231510266154071	0.8508536167663309	0.7942169388226781
SAG	0.9397103609361608	0.708726745684917	0.590070306763067	0.832231311392441	0.46033059179721003	0.760600146308271	0.760600146308271	0.760600146308271	0.8414604033431851	0.687368946282922
SALL1	0.6731392083278361	0.866508972639937	0.7961657666040841	0.5521914770275881	0.802308006955979	null	0.492740988725467	0.5087288147667159	0.6948427778463531	null
SALL2	0.38332312050675704	0.30501750664966604	0.219855540137767	0.135838969079841	0.172980397012201	0.30501750664966604	0.230237622665638	0.14974139769917802	0.504230702950925	0.40185065125049
SALL3	0.933869963434174	0.913046794243241	0.985633468878277	0.8629980040550459	0.5419639669124949	0.9026867541011709	0.9026867541011709	0.793350715975226	0.5634411080158901	0.90414674990013
SALL4	0.33488580176104804	0.6728041431367751	0.8486068759856009	0.9552471685408199	0.44747923081172897	0.798204338423371	0.9035854003264491	0.9283416619959579	0.8439127187943879	0.891351672696135
SAMD1	0.5350411678486571	0.581350110882992	0.73697042265102	0.510391249562054	0.7576343097594158	0.572852339396323	0.572852339396323	0.572852339396323	0.768101067861491	0.572852339396323
SAMD10	0.656425222058469	0.8406588009892351	0.663006578478606	0.663006578478606	0.814860943467645	0.663006578478606	0.836460758185894	0.9640528345305501	0.8604825144966171	0.7921767620243879
SAMD11	0.518855713649523	0.331467665413547	0.5165362496976229	0.550672596663026	0.0632014173855634	0.153435611280366	0.5402733822512801	0.570841568159683	0.291107000701422	0.484527364396696
SAMD12	0.0936976740630631	0.639280535664693	0.0257764740522948	0.0140780808564393	0.33213222551342997	0.11651952427733502	0.0125617286349242	0.00606491572893981	0.11651952427733502	0.11651952427733502
SAMD13	0.5751330354800059	0.7516197458847529	0.499337356389847	0.616972875083573	null	null	0.5397299781857079	0.631651210121897	0.5116984992723039	0.8699140313655971
SAMD14	0.0439306905472705	0.0392378548857742	0.11486572867577802	0.123782763411505	0.5074634538194779	0.0392378548857742	0.108684369468915	0.20128611212626002	0.11624852205106698	0.0650352740333174
SAMD15	0.506242026114621	0.579132339439007	null	0.228055246256122	0.38464049682320095	null	0.337511880988458	0.225020959497869	0.614318727554388	null
SAMD3	0.9761344092651829	0.9951041570524649	0.97462564233071	0.990961287750794	0.75423564462128	0.9951041570524649	0.984152857744729	0.979691105903112	0.971181983292152	0.9711061763137759
SAMD4A	0.458928628923154	0.8428754388318409	0.630675830071064	0.6918977438582959	0.518103870980841	0.550361756469664	0.377937422629029	0.373636124929697	0.79584995279762	0.453422804853008
SAMD4B	0.39341831129739	0.255285969673242	0.26474038599142996	0.0794365519609982	0.36881262882452504	0.255285969673242	0.249234545883637	0.283199524594673	0.41036427716206203	0.255285969673242
SAMD5	0.153536363535386	null	0.644440307368929	0.87677757325256	0.793992645209305	0.8165409531305171	0.6538856175783979	0.6603754446524279	0.473954247286662	0.595029926850868
SAMD7	0.670649640540809	0.6455609436325821	null	null	0.243124157878136	0.8418619766031559	null	0.34920258352967404	0.506734801024117	0.47427968884849697
SAMD8	0.612242334592636	0.594881750713082	0.47163458076926895	0.47163458076926895	0.469057647606322	0.47163458076926895	0.694102120824259	0.7045259941685871	0.7072989584837241	0.47163458076926895
SAMD9	0.250157771523162	0.7859509458847271	0.5328986124610771	0.45021750321335496	0.0956246021599182	0.0252900042523998	0.533071225792986	0.358397698555604	0.5320395589869891	0.495345379813761
SAMD9L	0.7074868124874281	0.459672480465889	0.203582752341053	0.27963728228646395	0.487322200882847	0.425470650323398	0.18220547573364998	0.20990771699914001	0.499755721786119	0.342638538040234
SAMHD1	0.9935861851116291	0.904409887426908	0.9497239512285401	0.8466941118466529	0.9175364364883141	0.802695113435665	0.946111511418313	0.9663756836121391	0.906930402147977	0.946149568266128
SAMM50	0.8117326502616871	0.663642917729499	0.573027560421401	0.8098625402358409	0.478501498270918	0.690356264205986	0.5769239416359631	0.6370003444313621	0.817855422880487	0.690356264205986
SAMMSON	0.637432011497315	0.637432011497315	0.637432011497315	0.637432011497315	0.637432011497315	0.637432011497315	0.637432011497315	0.637432011497315	0.637432011497315	0.637432011497315
SAMSN1	0.34373484805112303	0.382755713103045	0.203440024907119	0.251500015309228	0.279253893340666	0.236532658510247	0.157428448148491	0.570813192204658	0.141397398851439	0.259798519818766
SAP130	0.679550200898119	0.14633006347031302	0.0973541403301425	0.0987846944817265	0.499384066745221	0.289488262459993	0.0961857623644004	0.0971474107655957	0.463119175245804	0.551407888909202
SAP18	0.38271389129522704	0.29231927080863396	0.42184710031439504	0.43489878748698396	0.6097111522181371	0.879943304986352	0.8766162536988149	0.8406821618154492	0.48501255763675705	0.323447271227939
SAP25	0.8927635080812091	0.793133412638357	0.7716228832209671	0.7976298481609879	0.9820771791664742	0.8927635080812091	0.8927635080812091	0.623196859493248	0.5436853436997909	0.8927635080812091
SAP30	0.913690599916777	0.39921268725134	0.972921969991229	0.8634878655792579	0.7695906387486279	0.662565672327085	0.8513149672684049	0.633256853700215	0.885230312742323	0.9040982786089109
SAP30-DT	0.24547669492114899	0.24547669492114899	0.24547669492114899	0.24547669492114899	0.24547669492114899	0.24547669492114899	0.24547669492114899	0.24547669492114899	0.24547669492114899	0.24547669492114899
SAP30BP	0.666462243824915	0.447557063317686	0.518265476823941	0.518265476823941	0.8040571910254699	0.518265476823941	0.7953441329693951	0.601605012038302	0.7162358932454409	0.560860192287411
SAP30L	0.37059042689301697	0.11480277855314501	0.117127496764269	0.117127496764269	0.358606430147342	0.117127496764269	0.579773263109662	0.811658530021933	0.264441309012228	0.27538642796549
SAP30L-AS1	0.669797192373676	0.669797192373676	0.669797192373676	0.669797192373676	0.669797192373676	0.669797192373676	0.669797192373676	0.669797192373676	0.669797192373676	0.669797192373676
SAPCD1	null	null	null	0.149230837002859	0.20098330990092603	0.8952953301734191	null	null	null	null
SAPCD2	0.623883932857697	0.473791917175	0.640341685794911	0.8993767242256708	0.7384773122356451	0.7201556356878092	0.641048254063522	0.7140912950319871	0.313470438767371	0.8668671660788679
SAR1A	0.563322726049449	0.69627455948934	0.42119384221947903	0.6972968148406249	0.69627455948934	0.69627455948934	0.5904645275199871	0.6088471421388729	0.754706764719037	0.41812291480267705
SAR1B	0.0656908290305745	0.0948206055647048	0.13079256989269902	0.0639421172877844	0.0498167730195336	0.0231712714321397	0.12338150492726101	0.10485163669192098	0.354032056332347	0.10914742087647501
SARAF	0.129369960299631	0.0745491989875186	0.133169615306919	0.26728734720005703	0.37610302164096604	0.16899073087586802	0.046060134298145	0.0498794235690245	0.0258007300238561	0.16899073087586802
SARDH	0.355584907097884	0.657485356070913	0.212994182023553	0.128033393084543	0.0961291945886973	0.685923708899167	0.0783999776198077	0.31533336597882894	0.333138111876477	0.342876590956605
SARM1	0.785436983388417	0.49785885587539896	0.49785885587539896	0.224057158353363	0.67024431326084	0.27201020140666804	0.49785885587539896	0.53221139173605	0.414369875419164	0.49785885587539896
SARNP	0.976013794888913	0.976013794888913	0.976013794888913	0.976013794888913	0.263065029230202	0.976013794888913	0.263567280091178	0.976013794888913	0.98387790588421	0.976013794888913
SARS1	0.26240798475219196	0.26240798475219196	0.26240798475219196	0.26240798475219196	0.26240798475219196	0.26240798475219196	0.26240798475219196	0.26240798475219196	0.26240798475219196	0.26240798475219196
SARS2	0.9119016682664859	0.7986477834754759	0.657511962503986	0.7706516652206221	0.8116702896210469	0.804306023810766	0.725038962831413	0.725038962831413	0.550626642141866	0.725038962831413
SART1	0.9468304273278271	0.48610753927082	0.861207134226055	0.8960831743162521	0.7575191850582328	0.8227726531751999	0.851968354900794	0.884646344231354	0.938166815830563	0.790314363710514
SART3	0.776760969196555	0.8836515838598621	0.9171394766882051	0.8860393305695309	0.884364211849302	0.8836515838598621	0.8283297812697941	0.912384219194731	0.7449039337532759	0.84474921413318
SASH1	0.22176586776939103	0.209829859345867	0.0192627124434095	0.252405952762895	0.130900224392438	0.156859766303966	0.0543470427673623	0.31565035386977197	0.0739042055863926	0.0537453901044502
SASS6	0.8603950622760641	0.606114660895545	0.335269474379363	0.720066963792617	0.8652221852019499	0.787081091337592	0.0580109882997057	0.28852626509147605	0.6349063661330521	0.0296668075242952
SAT2	0.912684472173469	0.9142814546603472	0.9500165860108091	0.975818176929978	0.9142814546603472	0.9142814546603472	0.908064178913718	0.941019074651283	0.946179450137638	0.9142814546603472
SATB1	0.0119818617612153	0.00677065462356239	0.00175427833154266	0.00327744936309412	7.27127383603709e-07	0.00130186888429959	0.00230245566414282	0.000155369397613224	0.00254436078713613	0.000185496243489218
SATB1-AS1	0.135834055847803	0.135834055847803	0.135834055847803	0.135834055847803	0.135834055847803	0.135834055847803	0.135834055847803	0.135834055847803	0.135834055847803	0.135834055847803
SATB2	0.0639653235740569	0.154026332820595	0.158772110942072	0.0705050565093441	0.21198674867573	0.0986352076769191	0.149402980994944	0.203096123948745	0.0476379963537095	0.0986352076769191
SAV1	0.00702236853314336	0.00522657770398415	0.00692494705122736	0.0565725434399135	0.0415233796288013	0.00522657770398415	0.0019481153334868398	0.0416947522547263	0.0687594552479343	0.0492932523639388
SAXO1	0.9239425767872891	null	0.7063872268213159	0.637726618670183	0.34421148877940605	0.629105800566681	0.330640887820146	0.714111380661853	0.651413234060879	null
SAXO2	0.283067355477927	0.0464312702182677	0.278636280450798	0.177173983008535	0.32200447380417196	0.19173420125861398	0.19173420125861398	0.225292376424895	0.268007963826133	0.263002739776689
SAYSD1	0.996350120200395	0.9789144706148342	0.9672358890481371	0.9920128172920569	0.922905944169555	0.968623833652382	0.954911354197085	0.971069822565486	0.87244440202845	0.843568876034223
SBDS	0.844618377053657	0.703989511462485	0.791358884552293	0.791358884552293	0.770804705430813	0.9029699969307691	0.739527521056894	0.909727610846248	0.8743165186104229	0.799285742408532
SBDSP1	0.327122567110388	0.327122567110388	0.327122567110388	0.327122567110388	0.327122567110388	0.327122567110388	0.327122567110388	0.327122567110388	0.327122567110388	0.327122567110388
SBF1	0.27631951225791196	0.42195937173069703	0.18470244067977104	0.579521577374293	0.238682141659667	0.243154080897061	0.42195937173069703	0.325080589222268	0.212330753616255	0.195777008686403
SBF2	0.11673652134351001	0.0159231302259614	0.187282264314887	0.183233801808092	0.13499485818426898	0.328733162896231	0.14983704458674402	0.0581624749627641	0.0213808505877858	0.153502892096744
SBF2-AS1	0.00171171503526679	0.00171171503526679	0.00171171503526679	0.00171171503526679	0.00171171503526679	0.00171171503526679	0.00171171503526679	0.00171171503526679	0.00171171503526679	0.00171171503526679
SBK1	0.930782721091274	0.7969539814048829	0.671946839522081	0.810253899238965	0.9124253677414079	0.8792688010221441	0.8792688010221441	0.576351372434621	0.866739824309487	0.8419380146465201
SBK2	0.17733241689549398	0.325234397418129	0.39221755828213395	0.19708467313848604	0.0722011123002692	0.21913702792484696	0.61842652596154	0.192409393184507	0.382378002461882	0.19607787313153402
SBK3	0.49467301714053297	0.8353026043186841	0.9276168464154259	0.5832892493849671	0.30508837811491196	null	null	0.869943570548298	0.7256608874955359	0.514588382647307
SBNO1	0.5095868362801339	0.501889081441711	0.255694253751173	0.255694253751173	0.485506332557135	0.702585774269021	0.19874987996972798	0.16777637733305	0.485114495858779	0.255694253751173
SBNO1-AS1	0.101451146487888	0.101451146487888	0.101451146487888	0.101451146487888	0.101451146487888	0.101451146487888	0.101451146487888	0.101451146487888	0.101451146487888	0.101451146487888
SBNO2	0.7090581734805781	0.9476872459463559	0.7231904994674828	0.9501190649947808	0.8985299805905971	0.88974580076251	0.9597199524804308	0.61619305364951	0.8521160914292311	0.760171020171337
SBSN	0.417350166860765	0.3595556143091021	0.529997696645394	0.0881732939749574	0.45674828266459494	null	0.0485047608174808	0.329216492371029	0.0196350430996402	0.250346354929278
SBSPON	0.9250983749420909	0.956369560741943	0.7557359434949191	0.995463631259724	0.979366778204096	0.981697401924652	0.981697401924652	0.97018799458084	0.9838164113598621	0.9753239853515551
SC5D	0.561821363309495	0.678999406770702	0.761364465437015	0.8814510750969191	0.500316498676695	0.9035303335003729	0.8470094093645251	0.0953875463315857	0.60881222086035	0.878809738180282
SCAF1	0.72899585437841	0.8942243212071529	0.7758807004437679	0.9411186060042159	0.870335597535088	0.7353820526952609	0.5919989189343959	0.848044498559846	0.609676011213787	0.8031335423958321
SCAF11	0.455574340327605	0.12649662371765402	0.10973655808803	0.27539883735778803	0.20966340993150603	0.11388748919455301	0.11564021891399301	0.301927590766538	0.438565680035974	0.114463526267131
SCAF4	0.37505034378312296	0.319260422553602	0.24774452613994397	0.34947059345651693	0.10531564453590801	0.231168860811396	0.24294076294528197	0.23300910369759198	0.290126748326573	0.228648582640015
SCAF8	0.8408886425382741	0.945871769670735	0.7472587531080059	0.927662842763448	0.859636172096305	0.945871769670735	0.8286673022452791	0.812812941930899	0.8787843863646759	0.913941246557643
SCAI	0.862763644495975	0.529258547042731	0.7000307747557131	0.486506643609739	0.656108765865808	0.529258547042731	0.700989046175184	0.41799188237200297	0.144622451179007	0.543171252326646
SCAMP1	0.0260920474507734	0.053564167052079996	0.0285490272374018	0.0115386439632709	0.0780831329420621	0.0506628421648623	0.0274035050447928	0.0153685352225935	0.301454007035026	0.157463525394331
SCAMP1-AS1	0.495985704275524	0.495985704275524	0.495985704275524	0.495985704275524	0.495985704275524	0.495985704275524	0.495985704275524	0.495985704275524	0.495985704275524	0.495985704275524
SCAMP2	0.660468108914918	0.7440970814188	0.379764570935681	0.673299317342583	0.9882281053468279	0.7440970814188	0.5718973963892641	0.465650657524741	0.5873181054963571	0.7334790055409871
SCAMP3	0.44949968912444704	0.530953617591147	0.214396642784724	0.299066265879856	0.209643298325093	0.530953617591147	0.530953617591147	0.530953617591147	0.530953617591147	0.530953617591147
SCAMP4	0.0385395175266107	0.23179986436645197	0.26221758917996896	0.119536966361691	0.549934773136954	0.21073151856398703	0.21073151856398703	0.24798155607366898	0.110209851554791	0.0808551044788473
SCAMP5	0.158538360263481	0.30928718433908	0.368234766701108	0.0751960418102872	0.7305802776900541	0.18462355765407398	0.18462355765407398	0.280311898495798	0.40041017751090796	0.18462355765407398
SCAND1	0.157537848064211	0.226429352506247	0.12746289802938499	0.12746289802938499	0.168590008523888	0.12746289802938499	0.0312401183366062	0.19446250711199	0.143180153006828	0.12746289802938499
SCAP	0.186545254135255	0.353895491839383	0.125407018944173	0.124897561868486	0.563446572492597	0.8936628579219908	0.124165334023866	0.165290134370075	0.436479786446978	0.21204233571550696
SCAPER	0.894492868678337	0.6211029420158539	0.7534312321684191	0.516542753289153	0.221957833081126	0.27211487793392103	0.780021756638107	0.7276210287960442	0.31547504821211797	0.523509286692638
SCARA3	0.0350629167373936	0.66904613696229	0.308739074240708	0.709851439747708	0.32391954705404497	0.960322044588885	0.308214688067332	0.6934120142801271	0.0640417672712787	0.550103646939518
SCARA5	0.29626803079105396	0.34361122776829994	0.626576925992729	0.69208059043362	0.0755621792656122	0.686390164734678	0.577567531080465	0.35921687918564604	0.300750805106049	0.7219195490111271
SCARB1	0.0491772212097992	0.153496009944965	0.270250674490034	0.593261741261932	0.0494219999910821	0.18716541172281698	0.23592817285313397	0.545857565066249	0.18321255556040197	0.502828248827778
SCARB2	0.33268151083590397	0.250743130997515	0.007381595823873479	0.13591500512529597	0.130741080282452	0.18858377887604102	0.17471044943344696	0.24144889956271	0.681340619067213	0.250743130997515
SCARF1	0.9404037903710529	0.8671209076834421	0.79652412526794	0.8772266311298391	0.7328680905612859	0.356066825400118	0.785473201082491	0.785473201082491	0.332248144172099	0.785473201082491
SCARF2	0.40708405198665704	0.35565774686922297	0.41084542855962203	0.222030869165399	0.443156425418525	0.608415187900453	0.608415187900453	0.608415187900453	0.430114997274878	0.608415187900453
SCARNA9	0.6614856367181761	0.6614856367181761	0.6614856367181761	0.6614856367181761	0.6614856367181761	0.6614856367181761	0.6614856367181761	0.6614856367181761	0.6614856367181761	0.6614856367181761
SCART1	0.574878943096411	0.7195106419651899	0.590796491280276	0.243926993533746	0.462014129481758	0.481315871160858	0.683250126007515	0.37255327432686103	0.46251085152525606	0.6523237468849039
SCAT8	0.145308991443216	0.145308991443216	0.145308991443216	0.145308991443216	0.145308991443216	0.145308991443216	0.145308991443216	0.145308991443216	0.145308991443216	0.145308991443216
SCCPDH	0.49444044645337	0.12343648137376402	0.0838937757932585	0.298411867916822	0.47312348146759703	0.30623276185800896	0.0821445630036569	0.293093894078459	0.44844002547689793	0.30844417568668997
SCD	0.420869399442503	0.366149995457513	0.393424593983405	0.619907156985875	0.620832113936205	0.393424593983405	0.32839574162539004	0.49493323406708395	0.49430806800284705	0.46019667895104105
SCD5	0.3622158711138929	0.716496835651949	0.152987270130694	0.7045791362705459	0.47116701684513107	0.535022547847031	0.143451451111406	0.6190152265443609	0.289705241245663	0.19515162074697898
SCEL	0.302497235816789	0.0743419009039139	0.528909326616402	0.43507436973793895	0.7155701490508579	0.347971702592641	0.528995399389181	0.236715578248281	0.0022806337571543898	0.209174325793007
SCFD1	0.34113351397424696	0.563281792539771	0.40779142581143396	0.104840191884325	0.36040100533905894	0.574580449312618	0.619296328532075	0.6002653881738729	0.43264669014877793	0.888980830098927
SCFD2	0.0924802309017253	0.330343728299705	0.03743624240134	0.22904544913162198	0.202230788259346	0.8530079829758149	0.0570349844101165	0.35635868335580295	0.24234008558566197	0.35054379131142
SCG2	0.531184017530067	0.252174330772882	0.819068426355768	0.13659167334945302	0.403372874848154	null	0.6741209489461021	0.8618981812866099	0.0155386320821835	0.741433344609561
SCG3	0.592881205190922	0.7146038909604829	0.8969394215362321	0.935397908240216	0.40390264741161397	null	0.9118591696892842	0.949100595649391	0.899214772697415	0.977049322096582
SCG5	0.9013551033334041	0.818503570823108	0.691632363690508	0.46507637915821903	0.395000664938801	0.439515605894362	null	null	0.636303785747515	null
SCGB1A1	0.8123874211604641	null	null	0.930083719159081	0.9458963065037621	null	null	0.973132809207675	null	0.9756725307065269
SCGB1C1	null	null	null	null	0.6871672446290511	null	null	0.6764082365294699	0.387819930594799	null
SCGB1C2	null	0.801298654441076	null	null	null	null	null	null	null	null
SCGB1D1	0.37403703610690103	0.473755976642468	null	null	0.238902876586668	null	null	0.23199348097330605	null	0.755866357668295
SCGB1D2	null	null	0.559150999674258	0.5580235567063989	0.7345855605517709	null	null	null	0.7200567151116339	null
SCGB1D4	0.654624866474087	0.32600769800282003	null	null	0.7705142385563961	null	null	0.9827692596613901	null	0.7553417999961729
SCGB2A1	null	null	null	null	0.623835112425421	null	null	0.522691662246166	0.530272155347936	0.7542051652866809
SCGB2A2	0.9754955360167609	0.893705744805026	null	0.855465716565384	null	null	0.698418847457718	0.7845050727514409	0.9379841183029829	0.74806546178213
SCGB2B2	0.9282092833263481	0.850080802653439	0.70856318935168	0.70856318935168	0.778741653262389	0.70856318935168	0.70856318935168	0.5094087486120961	0.7899849968377979	0.70856318935168
SCGB3A1	0.547759501562537	0.469427798367974	null	0.253587186683925	null	null	0.227499671833887	0.107635031417925	null	0.0768857270883216
SCGB3A2	0.16553805919610598	0.40915290062102205	0.208008687235094	0.5687445885234	null	null	0.224734027104989	0.21969990629708	null	0.504384848447259
SCGN	0.88640449429679	0.9794015450715229	0.9759929505020342	0.976849470551558	0.7820075982159541	null	0.9531835016249479	0.980654476655032	0.9913343273144392	0.9982478742700691
SCHIP1	0.8747035760308031	0.7443152728172471	0.937033018897361	0.8523661975880991	0.7326257519334408	null	null	null	0.22062471480948198	null
SCIMP	0.493713355304873	0.493713355304873	0.604953617220254	0.89638801382727	0.62276010492977	0.493713355304873	0.493713355304873	0.493713355304873	0.812873211579872	0.493713355304873
SCIN	0.533334801008209	0.37976191315920205	0.6035176281968511	0.7344215952897991	0.341722702060825	0.6990251340011538	0.504163307400233	0.6022532066370411	0.568557565978202	0.6195261879806071
SCLT1	0.0578056070256695	0.312499415827419	0.13633123526993698	0.26323653039245104	0.528003098439645	0.312499415827419	0.711087253431935	0.72940362382544	0.0766573848427888	0.312499415827419
SCLY	0.6336760490288691	0.681796920217149	0.416092270722262	0.516964225152044	0.354257322056665	0.434161251177121	0.3818867810342029	0.46169688051043706	0.37482112032826903	0.681796920217149
SCMH1	0.8223268582760601	0.638913698718601	0.638913698718601	0.638913698718601	0.7325116988043959	0.638913698718601	0.151108640312965	0.23649842997013604	0.6275422083872271	0.638913698718601
SCML4	0.0248735465130084	0.0124098931876706	0.0096192017811819	0.0466901598354965	0.0437149168153718	0.00210580587076913	0.00576032594835376	0.0305848016568899	0.0303317802450585	0.00595348873393785
SCN10A	0.119421309182269	0.106860716770144	null	null	0.00866736951482539	0.0347363634923181	null	0.0823209557253298	0.0224093538424109	0.0299483239071068
SCN11A	0.40497381923094705	0.46396373562984705	null	null	0.293406311786068	0.135658971393874	0.574293842577947	0.4029407577673571	0.35197013073534295	0.6437337663406609
SCN1A	0.636785625796251	0.636785625796251	0.421179201635826	0.424778766375992	0.51012587848932	0.320189596689312	0.273205856458633	0.33929181877610104	0.433495367743922	0.636785625796251
SCN1A-AS1	0.35935594835299606	0.35935594835299606	0.35935594835299606	0.35935594835299606	0.35935594835299606	0.35935594835299606	0.35935594835299606	0.35935594835299606	0.35935594835299606	0.35935594835299606
SCN1B	0.336923633260635	0.228155852681317	0.16894942105368901	0.26066829404305303	0.19590636813195103	0.0779426239361347	0.494070336111269	0.572982445614635	0.327861345335746	0.855075143808426
SCN2A	0.55338784587051	0.452737186776146	0.19319796982187498	0.30211735198307504	0.33088867471466	0.511518548430166	0.19249050444364899	0.476818687235661	0.142106371796539	0.640590525534942
SCN2B	0.323508745070019	0.62756684333701	0.703478981468947	0.736589699882172	0.58135188732096	0.564354016024735	0.563968325804505	0.507005040304528	0.66777954771977	0.6471358229178851
SCN3A	0.24555760361325	0.24555760361325	0.450382202171956	0.35119205827828004	0.08268788830657699	0.12500120759368402	0.24555760361325	0.24555760361325	0.0855555445673116	0.24555760361325
SCN3B	0.5034147544869171	0.6483295467176949	0.664000496575648	0.510722294477951	0.61248199174602	0.5809000780628211	0.560945832475058	0.6025382972174621	0.264066725457558	0.4554567943981121
SCN4A	0.31660174615688297	0.0170560922501681	0.38508960875372705	0.3271308574255	0.5657464041709179	0.64301002105148	0.318239165094824	0.334638117296923	0.48343370218570003	0.318239165094824
SCN4B	0.11616266676234	0.207874042950962	0.372278251713855	0.24166711824458603	0.352615135501596	0.0798115219625329	0.7664947724238679	0.544240541175149	0.28000127624835996	0.7165333086442099
SCN5A	0.530134631530371	0.489704315281674	0.415531260613004	0.12106573299298899	0.649743913841448	0.533092024365761	0.415283141257826	0.184538097353208	0.45358598905978703	0.229216089077228
SCN7A	0.585496451249936	0.371204029242808	0.569130851153787	0.24376405049792105	0.9260989914277059	0.354427733700906	0.504051603060495	0.401167621344567	0.630473615599884	0.7809770740777711
SCN8A	0.927051096711503	0.622776122402526	0.9461783030351021	0.8507858967837081	0.7575348542387951	0.737357813825404	0.9723213123681029	0.868623422223333	0.764136730602	0.8825541208096591
SCN9A	0.46801917608430793	0.46801917608430793	0.193426447262229	0.291843937749392	0.30659473779474605	0.7917636521808911	0.46801917608430793	0.46801917608430793	0.147360742566488	0.46801917608430793
SCNM1	0.7899075707750609	0.5538985324550539	0.5538985324550539	0.5538985324550539	0.7484661414786079	0.723660051824115	0.661947742263292	0.38747409984804204	0.34658402996477194	0.25418405778329
SCNN1A	0.16683182107670802	0.292702054166372	0.40327804050956606	0.22681092981644002	0.608388083444111	0.8311166813961101	0.528918973839512	0.337315967428508	0.319770734656954	0.380697754525771
SCNN1B	0.655523491286634	0.8291356383141608	0.0253767829090107	0.269482661884533	0.6704075743385289	0.947193110360256	null	null	0.831568648487907	0.514497582412963
SCNN1D	0.9656333174923879	0.691175486567625	0.602402157498656	0.7204139451426491	0.7713977027533521	0.970579592787765	0.602928596321204	0.676673772864092	0.6680902432897261	0.89718687553948
SCNN1G	0.0735200265388588	0.176273551344287	0.0140662178743664	0.0183184070684404	0.558928714279145	0.28065711060937104	null	0.0374042012301065	0.559710295775943	null
SCO1	0.28420317640189197	0.275451969241218	0.49956929154316	0.49956929154316	0.165161285437778	0.149008620353795	0.16874201197448999	0.540226357750166	0.564097845533657	0.49956929154316
SCO2	0.239004921468638	0.133775632010527	0.0316942319659121	0.0455529564315576	0.0616066702773594	0.0388432453514624	0.0944599308501721	0.346500912044962	0.0166133552123299	0.133775632010527
SCOC	0.184856575224922	0.21453849472098	0.166387058076144	0.323353414019725	0.00637300468576004	0.38964170826059796	0.139629390174642	0.144160999543945	0.537874965077847	0.149730796912369
SCOC-AS1	0.34956185810602697	0.34956185810602697	0.34956185810602697	0.34956185810602697	0.34956185810602697	0.34956185810602697	0.34956185810602697	0.34956185810602697	0.34956185810602697	0.34956185810602697
SCP2	0.8383890378441758	0.683303075497964	0.9600160017894951	0.6700715141853879	0.685809747607352	0.7760060942876551	0.834720306243113	0.90749050390925	0.6315166234940529	0.7848112175149671
SCP2D1	null	null	null	null	0.8355036394445992	null	null	0.832366090071865	0.976687196581385	null
SCPEP1	0.0268923372859854	0.283898444589493	0.0969506734487051	0.269851600177285	0.29604984591389	0.299053236678788	0.21602495728399201	0.0459824507125363	0.0864638796713187	0.151141864421948
SCRG1	0.750637549415718	0.8687128957624092	0.91781409447963	0.895492342173381	0.882828138166935	0.9474681983020699	0.9474681983020699	0.9474681983020699	0.532030408105063	0.9474681983020699
SCRIB	0.634990856610563	0.5080206144674629	0.362299757693904	0.695451256686901	0.4439330431706379	0.8107407122643749	0.316222858031063	0.644644257283407	0.320993486676886	0.552435517940251
SCRN1	0.215478190836972	0.262430063297464	0.8369381411005979	0.7204219269961489	0.406376283060469	0.883390161183486	0.942050796160006	0.5255346199695901	0.708523716319955	0.883390161183486
SCRN2	0.312298354898816	0.8009715786791259	0.98087057950002	0.598384044090427	0.487726710175437	0.6917567178449449	0.9781608121750541	0.4459018133328921	0.646058319994499	0.814477090291321
SCRN3	0.474403399147041	0.934381336669117	0.972209353797047	0.890680748648388	0.9701639042078821	0.9306607455317759	0.84386611294892	0.668098076002677	0.84386611294892	0.84386611294892
SCRT1	0.21733698782184802	0.469667046075159	0.576068935025725	0.5346449480462291	0.478528037563055	0.592045835582786	0.592045835582786	0.592045835582786	0.60527449590848	0.7021744376821349
SCRT2	0.141737920217516	0.21105155849093601	0.0921415386185041	0.493449418875293	0.238282590519497	0.21105155849093601	0.21105155849093601	0.0735599305243717	0.0358854082855764	0.0845794353437365
SCT	0.412438978521159	null	0.353144412669768	0.48682424576651795	0.39802266107493395	null	null	null	0.128459790995062	0.19437026704743804
SCTR	0.28210234683572305	0.273854007265005	0.0619712684584485	0.152710755226776	0.129758934518632	0.5491813541675671	0.0614126583844015	0.23487380496281798	0.120458282392524	0.164050723134478
SCUBE1	0.0780914907096585	0.14344617029287302	0.0398098551747553	0.020630277792659	0.20591801425569	0.36801863905254	0.07418216389929201	0.139998452777339	0.0453936531065293	0.16978980447494801
SCUBE2	0.20618645974225602	null	0.064980944506808	0.38727125734247797	0.568057434129972	0.90106096704328	0.627819659113103	0.157136641085965	0.5788647989135899	0.358039270333822
SCUBE3	0.24586742241895898	0.0412133852833143	0.008563274235906191	0.0734491758893583	0.5576840305394479	0.247354830778036	0.00883509523687048	0.0618465704058853	0.0244036772689482	0.0620134156527978
SCX	0.35022514058783	null	0.18126908560148	0.53349136076494	0.9369717876751178	0.891603267214625	0.537518726611378	0.567689644602163	0.394765761118251	null
SCYGR1	null	0.6829633001899511	null	null	0.34540391825563105	null	null	0.6240053956646341	0.223710549887863	0.587881125483968
SCYGR2	null	0.9364137900527209	null	null	0.6890994302165561	null	null	0.9206200766144951	0.41481640345141707	0.968540817146438
SCYGR3	null	null	null	null	0.9313131579409809	null	null	0.7685406389129399	0.700431810619399	null
SCYGR4	0.487363466645032	null	null	null	0.47766844785092205	0.0266964263728573	null	0.361006908131919	0.82604048074674	null
SCYGR5	null	0.316508976869988	null	null	0.11056838954116902	null	null	0.411996779625631	0.8772936624733649	0.450645307411556
SCYGR6	null	0.32927118091634	null	null	0.901459136956593	null	null	0.9885243124037941	0.548768875836164	0.740533323084476
SCYGR7	null	0.860302113947262	null	null	0.929260437457673	null	null	0.8867753292421791	0.4745251536414021	0.64287825281299
SCYGR8	0.6441890140101839	0.590036998214334	null	null	0.94945736250649	null	null	0.27048202790372605	null	0.92421417214497
SCYL1	0.795408817818485	0.328469734549812	0.550205843635025	0.645749785817068	0.5667693739304029	0.684262043627713	0.538535782877314	0.585153880419227	0.5608309212170379	0.6853750777622379
SCYL2	0.689911787634491	0.86905470976837	0.588211478318115	0.550918025172605	0.872612276348239	0.861987943923884	0.6010084893666771	0.52820607861827	0.762077550705434	0.861987943923884
SCYL3	0.592285379968164	0.907775384044833	0.968631731422547	0.917055906110738	0.8637999445149879	0.907775384044833	0.9693164469180929	0.9597713509569821	0.920794916237354	0.931540697185591
SDAD1	0.346366258481166	0.57268401072008	0.905348954205765	0.697798698878338	0.251964353579907	0.726933199253977	0.728901385256	0.518008588125442	0.634272695417913	0.655137448183744
SDC1	0.325871154495731	0.42008770927574607	0.199269453705945	0.650803855195758	0.35491185446390006	null	0.397760599887558	0.11883685148255302	0.0344302355526971	0.286379070856309
SDC2	0.752074988260562	0.805729799815328	0.657189613218458	0.74708389818497	0.832437685768233	0.791582615799443	0.34195405535558804	0.44106553655822395	0.238996224928473	0.9678821862245269
SDC3	0.426471431259542	0.18325591494725196	0.0227966861621489	0.125623953299039	0.515890862065152	0.225941101033714	0.0247283333839009	0.11029989178903801	0.15674234687099697	0.198589390622846
SDC4	0.785499926099177	0.75674262861782	0.705093387220795	0.620172241057859	0.22172042898552	0.698219820461559	0.76045339568614	0.538365970453755	0.698219820461559	0.633361698701427
SDCBP	0.9777563612627441	0.7248422506552871	0.8875964962076079	0.7641958074807241	0.983526892697245	0.926085829620086	0.9592930191825091	0.980798176236599	0.980672601145914	0.9492696772677299
SDCBP2	0.868371138490126	0.9179175865687521	0.971991323494263	0.866310185174945	0.955297371134744	0.651980221339446	0.888600158050958	0.4464173432567271	0.7926668215355641	null
SDCBP2-AS1	0.44419734387093107	0.44419734387093107	0.44419734387093107	0.44419734387093107	0.44419734387093107	0.44419734387093107	0.44419734387093107	0.44419734387093107	0.44419734387093107	0.44419734387093107
SDCCAG8	0.48203367437898703	0.44859267946610293	0.4835213035175	0.18480845848544603	0.7193817805657691	0.44859267946610293	0.23624694659605602	0.5612770296429449	0.307663004601974	0.239556750873345
SDE2	0.45862668312420396	0.45945497404012503	0.155795577225308	0.281469816068779	0.33825982753524997	0.285980050441966	0.14848828737052697	0.344282948894605	0.385782283309955	0.160286530106617
SDF2	0.7175393841942701	0.7763364313126421	0.943346705656005	0.943346705656005	0.878289413418995	0.863142158457124	0.7372657455060669	0.809527293991474	0.8567605676726991	0.943346705656005
SDF2L1	0.483107859952968	0.0864165950963185	0.10974869626525899	0.276211620203403	0.0355841722765803	0.0571261539207735	0.385887536245046	0.15550975492054597	0.329921763927023	0.10974869626525899
SDF4	0.242329895066136	0.192303472804615	0.417066726416458	0.186773479154682	0.8234865979673879	0.417066726416458	0.5653703312489449	0.36338739127296205	0.579916104790751	0.20780521985860198
SDHA	0.5515373988932829	0.385938696276628	0.421811850777615	0.501050099227889	0.597481523942019	0.466199316239673	0.7157742340741329	0.46941758304543607	0.12500186056086	0.385938696276628
SDHAF1	0.39314040334857203	0.620614880536	0.489129582146114	0.498308704511534	0.8658781828296709	0.858837877883898	0.489072430420039	0.4939842651008479	0.8417465039167759	0.446932741314734
SDHAF2	0.272098433833232	0.48433645889356397	0.48433645889356397	0.559514436202371	0.572673646483382	0.607851505674326	0.48433645889356397	0.48433645889356397	0.48433645889356397	0.48433645889356397
SDHAF3	0.9984058268017991	0.9517763427212009	0.9558530209495041	0.859789266170097	0.928958831406697	0.958556819776399	0.9566832794712969	0.877352505026287	0.9288938443038119	0.609685841278111
SDHAF4	0.7627287846979142	0.652753922225874	0.626644081082471	0.577818016889117	0.930202128905389	0.7556296595452909	0.586202343030081	0.58462006900682	0.6569133985150429	0.9110602203505892
SDHAP1	0.43839520569181895	0.43839520569181895	0.43839520569181895	0.43839520569181895	0.43839520569181895	0.43839520569181895	0.43839520569181895	0.43839520569181895	0.43839520569181895	0.43839520569181895
SDHB	0.500059610290987	0.0127057659908737	0.132412172872782	0.252460590024003	0.222047121405881	0.218872313861227	0.36176802608144204	0.7037545375928409	0.19091583866508802	0.373806579032322
SDHC	0.43139733544647096	0.365564055171142	0.34129547961470197	0.28944334794062	0.590191971405826	0.27899758882810904	0.425054947856877	0.27441840369761	0.118886764397966	0.8226776054985079
SDHD	0.18931259472217998	0.34016867396408	0.39119732192944506	0.0772233559942321	0.08802477570840599	0.90988145247649	0.34016867396408	0.34016867396408	0.34016867396408	0.34016867396408
SDK1	0.330758468742655	0.0767773379265959	0.275269153996891	0.26465244638618	0.345522003512583	0.0375006649482853	0.358688003208248	0.3854250712318979	0.25545972349165497	0.17907989089092602
SDK2	0.10765134540797001	0.0914559051765191	0.0585363679283939	0.135370917906733	0.19316227188744395	0.20496864886215302	0.0620909743773257	0.0850603741757817	0.44669268050354793	0.11559739795527
SDR16C5	0.42363533539544396	0.334069510214379	0.155268444551189	0.244943462001566	0.401588819299521	0.498523762023497	0.154547995503038	0.32083829867599295	0.022030726600177995	0.0657069492660335
SDR39U1	0.634782017619858	0.532997082033142	0.473203617280336	0.4562358123127029	0.4520954688476311	0.599715920620582	0.48746428437926004	0.501369449230098	0.588987149495389	0.4051236052388
SDR42E1	0.7193083464387942	0.6720973311397441	0.710822545402217	0.8458088268123729	0.526426650960084	0.37008293282081106	0.660187378705624	0.600581424173698	0.659435250745027	0.662988496693672
SDR42E2	0.6758695943796099	0.169068851348866	null	0.562809653318724	0.152346571881307	0.572582125582056	null	null	0.6904227258322629	0.5046505678148859
SDR9C7	0.462957828279747	0.156460215007133	null	0.0974141179575171	0.17353183728281402	0.7874204713454731	null	0.355380083772959	0.32709547736606603	0.0713021264414903
SDS	0.8545444245027691	0.416164329912823	0.564582213045739	0.247734779869851	0.247849835192822	0.793059503083519	0.33914523503613797	0.292236243316303	0.0673029320310934	null
SDSL	0.418825358904801	0.21941713711516297	0.325904179493767	0.34749704723794805	0.273169406685676	0.6924541199141521	0.9566133887301651	0.326394048694035	0.19226319058531102	null
SEBOX	null	null	null	0.44716678326797205	0.5777860877945771	0.43254454671060294	null	null	null	null
SEC11A	0.0694367186511897	0.117856590822733	0.0682174535209297	0.11795612846956	0.29073292938610995	0.154446830820405	0.0671926294782092	0.0903703974745166	0.17212634897342	0.154446830820405
SEC11C	0.3660474477782629	0.443845710240646	0.590340157146611	0.732764593191784	0.133475292593867	0.44454952268136705	0.590806973761595	0.683487414629219	0.6173828558161409	0.8509113431277131
SEC13	0.13900176930637	0.24450601131517302	0.221906056795203	0.330626796369698	0.22892590780905203	0.0031180489047349	0.349956967549151	0.26658812153729605	0.16992655971472098	0.377889815849505
SEC14L1	0.385527735141016	0.637877291082225	0.116725066515854	0.38730165881905293	0.7896539796160309	0.562695134281261	0.562695134281261	0.562695134281261	0.6350248986007789	0.562695134281261
SEC14L2	0.88424665634541	0.43142353861322097	0.519925527791588	0.547971814102918	0.498601488469916	0.43142353861322097	0.6229492980336321	0.821834814508114	0.315027837448347	0.43142353861322097
SEC14L3	0.9042270188739	0.987254827509624	0.5213589088577589	0.870925316546443	0.883462468970939	0.821823214777044	null	0.8330833758230071	0.570776248275213	0.506097524637467
SEC14L4	0.8998953139998481	0.657362412718359	0.920267812625122	0.593413264153324	0.8330174956179309	0.49903584565478004	0.8995377119092179	0.263308354226823	0.549023892029104	0.217158172360233
SEC14L5	0.9210998815253351	0.900491563654248	0.963436029375947	0.728739469428029	0.9530153476360009	0.94722443305871	0.824585995111003	0.701713107535198	0.7456788321135079	0.900491563654248
SEC14L6	0.564332479423025	0.780588400582592	null	0.38759521456955204	0.527995077509767	0.139854225910324	0.7464142268309821	0.250820062628092	0.7031394082483541	0.236926045882891
SEC16A	0.9313127908695251	0.704709676524032	0.8823891176740849	0.6624866023433299	0.792623274146935	0.704709676524032	0.868988654761732	0.58860855648726	0.917636027708124	0.704709676524032
SEC16B	null	0.464823934692424	0.45849249130977293	0.541047135664517	0.44706890802482896	0.538159359972748	null	null	0.366580318821149	null
SEC22A	0.513713987089973	0.875526135925791	0.546254227125484	0.5733095347163599	0.793274783306021	0.7172212096880358	0.7172212096880358	0.7172212096880358	0.7172212096880358	0.7172212096880358
SEC22B	0.8976615866349491	0.875999424900893	0.8645381673126601	0.976777342571377	0.9314016930620369	0.970069517700772	0.9402586212055122	0.9775596857947141	0.970069517700772	0.976973464105729
SEC22C	0.148803813774031	0.41997026701169105	0.15334053071081602	0.0888605453191122	0.608226413286474	0.574040892702009	0.47114421833355397	0.271903255002482	0.463732693028526	0.574040892702009
SEC23A	0.682220497758857	0.7230868727667842	0.129655054929804	0.200831004924864	0.38115015791003004	0.473579842365209	0.128406640611786	0.237705783062655	0.37385999142865	0.297264986029589
SEC23B	0.136374794690514	0.18693515466408897	0.189983623606183	0.544525231923861	0.183548285475156	0.416990027209104	0.151724154802577	0.14032486389575302	0.26557020039438	0.20917558220394802
SEC23IP	0.7625783239178822	0.949840868651295	0.980867224852406	0.9814113195743699	0.9880206419989359	0.882614685320085	0.980976834308242	0.992831842837562	0.9185574915579321	0.977451868566799
SEC24A	0.352180331889293	0.6649147248494269	0.5060985615643441	0.5060985615643441	0.7348732247015358	0.676398592871119	0.5060985615643441	0.402281647875709	0.3666970884335011	0.5060985615643441
SEC24B	0.30996597606503995	0.37448477342646896	0.313192442279323	0.29728647619842996	0.70425501191048	0.8643520101820809	0.31435776016085404	0.37722637287846505	0.18396561587765697	0.294253445301511
SEC24B-AS1	0.459657272245039	0.459657272245039	0.459657272245039	0.459657272245039	0.459657272245039	0.459657272245039	0.459657272245039	0.459657272245039	0.459657272245039	0.459657272245039
SEC24C	0.397507688037049	0.11044973304161901	0.31492663535605103	0.28262234521165697	0.0947332947448934	0.25532124342319396	0.10023465925247198	0.11785666164206199	0.144298618298007	0.11044973304161901
SEC24D	0.07961148582908299	0.0593615028675356	0.364399208066404	0.0799821830266878	0.0034765064914106	0.0837013709471374	0.36912482802417607	0.00493142178547837	0.118673034517134	0.00577405216589283
SEC31A	0.212196299527809	0.7912991563893791	0.0708412000494859	0.0441776441266353	0.0201360690093553	0.371377836709899	0.534647836252441	0.53433573492805	0.26672131480510397	0.21178300277153198
SEC31B	0.6110868353378021	0.385718233915465	0.51848133761214	0.8350637186786121	0.431031618379329	0.8450829738281991	0.458801544121983	0.458801544121983	0.878260474157045	0.458801544121983
SEC61A1	0.7258126206969521	0.9424164216113751	0.561046417978564	0.637401262930852	0.8900517325028291	0.9424164216113751	0.654781031292982	0.533018602640208	0.6836547436125631	0.9424164216113751
SEC61A2	0.7879980276882289	0.670456467222943	0.630224265440947	0.5823798312963361	0.7595229861633679	0.670456467222943	0.6406817740313281	0.46035700292203097	0.8728655539534229	0.40653719502271707
SEC61B	0.680575709872379	0.39416632470235496	0.37666037619287296	0.94197737294679	0.37666037619287296	0.37666037619287296	0.745920872875246	0.5530132342674909	0.5385819102026149	0.37666037619287296
SEC61G	0.0228475700601071	0.0348069161293706	0.060849074126722004	0.0315564273972688	0.0330464431937183	0.0330464431937183	0.0236530785566138	0.0833517521569971	0.0330464431937183	0.0330464431937183
SEC62	0.9362965315539441	0.56907609003137	0.44613995217528296	0.44613995217528296	0.346908171511874	0.44613995217528296	0.49279636495375295	0.49126641222371104	0.44613995217528296	0.44613995217528296
SEC63	0.151719829923878	0.294381593530593	0.280418358114537	0.246340007167433	0.323593308397665	0.20544048539071202	0.14621665781788298	0.403051680226651	0.29234791302464397	0.20544048539071202
SECISBP2	0.818667730698745	0.584907735396069	0.44760983873957394	0.491797348131557	0.7237965755866601	0.609108264556619	0.5320262164658071	0.7072352926494699	0.883631986289071	0.45232727454283794
SECISBP2L	0.6590775174409169	0.284832532064279	0.35446933504132705	0.7075763447643728	0.19507941831449804	0.11239073869755499	0.342363415663827	0.46790327942623494	0.4581253807984771	0.510518241840784
SECTM1	0.679755148050716	0.410109012931439	0.5601890635087571	0.432614999409265	0.614506452510619	0.170870727906634	0.5871870561456689	0.662068553929818	0.5129937064657689	0.4966596150122129
SEH1L	0.9485038106059301	0.977152351204015	0.990819262373033	0.983496823142287	0.9061392078024821	0.8867887713038909	0.9911215479020951	0.980410391311128	0.9759721871032041	0.933531734596747
SEL1L	0.9601007927404202	0.867956901292418	0.768212409292301	0.902383233132877	0.8255082684240709	0.845123956396693	0.91610627063926	0.796893171137096	0.863195292774508	0.74196478664125
SEL1L2	0.688094194810587	0.8632290846235341	0.9003692931726021	0.762782919297744	0.7256667922243559	null	null	0.740471934376553	0.9199550470977449	null
SEL1L3	0.9563378060358871	0.9650770879602242	0.870870057131197	0.944533190360562	0.954079841314269	0.9468491466769059	0.872117695437748	0.921259395849547	0.848008240886696	0.9468491466769059
SELE	0.629270652045705	0.9902858400167629	null	0.653841177926716	0.43297704048137703	null	0.712418958916248	0.7911994818705771	0.6896360261160991	0.903179775312015
SELENBP1	0.312038134815753	0.7241364582244091	0.776219686622331	0.5932647450392979	0.36115028204799	0.9204252303432601	0.86419988440499	0.861708429120986	0.560246958073527	0.6969123270406291
SELENOF	0.541158138794623	0.0833925768316687	0.440434226298252	0.440434226298252	0.795778935739676	0.440434226298252	0.201369301639226	0.845465367419229	0.545515524435774	0.51097311142647
SELENOH	0.121727322081444	0.0899650204316437	0.0899650204316437	0.290644754008516	0.13298148121477402	0.0899650204316437	0.156271625644808	0.13560171223999198	0.0619570912023481	0.0899650204316437
SELENOI	0.23114967006789003	0.332438167989806	0.601805041475209	0.32061546468845004	0.37352747438838196	0.25385544519356695	0.20376711607132503	0.445140647613471	0.274714150456698	0.163880710447646
SELENOK	0.7061106791737092	0.823844810848298	0.87225309556342	0.8538214573661591	0.748618077792922	0.426443476366276	0.8734986152119041	0.415780177936994	0.426443476366276	0.8014659223984051
SELENOM	0.9303903304435341	0.7961119362916179	0.99185309028288	0.928358855044585	0.8984252799594991	0.874660801618311	0.720483294155122	0.7706537313125379	0.980413620032104	0.8508922128263959
SELENON	0.16625310139902802	0.0334112180069579	0.18074339445376	0.0876631434624479	0.35089021384083197	0.34557215129322605	0.22236745871405802	0.13312101755693198	0.0392095453178158	0.101915267799205
SELENOO	0.68840204021358	0.0686514349961732	0.5827730953135211	0.211876167214506	0.38822055377374604	0.104517141495628	0.14251005210661902	0.10193675110823501	0.7591164900433779	0.626119955626101
SELENOP	0.11448362635157902	null	0.32101138100841703	0.163772105989487	null	null	null	null	null	null
SELENOS	0.800837733354221	0.6122291792541221	0.76099938544788	0.249276188723084	0.7759805438847809	0.44089036089774797	0.778455576877403	0.274398663750447	0.7600265357438609	0.172250138318329
SELENOT	0.0777298474672369	0.0496046915358769	0.21183782942821897	0.258113177603596	0.0511297235382568	0.166554504487618	0.21975605811809398	0.264951706627184	0.166554504487618	0.166554504487618
SELENOV	0.0737205227826846	0.349595563431642	0.17683404635319502	0.0525542863963161	0.0252167564415307	null	0.17611714917958698	0.0521967354619873	0.13608331817754798	0.159800074835607
SELENOW	0.9435190762765959	0.8730435788974258	0.9821808846867891	0.681446560413155	0.971335053124308	0.83841655565414	0.9845416739024301	0.968701580733007	0.992649734466808	0.9365713139659549
SELL	0.45970503546114294	0.652469184830727	0.954159177178638	0.757696769651141	0.8184349261392749	0.47953018063515296	0.951022887522275	0.918524577453274	0.335728286047522	0.7880672959415691
SELP	0.9370575421778691	0.885831910700347	0.9276814264752349	0.665660583301006	0.97728789908417	0.9723131433303019	0.9276814264752349	0.696040058849275	0.7297715773617659	0.8575895068649309
SELPLG	0.53379413332894	0.6413070629808321	0.427133276929435	0.35355371504563793	0.5574479341031661	0.63742675091321	0.316799102494922	0.407161423576937	0.37034237766682104	0.63742675091321
SEM1	0.7794999329553449	0.793862201750716	0.757008411046097	0.7277446540729829	0.916804133325603	0.909762855065244	0.758153646218277	0.7981830004979101	0.6408596367441091	0.7304705437385699
SEMA3A	0.535314382270124	0.491036144152523	0.7477616178209251	0.631251666196657	0.664351315909094	null	0.304947225201094	0.431417405726211	0.516732283683767	0.6894264000965921
SEMA3B	0.40917555974556996	0.798182728379019	0.56815061396251	0.32116905584117894	0.539737315369574	0.659346588531518	0.5579216418290129	0.3174559575553	0.277718318920688	0.511200418787469
SEMA3C	0.9944655377696441	0.852643956404978	0.982048926128562	0.968783681191998	0.993384028142928	0.9821423134210869	0.9611032764720809	0.9115742496319541	0.9757484452930629	0.8986308184339459
SEMA3D	0.18611780597222102	0.292434432881018	0.215944388224247	0.0975068279999368	0.299877700452641	null	0.215258324117226	0.0458682307849563	0.507320869721469	0.164342433428775
SEMA3E	0.10758938065481599	0.493912145327965	0.26580562731228	0.44623856150899394	0.8440111541770379	0.570405656101657	0.23174637038857002	0.48378607717004096	0.565640032041401	0.696825822240459
SEMA3F	0.31190157940120505	0.5605938175470789	0.0883040029371977	0.365892504525275	0.042676844079327994	null	0.0522747071891349	0.27389777946488497	0.6083264630520749	null
SEMA3F-AS1	0.35427196985435605	0.35427196985435605	0.35427196985435605	0.35427196985435605	0.35427196985435605	0.35427196985435605	0.35427196985435605	0.35427196985435605	0.35427196985435605	0.35427196985435605
SEMA3G	0.5595238060455899	0.0525485388998124	0.921536221325831	0.139119703578074	0.120031757032336	0.592405312525333	0.956113791858763	0.357291322136341	0.476810722539413	0.25012585251328
SEMA4A	0.8077425289123531	0.8863900665960359	0.903037714455101	0.8331253793336609	0.50415090259353	0.7946240221760892	0.8233191552876991	0.6257724991993411	0.385416668272737	0.6263378786078231
SEMA4B	0.11689041471643599	0.0562907999102711	0.167218119056346	0.0428654342622045	0.0239384248802653	0.0318266390889906	0.00378340359609306	0.0147172064784835	0.00294227942801035	0.0029353462889762302
SEMA4C	0.0796330034747302	0.206107737771098	0.36055619280013107	0.429277576610576	0.864072780621165	0.39972376575459495	0.22699769256518104	0.123450835243487	0.220503955184452	0.29437278303730496
SEMA4D	0.22365235204206899	0.34503149614627304	0.187544106978032	0.25163436620311896	0.347843666560687	0.257252173550406	0.33447435325510605	0.37684049530357006	0.453387824906262	0.300551950462815
SEMA4F	0.337914159932508	0.618893657009316	0.8398479759293	0.6021240582609799	0.20004912502714303	0.6637291897239829	0.892018813352495	0.734337131073265	0.795422471593052	0.5736722094725579
SEMA4G	0.0960613745808428	0.19173478747998698	0.267467982347921	0.328506301498544	0.269224946372073	0.0240929693020368	0.0777891045210724	0.591034591338532	0.4220317251892439	0.19173478747998698
SEMA5A	0.815562552428105	0.920938383665735	0.8244685362206441	0.9631307111652371	0.867302318047467	0.8477640496489841	0.9860919405211399	0.968348187636899	0.659745525719661	0.978953410239653
SEMA5B	0.603923003404473	0.0990509172497517	0.35949854748753	0.39069472594071997	0.680367794607611	0.8022034033265859	0.484220179459818	0.5149677935472029	0.7647756072807389	0.330953403824003
SEMA6A	0.9186742492473309	0.924406264317874	0.951052294454256	0.9881123098390129	0.941735719698409	0.933845908975079	0.973402679082817	0.9902701266198499	0.882512204989208	0.933845908975079
SEMA6A-AS1	0.496546852994999	0.496546852994999	0.496546852994999	0.496546852994999	0.496546852994999	0.496546852994999	0.496546852994999	0.496546852994999	0.496546852994999	0.496546852994999
SEMA6B	0.8815044682850001	0.9257459160781629	0.9955772401105079	0.9724160571220981	0.592500935984455	0.973146580788015	0.979716056292869	0.8741968155447181	0.530849312742621	0.9977029751754549
SEMA6C	0.41933930322063795	0.4722380380112571	0.9184589358725509	0.241994975125276	0.9517073903574109	0.4722380380112571	0.899977514341527	0.250261874230153	0.20186111402416895	0.588718264453348
SEMA6D	0.362693988030499	null	0.13235280452637402	0.395603616554489	0.363265868868052	null	0.13953505795512197	0.418207820303976	0.9966316243976692	0.797107124016587
SEMA7A	0.28220135767085	0.217960615083043	0.0235010361480526	0.0304053451824711	0.00530699231983102	0.0422488227478247	0.0422488227478247	0.0422488227478247	0.29920716628330296	0.0194243437076507
SEMG1	0.977345783620938	0.809000199286749	null	null	0.508166656801611	0.991618683041686	0.666796252058559	0.969479826476421	0.8648319189545609	0.759360832435369
SEMG2	0.222345813025772	0.48504890477438106	null	null	0.789065058487843	0.0997988801268239	0.6606646978638461	0.29102795294280603	0.30320299903294	0.578633772956599
SENCR	0.0035794403199691203	0.0035794403199691203	0.0035794403199691203	0.0035794403199691203	0.0035794403199691203	0.0035794403199691203	0.0035794403199691203	0.0035794403199691203	0.0035794403199691203	0.0035794403199691203
SENP1	0.412564147327155	0.815461410103595	0.289386540612703	0.279758350925686	0.338215208688494	0.29833540174171896	0.29833540174171896	0.12427044746470699	0.655939331530316	0.29833540174171896
SENP2	0.7570396327509878	0.871196317074713	0.88353979176486	0.869812522074593	0.715599869959908	0.8863558544880369	0.8863558544880369	0.6565974521574229	0.8619007069001341	0.8980414195808899
SENP3	0.270726954545721	0.627898214685929	0.536520146900414	0.271430017437477	0.5843797815645739	0.627898214685929	0.3696287437207121	0.3736541279153	0.252639008210219	0.627898214685929
SENP3-EIF4A1	0.3702352201297029	0.11144061220140301	0.11144061220140301	0.11144061220140301	0.14428547181495902	0.33426030588829403	0.11144061220140301	0.11144061220140301	0.0573149542780607	0.11144061220140301
SENP5	0.35196802022724705	0.6954516480528671	0.18648872062825603	0.694911471688427	0.41548505850747103	0.485988930154315	0.185234501347795	0.749413707356545	0.7070894550439141	0.699010726139388
SENP6	0.5658244011742329	0.8382532704240799	0.9516287780346279	0.972913524715923	0.9472392665111039	0.896529679052812	0.9452042496311199	0.9531490352889359	0.852682790800914	0.937902406537381
SENP7	0.328517770028897	0.0909448565096687	0.271368515898383	0.58866552405939	0.137095928436613	0.23656357998505897	0.21110109126209803	0.410550399720843	0.144739850800485	0.130771659776628
SENP8	0.8804175878316879	0.7464027840646851	0.7464027840646851	0.9073729694388969	0.519880637549045	0.7464027840646851	0.7464027840646851	0.929606024028261	0.419764723361511	0.7464027840646851
SEPHS1	0.100156472866757	0.196537647133906	0.083708503540615	0.079101668275321	0.0942904575677091	0.0942904575677091	0.0777234330586874	0.0359927145840019	0.0721951113726782	0.0747333874465045
SEPHS2	0.652673890423678	0.49371627955007397	0.392094538668257	0.5690763421212329	0.7901786308460409	0.7901786308460409	0.394040091584358	0.9167287175373101	0.7901786308460409	0.595234783605318
SEPSECS	0.12714931395908502	0.6916765741588721	0.10733884730080498	0.155417189439952	0.0964623129486877	0.0827661320980487	0.10497050678045901	0.182955000256471	0.488795938375722	0.588803060745811
SEPSECS-AS1	0.248629530808301	0.248629530808301	0.248629530808301	0.248629530808301	0.248629530808301	0.248629530808301	0.248629530808301	0.248629530808301	0.248629530808301	0.248629530808301
SEPTIN1	0.8180552154634051	0.8180552154634051	0.8180552154634051	0.8180552154634051	0.8180552154634051	0.8180552154634051	0.8180552154634051	0.8180552154634051	0.8180552154634051	0.8180552154634051
SEPTIN10	0.10883502505089698	0.10883502505089698	0.10883502505089698	0.10883502505089698	0.10883502505089698	0.10883502505089698	0.10883502505089698	0.10883502505089698	0.10883502505089698	0.10883502505089698
SEPTIN11	0.174650247694011	0.174650247694011	0.174650247694011	0.174650247694011	0.174650247694011	0.174650247694011	0.174650247694011	0.174650247694011	0.174650247694011	0.174650247694011
SEPTIN2	0.9219618593410329	0.9219618593410329	0.9219618593410329	0.9219618593410329	0.9219618593410329	0.9219618593410329	0.9219618593410329	0.9219618593410329	0.9219618593410329	0.9219618593410329
SEPTIN4	0.9831662998768741	0.9831662998768741	0.9831662998768741	0.9831662998768741	0.9831662998768741	0.9831662998768741	0.9831662998768741	0.9831662998768741	0.9831662998768741	0.9831662998768741
SEPTIN5	0.677773302064843	0.677773302064843	0.677773302064843	0.677773302064843	0.677773302064843	0.677773302064843	0.677773302064843	0.677773302064843	0.677773302064843	0.677773302064843
SEPTIN7	0.9224364679597691	0.9224364679597691	0.9224364679597691	0.9224364679597691	0.9224364679597691	0.9224364679597691	0.9224364679597691	0.9224364679597691	0.9224364679597691	0.9224364679597691
SEPTIN8	0.30664571954827696	0.30664571954827696	0.30664571954827696	0.30664571954827696	0.30664571954827696	0.30664571954827696	0.30664571954827696	0.30664571954827696	0.30664571954827696	0.30664571954827696
SEPTIN9	0.346738245417483	0.346738245417483	0.346738245417483	0.346738245417483	0.346738245417483	0.346738245417483	0.346738245417483	0.346738245417483	0.346738245417483	0.346738245417483
SERAC1	0.309811109547103	0.215805142355957	0.390204052078823	0.444435075459048	0.55266391203432	0.43976236841355	0.264113201000225	0.118877177988217	0.828174921037226	0.390204052078823
SERBP1	0.452667473479935	0.0942146120682152	0.156394961894704	0.0983564698964784	0.137948083835886	0.137948083835886	0.14799687421396399	0.12671295782761802	0.40211614226282894	0.0389365953846386
SERF1B	0.401947040792844	0.0345805720258346	null	null	null	null	null	null	null	null
SERF2	0.918644913657281	0.35689178495939294	0.928076993231493	0.9103363987874459	0.954566799362054	0.7603105307461079	0.953950787691973	0.9497046361725829	0.509045396404079	0.7603105307461079
SERGEF	0.134662046205393	0.16503380582823599	0.515567398068807	0.437870730886729	0.103528401043669	0.5264169405261679	0.16503380582823599	0.16503380582823599	0.24401316381254898	0.16503380582823599
SERHL2	0.831140501602707	0.7339386005861701	0.865850163010397	0.698388670959584	0.605165963541246	0.8527629513163578	0.644105454200527	0.8485082704876991	0.773412359887403	0.944531579744357
SERINC1	0.00524344257398884	0.0533062716439932	0.0211324550227372	0.0150172578787748	0.0956742758755388	0.0211324550227372	0.0839052303987148	0.0546170992898116	0.16415219223058897	0.25827153153189103
SERINC2	0.290818285735697	0.093566631081673	0.0421876564691027	0.155529282986083	0.176460997745531	0.09961617784617402	0.481215070545815	0.5619919776149089	0.0311000696743622	0.5108654148414891
SERINC3	0.9260385042580551	0.16146296959098802	0.749581051010018	0.293252728832954	0.711953886321864	0.7229330339551321	0.7596139648841209	0.33220142087227805	0.78854292454401	0.586045384819339
SERINC4	null	null	null	null	0.981464393828348	null	null	0.9835691192074251	0.8393076426027251	null
SERINC5	0.135361013625106	0.0424257390455041	0.148923457273319	0.578466715999047	0.33546956134901695	0.357777709601511	0.131832139510334	0.23513626389292397	0.409959306279437	0.6091670594139891
SERP1	0.620993029604339	0.5977707807801059	0.538314253196054	0.42888626905492	0.681815231517024	0.7699059206324549	0.81078863226804	0.774223320714896	0.538314253196054	0.538314253196054
SERP2	0.667061839080739	0.6905022568282329	0.788953908094886	0.5052333213600649	0.49968233697134296	null	0.7865311316101441	0.7270890378000291	0.5955152621252819	0.6013831896304089
SERPINA1	0.9519401322906279	0.448660134868574	0.7360585788939	0.77846767089588	0.964986133122504	0.9263899788099	0.786614279763231	0.786614279763231	0.93963310220472	0.6713745583729561
SERPINA10	0.0718028200489414	0.326548554261026	0.443948489242017	0.344503832896937	0.0869526018387783	0.470655606658019	null	null	0.17481663200371303	0.56042300825128
SERPINA11	null	null	null	0.543885089202306	0.66593444326367	0.834362811899835	null	null	0.0633188124011617	null
SERPINA12	0.5537367078293841	0.848926837576939	null	0.7425844105505559	0.927954339554251	0.952058753775869	null	0.8556062823196429	0.9057206235502909	0.8842155298128199
SERPINA3	0.996866982826743	0.9934599534265209	0.8557845948399558	0.979134023280697	0.7219698140813678	0.4528425975875589	null	null	0.579987827633322	null
SERPINA4	0.859198120817254	null	null	0.9936443802721191	0.978200942356089	0.99525920461437	0.9791227973693091	0.995101790704764	0.982305555783234	0.998358875272968
SERPINA5	0.9990932186811959	null	0.7417187923195359	0.9978607449752909	0.8987022455643299	0.9674454825708979	0.991461750642251	null	0.971914211777871	0.9958547531049331
SERPINA6	0.7386727139516371	0.512123627079625	0.317666385917387	0.178145508189576	0.67116597250456	0.395680630692045	null	null	0.753418312297606	0.5665676665699519
SERPINA9	0.669097927296477	null	0.591651138625276	0.846237252448896	0.5778027291954829	0.32432656458353104	null	0.971552032155327	0.664215916149811	0.6689472980753679
SERPINB1	0.42775714900146	0.6085056036912471	0.380551967788062	0.58000511166259	0.3613763537590589	0.36163511311841495	0.49100032357821705	0.644850190336915	0.5926263097711789	0.207693501565225
SERPINB10	0.19667556148621104	0.116263198411493	0.484242088787469	0.31113056600091804	0.41314735617662296	0.46022640723372793	0.202538792234761	0.14340356600750198	0.15962446960572102	0.16231170991728197
SERPINB11	0.5963770188277869	0.7834811498593449	null	0.8850556315008141	0.9462819922061221	0.27400790227558197	0.394871122446361	0.6859032047208521	0.659669816281864	0.169954559957279
SERPINB12	null	0.469777668505527	0.179069455262743	0.6866978522400861	0.548131107873601	0.9297926805364559	null	0.8429880622397521	0.478012357937768	0.252983309851421
SERPINB13	0.593922651033562	0.8094286097408471	0.8679086069836651	0.8829201621267919	0.917441313446365	0.865731471288626	0.8686195884222401	0.9003153211024479	0.871208586975588	0.9329457417778431
SERPINB2	0.234496531028113	0.16506201793199402	0.105373176959307	0.195006153775511	0.659352269094233	0.330286652491398	0.16506201793199402	0.586035888605733	0.19417526434503102	0.0326193304932833
SERPINB3	0.969840091015912	null	null	0.46447148105960995	0.946724298169657	0.8944450150501171	null	0.9171464911661971	0.994151993546535	null
SERPINB4	0.887465618856124	0.8560892769321249	0.7054379388660831	0.815086541383321	0.7166730830735559	0.336385113808598	0.69391194618871	0.8855488980125849	0.87802601301528	0.8108376886935191
SERPINB5	0.575458953112583	0.471585214403688	0.40272864236717104	0.270055201504479	0.156596745019971	0.45267386583226005	0.336987592663629	0.7017122351220519	0.10986783933820699	0.5282079072459339
SERPINB6	0.8648552769026171	0.80161529668421	0.945433296043302	0.864884861210307	0.81122289362086	0.838682476227621	0.935124103535803	0.932306998668126	0.9672090652655301	0.791517882696587
SERPINB7	0.735001348018726	0.8671793482003729	0.6101312724824489	0.7357811740487841	0.534083706406386	0.462049946630387	0.5752931816964929	0.619195448654758	0.649422119886182	0.8070358261425309
SERPINB8	0.47784998389554606	0.0491550865305476	0.525162697810106	0.24114424549709598	0.23882827214855498	0.44318843009478004	0.498794528526445	0.600259693321297	0.43682426856645	0.23631469852274897
SERPINB9	0.324028032187008	0.62277326059399	0.30066724840962605	0.617472798597963	0.290525864784753	0.121041463784681	0.259247510558987	0.19380174416958101	0.33062172140492	0.46708591611514294
SERPINB9P1	0.825516811225116	0.825516811225116	0.825516811225116	0.825516811225116	0.825516811225116	0.825516811225116	0.825516811225116	0.825516811225116	0.825516811225116	0.825516811225116
SERPINC1	0.117666633935466	0.282947172944454	null	0.8993420275110191	0.913986471424674	0.7045543903669159	0.40850611728357394	0.409723005673915	0.701422764813786	0.6684020794309821
SERPIND1	0.7826670596888641	0.81862131138678	0.9228394822955871	0.9446902356066129	0.35896083694123904	0.46028565146066397	0.81862131138678	0.81862131138678	0.6989206659249909	0.81862131138678
SERPINE1	0.220653375200726	0.25982991050618803	0.132466860855815	0.273264593974205	0.18060093874401897	0.0102178250309112	0.13740838935949198	0.20083407921011898	0.142434092447048	0.11612517274441099
SERPINE2	0.507797843621894	0.847867852634782	0.39079954596657895	0.311982666519007	0.694740039244279	0.7205414095142729	0.663694613878745	0.581417651083435	0.856211484708072	0.6362213361212671
SERPINE3	0.7168752901041859	null	null	0.5568409315916371	0.7416357880640692	null	null	0.796133801946662	0.7065957438285608	0.7911709499620829
SERPINF1	0.178140667783505	0.29871385730549604	0.158029219996764	0.34273963122844503	0.150578024316795	0.48094530762421994	0.23177911078023	0.23177911078023	0.41145987259682393	0.137633124765535
SERPINF2	0.37105482537868395	0.296434870837477	0.352858400452733	0.578809764378709	0.6466408445035771	0.19525841704120897	0.24172560288619396	0.24172560288619396	0.10039667896009101	0.339507783657467
SERPING1	0.760406485813565	0.7469491184017679	0.702184702166986	0.8027525597589399	0.314083975555453	0.661616703756773	0.43541324093011996	0.6858491989680638	0.441336680211603	0.458885687120161
SERPINH1	0.8361393504511021	0.9700613263764921	0.853429368661558	0.9405999600931221	0.878949900886289	0.947434355846171	0.9009586628664692	0.8192448687129499	0.5506803148478211	0.715017257439938
SERPINI1	0.26170866219572	0.135712021744242	0.18917962526122897	0.33914519158025896	0.0758380613568681	null	0.0671960284904422	0.738535320143182	0.29777286380025897	0.152861886968648
SERPINI2	0.767681810733969	0.914295159305712	null	0.6451428021838671	0.946936672447896	0.952126554918501	null	0.8656316556864878	0.901314030331494	null
SERTAD1	0.7700554987503729	0.37137919446994394	0.47408241134783	0.438862812697404	0.8340028784910509	0.6317201895381099	0.8451705883887459	0.534285047560791	0.645593064927741	0.7854384526721991
SERTAD2	0.654258744598926	0.501458158191132	0.8897090222901121	0.7189060820410791	0.8627384425034771	0.7815671954206022	0.646645189956479	0.712164742544762	0.50860711444798	0.761621982724442
SERTAD3	0.7031360399489159	0.8024831717711529	0.6239055960309301	0.7710560231724951	0.95672291028205	0.8736753808057621	0.717307573967408	0.68228638219876	0.7245968313721329	0.794090588240483
SERTAD4	0.49949758988630294	0.9816578830112042	null	0.945890002135526	0.9898937555235731	null	null	null	0.7278809473459141	null
SERTM1	0.105348995791422	0.359391280653153	0.868520660844453	0.552262354647299	null	null	0.34280715906390397	0.233640808843881	null	0.396981704368892
SESN1	0.9571765847280771	0.878878907298168	0.373946061401579	0.126585784884971	0.67441895069497	0.6867711387584411	0.892827974482708	0.35377217364148794	0.8590490272733671	0.492615660229872
SESN2	0.263357200887172	0.368484704269408	0.118425926590871	0.0701129073917524	0.176650410808804	0.128057216405793	0.128057216405793	0.128057216405793	0.39333185785672703	0.14979920555465803
SESN3	0.895841963059583	0.895841963059583	0.9809845548853641	0.7266883599528101	0.8809666727379679	0.895841963059583	0.895841963059583	0.859853341991889	0.6918277497737629	0.895841963059583
SESTD1	0.401257366951865	0.0810456869582276	0.11256015305315	0.12414754757890599	0.108928134555858	0.176830372634978	0.207201952221778	0.17337928063883098	0.113001600266164	0.10232824085922802
SET	0.11958209837861801	0.158562201051133	0.0609139750018743	0.286571502917056	0.0450476395178195	0.0796003415157201	0.45093469995513497	0.5887791153023281	0.0796003415157201	0.0796003415157201
SETBP1	0.24090121775947101	0.560196104157126	0.21063865248561398	0.0951046943814551	0.331153850964391	0.0122643661880637	0.132096767291294	0.0988285763439008	0.31620063978150603	0.11515131495996302
SETD1A	0.298714626212695	0.671770906637132	0.9497134619185931	0.22900533479349602	0.56297301676325	0.49939469520052293	0.743618722402035	0.385034135782236	0.638948870373934	0.6104296778908629
SETD1B	0.41652070946733205	0.990484290157555	0.655390465957177	0.137579057425755	0.8729251782464449	0.38367069548071603	0.857672769916316	0.64838088372066	0.5546436602921679	0.655390465957177
SETD2	0.401072885989747	0.40337939723645394	0.3481439123624989	0.262537547106992	0.23828501762119503	0.480050466434925	0.316475275994341	0.35631016033412105	0.387483098808203	0.557340329980454
SETD3	0.38893824109808295	0.13724204985139501	0.0400416982187132	0.25766947079664604	0.5797128460595091	0.24352632113713604	0.5598086161347571	0.199488704097013	0.2706169714012	0.046706084996613
SETD4	0.30089789767221004	0.237320998541447	0.139021053520936	0.34483039411303307	0.301253735135315	0.302061699042237	0.29200100096378	0.373004436436071	0.123272657320631	0.40031510883465105
SETD5	0.48432174381384796	0.7039573833847791	0.358593883680523	0.47498811018846204	0.819159230043202	0.8524614175378409	0.53420753286914	0.643756838669532	0.43145037208264203	0.35293907412746206
SETD6	0.00588595232465535	0.00755481685231135	0.0222568657050929	0.0374792882265834	0.21247015008945397	0.017121075091482998	0.0129200622852165	0.12281246572410799	0.013133361526174999	0.0992616758742621
SETD7	0.614748239117462	0.590846647236875	0.798669599646749	0.9087540842609779	0.749896113344246	0.5241482601133279	0.78170764013299	0.878422762729563	0.607672804134968	0.702241772412975
SETD9	0.206502806660108	null	0.41751181526134795	0.325849111923524	0.424491992386206	null	0.7918218309105041	0.0577559447351071	0.48794931069390296	null
SETDB1	0.23624180380656898	0.305443548668914	0.16900991065113802	0.22360812522991397	0.278296716006748	0.31383000758931295	0.17557740690046303	0.233598863148083	0.55139461537644	0.0140021761317335
SETDB2	0.981074673140557	0.8342002223835651	0.8929483566476971	0.9968297822161021	0.7359522192782371	0.7999828386477441	0.9098837470459109	0.9972178121509909	0.779156591820702	0.8328543607421371
SETMAR	0.8695611558959558	0.606858112724675	0.319052874616291	0.275812100478747	0.868171036063128	0.7691785646296311	0.7661156681251079	0.8744011223931949	0.515626739180505	0.606858112724675
SETSIP	null	0.9087485364191659	null	null	0.821451978570005	null	0.953777494484375	0.9402423528392829	null	0.9733969527202291
SETX	0.0641897681235181	0.0611966212977287	0.0333670822144739	0.0902085371159792	0.10152789833417698	0.294582257091075	0.00240497094911122	0.0469240654365731	0.12286638636671901	0.12262711603328699
SEZ6	0.878354468775277	0.43232629319153293	0.174700236802489	0.24492806440906897	0.25065022036428003	0.586040583719645	0.45140720854461297	0.39457939353210303	0.423415094199241	0.423199990365647
SEZ6L	0.9151199822325881	0.7635333818341521	0.607642863210547	0.773705002845779	0.4676661546747371	0.36620534328395704	0.519272453412738	0.542723971164322	0.35581891417702705	0.584274538970687
SEZ6L2	0.16846242418142598	0.49718557510296596	0.281425098904872	0.46236144215189895	0.638571438659296	0.7226584883172991	0.21637229277939202	0.196932856449475	0.332378704787469	0.177607726795352
SF1	0.718785629188258	0.9210509670856899	0.671617311789035	0.671617311789035	0.316018469212101	0.671617311789035	0.5417345241461821	0.236073630270224	0.47433911328294004	0.671617311789035
SF3A1	0.24256674985965196	0.46259272106226795	0.23274416672929	0.23274416672929	0.537116333865749	0.23274416672929	0.23274416672929	0.268615965172342	0.158668141939493	0.23274416672929
SF3A2	0.174862253093656	0.22716567007410002	0.672980245709217	0.20990290937306896	0.23969193699567298	0.22716567007410002	0.304464736894955	0.19977246337058302	0.658247639368704	0.22716567007410002
SF3A3	0.36474278632814294	0.524784310459627	0.33835014483100706	0.46210937701660604	0.37515111112450705	0.286027530684678	0.49185170298709796	0.452732828543594	0.21955786629371302	0.37040446076754296
SF3B1	0.575304620766014	0.289491161836813	0.560300652281822	0.516547402627374	0.733915811814374	0.486676874729816	0.688986125573754	0.863990845894925	0.862107594140503	0.6830751972461371
SF3B2	0.44415414280313	0.481069687595529	0.474064914006322	0.392510838087864	0.39678696532766605	0.481069687595529	0.43048855464068303	0.584536150878641	0.5260924135099689	0.531911382417373
SF3B3	0.125890080779118	0.467967287724794	0.44305057788857793	0.265371309216161	0.53714700371513	0.454125325205817	0.6386717937087429	0.632232112604982	0.34352121466816804	0.591725441248293
SF3B4	0.575925766116174	0.8225238066888109	0.6252399333339921	0.7041200466350509	0.604409529045049	0.6790586304880311	0.31194986442607897	0.6351534640382309	0.476677322134747	0.6790586304880311
SF3B5	0.773759764326765	0.871789273727735	0.8556963120928	0.9780849886723141	0.993181859134991	0.993181859134991	0.933415981093898	0.9858484939267479	0.993181859134991	0.9937995322322328
SF3B6	0.742092973959102	0.914636288620516	0.951349658636557	0.9211392919524871	0.951349658636557	0.951349658636557	0.951349658636557	0.7835674106505649	0.951349658636557	0.973334283145395
SFI1	0.7197970014237272	0.5876762926464879	0.8642262518009649	0.641089094758322	0.866169443185571	0.7537641728345841	0.7877116441612521	0.791300954332751	0.619708862212973	0.5876762926464879
SFMBT1	0.30478119029068895	0.136255786317991	0.243732727056058	0.31513334550591804	0.545122117520224	0.30361880266207103	0.30361880266207103	0.30361880266207103	0.767477424985725	0.30361880266207103
SFMBT2	0.6388623695003339	0.8989195328310491	0.6312492995732679	0.643505296700734	0.7295272091520341	0.607838063853967	0.48861289045684003	0.619091098500537	0.5264285376104411	0.8573799670494279
SFN	0.8721814565176809	0.875712464766412	0.8404499859788829	0.974843563482299	0.41660603376937205	null	0.841170606146972	0.9178874239298891	null	0.469344543496665
SFPQ	0.331043336354222	0.19384054575437099	0.24648010808951198	0.407848732939866	0.17445464345178302	0.0646505741611247	0.311413567137246	0.483160395994546	0.12714537194172001	0.0928306881695041
SFR1	0.944110805874504	0.796826317959491	0.7225759479229391	0.8025812137942621	0.9883904048690091	0.916674081124435	0.712436446644701	0.944355985189593	0.96388718858185	0.668040351050991
SFRP1	0.9541075692513991	0.904603806016548	0.800716207230822	0.88980847779265	0.6066757180761291	0.804986669202014	0.709544053206178	0.9642613490491619	0.6870599969019079	0.803425927622531
SFRP2	0.360438568866261	0.662299556476298	0.953595762397369	0.533014460617713	0.548661641316128	0.414081205938095	0.930384804854686	0.6085196134465579	0.524547916275415	0.5935973133838229
SFRP4	0.8832894517441391	null	0.74609110289796	0.594686519048396	0.777630739111958	null	null	0.292504948704692	0.0989116774920256	0.324316287564336
SFRP5	0.177138260280855	0.375416108181938	0.118040066342328	0.3538449414112221	0.0601239139074615	0.197860000281704	0.116615775433551	0.248491129743684	0.30810764429029	0.197893905975666
SFSWAP	0.293330192434315	0.264370592798992	0.484435654596024	0.516935046227698	0.19117374154653102	0.275016952440672	0.507170429519371	0.120363357861944	0.35128849120365796	0.133410397951395
SFT2D1	0.166173210358327	0.0414799439653087	0.0394923489223058	0.163053404957308	0.0917233098012422	0.0278422837641254	0.488537844464159	0.0571433897659627	0.0278422837641254	0.007654817280392729
SFT2D2	0.5402385173152701	0.370716518304426	0.5500246551931971	0.40001538463795794	0.385153726761822	0.19914060951445398	0.396395113456072	0.21005479811321698	0.537361081688879	0.6344287502398199
SFT2D3	0.8913766003683651	0.9413602000914679	0.9898863775104979	0.96249229439218	0.98012469831605	0.9413602000914679	0.9146232793441149	0.903605524495682	0.7205319399099341	0.9413602000914679
SFTA2	0.946150535799547	0.809526331275847	null	0.47866306813459203	0.968828070163973	null	null	null	0.87399519200371	0.953693869133019
SFTA3	null	null	0.94030053803442	0.9456524375296409	0.7973233628937879	null	null	null	0.9159863202530609	null
SFTPA1	0.621893279614176	0.9724813980262281	null	null	0.256720038654347	0.254954512679004	0.6092167893336079	0.9022536924345691	0.834700812047476	0.9673470388567591
SFTPA2	0.592411427380274	0.644493849756611	null	0.9221065951220679	0.9406314856569241	0.874358202195027	0.9801818274457121	0.8968282234555021	0.9937274365059741	0.974227526792597
SFTPB	0.20638175891038898	0.4987357888294529	0.42864816606839895	0.768118928797687	0.559885682445994	0.42864816606839895	0.552181333444795	0.615159378103463	0.42561502162236897	0.561991866644559
SFTPC	0.244956422298307	null	0.85316268286539	null	0.8521682806966608	null	0.692633093150689	0.6985996168027989	0.587903215443787	0.40407391417062105
SFTPD	null	null	0.6752142939567212	0.555849367398231	0.874430304979948	0.49438489397189705	0.6866092556880021	0.5210248926891501	0.42024485056322797	0.7089733938788149
SFXN1	0.6256965476637121	0.6770585011212261	0.8810789086917421	0.7980205589323901	0.561344157390251	0.672100493568705	0.882308263775708	0.640649598419486	0.32077399151457103	0.804667487867066
SFXN2	0.004847176717476921	0.10140122269342199	0.26954437581812696	0.00852740449180009	0.42958844102259497	0.10140122269342199	0.610775076592095	0.22906705860105603	0.0621493960046208	0.20870219495558603
SFXN3	0.0384267759933959	0.0171573827048311	0.0167201242384032	0.0228746074261988	0.0447599831209581	0.0890303799113713	0.195650279323197	0.253741443017285	0.0801689701136579	0.0221128863909508
SFXN4	0.970181873070835	0.81396608593246	0.9492690834447859	0.739640671705788	0.44265333780320293	0.710924975461031	0.9576931277786299	0.548469740399448	0.880944203085785	0.896125561749648
SFXN5	0.00238357576853064	0.11929788891058099	0.0118221588643538	0.0725879785585643	0.0121531051910426	0.0424564343818569	0.0114601621594245	0.0361566663959131	0.523706742150694	0.123605331394324
SGCA	0.737676043432343	0.36442045753102004	0.38556146513845896	0.28335479349463394	0.168020412092875	0.13574322903228697	0.6023651712441961	0.10298721731979302	0.59114601508151	0.29896443809358303
SGCB	0.905881103731435	0.628840077434207	0.935629945069918	0.938443745148662	0.970902735575106	0.983548199483541	0.917297118759425	0.886244992158232	0.847898375237141	0.86660926198546
SGCD	0.8614153951991651	0.72060940457653	0.673805694309989	0.940558718579192	0.781652440804414	0.5380599585621371	0.7340465409405079	0.40677422479721703	0.980433165844189	0.529013260803421
SGCE	0.11663765528738801	0.206423904158408	0.136479671853593	0.126484184696151	0.293123302991549	0.571580314173518	0.0882607708720208	0.25536078961334197	0.0698769988766624	0.164126938588325
SGCG	0.115075538418485	0.255908963053329	0.651570666001391	0.7377956850532371	0.50472792785569	0.504780702792229	null	0.7162967722384399	0.155270150208941	0.177949833175631
SGCZ	0.521858021448231	0.6102198056508941	0.558773214813552	0.23241376880437303	0.106539086521525	0.453946824266048	0.39967092434646395	0.133187299332297	0.342114622021669	0.8718368432244009
SGF29	0.481138116608779	0.34932273517078805	0.654767745375331	0.537719868596347	0.530562251617579	0.42671687736526	0.600528995468076	0.493876452958436	0.293522814806221	0.42671687736526
SGIP1	0.753289169472323	0.430657797785001	0.951691825919269	0.8430166864166279	0.9834382108154119	0.902224110456356	0.9682196250846751	0.723595005147146	0.99410853726074	0.787075943435818
SGK1	0.38816962015323103	0.23949636637645003	0.432456102779279	0.467692496958865	0.864186716423968	0.8529906222886621	0.528587464325401	0.548894452895442	0.7057232833118591	0.795122975633634
SGK2	0.5611445016461071	0.804733781548891	0.624541073897901	0.5441796845137089	0.24598001891101004	0.454097919088426	null	0.7737127035471079	0.573788983375243	null
SGK3	0.448421708440459	0.7307467048248399	0.43087567018215606	0.5261218183970661	0.6259612912519139	0.776712651415029	0.343358155214663	0.40781909960644996	0.48762338111606607	0.861904638114311
SGMS1	0.7257078294094259	0.570337313364889	0.896221302063715	0.5820362605086539	0.6186833354394	0.5586785899765611	0.930737836059213	0.923670329831918	0.8023166285997321	0.5586785899765611
SGMS1-AS1	0.6210191451479531	0.6210191451479531	0.6210191451479531	0.6210191451479531	0.6210191451479531	0.6210191451479531	0.6210191451479531	0.6210191451479531	0.6210191451479531	0.6210191451479531
SGMS2	0.15545644972376402	0.15545644972376402	0.121619587751442	0.217621637996475	0.215765626167539	0.15545644972376402	0.10880028744010901	0.325397719787428	0.0251267587936889	0.18539229964171697
SGO1	0.64082386835883	0.904965673908927	0.516977619572098	0.31468029375645	0.911091727767143	0.635694359544204	0.556164335234613	0.249525242538708	0.43072952149627	0.635694359544204
SGO1-AS1	0.254424897261674	0.254424897261674	0.254424897261674	0.254424897261674	0.254424897261674	0.254424897261674	0.254424897261674	0.254424897261674	0.254424897261674	0.254424897261674
SGO2	0.262268393605117	0.319209236044448	0.187633536373197	0.25675003125532003	0.735352513800173	0.31516267268445197	0.21349325451840098	0.1235114855363	0.522127761411301	0.31516267268445197
SGPL1	0.935361226326987	0.918082561298674	0.945873020209553	0.6508414957039549	0.8300873220076971	0.8922748398961879	0.890876719226111	0.903015187411385	0.7441590279754201	0.9461709142617759
SGPP1	0.7613817121298709	0.9509696804033579	0.47924111801488795	0.583161719087317	0.8654777608172249	0.7882401847753421	0.7882401847753421	0.7882401847753421	0.5424921259022321	0.568401672327687
SGPP2	0.984156711076519	0.9764985707199592	0.990106061543686	0.948469446814194	0.8576537948153292	0.934283968986449	0.9980026705573609	0.983702000535453	0.899984021021207	0.9972048039968741
SGSH	0.41523154093316994	0.393901557313317	0.393901557313317	0.393901557313317	0.714957542788862	0.429275988922617	0.44586446227408094	0.742877689126752	0.435354402810502	0.393901557313317
SGSM1	0.0665889597461955	0.348001498661478	0.33396204503011795	0.377227130040487	0.49494853642025893	0.18664034243463198	0.328900355251726	0.346475788647497	0.23855720280574802	0.35695792813498795
SGSM2	0.474348958725377	0.556085182665264	0.231877223399664	0.18218868885613002	0.6512670962274201	0.231877223399664	0.294654164259085	0.314757158616875	0.44255711785777396	0.231877223399664
SGSM3	0.6529687490698559	0.383763153087554	0.221244447446686	0.245190235050121	0.18356708066762	0.383763153087554	0.383763153087554	0.383763153087554	0.725754587861701	0.383763153087554
SGTA	0.179565631141617	0.0668958948974738	0.0611125233363441	0.0611125233363441	0.32487520453624896	0.0611125233363441	0.492558874217693	0.0750326243070125	0.352110725210155	0.0181243346906591
SGTB	0.7016782338740121	0.7886000926664309	0.8581610166952491	0.714540250818363	0.747208704405976	0.7886000926664309	0.6577152134073849	0.753060939756882	0.9838077805993449	0.7886000926664309
SH2B1	0.21276813632227898	0.0234732288057428	0.7869616930514399	0.43571897823773703	0.096485339255444	0.351939550424188	0.0203647954480037	0.18639742488966698	0.687849199274853	0.0338809429651374
SH2B2	0.8469777929116792	0.88488331831734	0.579039070104486	0.7191302258163209	0.911814602191928	0.732115917605124	0.700779910142385	0.764310075926541	0.490449348200936	0.577545937812595
SH2B3	0.471287417560138	0.653873162514656	0.5931209156023399	0.889982692827564	0.8168372224353599	0.297120545779263	0.42685191516752	0.613747905198674	0.29178507717924	0.31108158540606295
SH2D1B	0.598152077165792	0.12003647651238901	0.792789792024938	0.257868979667555	0.6887015827507299	0.144822179345315	0.794014876233638	0.534364112770317	0.6433711087095361	0.598452095908601
SH2D2A	0.741083410215864	0.28485984199819203	0.679380666801178	0.6617426715796271	0.26936662873118805	0.19801500324980398	0.685821622275805	0.706140198694182	0.272841110000239	0.428058159625386
SH2D3A	0.8474295250610429	0.8299561677987329	0.86278091315473	0.7201620268800258	0.427038605645195	0.9270519710822779	0.792077783248061	0.7227054342036259	0.393008961894307	0.882457404346917
SH2D3C	0.0205799470046214	0.36419240365269495	0.0692131207728801	0.0253495656379975	0.128554908390438	0.0519500599151867	0.0754126925582357	0.0169572799544752	0.212199580895228	0.14846939340545998
SH2D4A	0.627806557402643	0.292129373234639	0.38216688279370503	0.39357881270692796	0.35635940027996005	0.7588746662663579	0.7686354329060171	0.6736766371637911	0.5247000318554439	0.728694914286228
SH2D4B	0.118282740123753	0.454889303533884	0.358225308837191	0.383288877236473	0.307287395050489	null	0.0996218623008905	0.617485205473989	0.645273442257833	0.7421542973339829
SH2D5	0.00659168323404335	0.0210024410052949	0.0071087697295048905	0.00386008265446086	0.11788450275861301	null	0.0407833962097654	0.00857276299663068	0.0926530824008775	null
SH2D6	0.8976718747642429	0.931175311259398	0.989594129597604	0.9584521885524051	0.9949218822902129	0.949972282677872	null	null	0.967732331514209	0.939568692933979
SH2D7	0.9585746855686171	null	null	0.7014972652351039	0.977739663779048	null	0.536945646735026	0.6474701600050831	0.629654084404505	0.47245878376395894
SH3BGR	0.961015398884646	0.751907779902868	0.347312156082713	0.38462145281572996	0.230109298252167	0.27615339470117894	null	0.8191165231622008	0.889431848704035	null
SH3BGRL2	0.601275636010828	0.9752605767240241	0.9738948521429549	0.779813802169784	0.9245967221327209	0.8486471390301129	0.8486471390301129	0.8486471390301129	0.8486471390301129	0.783917095804362
SH3BGRL3	0.58767498578931	0.260160046685228	0.0759129763819291	0.30527925088706204	0.23494975562393802	0.401767266370681	0.0684497316532803	0.070900208086759	0.369668721108854	0.260873429042135
SH3BP1	0.28036398355419	0.45151630049059704	0.15393558182381303	0.10400610452707902	0.553317981107325	0.6498792721726999	0.8209309936910569	0.186827924443186	0.24661936597012	0.418333921757873
SH3BP2	0.3303489005286189	0.687977188540501	0.244634683719113	0.307846974254144	0.21222628868093804	0.28621194427953	0.311864802015836	0.374325727010476	0.24839416951283302	0.0525589555555634
SH3BP4	0.7915371639641279	0.589544371614958	0.9946877061585321	0.9892798710299409	0.9121931335456529	0.951202443400922	0.997687722751468	0.942920634616412	0.9446063536261641	0.9293018374747309
SH3BP5	0.800109779869239	0.23653648098705102	0.3733241451838689	0.306757256112582	0.11003794105452601	0.512230296304927	0.27592040293550896	0.127237080824211	0.7626753798863121	0.179148361379999
SH3BP5-AS1	0.10469634507396999	0.10469634507396999	0.10469634507396999	0.10469634507396999	0.10469634507396999	0.10469634507396999	0.10469634507396999	0.10469634507396999	0.10469634507396999	0.10469634507396999
SH3BP5L	0.126735386404961	0.0613590055883465	0.238300158259853	0.144557463158703	0.479163445111015	0.284882709380886	0.284882709380886	0.177506971151982	0.35790847604826004	0.0548895330002508
SH3D19	0.7410101033597251	0.628044343754454	0.655925045155797	0.795457373691374	0.765576740936044	0.6772855796611689	0.729971066567245	0.9106083116493081	0.345840074610548	0.386569552214648
SH3D21	0.4857256604414871	0.221415906611545	0.419284768601	0.25527982538386396	0.32445909841108395	0.221415906611545	0.23536765870801396	0.2962978141041	0.137584529438857	0.221415906611545
SH3GL1	0.21670506543594897	0.0859498874578853	0.57320897742466	0.8868381141759939	0.0798761613861974	0.57320897742466	0.040530713648835995	0.20947262576577802	0.640418066934084	0.16031884462564702
SH3GL2	0.000276226415677025	0.0429556156711948	0.265982749263565	0.0495258391463735	0.0167809887142551	null	0.0420733089477233	0.186873000401061	0.572777689008143	0.24918266171600897
SH3GL3	0.382244131998548	0.291409299422968	0.317645795086734	0.0449348964724307	0.0603745840256949	0.0599376990230817	0.0361560583235621	0.283123277391145	0.173940962783743	0.6147512424071021
SH3GLB1	0.27064593012502397	0.232212190792159	0.239130884669025	0.45780234205997705	0.46154199416855896	0.27699311462091497	0.352558382589799	0.360776502507627	0.527063321029474	0.193217105060246
SH3GLB2	0.0414334557042507	0.10948586220771801	0.02269096161481	0.20875744881445496	0.16592173716115	0.297687097365887	0.0228712412544672	0.420286080380207	0.0239220833219103	0.0668033544212852
SH3PXD2A	0.963712064498343	0.26167444238418	0.7432683223620659	0.23661461488851604	0.9177261714926429	0.6026322056683471	0.934165156355147	0.3421609158275	0.460710069630019	0.8482952982326479
SH3PXD2B	0.850701244961376	0.8673400682861372	0.761176190617889	0.735309568165289	0.7572281943894391	0.86130853597665	0.9825711750377449	0.6917253363296371	0.8965937859072042	0.5402866177255751
SH3RF1	0.53407139904596	0.0991085627160078	0.5143019275284411	0.392311001842292	0.18398581219356303	0.23052331873910004	0.520661524485392	0.469402892885656	0.673190945620282	0.513220131996405
SH3RF2	0.336189299234007	0.717685987269357	0.757147569904972	0.624079754001384	0.9414699866602599	0.7236301453973051	0.750034572074698	0.920430338061584	0.17162471332357998	0.566128579455053
SH3RF3	0.48372187073463296	0.258529974029358	0.44443696474901295	0.0703275619859293	0.5371696520571121	0.352396577623968	0.3172192094245	0.730464193084157	0.434336391856726	0.38437684908959396
SH3RF3-AS1	0.0316913148898452	0.0316913148898452	0.0316913148898452	0.0316913148898452	0.0316913148898452	0.0316913148898452	0.0316913148898452	0.0316913148898452	0.0316913148898452	0.0316913148898452
SH3TC1	0.437351847719985	0.538197414269093	0.37271672652569704	0.66095700825128	0.333722644706365	0.11422769117664698	0.44289250380300604	0.628722211717811	0.6912900691998559	0.45263932201593704
SH3TC2	0.9850454301929971	0.9167097448417879	0.8870658409857399	0.9235355673608491	0.928993178626917	0.9931059155128059	0.954682563904233	0.947468610458881	0.759731238907295	0.9009863536256041
SH3YL1	0.30639745898213694	0.5928941781402629	0.684099119223202	0.851016917969342	0.54386567443686	0.47582972704932797	0.5866499793798421	0.614415776907153	0.0735642182830607	0.47582972704932797
SHANK1	0.8117253678008292	0.358642667117322	0.28207302086703	0.6612653630947171	0.659671787423267	0.7978350682293021	0.281049377371062	0.656253850024133	0.726934895190652	0.47331586653210295
SHANK2	0.23006507479821103	0.52715947229546	0.250811275499344	0.626157417792167	0.386330123861756	0.28824318038408897	0.622825642436578	0.381283252427256	0.385588522916492	0.454750412206813
SHANK3	0.44423303903610795	0.45373639491472995	0.343307407320156	0.309136284861189	0.253616553651012	0.166509199764404	0.166509199764404	0.166509199764404	0.34782206549586303	0.166509199764404
SHARPIN	0.982132377011764	0.689011456818192	0.673933339304786	0.7845533202016559	0.9134315645025942	0.8664840311223849	0.9319350760922259	0.976450787848784	0.6508966269113741	0.917067151068645
SHB	0.43539156034489707	0.316937934548594	0.6752633211221359	0.31457410879400605	0.365088997895591	0.316937934548594	0.430096921442934	0.498711843391208	0.44854906413937	0.764447409226603
SHBG	0.6660148257949189	0.38626092853031896	0.6572122769887011	0.37589171768004603	0.6910206497919821	0.48933213835296796	0.70517287226805	0.763528745124577	0.536936446321192	null
SHC1	0.8696471253418679	0.8045747133450121	0.858556487485195	0.8681090547083621	0.8008454972712329	0.8045747133450121	0.856633840914851	0.8395713967243871	0.861840140941157	0.399764923442094
SHC2	0.273097781030862	0.316777289554057	0.66333401766592	0.7973771869057679	0.631064678002227	0.617631330041079	0.606185548349891	0.751937291818796	0.8575102610309179	0.9270654866284791
SHC3	0.117757729117135	0.0232121184553472	0.443324322895191	0.424716857111243	0.383144089227923	0.0994609635681211	0.37105533594553003	0.469650876219634	0.14013572704517302	0.3668320313624501
SHC4	0.419366689553509	0.7346480731801771	0.34557496578133	0.149158329558708	0.0249763021561939	0.0653563588806513	0.7345356043163741	0.25876387357470104	0.39960547198583296	0.704494601614057
SHCBP1	0.488364974195676	0.590617974710931	0.5333011505178851	0.421051495536921	0.14260144105350198	0.590617974710931	0.758494572050893	0.285789487240118	0.6639136798959749	0.306480340092774
SHCBP1L	null	0.9316014561986441	null	0.8488197043510941	0.35566977725000604	0.900057346129415	0.910315479241698	0.91492332472895	0.6583903586141939	0.783418571096662
SHD	0.6661466224194871	0.257359578481925	0.5175727209922321	0.9347772924634059	0.3881462345447779	null	0.6130069118159829	0.658912581234689	0.23892725267699	0.406223535340914
SHE	0.691510868628496	0.465580370096438	0.7947552023252329	0.767255917255241	0.649509058079547	0.452793065088008	0.818316399240841	0.81720870001552	0.414759645774364	0.452793065088008
SHF	0.30528106617156603	0.210483424467898	0.0274937270139212	0.0928355967168874	0.18309435552076198	0.210483424467898	0.0200083610195484	0.0517313752706762	0.813352679884636	0.379245606253194
SHFL	0.313201808994537	0.313201808994537	0.313201808994537	0.313201808994537	0.313201808994537	0.313201808994537	0.313201808994537	0.313201808994537	0.313201808994537	0.313201808994537
SHH	0.149928337581282	0.462480710530004	0.19022533894010102	0.640114087254928	0.282999186388054	0.32029943513319603	0.660323687887488	0.302526514773561	0.16219948296513098	0.0670760354720027
SHISA2	0.0645658851453855	0.126137686923614	0.0386888261010283	0.242310442323633	0.34948140413566603	0.0894259495741169	0.0660167207676193	0.141427139549211	0.21236788918705501	0.6943342958314539
SHISA3	0.0662206083611795	0.0722619155258644	0.274935109188681	0.128963438328586	0.35521908839036404	null	0.048809669429301	0.11435166755163399	0.244719916967754	0.0307377527087162
SHISA4	0.9836920779298809	0.9821424811610592	0.9858708486294	0.906205082610137	0.9850918716720359	0.982023410205881	0.996653589529938	0.990417771196163	0.8964090348388221	0.9766945060926551
SHISA5	0.538831334811275	0.877212882614642	0.718093085112629	0.770174536561023	0.6639457092958799	0.655419116844023	0.60333333572902	0.623001863851352	0.765436495573415	0.611419795947508
SHISA6	0.328246974162854	0.43822479382176294	0.381750457564637	0.44834937613843	0.186612551144508	0.18012095353495103	0.18012095353495103	0.0299717921624061	0.11201810021528098	0.18012095353495103
SHISA7	0.8970894677716421	0.981093078480771	0.904022722872399	0.721065997486529	0.9743757975388299	0.904022722872399	0.8794030694569829	0.856647637051419	0.6469138927847579	0.9018497124454491
SHISA8	0.36401060781416295	0.591468643412693	0.0752928138623179	0.24089066304788395	0.18016278173355602	0.36401060781416295	0.0750903957290677	0.29455525667574795	0.66282163265797	0.30720705554718397
SHISA9	0.7185063870126229	0.750749682053598	0.932978909249102	0.9373154344874599	0.9148054266165799	0.922823316371254	0.935742263034447	0.952556557563654	0.9796700248819691	0.9795259315271581
SHISAL1	0.7185444024567379	0.7244209109841079	0.734848911049805	0.941999554785899	0.6235210350687359	null	0.6713246805344151	0.8013493973768	0.9178565957583609	0.8358616404591429
SHISAL2A	0.147776947034142	0.34529590482226097	0.17519222001373802	0.131411280203789	0.519480888239771	0.269078572062936	0.173126338349051	0.16284506016799	0.6158640560468941	0.0932265418090985
SHISAL2B	0.661586760206856	null	0.917452755243938	0.571454181193793	0.529656434413778	0.15931381403334902	0.944149173387861	0.41958617506852597	0.24147097193173103	0.261600083046986
SHKBP1	0.8855029981663259	0.883114765153583	0.5665188323737379	0.45295489590909294	0.6504585020814749	0.589390610683576	0.5586032228105229	0.329670881830363	0.644732406398606	0.589390610683576
SHLD1	0.7841558255861579	0.43831833252284	0.416022260499594	0.416022260499594	0.270842603647731	0.084482086458735	0.6959991001044339	0.544561372809113	0.0500365137828636	0.5698624753021589
SHLD2	0.650455072038859	0.913635576154277	0.856786443733443	0.856786443733443	0.7980933354701171	0.87855373010534	0.946160119585382	0.7801943228974241	0.5909530109583361	0.856786443733443
SHLD3	0.14654711992079097	0.14707634016495702	0.14707634016495702	0.14707634016495702	0.14707634016495702	0.14707634016495702	0.14487353307820902	0.267295883880889	0.186778458799748	0.14707634016495702
SHMT1	0.660234027938312	0.6770030292827172	0.416187550898024	0.603881028124609	0.377188670383259	0.84203753346385	0.6770030292827172	0.6770030292827172	0.14343394878375199	0.553243532526395
SHMT2	0.909711430039417	0.85182126747084	0.672806153941013	0.656542290509033	0.603582934824151	0.7598300842843909	0.650483335441655	0.63201393761042	0.5062019529615921	0.85182126747084
SHOC1	0.132222950251794	0.132222950251794	0.132222950251794	0.132222950251794	0.132222950251794	0.132222950251794	0.132222950251794	0.132222950251794	0.132222950251794	0.132222950251794
SHOC2	0.6872845790581371	0.5306480370182971	0.7621810201337099	0.875508794528739	0.433834616376786	0.970967769761734	0.805454295850175	0.7281122434207751	0.84111998078198	0.662286030776235
SHOX2	0.620186639319369	0.432353657741604	0.20346316796251104	0.936642461224585	0.5675848504291939	0.485837095960206	0.5755989306278779	0.879279786871465	0.704694778353915	0.485837095960206
SHPK	0.818052238829234	0.9210006427637271	0.9210006427637271	0.682483874272535	0.610361655668324	0.962550826100146	0.9210006427637271	0.967830790732881	0.9834436599072499	0.4538228501837371
SHPRH	0.654020048679001	0.209985460057583	0.25731371396581304	0.29542026464790505	0.102390656847886	0.0645585961275174	0.252323356591257	0.37460528030903706	0.45775163903555394	0.32642045430489697
SHQ1	0.547841057718836	0.908025712856207	0.8164232432428259	0.826455985325397	0.807849291856478	0.879108172156	0.879108172156	0.636995867526564	0.760319461855678	0.853105201951076
SHROOM1	0.14147743715698802	0.9000151193911802	0.13916479358668501	0.303422956558162	0.644230686811526	0.7112630418396071	0.12193832072526499	0.132326865328249	0.23184416670743202	0.8612032239771991
SHROOM3	0.150078075212907	0.0285182197843183	0.0361759256557593	0.0327658803655115	0.320037554957388	0.124523869576487	0.22184432578114302	0.339300986868867	0.0199015475210914	0.2888847853808689
SHTN1	0.00573380060763495	0.000851011102610296	0.195585519554839	0.0027172937089739602	0.0141454393082381	0.00160509982034345	0.0482173470514534	0.00366386215301375	0.0047875311345070394	0.0430277146040858
SI	0.644503066972801	0.740645254351254	null	0.449152060165079	0.953833098404282	0.944156086873984	null	0.801235891611225	0.131680541989306	0.822365174354708
SIAE	0.0128077923569632	0.0343657099567705	0.0343657099567705	0.0343657099567705	0.0269722657341878	0.0872363165225614	0.0045652215370624895	0.0057295450500452	0.287361721334693	0.0343657099567705
SIAH1	0.9959474096531221	0.99223763879497	0.9948589820378331	0.98077826640473	0.99223763879497	0.99223763879497	0.99223763879497	0.9968304896663921	0.975286102412317	0.9920258582867441
SIAH2	0.286220116533256	0.102222306663391	0.4753575770586839	0.38721359217658297	0.380224272009257	0.165154312787965	0.398405215272274	0.33192864520924503	0.425147248000527	0.165154312787965
SIAH3	0.156914809339642	0.473172137214961	null	0.322261091463688	0.7756775329280641	null	0.0754559466101686	0.0705907097883294	null	0.267353246012086
SIDT1	0.224839777526758	0.5150958809385271	0.10774056927524	0.6283570953313521	0.561528105310705	0.35179393873147896	0.286295640274303	0.42013658334929993	0.228847128886692	0.39883062046028706
SIDT2	0.501745841889582	0.481364125983139	0.353440505197633	0.807405501998725	0.527251228585221	0.481152728196261	0.624053219511459	0.7854090179459978	0.3496807933719411	0.813349730140996
SIGIRR	0.774918979394695	0.530450733544572	0.983426856630001	0.891287536262998	0.50046856972972	0.809891625344183	0.979911643777368	0.949368218046141	0.6101645647371979	0.809891625344183
SIGLEC1	0.453099414040739	0.830887812093147	0.44433860333156505	0.8364106286471291	0.632993887071777	0.6699550216444561	0.444047809761036	0.730210219493897	0.8895676836195071	0.8622251328182858
SIGLEC10	0.774737366708376	0.371918844291247	0.545578009073706	0.654211055218293	0.35839306908755697	0.28675446912936	0.545816643557571	0.542400216023202	0.496353801549073	0.10072471832864902
SIGLEC10-AS1	0.7141962185004841	0.7141962185004841	0.7141962185004841	0.7141962185004841	0.7141962185004841	0.7141962185004841	0.7141962185004841	0.7141962185004841	0.7141962185004841	0.7141962185004841
SIGLEC11	0.7130766867769599	0.409142316131519	0.409142316131519	0.39111365995382	0.510983522194579	0.261255040628802	0.409142316131519	0.8229350461272521	0.32604733172978995	0.5826012405211
SIGLEC12	0.377834490068521	0.863640611312529	0.461863569535076	0.606944699359684	0.683794165325567	null	0.461750173037851	0.5637280042737149	0.6470809091987679	0.375494091358883
SIGLEC14	0.919029832184838	0.919029832184838	0.8446049703195571	0.854826599770129	0.919029832184838	0.919029832184838	0.919029832184838	0.919029832184838	0.919029832184838	0.949444015572124
SIGLEC15	0.346860020425091	0.277482965349942	0.361992446631325	0.5441021595687849	0.740165630731149	0.43053062136865505	0.37905429263618795	0.462443010097928	0.563911259033116	0.54349889755877
SIGLEC16	0.0590458391625468	0.0590458391625468	0.0590458391625468	0.0590458391625468	0.0590458391625468	0.0590458391625468	0.0590458391625468	0.0590458391625468	0.0590458391625468	0.0590458391625468
SIGLEC17P	0.26980362112708395	0.26980362112708395	0.26980362112708395	0.26980362112708395	0.26980362112708395	0.26980362112708395	0.26980362112708395	0.26980362112708395	0.26980362112708395	0.26980362112708395
SIGLEC5	0.665814276784992	0.9146307164275269	0.5503734006179261	0.676487687967215	0.795994562404107	0.674037947073621	0.637947465353472	0.637947465353472	0.580192158300652	0.637947465353472
SIGLEC6	0.709181730780192	0.6951735482736551	0.534477011593005	0.661580485718479	0.6594023917332261	0.7523311095176078	0.5599819407316861	0.547382296868512	0.7137656372463459	0.610020398894843
SIGLEC7	0.22480919285384	0.22480919285384	0.15316202301481902	0.347387373006602	0.0453734551997646	0.22480919285384	0.0448433648694464	0.233859385468562	0.19592507962961397	0.278709887960776
SIGLEC8	0.0362919474789303	0.26731593964722	0.0132152171294183	0.0504200325349217	0.0024439298328118803	0.0132152171294183	0.106420664417063	0.11095162168047501	0.00459807582727025	0.21892744663291897
SIGLEC9	0.7277939752752499	0.689120749853154	0.8253287735003539	0.8026830616609101	0.741011348046554	0.7675563383939581	0.894874061310726	0.8843438562382551	0.8859543006501709	0.9322473427267429
SIGLECL1	0.12859617034135698	null	null	0.7478220860256569	null	0.739365648977854	null	0.7446596906549141	null	0.519162682283478
SIGMAR1	0.6334498034594661	0.907130182075098	0.8446166271194642	0.8446166271194642	0.9502750001941009	0.8446166271194642	0.7401102307909091	0.644298410134834	0.862190519484739	0.628423748103932
SIK1	0.849726885045208	0.849726885045208	0.8378529906347341	0.7704598966352808	0.849726885045208	0.849726885045208	0.849726885045208	0.849726885045208	0.849726885045208	0.849726885045208
SIK2	0.007033387172300271	0.10987294981405	0.168989765883269	0.0837982575900973	0.635963569165749	0.10987294981405	0.297043316098825	0.231830941640337	0.204293711227303	0.0638655792605887
SIK3	0.6736837747151071	0.561733451399662	0.7161281790164821	0.7025754783795071	0.351591812750696	0.7571983653540442	0.656334904214281	0.6335077579072379	0.48074596078943393	0.6472099658502499
SIKE1	0.49703253058571295	0.0566996709718314	0.0571717707671532	0.10511709537001901	0.24954908724619396	0.14483805630097402	0.0562256473928586	0.0520587046313041	0.14483805630097402	0.0508163334689365
SIL1	0.22376626647142897	0.30311480274998	0.284219206043395	0.287532722482761	0.11573180779917501	0.358307866141436	0.269278909783185	0.269278909783185	0.0169634927133387	0.405056209537452
SILC1	0.48963301890659006	0.48963301890659006	0.48963301890659006	0.48963301890659006	0.48963301890659006	0.48963301890659006	0.48963301890659006	0.48963301890659006	0.48963301890659006	0.48963301890659006
SIM1	0.768519921812065	0.45051165689375	0.148264201049057	0.5933599277809111	0.6449298410140171	0.5747855618640411	0.442394709186256	0.49737941685504794	0.140779417506169	0.504013957380879
SIM2	0.729218314580141	0.914233912553754	0.950427697160397	0.9289056961110459	0.544281624655895	0.7583139005903671	0.7897692670089079	0.7478593114636759	0.9352472837788421	0.811689547863553
SIMC1	0.38697241381757697	0.43235513464867	0.6898186928698321	0.637859675296583	0.29175777506549894	0.43235513464867	0.690737326527074	0.6388311927038989	0.306767451044408	0.777713269521104
SIN3A	0.796862103395897	0.543378663911839	0.9320948953446099	0.6047954442928771	0.748295693075538	0.543378663911839	0.8340822156986091	0.7096020571577328	0.453420385694964	0.6623484739582479
SIN3B	0.356139942538317	0.273957837060194	0.43285024606065897	0.0494576387200495	0.108308818495414	0.184917268057141	0.516761640151935	0.589352709156506	0.135593251965039	0.143445649534766
SINHCAF	0.0663036781330832	0.0677366607311397	0.0471176639876073	0.0450484690047224	0.10892603702495302	0.0427308651492607	0.0427308651492607	0.0427308651492607	0.1949232988256	0.0351671495653944
SIPA1	0.713187690739764	0.44589674715156397	0.502150101208061	0.569182426044862	0.48575850319787606	0.679578452645299	0.4670399864748351	0.576899793608225	0.53918855410622	0.538804140569536
SIPA1L1	0.8608394751942329	0.78633204431358	0.42703992139976704	0.5154953162317021	0.893265950201955	0.8112656826623391	0.867082882098948	0.592390048129986	0.474271834776733	0.7872493944192751
SIPA1L2	0.9739451366792059	0.9292139102216279	0.9789844770401841	0.8642381729752908	0.971303689482724	0.93025093670375	0.953524209160091	0.79149789481472	0.9391637660988641	0.90518348817517
SIPA1L3	0.28210159956096104	0.0424046540711851	0.195473805675738	0.081499328764472	0.256061809789977	0.0486526411257327	0.0953446161573323	0.0645730240303307	0.0795225278653016	0.0579201919911934
SIRPA	0.0182916650621398	0.41383881100073605	0.0623954531384868	0.280088239543534	0.0388831389848147	0.0784157145902669	0.205575973927023	0.05524902500097	0.16018379388277	0.0784157145902669
SIRPB1	0.42794460888016	0.808234257181337	0.9180463366311	0.8179534605516628	0.9007919952377391	0.808234257181337	0.808234257181337	0.808234257181337	0.8827397906720391	0.858731800770843
SIRPB2	0.17537212809046998	0.134394249543163	0.18580682916278798	0.0899160922180674	0.0474883060613253	0.10386580900468599	0.196985867101541	0.155726070225232	0.00387060986066496	0.170126107630048
SIRPD	0.339272626001269	0.317630476613539	0.0754005445837243	0.0863638705365262	0.41666514442981295	0.339272626001269	0.339272626001269	0.339272626001269	0.560671740574742	0.339272626001269
SIRPG	0.436751932172916	0.0243294986466611	0.7420486446399699	0.151720172421111	0.14618930529422502	0.112028294290375	0.332851388035241	0.17574355079401902	0.03542453948254	0.32828847019338203
SIRPG-AS1	0.75248333175713	0.75248333175713	0.75248333175713	0.75248333175713	0.75248333175713	0.75248333175713	0.75248333175713	0.75248333175713	0.75248333175713	0.75248333175713
SIRT1	0.7437961521663811	0.872089030486539	0.495088070005405	0.43513857506649395	0.469997763132427	0.6924151989369671	0.632591394039133	0.709580083032328	0.722437362296208	0.42330877998725397
SIRT2	0.0247399316064905	0.0614339281822582	0.0614339281822582	0.0174883067592241	0.19977456705969102	0.0614339281822582	0.0614339281822582	0.0614339281822582	0.07125299811876899	0.0614339281822582
SIRT3	0.254195209598638	0.38043460264267204	0.38043460264267204	0.38043460264267204	0.0341764313032236	0.44350186146747606	0.022030600480927	0.0373662524251589	0.819261874004287	0.657228287266912
SIRT4	null	null	0.6699458261223921	0.34255013737946993	0.6543165017778609	null	null	0.299070154712727	0.259056021460103	0.334054549313385
SIRT5	0.320071478712992	0.408978178449852	0.6859642411391459	0.68061918503025	0.140449954249543	0.35425378657655204	0.686867504865931	0.698032344459153	0.454037086253685	0.43432931652731893
SIRT6	0.7350387354168672	0.7350387354168672	0.7529094355826921	0.7285691376254592	0.270284599447709	0.7350387354168672	0.7350387354168672	0.7350387354168672	0.40075517383602904	0.7350387354168672
SIRT7	0.208607544308871	0.38199992450435205	0.38199992450435205	0.38199992450435205	0.250942501807478	0.5191230715118961	0.38199992450435205	0.661108572666056	0.574143978309272	0.38199992450435205
SIT1	0.701779218519893	0.800949032202731	0.9434589055046	0.9536480146818492	0.9238591729265552	0.9434589055046	0.569423820102866	0.6013153995198001	0.651174402875989	0.703951093193848
SIVA1	0.759860964145606	0.64564674644051	0.8598419581426759	0.157932549932157	0.8492568533881379	0.64564674644051	0.903505481359509	0.127891587532569	0.7570758528440759	0.0913634088915528
SIX1	0.5597977957876961	0.9693219686807841	0.9406126264600841	0.7634303017667041	0.7220456131023281	0.649585631025954	0.934739370077409	0.850365829210597	0.7621984814613241	0.8653385222092691
SIX2	0.33676426391665504	0.36641152838365293	0.242223488943589	0.3559769450309289	0.17792744814244502	0.17041758407199598	0.17088328597381	0.37931590913659297	0.45338089598632897	0.37581951993857204
SIX3	0.30717960279316303	0.371152746208693	null	null	0.17398266048060096	0.626810435010838	0.8823420765801229	0.715047969598313	0.685817896272271	null
SIX4	0.299292334932887	0.83080675500411	0.335480737825758	0.256017973835493	0.623730338553724	0.504210142172824	0.36576474133392795	0.390102265091341	0.757085248512778	0.7776133822191
SIX5	0.266770569505304	0.266770569505304	0.266770569505304	0.266770569505304	0.4561984665335321	0.0377749907428172	0.0448670329322592	0.0560894285557249	0.0440756754880956	0.266770569505304
SIX6	0.820967526597394	null	null	0.566449208120494	0.212994199236163	0.7333206081591509	0.6095786270207729	0.24556579504750303	0.756753187988503	null
SKA1	0.601454110911325	0.665385228124956	0.31117655236030606	0.528735308225488	0.45273805617690294	0.45273805617690294	0.45273805617690294	0.754482449038723	0.898754243722496	0.37939560645577297
SKA2	0.93912752864869	0.8738844324842571	0.8738844324842571	0.8738844324842571	0.711055430052372	0.8738844324842571	0.8246955195884301	0.7751056188506171	0.8738844324842571	0.8811065317671791
SKA3	0.631983865814086	0.6368287488957499	0.5798164298658389	0.679318605314365	0.25429503611593	0.5798164298658389	0.485359387759122	0.48566002285220794	0.52471346034433	0.48026347978853395
SKAP1	0.587493267816938	0.215912308359707	0.50227540827071	0.232920729288754	0.5199381218638761	0.5508210354993629	0.749906816730088	0.727969279697979	0.660298319605604	0.169694519916629
SKAP2	0.0538056196677992	0.0523714224886287	0.10433859764771002	0.0282046967396675	0.0162614181020923	0.0629914539171463	0.0629914539171463	0.0145151370064812	0.0820924683441891	0.0196649647913069
SKI	0.477055172461231	0.29371063616423304	0.737752657967391	0.656515698122724	0.591727691950364	0.8814959485604058	0.6854607421277399	0.8588938809837992	0.859577864415587	0.7415985576831171
SKIDA1	0.9931503458030521	0.9981285478354621	0.9886280091051299	0.9410787949119229	0.9795533133001579	0.9886280091051299	0.987490019367367	0.9039172437092741	0.894815908432509	0.9886280091051299
SKIL	0.667202126745078	0.6092175362083772	0.668607025815111	0.52410652471369	0.9486785461362851	0.8265287530789441	0.6158047744780649	0.6234439837499809	0.8532143204286079	0.670763180987332
SKIV2L	0.751014311069771	0.0653675155060312	0.0773549097358603	0.555015886921553	0.42155377956096596	null	0.7473278417765351	0.159363114958407	0.0528863951608113	null
SKOR1	0.8826218009961391	0.80203222874274	0.7179294643209391	0.792378676614044	0.622498562403225	0.8690215037196239	0.80203222874274	0.8774923481206709	0.861688567303908	0.8106623182751229
SKOR2	0.0628201206791748	0.0447213273395965	0.0689119633767073	0.0440393195504325	0.50100505501857	0.437094554084277	0.0689119633767073	0.4082268819658679	0.267544991129184	0.09580223944828
SKP1	0.5550042948661851	0.263451797768489	0.589096298978602	0.480390686008571	0.471016826437134	0.263451797768489	0.263451797768489	0.263451797768489	0.263451797768489	0.263451797768489
SKP2	0.426227479069239	0.428729258603926	0.31743127387962894	0.31626570432631396	0.835482312468437	0.31743127387962894	0.5168145473849249	0.689569429998003	0.444425976634733	0.24711419847717003
SLA	0.82155811431419	0.8301607204704781	0.7765883649176579	0.5854807658095721	0.599280480033454	0.6496991790409711	0.8525099478540741	0.828768564939602	0.46231137344936496	0.8301607204704781
SLA2	0.349722407920274	0.529106681009618	0.27815840273061104	0.226304436974807	0.559292894275495	0.29312724182259103	0.275016884262682	0.281235136504445	0.6803785057411801	0.0402658313527086
SLAIN1	0.0526107820020942	0.118764277646225	0.19757169835233399	0.0626077637046905	0.13442471426964697	0.18861917006022402	0.263126651039551	0.13256778482266499	0.418981378806257	0.17824928872136303
SLAIN2	0.578844952100097	0.60718769759303	0.15696493547162102	0.20351640948324398	0.46938449522865994	0.47453637318419606	0.155695900823518	0.18610539188683897	0.888293776183218	0.20050458191100698
SLAMF1	0.39105713697215005	0.5984298698256121	0.38749345543684793	0.548676880821278	0.517187136488047	0.5334479002715129	0.396113126212379	0.34576012058857103	0.43555495850033904	0.647803453534854
SLAMF6	0.8306610018683008	0.403436194279752	0.39884397934921295	0.8351048852878841	0.5854706081703249	0.526133037923768	0.7145143641879979	0.5542097240532371	0.51223550992334	0.669569067844723
SLAMF7	0.836191210044138	0.9671701499940041	0.74601700382423	0.6067028433809261	0.842971335438816	0.7327309143284929	0.7392273062682571	0.6849413592768412	0.9042384336612819	0.8767343055197729
SLAMF8	0.18057118577924802	0.18057118577924802	0.320671534067739	0.311415370754658	0.500670930775333	0.18057118577924802	0.316560586358444	0.525850117820907	0.27037967379926	0.5351180464423271
SLAMF9	0.211248511433803	0.144551043574181	0.415962639735772	0.37481064067397707	0.0450714821352543	null	null	0.150285120441734	0.524646948506234	0.8192766700799251
SLBP	0.386709277808373	0.503795668122709	0.667678414891527	0.656773027396278	0.883446926689457	0.667678414891527	0.858258769975305	0.634154616564641	0.674125212775588	0.8715650810509309
SLC10A1	0.6594050493333791	0.69740648652369	0.7089160786534999	0.7099110533064179	0.589177774709344	0.7089160786534999	0.572082868400068	0.45758258102254395	0.645591543273491	0.35478916041016795
SLC10A2	0.9858005454187371	0.905834475902709	0.9491098169091869	0.880642470590172	0.8123604081005129	0.9299607948151191	0.957722118345614	0.9449700521752371	0.9028975343287241	0.9260611820028509
SLC10A4	0.839187652765872	0.895877537569713	0.932995310295543	0.750281412569937	0.728648324819494	0.9767574818939209	0.9902715452295259	0.97096304197273	0.9028674558817841	0.993464540987317
SLC10A5	0.500437121833753	0.19659056804787195	null	null	0.176168522262917	null	0.6845911761983969	0.24767923320364396	0.088874843357752	null
SLC10A6	null	0.174128844483465	null	0.08765155347560401	0.0244960591346823	null	null	0.0267491035428107	0.160358017404028	0.0351699927661612
SLC10A7	0.0678757896488048	0.30561481179608196	0.0796318031314808	0.348053357161538	0.15784647337311303	0.0662169649208471	0.0785470060667569	0.145662375167495	0.0662169649208471	0.351293079440511
SLC11A1	0.625410050155339	0.458211732121627	0.917771201301691	0.885935381396838	0.645288299326496	0.722958156526115	0.37903807196132794	0.34666340749598695	0.83614016222426	0.5023308010374989
SLC11A2	0.609714050163923	0.28843719303888804	0.11586568912486801	0.641242298972337	0.5263463921098029	0.530121454886818	0.458837280650798	0.633662027019421	0.620657409722937	0.6687172059058271
SLC12A1	0.179996925537074	0.25566738473854	0.47416466540321095	0.5255742242028929	0.501916808714164	0.5478629103489849	0.31684678999695504	0.31684678999695504	0.148981689221398	0.31684678999695504
SLC12A2	0.106416732493356	0.504532708484145	0.471703662569721	0.627913682345626	0.82578400451825	0.825410553810903	0.693450984364129	0.43026385013921903	0.899397722072528	0.0993630452809202
SLC12A3	0.8850406472426731	0.683875945389671	0.48765130035391596	0.8221718326698729	0.70494022828694	0.708082186914773	0.712881535516976	0.8662213153577251	0.41196894397322403	0.8672713577580792
SLC12A4	0.53621994364406	0.696005330280194	0.529792369510973	0.298105199323443	0.552878684818284	0.643833352084812	0.352676771088627	0.39837106243560605	0.44519595808869605	0.151425121887712
SLC12A5	0.8544756046326899	0.8566303962067491	0.683896596105938	0.6476051726617089	0.7172229589091759	0.8572037287069509	0.8746610573964	0.8592151548799429	0.773856848237748	0.7863124285735419
SLC12A6	0.9148297649609999	0.754003786310212	0.7754817800011741	0.707821930717668	0.91861358815911	0.8140576245444	0.7390995226183722	0.670612058871408	0.647770022436092	0.527300234328118
SLC12A7	0.325979623950305	0.6097621626097149	0.251420159503475	0.41257134408031704	0.328713008609539	0.502607620393323	0.601883157309558	0.206960168027751	0.543045953070825	0.18062467521194603
SLC12A8	0.327160853011647	0.10725840408107501	0.274407953769454	0.135732959748827	0.0102180406267091	0.23365433397853502	0.49453978307307794	0.0148823296470886	0.0938751867933833	0.43280209710035705
SLC12A9	0.540514077694128	0.599416320589508	0.6181086287930191	0.6641979536290171	0.296739081693692	0.292898857173621	0.7247095249646109	0.46676924846506795	0.37110718304004603	0.599416320589508
SLC13A1	0.0272031678942242	0.0248022783501284	0.34724757565934894	0.0376080325151732	0.0447310300820873	0.0205110539945207	0.34681502697761	0.0629713667616542	0.558069998400396	0.0601538460125511
SLC13A2	0.970046019993535	null	null	0.7551607311386821	0.43064214779428706	0.7751989645209549	null	null	0.17200334763809805	null
SLC13A3	0.880654930094835	0.640679725027323	0.545463971558627	0.656415817863119	0.42299848363589504	null	null	0.7755905855685171	0.561168203481504	null
SLC13A4	0.44478077103841296	0.674476726945167	0.832167661928241	0.9122718530968341	0.85093052361961	0.674476726945167	0.704005945220515	0.593074886506459	0.7503707775216619	0.674476726945167
SLC13A5	0.406364407893892	0.29137918039195193	0.757546162522933	0.4961631741505039	0.47251578383170595	0.29137918039195193	0.780071498000109	0.545652145858772	0.48259800284155296	0.19530859614382104
SLC14A1	0.0574907533048731	0.0340902095358058	0.147499889919245	0.0500233422409083	0.0686956724345222	0.0537596919540053	0.0323053274493363	0.0065130391937256	0.14258012789115698	0.0323053274493363
SLC14A2	0.00024812883280379903	null	0.0041190357906609	0.000978199049822568	0.002659719923263	0.0857250605771355	null	0.00305242276929446	0.0333333069986893	0.00120742726574321
SLC15A1	0.8034786472709119	0.626480519611896	0.8404430978115479	0.898151164483014	0.670257813068924	0.6423922271191529	0.8342504088327428	0.867551546276835	0.625674653310044	0.877012148490015
SLC15A2	0.878757276497293	0.899894129231496	0.671829383058347	0.43748406597541206	0.18215453091099698	0.629989451135987	0.572402717996312	0.749771699393241	0.5524035894059671	0.30825342251011795
SLC15A3	0.64031609237351	0.495452414198414	0.8831735296473371	0.8698185363479771	0.859828773730886	0.495452414198414	0.8351786093232049	0.60934942930792	0.491340124409426	0.407312104060541
SLC15A4	0.6090936868201079	0.810797151873617	0.6959033522628572	0.5574085030010021	0.546455260403322	0.7013219577478691	0.658876934838845	0.594662673135417	0.954483539547534	0.38925639790423794
SLC15A5	0.0858342701022193	0.0788372243452703	0.592556156689338	0.0774972427204495	0.0208428015337452	null	null	0.0588154095125206	0.0147813860216136	0.0451187408738723
SLC16A1	0.289422316362454	0.336399375127177	0.0276119375190302	0.210048203528115	0.067499668975505	0.067499668975505	0.0269778240014194	0.0718238645647016	0.0350169230568017	0.067499668975505
SLC16A1-AS1	0.0681540606889297	0.0681540606889297	0.0681540606889297	0.0681540606889297	0.0681540606889297	0.0681540606889297	0.0681540606889297	0.0681540606889297	0.0681540606889297	0.0681540606889297
SLC16A10	0.8676980786743571	0.8087913401357809	0.54080734227718	0.73088671697608	0.47491227880081	0.8087913401357809	0.4970603012804529	0.7581236943178679	0.98629052012316	0.793879767318836
SLC16A11	0.6910534472201121	0.432078673243177	0.402909421172923	0.47255626197345896	0.29078632489080797	0.41518172440605	0.272805228511458	0.30943421831089696	0.21986780154771499	0.278047989101796
SLC16A12	0.637930002707915	0.521528230406464	0.22650524736777802	0.071184910976767	0.23388052468762302	0.257328289916176	0.18414941111782	0.594014509021071	0.31488463855504	0.0408810583866528
SLC16A13	0.356516439278539	0.642623371493261	0.586829748518016	0.586829748518016	0.567758027704461	0.586829748518016	0.950068155427497	0.8550084436344642	0.8206809561372059	0.807565563808633
SLC16A14	0.7375536176954081	0.47438843420887394	0.261875791119632	0.179912529544502	0.453288462656699	0.46703693197878005	0.24619443716476802	0.697566168655005	0.598493848159679	0.25637551383923496
SLC16A3	0.646117463942143	0.32762351670124895	0.33731400825915997	0.335163750935862	0.4041899334405779	0.39058975631402204	0.214668199382678	0.41658276252238197	0.226443568195269	0.724341125146482
SLC16A4	0.6875953582024731	0.6875953582024731	0.6875953582024731	0.394360778125114	0.36277427833713005	0.851703576997015	0.6875953582024731	0.6875953582024731	0.8475355480384008	0.6875953582024731
SLC16A5	0.8633568148619799	0.7553211830988629	0.9824569868977259	0.834397369346507	0.9066492242729459	0.966705748812122	0.976224138197383	0.8322124171237671	0.8144036471516809	0.896042166714019
SLC16A6	0.10252944076577099	0.07063624154112101	0.106032863196622	0.24923214835227697	0.109577179722898	0.00976019247292844	0.322700444554743	0.324193076784424	0.501123988682049	0.07063624154112101
SLC16A7	0.134704647690503	0.21450635244396501	0.577122344310148	0.43858543508653497	0.509981412011799	0.08394005600013299	0.230486295596173	0.21642383169198498	0.71817879614324	0.807875393589817
SLC16A8	0.542444435013315	0.9788522824674	0.8388642054536299	0.48695424969490797	0.7470456764339191	0.7098919765246099	0.8335188299649979	0.7725186624496371	0.8420866230877909	0.8388642054536299
SLC16A9	0.526938457596234	0.505540765465363	0.743150436281116	0.679721928538326	0.276840390853717	null	null	0.58587031685565	0.508482126882516	null
SLC17A1	0.734097274275395	0.8487755532724941	null	null	0.553638684214712	0.575930935218207	null	0.611945138994533	0.7888376848473511	null
SLC17A2	0.524486568581506	0.442091297142197	null	null	0.22594060184011802	null	0.49083442062300703	0.278165103244308	0.0361230082536377	0.24641767313017604
SLC17A3	0.950437892668842	null	null	0.500619451247562	0.39093700351698396	0.40912388835991703	null	0.7830662403526629	0.195250983828442	0.5992784677190179
SLC17A4	0.9606595010197629	0.792738478369877	0.16071777997352	0.5255779446243221	0.874792578974385	0.308251384031456	null	0.41575297199202393	0.611242650514241	0.677082389972837
SLC17A5	0.34180757912459003	0.0855656820215553	0.627497313700599	0.5939069834495461	0.37432151061818303	0.39239074426578296	0.581608630944241	0.347784664237652	0.525849283064359	0.19675604270964
SLC17A6	0.7568886107943571	0.31861413800497806	null	0.8779045172488008	0.714398859322107	null	null	0.734578184638333	0.7860828263008729	null
SLC17A7	0.290298873442065	0.828524519712085	0.762938506922085	0.781268185987978	0.6178459559453641	null	0.77900271886574	0.7162139529307109	0.703391523931074	0.905821756488864
SLC17A8	0.745188714050055	0.979044488306744	null	0.501567630899455	0.57553325789112	0.832903145735758	null	0.92919722043004	0.608005488451856	0.42651478644828006
SLC17A9	0.713472920491027	0.602251629878678	0.25173555076831305	0.8105152621605429	0.5373407255692779	0.6203119909770071	0.25061471293992	0.809282018833983	0.749267088881201	0.543480835511469
SLC18A1	0.587140530758705	0.6381691851399439	0.112432239725388	0.23467563620813	0.2865400800212439	0.266596064473858	null	0.534364991295079	0.174107075093646	0.485117856960122
SLC18A2	0.338717876810819	0.338717876810819	0.358827440168211	0.357814575970615	0.14392124718473998	0.338717876810819	0.188363909473575	0.186421229761544	0.269554548826473	0.338717876810819
SLC18A3	0.592688335806254	null	null	0.697324239222136	0.447419883293706	0.16751259015584602	0.7016067922568421	0.535993204917187	0.29257221103544	null
SLC18B1	0.23152054924948498	0.132237551214405	0.517839857086537	0.508406785161937	0.19465377495323397	0.47190305800360205	0.300523633919987	0.5678730750921078	0.38973185881153705	0.462265095762998
SLC19A1	0.783907029240858	0.9559188169870931	0.791122259383706	0.937094463014947	0.9802368628193101	0.9524015718071001	0.7011938438650469	0.944841640427002	0.764665364786378	0.9854630660120781
SLC19A2	0.687215385315676	0.7469576903154049	0.733019444088103	0.455593229252001	0.65758098654449	0.392247191989091	0.566074613351582	0.575120206214491	0.406892685266943	0.46549462686537296
SLC19A3	0.424581146280505	0.416077847651711	0.688967317735396	0.549276691416184	0.3774338168812779	0.492364674625998	0.740958577416553	0.49303959664712294	0.7613802991443219	0.848928744694803
SLC1A1	0.142422313990818	null	0.491344896300584	0.10221951151695699	0.146839972133113	0.151545263885852	0.38490432089134996	0.00490927824211481	0.327411506056878	0.0964268872124865
SLC1A2	0.640617113834795	0.521140861338393	0.6335182191912759	0.499438955322515	0.655808732845736	0.613596133325283	0.479839315079455	0.47001238119539296	0.7227151212462971	0.398958754645815
SLC1A3	0.602498892972024	0.622339582144752	0.6409837675853339	0.19073180886041	0.436532593535534	0.476382190221752	0.622339582144752	0.622339582144752	0.567652700834991	0.716762352266379
SLC1A4	0.637727187553802	0.637727187553802	0.7726964639278409	0.677750407126635	0.586948588056666	0.17520829003136904	0.630324243472394	0.6734192807411291	0.621868779120938	0.637727187553802
SLC1A5	0.0624563951743867	0.00110958483674738	0.0249692440927433	0.00989821331000223	0.39109623170095703	0.357613337425239	0.0120772574219059	0.0085044794459998	0.0883559884170661	0.0238880436657591
SLC1A6	0.332755529423421	0.153377824051765	0.18580098379981802	0.490074419606288	0.330883619375649	0.373426409330392	0.373426409330392	0.7247902980812909	0.508157133139843	0.373426409330392
SLC1A7	0.0287837753532409	0.0338754604088198	0.00457915225100894	0.029661083435582998	0.0227241769565664	0.223796378841328	0.0024941172074634103	0.0380980604541553	0.0447660991212918	0.11040040178007901
SLC20A1	0.8496447926404871	0.36896947870810703	0.265116376852089	0.11267502345949301	0.190281288110387	0.509565400273308	0.23207551162297896	0.249516463237237	0.173934584148518	0.45201588732791403
SLC20A2	0.967986109573585	0.692254589205918	0.586898941515523	0.63384091634739	0.895150743141384	0.832506156827983	0.958000194202407	0.8705704685532901	0.633177839015532	0.7330228060685301
SLC22A1	0.740387126913783	0.881336738048987	0.718778812387685	0.9802364014752241	0.842904227258002	0.8492640483445959	0.9266395007862459	0.7454684373206409	0.885783163623126	0.9442823349149101
SLC22A10	0.255499495812256	0.57657835620604	null	null	0.499119970515375	0.319123737714049	null	null	0.673330432458937	0.203059854598786
SLC22A11	0.0774864200228237	0.19944929978212503	0.26009897787320896	0.400634295784838	0.20015876081842898	0.780969384905466	0.25947713233391895	0.0904063725763899	0.115214323416748	0.186639541966951
SLC22A12	0.11145453711942699	0.120711246313929	null	0.25761227903678896	0.20428039145707	0.277933666177144	0.135385026042355	0.0475759587265452	0.144367134206499	0.0832845124806915
SLC22A13	0.9356673384115679	0.624384397949157	null	0.307128789406971	0.601954860748405	0.6183711356790239	null	0.944034324631465	0.699199969160962	0.6715221709977031
SLC22A14	0.7348916960105291	0.39449813665716604	null	0.41419382940840505	0.39249241406782104	0.185066778496446	null	0.901036207783553	0.452964354942383	0.48462408516367494
SLC22A15	0.0563593966693621	0.14207803996490803	0.0404200775867632	0.0747430208324213	0.0941545754268375	0.577009443161288	0.0400190406944495	0.0317470787941428	0.13400546160534102	0.0311141667169839
SLC22A16	0.181939720266455	0.0828459878525536	0.230091727343522	0.23573704943078802	0.231535423217735	0.133291374167834	0.247002419959466	0.229763320227128	0.14578122582675102	0.28796688567988
SLC22A17	0.430289140675238	0.384152941042834	0.36978838315422996	0.433558622590257	0.00376747327708703	0.267951313859148	0.35940113735519397	0.32848367260275896	0.4684255588174929	0.319765656913849
SLC22A18	0.0272862388216352	0.00835222044557302	0.0426247198355079	0.0149602325923916	0.10696935254294801	0.00890306091069045	0.00890306091069045	0.00890306091069045	0.0994430789414194	0.00890306091069045
SLC22A18AS	0.011771320830978997	0.159598910213794	null	0.0013257628322288	0.20597953307455	null	null	null	0.26300730540353195	null
SLC22A2	0.5045224167175949	0.4634920643549679	null	0.6586993175013549	0.377721074538149	null	null	0.549830576572562	0.357881679861899	0.6002181692922459
SLC22A23	0.535925546373805	0.489318627810837	0.771231039383232	0.665349334174245	0.7381219424403811	0.48889310449138	0.679209203661139	0.37812871407052295	0.8396048058406029	0.8445537634282958
SLC22A24	0.582624930701176	0.22286504989793	null	null	0.523365103148928	0.369620785879167	null	0.54997243545479	0.40539287044079797	0.583747107969712
SLC22A25	0.35413035776913504	0.41132587724754205	0.34128494671847603	0.402858480927957	0.377197676804704	0.21563033886897198	0.362706870159891	0.504880364621215	0.47556017825386704	0.30394388629165503
SLC22A3	0.7345232254051309	0.162483406647214	0.40823722182975897	0.150258617936259	0.325610278401099	null	0.546567351654665	0.870303286261774	0.316435685661382	0.442295456909738
SLC22A31	0.5654284693865009	0.693560734377864	0.789449513431396	0.770666504480422	0.931996648324277	null	0.9290450800167871	0.7535115237241701	0.9717455142423349	0.952485583184223
SLC22A4	0.951793354266514	0.786273049131843	0.9553310868792951	0.6269633796863371	0.8618616404845749	0.782731538310825	0.893226196138205	0.5146480668907539	0.638580520337389	0.786273049131843
SLC22A5	0.15814280476438	0.37692652895572104	0.110273290531342	0.0535609710836402	0.14342489771553302	0.12371078283245901	0.16816557381595199	0.17337886140124303	0.154287881075724	0.16816557381595199
SLC22A6	0.544853243952679	0.9763760490532599	0.544024800081079	0.549283969296414	0.950049319450999	null	0.5461209175065379	0.666503196052318	0.9813692810625021	0.863424799372403
SLC22A7	0.0631312421821506	null	0.493625166172875	0.111848302810712	0.35953531302289204	0.579417735382735	0.275395274510541	0.316080341533312	0.632220740173796	0.302660264671029
SLC22A8	0.916500841866951	0.6715305451286779	null	0.8365257428430172	0.8758521811254542	0.903676407401087	0.9537142973074392	0.388314801010475	0.68047748576056	0.361679521927543
SLC22A9	0.36518981768788705	0.244550466683876	null	0.656097373339418	0.496941897799489	0.4856372498944289	0.6465420251990129	0.39112847745052504	0.8282645781398951	0.8642915420419051
SLC23A1	0.747240724478572	0.747240724478572	0.34566551071191803	0.44658267825268605	0.5956788318298449	0.9154714267910609	0.7962846420099481	0.446919775193829	0.629351726784401	0.6281539603750861
SLC23A2	0.46722424969307197	0.1330165144543	0.37326306397799897	0.20761594920747198	0.286663108044986	0.146184841224601	0.14509318890995598	0.13792964751638298	0.108835115453669	0.0215957268509554
SLC23A3	0.351627307761082	0.603988804554381	0.199390902233064	0.3838862033157921	0.441899028487954	0.603988804554381	0.603988804554381	0.694064648130181	0.311646096579667	0.9054432719592119
SLC24A1	0.5562729578381179	0.698732957456718	0.54191495712218	0.764456319158526	0.57186613448678	0.492445751001199	0.41576462800742	0.49523486172242104	0.7876453304129809	0.698732957456718
SLC24A2	0.0950315887623633	0.6252702369559571	0.289476984266787	0.740727035247122	0.22884504527153302	0.44347249075210105	0.39297320641617606	0.5703995304604829	0.131570707561417	0.426344087184679
SLC24A3	0.709469183579708	0.299057242164467	0.550447528429489	0.6453431844737579	0.517931993312618	0.770818971773648	0.6083754002993951	0.62852227037524	0.811255263402165	0.520829747228551
SLC24A4	0.0397314172830714	0.0037273030286332897	0.0604529517750541	0.142380454727974	0.24314924551033198	0.00966877447960378	0.013672981532934999	0.05233090666302599	0.195066065821142	0.13424241914878898
SLC24A5	0.49747414109061405	null	null	0.247592325639347	0.118693745572435	0.5931508392706011	0.387676103345995	0.33683640959362104	0.628097705457701	0.5058172692392879
SLC25A1	0.0690784461188729	0.27945706734278697	0.329942744942477	0.314629224191537	0.0167690385966503	0.43728724557163107	0.211527833143267	0.47489840243019	0.31635468967317	0.142419782176574
SLC25A10	0.671722566102157	0.6294225720436949	null	0.8222980102246171	0.075495727633883	0.41503283446368894	null	null	0.980840953100961	null
SLC25A11	0.8283767313713659	0.92232665310818	0.855068108389829	0.855068108389829	0.7417032345446171	0.855068108389829	0.95524300274663	0.928203496002019	0.922116667674269	0.855068108389829
SLC25A12	0.28910972009039	0.141171294511648	0.462335729332751	0.42491791537231105	0.27894371938448903	0.292165470179853	0.21665012954788898	0.22143041782106399	0.189598518551205	0.386892177521077
SLC25A13	0.319300550892766	0.48855129060431396	0.536164291332432	0.7437892202431992	0.566589565127153	0.416607820534911	0.56479198915857	0.7060263117698691	0.418823276708272	0.44098185714530497
SLC25A15	0.0909304850265745	0.16953083829895998	0.0069772098763515	0.0603754815859432	0.0113046995900504	0.23874913608747897	0.0067299530306997105	0.016840135074046	0.0668243389907009	0.00549058545204513
SLC25A16	0.210975254767844	0.3744327089371121	0.581847643151444	0.248772283481497	0.33754878130467797	0.426715457777997	0.16069691218634302	0.23663260270125003	0.362253076091267	0.291342550004838
SLC25A17	0.8610612094551491	0.951745438868568	0.8835228712175011	0.7133322211501322	0.766802141265608	0.925885619085238	0.8835228712175011	0.63566282420541	0.795681065826343	0.7496976234979008
SLC25A18	0.15704737466303698	0.374541952135733	0.297323150723813	0.516983108850242	0.714286671746625	0.254877790614512	0.254877790614512	0.466550656735849	0.6711125848345479	0.254877790614512
SLC25A19	0.051009781216003	0.211872976475422	0.197973150326096	0.523027981663555	0.099629695495179	0.211872976475422	0.170736213249638	0.309207827974737	0.14874963334740898	0.210265466036573
SLC25A2	0.0580825521191629	0.106708931726976	null	null	0.44142205876801	0.12755762826973102	null	null	0.151178129235466	0.0968473419819151
SLC25A20	0.361725519096306	0.21673004210586302	0.18477226232630103	0.39335797304184206	0.0500707109208618	0.0509266106923587	0.18351627443638802	0.47862414240722095	0.20390590590818497	0.440141389373293
SLC25A21	0.587171352375386	null	null	0.830587681429943	0.118972323047702	0.364911927328052	0.0466964732824452	0.0540849629086701	0.844100806616276	null
SLC25A22	0.0441583288446575	0.22958125451010197	0.22958125451010197	0.22958125451010197	0.6054116919250171	0.407921103883084	0.18446272617908605	0.0291696558231544	0.325750788729197	0.22958125451010197
SLC25A23	0.26010237602846	0.26991998448637305	0.42762634514810494	0.47888108067241797	0.294216454297734	0.6869025307024009	0.299603068778905	0.245726238989131	0.30569767938568393	0.299603068778905
SLC25A24	0.522487694424818	0.927616503134124	0.8387129424441341	0.767368533971679	0.688042255317844	0.6730125740469269	0.736730146432935	0.736730146432935	0.9139142777104241	0.736730146432935
SLC25A25	0.8162968222367201	0.6749759076820511	0.60777980000674	0.909769580081574	0.439359623913806	0.6749759076820511	0.904152976813979	0.7259397646849058	0.46068170459013896	0.7749202133170929
SLC25A25-AS1	0.977783999145453	0.977783999145453	0.977783999145453	0.977783999145453	0.977783999145453	0.977783999145453	0.977783999145453	0.977783999145453	0.977783999145453	0.977783999145453
SLC25A26	0.511524640161169	0.159244208235761	0.30708164216417	0.26660574960003497	0.585009450032536	0.47514383909228297	0.159244208235761	0.159244208235761	0.005903885550010621	0.0855374420111689
SLC25A27	0.20985156412058997	null	0.35178503402281897	0.588353063722853	0.6167164248797529	null	0.13614765753512598	0.291622020127857	0.20550059921006897	null
SLC25A28	0.485159014195394	0.335382840179528	0.589623009000655	0.45798778793913	0.353306603330762	0.5471637257768089	0.615349848648914	0.615349848648914	0.721587646584001	0.502196120304204
SLC25A29	0.8586481024681891	0.7993239454361599	0.979171416249248	0.716590264637867	0.911262945085744	0.846367116558429	0.961063918044758	0.967975466843335	0.9902752351190391	0.46511626663809397
SLC25A3	0.713714873078793	0.64136504067948	0.597913243289533	0.611781276854568	0.48510553552781893	0.46670752191831893	0.6461274395652901	0.6374497167399771	0.8095851809388579	0.44619520761577003
SLC25A30	0.295564639358765	0.295564639358765	0.266761879997428	0.580593337014442	0.680062654953454	0.295564639358765	0.233515990394271	0.5101356974162871	0.316240497789931	0.295564639358765
SLC25A31	0.6587388332905529	0.25074716872319003	0.614909035483963	0.3882800141476379	0.214970157118721	0.296049291456604	0.6467033807788299	0.6234847090962491	0.0928030332251507	0.457207269777784
SLC25A32	0.549538287071949	0.67876479846542	0.549538287071949	0.549538287071949	0.26970738053904897	0.6351434271403641	0.19082361918587099	0.19298059826473898	0.12934292283762802	0.549538287071949
SLC25A33	0.5065022751751971	0.230848021790401	0.39145271544809207	0.31364004455719396	0.518555758884289	0.30232774162769105	0.39089629204547205	0.35880593802384103	0.19080251919599897	0.23593122637917702
SLC25A34	0.159809531537039	0.634948279144687	0.634948279144687	0.548786472586694	0.46657017968564396	0.633146536634626	0.378457447470737	0.502079372958616	0.479196650036738	0.634948279144687
SLC25A35	0.7985010758146509	0.47841528063600003	0.982481590494562	0.995436474162726	0.663922929640837	0.595060361051779	0.871960283096819	0.928127088853492	0.34940695937610405	0.7150454524513531
SLC25A36	0.80614437726906	0.505477736366287	0.598025587890474	0.7935182563241859	0.18894807592929103	0.586929744824572	0.594998921006211	0.625889605691335	0.813997228338736	0.6790521547659529
SLC25A37	0.674562478950814	0.397720001921228	0.546333550782942	0.5249038082305539	0.310522106923674	0.700097757519483	0.48183921591768397	0.41422560706333506	0.41349122523784704	0.508551628521789
SLC25A38	0.43861612725916793	0.29436156040356104	0.4944512263403761	0.646115850425036	0.750480353450353	0.574856940181182	0.311738158285086	0.321614003020406	0.38253730289361404	0.44071252113939896
SLC25A39	0.280575068871064	0.206437855714689	0.193046873916418	0.748838486262306	0.617406709937067	0.5416698610149021	0.21282258780302	0.651507605636188	0.0112666481702125	0.617056037407143
SLC25A4	0.111612737652413	0.22525129330528698	0.676927605105457	0.503888001708486	0.317475261953486	0.317475261953486	0.5927314454532739	0.221134734721721	0.262885575412384	0.369808523168674
SLC25A40	0.675561337035809	0.397966539834664	0.28602141034373196	0.303993913584848	0.18402031672207103	0.32118780354979803	0.42209786824381607	0.598092762276105	0.635570743832656	0.41926779619451204
SLC25A41	0.723855614058761	null	null	0.151609687284561	0.791801015784515	0.901904443412405	0.517103917079218	0.730552554637018	0.19550324158996002	0.32642034015801397
SLC25A42	0.5905219816372951	0.8660579622594009	0.865735790168808	0.555614046623621	0.548685429441516	0.712828065582984	0.39188766834639105	0.633598002802821	0.8498529075964699	0.845048505552388
SLC25A44	0.98464353542028	0.916337909049486	0.9198444399409409	0.7877454976158079	0.92574189010903	0.909848983459032	0.9159297868325742	0.868096782818885	0.867706647719519	0.858811448821604
SLC25A45	0.0065654372930032	0.0729945864427303	0.0729945864427303	0.0729945864427303	0.15809496751639598	0.0801255988958564	0.11651199069370899	0.00824370980745679	0.0681604207842061	0.0368030098381357
SLC25A46	0.7977336830504191	0.6284322976121279	0.8919076614607009	0.805782578414509	0.949287135435983	0.8786443656351879	0.882960388114534	0.905807415198809	0.614480902522615	0.721981534277052
SLC25A47	0.560896160055011	0.249460218009957	null	0.41740126579972103	0.665578339884504	0.4905941288796721	null	0.48213124875553703	0.250108400215195	0.24091259519400102
SLC25A48	0.110164865176215	0.364656641956686	0.12363800493229199	0.09453493272503698	0.7854742995026339	0.259890404840931	null	0.0349337532001999	0.229098350160757	null
SLC25A51	0.717889500261135	0.38830961816870896	0.36656983530645104	0.186349627763463	0.823572698039884	0.38830961816870896	0.371947103735337	0.7139742672347958	0.39458526211663797	0.38830961816870896
SLC25A52	0.72846882972862	0.9951244396909399	0.91933094431591	0.982046422255937	0.839647259528884	null	0.9199540717150431	0.8999815021881309	null	0.8182267316254759
SLC26A1	0.7024224666255021	0.616043282346979	0.522955776094976	0.8012136925782279	0.547016833666245	0.6957673168677408	0.278777424514181	0.0494849997874367	0.15629690250645498	0.616043282346979
SLC26A11	0.543563810520183	0.756849982174308	0.517268463182415	0.8090983132078509	0.5869108970280501	0.548961185450325	0.49031560191305196	0.8331762571445441	0.44858344016355395	0.6981663720032262
SLC26A2	0.162718619034196	0.185767893546566	0.7186362303816658	0.300105581748003	0.125430076781874	0.0851480406573053	0.5711153651653399	0.292596476918872	0.260025841119487	0.638660384421912
SLC26A3	0.0300421547160883	0.21902155824113398	0.17549383235118804	0.36205971599232895	0.0332482395124006	0.0814804736734237	0.0350624046521228	0.17894831651282397	0.15430468025358998	0.458147981943341
SLC26A4	0.47927181486887105	0.33657641431716906	null	null	0.32202441525779696	0.21937404247277498	0.366672920443015	0.0803285705611166	0.38788932116554997	null
SLC26A4-AS1	0.22418675639007002	0.22418675639007002	0.22418675639007002	0.22418675639007002	0.22418675639007002	0.22418675639007002	0.22418675639007002	0.22418675639007002	0.22418675639007002	0.22418675639007002
SLC26A5	0.974741420980314	null	0.9667962297309521	0.944814218573631	0.995237817222565	0.823314989441022	null	0.8921747310850121	0.943264798141758	null
SLC26A6	0.34050771624254905	0.49909782924469503	0.330068577865793	0.350501670852995	0.672467322359349	0.603279811761218	0.32923148545527303	0.355658604792217	0.38316330120522296	0.567537084411297
SLC26A7	0.8217769051831031	0.979368086355619	null	0.398353746753396	0.8422005230692551	0.913002791820476	null	null	0.98070610451272	null
SLC26A8	0.962539551383443	0.9655108339458659	0.9168860553826171	0.980205877326947	0.797273421168806	0.894417493379605	0.8986557238610509	0.9926165886491769	0.621270944676495	0.973519130994227
SLC26A9	0.820271468726448	0.920195587699883	null	0.639705628498453	0.572475956432139	0.5604262558089499	0.836242823559479	0.279663749463475	0.141688775149585	0.106658800006748
SLC27A1	0.6979317736190469	0.244182991114989	0.202928420917781	0.16662665883961403	0.171178585758594	0.29953931733892897	0.19747521636590898	0.0733335270357159	0.6465858736153289	0.0343921805787821
SLC27A2	0.939155449742154	0.168700322436058	0.8493340079164742	0.843769693842885	0.666027912019319	0.9879895580671879	0.894431366017968	0.709965229609818	0.684152057504338	null
SLC27A3	0.556432801268771	0.14099844637799802	0.0757867320879106	0.429037382113811	0.202838717329445	0.41867218153922403	0.206021239561654	0.206021239561654	0.6061910045601129	0.206021239561654
SLC27A4	0.61876899724544	0.6947053812146221	0.420254360088125	0.339577202867553	0.30828668841095197	0.9544116196181058	0.416152346388647	0.24952385057973198	0.823607628570403	0.6673463888150171
SLC27A5	0.821958640555296	0.6402922592621351	0.36269393368310704	0.687347499855673	0.23896917783073002	0.202438013321228	0.24817312181764897	0.42127807947462603	0.377509844800054	0.5916158103907111
SLC27A6	0.0495258245547645	0.0154957672610277	null	0.0367302669052774	0.0233714888355886	0.0791767395612463	null	0.0321916841281019	0.503757484194395	null
SLC28A1	0.15029528330264003	0.25455280256316	0.7237582109170121	0.7773383878043321	0.8528067084255959	0.7480990488012691	0.7069353467178761	0.641567710259456	0.793497779927434	0.4482919371966
SLC28A2	null	null	null	0.478273627492541	0.25406763955003697	null	null	0.20753702003395003	0.3531399249899229	null
SLC28A3	0.0316203100131049	0.0686991214009953	0.14410306217741198	0.304201597273338	0.0359154501996979	null	0.0242436045976611	0.0929815092163558	0.7607651948280071	null
SLC29A1	0.11017386647576699	0.0194615979362388	0.156848934067685	0.138734028899369	0.0722250959383994	0.0549309037953653	0.0597938642774933	0.120753717469441	0.102791224897116	0.0523100643274945
SLC29A2	0.42403085308255895	0.238993666310567	0.46843301463394704	0.40531675501472897	0.25630378186470104	0.117174132811218	0.45154536254578004	0.413395978749215	0.151778249664249	0.142913521197493
SLC29A3	0.0046034951768099	0.00249466475580534	0.0266887732358661	0.0672338557311333	0.00396221800728766	0.00319586360739537	0.0105501836167311	0.0064054742551308205	0.00633035488640289	0.0141367454728676
SLC29A4	0.33542234045443603	0.47848958595855495	0.361226889548788	0.7029609417215219	0.318659715003761	0.3693706102855971	0.47848958595855495	0.640710013969669	0.394906791532837	0.442845685301585
SLC2A1	0.775888778525955	0.962286066828019	0.47516981178237394	0.5114385437250379	0.7332988155471251	0.548166321245098	0.506138108647605	0.537422542807943	0.583405676156541	0.8809628319676229
SLC2A10	0.525316241172719	0.230344598202941	0.776961988767745	0.593323003595428	0.307751361702535	0.48121071021202705	0.841948046050136	0.958043350823797	0.90177526502828	0.876573727497561
SLC2A11	0.26651541512772603	0.448828124219677	0.7807652682690028	0.526819831054156	0.550485812081049	0.23279353371953196	0.448828124219677	0.448828124219677	0.630619872471139	0.448828124219677
SLC2A12	0.0583774448931166	null	0.795495105621087	0.06936305294674	0.714002927673178	0.28415152307477504	0.7098715084484799	0.338248043991367	0.289529207833846	0.7818721364809941
SLC2A13	0.466147387737443	0.742710343041867	0.974229758755479	0.786536235874217	0.834041341040538	0.718828234207391	0.9627445742768941	0.7811116728678141	0.8548082898770809	0.8505311354702629
SLC2A14	0.0847375911199932	0.267348413055483	0.335097477127901	0.0004528672579498	0.782926820347191	0.367630656504493	0.256319385195131	0.0867763528308038	0.209614347282123	0.0206929785199783
SLC2A2	null	null	0.5592327977761711	0.147284663647743	0.10750792373027	0.6478507927530129	null	null	0.902094640749132	null
SLC2A3	0.000757060570677921	0.44421483578885995	0.0100636525405944	0.0299582571219817	0.47357523440894894	0.173424374663326	0.0369510939880902	0.0439319711295892	0.0275995790539108	0.0309674077429919
SLC2A4	0.55213899651663	null	0.6903810126732591	0.797593604360323	0.780982716642715	0.649295842417344	null	null	0.536032302387764	0.286402925417593
SLC2A4RG	0.736593201111442	0.787930953055284	0.787930953055284	0.787930953055284	0.840614511619872	0.787930953055284	0.531335158581045	0.8024095688844121	0.589513834749021	0.787930953055284
SLC2A5	0.164671789258829	0.119726280746905	0.430320958791682	0.176881681134058	0.0678652279767796	0.413624775375524	0.198440117888618	0.193901583575599	0.35751018974720894	0.17541471533230302
SLC2A6	0.7370957512569459	0.7122975183411171	0.676410917918794	0.321786818283154	0.754767163843116	0.8974038405268671	0.7788011704317661	0.7788011704317661	0.716433415949602	0.575886443234171
SLC2A7	null	0.539557309932033	null	0.7357259226148979	0.679776333278928	0.403244140693147	null	0.5850343971749151	0.41050388680774397	0.834342459853998
SLC2A8	0.0932703632444836	0.6312324533086701	0.612735632333684	0.6313993512961421	0.18113097907479	0.6905593631027171	0.38298344831746206	0.393871977241526	0.471672117426176	0.11354919888836401
SLC2A9	0.266259592811583	0.0507594447448729	0.44879544338934707	0.23874010685070998	0.0681803949768648	0.0787917056876946	0.11783406311107	0.12805828049772	0.0340861373363064	0.18597818018786397
SLC30A1	0.469128152492377	0.172858095261071	0.241797647965879	0.0835695893579066	0.00724195241540118	0.120559370093659	0.289815711829375	0.0319024943021167	0.091889849485237	0.14283154258237302
SLC30A10	0.7958810519078859	0.7337628450186509	0.814073415227646	0.9575061034411619	0.9294685080569028	0.777262442149705	0.7247630820229409	0.825817345923754	0.8462817722944459	0.816201107920744
SLC30A2	0.12122368758469501	0.00655168916171654	0.130641885338074	0.0387581589262873	2.26548778112844e-05	0.0187208197557178	0.070072806305746	0.00519825712173761	0.32097831107076696	0.0271554163355068
SLC30A3	0.883856159541364	0.78679643110533	0.8364566113208349	0.9107807946562959	0.7045002492277329	null	0.667979509134505	0.9175395214263921	0.5792351562327529	null
SLC30A4	0.336800128899149	0.36013396941438397	0.6522516492489	0.7927211926624691	0.6656137728652131	0.36013396941438397	0.630553999965576	0.67015678866097	0.679450159367885	0.493185389342396
SLC30A5	0.737264179079154	0.6217459405898149	0.8405723428569409	0.7487354352421189	0.643194270358687	0.6217459405898149	0.745203389430504	0.6687290355902621	0.316943658343988	0.6426717268696179
SLC30A6	0.290033926084452	0.29837731635834897	0.16313317270636402	0.5433257158381489	0.135868521471876	0.29837731635834897	0.166065803093327	0.422892614142115	0.36253456832549297	0.7412531105750308
SLC30A7	0.24366269866730203	0.630763618952573	0.402232415621124	0.630347793968134	0.16295428156834302	0.464130267756085	0.304480778855399	0.415374424873674	0.0275582809689905	0.19592677862014202
SLC30A8	0.280304605275785	0.34491988062312295	0.00416258134603565	0.7724951522538109	0.362419831758155	0.18768006332923	0.568002433762153	0.515251835154444	0.5382793102502321	0.613136135964645
SLC30A9	0.43798879285918496	0.654294066467495	0.566067932606895	0.6784478226604891	0.9351518660406509	0.744809919526653	0.5664121555313579	0.8583075102996179	0.621666293099474	0.334905408976328
SLC31A1	0.5493759588005499	0.0180362027338431	0.507500478294571	0.480063531907169	0.29919646502059	0.29919646502059	0.5174960654701151	0.423402489005081	0.790380988806489	0.305393472678393
SLC31A2	0.227062102942706	0.126811977728438	0.195878261504892	0.120456928303418	0.126811977728438	0.126811977728438	0.28843541060931105	0.148209581535453	0.0326531713636424	0.414257701701438
SLC32A1	0.3536244671934221	0.7320124034175229	0.8016759641450841	0.301915355869602	0.55321939856894	null	0.283009670362243	0.36607879766737	0.619219541221115	0.40805807509630004
SLC33A1	0.136667675365323	0.288929367970169	0.511546436211007	0.4345218380851649	0.19156193020137	0.46819085585306897	0.288929367970169	0.288929367970169	0.433427286708135	0.614819937280576
SLC34A1	0.9856964773726741	0.6736345302974359	0.8926083031122071	0.9854747254913199	0.546999704542779	0.7691521958234309	null	0.9607383388259141	0.906975844693265	0.87411914073079
SLC34A2	0.8061409141940121	0.895256902794652	0.621911754113307	0.44161707328474203	0.30467076706530893	0.0473468697101724	null	0.492912876733304	0.602559340802573	0.541464686223742
SLC34A3	0.5007535364143639	0.5923551429708399	null	null	0.872098068150778	0.0697980463088944	0.7012393416547761	0.927408990264288	0.7461617342150849	0.33030192865118396
SLC35A1	0.9922940379813449	0.9555464324911881	0.996227594194028	0.985071750877087	0.967514129376935	0.986502804446287	0.986502804446287	0.986502804446287	0.960115733754398	0.986502804446287
SLC35A3	0.774046462863936	0.45553542865247204	0.48953109393446004	0.39333247687986106	0.47335647102626704	0.45553542865247204	0.463845922245391	0.4793330443421479	0.45553542865247204	0.45553542865247204
SLC35A4	0.317672273289427	0.317672273289427	0.610583616971114	0.156481463422402	0.0473872558053638	0.317672273289427	0.0448644305774167	0.14831854559781601	0.0989252240335811	0.317672273289427
SLC35A5	0.13077118549481098	0.330126528821099	0.162378901071676	0.245225586552388	0.0040639777412880005	0.238681511737458	0.286830603112536	0.446080768707003	0.459158793837692	0.238681511737458
SLC35B1	0.7077149365311609	0.8968064038943991	0.650368593154313	0.615358593899772	0.563522666818291	0.6646353676292011	0.5584680592052691	0.820386193040227	0.6000690217802249	0.6201201389497211
SLC35B2	0.795517257148003	0.894944617811761	0.761981965020995	0.8094623965750078	0.8199312324260559	0.894944617811761	0.8851397492441752	0.727270098818622	0.901018172669123	0.894944617811761
SLC35B3	0.39194547009242103	0.39194547009242103	0.39194547009242103	0.284559863720016	0.821171003540312	0.39194547009242103	0.39194547009242103	0.39194547009242103	0.6205777363795419	0.39194547009242103
SLC35B4	0.18039295789032395	0.127009948462163	0.11630349999586201	0.0630315472096711	0.11517531229756599	0.143799439690168	0.115079856156336	0.0606083487435208	0.120833402177814	0.0410627825691413
SLC35C1	0.981825878531505	0.972479281494385	0.866198107295707	0.943977913551722	0.8701752363654871	0.972479281494385	0.8922570369997579	0.931708068909896	0.8832304441261709	0.710740312616486
SLC35C2	0.0206229301803749	0.379795315179304	0.5238714799014029	0.16400711530164003	0.138308927378641	0.17280667213133	0.522782792652868	0.683424130641647	0.0580708221046498	0.0902679475359176
SLC35D1	0.9219979429766708	0.581056338922431	0.5331953625175829	0.67217032641926	0.65594313326839	0.878263984957121	0.533369525598317	0.75667642631255	0.8167113283373291	0.454329031389926
SLC35D2	0.7784015924484591	0.943464199020768	0.843479318182759	0.8938303783356559	0.989098420440981	0.943464199020768	0.84474830324561	0.8597387386147242	0.636102732386568	0.834546467509229
SLC35D3	0.326286909377915	0.7111062228296	0.27967535914425	0.591368546422344	0.548178346484261	null	0.279089840844836	0.5900379089010389	0.51545939637471	0.339313932336611
SLC35E1	0.178886623387621	0.48254735072423205	0.302757256230456	0.385820877015194	0.6144338748080121	0.48254735072423205	0.562708127304199	0.5621464813013289	0.6053837318069499	0.48254735072423205
SLC35E2A	0.169174455900078	null	null	null	0.7940176091204659	0.9121513700098092	null	0.41930853044728494	0.901982081096407	0.785296252574782
SLC35E2B	0.0834523778568587	0.203451492627792	0.5631820564506279	0.26728077524517896	0.20058751389706797	0.11094534436037701	0.292582594808102	0.6225091009210141	0.523911643322234	0.300146420475049
SLC35E3	0.16886958052142	0.0132428204528464	0.21085566264204997	0.26788029693458604	0.13476508810482998	0.0855403629175637	0.265973097940669	0.31212321056932596	0.44774653277343496	0.0855403629175637
SLC35E4	0.8919065012955409	0.9315449776750631	0.8778567569197979	0.900178028302991	0.775168459503965	0.8478886332845709	0.8709119675652031	0.811082576422751	0.923640160676633	0.880196853629542
SLC35F1	0.56676890473422	0.7181955294147719	0.862057875326643	0.488637168092535	0.741443826603146	0.7574227045039691	0.7412940765384001	0.7456327247055559	0.3683931178265011	0.602076444792199
SLC35F2	0.6909800885260101	0.581437803960423	0.5073061346209871	0.61963250637589	0.641718945084218	0.694478519811759	0.676848379366474	0.509018686018117	0.037214140410643	0.8329948100621909
SLC35F3	0.837080786431523	0.7261185768665391	0.239334901867075	0.5455712592058061	0.7941935099590841	0.6970434994751351	0.8211256675652858	0.842068871098973	0.712064990356285	0.6970434994751351
SLC35F4	0.891864363844404	0.810067770611765	null	0.678386292049198	0.794404175020175	0.424522048475273	0.8483749254363	0.598115608964373	0.9213257677392439	0.0970041141060469
SLC35F5	0.8317710072064829	0.943863231137116	0.9547758255171551	0.7123203285130191	0.964271417906881	0.9225030548071529	0.9679421240098791	0.750755462209555	0.9359060556490941	0.939717604209376
SLC35F6	0.0503382852097144	0.13128347428046902	0.0221208871639226	0.0221208871639226	0.279495671114532	0.0221208871639226	0.0821817012468731	0.016909482659869	0.0741972143807544	0.00616589766985868
SLC35G1	0.7154214978904119	0.762503037207402	0.557268462948661	0.458115753207052	0.22101508159644298	0.0669835156640079	0.9071650188458459	0.43313023259486294	0.823589871288604	0.4860857709957921
SLC35G2	0.9129256037558149	0.9188054650074909	0.8595303569042819	0.8733580856036441	0.873912308611812	0.9188054650074909	0.860791411580198	0.9633310961195191	0.8215236174017191	0.909823338847225
SLC35G3	0.948822218439357	0.586039317250259	null	0.8971727359582031	0.933578779227444	null	null	0.931460498495553	0.961856209533136	0.681598366672976
SLC35G4	null	null	null	null	0.928429243227806	0.355711899854162	null	0.94312122494135	0.979816364026832	0.977859115209357
SLC35G5	0.871517732313444	0.412854429506303	null	0.0413600928776133	0.285998107644523	null	null	null	0.69642660214531	0.3567821063662
SLC35G6	0.7600412408378551	0.7402630146828221	0.7402630146828221	0.396857795117938	0.829013380364292	0.7402630146828221	0.7402630146828221	0.7402630146828221	0.7211971954780529	0.7402630146828221
SLC36A1	0.264620168568275	0.13463988968089302	0.0813210066158781	0.0700891207440484	0.214320172994478	0.0317946614589663	0.15377841015334304	0.20382615776389698	0.100917819898205	0.0370165825486885
SLC36A2	0.16850866238638598	0.13280351692481698	0.7406302884002091	0.620883118487364	0.34288227732063203	null	0.7412534030037171	0.846911909469463	0.35790888870389603	0.3618867195402
SLC36A3	0.527111357627743	0.0700150500465423	0.7300653429326959	0.7462489717914741	0.0712498954203648	null	0.5942829872156831	0.126796598324567	0.0724546253486835	0.101347344634719
SLC36A4	0.16072045505059102	0.406586189164261	0.13816811566812198	0.24478244923743803	0.0497398729730541	0.454296905678468	0.141542951313523	0.24623052399989198	0.0159514562098633	0.441519760983683
SLC37A1	0.138333972865995	0.26857381326220897	0.10785169617271499	0.380948390665362	0.17311351159439	0.31602956669597804	0.586920966866965	0.75401837077308	0.5663719786081619	0.31602956669597804
SLC37A2	0.527822231221424	0.197163947571376	0.738507358892857	0.646595902218555	0.288818175229095	0.014146620950336999	0.651730403986803	0.7217510782027801	0.9220480379867969	0.562319557962128
SLC37A3	0.0192577918213277	0.00967031986103772	0.0126378547741257	0.104427045942643	0.0142258591667658	0.0717120321016021	0.0250032227943865	0.244210146855103	0.254503119606423	0.0250032227943865
SLC37A4	0.149069418126282	0.340729753623855	0.474211471673983	0.18346951917015	0.7461774688835691	0.14937103136431698	0.340729753623855	0.340729753623855	0.5554388224422651	0.7134326919925241
SLC38A1	0.674096748525331	0.858815905790875	0.650723025093852	0.555852503369361	0.424449066096759	0.7687271200238991	0.807649158909021	0.297919248596916	0.37975483842325203	0.269454696240556
SLC38A10	0.255411114349727	0.669273703760446	0.282495783575048	0.51435990036664	0.20338445582107398	0.364946398019457	0.264226684191226	0.614727654677303	0.33037588136235996	0.183759497419393
SLC38A11	0.0632994576220428	0.0632994576220428	0.0981630364462541	0.0872343861436127	0.33649945781912605	0.0632994576220428	0.0632994576220428	0.0632994576220428	0.14906977267378	0.0632994576220428
SLC38A2	0.293785047274037	0.699743826599019	0.11941341206224902	0.11734252973897198	0.494636638903221	0.327006118596786	0.292444505736122	0.543239743369204	0.094566794437998	0.327006118596786
SLC38A3	0.858506170895054	0.583107096389901	0.862431361629791	0.38585160978784294	0.507921850013188	null	null	0.23896563297622503	0.33139124956674704	0.187051591110063
SLC38A4	null	null	0.685445999708025	0.626281486309471	0.559913117204886	null	null	null	0.371272421053709	null
SLC38A6	0.13768235335053303	0.296464770207092	0.32472593261262106	0.13215401108371197	0.19358517331875	0.525521209403764	0.20534878114181798	0.370161466159036	0.19497100755222196	0.525521209403764
SLC38A7	0.36125075189966604	0.622418252811197	0.631430396611926	0.8154375551119358	0.7986176302562791	0.71201329949512	0.632095805547472	0.804856418084179	0.7118271390795841	0.6617343205437131
SLC38A8	null	0.5189554339392429	null	0.548886587946324	0.540116959767166	null	null	0.4825293507751429	0.94104655278346	null
SLC38A9	0.294804584559204	0.347690025224322	0.33575407130254104	0.144347949612677	0.173332133835258	0.123205935996645	0.123205935996645	0.123205935996645	0.310774984807051	0.650799187282713
SLC39A1	0.947480141967842	0.549569631182065	0.7614873311812042	0.822698074655713	0.281800516096474	0.549569631182065	0.7976175031284342	0.8090306999955229	0.853854700766823	0.549569631182065
SLC39A10	0.692815542218345	0.384088313611705	0.678419210732626	0.457612163871985	0.19761712984081398	0.384088313611705	0.647676007319455	0.5836771810680711	0.771789153898952	0.15592919728363
SLC39A11	0.7120230774251769	0.75051520535145	0.6992534779455299	0.39596827610457	0.4946612265267771	0.43416823996678205	0.6722085702974949	0.7384797719048192	0.769018709154798	0.738256946998419
SLC39A12	0.698882971740153	0.6790400926395	0.614724308551182	0.8794963891617121	0.8373722185921819	null	0.8034128447303729	0.853231102216823	0.987681039716115	0.906474117590463
SLC39A13	0.0237850368853855	0.11260907277185099	0.0936389773034078	0.19342382662189003	0.09441266397824499	0.0910011401018655	0.0936389773034078	0.0945843006924508	0.0278970965505828	0.0936389773034078
SLC39A14	0.44400223208009704	0.44658213633227506	0.33012918451962103	0.31600826063391996	0.582008633838672	0.5263786128958541	0.31205844567775104	0.376003842272036	0.192140561082645	0.562032343159561
SLC39A2	null	null	0.941290612894857	0.724947952457034	0.889717940886072	0.7668396938336659	null	0.897560481617362	0.45190566204358	null
SLC39A3	0.28716243063964697	0.232077049192767	0.540792137323674	0.32786518873361	0.0342560002424759	0.232077049192767	0.232077049192767	0.232077049192767	0.20644924680553198	0.45007890087306796
SLC39A4	0.8453359269790709	0.966143968987695	0.9182871330351899	0.995323195168609	0.9165497300340619	0.986518719582272	0.9568396174483359	0.9568396174483359	0.9062228195655491	0.7754045861767059
SLC39A5	0.31237280190282596	null	0.5219333671575871	0.670660253598061	0.6292013826124631	0.6541308086802211	0.44634926405545505	0.507226759663205	0.552384480357474	null
SLC39A6	0.34801529928061997	0.5695070717177549	0.19205165695149	0.0696542574318054	0.0570382718236719	0.24123613608545602	0.628020488040657	0.7632515584567909	0.677833273492749	0.24123613608545602
SLC39A7	0.781741471718055	0.7464990977177021	0.7464990977177021	0.7464990977177021	0.42867187857451394	0.7464990977177021	0.7464990977177021	0.7464990977177021	0.683738867799502	0.7464990977177021
SLC39A8	0.700755362251977	0.343697299774083	0.384426505991391	0.631563745791025	0.6876571290771429	0.40927016517308706	0.5711649611557801	0.5711649611557801	0.269893124257779	0.493526672230055
SLC39A9	0.554245369383452	0.648686290515569	0.40000971178174505	0.355921316955938	0.352466860467092	0.15523615388709602	0.191638289514881	0.31665658340094105	0.6449324076738759	0.720814118223011
SLC3A1	0.9765566910440451	0.990752698779487	0.9952473483025491	0.9985048200187729	0.9963640107998721	0.9981944178557991	0.990752698779487	0.990752698779487	0.9956332192655141	0.990752698779487
SLC3A2	0.628639167839114	0.355611817433872	0.7950665708065351	0.833425060387869	0.7552813047846809	0.7850782825657141	0.857402049725889	0.885099118148402	0.488092083862895	0.281680688756945
SLC40A1	0.594253973804783	0.664913232842926	0.41967463016212603	0.15495996008349802	0.175924623162256	0.28601558897261303	0.4927272463961429	0.19656202481551502	0.146768531565072	0.0814413990178863
SLC41A1	0.294106019131462	0.6744756972481359	0.589403541803704	0.589403541803704	0.566356908326897	0.589403541803704	0.64183280654454	0.12152204384667199	0.441787172009459	0.7883243351683541
SLC41A2	0.10321565660829801	0.15106164835106303	0.0641698226020213	0.124002473699891	0.326216837214949	null	0.0633464822507575	0.10297246970720599	0.15501713708175302	0.0888406019901851
SLC41A3	0.674325822392369	0.7607708409448659	0.555044819884432	0.9446252718141508	0.9258096680487621	0.915642903017029	0.669827827694985	0.7581821191145541	0.969547713366251	0.6645733871012329
SLC43A1	0.143382710177853	0.445199767550688	0.19175923036547501	0.12959537640383198	0.0292827891526844	0.11454387745155499	0.19051108162698702	0.194762871088765	0.17740253349108498	0.578035456617954
SLC43A2	0.491040660070598	0.495630706278034	0.38308560450627605	0.5033203982979261	0.19710595359779504	0.44678827057771603	0.473356614614635	0.473356614614635	0.561389616769962	0.601162528130596
SLC43A3	0.0756311554955544	0.34523779967376694	0.849212429963366	0.47370532116369	0.38488539774886793	0.423070876744542	0.850479977999641	0.49273730301252605	0.571564281698551	0.43867468812042204
SLC44A1	0.82109920504849	0.7630369110506371	0.7774290780253691	0.8135117189592309	0.85543192935573	0.9162915141087541	0.766790687369864	0.807963591757056	0.7087565996477411	0.84037582943934
SLC44A2	0.236738355416481	0.609117451290772	0.25741908664915697	0.116670197196689	0.566192375037339	0.36146320889464295	0.40488191924512396	0.0962744153936199	0.453513543442815	0.46550710906441706
SLC44A3	0.470413503943576	0.76227539584271	0.296092988299693	0.379367620029312	0.655449843988264	0.48746944766905503	0.252996196609488	0.379246202765931	0.111011956622229	0.24242870580712603
SLC44A4	0.318137873187307	0.29426944782924797	0.23171113153332898	0.39126356498458503	0.126177235223805	0.29426944782924797	0.29426944782924797	0.12989364776467902	0.6189310953440551	0.29426944782924797
SLC44A5	0.5183339145911731	0.7320871210504709	0.5520001613813	0.922617530311639	0.415720347110841	0.5520001613813	0.5520001613813	0.330594775137448	0.8398574377760859	0.29320876551159497
SLC45A1	0.201710891422498	0.532605069354665	0.479587993547989	0.26610793324167104	0.33376984000312	0.0233600982635473	null	0.639362002339839	0.49647322653585396	0.41144860372693004
SLC45A2	0.629225398063848	0.248685999328933	0.674009650291207	0.7041951577101422	0.5513422090586949	0.401137761848138	null	null	0.8864967376267041	null
SLC45A3	0.741299574456047	0.7724042438110841	0.606696333254658	0.801389849822434	0.8426273978746059	0.97740209025089	0.585642163231244	0.572423892267491	0.567390384452337	0.933009111678722
SLC45A4	0.488072457560651	0.3475239361455689	0.43666888257005604	0.28942404619142303	0.22660594662612601	0.306140628610904	0.263386731203904	0.670385112318425	0.170510882025457	0.7181696646173871
SLC46A1	0.6356512108585239	0.668284695404723	0.931259668411254	0.8855745618121781	0.747298833688768	0.668284695404723	0.8345493776961659	0.809084297761308	0.678047155427244	0.859332339850662
SLC46A2	0.93377928272329	0.500719487155644	0.679492317872716	0.553409724933512	0.5564519167881701	0.737058576195391	0.635424306695578	0.517992418768586	0.5924544908477161	0.240799909706849
SLC46A3	0.316693112950143	0.381065831957229	0.0525131184723544	0.5160838830527721	0.5721592300014929	0.35606354304571897	0.0518630252458753	0.101076721600855	0.401214371641079	0.142836546120055
SLC47A1	0.317255053561347	0.12784340185694	0.117551497962002	0.342659238550815	0.0692575514777398	0.260021178319033	0.12784340185694	0.0674995098535267	0.110988898138593	0.155871169104817
SLC47A2	0.8373403382290059	0.594363995402671	0.30717196658433804	0.254512597049991	0.13732356626331899	null	0.822906334992899	0.770145552122228	0.117553235994267	0.8400532966211159
SLC48A1	0.7367571980889709	0.729440669536345	0.903322019386157	0.801478991678583	0.692050161478626	0.729440669536345	0.762854820313964	0.8418708854869901	0.718827074257129	0.729440669536345
SLC49A3	0.852759731100356	0.531684611300832	0.875954594571159	0.9292534133471508	0.9145070063411209	0.8360049621954251	0.877193900808469	0.443488452180348	0.7625803633585609	0.5277232664743959
SLC49A4	0.6057702244739661	0.6057702244739661	0.6057702244739661	0.6057702244739661	0.6057702244739661	0.6057702244739661	0.6057702244739661	0.6057702244739661	0.6057702244739661	0.6057702244739661
SLC4A1	0.593979612764252	0.315827471850039	0.29246757189491196	0.24840474290397602	0.14802600467876	0.534654535457329	0.40066444289102005	0.29081244518020505	0.41460375476422495	0.7323833856835892
SLC4A10	0.14275479269277802	0.16242681323688302	0.271297303188496	0.271297303188496	0.5839774743725	0.41217699608645203	0.271297303188496	0.271297303188496	0.46671102817949495	0.271297303188496
SLC4A11	0.849760867393677	0.7798521975972541	0.651170045427827	0.7102043638463791	0.691299950101926	0.8578077319606049	0.9607755231195941	0.927229427189713	0.7076370348203149	0.0377550275836709
SLC4A1AP	0.6909211309237281	0.514841415961028	0.440169434157243	0.302909624857549	0.603872642250776	0.3559682581594171	0.7605032981425601	0.730898245583961	0.556416427761222	0.378608977351663
SLC4A2	0.24127470510550303	0.496130833601916	0.571676614445386	0.507796932753613	0.142911469142507	0.954719406241051	0.6199979351534499	0.259765020613131	0.653607089509824	0.496130833601916
SLC4A3	0.0345855653774125	0.0250548600910102	0.49463062402537006	0.509375602688662	0.384706731315404	0.191430193062261	0.697643861608092	0.528308770680901	0.28061807151385	0.180023398263993
SLC4A4	0.718294914845285	0.7751451798600021	0.744600440632646	0.563664637325371	0.41068238467663604	0.9623431188308059	0.7295364722289079	0.6592224448969821	0.228168604963577	0.740235482800727
SLC4A5	0.860314980949927	0.823224122399833	0.823224122399833	0.96807845574101	0.39959816489038297	0.830665650181303	0.823224122399833	0.823224122399833	0.880073038649472	0.823224122399833
SLC4A7	0.252708016977963	0.689883612433873	0.5170780806679629	0.616318280607552	0.691660756212531	0.80091894164507	0.514837247365501	0.593906196539552	0.711817710395479	0.42010604019063397
SLC4A8	0.470392099035049	0.397695179113841	0.17037990544107298	0.48832523842003495	0.0894033500188324	0.0372778713315583	0.170640315226207	0.233847192642674	0.478963185067738	0.283469660449959
SLC4A9	null	null	0.699256881389048	0.536372342352802	0.55644847690922	0.648467123551751	null	0.7456188401778922	0.8752806218913779	0.891408999544395
SLC50A1	0.677339987313786	0.6540383034073239	0.36585277085111	0.407771785599375	0.662331686193145	0.7280337202740771	0.47477498347724	0.379402610549056	0.8560543040666508	0.7280337202740771
SLC51A	0.338547738494287	0.233154021439307	0.32964452209556605	0.6886214043196669	0.15499636280799	0.250591949473084	0.233154021439307	0.42101465198720395	0.24370347372624301	0.233154021439307
SLC51B	0.16407539968869198	null	0.103132225015958	0.40307433795117104	0.0913477640004169	null	0.0509254272318616	0.32214150880778103	null	0.148552190445985
SLC52A1	0.573523856870622	0.324498326239447	0.956367987446498	0.939907360898726	0.5999911663395511	0.7817878340549871	0.7817878340549871	0.843445920176771	0.8572113148816191	0.728437178130578
SLC52A2	0.545904319302596	0.44127456415788896	0.42693102361898294	0.42693102361898294	0.17580535326811803	0.663822748614541	0.42693102361898294	0.42693102361898294	0.4230929707111671	0.42693102361898294
SLC52A3	0.0268860581918728	0.5095929897943821	0.588825851136806	0.9502916066702929	0.4854908046731599	0.348371805581191	null	0.107726415384503	0.0603198179255185	0.401331734883477
SLC5A1	0.306327685487586	0.277203017427412	0.531135664027186	0.584126356227323	0.927084168692728	0.288243062813968	0.563947936931225	0.396500676772519	0.678790955621049	0.521154216772622
SLC5A10	0.7370501920380259	0.64153380294854	0.64153380294854	0.511279748569247	0.526484397662342	0.8663648103474151	0.8048612788787529	0.41561325314948	0.5402017464144261	0.399482747261614
SLC5A11	0.48762624015451794	0.7594341867720792	0.41499624691144305	0.8744134249077851	0.409064112704058	0.562269629226575	null	null	0.6486313886569289	0.814192836371326
SLC5A12	0.9003793799848001	0.934385402668528	null	null	0.977056312852987	0.9497317116434459	0.9858596387959071	0.988400067285816	0.8418153518581851	0.8706900767637651
SLC5A2	0.264852012987808	0.264852012987808	0.264852012987808	0.0711895692474693	0.0180230352871404	0.0151353460319134	0.264852012987808	0.0616815135151266	0.219136608454788	0.230521059503535
SLC5A3	0.489186844123865	0.489186844123865	0.694447799262169	0.872248431585135	0.251385691109823	0.233835180949535	0.489186844123865	0.489186844123865	0.54537748914929	0.617441043458941
SLC5A4	null	null	0.218979382905571	0.28468209163587	0.41975878857527793	0.39625394404221603	0.6323092706001899	0.30941517402889196	0.106988223961651	null
SLC5A4-AS1	0.0486570836382088	0.0486570836382088	0.0486570836382088	0.0486570836382088	0.0486570836382088	0.0486570836382088	0.0486570836382088	0.0486570836382088	0.0486570836382088	0.0486570836382088
SLC5A5	0.6656346324214809	0.7997205089527959	0.548270301246346	0.515657409569783	0.9115769505459429	0.911292900926595	0.261238688038781	0.47608372238100605	0.35726648306490993	0.579075605255628
SLC5A6	0.7821866325313921	0.7866889273905909	0.6509433189627409	0.265909515964754	0.43893882853967203	0.500239667851409	0.5936994946721221	0.5851103217774211	0.47187164389840996	0.479473764762687
SLC5A7	0.497926859899229	0.563464287069894	null	null	0.655570637450751	0.490969528732087	0.912915821189287	0.765708656554133	0.7139360395337959	0.9168074123857829
SLC5A8	0.28795263480085304	0.305815561019872	null	0.7398009379372109	0.7676772491166429	0.753297540242231	null	0.39087697223252504	0.20175489533716198	0.8584616743421891
SLC5A9	0.672161438031725	0.758414804683869	0.8950381063468359	0.876861124237466	0.9306397617680601	0.6358180623961519	0.907852202806892	0.88861961273757	0.895078770856075	0.7819953727757959
SLC66A1	0.474064796736454	0.474064796736454	0.474064796736454	0.474064796736454	0.474064796736454	0.474064796736454	0.474064796736454	0.474064796736454	0.474064796736454	0.474064796736454
SLC66A2	0.081174309221515	0.081174309221515	0.081174309221515	0.081174309221515	0.081174309221515	0.081174309221515	0.081174309221515	0.081174309221515	0.081174309221515	0.081174309221515
SLC66A3	0.491572562190803	0.491572562190803	0.491572562190803	0.491572562190803	0.491572562190803	0.491572562190803	0.491572562190803	0.491572562190803	0.491572562190803	0.491572562190803
SLC6A1	0.155461065024413	0.15708753459685001	0.302675018059011	0.0262047018295056	0.0293446031221571	0.208864904374227	0.204316810401645	0.0179026496642068	0.4153750094777971	0.104179886860779
SLC6A11	0.808414355059827	null	0.536512030573985	0.40661738856621704	0.8426355876351022	0.572560507579701	0.536620624888824	0.44425317259106895	0.394583158664319	0.40126936450788
SLC6A12	0.42967510650239704	0.500972389530795	0.389609602353026	0.5057279932926521	0.324638840509907	0.610940058600766	0.40843375819680294	0.593627996871099	0.7475516117313861	0.6602422236136539
SLC6A13	0.360590042618526	0.541473889367628	null	0.47301775396431395	0.36736761678847707	0.648142587669755	0.7709469337464159	0.33697328390884695	0.438760354222486	0.22259152267504398
SLC6A15	0.9317312226581921	0.63860514515293	0.917980849798962	0.782695723068748	0.7341126934990541	0.603006950795736	0.919083863210917	0.61289000138352	0.538489417964666	0.7803758909646701
SLC6A16	0.0177333175500376	0.203892513139873	0.0822122667095543	0.0822122667095543	0.22663809189879197	0.0641934259653565	0.0343413063440461	0.111172536455541	0.39516753758202394	0.20776197300517701
SLC6A17	0.189193687385213	0.34208024822838595	null	0.7295481152831701	0.36159940694924	0.413112529180454	0.740309945478462	0.8859941640812099	0.48800050210312	0.647682424252581
SLC6A18	0.390741151152173	0.5312714564980521	null	0.7614300745028358	0.413964337867753	0.8659964374864451	null	0.9365297341134329	0.6684799299275289	null
SLC6A19	0.30498660784742104	0.550707364713687	0.750031753153846	0.7585390069843009	0.47261912168285997	0.740854608650445	0.315261729465675	0.7749979014541409	0.767809309404383	0.7911415671926999
SLC6A2	0.0895113844000427	0.0575015355530585	0.0827363573552722	0.0805288006345075	0.0947692489534453	0.0809743992860397	0.132552305527492	0.0866829779293775	0.0502362796224303	0.537093034725625
SLC6A20	0.695933901934625	0.41273896903654606	0.761325252629755	0.474149579171557	0.658441134399708	0.8151045064122979	0.76198161454146	0.5034973804934261	0.9294841494886898	0.639835444440694
SLC6A3	0.547710261994913	0.44770027348898106	0.7642585514363479	0.621804485040875	0.32661885430711896	0.5581351357734761	null	null	0.8234616645645679	0.5864513687953079
SLC6A4	0.5130458532964071	0.8722506990089292	0.719717362355837	0.719717362355837	0.27503995032834	0.719717362355837	0.8072332946501001	0.8634588616290891	0.646469332818426	0.657109531208651
SLC6A5	0.032625999962811	0.10491899998881402	null	0.330297305709013	0.23033790471993104	0.18783027301992997	0.187786225884274	0.291354061646356	0.212759195442293	0.0785715849546229
SLC6A6	0.22939451104929	0.21334413249568898	0.501195384899472	0.393496927948009	0.0782238458992937	0.132175114973879	0.48640928939133504	0.31987073208911104	0.41709117948222896	0.433998380033379
SLC6A7	0.0121493322697184	null	0.299079091359392	0.0186984303015391	0.037400843112761	0.11794869278768	0.17428679876899802	0.28676255542048806	0.53360557996491	0.0897383430861669
SLC6A9	0.380174978238544	0.171155935911052	0.096718273523255	0.203872241955831	0.470105913157192	0.556387271200219	0.22303929072809198	0.448604547873177	0.224355795534369	0.171155935911052
SLC7A1	0.968327592838298	0.9269223534463249	0.8001227283983399	0.7481079125158628	0.9350202555292509	0.85680363593939	0.44347788492586404	0.959154516989896	0.904331030401471	0.6980470821989561
SLC7A10	0.31918407828988105	null	0.731508485299886	0.41930518705402003	0.503568466515508	0.275910981481692	0.614057437202015	0.44486791623619704	0.6424519449630122	0.0361080616465197
SLC7A11	0.528985706332634	0.38150915005225605	0.69331227537139	0.18596692010235802	0.43404156881716294	0.37828024568014207	0.8447310416161791	0.338503841685148	0.288731738910665	0.895124269011624
SLC7A13	0.85147589223888	0.42814830855887	null	0.305288841821202	0.109805269222962	0.147619821629834	null	0.28581304368526095	0.29792036555876	0.689924824620053
SLC7A14	0.543890627513944	0.543890627513944	0.11233232381645501	0.809352031692397	0.7808413537571609	0.5033688477837049	0.11111818837405199	0.488381285785248	0.750640584732399	0.543890627513944
SLC7A14-AS1	0.0253147667096988	0.0253147667096988	0.0253147667096988	0.0253147667096988	0.0253147667096988	0.0253147667096988	0.0253147667096988	0.0253147667096988	0.0253147667096988	0.0253147667096988
SLC7A2	0.562101130560953	0.8516558193076071	0.5721501672072921	0.36499296101618894	0.427238122737156	0.280593430091591	0.5624047877886479	0.7766410913633779	0.357673445504886	0.46721859523954296
SLC7A4	0.741898739184885	null	0.9210237071960721	0.8720464246009331	0.8608845061345319	0.865489222153908	0.7738770111770099	0.948347944332383	0.995412402445449	null
SLC7A5	0.476312936867878	0.8950793681938121	0.7241499842411941	0.6993472380377789	0.799594683935598	0.6127495978489511	0.9458823390144521	0.808586861990003	0.9179097835813721	0.706767829491295
SLC7A6	0.8224849498854571	0.732725092593797	0.669782150776199	0.9004572478623458	0.483355566695325	0.8529061337397641	0.770264299870529	0.9195886970353392	0.540798024336997	0.5835389493668229
SLC7A6OS	0.5430200298530611	0.528335078739375	0.528335078739375	0.8042785822799391	0.34779333810412294	0.746146385101313	0.211059068886534	0.320207774304599	0.45962887175445294	0.528335078739375
SLC7A7	0.23309781093815	0.299752184568094	0.13598535105419998	0.420167479795697	0.0490746932746074	0.0648238059700325	0.20187169775507	0.0387233315262198	0.28890433537181703	0.143616298541209
SLC7A8	0.547095888141073	0.733395932017828	0.7752736437492199	0.8506184602843321	0.8205736965970128	0.870012461241862	0.9467890252156079	0.610148954536127	0.748816127560295	0.761999680180262
SLC7A9	0.799485549779176	0.279521900059062	0.02156681557864	0.6100414909342479	0.8771909324392121	0.80106387772964	0.0212573889854439	0.75997501168962	0.19566369857709803	0.7395917232929861
SLC8A1	0.197438920781459	0.274253464891724	0.19246104230548397	0.239384331943435	0.148727366820906	0.274253464891724	0.274253464891724	0.337987375207219	0.28499442937457503	0.274253464891724
SLC8A1-AS1	0.7028329832290849	0.7028329832290849	0.7028329832290849	0.7028329832290849	0.7028329832290849	0.7028329832290849	0.7028329832290849	0.7028329832290849	0.7028329832290849	0.7028329832290849
SLC8A2	0.211007062126398	0.280174269138197	0.405344928310628	0.092439603186132	0.1812072729047	0.36540256974092794	0.136793634502919	0.11327263006674601	0.0286754329219222	0.136793634502919
SLC8A3	0.155691623582691	0.5380297983914121	0.386906163762039	0.669102677208907	0.24678135331176798	0.296205351888548	0.386906163762039	0.19368703258817002	0.5842411657571589	0.386906163762039
SLC8B1	0.725353512314972	0.8357471985396309	0.8686019247926641	0.9407001348889179	0.620603283423206	0.5333956006598249	0.42228338648415603	0.668514618315233	0.737845443252081	0.742560599508547
SLC9A1	0.40455920143669105	0.0676848673182007	0.550352895946746	0.159102716745703	0.156289383541716	0.177511382311663	0.177511382311663	0.29330809269525604	0.284726844632137	0.339961807312029
SLC9A2	0.908363043480029	0.71757390561302	0.692956117035843	0.608907850386808	0.370265731472257	null	0.617726069384455	0.50516798011287	0.540489093444708	0.547893070983451
SLC9A3	0.315392056189773	0.315392056189773	0.315392056189773	0.11771465906566499	0.261599450100297	0.315392056189773	0.443640969920452	0.418152547951748	0.17584349235298902	0.315392056189773
SLC9A3-AS1	0.678902274518179	0.678902274518179	0.678902274518179	0.678902274518179	0.678902274518179	0.678902274518179	0.678902274518179	0.678902274518179	0.678902274518179	0.678902274518179
SLC9A3R1	0.786975187279498	0.759675704791367	0.593269805046891	0.6989052388615831	0.7135506234429191	0.540118530191135	0.332808997303401	0.5824833522580269	0.371083534188063	0.540118530191135
SLC9A3R2	0.341935443521317	0.686346629850714	0.8391944581305041	0.8519249694227891	0.3982913922939221	0.7671325288272729	0.14997804454832098	0.62138973159289	0.345352156817948	0.928354661020592
SLC9A4	0.441019346872103	0.186242856666916	0.378718491424358	0.39982650204951203	0.00398505284359235	null	0.0976177763527729	0.042957731726551	0.0172058348794985	0.0271678068192429
SLC9A5	0.0585681828302132	0.11979720281398101	0.0982116695187197	0.743522086319566	0.0464246336809545	0.195320978950718	0.0702344749392957	0.227215937258818	0.147028641211573	0.24587556346459802
SLC9A8	0.7464665511076891	0.7601183364675191	0.536017263054988	0.7801524555118481	0.8464985208844829	0.481492591954804	0.796305826272291	0.8385312247331309	0.669310212679959	0.8258354159875619
SLC9A9	0.47577864186797203	0.157717662378537	0.0960244050204383	0.278580389709789	0.208391447154523	0.239885586877358	0.5553654815357659	0.25930388757316297	0.346603601761175	0.519518528935745
SLC9B1	0.9546952464375201	null	0.7230983280426251	0.567976550800035	0.769642760412402	0.8407774727241991	0.972503137585987	0.872977169321568	0.918695513452085	null
SLC9B2	0.895856828597534	0.970468647083523	0.962696490675735	0.9951839750170308	0.95434436571807	0.970468647083523	0.8850006162332981	0.950004831622884	0.9934532505001891	0.970468647083523
SLC9C1	0.515748395516668	0.540758515513399	0.89532850879244	0.5856517924941391	0.228165917390909	0.348613086647402	null	null	0.30687630463705395	0.48909966108641206
SLC9C2	0.993014512748907	0.803238187556052	null	0.908942308352961	0.808297664428725	null	null	0.601672467673938	0.857255647613236	null
SLCO1A2	0.7433376269070371	0.44940564677229905	null	0.8677289553123809	0.9840766492850509	0.932313538378077	null	0.88778876216284	0.744609594709356	0.95168390576965
SLCO1B1	null	0.785822530761794	0.7843979984214	0.7799492642688242	0.6242387749188609	0.251254329513067	null	null	0.6099099987798271	null
SLCO1B3	0.5307686564514841	null	null	0.578006220787257	0.23435427509739	0.4406456605682729	null	0.456768904710122	0.36208709412535706	0.0475770876353431
SLCO1C1	0.30210540102881	0.571759091153866	0.11825521783892	0.0834837242969343	0.513517761352427	0.0944969382555493	0.46386334863711604	0.49885259329745	0.471143193647373	0.45558581838094503
SLCO2A1	0.0701167509034062	0.8565235444981341	0.0437322514103168	0.0529807098746241	0.13832319389181602	0.292106907488395	null	0.776679238383117	0.34830561177230296	0.0468537690589192
SLCO2B1	0.578118400510698	null	0.43988022181685904	0.621710364577592	0.682417827936536	0.8205873783997659	null	0.292782791282995	0.38200654490666097	null
SLCO3A1	0.9392805716404531	0.602973605512602	0.10845784087718599	0.687175552494293	0.38301611626563	0.915905872629835	0.626538894730849	0.665720965299291	0.428371115551615	0.619089010874491
SLCO4A1	0.495656566966627	0.39440295638583206	0.354965331810649	0.39407624842401706	0.263683453496237	0.6646712735743261	0.39698085012109996	0.31800140014727396	0.255139569615794	0.522686125090048
SLCO4C1	0.4981110922958879	0.17871385169128698	0.574602131829972	0.663086594423587	0.484966506251071	0.353552635786932	0.574989812380584	0.61491085709603	0.18960853569482003	0.3916076037434679
SLCO5A1	0.8982405198533241	0.7534018956582651	0.8265807664858991	0.8785147934066941	0.978362495695217	0.733741578471293	0.68924987416634	0.953433964084154	0.589724515802854	0.733741578471293
SLCO6A1	0.5067860140391179	0.13903357932912802	null	0.43306231717174704	0.339585389411176	0.00492357640117523	0.542878633845355	0.7627101591892409	0.427691163311824	0.040070324653592004
SLF1	0.6430539762435351	0.8937245538862351	0.633515443399837	0.806436848504453	0.5618215187765899	0.633515443399837	0.7454390875728929	0.867993009072731	0.9589401596413629	0.830144532380037
SLF2	0.21350690065491199	0.15731260310418801	0.34662980471363497	0.48905418279727797	0.219417521686649	0.188410012925362	0.305559168616386	0.3523548640073211	0.24320499636723802	0.46908950022088697
SLFN11	0.543921626655183	0.235488669115956	0.0989125089798475	0.471817640322731	0.566875462565229	0.17535570379334803	0.109055341701045	0.569014098852327	0.16394538742153197	0.35398094445605005
SLFN12	0.502808705573875	0.413020605167091	0.0958366857893762	0.162314856714811	0.242317127034813	0.8178051374209351	0.0946738852390151	0.13650008906908	0.34280846896174	0.16079858271658498
SLFN12L	0.21850073738282502	0.657670871870482	0.46253432048194604	0.5086356786397039	0.15967179409805402	0.436493699500465	0.436493699500465	0.436493699500465	0.649248356947603	0.436493699500465
SLFN13	0.5305997910042121	0.496258658191449	0.984036671214494	0.9792514945812499	0.851520853162059	0.263508257334253	0.981311637176898	0.972404669208516	0.9733554970686621	0.9393190940317181
SLFN14	0.917334352167731	0.6969668625647509	0.688133897263304	0.688133897263304	0.731551952279752	0.688133897263304	0.688133897263304	0.815930739841853	0.371053123305114	0.7782731701092259
SLFN5	0.827258948941423	0.894587908457487	0.982133241839785	0.826745474485044	0.970414534448724	0.818003535109109	0.981281614392457	0.5544151807647679	0.914342977596608	0.984463688452309
SLFNL1	0.709891129846967	0.709891129846967	0.47977165630257207	0.751250453845629	0.72720580541174	0.709891129846967	0.835100808539615	0.425926558473069	0.634155451879057	0.709891129846967
SLFNL1-AS1	0.9158308189850201	0.9158308189850201	0.9158308189850201	0.9158308189850201	0.9158308189850201	0.9158308189850201	0.9158308189850201	0.9158308189850201	0.9158308189850201	0.9158308189850201
SLIRP	0.709251845097664	0.776559670918047	0.165260334410978	0.282723741012926	0.112918779698083	0.8014669178767891	0.15775198802664903	0.21540510978882801	0.7274827400224281	0.776559670918047
SLIT1	0.6186821745982399	0.735540741251405	0.9048470945549509	0.984014724349012	0.8648280126535679	0.965769089068364	0.92616415401456	0.640063054196436	0.600674469780263	0.873681520301353
SLIT2	0.037556241985706	0.29068345116589395	0.118911355737831	0.0889463315234954	0.201794808735964	0.0679853356892316	0.11931044569529699	0.392919504508071	0.156634612944366	0.31547766960993295
SLIT3	0.133157911824276	0.198143819315788	0.0952735889447213	0.34913300918813506	0.283664821711614	0.049740889924946	0.094112905115035	0.19840481467260399	0.48242786971319196	0.413352988527647
SLITRK1	0.258125333184667	0.30042401160925103	0.773196678618225	0.3100108261289	0.30841935037738105	null	0.523095290190927	0.322947159270611	0.5183997905410971	null
SLITRK3	0.43937890039013294	0.560057176857203	0.173965279611408	0.874800294884939	0.9554681746521411	null	0.492528892068754	0.11465188249102899	0.9471637213968059	0.65044023107676
SLITRK5	0.0462638531526427	0.0284890092729435	0.145284524016879	0.0606758274524126	0.14222898068356699	0.0576123297807752	0.0576123297807752	0.161719622408262	0.138559879553207	0.0576123297807752
SLITRK6	0.6590221462142621	0.730728914290171	0.39885966019318997	0.44625565762630703	0.8110690312043441	null	0.33799359899337106	0.422558762329637	0.522993924013738	0.39589955881884004
SLK	0.44227465500371294	0.39647283605262196	0.0108618979319168	0.121543452495819	0.276296966498406	0.0580655057343153	0.32330886521339697	0.30074191364456604	0.28690576714286	0.31751327951043395
SLMAP	0.766149388608438	0.611406319304381	0.339304958282279	0.31897529341630204	0.435339820187049	0.6407921955932819	0.35437919622183894	0.5480174863855	0.7375210801395621	0.7679385137914
SLN	0.0256349551116461	0.27594114475501397	0.49271555419195207	0.514873438425239	null	null	null	0.637952292959562	null	0.422876365836457
SLPI	0.307625023611453	0.5446534496461329	0.591564060417401	0.765901894914279	0.443523240926792	0.622379306037364	0.668357253726237	0.42686949028688603	0.40665710597061105	0.27421354772995005
SLTM	0.876557313356338	0.469239764084962	0.783298426753965	0.496472654900652	0.572613909477562	0.449756485647752	0.458896031482077	0.653016887943014	0.25104330928440305	0.469239764084962
SLU7	0.807668306174338	0.572796026033203	0.8476453128649141	0.8624604923781569	0.675311709407261	0.794452823804563	0.7198052866501509	0.882231608169589	0.442593161123505	0.732139999031423
SLURP1	0.886368394647803	0.7705264188605792	null	0.8784444375053809	0.616493066870048	null	0.8634247173343459	0.9174115027515891	null	0.8634032372449821
SLURP2	null	null	null	null	0.36011668757693394	null	null	null	null	null
SLX1A	0.366785932334274	0.366785932334274	0.9077895374906209	0.366785932334274	0.39439651935260706	0.366785932334274	0.366785932334274	0.366785932334274	0.41479975546260106	0.366785932334274
SLX1A-SULT1A3	0.942481670996392	0.942481670996392	0.942481670996392	0.942481670996392	0.942481670996392	0.942481670996392	0.942481670996392	0.942481670996392	0.942481670996392	0.942481670996392
SLX4	0.448555735111133	0.88924773173951	0.92609435701505	0.9182978495324041	0.8329914184424371	0.88924773173951	0.261744007173691	0.803081562986729	0.568908903493656	0.9085617361158009
SLX4IP	0.8020606356622021	0.5238898144306661	0.548185426084135	0.666518462448938	0.267420667983984	0.548185426084135	0.595534721321573	0.404942291261058	0.57257121713303	0.49105312922101096
SMAD1	0.6801472279708679	0.319758759008789	0.625361904687223	0.34814414844360203	0.736848035450782	0.7397340130967399	0.6295330319841321	0.24362375551465398	0.323878923352521	0.44768152006714595
SMAD2	0.647624430346701	0.5553031172252529	0.46012124084531797	0.5456085970688189	0.8984323671383571	0.842184798831615	0.456722347287867	0.515032812341161	0.6883632402847231	0.5375383351556121
SMAD3	0.989812965245147	0.8015670591953179	0.943505227302324	0.93369507516571	0.9823517318725049	0.8795453964800308	0.9220519257349871	0.9538904319116379	0.77074150029717	0.968555514157763
SMAD4	0.739420558350413	0.57903613506883	0.857460705872836	0.597292143581276	0.487409663473584	0.596817031879643	0.7931434957903101	0.5059200839516579	0.153862836662032	0.6260966567815699
SMAD5	0.15426508700307698	0.0476009055178229	0.109072607179887	0.0251037089910181	0.0044036946094052	0.0039525322359378	0.113463706873226	0.0261477761490186	0.19113486385492198	0.0371853985213246
SMAD6	0.329240191375138	0.599696845819273	0.279632767866394	0.627313734370923	0.618103204719205	0.5553142783972901	0.231186900502684	0.6611422995416011	0.20942571395871198	0.632224493286451
SMAD7	0.45327948285820496	0.349229116336608	0.477899748427244	0.225639662056038	0.23338024847675398	0.101126789327875	0.5216185606575	0.46922571493211207	0.588504120140563	0.220025094977344
SMAD9	0.821278197857748	0.44975078364851795	0.509749939897998	0.463191982925618	0.29200885359369705	0.167104064030828	0.509801203160662	0.218849622528097	0.0663670108002379	0.628986928487593
SMAGP	0.669238004057558	0.7315878104025799	0.759490420784158	0.7316248920749929	0.6825009574078399	0.7315878104025799	0.7229077705046558	0.683188707036252	0.7315878104025799	0.7315878104025799
SMAP1	0.619281969935354	0.782955930982693	0.6354618290101149	0.666956900693955	0.6957486134952738	0.782955930982693	0.6361459545697161	0.515749052172698	0.6118326423823599	0.779184361883105
SMAP2	0.671067314212085	0.79108405123374	0.327106160264503	0.542348951374268	0.31899652031240994	0.510778814248334	0.510778814248334	0.597285658680227	0.610778805002433	0.511598730439795
SMARCA2	0.29952558641663296	0.008978664323421141	0.25792764431888604	0.203676279948772	0.20008013673991198	0.080721068724229	0.111250566489849	0.06947769949954301	0.0408876862880624	0.0824414587415735
SMARCA4	0.7106153478537941	0.869137545505999	0.982900376328283	0.960776353260009	0.9937342679772591	0.8169857646256541	0.9020998725951379	0.925420251962897	0.687075374400482	0.6607248010300699
SMARCA5	0.157325824683686	0.7243776838422801	0.470177360929372	0.313624491314956	0.6756176115230981	0.34725050167602195	0.7047815721195699	0.62673515329839	0.353566425838826	0.284007694865152
SMARCA5-AS1	0.135793728439711	0.135793728439711	0.135793728439711	0.135793728439711	0.135793728439711	0.135793728439711	0.135793728439711	0.135793728439711	0.135793728439711	0.135793728439711
SMARCAD1	0.64732376573114	0.33076896062420896	0.766953544148947	0.558487967743192	0.47600887107221296	0.5547748960863841	0.875272291883398	0.5693766931332679	0.37505783936820203	0.235738260646146
SMARCAL1	0.238962040540877	0.19819512585685198	0.115165295368745	0.43257909064858896	0.308790471457539	0.33552001602818204	0.190177288244179	0.4715557784531671	0.740236625017922	0.19819512585685198
SMARCB1	0.822879060881503	0.8327925887900899	0.787526621284923	0.8220433490311191	0.5366831650873389	0.8352057127625491	0.8327925887900899	0.8327925887900899	0.6062889059370021	0.7928106907829731
SMARCC1	0.382688179323141	0.448947983975396	0.20734503511519	0.25992370556934397	0.0339876789037832	0.382967000743117	0.20612018504246	0.203495316838871	0.7979070730684321	0.162323185391522
SMARCC2	0.49236055915567895	0.49236055915567895	0.49236055915567895	0.49236055915567895	0.394934836129551	0.49236055915567895	0.272564729752488	0.656979405124302	0.24338672340074902	0.620174891827324
SMARCD1	0.687800972117084	0.7366484605218101	0.47249553385033793	0.34107668447852096	0.48367131081493103	0.48521033447891704	0.521299223303654	0.376856666874851	0.714489392650303	0.243470865663991
SMARCD2	0.318822444401846	0.30499865241567	0.25537438590674	0.5664107878204871	0.459161993566675	0.30499865241567	0.33130813274594395	0.18438734945217397	0.5657434639801121	0.38038348155792995
SMARCD3	0.126525807631536	0.0418512803799952	0.22806072382541898	0.17936399861154803	0.15541209581728302	0.351080173781392	0.534782192756142	0.0548856088746469	0.32194713610486897	0.34898522633545004
SMARCE1	0.950087205777675	0.695141302542184	0.8438145461429709	0.748176984717765	0.8122458466485558	0.695005683695215	0.695005683695215	0.695005683695215	0.984757967198735	0.695005683695215
SMC1B	0.7444639714523481	0.7254795666226949	null	null	0.751807900948879	0.767425683120708	0.9143709062260409	0.944432181834497	0.606810637068853	null
SMC2	0.520485204435003	0.727651361468225	0.5770129675582939	0.6848396203126851	0.704722231998772	0.844932714884559	0.577412859308874	0.8143272742935731	0.684692236545865	0.619203440525023
SMC3	0.1820725918392	0.00783793706083764	0.0599344538973055	0.18181602645832698	0.17246559128607802	0.0643780740400888	0.0640539529256834	0.1400251065735	0.12215143270235401	0.00889812475952888
SMC4	0.13367928042536	0.152639128785334	0.0758155581565449	0.147478565327073	0.518498805575132	0.45098050695343606	0.0619742539882307	0.0709705221804113	0.154024031439743	0.152639128785334
SMC5	0.51692470006832	0.817806018099566	0.652801949603024	0.31592814596368896	0.8475623756384051	0.515584650939221	0.585449897934129	0.544818325904035	0.36090840776979	0.467627712375878
SMC6	0.186661440003272	0.857942071216585	0.936069620182967	0.313665943438487	0.427469796482341	0.523176148032172	0.244044325833873	0.222756605150341	0.19782674718848497	0.240923729502968
SMCHD1	0.0386437872555098	0.0403315890298945	0.32412240017495897	0.0659387890026863	0.102469697403419	0.0219423879446407	0.20045210652734	0.0804933594713414	0.0954288354778701	0.213742642068864
SMCO1	0.895532163085369	0.17164084274796898	null	0.34043306616716495	0.9669657283215558	0.12289530617754199	null	0.67000008208724	0.634835945545615	0.375972222430941
SMCO2	0.876048393271056	0.990725013803545	0.675060161741853	0.740277927072897	0.949095040608537	null	null	0.924711704865905	0.7239894460087409	0.764667123209105
SMCO3	0.139053446223691	null	null	null	0.802977051663212	null	null	null	null	null
SMCO4	0.31877615665235803	0.473082309723831	0.0938270522416883	0.23435175041239803	0.13593403799539097	0.13593403799539097	0.0995766204997271	0.11467729751208501	0.13593403799539097	0.0494518677247431
SMCP	0.184586004292766	0.44205013745902	null	0.6727874792466271	0.0255184892485934	null	0.10238145089031299	0.318319634249374	null	0.348432262666455
SMCR5	0.825897813480178	0.825897813480178	0.825897813480178	0.825897813480178	0.825897813480178	0.825897813480178	0.825897813480178	0.825897813480178	0.825897813480178	0.825897813480178
SMCR8	0.7079014597233071	0.614614861885411	0.954419500222221	0.8430667657949791	0.35407564931272606	0.614614861885411	0.614614861885411	0.614614861885411	0.785637401365652	0.7847461018634642
SMDT1	0.0565178143570462	0.10928631354790701	0.354579868213856	0.302020888371083	0.177183542811745	0.05203021161801401	0.05203021161801401	0.05203021161801401	0.0414127148863625	0.05203021161801401
SMG1	0.954174324738068	0.912862428881341	0.8693887236569309	0.615913534264217	0.981300127468873	0.912862428881341	0.8260635214471641	0.9008854299424591	0.8143998347801759	0.853860948513765
SMG1P5	0.77183446073938	0.77183446073938	0.77183446073938	0.77183446073938	0.77183446073938	0.77183446073938	0.77183446073938	0.77183446073938	0.77183446073938	0.77183446073938
SMG1P7	0.347524468928863	0.347524468928863	0.347524468928863	0.347524468928863	0.347524468928863	0.347524468928863	0.347524468928863	0.347524468928863	0.347524468928863	0.347524468928863
SMG5	0.7365475525635691	0.684216765712354	0.28337173616213696	0.36993859116639705	0.269722564940864	0.684216765712354	0.29592654039187105	0.298442201045095	0.292231219848279	0.684216765712354
SMG6	0.7928211149402149	0.7114563237207042	0.657705040523787	0.838971060109969	0.618511961970103	0.7114563237207042	0.7003709580709561	0.6805045528433772	0.53983431151721	0.7114563237207042
SMG7	0.164266188328935	0.8463920402289491	0.320687945328698	0.4320527298491211	0.41156525522971005	0.510072829554839	0.232017381776651	0.334438882864283	0.24478007869555102	0.23907554404918802
SMG8	0.7443368317587091	0.6539617695262121	0.919131203573841	0.7270947180636959	0.882385405662727	0.8541070225358929	0.8541070225358929	0.9185748485234742	0.86783642437225	0.8541070225358929
SMG9	0.8436809776917629	0.9305666987916771	0.31049099003243397	0.320429656515281	0.52234306477005	0.702668089540568	0.309573583183467	0.30283663451181103	0.731914018946732	0.623928375928589
SMIM1	0.0127628482327428	0.0963923548950906	0.0534744353049711	0.064817219002772	0.105247969423547	0.009212850340543009	0.0523841127462676	0.0362640444377244	0.009212850340543009	0.0563803817670676
SMIM10L1	0.575245317471852	0.829798102589738	0.906874365280601	0.906874365280601	0.906874365280601	0.906874365280601	0.906874365280601	0.906874365280601	0.906874365280601	0.906874365280601
SMIM11A	null	null	null	0.0941446358745998	null	null	null	null	null	null
SMIM12	0.0546770742223589	0.0534798519406181	0.327461066092158	0.0708600174916089	0.0212030315670227	0.017185528415771	0.0421532951066601	0.0401722046414737	0.0553352200007688	0.118956767501648
SMIM13	0.6647684486515649	0.7259801731361221	0.6208100337736421	0.6877888483929581	0.63102243152124	0.8532858944319129	0.6392855052837261	0.7285116384284599	0.5914271547144201	0.8567231809541741
SMIM14	0.499459676187317	0.34882267828981506	0.272762975404743	0.273424248034142	0.490767218675625	0.34882267828981506	0.5610445078604279	0.6651182994536271	0.34882267828981506	0.39801821433754103
SMIM15	0.583129961447542	0.585770720729103	0.35917228550013497	0.35917228550013497	0.334963447750393	0.35917228550013497	0.300290047455607	0.373795703409366	0.35917228550013497	0.35917228550013497
SMIM17	null	null	null	0.0962879685562125	0.48764312231196294	0.558482876014338	null	null	null	null
SMIM18	0.932350406618292	null	null	0.9976868519762109	0.86357646457406	null	null	null	null	null
SMIM19	0.15387652064118398	0.348564483965182	0.21659170469163	0.118726570746891	0.3982148556486071	0.30395883850568106	0.126250771967988	0.121850486917594	0.427663076448204	0.30395883850568106
SMIM2	null	null	0.8221080479584479	0.17937934011756604	0.10749480282578999	null	0.37265249141924106	0.30613456813536605	null	null
SMIM20	0.7356043497372841	0.6715358054838809	0.635559529354655	0.688002332865087	0.872111496042433	0.844046383233006	0.844046383233006	0.945718214817568	0.38082421533692407	0.7900838719835359
SMIM21	0.9636577467186558	null	null	0.9712365847502091	0.9145801268190992	null	null	null	null	0.595546943238344
SMIM22	null	null	null	0.5549125363343411	0.16920420133965303	null	null	null	0.19442736693494503	null
SMIM23	0.24668950953992397	0.52539390633331	0.16287344372813098	0.42146730346111605	0.168384090515098	null	null	null	null	0.501327440771819
SMIM24	0.7139143719950941	0.645491019063439	0.23155168963284198	0.418618432443697	0.6300339871278521	0.7455204710991751	0.22661446025411602	0.317149016533586	0.7455204710991751	0.386678822863073
SMIM26	0.450127807941885	0.7437882271921791	0.904335021943173	0.528136037224419	0.7907872140786941	0.7437882271921791	0.8468770648149989	0.844682845818737	0.7437882271921791	0.9207355486372191
SMIM27	0.966718801788034	0.747677521087278	0.747677521087278	0.747677521087278	0.813464441997678	0.747677521087278	0.849603927986304	0.88887337020039	0.805348678740963	0.747677521087278
SMIM28	0.20753798325116102	0.0334171409291585	null	null	0.4690200442251629	null	null	0.147329225148458	0.118905206704212	0.10378719046273499
SMIM29	0.5644829743807329	0.380153131194494	0.747545150127338	0.8200069077326428	0.41142135759316995	0.288048251732172	0.652461828586222	0.7302291354836509	0.5644829743807329	0.5644829743807329
SMIM3	0.915388083920921	0.725087791999731	0.709534964478843	0.7375242163784179	0.42291635606064903	0.7133592951411121	0.8416531095182629	0.929027675151248	0.7133592951411121	0.5855890916812471
SMIM30	0.0224896584333936	0.0224896584333936	0.11148873661741199	0.0202644113226291	0.0224896584333936	0.0224896584333936	0.0224896584333936	0.0224896584333936	0.0224896584333936	0.0224896584333936
SMIM31	0.323560573728582	0.6152032500473621	null	0.0404034994691179	0.698360672802775	null	null	0.43971689719467894	0.041495671567096	0.41907802302081
SMIM32	0.332676375080567	0.24845102421055604	0.5545263334044029	0.298713582529315	0.62053696878077	0.62053696878077	0.323974598239546	0.35014417483090504	0.439107118743067	0.310381104911589
SMIM33	0.42860569416920496	0.0384949712795992	null	0.199563096878496	0.223643902323979	null	null	null	0.393750553797437	0.28986388727142404
SMIM35	0.276158188657097	0.655936094482624	0.380910815978925	0.336068977261022	0.6558415398573821	0.380910815978925	0.133836148983809	0.0698626395776729	0.380910815978925	0.380910815978925
SMIM36	0.857855340114668	0.6780730993638161	null	0.4098691261537071	0.338171504906671	null	0.918373248340471	0.9833961003395819	null	0.246729607359314
SMIM4	0.436755210262613	0.716750742188688	0.7584386821754259	0.827484555127019	0.49100102956532704	0.716750742188688	0.455087152178886	0.398195460842674	0.89080835519474	0.42477048730572603
SMIM5	0.38716531382772995	0.692893775787341	0.8631215566826959	0.848878793535995	0.692893775787341	0.692893775787341	0.852183018746953	0.756751573958759	0.8429555186465999	0.692893775787341
SMIM6	0.958304342526764	null	0.6963265356285789	0.988341645604	0.980963879760095	null	0.9585371660640609	0.973464708073822	0.798849106569573	null
SMIM7	0.9371103067815991	0.9604436201790991	0.9604436201790991	0.9604436201790991	0.9841948442449581	0.93330775316166	0.879972626854698	0.926213566421678	0.9429607528743249	0.9356668307106191
SMIM8	0.387428711576891	0.276306355582358	0.36133271810159995	0.321688275286073	0.10993013072195598	0.20948051065168	0.36063382368232705	0.3551623437281571	0.111841832726593	0.20948051065168
SMKR1	0.7718739642891791	0.6365532264606399	0.428828767327243	0.38428716074245506	null	null	0.42861876959577894	0.5004601820594611	null	0.381673651607332
SMLR1	0.0702525297040906	0.48915690866036204	0.249383050471304	0.173944965847544	0.23161945238516202	null	0.231924740690163	0.513384553271677	0.131180335194108	0.209041398715682
SMN1	0.71194159212354	null	null	null	0.6333932116581221	0.7840368362664929	null	null	null	null
SMN2	null	0.053479911557827005	null	null	null	null	null	null	null	0.535335521896382
SMNDC1	0.225831680128376	0.531035676468386	0.229958011258996	0.0697430533524857	0.365268043889326	0.365268043889326	0.228779784760706	0.20133250145432	0.365268043889326	0.22586848314968697
SMO	0.618016621529943	0.432418702502331	0.486015427152726	0.34331824871389893	0.586313567117507	0.685399819391068	0.48594191463335	0.208816401406103	0.32450450021544397	0.325181349460669
SMOC1	0.5127852876928449	0.266353263202624	0.450070044260277	0.479478265743949	0.042013739256002	null	null	null	0.31244146747514395	0.811998880320239
SMOC2	0.0565862307625045	0.0613277940062897	0.0879517648093187	0.300014065236686	0.24494508612743	null	0.100726386536571	0.125899123899854	0.100845708221848	0.0576877521700367
SMOX	0.197422052207078	0.7959021766009329	0.36673799925464706	0.439093911382806	0.25661589018995395	0.308234609520072	0.308234609520072	0.7741330390520859	0.18653461364681895	0.115740609156731
SMPD1	0.41228668724724105	0.0110403343386228	0.48254635033594706	0.28846664912624	0.750905951678446	0.39391910560777904	0.31734552527683696	0.15573493772098698	0.699276884656	0.11695853071505001
SMPD2	0.571491142589823	0.571491142589823	0.7879866491675551	0.276489486097225	0.663743770119458	0.571491142589823	0.539545992676599	0.66413855609938	0.673394136448765	0.571491142589823
SMPD3	0.313396014569908	0.13507576896724902	0.13507576896724902	0.40563945785306393	0.0407791008058304	0.13507576896724902	0.13507576896724902	0.21862836994182602	0.290814852392533	0.7909904635540451
SMPD4	0.7880511592618659	0.988103668463683	0.887225156807565	0.969084171179032	0.8425131561634649	0.9421177728582599	0.846918791464709	0.8445119332314649	0.9350559608210101	0.9421177728582599
SMPDL3A	0.00174151082698049	0.0502283613005585	0.008103656984441921	0.0216127526511567	0.0447031461900019	0.11120315995154699	0.016759965144516	0.020986971167612996	0.0313323451835041	0.0486078147973956
SMPDL3B	0.5336565164785689	null	0.43700910895250394	0.534611425285363	0.27508174334118607	0.36131444970774607	0.37924036404975303	0.6018459226328381	0.30794140511412	0.703771392321017
SMR3A	0.876028902829824	0.823266275087364	null	null	0.966068918891354	null	null	0.8710502777659759	null	0.7280480837215709
SMR3B	0.8960957428945792	0.584427826284198	null	null	0.872665843608144	null	0.8592272781418492	0.764066177537328	null	0.7978388138219251
SMTN	0.989098965978889	0.9097109504269419	0.993468915435327	0.998203535313593	0.982364699306081	0.888422243892096	0.9613332320069491	0.9613332320069491	0.991491492933543	0.9613332320069491
SMTNL1	0.224267853725833	0.469216669673361	0.421326828646943	0.3628075522850461	0.23088499928480102	0.44768357937610903	0.224267853725833	0.224267853725833	0.5256621905084179	0.676858939557991
SMTNL2	0.59038119633986	0.6653393786411851	0.22971864857389104	0.19342181731204897	0.42825884353740706	0.5225579427695829	0.191338119854494	0.21309645765779997	0.12224429300919698	0.219461935074018
SMU1	0.34822421385862	0.138634892446433	0.247338904822499	0.342893726608214	0.626517401927391	0.360346746417944	0.24618630699652103	0.3684056598463549	0.21583182571692702	0.729167472293057
SMUG1	0.401818970296779	0.578999624643016	0.800947662335213	0.802071601411072	0.8536337742742249	0.327080366317621	0.35374380303132197	0.631281677126381	0.762377353381354	0.7884121945775799
SMURF1	0.805711363889201	0.527682134048345	0.37765560356573	0.7889334996606631	0.37177979069897205	0.5647580866558221	0.510229998110305	0.7647913668286891	0.263001273953038	0.566441097352412
SMURF2	0.9028026300210601	0.9680046057122059	0.998718200805393	0.9663284490092079	0.956710082109497	0.928349878194397	0.9967466844440409	0.993291565803375	0.7886316209367851	0.75484382010612
SMYD1	0.37000005008459397	0.519322143143695	null	0.342996810989884	0.7665153640246959	0.741480268070521	null	0.3363606039754681	0.22267523729074803	0.523934901369687
SMYD2	0.883218504280708	0.8336039315578909	0.535308215882221	0.7145083880711239	0.8367654686233249	0.6740259725118101	0.6920836446970269	0.5540322346865	0.760233524017835	0.674516916024427
SMYD3	0.531598428349559	0.6056360589972671	0.232058048878802	0.34334943534249796	0.22033782953483	0.35417481321014205	0.487264974019296	0.391360762145122	0.179785397577549	0.624186872277562
SMYD4	0.14861058860527	0.0962993473494068	0.16196279780469502	0.0171762325602268	0.0539149593996315	0.119764124247849	0.0448895915776356	0.0577328145889031	0.144573114490316	0.0448895915776356
SMYD5	0.795482189535918	0.11200214496370402	0.39885907818419897	0.372584909415	0.11984862676640701	0.10547240618373599	0.41908152990022296	0.6618786640986261	0.336562800391043	0.6556851772239101
SNAI1	0.916909306781919	0.255679981909985	0.87648578590002	0.688613615518627	0.273212452806079	null	0.44969019844025604	0.41717892274647794	null	0.9196956292075931
SNAI2	0.5150820962410569	0.554721155705145	0.695036737904665	0.742856317822022	0.923441484191968	null	0.6805588838255922	0.735393504116877	0.7523027343645601	0.674369400810803
SNAI3	0.8822873953584219	0.8822873953584219	0.8822873953584219	0.8498393280806941	0.828065262810513	0.8822873953584219	0.87072281630526	0.9782020780855791	0.7076428911195479	0.8822873953584219
SNAI3-AS1	0.8234656410149119	0.8234656410149119	0.8234656410149119	0.8234656410149119	0.8234656410149119	0.8234656410149119	0.8234656410149119	0.8234656410149119	0.8234656410149119	0.8234656410149119
SNAP23	0.783176912359206	0.934536466163668	0.9618220327684301	0.9326327612078209	0.9449174585084051	0.993030871097631	0.934536466163668	0.8979891585859681	0.934536466163668	0.934536466163668
SNAP25	null	null	0.277718827387117	0.0525502004646886	null	null	0.009163964862154591	0.0600126353539772	null	null
SNAP25-AS1	0.341350142546464	0.341350142546464	0.341350142546464	0.341350142546464	0.341350142546464	0.341350142546464	0.341350142546464	0.341350142546464	0.341350142546464	0.341350142546464
SNAP29	0.9549559398769979	0.988477107159092	0.8808265921794219	0.9726643848759301	0.932046670286703	0.988477107159092	0.72670357834934	0.83307331755978	0.894050959521744	0.988477107159092
SNAP47	0.694405728095626	0.223783799671702	0.6640805326886321	0.8934880757757929	0.67464846615405	0.392040819112997	0.861905507161833	0.8312471886816059	0.814697385449086	0.914072651164956
SNAP91	0.5590811319012969	0.738251714623771	0.705678274374975	0.448738150446814	0.337524578098088	null	0.511523285460786	0.4829263395529771	0.7170733110393002	0.7578300820963141
SNAPC1	0.643022162743577	0.689226609671686	0.81694563296663	0.871846304225742	0.8625922585881759	0.6407290790242239	0.6407290790242239	0.6407290790242239	0.748136223149105	0.6407290790242239
SNAPC2	0.515498212623141	0.549264717030221	0.14080837901566298	0.14080837901566298	0.0664646551676624	0.14080837901566298	0.310203363886718	0.6409331954498549	0.20122622377074695	0.282857882676918
SNAPC3	0.297741355046248	0.502520734677118	0.680685695429755	0.8649946496917491	0.664406640105617	0.502520734677118	0.719286538083371	0.9135798910275121	0.3153789690105	0.918099810001491
SNAPC4	0.271280753186038	0.367909687134834	0.20617943685907897	0.20182837334042397	0.22978188800137603	0.262686481069296	0.268998686988216	0.4693805978235301	0.6226172558892421	0.519013122950023
SNAPC5	0.8975433667207421	0.9586986798950949	0.9337195766936691	0.993600673069696	0.974592733336924	0.953321341552432	0.977473092008737	0.9876162062457929	0.9586986798950949	0.9586986798950949
SNAPIN	0.700388137146264	0.634932499019386	0.677732787352659	0.11588154089148801	0.634932499019386	0.634932499019386	0.7043222818415201	0.158971944793845	0.634586183252288	0.467272120997664
SNCA	0.5308345142476021	0.6506525785945749	0.673688332921914	0.504829672620849	0.7178751179170799	0.6506525785945749	0.6723667810240189	0.5616475475417769	0.7683011215804448	0.6506525785945749
SNCAIP	0.7717931935718242	null	0.617737722140382	0.619810720627657	0.9989548995302551	0.9987500175224571	0.60532132912749	0.7013872831131139	0.8091314287290259	null
SNCB	0.8760689607931569	0.869387471426321	0.600895524800159	0.8067129376357349	0.907128858343042	0.909560199891011	0.46348017284643106	0.58308584392638	0.94871600847547	0.7618708565040941
SNCG	0.8408576219056692	null	0.906809952156849	0.7310851387864059	0.4254338076012871	0.321731027403539	0.40422784425661207	0.627709787546049	0.6078430662430649	null
SND1	0.527629544593449	0.9173050488570501	0.7788697444912271	0.6175148416086421	0.456888193188978	0.49265446307240096	0.52283300708347	0.782763609809017	0.641973549718562	0.7039334730951999
SND1-IT1	0.39103253779954406	0.39103253779954406	0.39103253779954406	0.39103253779954406	0.39103253779954406	0.39103253779954406	0.39103253779954406	0.39103253779954406	0.39103253779954406	0.39103253779954406
SNED1	0.9750467556944621	0.859762411149703	0.701218470730533	0.9265042578382819	0.791791265476588	0.756561263703485	0.8287288718235409	0.934277255755271	0.9040995055342321	0.8113637505580691
SNF8	0.7995503224890309	0.9553641235279721	0.6551762085587389	0.472846676277901	0.8835013853339301	0.8172094371484971	0.651085448216394	0.664103864722144	0.812402281784952	0.727964891148549
SNHG1	0.911728976972457	0.911728976972457	0.911728976972457	0.911728976972457	0.911728976972457	0.911728976972457	0.911728976972457	0.911728976972457	0.911728976972457	0.911728976972457
SNHG10	0.6244513589336661	0.6244513589336661	0.6244513589336661	0.6244513589336661	0.6244513589336661	0.6244513589336661	0.6244513589336661	0.6244513589336661	0.6244513589336661	0.6244513589336661
SNHG11	0.38225049918672205	0.38225049918672205	0.38225049918672205	0.38225049918672205	0.38225049918672205	0.38225049918672205	0.38225049918672205	0.38225049918672205	0.38225049918672205	0.38225049918672205
SNHG12	0.019149576794159	0.019149576794159	0.019149576794159	0.019149576794159	0.019149576794159	0.019149576794159	0.019149576794159	0.019149576794159	0.019149576794159	0.019149576794159
SNHG14	0.204898522064033	0.204898522064033	0.204898522064033	0.204898522064033	0.204898522064033	0.204898522064033	0.204898522064033	0.204898522064033	0.204898522064033	0.204898522064033
SNHG15	0.220099117216168	0.220099117216168	0.220099117216168	0.220099117216168	0.220099117216168	0.220099117216168	0.220099117216168	0.220099117216168	0.220099117216168	0.220099117216168
SNHG16	0.679561583565089	0.679561583565089	0.679561583565089	0.679561583565089	0.679561583565089	0.679561583565089	0.679561583565089	0.679561583565089	0.679561583565089	0.679561583565089
SNHG17	0.0838590451989617	0.0838590451989617	0.0838590451989617	0.0838590451989617	0.0838590451989617	0.0838590451989617	0.0838590451989617	0.0838590451989617	0.0838590451989617	0.0838590451989617
SNHG20	0.8011968485129921	0.8011968485129921	0.8011968485129921	0.8011968485129921	0.8011968485129921	0.8011968485129921	0.8011968485129921	0.8011968485129921	0.8011968485129921	0.8011968485129921
SNHG22	0.7576704554139209	0.7576704554139209	0.7576704554139209	0.7576704554139209	0.7576704554139209	0.7576704554139209	0.7576704554139209	0.7576704554139209	0.7576704554139209	0.7576704554139209
SNHG26	0.0320655095674463	0.0320655095674463	0.0320655095674463	0.0320655095674463	0.0320655095674463	0.0320655095674463	0.0320655095674463	0.0320655095674463	0.0320655095674463	0.0320655095674463
SNHG28	0.137461132332453	0.137461132332453	0.137461132332453	0.137461132332453	0.137461132332453	0.137461132332453	0.137461132332453	0.137461132332453	0.137461132332453	0.137461132332453
SNHG29	0.61110350967647	0.61110350967647	0.61110350967647	0.61110350967647	0.61110350967647	0.61110350967647	0.61110350967647	0.61110350967647	0.61110350967647	0.61110350967647
SNHG3	0.5806329264057509	0.5806329264057509	0.5806329264057509	0.5806329264057509	0.5806329264057509	0.5806329264057509	0.5806329264057509	0.5806329264057509	0.5806329264057509	0.5806329264057509
SNHG30	0.11647915579211998	0.11647915579211998	0.11647915579211998	0.11647915579211998	0.11647915579211998	0.11647915579211998	0.11647915579211998	0.11647915579211998	0.11647915579211998	0.11647915579211998
SNHG32	0.19847872393812696	0.19847872393812696	0.19847872393812696	0.19847872393812696	0.19847872393812696	0.19847872393812696	0.19847872393812696	0.19847872393812696	0.19847872393812696	0.19847872393812696
SNHG4	0.268400056560425	0.268400056560425	0.268400056560425	0.268400056560425	0.268400056560425	0.268400056560425	0.268400056560425	0.268400056560425	0.268400056560425	0.268400056560425
SNHG5	0.824592177931319	0.824592177931319	0.824592177931319	0.824592177931319	0.824592177931319	0.824592177931319	0.824592177931319	0.824592177931319	0.824592177931319	0.824592177931319
SNHG6	0.669585980505809	0.669585980505809	0.669585980505809	0.669585980505809	0.669585980505809	0.669585980505809	0.669585980505809	0.669585980505809	0.669585980505809	0.669585980505809
SNHG7	0.509032861564237	0.509032861564237	0.509032861564237	0.509032861564237	0.509032861564237	0.509032861564237	0.509032861564237	0.509032861564237	0.509032861564237	0.509032861564237
SNHG8	0.37813897621237896	0.37813897621237896	0.37813897621237896	0.37813897621237896	0.37813897621237896	0.37813897621237896	0.37813897621237896	0.37813897621237896	0.37813897621237896	0.37813897621237896
SNHG9	0.6837690760941899	0.6837690760941899	0.6837690760941899	0.6837690760941899	0.6837690760941899	0.6837690760941899	0.6837690760941899	0.6837690760941899	0.6837690760941899	0.6837690760941899
SNIP1	0.6539238873787829	0.550864536052909	0.246452067520305	0.31245835229477303	0.6329801031672061	0.5988120323604879	0.24531627841009804	0.311187368218943	0.40363576933397494	0.628796954526942
SNN	0.383332918022955	0.489429466240248	0.783498102089676	0.799300830800903	0.6438285535610071	0.489429466240248	0.784705796067847	0.775988045056683	0.5888221598577049	0.47417714530559296
SNORC	0.0582170489687831	0.10316802618767301	0.39805557315271006	0.267953826642354	0.672816123407788	0.126613587958125	0.126613587958125	0.126613587958125	0.0921602872897152	0.126613587958125
SNPH	0.9850999748043909	0.9819894459763001	0.9465366751087941	0.9609797668995659	0.978556972860239	0.9388426885138559	0.9796005613407891	0.978673710599405	0.9836625521232281	0.9388426885138559
SNRK	0.686108463632787	0.47144378387723296	0.171676856367847	0.536389573676778	0.702423187387015	0.47144378387723296	0.177615180295901	0.53502719498135	0.441277615875426	0.8244834174986291
SNRK-AS1	0.28159050254619605	0.28159050254619605	0.28159050254619605	0.28159050254619605	0.28159050254619605	0.28159050254619605	0.28159050254619605	0.28159050254619605	0.28159050254619605	0.28159050254619605
SNRNP200	0.0691716971392107	0.0713734807984566	0.41718370895861107	0.02056150371522	0.166207961932731	0.06990432011395199	0.0623408605977518	0.0623408605977518	0.11077955117362599	0.17387827468117598
SNRNP25	0.8171162600137021	0.9302815111234671	0.76725325678597	0.930864102957343	0.7444195882856509	0.73576720260747	0.521665325247031	0.890341347436984	0.9495801699676959	0.73576720260747
SNRNP27	0.116810915409366	0.10757434362469001	0.0740451981549787	0.11761381240290301	0.0141001399922187	0.0317771034730382	0.060741409891455996	0.0773812948219898	0.10757434362469001	0.00926718811379873
SNRNP35	0.821257991247887	0.6934684550765009	0.871970132388007	0.890887724360909	0.990904152338088	0.9317155108574301	0.8732160943726841	0.892570166453355	0.7036677696537541	0.7054636035039771
SNRNP40	0.4405187111923	0.12424297571502302	0.213107899864899	0.23183460352284196	0.44820410382996095	0.0907850470466425	0.104511700271108	0.187509813611288	0.36942861716857395	0.20918373707345803
SNRNP48	0.666340626770867	0.288933489629475	0.341459642704029	0.27514975098192307	0.67947101547697	0.354924213140174	0.3520709478625179	0.37819812959384397	0.39157323698268504	0.43087399139115007
SNRNP70	0.4876443462450121	0.37718634201872603	0.790642709746582	0.7542969013962671	0.9082173965152679	0.49450919047421205	0.825679936478245	0.8147240720005591	0.5840953700746421	0.729673343982991
SNRPA	0.653315929711681	0.313389011388361	0.29614304728376395	0.23391276342187803	0.538333542115397	0.321705320725362	0.675986449141919	0.20224955657386803	0.321705320725362	0.321705320725362
SNRPA1	0.513790393001544	0.851575755846294	0.111508500472263	0.303236870028012	0.8862266318304058	0.6478036362761409	0.6848233154340629	0.7371079812844691	0.887827587985359	0.596404247711912
SNRPB	0.22535830045416697	0.274643448040004	0.161564541971182	0.0992752845490935	0.18533577704253898	0.242641551747525	0.21197888933731798	0.214077309991625	0.242641551747525	0.242641551747525
SNRPB2	0.0689025782152063	0.0056051976647561895	0.010818705599569	0.010818705599569	0.0218974273474957	0.010818705599569	0.010818705599569	0.0113818002694026	0.0250364781805209	0.010818705599569
SNRPC	0.8308764745741141	0.682737017462416	0.8081353845864009	0.8310861352843991	0.834079123671168	0.834079123671168	0.809383402269846	0.597473246453768	0.7178964039984499	0.614842898669317
SNRPD1	0.5335057677882	0.864313236811808	0.787227037495995	0.96656656611294	0.734885915239142	0.734885915239142	0.810915627919287	0.943663174064572	0.734885915239142	0.791694219434572
SNRPD2	0.247274434925293	0.778573844358881	0.831379783957121	0.9016698349172909	0.831379783957121	0.831379783957121	0.18494266688549602	0.207516311425477	0.377471282105566	0.8103312696667041
SNRPD3	0.323440949966566	0.31645112873833503	0.37735707933011897	0.248495066015209	0.226776713864837	0.661322759584324	0.31645112873833503	0.31645112873833503	0.208945099759984	0.31645112873833503
SNRPE	0.0202017711018497	0.408945308703766	0.356795134706993	0.0316390118009209	0.14553329791129502	0.14553329791129502	0.5070782744858371	0.288174749170259	0.14553329791129502	0.602398209576834
SNRPF	0.112976835657425	0.337549806448563	0.337549806448563	0.454469606484048	0.0498710329978574	0.337549806448563	0.64354556708222	0.877353412407058	0.47545489755319	0.802548301964947
SNRPG	0.6874236431417831	0.207521207891364	0.113048598312748	0.202881783478513	0.436287250881553	0.436287250881553	0.11183267112844	0.21342203232666002	0.436287250881553	0.285465235566664
SNRPN	0.213390441722305	0.325502643606725	0.21709123917772896	0.3779056153590061	0.5023862144103249	0.5980227857176761	0.027917867789567	0.546259315200295	0.133055458918563	0.325502643606725
SNTA1	0.213556655646501	0.26966805032533103	0.647862074605188	0.7924093892594141	0.604113077808674	0.6376692104016239	0.64867880393604	0.9204332447140892	0.13308537226331402	0.7028520832502629
SNTB1	0.162562425438619	0.25643929036238505	0.211398218195673	0.40035259053926	0.102722857558365	0.33969940205291493	0.12007287086638302	0.0860454867443275	0.0638489827431451	0.25643929036238505
SNTB2	0.20643689219185102	0.051707756310728	0.16939754670924304	0.29566661822818896	0.3236776788745	0.051707756310728	0.226530075644263	0.0668833188521052	0.0182893078358796	0.116224861528017
SNTG1	0.379970740508924	0.497793939183435	0.8963647426981769	0.42563511624515704	0.9204110886928509	null	0.558618156272348	0.971193774934282	0.267173938790536	0.981205276446204
SNTG2	0.208722509548791	null	0.6010874867525339	0.932057250295203	0.368251663799968	0.317200143167573	0.594861935154675	0.639091683377183	0.271793407695479	0.7682806054336571
SNTN	0.13841436700501902	0.232727223512638	null	0.183298016346637	0.0917165404590583	null	null	0.407450771483407	0.23909687986475303	0.74803975484688
SNU13	0.8923145364042709	0.959228245718884	0.901720729631132	0.9023510713819821	0.9156420693079771	0.927635746335925	0.938143456046625	0.893611744882732	0.849279136159278	0.9333708458763741
SNUPN	0.444176136252029	0.151463460357993	0.50902374891939	0.387062138845803	0.103447541379945	0.151463460357993	0.324861394342098	0.278356389891904	0.18933513127426102	0.333786726666582
SNURF	0.784957590031138	0.52102908571143	0.52102908571143	0.52102908571143	0.5154178205613811	0.52102908571143	0.52102908571143	0.52102908571143	0.23752438158941802	0.52102908571143
SNW1	0.6389839925246421	0.546902754525157	0.546902754525157	0.29514271583713303	0.633614922701035	0.39374315133256205	0.546902754525157	0.546902754525157	0.5667105356014979	0.546902754525157
SNX1	0.976188371342316	0.935935314515507	0.617186084813902	0.9461555795424259	0.894698738240771	0.8630019954454641	0.9688411743600529	0.9684608055364691	0.967759568370432	0.40067182160594605
SNX10	0.7366897282564899	0.30886066243949	0.8372637341528721	0.691127069320592	0.17811266772379503	0.30886066243949	0.765201384806246	0.5959373182996739	0.0499712357714785	0.28379052178515
SNX11	0.0453086751313492	0.14659157879266502	0.0106269075687343	0.0107590323074593	0.0875349266109516	0.09386212654029699	0.09386212654029699	0.10135867128434599	0.23418849459132102	0.118672564726136
SNX13	0.7874462850426122	0.516975994769986	0.463197905811467	0.7141114110199571	0.510096617892642	0.6314765730801329	0.6652452254909	0.685283678001958	0.906379261120149	0.6314765730801329
SNX14	0.950532961432583	0.874134372286621	0.97082071073065	0.7760476748459398	0.8263571468583291	0.7077849276136079	0.887246711862272	0.887246711862272	0.809965339627843	0.887246711862272
SNX15	0.9984316623462901	0.97824435835235	0.9049460998258678	0.980965717045511	0.9655590249669921	0.97824435835235	0.9971100117966579	0.958334493967369	0.993012871191168	0.97824435835235
SNX16	0.192293986463212	0.37595975880543603	0.5716973838418461	0.8568296402778101	0.19442991617625896	0.37595975880543603	0.37595975880543603	0.512127206679582	0.37595975880543603	0.37595975880543603
SNX17	0.30457383842462105	0.19600410927513198	0.38030968351605793	0.586918509942584	0.321773685845947	0.0675242070996838	0.408981260566383	0.49796408875965503	0.19061116179040802	0.19600410927513198
SNX18	0.772379497769254	0.28625210534191897	0.34923104506743297	0.21649774357051604	0.720529283476033	0.489821116891433	0.7999691550379859	0.7008309757750579	0.660049707935353	0.391016935580853
SNX19	0.597041169388492	0.763736346011759	0.4713695467172179	0.5871063153374871	0.8789092384090291	0.5196682885384539	0.468909418663628	0.5818607745269979	0.557957163011336	0.513937294006499
SNX2	0.0322289936610547	0.0235837564748765	0.0649230689517698	0.0474526737274978	0.0109764459422776	0.107503550426128	0.0580849552300088	0.0363524099299387	0.0245277599694909	0.14842518675109304
SNX20	0.57202118197895	0.298263423010421	0.650410882778011	0.304565327683899	0.209270358346976	0.298263423010421	0.161689840099701	0.40566989632286293	0.508584656727708	0.69308764006227
SNX21	0.692198298667787	0.8384422996191842	0.7611049696919959	0.758836821144454	0.6598644838750861	0.8384422996191842	0.7542296745825219	0.721884189430239	0.7806869022574051	0.8384422996191842
SNX22	0.9023342940656022	0.6609762360961291	0.27895504618692896	0.18717178814675198	0.0672765991745731	0.6609762360961291	0.288818557181297	0.39920760074987705	0.892938360903833	0.7177210220409979
SNX24	0.0235641391428673	0.0200523850281091	0.374497644527452	0.00972556498208605	0.0315356068835441	0.0653121304322901	0.23117244661992498	0.0475354738191253	0.0701757772547842	0.0523518626880091
SNX25	0.14979898758068802	0.0148378202806627	0.0148378202806627	0.0381638047666568	0.25158643411390497	0.0148378202806627	0.246983568605952	0.0763129391519316	0.118099978095344	0.0148378202806627
SNX27	0.373469281449368	0.175135012883996	0.311235294921299	0.331241617484272	0.813079367060084	0.663821397072513	0.119762332164644	0.219761832499846	0.499015699371443	0.282269586925245
SNX29	0.20469201570205	0.6429067176530661	0.6429067176530661	0.7328565385547819	0.3816856036221379	0.7616921597770101	0.557493123896231	0.626327545495214	0.6444007779694979	0.6429067176530661
SNX3	0.00837906662496239	0.17742012674718802	0.101474949938014	0.0870864138913472	0.35274978805541607	0.12375277552452499	0.0968966435330764	0.30035752917696	0.12375277552452499	0.263011302605221
SNX30	0.9666548045768291	0.707440717749397	0.845432098236327	0.9697707125970351	0.47155836959384395	0.845432098236327	0.867637034697856	0.8648576307941329	0.579990025012811	0.884200442101032
SNX31	0.6747299375762409	0.523048828110541	0.8512371064812391	0.7809534877101322	0.518375283965868	0.41863294588915007	0.92719243636638	0.43616603340878596	0.7699076564725591	0.6944736623749511
SNX32	0.813494317270836	0.32313452213488797	0.600858703656037	0.368720367048337	0.7270110844758481	0.280668283474014	0.56190208862609	0.214026310244981	0.19208809910224603	0.47801973538409204
SNX33	0.0291744153498961	0.0121757221165025	0.0269853667611793	0.0330392112437402	0.12056479199411099	0.0313940690560218	0.0459532945921191	0.0220968500354227	0.00317220648544662	0.0313940690560218
SNX4	0.029099271871995	0.0331943121825514	0.283638299379678	0.35783139500200206	0.185049926950465	0.0748353680021316	0.31248560314996	0.35683231991994396	0.0478620150671554	0.122435458060441
SNX5	0.378786854807766	0.540729745808488	0.760533066136193	0.5824174269166871	0.9651170855356089	0.760533066136193	0.226943374921286	0.399595990469858	0.780676093837334	0.4324873388214461
SNX6	0.3656639396005129	0.20867625050181698	0.753381392796054	0.438461290688937	0.114608119276086	0.20867625050181698	0.742267080220232	0.734144995910718	0.641137510973729	0.527152901580223
SNX7	0.5916968482098149	0.9890903532054971	0.9230974154247329	0.847696030248461	0.8757034989401999	null	0.43214818269009203	0.839827666034125	0.946332177755703	0.9463601521112759
SNX8	0.503065850289708	0.256938365728015	0.919905329082067	0.81655470871526	0.788713202907352	0.749810877942477	0.8707013510069521	0.43532510607962	0.75446786061453	0.749810877942477
SNX9	0.851365655227573	0.845038966378795	0.642976442066519	0.8444482567607321	0.758229605199783	0.958214508197604	0.958214508197604	0.872167764340712	0.9472362871754331	0.971508996829315
SOAT1	0.578626956676318	0.47625523621578497	0.23907694105100896	0.4901540317767721	0.639280449478157	0.44903960051020103	0.237921360228802	0.472841338280383	0.674338252284599	0.161981846689784
SOAT2	0.624166274492714	0.162698746789599	0.178920236808929	0.18042364973536104	0.0273344579931848	0.19791399138882398	0.142274711688504	0.0208237125341475	0.6538923753818771	null
SOBP	0.900349580221346	0.7708939185165592	0.8555931894300179	0.9651620016963349	0.980866369937617	0.9422273351054742	0.8589494930488679	0.91058373951952	0.9330397491499021	0.833776868238507
SOCS1	0.0320735272848349	0.0662400382355063	0.12075069043147302	0.0370959123393588	0.250222854902255	0.0662400382355063	0.123111740389634	0.0321663307788406	0.140356182920545	0.0662400382355063
SOCS2	0.27526566425538	0.192436919150529	0.0526365286243309	0.15471210823934	0.303281964812057	0.115908008632238	0.445932571696475	0.33467035248145005	0.115908008632238	0.115908008632238
SOCS2-AS1	0.7097582867117099	0.7097582867117099	0.7097582867117099	0.7097582867117099	0.7097582867117099	0.7097582867117099	0.7097582867117099	0.7097582867117099	0.7097582867117099	0.7097582867117099
SOCS3	0.8128135307680749	0.690095641797948	0.6478902432885251	0.34545374805176804	0.272121418490629	0.4552404309339079	0.6818832706902769	0.6808015459498361	0.27889597351428697	0.644947472950104
SOCS4	0.169764797847688	0.5010041153234429	0.24505508760116299	0.34549984855981797	0.354969346510289	0.41350817214382896	0.171835570696457	0.32857218014654604	0.7705750683053499	0.288685311219194
SOCS5	0.410151119267401	0.410151119267401	0.40481195569953493	0.10232484355627099	0.5820840454613989	0.410151119267401	0.410151119267401	0.410151119267401	0.5432682352425461	0.310989648302258
SOCS6	0.641467641164384	0.76463291350967	0.27848845294375896	0.324688828484687	0.604934362382886	0.6170699475411341	0.25421817685370396	0.34879337355885	0.9434542413706859	0.286358588643081
SOCS7	0.18499840848250199	0.0454868405179815	0.398502424542408	0.0797270468905524	0.31610882934539897	0.34417412982522694	0.34417412982522694	0.34417412982522694	0.19764245947400302	0.296488196694309
SOD1	0.10598230506037101	0.21543686304351	0.0692278362440145	0.0606274345217546	0.335502304654695	0.33333821252542895	0.048983310794397994	0.0513539592502418	0.12933784213232302	0.317003466076111
SOD2	0.5656717925481639	0.11432922659637101	0.613006639278124	0.7300528624994449	0.40486071331710294	0.493298669070464	0.49024815672850297	0.527392562850164	0.80756487857869	0.493298669070464
SOD3	0.250232132479205	0.0510534142064023	0.205509548903613	0.186847281634189	0.474583798604421	0.377592281455535	0.1302197961859	0.21095875928534802	0.33816319882467405	0.42342423391471795
SOGA1	0.9685894307882729	0.824381906395838	0.7265192566138199	0.9508370722807721	0.9206033827546669	0.9671567892096341	0.893993649857726	0.845635035484107	0.897767491559754	0.8538556787092478
SOGA3	0.906836897202687	null	0.7235899608187759	0.9106713912535441	0.479988780726049	null	0.8297481022001658	0.8604200038646609	0.825299340021132	0.682608948423676
SOHLH1	0.13020972093485902	0.00647210483124484	0.0531454675124389	0.398378384423503	0.0229545326362113	0.5040180665142021	0.38117116656681205	0.263404047518216	0.051835836286653	0.11344899501616999
SOHLH2	0.940094352449818	0.7761372198739781	null	0.30703452147337607	0.552528616673091	null	null	null	0.548100669249288	null
SON	0.8633940665100841	0.294025665249884	0.144222775914385	0.575925405852574	0.19800507925381894	0.294025665249884	0.253318994680066	0.14051998888465198	0.27295415429713504	0.294025665249884
SORBS1	0.333319108922577	0.21381352646516602	0.172502077187968	0.42352148459000794	0.401481037248156	0.542844965477782	0.228712443203729	0.20022213172127898	0.6543922305468549	0.8165049255579909
SORBS2	0.88939045646534	0.448416472943585	0.15625744505668698	0.42276554513104403	0.246513494235099	0.328610165271026	0.43436576107725205	0.42425002444303994	0.20153871731982398	0.38387789798418
SORBS3	0.0172112304540036	0.5865434927365539	0.228212729491149	0.0975215212787499	0.19949239266069602	0.265492502759168	0.184840333416236	0.39249610788323497	0.512068758444889	0.265492502759168
SORCS1	0.0736662671652275	0.0512351934724673	0.416972236825482	0.8044603982345171	0.0374695026385668	null	0.356499638148392	0.264958022893517	0.47708638105378903	0.124513448401572
SORCS2	0.32571454038283004	0.45929566109526293	0.39024817855824107	0.332638433795237	0.62360329172553	0.532778403366345	0.34059241804388396	0.484646212161669	0.6039941380703879	0.37395405860608705
SORCS3	0.8249371852241519	0.52309696643269	0.567054223819744	0.6146377393239351	0.457890548789115	0.567054223819744	0.761184410119703	0.507753350756434	0.327210540747034	0.6264819953252231
SORD	0.8653823799135509	0.798266255876807	0.44890668726030797	0.7420338394567799	0.8883586353361049	0.9557451405524151	0.452627010640416	0.731247301244098	0.9561770209048399	0.8184178777393579
SORL1	0.43175254585323	0.0036654973283072297	0.61585199065635	0.24180169961357395	0.198498495388689	0.42327274016458294	0.34898883339335607	0.364149667404	0.33878688237373206	0.10603672050017401
SORT1	0.30030041587104805	0.00660091232440969	0.0156074576839617	0.0262098683335109	0.0447974914013838	0.11685477141197698	0.0123481143762402	0.0134870042811828	0.0985507372803823	0.164150294279137
SOS1	0.42691961108453497	0.21333232825620999	0.486927039515123	0.43058388874248105	0.48765178011529997	0.5997823997430101	0.21873685687211	0.235803410971317	0.6539093639777139	0.112486629080253
SOS1-IT1	0.910067613113986	0.910067613113986	0.910067613113986	0.910067613113986	0.910067613113986	0.910067613113986	0.910067613113986	0.910067613113986	0.910067613113986	0.910067613113986
SOS2	0.00187461085844035	0.122778690713658	0.00172902180887968	0.00449858108827509	0.00251594800966982	0.339224089317039	0.00169916328074191	0.00537528878478087	0.17880284392365803	0.5897371640177801
SOST	0.552206694511924	0.11303604501121602	0.6927679037796021	0.765307778469392	0.647488081829338	0.507606689623624	0.90862502694327	0.45806113846484003	0.667725855090381	0.5913376296759361
SOSTDC1	0.303255022121862	0.669909896232485	0.39820223206434296	0.19687367283722199	0.638292580481265	null	null	0.18122051348683604	0.5105275605367551	null
SOWAHA	0.7779172544105899	0.63208603714277	0.913889352185675	0.755089048714057	0.579836528503725	0.5406014013715861	0.906083538276016	0.748193633746922	0.8477872125123309	0.773515129202474
SOWAHB	0.9431952614684109	0.8680965687932258	0.9390538716561679	0.9606341301298029	0.9150075158740641	0.984061739276515	0.9149141432654059	0.977165325712758	0.97843932056186	0.9222446425195441
SOWAHC	0.7383467642160509	0.8025563822131421	0.7571816961916709	0.7882910200701719	0.981277295981228	0.7571816961916709	0.269476794443681	0.9030909479697711	0.236738615130388	0.901182596304701
SOX1	0.17668315675108304	0.17668315675108304	0.17668315675108304	0.0872707274842611	0.32034420911647604	0.15041637259158802	0.18958139653503303	0.27539391760668197	0.25656422777256305	0.17668315675108304
SOX10	0.950885450998016	0.967090300985866	0.816072589243492	0.8295778768105111	0.8010843410392501	0.4848523238186421	0.967090300985866	0.967090300985866	0.9435673484385401	0.967090300985866
SOX11	0.7714422161214269	0.8462523322026341	0.8462523322026341	0.873236896258111	0.964337722556016	0.9217570435189208	0.764501661716011	0.870451265966057	0.942306084982274	0.802236058599806
SOX12	0.37188871014860203	0.37188871014860203	0.542242377863565	0.3889635839468689	0.49290152662982106	0.49280220112128603	0.8502766780240799	0.650295989517719	0.8364456046973678	0.37188871014860203
SOX13	0.229652570707579	0.39064962179459495	0.20474404389211603	0.17089213828445798	0.42258427902649204	0.286901488611449	0.0709400476760806	0.16165683051425	0.33903433472663397	0.19170811853351197
SOX14	0.13252739245710302	0.0939628141249019	0.31560010624682105	0.42117303836938597	0.705345761240694	0.707420485119641	0.5578073472023921	0.13148646597726302	0.0644211919107585	0.69681272851469
SOX15	0.8580203290569691	null	null	null	0.731890844727768	0.579610346347506	0.7324623274785691	0.693860768985537	0.72636499257148	null
SOX17	0.126745771130423	0.273455089065953	0.6590383557046071	0.385096667106021	0.7323075635798191	0.38925869717145206	0.659828578987208	0.6511370348519211	0.693894125215485	0.6764622133181679
SOX18	0.6453098518289139	0.568264362144163	0.8237112080195992	0.725547605877017	0.35465757553034	0.451316702016939	0.709606192402925	0.6899564857416309	0.7533597743610551	0.6349035237548311
SOX2	null	null	0.12188556555196	0.011849627210365001	0.11262813338347301	null	0.18160472277549103	0.227497319673496	0.6640138205143101	null
SOX2-OT	0.671387024868572	0.671387024868572	0.671387024868572	0.671387024868572	0.671387024868572	0.671387024868572	0.671387024868572	0.671387024868572	0.671387024868572	0.671387024868572
SOX21	null	null	0.5452802423931921	0.773451257806131	0.786994934385102	0.976799618176309	0.610448009021539	0.4199374141540921	0.873793122307003	null
SOX30	0.3561615610385349	0.5620001151458821	0.583643950429156	0.542336977406302	0.127273803749922	0.17577012855464	0.35273965141339503	0.0624545521384737	0.0722650161447262	0.14230019293966598
SOX4	0.7820012504193922	0.8129683699901031	0.766963024368038	0.31255319941664694	0.7664078553868051	0.7025924331986539	0.844945739817038	0.8831372036224521	0.865133083056705	0.581104035444065
SOX5	0.9982911294056791	0.992386973946523	0.9983731542972479	0.9637488293990509	0.987402710570314	0.989330972151749	0.9960470306168979	0.989056010649614	0.9886822617567679	0.967840568840387
SOX6	0.5905991508383029	0.891830928737108	0.604518421733052	0.414019771110702	0.438613766709411	0.466781961340706	0.132985271067263	0.709176891062591	0.934614412080521	0.573131583573983
SOX7	0.48620212790251705	0.793689885355697	null	0.464484695710972	0.159332636918392	0.29831387365101597	null	null	0.536061204102178	null
SOX8	0.15315043125751598	0.18537984276120398	0.6078171052869829	0.40321862655352003	0.41627314526461495	0.629407729126551	0.47535578723638	0.159003602683124	0.586071303735745	0.40546893393614597
SOX9	null	null	0.8831568461759309	0.9668213769368629	0.882805939941065	0.8723670460584101	0.7513639957394279	0.404481527934132	0.608132515939811	null
SOX9-AS1	0.304410417871083	0.304410417871083	0.304410417871083	0.304410417871083	0.304410417871083	0.304410417871083	0.304410417871083	0.304410417871083	0.304410417871083	0.304410417871083
SP1	0.17576197704302898	0.337574969094508	0.32114117106181106	0.473010245432428	0.559788298801502	0.207225380771591	0.424926692419224	0.536914125624444	0.15801844726787198	0.443332299506618
SP100	0.366257098813157	0.661854852187155	0.261240749355356	0.333983088377911	0.8693726699297671	0.6951446206111049	0.260148354304245	0.38762956445391	0.8035809166417521	0.808739721531419
SP110	0.952140268070077	0.848258294439635	0.945304077209871	0.988812188180415	0.554985152959391	0.9540589858324849	0.659555290202769	0.8456531983251959	0.966003580464032	0.848258294439635
SP140	0.848537495781848	0.442758403547224	0.329825812117963	0.44890392642559795	0.20048686117013603	0.31433762454422803	0.559008419235765	0.7990628365000491	0.451812480631885	0.559008419235765
SP140L	0.5940375348784029	0.747484787682859	0.751233550612844	0.7970378287347241	0.78767599493698	0.728426396303668	0.713166430474522	0.9080032116868779	0.7700776896427589	0.779292489990298
SP2	0.686344880505794	0.686344880505794	0.411330491134411	0.270271982712617	0.554874797762845	0.686344880505794	0.8145752576402691	0.487470427118404	0.40114034191375797	0.643082829367848
SP2-AS1	0.9717959466736958	0.9717959466736958	0.9717959466736958	0.9717959466736958	0.9717959466736958	0.9717959466736958	0.9717959466736958	0.9717959466736958	0.9717959466736958	0.9717959466736958
SP2-DT	0.84845577950863	0.84845577950863	0.84845577950863	0.84845577950863	0.84845577950863	0.84845577950863	0.84845577950863	0.84845577950863	0.84845577950863	0.84845577950863
SP3	0.91824561660357	0.855842783749687	0.7598621664805191	0.9164690164666508	0.8222599224649499	0.908197865819171	0.959413550019161	0.930927230446326	0.893492113827386	0.8942004589925941
SP4	0.25585794201801004	0.6775862776827472	0.299166886207789	0.35412107974833706	0.49030664232037297	0.436174761804999	0.194596572246103	0.38415925261362105	0.518981979912461	0.28221774735695804
SP5	null	null	0.807526070684437	0.875370600594663	0.629334998924187	null	0.7483871333240609	0.761740598289796	0.963063075387817	null
SP6	0.733778191646708	0.855425236956612	0.942205348884297	0.752959763710672	0.83709824553159	null	0.490597265941841	0.613314821470832	0.9654199092268071	0.8307913380343871
SP7	null	null	0.8416531437926109	0.882054861003712	0.70183255832153	null	null	null	0.607614897094288	null
SP8	0.529095214000203	0.865100005912027	0.7517623506727241	0.883521308131843	0.6222087932580771	0.7972663279074591	0.877157602876641	0.899759909223105	0.809913465653173	0.8044312079089129
SP9	0.8973513442920821	0.8557787297387959	null	0.960745414397549	0.826322121147423	null	0.8142703391744579	0.873898071672532	0.910484552460806	null
SPA17	0.0388144949094018	0.157091540970505	0.0100654094156816	0.0187306942944418	null	null	0.0908520984142683	0.100732395518124	0.0573135814847319	null
SPAAR	0.496923216985291	0.835184130055483	null	0.472899051323931	0.29515959033511896	null	0.0052399711981843	0.006883741052573001	0.140463870315708	0.0054484891814401
SPACA1	null	0.4733937051827671	null	0.7647403220102371	0.48565322462238797	null	null	0.5350446185135279	0.39155466041669607	0.424061951019983
SPACA3	0.909481316448624	0.99161945430451	null	0.5581459969426601	0.743315617103223	null	null	0.7115382213129191	0.425772279846228	0.906866834728087
SPACA4	0.512374918398409	null	0.726977866041123	0.7788381457907242	0.890543662519432	null	0.9663466166139971	0.45255264048338106	0.456310477858661	null
SPACA6	0.34692901480107696	0.05884722919904901	0.134948780832987	0.134948780832987	0.17504324195301801	0.134948780832987	0.37080567312495	0.0598620604713784	0.036961059168404004	0.134948780832987
SPACA7	0.983413465182855	0.8913973274004251	0.9051621197671609	0.9291428535941372	0.943938672767265	null	null	null	0.9505552333269099	0.9669728384350741
SPACA9	0.8352836949884559	0.5611662107656109	0.47294323681550005	0.5874737167405861	0.323440582155236	0.47294323681550005	0.387879688093984	0.6986683838593	0.7514422716962909	0.47294323681550005
SPAG1	0.985876132825989	0.9934979414066241	0.9831397011220241	0.9849769480567371	0.9599781501878969	0.9879665153029609	0.9578260955676229	0.9669798575163611	0.9928410944698891	0.9594919181290941
SPAG16	0.27551405315910305	null	0.289562417068206	0.33423830893506895	0.423000995931067	0.16778529813354198	0.0549722896738263	0.22318208323662697	0.0572692457916727	0.724688023608766
SPAG17	0.23595966909152802	null	0.306793704157562	0.656371763335122	0.30814656381157896	0.270603350256862	null	0.509245249400568	0.143904124849582	0.286238390175807
SPAG4	0.0450148193019848	0.945249658863202	null	0.498938845000082	0.206808133881735	null	0.8874534318656591	0.7708196125724	0.5790622976630839	0.293765644393474
SPAG5	0.7928216914342131	0.7928216914342131	0.7928216914342131	0.7928216914342131	0.9556541972656591	0.669190576222894	0.9126981559052	0.637302526139665	0.683178526592357	0.7928216914342131
SPAG5-AS1	0.868817024253637	0.868817024253637	0.868817024253637	0.868817024253637	0.868817024253637	0.868817024253637	0.868817024253637	0.868817024253637	0.868817024253637	0.868817024253637
SPAG6	0.22054285120780603	0.159045161652482	0.161566548726641	0.827909584296591	0.22114064617188897	0.974543433787256	0.7768818577778359	0.509719233083125	0.8616135423218321	0.449199015659156
SPAG7	0.6639107036456949	0.43726826211915704	0.50443310307429	0.5940480835615679	0.6062214635791661	0.4113649424881479	0.42440923970544897	0.505044267136582	0.46965560715163596	0.4113649424881479
SPAG8	0.11816192785277	null	0.7924851441725749	0.0775749928120767	0.0704105096583305	0.399081732041427	0.696151095273033	0.0375682154554507	0.8710510766245749	null
SPAG9	0.8663769044507501	0.666511464364259	0.564846327285792	0.6999816720597211	0.5098128101687	0.788872513737759	0.547924142710747	0.740321368041611	0.873000218980905	0.47373770853169606
SPAM1	0.12854737194341698	0.920740969179894	null	0.9834444299542842	0.596874283444611	null	null	null	0.588652523213149	0.559098436882094
SPARC	0.8595904437155358	0.950573131621878	0.9816329945821429	0.8380965912204841	0.9980345954012659	0.9816329945821429	0.9584782266645101	0.961243375085073	0.9814571726119681	0.9816329945821429
SPARCL1	0.0859605387695074	0.00508880619731732	0.310386863506025	0.0951997755705628	0.191793870386303	0.00695470518835148	0.12458339934837598	0.0820346182291512	0.0220690590045456	0.006798786572100221
SPART	0.144712497521096	0.595095533709612	0.5792355986249219	0.465170093373508	0.348992919322294	0.776455726237496	0.579646721236291	0.285294823674896	0.28325417950839	0.48471342199702
SPAST	0.0930860030153978	0.37222206255130397	0.0931720758929535	0.5384391278595779	0.158869214007504	0.0852010939405704	0.110936215046503	0.546618229766045	0.0156825199528709	0.243838693760439
SPATA1	0.70330947224107	0.70330947224107	0.315140622475771	0.298057021710894	0.844611335874463	0.631065454911921	0.70330947224107	0.70330947224107	0.819021308407073	0.70330947224107
SPATA12	0.371794059557211	null	0.273839918106535	0.121899066153868	0.41678868713977596	null	null	null	0.31301613878934303	null
SPATA13	0.35355638823967894	0.62760259722011	0.33495163980505605	0.7059153159537591	0.8792812469230351	0.6492314583413771	0.589507217684089	0.818429673215146	0.9279421123743969	0.42357106587307297
SPATA16	null	0.275346808074523	null	null	0.81994994100128	null	null	0.27665997968085304	0.552706276050372	0.7781262309832541
SPATA17	0.230034772719455	0.16763162962395498	0.621154674897167	0.546482541700159	0.36669915682999393	null	null	0.335478459304752	0.0429857942736192	0.640955516378553
SPATA18	0.0920916203238057	0.0908504035934037	0.266527308232688	0.242860798726675	0.0866753673799308	0.38682406862774604	0.14933806825926502	0.29588118366018396	0.0843999326376337	0.0228709804870755
SPATA19	0.7084096143433208	0.37704389945843503	0.669938776346305	0.42798300368648606	0.151322317478181	null	null	0.30640645535755395	null	0.6199850782616371
SPATA2	0.20977830465087802	0.415285961066456	0.38406255842643605	0.32850835255522803	0.3913170797387379	0.33611524209934696	0.317408351691751	0.336663035696367	0.275226524294656	0.30658262863835806
SPATA20	0.22160057917235396	0.750796871873735	0.7944222643109571	0.662277697856149	0.21237887740883102	0.6249049000032779	0.63066757848722	0.609884932398054	0.427774379325914	0.63066757848722
SPATA21	0.146624318066555	null	null	0.22410299569793102	0.274323337532507	0.49690753274506705	0.3655595210674121	0.0289816127545727	0.172165012894334	0.00740732699434786
SPATA22	0.343546367164393	0.7438088635440201	null	0.252635197966377	0.511348192129516	0.516214905813649	0.460547660283983	0.416076606930312	0.582946852218843	null
SPATA24	0.30008196474203697	null	0.9091560512347651	0.6199892852938621	0.540624309514895	null	0.9098056966453559	0.538734699667068	0.137375645616106	0.595274385916575
SPATA25	0.696782819197285	0.7392772405807779	0.56679201863674	0.600821964734672	0.379951370507105	null	0.510954478246216	null	0.7132664849653271	null
SPATA2L	0.11611658800374001	0.0201932160547127	0.11922910287963001	0.10236991574548801	0.15634378620705702	0.0201932160547127	0.117999104133181	0.0193738100845328	0.0858453474641791	0.042726435088908
SPATA3	0.0170438418887321	0.0746728875106735	0.102804264627612	0.0999589810939307	0.301454040675276	0.0271745346605701	0.351323979532739	0.132645408100524	0.35489204088685794	null
SPATA31D1	null	0.0571755888551604	null	0.00801724418162969	0.00012999693929198998	null	null	0.0082253775716958	0.0010094199277846099	0.00100800177819834
SPATA31D3	null	null	null	null	0.0445898703192252	null	null	null	null	null
SPATA31E1	0.34694492044764197	0.431236213808517	0.326790647744948	0.408886970063475	0.521009427296691	0.29154583192957	0.50449683692411	0.5212093454651721	0.46090267285991604	0.457983938559784
SPATA32	0.604242180866443	0.604242180866443	0.604242180866443	0.7384417818593009	0.5259856941305721	0.604242180866443	0.604242180866443	0.604242180866443	0.287756363739829	0.604242180866443
SPATA33	0.322278765084636	0.521125715468448	0.521125715468448	0.521125715468448	0.134697455776627	0.521125715468448	0.367173238986406	0.19160337899966198	0.683432089984353	0.2762998227834
SPATA4	0.0153912848091015	0.0198557231977551	0.0802402459201747	0.00670474320450076	0.17368770399145	null	0.0796183574250732	0.046149329472390005	0.000333416261822402	0.199721384714399
SPATA41	0.394805754713974	0.394805754713974	0.394805754713974	0.394805754713974	0.394805754713974	0.394805754713974	0.394805754713974	0.394805754713974	0.394805754713974	0.394805754713974
SPATA45	null	0.7699721699759929	null	null	0.48744859311665006	null	null	0.8719914608219641	null	0.9192735692010879
SPATA46	0.54448640131128	null	null	0.8665214292238571	0.443208260391357	null	0.425516222111176	0.450520613772133	0.7429962880538471	null
SPATA48	0.428658696952594	0.8530254064967309	null	0.39189566226058403	0.48373965680444897	null	null	0.36147043210864394	0.970905785467558	null
SPATA5	0.448260051703868	0.505162043850193	0.469406030302902	0.617863340543105	0.298515995746597	0.635206147460151	0.171656050461823	0.188377343444228	0.429715485159534	0.0945618147231144
SPATA5L1	0.702755509277555	0.576141714493838	0.531857874982324	0.47829710449276597	0.7156739820498229	0.7545292296254119	0.500230528424802	0.651978077838629	0.5604253619347739	0.765792798077941
SPATA6	0.292470123004368	0.170726453319053	0.270306334107902	0.277707493313615	0.531190905489608	0.533868712077706	0.26924281995527	0.268925019562586	0.801857631670626	0.258876457117928
SPATA6L	0.127120095511029	0.330666804316296	0.330666804316296	0.16174882864976903	0.434506779423129	0.571583308503508	0.280955319431474	0.43821641066210604	0.6722576424401011	0.515925218733602
SPATA7	0.877702177796713	0.877702177796713	0.905658157174772	0.7373184627764741	0.9184183468292241	0.860124233999696	0.877702177796713	0.877702177796713	0.9580774640660429	0.877702177796713
SPATA8	0.799574067907234	0.0637784405336094	null	0.567524624847268	0.695066380480141	null	0.48429800346062296	0.36658399950539095	0.134865844418721	0.43414085466638497
SPATA9	0.48445948127982796	null	0.7151220820634191	0.822139623505496	0.7403926112025541	0.9963967886625841	null	0.726297745813097	0.9826276698126071	0.920186536032722
SPATC1	0.46976538575220794	0.217898450586702	0.13466866256952198	0.266450612992708	0.280746529165617	0.450678004408075	0.0755160750888421	0.363500333968397	0.25137712461073897	null
SPATC1L	0.549459331983328	0.316327801505046	0.46266824866983003	0.66755918700521	0.8296431620195691	0.776715057937634	0.776715057937634	0.776715057937634	0.57728023479072	0.645484110359991
SPATS1	0.434852717724352	null	null	0.644238315505541	0.9037735176321942	null	null	null	0.631523459494857	null
SPATS2	0.175013070338581	0.20191177210219896	0.143272783112552	0.863779348872731	0.267876612782197	0.16134369689682598	0.13200241578125402	0.277936341839508	0.20447331977318	0.156311674040219
SPATS2L	0.000472604106349356	0.0374557281712693	0.000810279951313962	0.0014511830779107	0.0013673572601819901	0.00129232816993009	0.000508429419558894	0.0112805272828054	0.00103597978222899	0.00201118905809791
SPC24	0.533625672458139	0.49152353034508794	0.5843463489966689	0.8133743073217758	0.581632157422155	0.49152353034508794	0.663027018138853	0.333470749983242	0.4836289037448271	0.134736307834606
SPC25	0.784563541434192	0.6749256078508411	0.9596736117907361	0.7362391195081	0.977691935390389	0.88791750970451	null	null	0.890101254907242	0.9627901216620279
SPCS1	0.29503111633254303	0.6424625067409089	0.711642985744634	0.6899573940593791	0.53702731599667	0.6424625067409089	0.431324453787793	0.46099323284793803	0.6424625067409089	0.6424625067409089
SPCS2	0.0323949519953399	0.0383669031843595	0.0229219019069746	0.0115204119886499	0.0254836394940841	0.0229219019069746	0.0108967490947431	0.0598288125678664	0.0229219019069746	0.0517628101147509
SPCS3	0.119047837080587	0.145916625788031	0.44370713217937396	0.781343415191838	0.227486153485668	0.227486153485668	0.41226269734191795	0.8266174411929391	0.268117908611249	0.227486153485668
SPDEF	0.797315833945139	0.136158692001741	0.61730258558726	0.8618595808451129	0.656605425597421	null	0.443726716761579	0.793332666636129	0.909701791696897	0.631756384014982
SPDL1	0.9624826957186079	0.9004525656996171	0.6758954870442959	0.6936963091224619	0.9601546845085971	0.92366204392915	0.578346761219414	0.828758426981778	0.9769584126685851	0.7234375341292021
SPDYA	0.575661743981883	null	0.516551239074545	0.26830996966316	0.8703132540718069	null	null	null	0.468956695492475	0.051740852749069
SPDYC	0.9705811966002719	0.9473293345806371	0.927050531558331	0.9818614726031021	0.936425346862999	null	0.9551680177353671	0.986518876423235	0.8456630037095121	0.9179246129001201
SPDYE1	0.0282629201360541	0.0282629201360541	0.0282629201360541	0.0657898225985887	0.13839799173701198	0.0282629201360541	0.0282629201360541	0.0282629201360541	0.0813037859195655	0.0282629201360541
SPDYE16	0.220768307678965	0.220768307678965	0.220768307678965	0.220768307678965	0.10744488923934599	0.220768307678965	0.220768307678965	0.220768307678965	0.234291989425844	0.38484583237984293
SPDYE17	0.237798363026939	0.237798363026939	0.237798363026939	0.237798363026939	0.237798363026939	0.237798363026939	0.237798363026939	0.237798363026939	0.237798363026939	0.237798363026939
SPDYE18	0.0541342864471054	0.0541342864471054	0.0541342864471054	0.0541342864471054	0.0541342864471054	0.0541342864471054	0.0541342864471054	0.0541342864471054	0.0541342864471054	0.0541342864471054
SPDYE2	null	null	null	null	0.597405787344594	null	null	null	0.7601027460757941	null
SPDYE2B	0.36805275314044106	0.36805275314044106	0.36805275314044106	0.36805275314044106	0.36805275314044106	0.36805275314044106	0.36805275314044106	0.36805275314044106	0.36805275314044106	0.36805275314044106
SPDYE3	0.147786741766396	0.5312024461864	0.177195691941743	0.177195691941743	0.21805624515859998	0.177195691941743	0.177195691941743	0.177195691941743	0.170829968671574	0.0187741188329666
SPDYE4	0.295569422502281	0.13391428878630499	null	0.0385752743627682	0.0929079253106156	null	null	0.13298542069205602	0.448221768803378	0.0319724392832692
SPDYE5	0.328177193815041	0.8412915595948092	0.47572282826223905	0.40585432166813	0.44756257181411796	0.7703852584085559	0.7703852584085559	0.7703852584085559	0.47379970929186604	0.433506753118012
SPDYE6	0.520088364053895	0.8808634280547059	0.520088364053895	0.472235234654927	0.31850914947422604	0.520088364053895	0.520088364053895	0.520088364053895	0.520088364053895	0.520088364053895
SPECC1	0.98193292278592	0.997567062669114	0.9996733792439509	0.9671919073090941	0.951530768349068	0.997336066594489	0.994007645882511	0.9947263085094279	0.998355169881282	0.9963055912103499
SPECC1L	0.850208643448806	0.812325589117177	0.47766164953912804	0.5606722020029901	0.813289265465744	0.616807030393584	0.47717925726342103	0.5685149730507769	0.8120959218860542	0.853665800507008
SPECC1L-ADORA2A	null	null	0.8578879768876679	0.901955226719696	0.870085615412253	0.4634190114752071	null	null	0.790914137263221	0.97868771144724
SPEF1	0.814742614094618	0.35064122240689194	null	0.45631745654862	0.4638658749038	null	0.803074779927238	0.618663651650075	null	0.645190958951925
SPEF2	0.329280159173242	0.505628023835444	0.492888747254692	0.256059448959578	0.301491504913347	0.6387635323668929	0.286411296668402	0.15456876477273002	0.573257614326464	0.17715599267643303
SPEG	0.0405466358033243	0.0627250971086364	0.0145185747631201	0.0151203599276876	0.0652818438478329	0.0627250971086364	0.16831604556937801	0.0467234157577031	0.076471407554664	0.10246070374593401
SPEM1	null	null	null	null	0.656692001789098	null	null	null	0.885766619406333	null
SPEM2	null	null	null	null	0.7225135764380559	null	null	null	0.945278487087875	null
SPEM3	null	null	null	null	0.5895011903071	null	null	null	0.34839611728808395	null
SPEN	0.965007565476548	0.774415671038381	0.8039939573583621	0.8466286978166508	0.9530354950944829	0.8636887005552271	0.867482837133488	0.6005645450718079	0.9120862789209608	0.8636887005552271
SPESP1	null	null	null	0.478790660198766	0.39740734941768496	null	null	null	0.34784299527336404	0.26633886661364803
SPG11	0.888238159798923	0.8397163643989921	0.8491195957444821	0.930542258760161	0.8788010447814221	0.70010568695452	0.897915500617429	0.889290149131776	0.431730921808633	0.639002731022334
SPG21	0.112591524177086	0.12445470805160601	0.242893105956236	0.11260138732745	0.0219278740446645	0.17142667247239998	0.36400824223282396	0.0635856078196594	0.409044565854143	0.0900185918930055
SPG7	0.546390030567948	0.883193145576386	0.48350413523758895	0.400418091655579	0.885285464226035	0.803384645043905	0.540923880663964	0.506909607559768	0.657490371847932	0.677864637613326
SPHK1	0.992080352192155	0.9721668250426251	0.9909754666791729	0.960622045145647	0.987838804581131	0.9831557002119441	0.9944284199894191	0.96670353000569	0.997022823259641	0.9831557002119441
SPHK2	0.7474859968734839	0.901080963215018	0.901080963215018	0.901080963215018	0.9776129808759729	0.901080963215018	0.901080963215018	0.901080963215018	0.796481716333907	0.901080963215018
SPHKAP	0.12678629989090598	0.0435275598705608	null	0.114441869971993	0.213944334091123	null	0.0416302626403025	0.10899909008278301	0.31743583566899897	0.0375909462598919
SPI1	0.0961495700109941	0.22030874311859802	0.182041431930476	0.213346928337561	0.0667982279251629	0.0714115713381615	0.09552997036333802	0.0912578899237903	0.0301628880235888	0.0121437376739992
SPIB	0.255114848137703	0.36721398002650296	0.302025470760979	0.302025470760979	0.29171861755039097	0.302025470760979	0.302025470760979	0.129610897801557	0.592996188614763	0.302025470760979
SPIC	0.7617388369818671	0.470431174919507	null	null	0.455200495481503	0.7637248851652241	0.41336015911721796	0.6207200059517529	0.189913420318837	0.5252856040418911
SPICE1	0.687242868367052	0.406416173042757	0.7399932749819301	0.704448932575372	0.576106469706154	0.22116534142016198	0.82081660487467	0.845058737732179	0.621185600522107	0.691122542925299
SPIDR	0.419146093319097	0.405338170052419	0.308227410766792	0.186070107739904	0.254693383202656	0.35971518985773	0.384798997340546	0.5787544990390611	0.217406116723456	0.644804927541651
SPIN1	0.42391061101737604	0.226155821893299	0.452454530761808	0.6266980671192729	0.25541072366878603	0.25541072366878603	0.24042549722607	0.20792125448427498	0.185062635756404	0.25541072366878603
SPINDOC	0.7223093800350021	0.567928531595583	0.9490206555503249	0.7726024911214441	0.7606205122511891	0.7740002579554549	0.893831437947879	0.422801759214741	0.812621811108743	0.803053508714135
SPINK1	0.127054666835636	0.46086236052100504	0.212639688352186	0.289900011323459	0.7001203365911	null	0.0324374505226725	0.356282888929424	null	0.276336000212706
SPINK13	null	null	0.4871658332477021	0.622514053245863	0.0211451299827132	0.469887386130801	null	null	null	null
SPINK2	0.702758545051295	0.885051678039644	0.32555424794594	0.261842663560679	0.8976353590575041	null	0.325068607312864	0.33162421146999105	null	0.30931277734567
SPINK4	0.356545174718216	0.30821323450007504	0.449165541591942	0.172225047493946	0.27064524804377804	null	null	0.220808309437349	null	0.235093685433233
SPINK5	0.14632384536341597	null	0.0349263733628478	0.435526994555635	0.179361784259446	0.68751119919173	null	0.654836822346065	0.171650611347894	0.5979917905331861
SPINK6	null	null	0.15453755946478798	0.250156778163802	null	null	null	null	null	null
SPINK7	null	null	0.106146677493071	0.328428750559296	null	null	null	null	null	null
SPINK8	0.17068603753621203	0.8857295295653841	null	null	0.936156767046623	null	null	0.8822576005960829	null	0.9412715851469159
SPINK9	null	null	null	0.537158440525618	0.31722193818351097	0.153394668823305	null	null	null	null
SPINT1	0.204090078899168	0.38539762859761295	0.12424172315734598	0.109820989440062	0.106291976218427	0.380120892044314	0.122213620522475	0.127578909679884	0.26106828312838604	0.466135672563681
SPINT2	0.226281180601141	0.11762081744540101	0.0941518196893411	0.0886660144275555	0.21421326620602202	0.082507156447994	0.303324588788747	0.12074700362050801	0.091262298668488	0.117280199874417
SPINT3	0.227353333924562	0.510373274822972	null	null	0.7834860308849441	null	null	0.226389280942464	null	0.20156135056567698
SPINT4	0.8439594947973951	0.9026833293915121	null	null	null	null	null	null	null	0.32910566995421003
SPIRE1	0.45748194101847	0.7307441437930401	0.771922980980788	0.66910976572794	0.9397470505249391	0.747982333662923	0.682462833710918	0.536595440418782	0.931031765135933	0.805526394040029
SPIRE2	0.404280336559984	0.0980741318266939	0.57759370213903	0.20698571302270602	0.296609316907924	0.00692508263566978	0.12236215716074601	0.6738395644491372	0.101319383820866	0.0176379343078479
SPN	0.156571669541972	0.0694023068127912	0.127239768636331	0.009140684586634659	0.0414507115099238	0.0694023068127912	0.112695642335863	0.00280073468516051	0.0021654103009855603	0.173880485723466
SPNS1	0.170628453539056	0.170628453539056	0.35091540822657896	0.503005690708291	0.12030742301896499	0.170628453539056	0.11549500450717999	0.0907617480221132	0.128458854981796	0.170628453539056
SPNS2	0.584598986505756	0.584598986505756	0.4965019951372871	0.613250562395406	0.5896608632158941	0.584598986505756	0.584598986505756	0.584598986505756	0.845012392909548	0.584598986505756
SPNS3	0.0427980909973202	0.143413706124953	0.0123295209700829	0.0385101090924324	0.0619225048357239	0.0460757558696156	0.0123295209700829	0.00488830459147081	0.00164519906388437	0.00620238485098611
SPO11	0.347054231088295	0.697409481930688	null	null	0.7497480724994642	0.978116761938149	0.0233983185442801	0.393997959253892	0.6186641644877421	0.8202793480585071
SPOCD1	0.17124999598579901	0.184799277231653	0.29362978845809	0.542699889784508	0.349870132698779	0.184799277231653	0.29264774122257503	0.278171166361683	0.228313224889165	0.3374139058800711
SPOCK1	0.183164223603543	0.9634739503246209	0.73031094570502	0.9459877698016709	0.970815090773807	null	null	0.6143153559259878	0.244519874164357	0.17615223323832602
SPOCK2	0.26691921419544296	0.06748490555457799	0.34129098944423303	0.220145655893186	0.0759642924202924	0.0676397924903689	0.27694351108601095	0.37855267743157106	0.207019055344344	0.195088593431483
SPOCK3	0.0642626530111358	0.282583650827043	0.569089061052745	0.0524227888658062	0.0877851976688119	null	0.7009916113386129	0.0855222568145406	0.273595735317763	0.0139102062732727
SPON1	0.48735589706487104	0.48735589706487104	0.546035426254507	0.548375158230087	0.46677169408639096	0.48735589706487104	0.513600851104481	0.615018918009266	0.39397095215769395	0.551545845343016
SPON2	0.358551740753356	0.346343056114965	0.608444072306317	0.6013838646989611	0.873209524567212	0.432554367402667	0.623552131958715	0.642092350449457	0.6566884776027789	0.290654951717539
SPOP	0.306099588452638	0.35666564140014095	0.6401984452523679	0.39353696620251594	0.5845998089793121	0.521397629233101	0.8022391023170009	0.480123635915706	0.521397629233101	0.790913886654469
SPOPL	0.984366079098112	0.64934453774916	0.587296580568944	0.8359275939021279	0.641908354643264	0.7381333538907849	0.559252965829977	0.729209631688977	0.64934453774916	0.511322653493038
SPOUT1	0.0609820133849079	0.0609820133849079	0.5472362877145179	0.0921229166212168	0.0233010872933553	0.15294911015311	0.0609820133849079	0.0609820133849079	0.114928227451981	0.0609820133849079
SPP1	0.807274283722994	0.807274283722994	0.701321925922519	0.7887891166432929	0.788693726664418	0.807274283722994	0.807274283722994	0.807274283722994	0.86752946053122	0.807274283722994
SPP2	0.911481344861936	0.7642995044048029	null	0.8594982242410221	0.8424969875757741	null	0.864226655570274	0.9638866600122858	0.9299903621877809	0.8929440453584071
SPPL2A	0.26226341011516197	0.344200274672971	0.8407374214086508	0.76117035083959	0.286041140670449	0.744952667917387	0.9265416579843009	0.4421416392742321	0.8242417714339592	0.8408340522372121
SPPL2B	0.5915819433434311	0.34197670429380606	0.698129439736596	0.7141032306727428	0.484615616413104	0.9159337926506891	0.698129439736596	0.909419612900362	0.561986119371352	0.698129439736596
SPPL2C	null	null	null	0.30243783409217795	0.7042431256955141	null	null	null	0.6230945062770601	null
SPPL3	0.0598817805106791	0.37364248705152103	0.30496264914205296	0.23786896995457396	0.14861232851742098	0.37364248705152103	0.320004057771162	0.275888309081152	0.215447141544977	0.21040184159805
SPR	0.435762100791589	0.535719044732079	0.581252596682015	0.6048491151361209	0.31236106760708504	0.5680303580556251	0.6073260080433879	0.7277530463419741	0.5370438503477739	0.572225404586307
SPRED1	0.34915229932057107	0.29475100458955605	0.54037307763097	0.7972825651776229	0.695259789892994	0.45053891956736103	0.44507907859702	0.6331162622547221	0.64474549201331	0.562954079949594
SPRED2	0.0750334025804976	0.0288490233626012	0.0111915587319486	0.057684847356837994	0.14537322768352498	0.0148956575485937	0.00845702914222518	0.144541486662803	0.11362418068145402	0.143542539590923
SPRED3	0.551212503013615	0.45725722247482103	0.7998819624261829	0.465802632790182	0.6565298454460939	0.6806642508783061	0.7674579115265809	0.41227623411726794	0.536975767329254	0.793434989535011
SPRING1	0.42678993436388296	0.42678993436388296	0.42678993436388296	0.42678993436388296	0.42678993436388296	0.42678993436388296	0.42678993436388296	0.42678993436388296	0.42678993436388296	0.42678993436388296
SPRN	0.527971548159915	0.46131118487058403	0.46131118487058403	0.46131118487058403	0.0849129745272241	0.46131118487058403	0.46131118487058403	0.413238065369938	0.8524970437097991	0.5149105139731
SPRR1A	null	0.14314087097280598	null	null	null	null	0.109271795151285	0.777256655631372	0.7608351937863851	0.0764864181211443
SPRR1B	0.177212680831107	0.191022337533805	0.349022881899646	0.295200709616136	null	null	0.348594817922723	0.341352827341621	null	0.7257330925253179
SPRR2A	0.37136740331323603	0.287928725348981	null	null	0.42744059756525704	null	0.293737868242434	0.49226654020746	null	0.6907155460461428
SPRR2B	0.453323788536793	0.886591435585108	null	null	null	null	null	0.18058662638781198	null	0.579364642448144
SPRR2D	0.29791102118463003	0.6771183599129079	0.284396571741125	null	0.495566350692831	null	0.29212721200972996	0.100207753011386	0.699802238511831	0.0222900534751112
SPRR2E	0.5482407131314501	0.649857394074849	null	null	0.7185872384539491	null	null	null	0.17612069991862397	0.6808800462169351
SPRR2F	0.661518121144068	0.4518083327530821	null	null	0.6698237177091271	null	0.528931874963386	0.311197494927564	0.8346472178238059	0.155815175900189
SPRR2G	0.354821493645959	0.42542690675235895	null	0.8768474809947701	null	null	null	0.549563790294155	null	0.9304700251608109
SPRR3	0.902227651313252	0.28010815508418896	null	0.30213367141914194	0.487036959759528	null	0.8056953926270509	0.7099298002809301	null	0.0682511101764783
SPRR4	0.576656299131516	0.34126015149096006	0.593452282330734	0.47553310538284704	0.283874367078403	null	0.606845969430688	0.18615692382689497	null	0.178131316819655
SPRR5	null	0.170777420078507	null	null	null	null	null	0.211061142250143	null	null
SPRTN	0.9052556069689691	0.9030753776721742	0.8609642652139351	0.874370047522977	0.83655270499638	0.7885576403230241	0.828691226586836	0.8908217332436299	0.701352180745927	0.7885576403230241
SPRY1	0.445767917112003	0.30569963425131397	0.43492671594809995	0.361073703607758	0.459386115957757	0.437192028135935	0.5681156545436961	0.519287032678218	0.596961899228869	0.7417745907220801
SPRY2	0.452904877235088	0.0177474692810388	0.277083559889329	0.102861914126652	0.23583437655402303	0.20214730298873498	0.21945363138756	0.37454376210860496	0.20214730298873498	0.19092608283513002
SPRY4	0.943978899373782	0.951094272954278	0.433554620248175	0.7256930133393821	0.344336498258494	null	0.47995047630678295	0.7704265098808729	0.4946264561999001	0.36811741281516996
SPRYD3	0.0991286282647574	0.630534036125238	0.274572842638583	0.634407241797444	0.482686657944906	0.348148621265644	0.273523483293815	0.6479657861516701	0.5651891612337441	0.7534065090390709
SPRYD4	0.363738951024588	0.300897309829144	0.44986140750976206	0.6842221304890589	0.44586108583478795	0.342900070475597	0.359070414986149	0.6026090837377289	0.289302938836106	0.300897309829144
SPRYD7	0.0573523338220441	0.588480885092168	0.154853175668719	0.23530665679740304	0.188229756322371	0.188229756322371	0.15358445508508098	0.23927298747342898	0.188229756322371	0.363611767055715
SPSB1	0.997578595620533	0.8645674513102171	0.999412785482078	0.994819062042662	0.9747981957305171	0.9950084585043341	0.998236115854245	0.99899371773113	0.8125239325687622	0.9872434272426469
SPSB2	0.997590739495109	0.999034508108274	0.9943752913904	0.9949243597385741	0.98687033655328	0.9828465302212751	0.973452460299311	0.9812161237187171	0.9997540444149821	0.999034508108274
SPSB3	0.537628170196174	0.384668200899605	0.384668200899605	0.384668200899605	0.160828555134709	0.377232479049457	0.537913267597149	0.13002828427150698	0.131014591470622	0.384668200899605
SPSB4	0.8653325961081509	0.5333687178377889	0.621005999785183	0.536088690900878	0.6760309106752621	0.5295045937769319	0.6171717745341719	0.81568477697118	0.617333510622621	0.0789080717032811
SPTA1	0.704681403867245	0.704681403867245	0.664046316218065	0.47651893357069297	0.773483286140442	0.8415818247435028	0.663746553754106	0.6770317407643489	0.534472030156724	0.655629780120419
SPTAN1	0.42261041686585604	0.586988359258323	0.6689455370823659	0.622389870082153	0.196783578060559	0.586988359258323	0.642726080195842	0.46472678119796795	0.5966284366284229	0.3540859303537299
SPTB	0.050885173719603	0.0448140352634085	0.0660988933624987	0.29152048177236306	0.00127718213587303	0.0976555982224987	0.0526443145044517	0.0386968789659475	0.0478142648987892	0.21462460495196103
SPTBN1	0.9282846232268509	0.952426641247235	0.796928056732741	0.8521744136783961	0.985360062624904	0.981208556892792	0.8282903861790359	0.808268407334329	0.8484325305731709	0.776810051292727
SPTBN2	0.49177036551259995	0.8808939943296149	0.4520353885912	0.445196367410479	0.673022408597269	0.663335083828043	0.59244344548011	0.48381423778171206	0.4963003869635829	0.5604663327328921
SPTBN4	0.631064328607827	0.7762661147361559	0.7999312435863369	0.92020937386874	0.5574051550766279	0.618377511626673	0.5517445057612379	0.793477133733917	0.453144519450339	0.816215408516047
SPTBN5	0.48385647649916097	0.625215175273249	0.841343797422319	0.61898326096676	0.738858588035544	0.633466013687684	0.562356262712749	0.41877549007266296	0.788857215475759	0.625215175273249
SPTLC1	0.3987215264125779	0.185347903045443	0.314801909561042	0.16241232156977	0.319520939293722	0.299344919591831	0.217491705529293	0.22760349339694197	0.45326469624172205	0.237180447291656
SPTLC2	0.46793565297886697	0.157318994669792	0.33242728822190004	0.600370919254432	0.877160019588957	0.7526481039034308	0.5404000602374829	0.201561410555661	0.17689250749875896	0.828435211514973
SPTLC3	0.699717557398684	0.986067129859207	0.908544300943	0.691497578945252	0.439862498063428	0.7127642602938651	0.729091821654669	0.562156524764374	0.9019255509480619	null
SPTSSA	0.801710640823033	0.481030748896096	0.44308519818330494	0.8076033119930258	0.38590563303514896	0.38590563303514896	0.5710861270866241	0.5550862671412521	0.22039093590419104	0.503605151424693
SPTSSB	0.0492217401245956	0.383588066082458	0.0834198205922155	0.0838351626964233	0.216628315993095	0.15297320505137804	0.104867023346215	0.094856121667131	0.35614118309108705	0.0432020461662257
SPTY2D1	0.422999790474993	0.422085125231933	0.299776479038454	0.32351805817317	0.3969260712272821	0.422085125231933	0.0979519910406919	0.588114204610988	0.292688561242117	0.506618514963586
SPTY2D1OS	0.363735129888483	null	null	null	0.291888040219822	null	null	0.6947620815326909	null	0.4402463595889439
SPX	0.0879337843415564	0.11105474684888901	0.14115800424724803	0.173564388790614	0.10421300835803801	0.23792828435709498	0.241742175287668	0.256213799775511	0.125148709379295	0.40338708162679604
SPZ1	0.387270738924293	0.647743315147903	0.47076219789338103	null	0.5951697598154979	null	0.470675150650229	0.639398617215396	0.7750205840311859	0.75454406091547
SQLE	0.923621421904234	0.8411914990214742	0.9462521240441569	0.895519017138823	0.9091253188256421	0.936745536431033	0.966522122695761	0.966374152029756	0.850311195551785	0.823051649230338
SQOR	0.8533275850057791	0.8076531744948492	0.83400963845771	0.7722196754155558	0.7536173775323342	0.7314472474435849	0.817152509393475	0.817152509393475	0.288174176876551	0.817152509393475
SQSTM1	0.32781874125654703	0.7772774265194922	0.339159009198354	0.154254287976508	0.698156285687669	0.875574308801354	0.7772774265194922	0.7772774265194922	0.8266356739756909	0.7772774265194922
SRA1	0.28332631943769804	0.52107898206775	0.8881858711943281	0.7379394775554499	0.5015885357082029	0.52107898206775	0.51949247518676	0.672822384168183	0.415189541905882	0.52107898206775
SRARP	0.015320382552274999	0.00348060479632944	null	0.00290072697849757	0.0117745400619992	null	null	0.00202884026225475	0.0304032651930925	0.009273985330165371
SRBD1	0.788301045096691	0.8232989744042679	0.9640579546442479	0.33238741207476097	0.9413606035204491	0.8747101708957622	0.9492597313656591	0.33218027338844003	0.83487265431539	0.8190091419890959
SRC	0.21154598164945998	0.27219593422523103	0.502466410815357	0.6898445453709809	0.690096703302367	0.5405917875013739	0.371240955141281	0.5218802905226071	0.48283829924608	0.548971044142899
SRCAP	0.585368842088537	0.8727098421419871	0.815913306665653	0.5565985307074979	0.49781257020968395	0.977892928645833	0.7560378639971009	0.385809407882225	0.9354769511879979	0.8727098421419871
SRCIN1	0.320823885216761	0.15370983321103	0.0704697567593565	0.0473532688285031	0.358570642110627	0.169422824911481	0.169422824911481	0.169422824911481	0.162444571971422	0.0725021536726392
SRD5A1	0.666931638446287	0.7556384044697629	0.712541571347513	0.856322758534612	0.6368151633649549	0.712541571347513	0.4424861464121789	0.527361990900378	0.7540818703489179	0.222965920194255
SRD5A2	0.408858750691069	0.521090072859533	null	null	0.173942177105657	null	0.739070743419091	0.268059411549236	null	0.18161055650938898
SRD5A3	0.917016605386789	0.9362904514059979	0.8376343867701271	0.7155979880616149	0.317752983695611	0.9362904514059979	0.8894344028885621	0.951434693655016	0.9571827118209558	0.8522662455056129
SREBF1	0.8319172061422551	0.736681174506374	0.443293024128044	0.616312810239209	0.6887343930989139	0.9560214872844051	0.419389483088807	0.5096776111744771	0.8364090871220841	0.567767371870277
SREBF2	0.8451514296277259	0.736871086271722	0.931322087789157	0.797761165853374	0.66824082393311	0.727535005586854	0.9186345598542871	0.884562705276034	0.668318091292816	0.727535005586854
SREBF2-AS1	0.773924617373561	0.773924617373561	0.773924617373561	0.773924617373561	0.773924617373561	0.773924617373561	0.773924617373561	0.773924617373561	0.773924617373561	0.773924617373561
SREK1	0.66873918980889	0.813003914904493	0.8250917886738691	0.897326502257756	0.303488935926522	0.8032461601155741	0.8032461601155741	0.943290554163158	0.43437813650111795	0.810789235380254
SREK1IP1	0.225604036356854	0.351909530520295	0.378189448876221	0.19010332870056598	0.302009849197622	0.351909530520295	0.271475231245698	0.17446496595547	0.358720856815127	0.4986904859664871
SRF	0.38858588940551403	0.24105639842358398	0.260202223135836	0.547697934397584	0.46660506936231705	0.47546381904793106	0.287619512576273	0.6215322660002071	0.28605259207683603	0.257284601517925
SRFBP1	0.42114974728884397	0.48424887597969396	0.426585836557098	0.593831605094986	0.579740672548001	0.532133230678329	0.575248468911751	0.394564120856752	0.435546498044561	0.513804527710665
SRGAP1	0.688707033248384	0.553558757200007	0.513306848545707	0.686721679976477	0.890660855272915	0.756590471873547	0.6806917282462691	0.7031685797602759	0.7603260668786779	0.6618788749496961
SRGAP2	0.818153248683649	0.542130187388926	0.5372916018267601	0.5372916018267601	0.5479201862192321	0.5372916018267601	0.34375752019519895	0.478274146718529	0.8193390625802309	0.5372916018267601
SRGAP2-AS1	0.456181393240621	0.456181393240621	0.456181393240621	0.456181393240621	0.456181393240621	0.456181393240621	0.456181393240621	0.456181393240621	0.456181393240621	0.456181393240621
SRGAP2B	null	null	null	null	null	null	null	null	0.755716146151735	null
SRGAP2C	0.35317541590573603	0.47541887018401796	0.28596024432261197	0.548516579108636	0.536247261269161	0.47541887018401796	0.28495033210731396	0.526893974070436	0.29081361385728804	0.47541887018401796
SRGAP3	0.413448325755718	0.67063317834759	0.140949684333341	0.406784733841001	0.20219289859382	0.211953301120024	0.312388595398866	0.238387165417084	0.277274347723227	0.211953301120024
SRGN	0.316371496104691	0.11674674445708999	0.46177740529763495	0.13271091330227802	0.0248437608143673	0.16051756787308802	0.48319782034482	0.532096596638267	0.56442868326505	0.27086133059666
SRI	0.768275668004525	0.672381259095217	0.542435427694206	0.37679038774565704	0.494888136293993	0.7228025641156008	0.7228025641156008	0.8567735065083149	0.791517448770966	0.7228025641156008
SRL	0.608315179851019	0.723738455418979	0.5868182139441229	0.36730822246278705	0.721432014165715	0.813202188609107	0.7658532489530679	0.21012608035496697	0.5495800528082511	0.431313696790151
SRM	0.7640123780669731	0.8705453826920171	0.886954725580405	0.736157278040048	0.662296126362141	0.7343257615334591	0.8881706445289642	0.7496976998649191	0.8309884889911491	0.8932800115040079
SRMS	0.625267642015308	0.866513194849221	0.7870488481992209	0.811604763533141	0.874048293706789	0.9024942477541709	0.7870488481992209	0.403072992058651	0.8461483373402401	0.9338731088011322
SRP14	0.44825311947002	0.642895907106285	0.34310480893175105	0.0907678539792032	0.36612556260994894	0.284076519281436	0.7724863770599179	0.20894384142019198	0.284076519281436	0.5565732442828659
SRP19	0.0260381611528098	0.0536594027477155	0.0388412214740787	0.18874641426677	0.12344236978541698	0.0159408369298441	0.0536594027477155	0.0536594027477155	0.00624286517713169	0.0536594027477155
SRP54	0.404289122217799	0.794327805187946	0.8121952702237719	0.518380667679477	0.566220401287334	0.804810916208504	0.8481875508338269	0.623333103403505	0.5823294300885289	0.514026385655725
SRP68	0.5243516676836829	0.41513181570695507	0.213298896123674	0.275844431409331	0.642888682318109	0.563401494033711	0.226618097291255	0.241878609308323	0.465825765770156	0.111285244764513
SRP72	0.0284654326761092	0.203765174376707	0.0813807220312019	0.135186043708856	0.10020606418792599	0.0621657285589793	0.100691026538432	0.103390456376941	0.196959927701995	0.15044541467556602
SRP9	0.9891480159343159	0.7880898728234491	0.9903437612753839	0.9233736834944871	0.8953298469617209	0.8953298469617209	0.987690112187262	0.9282071904418041	0.8953298469617209	0.48426390440566397
SRPK1	0.163383941911549	0.111089342626187	0.48249910111034006	0.0753653534221908	0.42380163100116297	0.111089342626187	0.48240712588915996	0.0673805704127903	0.22882026356131896	0.376911918987883
SRPK2	0.0186770829477612	0.0098284906016569	0.0113402415392622	0.0111821762429443	0.11864147663791198	0.0977983298083086	0.0215292354343203	0.0527240476395378	0.147880268971199	0.167508308858876
SRPRA	0.971650405143126	0.635458742684192	0.635458742684192	0.39985562215205	0.6495393073569721	0.635458742684192	0.7040916087713149	0.680405979073079	0.604686802602594	0.635458742684192
SRPRB	0.812511424138479	0.634684919597137	0.8915463461497142	0.993636848367952	0.010142950290975	0.634684919597137	0.918305430387924	0.7632170082784709	0.7593531996175079	0.634684919597137
SRR	0.661121932672631	0.910399065039628	0.808894615720972	0.9718557576370509	0.770955828954857	0.6557893459266229	0.75712272256025	0.696117603598463	0.7137997896098409	0.910399065039628
SRRD	0.406524566098441	0.588613146947678	0.427845320030344	0.6112041182323161	0.38393789719917	0.588613146947678	0.579115426309089	0.750344849319333	0.5112522334212489	0.40573319248321704
SRRM1	0.697284843848854	0.6138795553763	0.7728702727900609	0.949297559642999	0.8226974423614849	0.9523265228483321	0.9523265228483321	0.9523265228483321	0.9631193615654069	0.7657099955950971
SRRM2	0.0542466021261014	0.0509534404979282	0.10787704211021	0.12877305527282001	0.000755212352085859	0.592658260550859	0.117645356753491	0.14899058600409	0.19543917633416	0.138818307747387
SRRM2-AS1	0.0612436762383519	0.0612436762383519	0.0612436762383519	0.0612436762383519	0.0612436762383519	0.0612436762383519	0.0612436762383519	0.0612436762383519	0.0612436762383519	0.0612436762383519
SRRM3	0.785206155258879	0.634956789160411	0.64945950942213	0.8173648114563971	0.9041442665699259	0.758466600768545	0.575272842548613	0.7942079950423941	0.8617857183715409	0.78309579993137
SRRM4	0.116331887199502	0.10952700505257199	0.322726455530555	0.327936221296318	0.182094151595916	0.0891733762082645	0.15310994751532997	0.292659680301507	0.0671758808277259	0.25054480495406894
SRRM5	0.185483949618983	0.0218395413834534	0.0377896285581189	0.185428028533502	0.021595588673711995	0.139835316104682	0.199141188563237	0.0556386218139839	0.0372608223819539	0.0225540255383852
SRRT	0.816263739719245	0.599688172378349	0.68262738923587	0.396937450515863	0.11780888760399301	0.523612660254593	0.644172674469051	0.662661291803256	0.595128797965572	0.5823727365648721
SRSF1	0.6724607566823511	0.769667870472433	0.821906840680184	0.7711877966969749	0.927994480265165	0.769667870472433	0.798936590923691	0.769667870472433	0.51333752743891	0.769667870472433
SRSF10	0.6849435637381421	0.620277266451521	0.16815689830844197	0.841325454670451	0.562656414091201	0.669784549516292	0.0915786359893587	0.7878162806361372	0.7669553195625021	0.5158893739509489
SRSF11	0.400131224847391	0.0865295912400339	0.15992121835852602	0.158195644693724	0.236943958033593	0.236943958033593	0.0953700746132436	0.307619741601471	0.23213944038782	0.236943958033593
SRSF12	0.277481251507733	0.750563740907728	0.488794300220239	0.150815881536467	0.464937694386008	0.5575861303525279	0.371207806190252	0.18554888281243898	0.5575861303525279	0.259261834854413
SRSF2	0.303616364385481	0.574224812196197	0.6734583132294101	0.38585202760359294	0.475890684205335	0.574224812196197	0.36417527661168503	0.8075969148482449	0.7992941430544609	0.574224812196197
SRSF3	0.235091879030471	0.345475010326128	0.25992967156747304	0.279826208008031	0.6419018654811179	0.6419018654811179	0.28456071302334807	0.211586758909841	0.6046392921273729	0.262960690542988
SRSF4	0.34017226100069897	0.38346498577988	0.334215050399538	0.123947701785497	0.513487434578256	0.38346498577988	0.7356652828399279	0.0343057305093021	0.600179381291911	0.4242163653146239
SRSF5	0.5243807286027801	0.79089027110945	0.950317465837218	0.995327650726056	0.58397510340168	0.7259501827145021	0.728295326098296	0.8463929431919359	0.688566108652537	0.7949622636582742
SRSF6	0.397716118984759	0.49774089304871	0.6918481991728801	0.5616400959993629	0.190308610037311	0.49774089304871	0.58017286053735	0.7338932444199979	0.26582780108014004	0.34932525603607
SRSF7	0.129174405305074	0.795957457536621	0.161105081425142	0.561002870754823	0.596561877949311	0.596561877949311	0.17130559278288698	0.198584371413496	0.35743198227018796	0.719356280422603
SRSF8	0.4555600155538879	0.4693893994915179	0.658124518538314	0.520052819609918	0.44042237385293	0.5528426221266689	0.658910744384313	0.701182776553349	0.6420907696257889	0.7342421346445641
SRSF9	0.486352117390046	0.407153415428824	0.281081481619441	0.288834075427062	0.214562408977427	0.407153415428824	0.226704368165805	0.33022899220593105	0.7685466611359579	0.407153415428824
SRXN1	0.672904779953242	0.41469964339007503	0.860074882660673	0.7412375832215291	0.5531455175679361	0.6966029880575789	0.706685653927875	0.706685653927875	0.7600432173385319	0.706685653927875
SS18	0.901550139431672	0.901550139431672	0.9847348246853951	0.9593797754419839	0.9554090015323741	0.901550139431672	0.901550139431672	0.901550139431672	0.862248672304938	0.901550139431672
SS18L1	0.10157780032483801	0.0950787579746211	0.16184478685599302	0.138639340413436	0.634076314430989	0.0950787579746211	0.176929293754073	0.0909114061192346	0.0754633455986322	0.40054381389657795
SS18L2	0.400115070494999	0.223203259105496	0.6255649987544971	0.300563136171343	0.223203259105496	0.223203259105496	0.223203259105496	0.223203259105496	0.223203259105496	0.223203259105496
SSB	0.995013160001082	0.9937070790453411	0.9712176862306179	0.9790593964783231	0.997569953909702	0.9937070790453411	0.9937070790453411	0.997572531248144	0.995886779929592	0.99437135585328
SSBP1	0.330945826473952	0.194449955172523	0.620036229822453	0.620036229822453	0.8027579512573341	0.620036229822453	0.620036229822453	0.63839562256286	0.28790572281954496	0.620036229822453
SSBP2	0.6470282025330141	0.7370292724777171	0.8896858174751658	0.749330139523236	0.602484436780406	0.6883807810069311	0.854336377646616	0.9626855303434398	0.8702323694140601	0.852832777221836
SSBP3	0.0832841057095248	0.0620430033373554	0.122798899637128	0.114656278304269	0.22057474865259902	0.0620430033373554	0.0488495920322622	0.37541048805238597	0.174337133797322	0.324419735725049
SSBP3-AS1	0.332467220284798	0.332467220284798	0.332467220284798	0.332467220284798	0.332467220284798	0.332467220284798	0.332467220284798	0.332467220284798	0.332467220284798	0.332467220284798
SSBP4	0.11740689525567699	0.16741858720951502	0.18418460526680602	0.335096189633104	0.222505392446559	0.16741858720951502	0.12548337815069302	0.20976640337828503	0.0835691716936362	0.419166712776596
SSC4D	0.27986129382493896	0.0169071061360602	0.613881147919694	0.0308232283727012	0.28309042255002503	null	0.538375956345163	0.474505216916462	0.0403584454248284	null
SSC5D	0.7664962965542741	0.790967499232154	0.591388579385	0.374874667326575	0.449051056668862	0.953581183478373	0.510633579895307	0.5115229829249479	0.8234114703129009	0.8532404684135071
SSH1	0.27665521210737	0.10177479472756401	0.38428783710930103	0.42274497177569004	0.163021181519576	0.32844181526592797	0.2994889544864989	0.451143624988659	0.196005589601756	0.13887458994059101
SSH2	0.39644743716368896	0.179640271399837	0.274485729140747	0.155564147866767	0.210455057195076	0.179640271399837	0.475962099669993	0.3707450556428529	0.032880880363639	0.179640271399837
SSH3	0.7225515394647459	0.8751936176303922	0.8461375866635721	0.9267317006512921	0.9783256159047671	0.9756202260131371	0.8083463398821519	0.7512260516769069	0.8591629665019691	0.941086048973464
SSMEM1	0.7660170549186159	0.10815779596079599	null	null	0.9042289042138121	null	0.7120404342202958	0.5779789106332409	0.669850392513317	null
SSNA1	0.7291916008009499	0.7982027319013649	0.7089257344187609	0.7089257344187609	0.7177416751842081	0.7089257344187609	0.6310948617996589	0.864139319609105	0.397410460292845	0.557948696968417
SSPN	0.45219333738016704	0.283968588209562	0.42170992247067496	0.17351597346916797	0.0211726065882566	0.3626092874039079	0.328116461966177	0.32819342865749895	0.30602043963225606	0.283968588209562
SSR1	0.351460319747296	0.160389323777156	0.160116330596932	0.267536387000142	0.112673161130182	0.199540595705341	0.199540595705341	0.199540595705341	0.21957803054619	0.350504873887493
SSR2	0.501975537329363	0.501975537329363	0.16420304572067498	0.277741378968271	0.5696254636249011	0.501975537329363	0.5735028754697851	0.64416651647137	0.501975537329363	0.501975537329363
SSR3	0.1898660017175	0.181935317737065	0.581547202869761	0.41929899849340796	0.850919505280187	0.181935317737065	0.6071918668005301	0.240768035583971	0.0875453129730828	0.28436602297250896
SSRP1	0.953769927496596	0.953750654235977	0.8309382264652909	0.766810455071495	0.9558186375921089	0.971600780727202	0.9735239632105028	0.981515631886708	0.9347184517176129	0.902133537876687
SST	0.591074527309047	0.4842481297883479	null	0.599738956812999	0.43507446804896993	null	0.46544642249502205	0.301632664036327	0.791527444213428	0.368397149505186
SSTR1	0.8951255698797421	0.9260202118888101	null	0.901237082454215	0.9092104811269641	null	0.83416120141556	0.25347001327729696	0.6956622432524079	0.211563216170751
SSTR2	0.299264795593927	0.299264795593927	0.527593492514354	0.18096497062457398	0.502368603316649	0.299264795593927	0.299264795593927	0.299264795593927	0.525142157305076	0.4172481507678
SSTR3	0.8320097264120251	0.9861301290082259	0.7503910709200209	0.964524134112183	0.9723785547047921	0.9964766021439929	0.751233073341693	0.995551384561901	0.978078859816762	0.9425277890976691
SSTR4	0.23089373370616198	0.23089373370616198	0.23089373370616198	0.45421023361305296	0.20616551316311396	0.23089373370616198	0.40538159610760294	0.140305569874143	0.4160456895183521	0.23089373370616198
SSTR5	0.24639578125664002	0.57573044171385	null	null	0.680036597549961	0.40844444927786605	0.5905035031460699	0.328565107562802	0.43861308308238794	null
SSU72	0.9146484431861178	0.957178943179521	0.851077547491295	0.9758080203251509	0.957178943179521	0.957178943179521	0.9513803869013872	0.9776706811304079	0.957178943179521	0.957178943179521
SSU72P2	null	0.103791306942876	null	null	0.11331751861627301	null	null	null	0.428502365523948	0.162027732395547
SSU72P3	null	0.419880715370236	null	null	0.662028010365016	null	null	null	0.823935760547865	0.937270476284163
SSU72P5	null	0.5043505626894229	null	null	null	null	null	null	null	0.16719326507586602
SSU72P7	null	0.945597174576321	null	null	null	null	null	null	null	0.675591028043956
SSU72P8	null	null	null	null	0.319364425295544	null	null	null	null	null
SSUH2	0.803081230340784	0.223323394421025	0.590879508693255	null	0.6535283692519979	0.7285161366527291	null	0.7855053373968021	0.35429996612841497	null
SSX2IP	0.96877047973477	0.9932467760549579	0.9839444196119359	0.8720194168602671	0.994712211020886	0.9888003504811558	0.984391438095001	0.8737791632942571	0.9885597844445271	0.9883642151655909
ST13	0.458643906313058	0.363549682658931	0.4630439960181571	0.4630439960181571	0.693738097388703	0.4630439960181571	0.458280387100861	0.232360865984971	0.4630439960181571	0.23426614343375302
ST14	0.883688332293857	0.7393635728189141	0.660378573071693	0.548501289850128	0.887523425143342	0.781693824681002	0.846655998728042	0.47274084250863396	0.8887108414170809	0.298232942085649
ST18	0.320116115963898	0.0703258840590525	0.44762559455537104	0.0751593023425684	0.283081076132075	0.243555419004873	0.704414810947686	0.612863566715066	0.0911674825113122	0.257542272784616
ST20	0.53575535528878	0.514359732384547	0.206288679385272	0.25520334688047	0.567494705290903	0.514359732384547	0.205439756022717	0.24440551025532	0.514359732384547	0.514359732384547
ST20-AS1	0.624813329083009	0.624813329083009	0.624813329083009	0.624813329083009	0.624813329083009	0.624813329083009	0.624813329083009	0.624813329083009	0.624813329083009	0.624813329083009
ST20-MTHFS	0.573916132996814	0.573916132996814	0.573916132996814	0.573916132996814	0.568047228326869	0.573916132996814	0.573916132996814	0.573916132996814	0.8452969940300471	0.573916132996814
ST3GAL1	0.953598203329778	0.44562386910160207	0.7645800565137609	0.5309025403589699	0.875194618828112	0.704861725668146	0.9021758270899741	0.642195229806359	0.887058182249119	0.38640501772326596
ST3GAL2	0.44453056540788	0.3802666165502229	0.36010837894694603	0.21938084659640397	0.27571168980442895	0.34768184831294	0.35940387055222295	0.26986156878010603	0.6785101674445739	0.405489741056731
ST3GAL3	0.528605755457455	0.226722450313314	0.23658297726275698	0.23658297726275698	0.54693605653329	0.5624268379023349	0.23658297726275698	0.3573646195587029	0.189688250969673	0.23658297726275698
ST3GAL4	0.673016775643508	0.608701187436964	0.610945663609427	0.608547828711829	0.597172491630811	0.760528390575984	0.44266664937475503	0.458575886113548	0.42984706021258795	0.200736340822026
ST3GAL5	0.9698288076499421	0.9697635742795161	0.982526022911436	0.976367504393665	0.923222564952797	0.947207596384674	0.97991814142691	0.945682198379977	0.9041934711278349	0.9154189486934928
ST3GAL6	0.534529942750161	0.54523943413644	0.789141115369172	0.6673269370076551	0.952172323127297	0.884740423298941	0.9275487378546942	0.918077582452187	0.42193484289370203	0.54523943413644
ST3GAL6-AS1	0.7683663111596629	0.7683663111596629	0.7683663111596629	0.7683663111596629	0.7683663111596629	0.7683663111596629	0.7683663111596629	0.7683663111596629	0.7683663111596629	0.7683663111596629
ST6GAL1	0.0511701951120675	0.0173142575995198	0.0744470473549376	0.0219555895491558	0.03600191050539799	0.0479786956053538	0.0678866542197655	0.0412538525602883	0.10596620135078401	0.00823308445617559
ST6GAL2	0.22990138483825304	0.9817395918173729	0.795919489537097	0.7458418886386229	0.7802161745962329	0.6742294156118109	0.797149853537199	0.566595824505276	0.355800748125648	0.419233216100118
ST6GALNAC1	0.8698597310719742	0.964906805675334	0.908319308167029	0.9668069762036279	0.960163581008008	0.9561225501162149	0.9094658723044671	0.9602030144120541	0.857873803216307	0.940071780849057
ST6GALNAC2	0.5962585409057161	0.5962585409057161	0.14416026255482997	0.539433683877611	0.6429931430524929	0.7711240026771509	0.134527682451287	0.577999606877202	0.34950423215728904	0.0455991281797289
ST6GALNAC3	0.31153167745998	0.522724247735492	0.738108004677946	0.54701116830325	0.689961594938464	0.664464896615041	0.739198380781348	0.462930568416636	0.596287871324181	0.479371907746705
ST6GALNAC4	0.8972324470719629	0.925353729349286	0.985411454989893	0.974446611251427	0.823501310181066	0.950451577923723	0.967308789965997	0.8850593564207541	0.892733213693361	0.949860891768201
ST6GALNAC5	0.0956253494881423	null	null	0.0500280752772322	0.28182308868848405	null	0.144094503110425	0.115698443594334	0.168400245434715	0.0736696155233424
ST6GALNAC6	0.23142649308938498	0.23874340722972304	0.0950600176699106	0.45195426660039395	0.3776849483026721	0.0965335005309197	0.23874340722972304	0.43792606920640503	0.31500715286436604	0.8468179702684709
ST7	0.356791193306678	0.590287490098819	0.43648853326252796	0.43648853326252796	0.38086018525031395	0.317691818028283	0.685723492648969	0.20218186772668303	0.5672700996831059	0.43648853326252796
ST7L	0.17565510462146397	0.284949337653786	0.21688383264858604	0.293993063860974	0.150561483058044	0.284949337653786	0.29363682674737396	0.44831955269831203	0.17861016619512196	0.47332002723434596
ST8SIA1	0.316628735901182	0.509772145716235	0.0407808083889163	0.24213252139094799	0.17707937216464104	0.0330746595798051	0.12841700767661698	0.10924855400691699	0.10374124941632198	0.135337670885418
ST8SIA2	0.7277894170430641	0.5823290456963189	0.0408125439560977	0.19500108223605497	0.6174193419148809	null	0.0324970853562192	0.272686852744262	0.21965162692003898	0.140481338418952
ST8SIA3	0.9395700848510959	0.78165899996565	0.916779146816684	0.6867644627806391	0.861501666963813	null	0.705421340955622	0.547113339976881	0.9650581634809359	0.291528843852639
ST8SIA4	0.9545127944550692	0.922084808206701	0.846959548233902	0.561489638710322	0.8616197874303649	0.8616197874303649	0.85128020640266	0.7416398405465269	0.8765379444371751	0.47569645480423706
ST8SIA5	0.0613438129174755	0.126098598884815	0.0458186187421766	0.0842043225914648	0.0511101712920468	0.0458186187421766	0.0603253123989776	0.0282105617059114	0.336591154857511	0.0458186187421766
ST8SIA5-DT	0.0252962379695545	0.0252962379695545	0.0252962379695545	0.0252962379695545	0.0252962379695545	0.0252962379695545	0.0252962379695545	0.0252962379695545	0.0252962379695545	0.0252962379695545
ST8SIA6	0.7857312808904742	0.209650291807124	0.35589797450617405	0.274686293100988	0.37789692427960403	0.28453978485579806	0.324443495837938	0.383921462797715	0.369453268000426	0.329789644694803
STAB1	0.361011022516426	0.361011022516426	0.17909374985788898	0.226424730727376	0.268075229365853	0.149912457207147	0.177832664073842	0.148046129082293	0.05862162342047099	0.20782643811630302
STAB2	0.631602224980355	null	0.537576979053746	0.638994819983519	0.40347322164494	0.31359234324338	0.640183560702953	0.0805251962608469	0.255019469268113	0.44159335142748496
STAC	0.218718224889887	0.8088283568508721	0.19325467151783202	0.18678352069531698	0.8246109888821981	0.7615797729914799	0.33402693148933305	0.417384429650519	0.032312171427837995	0.49372767397020295
STAC2	0.22932733660944196	0.196653996510369	0.41419935530386104	0.0194071543975545	0.0976850659400845	0.49578903631942295	0.14271987237265804	0.0131448255924494	0.18050145590751	0.5703143545375671
STAC3	0.208545791270006	0.7239611338959799	0.7138557928413901	0.353193841376101	0.521732500847274	0.7249941029649242	0.505149675913656	0.7511062238207701	0.5120077635274579	0.436444782590201
STAG1	0.8706909348455091	0.659177267151803	0.659177267151803	0.583914675682711	0.919777786894203	0.659177267151803	0.493457688572757	0.625140653815874	0.948738128853562	0.857550433243736
STAG1-DT	0.182109491982857	0.182109491982857	0.182109491982857	0.182109491982857	0.182109491982857	0.182109491982857	0.182109491982857	0.182109491982857	0.182109491982857	0.182109491982857
STAG3	0.9544837982029208	0.945255104720241	0.945255104720241	0.945255104720241	0.911385308024032	0.9415384943523291	0.9798761670542281	0.8353679931260799	0.46149942852062503	0.9624152491599279
STAG3L4	0.563147361841853	0.563147361841853	0.563147361841853	0.563147361841853	0.563147361841853	0.563147361841853	0.563147361841853	0.563147361841853	0.563147361841853	0.563147361841853
STAG3L5P	0.586769618041034	0.586769618041034	0.586769618041034	0.586769618041034	0.586769618041034	0.586769618041034	0.586769618041034	0.586769618041034	0.586769618041034	0.586769618041034
STAG3L5P-PVRIG2P-PILRB	0.0875623986500849	0.0875623986500849	0.0875623986500849	0.0875623986500849	0.0875623986500849	0.0875623986500849	0.0875623986500849	0.0875623986500849	0.0875623986500849	0.0875623986500849
STAM	0.0459353158470374	0.159096889966345	0.760820211366999	0.0498171472451984	0.843992252728568	0.29269654831856	0.42405553526636697	0.227338159366829	0.177622559537237	0.24900740662328302
STAM2	0.507427025739761	0.0876507565939761	0.0517336475603233	0.201058323084957	0.0217993430696592	0.0913124893804924	0.399534171970948	0.0036899384590071	0.0392806279249741	0.0248398073626414
STAMBP	0.121817281207473	0.18956589933079102	0.16533464751032098	0.199880715500119	0.32325386066700296	0.451442016627637	0.147198739977555	0.184996372626463	0.34186484100233006	0.626496218477286
STAMBPL1	0.31111732057967	0.536527747797271	0.31044388745618	0.220888936048593	0.469435925745568	0.5895538560998821	0.29284587175412297	0.25998907007203303	0.41007552639702	0.18189755667727803
STAP1	0.5208270507365821	0.5333526010152029	0.846615961849897	0.9279882948148441	0.8329864711509549	0.698727654748444	0.8478843458459541	0.934625192193479	0.919066904703496	0.41002064824868895
STAP2	0.5974975490114119	0.22341356211631	0.38527682506678296	0.487412735449661	0.391102981509265	0.5553841729911401	null	null	0.623806178701597	null
STAR	0.140245700278059	0.351584501029467	0.618965551805153	0.6096137666114481	0.15602540582385901	0.132787872845365	0.351584501029467	0.308494601852504	0.151987127330596	0.351584501029467
STARD10	0.0009478951205866901	0.0149827983089121	0.0143861104002288	0.0856061593328112	0.00838886922998087	0.0431484648275946	0.00234329487477888	0.00345774229001537	0.0736717352147412	0.0149827983089121
STARD13	0.85813813399024	0.79139197452381	0.676356973668885	0.6333567807640661	0.978871930657324	null	null	0.320246451142906	0.419551702996853	0.694382921191068
STARD3	0.6197276654829761	0.146126560280192	0.0060847636416602	0.00496310718955179	0.0175790994233729	0.0154999170420418	0.4130505317524821	0.66050048126579	0.26485784899523396	0.146126560280192
STARD3NL	0.106533978399629	0.563322281031405	0.16013362365317999	0.27984411251807695	0.782750609197889	0.58863860113322	0.11240025959661	0.191607516318798	0.146930453635074	0.29219577130026003
STARD4	0.0923642118726185	0.303724877059463	0.272129982131361	0.208055152683163	0.425504527400126	0.416620221457614	0.246372302335008	0.22891629591771104	0.12939900332583398	0.12939900332583398
STARD4-AS1	0.8480940729517379	0.8480940729517379	0.8480940729517379	0.8480940729517379	0.8480940729517379	0.8480940729517379	0.8480940729517379	0.8480940729517379	0.8480940729517379	0.8480940729517379
STARD5	0.0274585926578229	0.0250440076645251	0.0203426863525196	0.0683067370976181	0.0545898577067064	0.0959639792401971	0.0271624851618347	0.0823111832072748	0.0236612592804923	0.109845568385034
STARD6	0.24678261388434197	0.7234943008387449	null	null	0.41578882869843103	null	0.16849295399295497	0.37208520248808	null	null
STARD7	0.000535360653837856	0.043327567705610005	0.009908881826171459	0.009908881826171459	0.0572607231047815	0.009908881826171459	0.000479378647436337	0.000503823281192535	0.0527042246421063	0.009908881826171459
STARD7-AS1	0.0139254321839791	0.0139254321839791	0.0139254321839791	0.0139254321839791	0.0139254321839791	0.0139254321839791	0.0139254321839791	0.0139254321839791	0.0139254321839791	0.0139254321839791
STARD9	0.053754314040603	0.28624867322868297	0.0549453505292897	0.0292509489566391	0.0745338949123786	0.00690992835447778	0.0540171097512998	0.0703038363634955	0.151668914727608	0.0110237519323249
STAT1	0.29146307060265697	0.30488454372376395	0.6846065410733411	0.49347189162971294	0.6720503984742869	0.30488454372376395	0.47407405527167207	0.357590306131746	0.494563411661618	0.127684380733175
STAT2	0.31705766410460806	0.37993410631471297	0.6419859024151011	0.410404614881098	0.20783923668117102	0.512709636121224	0.6360265723788909	0.5646422238889389	0.212880936547525	0.418216830632557
STAT3	0.28166061661708297	0.195468409044113	0.29597617783247604	0.515184855329012	0.244706587995755	0.201274369919906	0.123528248044143	0.475103509590095	0.503622456755378	0.228448180306411
STAT4	0.8170825527064169	0.591329047697531	0.471398464595817	0.802215153737451	0.9094069914238879	0.822680975858266	0.30080684600928603	0.54257202060264	0.284168003296151	0.445252780682317
STAT5A	0.184433648119567	0.27258298464	0.14381554883775596	0.0928104840056431	0.6741972925202351	0.289935716184272	0.14255181780898998	0.20873730439894603	0.388384980156107	0.140686263712114
STAT5B	0.152922221647711	0.538849219447189	0.28650944851702304	0.125649881816017	0.26338516602503004	0.14554579605849402	0.14873740458173498	0.206969060564568	0.327240866586034	0.20822419283817603
STAT6	0.429315781680239	0.664853867622847	0.796841701195006	0.7246091100263878	0.8756467719073091	0.663697322115179	0.27686080748370395	0.528780166182906	0.785239041012331	0.664853867622847
STATH	0.723490918787418	0.9778322845468509	null	null	0.860636753772912	null	null	null	null	0.999841965367246
STAU1	0.502978574789427	0.495173623789236	0.606139907526026	0.8737089148637142	0.917620109420722	0.0389181943790202	0.606684617570037	0.9381996831061781	0.0793649197467314	0.444700778315807
STAU2	0.90435363441232	0.7760639219359259	0.699339105643804	0.6565019912632281	0.71505968445149	0.675144393654139	0.73802961421598	0.700163811960692	0.600035177253547	0.7760639219359259
STBD1	0.0431592059977074	0.0431592059977074	0.164769380863912	0.0371208053860068	0.21086865021740303	0.26826499527387	0.0375954595424318	0.11055156660254	0.0476520881175022	0.0431592059977074
STC1	0.38875749523771896	0.258458824168518	0.521183674312077	0.73596205283895	0.6848929069544439	null	0.497391259888414	0.708827719400049	0.189695713261253	0.174375772284859
STC2	0.43567427312768	0.590005593790684	0.19450278682225197	0.25927271408906	0.35252303469129	null	0.0980604840676848	0.211326471632099	0.45903317835467294	0.0964939452816043
STEAP1	null	null	null	0.149588786154036	0.19904254781875896	0.9051711910270821	null	null	0.35522600217651	null
STEAP1B	0.411209873254786	0.24869890958199697	0.356627975031495	0.343202207936519	0.6063762514569	0.18403519495939802	0.127914037139892	0.130940357177429	0.144035622113005	0.472956915720749
STEAP2	0.24378170819838502	0.28237183164176	0.15625664973492198	0.11421617548176	0.8880832096231329	0.649258641921561	0.15553612046914003	0.272798090108782	0.7356599439504871	null
STEAP3	0.23839270023305104	0.463312793872827	0.21235640501663897	0.609624035041403	0.837456208534803	0.591679662246403	0.32940127705940997	0.8030477191318041	0.588953868689675	0.59493250514215
STEAP4	0.245074951008329	0.157053004422595	0.187834574302353	0.118430643204955	0.352363940813498	0.5212678151193829	0.179853043427286	0.0788376350924271	0.7650913492687671	0.21474673951145298
STH	0.292157548286961	null	null	null	0.299497834110636	null	null	null	null	null
STIL	0.746458633207638	0.483517885434292	0.8491922616470798	0.47608798543023706	0.499027376219925	0.652778080939005	0.8504598173770369	0.512600068012668	0.7371229222801741	0.507084370719497
STIM1	0.8865855849545309	0.851136811206656	0.8981161574091691	0.790137549080994	0.9012342499290741	0.537976195320027	0.9683692102165758	0.6887088812158051	0.9480561738709781	0.7475952068204449
STIM2	0.398869536242966	0.7306510292921421	0.406021916540747	0.255081682342504	0.24219761613508606	0.838035225180014	0.310681658888016	0.360488592910267	0.65989000148539	0.22174024396752
STIMATE	0.843622242874143	0.649973770440889	0.901541723756235	0.6248652830929631	0.46428183386587	0.649973770440889	0.9455593001646291	0.752491321641127	0.8040309157899459	0.611344000068501
STIMATE-MUSTN1	0.47604478969920705	0.47604478969920705	0.47604478969920705	0.47604478969920705	0.47604478969920705	0.47604478969920705	0.47604478969920705	0.47604478969920705	0.47604478969920705	0.47604478969920705
STING1	0.50333478660896	0.50333478660896	0.50333478660896	0.50333478660896	0.50333478660896	0.50333478660896	0.50333478660896	0.50333478660896	0.50333478660896	0.50333478660896
STIP1	0.247638349530088	0.226349841071288	0.20561079129114002	0.34174183301464	0.4441530978708039	0.19596752923213798	0.11150489793971799	0.28696690676108194	0.335796168699714	0.215371831658415
STK10	0.39850266053817207	0.5082833569131451	0.43583459142929504	0.5644562083775071	0.512018766122672	0.650717038841792	0.46964842032775894	0.455960777358265	0.338904023061505	0.48785231563526005
STK11	0.42074550653156706	0.0592388050795061	0.17569040004729003	0.0639022812701965	0.041493547351283	0.150768401554814	0.136447317575666	0.0387037598303277	0.46017094292485106	0.0705507671407073
STK11IP	0.194175511096487	0.17541377615887302	0.0673402632619463	0.30681043392528495	0.19445733836414397	0.236182023083159	0.0627622358516171	0.18958472630888898	0.18943207869436	0.0683754053875236
STK16	0.5001068719888649	0.20051034752586896	0.20051034752586896	0.20051034752586896	0.49228264206607203	0.484058849278304	0.35712429430837295	0.19177305463645	0.48080558510858096	0.20051034752586896
STK17A	0.606180342826832	0.8631018488321851	0.697885591245974	0.9431916247824609	0.8901247496751501	0.8631018488321851	0.6758055210860621	0.6560149881415009	0.9472957337178001	0.81229578281169
STK17B	0.9890339051550241	0.533044559063012	0.863393763083342	0.7621864366603209	0.7414818950793259	0.7630006122758279	0.8381369307479091	0.8662407992048259	0.7567475754464922	0.696661738518881
STK19	0.179755834614469	0.179755834614469	0.179755834614469	0.179755834614469	0.685228366086535	0.179755834614469	0.179755834614469	0.179755834614469	0.223111922642835	0.179755834614469
STK24	0.0898758587896809	0.187651824922765	0.19563421898764302	0.17420961513142	0.31554296851943897	0.187651824922765	0.16256619483196802	0.578711422145818	0.33412643159336897	0.28603082437189603
STK25	0.9087919569314291	0.8535341108744499	0.79440210737737	0.7977517748061171	0.9796913786565881	0.9291450662688391	0.795153090863438	0.6751448847057261	0.945415019336212	0.9599136494398491
STK3	0.8859348989531759	0.78014947622748	0.7157535813027359	0.767577946807322	0.8239169733924991	0.6351353497253021	0.9294578132060229	0.8787402536051551	0.8676316840334201	0.969909017299148
STK31	0.257323589458246	0.45626673155025105	0.207752325720035	0.0679777580113948	0.5814549195964549	0.642928784657835	0.205804075621905	0.21138331927983198	0.54223020926118	0.20612244788737397
STK32A	0.0374976847291119	0.4200693133012729	null	null	0.153246286851379	0.503008932083983	0.11031172433217401	0.368047411043833	0.24780193229015696	0.0373492874274038
STK32B	0.123724516516484	0.195197452498764	0.4257161255555929	0.334949205689329	0.676996797863092	0.540431290159399	0.507780150106552	0.32858915400167105	0.20379768164297699	0.20835899974713198
STK32C	0.7881588460398791	0.8484604990886291	0.8916688585482121	0.695928258562903	0.901546399370317	0.834382910442898	0.9228873477590029	0.797794859494993	0.98982100293697	0.84562924435936
STK33	0.37551084661147793	0.8927562050739059	0.7372090982659599	0.6043477777916441	0.951000582998412	null	0.737826204957608	0.7240592838528129	0.9148635899952691	0.6904723208286971
STK35	0.9843135161370501	0.994235709245088	0.99572931503969	0.9724167497631959	0.943214374521549	0.995750874747541	0.9928359898529442	0.972551383927539	0.9821103467513679	0.965135865983188
STK36	0.9352005377690391	0.836929532980593	0.869440806883855	0.9488138323163571	0.9975768456337281	0.9045131197223459	0.915958285367256	0.959134994627088	0.7520341998242529	0.924302367042418
STK38	0.43326315539210497	0.58419067129072	0.3668452100639121	0.334447530049735	0.503643467127904	0.21460086162666395	0.360635484567379	0.350686224588297	0.584332551888308	0.26398762221369104
STK38L	0.9750717590358711	0.9944016420421651	0.9864786757451479	0.996154308929504	0.9966496721177142	0.997796140769252	0.98086416694632	0.993669643213813	0.999276663220129	0.9750880944159341
STK39	0.15460490271980898	0.607217262841879	0.47066430687983796	0.840266101899793	0.620154343014954	0.642672601160159	0.267929119614195	0.5961942441785261	0.6416350505530171	0.825224785700491
STK4	0.25419793264664003	0.162091196568531	0.396906567564379	0.0303175698671474	0.00824787129361912	0.34880481138695896	0.40363730755306804	0.112506382613937	0.0968012497930496	0.177059733553517
STK40	0.176725787711913	0.128712999896685	0.06909709718952499	0.317638496610912	0.306108206572901	0.322934704867143	0.0680666648924971	0.35377282553706496	0.11855615840847099	0.0432936778086535
STKLD1	0.619773859941735	0.70263362344145	0.908760648454479	0.702505430052245	0.875571530200668	0.825224002285143	0.70263362344145	0.70263362344145	0.779110307683478	0.8160715400006979
STMN1	0.0689155433109788	0.028014226578913	0.0838266511131109	0.12179503923278699	0.0747353508787457	0.0838266511131109	0.310128213949917	0.156632547096214	0.0838266511131109	0.19387300787170803
STMN2	0.664589453316847	0.7219227663734921	null	0.881943046521423	0.271493925479744	null	0.47792263841766297	0.7492994845978901	null	0.782891583679588
STMN3	0.415570070690149	0.4219440679272439	0.579378821590859	0.593634375419041	0.7505170355250649	0.7505170355250649	0.7505170355250649	0.40640632674247296	0.925931992609207	0.8874926333183759
STMN4	0.164498389780406	0.7642026825464121	0.5702785014181171	0.156791820650084	0.850117392478191	null	0.41033567864480297	0.0711931695359365	0.44511323634100197	0.19542288455718201
STMND1	0.6911836454537129	0.6685334712510022	0.35558493617497705	0.64695942306693	0.565937227996425	null	null	0.18051841875263602	0.5576951772897	null
STMP1	0.32750702462417103	0.47260934129286997	0.13288775262108699	0.26508664115242603	0.8341359764908158	0.47260934129286997	0.125316692873926	0.28811160698798305	0.338399996095132	0.243819555676367
STN1	0.531836692341528	0.821555353620387	0.735836995608172	0.825218638280804	0.34755748642825296	0.53536027429055	0.53536027429055	0.59396950964721	0.460853528549356	0.5770376771309781
STOM	0.35921002172337396	0.42400635363639205	0.32086020918343106	0.093304435170693	0.0411046271204832	0.0390067291868859	0.162007565934806	0.0556070894426776	0.23922760994442702	0.183307354363535
STOML1	0.901444415886717	0.8369567424438741	0.975819655231407	0.9150422723795201	0.980110522971072	0.9718602897503309	0.9782833637177579	0.9696877918524242	0.874387366035706	0.926075652647138
STOML2	0.8293362918691729	0.859498518535728	0.995906335012896	0.997672506841138	0.8650044539094409	0.8683274388677751	0.862229771506506	0.9957561954411709	0.841359310352462	0.941210344401851
STOML3	0.89466211205994	0.9065818911330681	0.28362493553670803	0.976543888249938	0.564417023411223	0.5625702972734721	0.718463500487989	0.5360199501944319	0.878838215611253	0.836915339622484
STON1	0.916224186739832	0.928545906630345	0.9747454762894009	0.765905224502767	0.752039232824405	0.928545906630345	0.97849715271065	0.884431556453333	0.37822046126898995	0.937727496279892
STON1-GTF2A1L	0.933487363056327	0.9749312782271579	null	0.29372677604233305	0.86858262225055	0.8851088217068821	null	null	0.464587293070551	0.9337130444702428
STON2	0.367070286228413	0.707872417500579	0.626740832479881	0.460457473399832	0.5723787267235121	0.7257368582927841	0.6668707893822211	0.194224969543063	0.7613216450021351	0.9132894128315922
STOX1	0.889149591008564	0.886248147450476	0.632879083829005	0.669826927537755	0.355647570871564	0.536613796745723	0.633260348387745	0.780578964013149	0.6497846654574521	0.60577941558172
STOX2	0.6626934747714289	0.8387254671623051	0.7311289586912451	0.771729344108244	0.694120461507591	0.7183788447591322	0.8288951532512421	0.7990338000859208	0.703084841438683	0.7768367960193979
STPG1	0.16851491520300899	0.11331740798644699	0.301985522284785	0.30065737686145	0.294085994105399	0.11331740798644699	0.40467177525402204	0.0482526372646753	0.183908934152107	0.0886488557949947
STPG2	0.303937959726844	0.5498617359727901	0.527652166765739	0.8195659879378879	0.32141880992875	0.5762006254349449	0.447277919226385	0.6718712593162911	0.8877555420394929	0.8490563651785911
STPG3	null	null	null	null	0.5004351711516349	0.39292378050684995	0.866136610103126	0.6761558651766839	0.635929684039239	null
STPG4	0.762937734714138	null	0.7933134287610799	null	0.516278491787918	null	null	null	0.0579596099912029	null
STRA6	0.527885623857893	null	0.20394788843570497	0.18504982484852697	0.6283503434814319	0.341482006917272	null	null	0.731472908250805	0.163491271156757
STRA8	0.229762523727017	0.825139227729289	null	0.32532030560185	0.3003261382935061	null	null	0.513444998701093	0.950384937500189	0.580667307101146
STRADA	0.23932359557745103	0.43080024449281795	0.75200803659148	0.295223860124272	0.44995074428496395	0.378266705857493	0.46069461437557	0.758571676726014	0.38877338901315794	0.43080024449281795
STRADB	0.009492504190113141	0.006999767126923001	0.000318331993573267	0.07687486417896801	0.01481454417912	0.0013000921172557401	0.000222244493900611	0.0135909858486556	0.00515047674186153	0.0013000921172557401
STRAP	0.8032498087858629	0.765342000417398	0.9629757940226941	0.9400784151991971	0.9514243827063009	0.755774336021346	0.8696468028711359	0.774073553034662	0.9358703410579449	0.9905615907383559
STRBP	0.110822523033331	0.531905984047418	0.592431865781818	0.469311803966251	0.5718086394076071	0.16340273133803102	0.692415920163479	0.648353826704156	0.27747900301819606	0.567574572907282
STRC	0.707083488437454	0.7450642763746321	0.7450642763746321	0.784501816470501	0.703858645543913	0.673397065428486	0.7450642763746321	0.7450642763746321	0.643772037658035	0.7450642763746321
STRIP1	0.99134266624236	0.9861824911367808	0.954913897540833	0.934864123371698	0.994372510487943	0.9785256420838531	0.839982423832194	0.9954380251081411	0.9892094525645431	0.972618021530507
STRIP2	0.7450170686099941	0.8428455884918978	0.958181491711232	0.9686253223079191	0.8233687594353001	0.6624934858066099	0.904213452717016	0.998147547230241	0.768856178217613	0.99319651797894
STRN	0.983056712190089	0.8949993208175021	0.877800086326385	0.878990593528814	0.9408785660179201	0.9711500045184991	0.8741721700634809	0.6935379840200789	0.919943123631489	0.7569920297012329
STRN3	0.9965259526202659	0.98856272162177	0.960181417221283	0.971319661510205	0.9912154805152701	0.980546844745812	0.985114925931107	0.981231600728374	0.9715387981678221	0.98856272162177
STRN4	0.0738506612967732	0.159099092038477	0.0308148770028712	0.0401207030635188	0.0240346041758836	0.0168450122045409	0.0168967908383468	0.0440753758661581	0.0765855539086807	0.10015800891033198
STT3A	0.614659639875477	0.7754181480570559	0.784078331438823	0.630199212270206	0.8179995694601421	0.794277056842356	0.7748883685763059	0.599770460041702	0.8744334619231391	0.839418467484822
STT3B	0.45645852915417107	0.6279808964095289	0.665668321194041	0.10782317409682499	0.7579153363296228	0.6835650599555899	0.579684159447697	0.747970457686026	0.958074565346406	0.6748628930596801
STUB1	0.8374296814969749	0.9182711141521059	0.9182711141521059	0.840235453650586	0.9242192189161129	0.873508688113164	0.865948166892926	0.843944180332728	0.7371724041050359	0.8560285717007751
STUM	0.348284910827118	0.299471127795218	0.28474936204437895	0.431303413403703	0.254482107617445	0.437182754181044	0.225599530723489	0.43199196305534293	0.7115721802389209	0.460140427188546
STX10	0.112252157049284	0.598448599061953	0.0577276213338584	0.128732763276673	0.00863976183345129	0.0669340721070387	0.15165460394754401	0.0789043922265307	0.0669340721070387	0.0669340721070387
STX11	0.6212641534937221	0.534269059663236	0.9628859178530091	0.8298879115353109	0.872751264955932	0.831066808911506	0.831066808911506	0.504469085958236	0.831066808911506	0.927974192050938
STX12	0.19653790306185503	0.476466695561641	0.0625732450982192	0.12920737447654598	0.23213655371965503	0.26477954821787	0.0924867154317776	0.18961332018969	0.05819668473141099	0.3898803035588211
STX16	0.0281536407611328	0.146880217017477	0.280590963284932	0.0738359676975774	0.4390928880946521	0.258349829355444	0.358222396551091	0.7010283447968249	0.325947383307607	0.5475977914983929
STX16-NPEPL1	0.688043388140476	0.7196048999579279	0.688043388140476	0.688043388140476	0.976844032254798	0.8283550264568991	0.688043388140476	0.688043388140476	0.4149800067636599	0.889884419315332
STX17	0.893970218918239	0.8210479501253208	0.9082686909979379	0.7532669244599391	0.848533085954239	0.8383958602765559	0.747906884332213	0.838958415470323	0.8383958602765559	0.9406118282750779
STX18	0.922147776090455	0.952403088524739	0.952403088524739	0.952403088524739	0.974758217002607	0.879747274513966	0.648214348018542	0.819976758757648	0.37848927176242403	0.952403088524739
STX18-AS1	0.384434171360665	0.384434171360665	0.384434171360665	0.384434171360665	0.384434171360665	0.384434171360665	0.384434171360665	0.384434171360665	0.384434171360665	0.384434171360665
STX19	null	null	null	0.950854219211397	0.9448231313677541	null	null	null	null	null
STX1A	0.913844305715145	0.677119721777782	0.537819188452566	0.7591309290865329	0.8625315213181519	0.677119721777782	0.42641199169695104	0.748943738128672	0.65037636912776	0.620752360366358
STX1B	0.9514052870014109	0.927843385314731	0.8449263874437049	0.940464767109333	0.927843385314731	0.927843385314731	0.8448500397969558	0.8612905173224741	0.8365400030737449	0.985303415541645
STX2	0.6300123711220911	0.400117265345591	0.29433207727269606	0.60907370749212	0.535194584480156	0.321592101024198	0.309296915188092	0.21636530676470603	0.31347266581726	0.19506097413428
STX3	0.034700128392737	0.263901823207209	0.068461518906941	0.0335521091280256	0.0165191401720635	0.31265332674855395	0.109007496749753	0.0659068293157934	0.291962918960765	0.109007496749753
STX4	0.7300558244110049	0.6969254789968571	0.4253219884354821	0.248401013798718	0.384064104278136	0.7802178480321049	0.483516091093301	0.0532299270938684	0.575795751310204	0.443344368723617
STX5	0.7111435766640141	0.791115472991708	0.791115472991708	0.791115472991708	0.895995077003237	0.908153303036448	0.66352210718162	0.0877866344017118	0.5724194556549671	0.791115472991708
STX6	0.0663282880586629	0.148939627479264	0.101829428010741	0.0482763778684119	0.0576042652433309	0.0466427809130407	0.10064565067299001	0.0922119368103965	0.3628840089799461	0.0902357253040906
STX7	0.184409495999283	0.58395033179599	0.18501604978876002	0.37257132844980395	0.36430321042812	0.22991122732143202	0.34377861929866804	0.32582113730946305	0.0154706343488776	0.185676086416137
STX8	0.816005623429179	0.912151162006971	0.578248146370999	0.9925938766501601	0.916784171638219	0.870129940176155	0.8572160975697809	0.977995656489985	0.586254498510941	0.870129940176155
STXBP1	0.28859681569414297	0.33479029820189005	0.0869334680017779	0.186234650215643	0.456911135897493	0.6538952015598729	0.24022091415701102	0.406076583818256	0.7785309805830641	0.316442531878142
STXBP2	0.20106522730935297	0.07290384350325299	0.0228148136842404	0.296529574380901	0.0211130576448447	0.0241311969815831	0.18749553337358	0.267318785003281	0.0351824020544982	0.0760433060793245
STXBP3	0.96212155938421	0.520781089700571	0.635533853169021	0.734409265724891	0.8468664267565529	0.849858935095309	0.6362183116863989	0.736725259799097	0.82097512295761	0.8540259130212571
STXBP4	0.0803897124612804	0.219661701495257	0.34478496422521693	0.492637193650524	0.293211905884448	0.322426487281883	0.155481242496182	0.107747202678496	0.44327369786149606	0.155481242496182
STXBP5	0.549044400850311	0.36696227196056	0.364010707354206	0.5544837117630661	0.741971491011176	0.444282700866577	0.5091396071876371	0.756785673283035	0.8819924433010429	0.444282700866577
STXBP5-AS1	0.6926342687060779	0.6926342687060779	0.6926342687060779	0.6926342687060779	0.6926342687060779	0.6926342687060779	0.6926342687060779	0.6926342687060779	0.6926342687060779	0.6926342687060779
STXBP5L	0.8889525382560591	null	null	0.787756137648621	0.8697044970154201	null	0.778903263384185	0.6989576265299771	0.9540130151004119	null
STXBP6	0.5541340521252629	0.818653285346134	0.8534037673188409	0.85221503652967	0.73927979823153	null	0.945736034930013	0.201908253602797	0.845473739320501	0.857271349621634
STYK1	0.990426727614409	0.9795485213330258	0.758702007582458	0.8720166682417301	0.7652623767353409	0.7878434511274358	0.97446892421071	0.8466237256168929	0.917418470817335	0.9683876995343609
STYX	0.21695134990141002	0.10897200888886599	0.102605809189414	0.34288193865664507	0.10897200888886599	0.10897200888886599	0.192453190855831	0.13710764188837302	0.212103740867641	0.394149249426574
STYXL1	0.396233692406935	0.746057326545252	0.30992491985856396	0.222131210579888	0.3753454149496961	0.392697872333296	0.46843738905992	0.6270739513475451	0.834865277988884	0.392697872333296
SUB1	0.838872784843543	0.793056462270446	0.8291878976995501	0.9533810435545359	0.761966174661881	0.761966174661881	0.736716755366659	0.987564331992749	0.761966174661881	0.89672815529258
SUCLA2	0.64832456190805	0.36230915156552396	0.5480541760624389	0.35753532534114896	0.39685927707474394	0.6175855415343929	0.364745410474385	0.7179716314218259	0.462370358098882	0.41780197256859897
SUCLG1	0.608643287941033	0.10104304438708199	0.193434843872721	0.0575606038276612	0.119816668079527	0.155438991378242	0.5457063293140529	0.0968153012323217	0.0389660696350457	0.0515399705339864
SUCLG2	0.979821604444521	0.961235252223016	0.964936031616894	0.927697869554056	0.949518187885752	0.9665327423751999	0.942018250939782	0.884640767743198	0.9047949527066029	0.98707948640167
SUCNR1	0.12287427760095698	0.12287427760095698	0.12287427760095698	0.14720336057277697	0.101279230752964	0.12287427760095698	0.12287427760095698	0.12287427760095698	0.288846431378824	0.12287427760095698
SUCO	0.0927905236024492	0.180697902935199	0.621906944891295	0.0961057369819862	0.20737244287249104	0.332794464289576	0.591825107094649	0.762917141301806	0.280378464316544	0.8417715448735641
SUDS3	0.994575921746754	0.8274020107852501	0.8546380773971372	0.987759125241082	0.9677594466113101	0.9677594466113101	0.993569785812891	0.9898003658216469	0.973156019243861	0.81946546005466
SUFU	0.0708510946370798	0.0137001556389541	0.13236115296879403	0.13236115296879403	0.150400682789975	0.13236115296879403	0.107572753770197	0.114663694358343	0.23445690556056198	0.111916225218593
SUGCT	0.420540976300553	0.42797225019037394	0.594209230827544	0.46264060082261704	0.18825058195243202	0.629159490427326	0.551594879020428	0.22065725452770002	0.518144522456463	0.52335452358591
SUGP1	0.15822516997879502	0.15822516997879502	0.15822516997879502	0.468582711038265	0.00869187015095715	0.15822516997879502	0.15822516997879502	0.15822516997879502	0.0516486579881944	0.15822516997879502
SUGP2	0.658537182280919	0.779892781938196	0.624616387365957	0.830083914230055	0.524790702040371	0.753200344143001	0.614256100423219	0.515855431069199	0.659049043845256	0.753200344143001
SUGT1	0.0719324508779205	0.20364084125500798	0.0912121768808738	0.0901413832439732	0.309934950912302	0.163784977591479	0.0787648251892366	0.0800772104471796	0.252941355145488	0.0790886839114269
SUGT1P4-STRA6LP-CCDC180	0.00686697576253864	0.00686697576253864	0.00686697576253864	0.00686697576253864	0.00686697576253864	0.00686697576253864	0.00686697576253864	0.00686697576253864	0.00686697576253864	0.00686697576253864
SULF1	0.5490702167789699	0.259669444789511	0.561538517022442	0.7665633523922261	0.38334864458996704	0.97738995557016	0.198867132675548	0.6937783696614909	0.655598384868361	0.7945276002882579
SULF2	0.732560101155092	0.5904024973552551	0.586524149541288	0.48187151481684104	0.431881221436485	0.6958368652437529	0.5500735324213101	0.278903910535988	0.499487678002036	0.438020623501525
SULT1A1	0.263675547085047	0.36647032260138707	0.26160365719288503	0.6716745000062329	0.243406206697301	0.36446378831338794	0.151235860983856	0.203459361679849	0.707991532264738	0.21948205945109803
SULT1A2	0.37998023444264795	0.295682056265916	0.18686702473330602	0.380994583650145	0.5641245093198679	0.355499732184522	0.355499732184522	0.355499732184522	0.37803859877426	0.20049608960515
SULT1A3	0.45112497903667204	0.45112497903667204	0.45112497903667204	0.45112497903667204	0.45112497903667204	0.45112497903667204	0.45112497903667204	0.45112497903667204	0.45112497903667204	0.45112497903667204
SULT1B1	0.288790425967606	0.839275081658675	0.58995612579396	0.9043498181979391	0.846120358490555	0.6588693038313961	0.7990911646946579	0.926076452804604	0.516019469311919	0.520489760987861
SULT1C2	0.7227174658429321	0.692143054702393	0.780253504873133	0.833156091870389	0.7396759822003721	0.8067906784125259	0.806828858084285	0.904941431500542	0.9578997544697121	0.9294947601467299
SULT1C3	null	0.342023320539247	null	0.67819905450976	0.8249673968758281	null	null	0.85168207877534	null	0.7907958988860071
SULT1C4	0.543479294266857	0.614397691405665	0.361147173808457	0.391605920188135	0.43128510202246	0.7153244206041309	0.360750252392279	0.27797284692693497	0.0624627364292333	0.6309313809882691
SULT1E1	0.9861348163770001	null	0.879360405317425	0.522960945253118	0.394541381986755	0.9492244744690891	0.8800607292974221	0.737772917788758	0.916291440984519	0.6574987955547851
SULT2A1	0.0125181769389297	null	0.209432467510967	0.077644393482398	0.0944949472939809	0.167954103768149	0.0468389696744854	0.0754365026921479	0.0199687894998664	0.248680384675307
SULT2B1	0.9827317925215849	0.924914429768062	0.736015386266694	0.881290082453991	0.985640731084222	0.993288343537618	0.9827317925215849	0.9827317925215849	0.982784523942077	0.9827317925215849
SULT4A1	0.6596475021582221	0.976690764736086	0.794540342659231	0.7294946085087649	null	null	0.771560750258389	0.8831061629773341	0.449982696007027	0.5424553325463211
SULT6B1	0.9843910466900191	0.771547994494551	null	null	0.292688777005275	0.6202307316258701	null	0.7792871184078359	0.8669174476665109	null
SUMF1	0.556712739675045	0.619063212267848	0.5147422862994161	0.104074855609532	0.6397612407445379	0.434315919957753	0.0788188848278061	0.207498601077162	0.10668005028911098	0.16969878020997597
SUMF2	0.665639452326985	0.9473342316623751	0.7828577281540721	0.9769876769997572	0.963048469780028	0.991098316887539	0.8379625101133	0.9886192075009741	0.872281586964042	0.9473342316623751
SUMO1	0.182989798890411	0.38008436213492797	0.454674985805214	0.454674985805214	0.440068558650396	0.454674985805214	0.30563899793249	0.360112086113246	0.7084462741971821	0.45642596069266
SUMO2	0.630412081524896	0.24638977351728	0.307829799510418	0.106732667221542	0.24638977351728	0.24638977351728	0.306901897084102	0.108011442336282	0.24638977351728	0.16846884370751802
SUMO3	0.32400584679836897	0.39357200293404104	0.405905448690617	0.407705144689799	0.7736764896246691	0.405905448690617	0.837396840208214	0.539664822381277	0.493408898667565	0.186800424521343
SUMO4	0.195131389332602	0.0211104503695434	0.00221314486894635	0.00210934454293237	0.0623753995364005	0.0211104503695434	0.0211104503695434	0.117501540362572	0.244319667845753	0.0211104503695434
SUN1	0.6701274458267379	0.5538006180594179	0.6545820159819731	0.609714597811855	0.624070249038902	0.543616898124167	0.514026485546534	0.5759261419727111	0.573932812966717	0.627319426382926
SUN2	0.533798378297895	0.5040369184435011	0.47082349576415294	0.549933122019584	0.254408254806346	0.732184298255891	0.5040369184435011	0.5040369184435011	0.120125508702329	0.502071859552249
SUN3	0.6232062146517591	0.61803513129485	0.335104533386831	0.10143325316676802	0.33217664361723	null	0.37237887006906	0.458128263201091	0.0182177456847893	0.34655710962763003
SUN5	null	0.369310085471951	null	0.596515723943907	0.23901481147175	null	null	0.9903867577243369	0.33392074763039803	0.5473347023025329
SUOX	0.284285606421526	0.444010092481981	0.556699735772395	0.281132281329677	0.640289731601704	0.712911497590355	0.38746505528584796	0.32560399491737796	0.894960818433065	0.444010092481981
SUPT16H	0.218108901995387	0.180683557809154	0.13076052746219902	0.0931373265791869	0.116149317538102	0.0265752525126653	0.160016516583249	0.130208034413318	0.32708670372505294	0.0390582633848797
SUPT20H	0.663475812351784	0.580408027592236	0.768468121296639	0.527204356915298	0.38016092213425207	0.580408027592236	0.7070188767943929	0.5255617948607171	0.8053330518533119	0.828619618314851
SUPT3H	0.865992563096139	0.6853132912426301	0.7207214812378709	0.7179027785862281	0.543175895671535	0.219025550851737	0.6911302664761011	0.813613085002171	0.826997978641168	0.6853132912426301
SUPT4H1	0.9544563565077842	0.9544563565077842	0.946893989681549	0.877661959145111	0.8247293313512429	0.9544563565077842	0.8180601013276141	0.9544563565077842	0.7668682628326909	0.9544563565077842
SUPT5H	0.299310647258214	0.0324422799206601	0.3387257829219019	0.45385357581011	0.41323250254369	0.20376910189593103	0.498897461617104	0.12331371726685099	0.164760809608013	0.15732048185711903
SUPT6H	0.814572926232457	0.8804403258767509	0.7946532032270519	0.853781030233471	0.9690321110119291	0.950824527939889	0.865693463499607	0.893557746507827	0.931364497565915	0.950824527939889
SUPT7L	0.588070803393952	0.601202359144689	0.887484900444288	0.5713926983030401	0.598532234233819	0.601202359144689	0.600006697850832	0.498891446181425	0.608977277637079	0.601202359144689
SUPV3L1	0.36404201641996004	0.291563904088178	0.202081264222125	0.10976756628479199	0.12727946754863198	0.0613351597171822	0.21704648885111302	0.11246119526856098	0.103207763797554	0.12419220877693901
SURF1	0.375283061879534	0.334776932979657	0.24340486799361602	0.5297226748096651	0.423895678436015	0.833804758715085	0.617424182305238	0.617424182305238	0.597922512761125	0.617424182305238
SURF2	0.790672468297198	0.886237494748777	0.873652445546708	0.37111679969648	0.8668000670082461	0.873652445546708	0.873652445546708	0.873652445546708	0.9507711630561609	0.873652445546708
SURF4	0.24573460673651398	0.6450427307134151	0.542980081432145	0.9280880208264091	0.450051686132628	0.542980081432145	0.542980081432145	0.542980081432145	0.58437064843276	0.711497133068732
SURF6	0.36632605095274395	0.49611778406646795	0.625033787466382	0.4024224349248429	0.542844464027669	0.6771723893511831	0.6771723893511831	0.6771723893511831	0.49325911505272096	0.4858326732699
SUSD1	0.6586489674107671	0.45724643864468395	0.34680156800580303	0.4602035761505321	0.204612966541378	0.463663885478855	0.6231316962676839	0.35457177259968103	0.6529146921877409	0.404594464040558
SUSD2	0.8948036787680308	0.687197750525949	0.9654665500946291	0.775545169623598	0.630725837252739	0.714052886095615	0.665184992356476	0.8296051375346329	0.7725756118406331	0.900766510142243
SUSD3	0.25209166542258604	0.187462507415782	0.6842941130576881	0.6450029847461429	0.197505274191917	0.23471227272710898	0.5229035135230129	0.546892693027614	0.490811052985747	0.299368296489601
SUSD4	0.161837335742157	0.17357946683962802	0.109621038717585	0.0283890185036562	0.316820478986489	0.17766711373907	0.110527445490313	0.14471649588531	0.261001156060052	0.22390719845640303
SUSD5	0.5238584370592361	0.0127306647199554	0.309339958194317	0.351476954532156	0.043018644351531	null	0.308816916882932	0.37778610028888004	0.263085853592874	0.43892542200726004
SUSD6	0.791762591259111	0.603206831990004	0.803796205416271	0.8895182978647901	0.6082569993046519	0.780160039561588	0.781622556806297	0.852759321682145	0.945557080118932	0.841810261299945
SUV39H2	0.24116233874908802	0.0843968498415967	0.0843968498415967	0.0843968498415967	0.0257785499266936	0.136725461376245	0.169626565375534	0.19657274718834697	0.284928745014578	0.21903370891480603
SUZ12	0.259424642971341	0.0781132743401401	0.0965222469559706	0.15334392748295902	0.40127589958503707	0.470709391297929	0.0906745376817053	0.186432365088191	0.357950879243992	0.263865890918772
SV2A	0.613068991178933	0.577446130305526	0.663130187811397	0.960154123861672	0.754424889383616	0.746252714178892	0.6279260151263211	0.598233172092962	0.6862256378544749	0.57932910113536
SV2B	0.294923482532888	0.223993569693839	0.5601483384667221	0.7284182377766	0.201339257332179	0.274880713788041	0.701838968906087	0.7220850365257699	0.52725366719086	0.466151580389195
SV2C	0.8663672404714309	0.96588731831814	0.7760848950891159	0.58321154626754	0.9350482444337129	0.7829705803277521	0.7655766493260041	0.718504302882281	0.869977077373984	0.7760848950891159
SVBP	0.759757653160602	0.515493482712334	0.568090228130341	0.665974522680199	0.515493482712334	0.515493482712334	0.7090086024195358	0.598165156854371	0.515493482712334	0.515493482712334
SVEP1	0.9030519676314158	0.18292496372185302	0.34835368543139694	0.15970460962319802	0.20458622874830898	0.40209710963578604	0.609384584578913	0.0865947587228079	0.11158950100913399	0.0864275335523661
SVIL	0.11751959877522301	0.479019775703896	0.0494174283596647	0.42854121552118607	0.527345491292559	0.400904682772038	0.0923866152329113	0.211194678335401	0.0708820108957541	0.0940324928675878
SVIL-AS1	0.5845945092259499	0.5845945092259499	0.5845945092259499	0.5845945092259499	0.5845945092259499	0.5845945092259499	0.5845945092259499	0.5845945092259499	0.5845945092259499	0.5845945092259499
SVIP	0.822799415693779	0.289635406776094	0.573168988422626	0.273193056850117	0.547697488597411	0.547697488597411	0.40175152645895207	0.278876142392927	0.547697488597411	0.547697488597411
SVOP	0.0770644302427372	0.704697852387417	0.216376469242399	0.5958593126325811	0.5311371855230471	0.216376469242399	0.216376469242399	0.0371079043443044	0.307578848484432	0.22963510563548103
SVOPL	0.378803157305992	0.49467603927483	0.24917171100764104	0.0904453398814393	0.0829107799460634	0.0701049464573824	null	0.0208657192769222	0.428547372553999	0.0227436831560483
SWAP70	0.21324081197990302	0.0856866851047819	0.222124781276476	0.0541901177435902	0.17290106260282	0.112187755200884	0.35092282511394	0.0896709548727129	0.0898478232524237	0.0986566812138746
SWI5	0.174948434378554	0.25671251543857393	0.358304733947545	0.22255754072909303	0.44119957483407507	0.81121169874505	0.3611592650349289	0.286472371378689	0.5534085885367671	0.25671251543857393
SWSAP1	0.169583689164108	0.526185733411747	0.394280965819021	0.394280965819021	0.212162553519483	0.188495035840352	0.1354905598999	0.211102812881323	0.518750369227057	0.394280965819021
SWT1	0.111515182159364	0.7105084162771508	0.6724562848275251	0.60004936723455	0.83921775162754	0.6724562848275251	0.158189302243266	0.612259568911477	0.749150748426843	0.88780465076655
SYBU	0.7422799889058129	0.42848523601607397	0.8829393103247741	0.7443365503314799	0.75726715873787	null	0.7867750830137942	0.41134482209531603	0.459655272016674	0.0975479744779731
SYCE1	0.65944585585965	0.21226303226755802	0.351509270104657	0.351509270104657	0.653342898277134	0.351509270104657	0.378944042936004	0.5552846208861629	0.55864120768633	0.351509270104657
SYCE1L	0.66306337863454	null	0.8660991134703121	0.8088329022861451	0.9428368820198629	null	0.684763682070844	null	0.337418529249906	null
SYCE2	0.9038910399401701	null	0.43949120268804	0.976441599718027	0.450623282312674	0.536797125500733	0.21531168592390001	0.49157290465401293	0.15350313507618601	0.24271205624919698
SYCE3	0.623368971047041	null	0.6453274406360351	0.8920550795239541	0.6725908039901211	null	0.543841732109115	0.8635229784599351	0.7374125863355111	0.924445468353391
SYCN	0.125315376296289	0.61246910597828	0.299257411331432	0.273747112777085	0.15536967838781	null	0.0979358348403126	0.181164237961418	0.274906654777651	0.322623549463026
SYCP1	0.642778255693095	0.330390004884279	null	null	0.238201383048964	null	0.20000901694710002	0.24028648491070603	0.8026747515607041	0.213083685764112
SYCP2	0.557092893166772	0.8028459941831391	0.155344936496207	0.547719778378458	0.8284413938535831	0.534955553543913	0.390407570549677	0.7628995661766	0.6548941536393629	0.519047163269106
SYCP2L	0.23620277736303003	0.40678383171623705	0.556698109695937	0.318906608745049	0.0696185914599791	null	null	null	0.41827373254216604	null
SYCP3	0.5989176931325569	0.47507471049373	0.601342319606587	0.403576920202055	0.47507471049373	0.47507471049373	0.598763918367546	0.591139087474486	0.47507471049373	0.47507471049373
SYDE1	0.38781443535056004	0.8453283661285591	0.604249474378356	0.6942505024409079	0.7631109335006109	0.8453283661285591	0.8507459366190429	0.819718337882808	0.513483381831356	0.8899138978989429
SYDE2	0.334802082212599	0.34094549243939004	0.247577269464276	0.470306720919749	0.154286576092327	0.393399519799853	0.246444611449124	0.24884042854382102	0.429419444557392	0.216434993248546
SYF2	0.998490443061537	0.9957716646674108	0.9951031264242192	0.9978610870755931	0.997096839604036	0.9824767595169499	0.99494756244911	0.996489439573226	0.9904963732065619	0.9796403431628691
SYK	0.111345507733635	0.486029049409846	0.222893716086717	0.43080911980229497	0.578890446053412	0.56149918336614	0.219583695995888	0.23844042830206397	0.43307743341488397	0.348579930728567
SYMPK	0.28762393167486605	0.384557122118451	0.17694441877537	0.37867983355147994	0.6101018522938121	0.384557122118451	0.173101045984825	0.43395106365993397	0.33732689522789694	0.6254137873147291
SYN2	0.7967416782383521	0.7883698559354431	0.48746919984856607	0.715203683200921	0.507147151852087	0.722493202700922	0.7571093546265429	0.831855025526679	0.362935345739592	0.7307472784731559
SYN3	0.97518738881209	0.9860461810599391	0.9805679627696279	0.9010868613927441	0.99646444985347	0.929839686311591	0.992713812895852	0.8728668519617758	0.9739662560409209	0.7986645248256171
SYNC	0.9983772125546599	null	0.9957985640611491	0.9040321838464641	0.9570605877817479	0.9386836362820891	0.998800533873771	0.990577531361669	0.9507766021561029	0.9607572484174979
SYNCRIP	0.561217799710949	0.38932521823670396	0.559541653480068	0.240761075767469	0.0825749184130966	0.38932521823670396	0.40347378502963394	0.536944252684031	0.23226433648331102	0.511476621448984
SYNDIG1	0.963656639289267	0.8797320486632021	0.961390727093697	0.712494186729956	0.694342330026318	0.47677534834470897	0.961829955219482	0.7216717778456999	0.8117581982200051	0.9139331011829158
SYNDIG1L	0.6328029775684479	0.9307909986450021	0.9198178160069609	0.826258148065487	0.9899590967313691	0.9604272026095341	null	null	null	0.9790820557399159
SYNE1	0.22866188397181	0.27235443078157195	0.367997264979382	0.593325468236068	0.07613363251154699	0.00877025959036611	0.507128239164378	0.609524512445875	0.44449973996997205	0.529193540801734
SYNE2	0.41674714690395204	0.689748326158635	0.42585072698516996	0.491177236882478	0.733799715843418	0.831506466030685	0.689748326158635	0.689748326158635	0.623067941452874	0.574014472973687
SYNE3	0.15133415417095902	0.7008424477818971	0.33885364779189503	0.0371390687687682	0.562944758886066	0.5030764313938889	0.389632627734355	0.605061649290346	0.47213810563322106	0.168080385913773
SYNE4	null	0.690371868942156	0.123006587093906	0.210588183086088	0.947651267138867	0.8683262083471941	0.6404006331265639	0.20985728875996304	0.416743626440818	null
SYNGAP1	0.0957792750369986	0.0714509462003522	0.269606192278349	0.269606192278349	0.363641566263781	0.170323310028146	0.6115019027263771	0.16360337565338298	0.12442532366956599	0.133442174939842
SYNGR1	0.543124029507118	0.40099951967921005	0.30161465516334496	0.680093769145837	0.591503314633942	0.41772398277000106	0.23771648700416897	0.560407539853134	0.427213169103548	0.596772105184431
SYNGR2	0.788106537501135	0.42574186050179497	0.34153633473397704	0.450681302093353	0.426103854353216	0.5357352765453179	0.20467729226043302	0.36658897440104105	0.542641237128747	0.40934983410017795
SYNGR3	0.7234584858324341	0.54485568660287	0.9133105680592071	0.8364124145041301	0.616891907651558	0.8263060888049809	0.8469717345756641	0.638604810884407	0.73973329566127	0.832072333591837
SYNGR4	0.7670192739569069	0.3587909570199171	null	null	0.498806108465253	null	0.7950889289668042	0.996468510990822	0.9877746494355459	0.7036269294273779
SYNJ1	0.268923105572162	0.684873831676152	0.506684609314598	0.648119962587551	0.5697052138999671	0.827866156197335	0.5894062133914589	0.8079296367404979	0.9461687639984571	0.6446483473242901
SYNJ2	0.7047378420698409	0.5039202331245151	0.702667907757695	0.756571222618649	0.705679029064527	0.697642286739834	0.73815720975978	0.817908811328827	0.42166996267552204	0.39744143138489
SYNJ2BP	0.986478900695187	0.973328317057517	0.973328317057517	0.961734980384831	0.928586046249035	0.973328317057517	0.8901856288922421	0.929385167498347	0.973328317057517	0.8733582898533091
SYNJ2BP-COX16	null	null	0.750510484484772	0.810510213695938	0.893654737903473	null	null	null	null	0.726099494619513
SYNM	0.8296033506643209	0.944308229781591	0.20541538439866602	0.40504523760969197	0.45312333321630105	0.17355297066164802	0.175348219196584	0.232979021108673	0.584745534916578	0.509860743650708
SYNPO	0.913110628721144	0.8256137308191921	0.857370003593587	0.846467576007098	0.8353726788283721	0.680703367041168	0.5987102090598809	0.357141504638447	0.86615482362468	0.383669596144334
SYNPO2	0.21781025980783802	0.5109457198782991	0.8924734752144559	0.19883916312780603	0.7035213870711771	0.42741322919029495	0.42741322919029495	0.46125812674240796	0.49203590794110497	0.505563978034335
SYNPO2L	0.21789020665100697	0.625434060784571	0.649881582637648	0.28491030017133	0.730890871348885	0.304749781488456	0.15247511156638402	0.35542335872550396	0.459178508359642	0.304749781488456
SYNPR	0.908193937987042	0.994962230390917	0.958095548503011	0.6470471353630439	0.8859960576434541	null	null	0.328929614683789	0.945691307039435	0.86659622212671
SYNRG	0.649715482142585	0.26947046976159	0.661760241713201	0.7548460289597679	0.518871620823156	0.636718502526292	0.636718502526292	0.636718502526292	0.658407356561416	0.636718502526292
SYPL1	0.59527801680748	0.957533931370805	0.942548775189068	0.9946474767824949	0.791752996028446	0.953090516552236	0.8092283414715742	0.952308256066232	0.994536063199539	0.9388786530570731
SYPL2	0.44642696442262103	null	0.0998943818818033	0.16301992679987398	0.522528782022975	null	0.391542236464492	0.595379634357653	0.16565175972498902	0.0994608261766114
SYS1	0.956702331286754	0.942559624628768	0.911549125049407	0.9715256403021991	0.952763837187828	0.942559624628768	0.896299830065783	0.972852044001079	0.9031736481142929	0.8382040686155291
SYS1-DBNDD2	null	0.35731748345253794	0.697640009000437	0.8183788745703259	0.7093097104293891	null	null	null	0.9336141649096759	null
SYT1	0.324406680119416	null	0.32709084853250103	0.4256284007090271	0.16041604867035997	null	0.33111930409171003	0.188344753312703	0.289489898235036	0.22706361692205398
SYT10	0.48387791278761105	0.801343740395089	0.6352673145701301	0.5090714311449921	0.5003571278579559	null	0.7557219034081409	0.7935489587997959	0.457238057937779	0.8539028166609399
SYT11	0.171308400013015	0.544578267711085	0.450907091720099	0.450907091720099	0.35771313685256706	0.450907091720099	0.0564279622445615	0.0775549390562335	0.22953774387780998	0.132711308799134
SYT12	0.934131542785798	0.9808674409366078	0.9435001210509649	0.925969827380414	0.9489967771701141	0.9843597419712758	0.9917646877731631	0.94101400181062	0.990055010957021	0.9387372418084781
SYT13	0.0764227997120606	0.41449408714759606	0.8163239772546701	0.14302604767789498	0.156487904596553	null	0.6728201545243161	0.28121873637130296	0.202680467229083	0.17593722580208
SYT14	0.589351342996748	0.413626823211257	0.9725392824088341	0.32733144126881397	0.295548431686037	null	null	null	0.576511198639957	0.9315916902687371
SYT15	0.9959061079539939	null	0.994839638700463	0.404726109336757	0.964711247311372	null	null	null	0.890076206611598	null
SYT16	0.292061239942841	null	0.37268525888208703	0.34056480434727304	0.7289874238566031	0.793658465705878	0.368975922551981	0.7795159929163729	0.5429447047127629	0.448873568152704
SYT17	0.19116708911993202	0.10723745867599399	0.382001600046834	0.6543502043982979	0.530214222297878	0.196173276058781	0.196173276058781	0.17207521785822197	0.369916128804983	0.196173276058781
SYT2	0.39226767583580896	0.41158096417192497	0.4065781509445371	0.6400102217568651	0.48180170452667603	0.41158096417192497	0.535499676715536	0.487277028979808	0.317365030897389	0.5938468268529461
SYT3	0.658772029573048	0.5968437842836629	0.850349535473698	0.236677065736846	0.28774153472373604	0.65732860136277	0.757247338390452	0.33024205719218397	0.84839322404009	0.55361196039266
SYT4	0.10175252518043698	0.444861887742069	0.000624889004371422	0.0278226694611415	0.0180697071947714	null	0.000604189642504883	0.000469248287346859	0.261382894941769	0.4182214298477
SYT5	0.0554793925527355	0.171148883269585	0.175041914739439	0.0586262159038818	0.512788864768019	0.171148883269585	0.0379558167360576	0.0440735071771005	0.0398194580212267	0.171148883269585
SYT6	0.266175974193872	0.166412618754669	0.5360192957900249	0.527612328798474	0.0870985525692999	null	0.540596266622008	0.380229797209404	0.0703862760197057	0.21847497878367397
SYT7	0.8237359986348269	0.9917013783380401	0.9399319824728809	0.9789048480487041	0.86284279899129	0.90783343768149	0.944923594204804	0.940209191099643	0.9697225981443579	0.87972444802963
SYT8	0.137324060821363	0.7136492046903671	0.176530106449791	0.33341692548076896	0.06016099890204099	0.27613537701685	null	null	0.94763371818361	0.820087065369346
SYT9	0.9993328972233739	null	null	null	0.354981434391618	0.839233197056895	null	0.687601599443842	0.198616305571406	0.6692251300465589
SYTL1	0.311880724914416	0.925337198323905	0.247320262277584	0.38402533294233004	0.5060211314266839	0.420027729353019	0.24618688653588394	0.44223379661553003	0.36878674612717705	0.343163579857045
SYTL2	0.901557140702993	0.614759058156123	0.962877011758854	0.782702788970033	0.9709762764578751	0.9719002330244408	0.7931403779957551	0.855455013720002	0.6900744545474139	0.7275084893564621
SYTL3	0.25224035641154	0.32338506953749796	0.280665953754085	0.21347909005352103	0.31406475432263203	0.6802152708517629	0.24444396567743	0.32951343237871805	0.456731982996964	0.48050895499025204
SYVN1	0.8788771071313259	0.761923810973156	0.7940192926812141	0.620511981329043	0.425109251043595	0.761923810973156	0.6381628737511911	0.44360726027703	0.533839105477868	0.521422165703702
SZRD1	0.46499255301219394	0.0500010962420818	0.0500010962420818	0.0500010962420818	0.0268348105475433	0.0500010962420818	0.0500010962420818	0.0500010962420818	0.0729021509194655	0.145926569429833
SZT2	0.752944419562678	0.708006483965348	0.708006483965348	0.909072448581427	0.67770400698604	0.733060080181282	0.499857146893456	0.844755573030303	0.8015570750985609	0.708006483965348
TAAR1	null	0.26500804587100896	null	null	0.0898268426491053	null	null	0.40480932706324896	0.0618059358095173	0.11052666062110601
TAAR2	0.353969982373345	0.266413932846114	null	0.129890136188915	0.0974058456023741	0.0773254541741639	null	0.0524012875668927	0.19244155216872197	0.100523439323857
TAAR5	null	0.49678388527771206	null	0.0283005838498606	0.126713005813965	0.355902453664771	null	0.0956734478902202	0.7490774189742472	0.446293110353617
TAAR6	null	0.42633899864554203	null	null	0.0287131170351434	0.15875216762866298	null	0.18769155871326604	0.534640858566089	0.156308798056987
TAAR8	null	0.35225332031169104	null	0.30360403014587106	0.404769334622936	null	null	0.45302607273903295	0.52225298635684	0.19512286090892103
TAAR9	null	0.251448735201846	null	null	0.138818375187829	null	null	0.133889686660254	0.530068489576282	0.0799938885412241
TAB1	0.285733312345901	0.530474314186539	0.161680350873091	0.0750389974611852	0.510519047421648	0.24566086480612803	0.191589439031036	0.25193536606210704	0.36044470346158897	0.715633314658976
TAB2	0.324393635131192	0.8905925195641831	0.184569268847742	0.259049021539757	0.8110724475488491	0.644106847466037	0.644106847466037	0.450436745006169	0.660713805129774	0.823906921899984
TAC1	0.900974501166143	0.82931219627995	0.8342605927459309	0.248294290877013	null	null	0.7835169554747081	0.34158023648250496	null	0.43619775746500894
TAC3	0.4390740966509	0.951970364770792	null	0.565208115509081	0.7470131686120061	0.732832341807746	null	0.7595033209555591	null	null
TAC4	0.126061399538639	0.483338287842098	0.45803602518568604	0.45803602518568604	0.7976336230974771	0.45803602518568604	0.45803602518568604	0.29161606936362894	0.45803602518568604	0.45803602518568604
TACC1	0.7879443677786601	0.5552821448819121	0.666939053778593	0.814134218286919	0.147557792707499	0.518791572272969	0.7885984998172991	0.8073648910584709	0.9869853971903171	0.844634798967649
TACC2	0.356395559579446	0.0569760497728953	0.16758443312427	0.294767671324712	0.47874752796718	0.24197896264236698	0.0503990504786145	0.341703032977455	0.14312993047287398	0.10639546727879699
TACC3	0.9574065390594331	0.969113686359343	0.976540544651888	0.976540544651888	0.707675391426409	0.9208702580426191	0.8506747229649091	0.925577502304968	0.900900303860271	0.991562931227596
TACO1	0.6013482769272889	0.126429066876291	0.553963745764574	0.459262855325187	0.28108483977206	0.37309896751491495	0.5429108693699579	0.3660775707992171	0.818253877383279	0.585849365765156
TACR1	0.189473541853448	0.373269484572391	0.21791325483555302	0.39823630052002296	0.4622769110541789	0.21791325483555302	0.9121958431784319	0.176680401222089	0.0484234740251161	0.320281733918366
TACR2	0.5089970344247701	0.24539486324438103	0.8752584780753431	0.541974179935363	0.711412878458042	0.35466421600181797	0.76364780949987	0.289512837725605	0.9185404502554742	0.66633882275877
TACR3	0.0151928881721086	null	null	0.0335486731681133	0.0805955593493184	null	null	0.0770779217236798	0.0696970484450441	0.0783800058544517
TACSTD2	0.799426658839374	0.7411450271760508	0.8597637652980842	0.42066124287141704	0.794343849326227	0.665054240765245	0.8719117033395151	0.867127083856197	0.8105978340603129	0.724625363337307
TADA1	0.22595660884459198	0.6191487719908599	0.421288460629214	0.8317944361852321	0.316190926292099	0.6191487719908599	0.42087998368457796	0.688062180797808	0.26154982880878797	0.86977723235835
TADA2A	0.38669790082267	0.43880580187817403	0.6789826323219099	0.493218748951948	0.2955107374104	0.40627752920416293	0.443446334110698	0.443446334110698	0.6412809171136079	0.443446334110698
TADA2B	0.9999450447409391	0.9749536982286291	0.8554418818053331	0.9955735644132521	0.9618574800051709	0.9935200508707871	0.976083379101218	0.991114980260368	0.9745834897398171	0.9935200508707871
TADA3	0.57361356619257	0.695613619507069	0.805170609730932	0.9225228485136608	0.353820746369928	0.695613619507069	0.592803753433957	0.518336692256381	0.355148126245185	0.695613619507069
TAF10	0.49120067997300393	0.43038011280922206	0.43038011280922206	0.43038011280922206	0.7051285316757679	0.432083085156058	0.9045490782689171	0.7995580041676751	0.572260966230767	0.43038011280922206
TAF11	0.22338120512692802	0.745387299596587	0.564011783821606	0.36306656879534005	0.7783244328945309	0.745387299596587	0.745387299596587	0.808469870359021	0.745387299596587	0.314163227498388
TAF11L12	0.0070275161715769	0.655429956564432	null	null	0.476277430096614	null	null	null	0.332635621443232	0.385396445620506
TAF11L13	null	0.0352401582125555	null	null	0.20030626268510698	null	null	null	0.22298129820093102	0.190467695579777
TAF11L14	null	0.172212716681633	null	null	0.136995588631226	null	null	null	0.410248641232339	0.0114081051800835
TAF11L2	null	0.18136672674128598	null	null	0.23456677720785998	null	null	null	0.153274082660914	0.225788539506922
TAF11L3	null	0.377540252162171	null	null	null	null	null	null	null	0.33515791339431106
TAF11L4	null	null	null	null	null	null	null	null	null	0.4937515230775689
TAF11L5	null	0.445321240185239	null	null	null	null	null	null	null	null
TAF11L6	null	0.0712414261378031	null	null	null	null	null	null	null	0.148899736667156
TAF12	0.729779610388505	0.6825886818228369	0.6853895378417181	0.720675786090522	0.643346421371648	0.59580035799683	0.689492793022172	0.7338543133807031	0.6508014258071999	0.503298913534179
TAF13	0.198803148783709	0.0731506010535085	0.19407456198625897	0.171492098458977	0.0665014216165628	0.0665014216165628	0.19282937830094798	0.14834776519235	0.0665014216165628	0.0488262592168204
TAF15	0.219239081013906	0.333652393023643	0.333652393023643	0.247761414098767	0.522234112223676	0.628973417570987	0.333652393023643	0.333652393023643	0.247809432190845	0.0575138120076747
TAF1A	0.39581356168300896	0.6963941076638148	0.545335562792784	0.765435071129235	0.0955978649389613	0.28334777919875603	0.524190909679494	0.31641146912246504	0.35119398295877396	0.28334777919875603
TAF1B	0.7355166070250891	0.36393810053176895	0.6742186084926739	0.572258208569796	0.919799922453067	0.6220749944709201	0.63020607337578	0.742262537836712	0.705420226818798	0.194305242071638
TAF1C	0.8394094674016669	0.9148564229547271	0.927327437196803	0.9576497111677009	0.7531328458655	0.9148564229547271	0.636904800546662	0.7214185503850551	0.950871676576496	0.8612301798264879
TAF1D	0.831832665017588	0.7122125910954921	0.7122125910954921	0.7122125910954921	0.332709493723644	0.8395409296234331	0.8362403663448029	0.540426954635865	0.943991258042451	0.7122125910954921
TAF1L	0.301786199643422	0.794147510981715	null	null	0.42669618892371297	null	0.6604442650764649	0.918361716178032	0.447793140700531	null
TAF2	0.0461057211019983	0.14486744434094298	0.046323970136925	0.0166159700896035	0.0321508615163416	0.15002842322596902	0.0486192974620163	0.0539909472145976	0.197203741033193	0.22168166788705698
TAF3	0.5023044799673541	0.597770518799935	0.8879322601027719	0.9261013588266179	0.673145367523464	0.5906714044132779	0.889145725026927	0.325966309835292	0.5800849617365439	0.7800299225428249
TAF4	0.519671783293684	0.56772134637899	0.7023811767023019	0.720828372731953	0.6831731022907761	0.7023811767023019	0.587916440535325	0.590466976042371	0.800520044626425	0.6326858382754971
TAF4B	0.8018201759472109	0.7388122389437242	0.936612528586909	0.5892157549950789	0.7033014291075921	0.821766857639984	0.937604887622968	0.8891811579993271	0.466727244300711	0.8782478283656869
TAF5	0.0116469673652518	0.0654310375666022	0.0442610585094548	0.516850446967118	0.267388217899506	0.159714252532262	0.0327966813920603	0.630274112577768	0.6335764261973951	0.226247833093315
TAF5L	0.6496962749527989	0.37525283531480297	0.8422247507920991	0.8422247507920991	0.7050027569843249	0.8422247507920991	0.47934946714432597	0.521217581230882	0.770003274557211	0.615239676343891
TAF6	0.753153988513988	0.942839611034371	0.9457008991782578	0.963397151568452	0.9536988662051099	0.670356514099197	0.942839611034371	0.942839611034371	0.795903492609558	0.942839611034371
TAF6L	0.41499056391849704	0.639425695075839	0.639425695075839	0.639425695075839	0.44250904504521504	0.639425695075839	0.8406996815796609	0.45802038339955004	0.773092495293187	0.639425695075839
TAF7	0.6061722226133621	0.5685484158516121	0.6552193881501751	0.5263376438003039	0.44285241104208	0.6387570145478361	0.47416532172727505	0.5301742700588521	0.5186571913776571	0.8835813122065059
TAF8	0.353779515969966	0.951658669493702	0.5958142516774799	0.781857836357552	0.621282648571636	0.51417267291126	0.467070899150466	0.7951872186293779	0.806746970271749	0.40563513398634704
TAF9	0.6340459346687111	0.8873711674946	0.8873711674946	0.8873711674946	0.8873711674946	0.8873711674946	0.8873711674946	0.8873711674946	0.60216207343828	0.8873711674946
TAFA2	0.8683468401246999	0.8683468401246999	0.8683468401246999	0.8683468401246999	0.8683468401246999	0.8683468401246999	0.8683468401246999	0.8683468401246999	0.8683468401246999	0.8683468401246999
TAGAP	0.712491758463874	0.712491758463874	0.564490408067655	0.374471745800396	0.641061300565838	0.712491758463874	0.712491758463874	0.712491758463874	0.573289338207751	0.712491758463874
TAGAP-AS1	0.384778034214932	0.384778034214932	0.384778034214932	0.384778034214932	0.384778034214932	0.384778034214932	0.384778034214932	0.384778034214932	0.384778034214932	0.384778034214932
TAGLN	0.732583103615615	0.764812948160047	0.913636714723785	0.8806653062097421	0.8452589691117041	0.8080199209294671	0.891684844527013	0.8806700339693491	0.700030417443686	0.976045802248146
TAGLN2	0.8401267311584559	0.243623484084738	0.820318295632792	0.6864693338764991	0.63226177900555	0.545472758098546	0.7358317832632421	0.8262932680786941	0.555121024973076	0.654884067003475
TAGLN3	0.822308118240177	0.649071050533521	0.776634696141187	0.820901240425397	0.64822864624058	null	0.7922928130517399	0.909047835004269	0.8922047134593141	0.722265716965204
TAL1	0.8749871038926558	0.9321991533189631	0.233971498928928	0.44979117686589504	0.512181174750361	0.515589243708399	0.220254732629374	0.460411470254206	0.251362627008008	0.44402500845854603
TAL2	0.345386256813601	0.583073725953295	null	0.640067046512525	null	null	null	0.6667178083970411	null	0.5611161357594631
TALDO1	0.7702455279359791	0.29578168755212203	0.766943029463074	0.41500693194790295	0.20588500576005	0.6006161131334781	0.768113793500622	0.250072880897052	0.6236868259270401	0.19244214619228897
TAMALIN	0.7094589084040409	0.7094589084040409	0.7094589084040409	0.7094589084040409	0.7094589084040409	0.7094589084040409	0.7094589084040409	0.7094589084040409	0.7094589084040409	0.7094589084040409
TAMM41	0.36486719960230396	0.20520202495392398	0.227075666533853	0.250126792515368	0.9368534016388119	0.33286057642088296	0.33286057642088296	0.33286057642088296	0.5313597975253379	0.591956166630652
TANC1	0.917155082170128	0.923315558593477	0.49045523357168397	0.5144375019185911	0.46875623832196506	0.607048686913241	0.8062077864078441	0.560172687865965	0.53023619068521	0.6277590129181341
TANC2	0.672666226046859	0.672666226046859	0.588310877180148	0.6463436644380289	0.7721055722503629	0.672666226046859	0.672666226046859	0.666765038232797	0.23688776770909697	0.5232624937418869
TANGO2	0.47213720926844105	0.806092561200453	0.35702308803825805	0.797069704268592	0.9079411341871619	0.806092561200453	0.5944218034128951	0.48308724179113	0.9030922661892271	0.46935889686790006
TANGO6	0.529459558228813	0.295121130998692	0.49392200386634605	0.5198908215767051	0.599518678233298	0.509612565227037	0.493890043038285	0.56033103114306	0.283071116682979	0.430618932865659
TANK	0.523038930563787	0.6809824295707839	0.7475383046340629	0.6929492606526201	0.31767121824714	0.6809824295707839	0.772986018290313	0.7492280755591241	0.7638732657419219	0.6809824295707839
TAOK1	0.624038720753334	0.95884121674671	0.795153887145608	0.795153887145608	0.595782041768078	0.795153887145608	0.795153887145608	0.795153887145608	0.873330406368646	0.795153887145608
TAOK2	0.677450040824824	0.314539942270515	0.139413884351389	0.495897874900658	0.39259768753862606	0.348558554443946	0.130758160322196	0.537254113383	0.235887891379043	0.314539942270515
TAOK3	0.705905366789848	0.7350686580880441	0.38040038803288506	0.455592949576762	0.59210295670823	0.6668748705422379	0.7271505986259058	0.427109470913588	0.336225804702938	0.5605045646455811
TAP1	0.7852522111901009	0.7852522111901009	0.442644281839244	0.46149802114178595	0.644203109277087	0.7868654537273991	0.7852522111901009	0.7852522111901009	0.45814698551940797	0.7852522111901009
TAP2	0.7852118853016721	0.802823629343087	0.802823629343087	0.802823629343087	0.686911425344829	0.7405540798414101	0.802823629343087	0.802823629343087	0.577468585301504	0.661302962789991
TAPBP	0.49111557415667206	0.8400684360981608	0.8400684360981608	0.568546568706569	0.91993829224253	0.8400684360981608	0.8400684360981608	0.8400684360981608	0.793102663163833	0.8400684360981608
TAPBPL	0.201412447426158	0.22204371959121302	0.0484985281372157	0.0109447799139029	0.00480987026680598	0.22204371959121302	0.166225599498219	0.10408380116793199	0.19877840903858798	0.22204371959121302
TAPT1	0.853928408818578	0.700111048930521	0.789598903650941	0.864994073878254	0.478856221364579	0.75716314555991	0.827133207596981	0.909677560638436	0.62135567767685	0.8326229362759989
TAPT1-AS1	0.19049505246187198	0.19049505246187198	0.19049505246187198	0.19049505246187198	0.19049505246187198	0.19049505246187198	0.19049505246187198	0.19049505246187198	0.19049505246187198	0.19049505246187198
TARBP1	0.544403174858177	0.26179942296908	0.30963671424194	0.0996271117112799	0.17788518890173302	0.257547402658173	0.30871592663975395	0.11196242096981099	0.183552262261625	0.0739685764119522
TARBP2	0.622960360383626	0.913352260332051	0.785136732495072	0.38995703437293	0.987350817719972	0.785136732495072	0.9666239432243009	0.8681417332946159	0.483873740472971	0.785136732495072
TARDBP	0.824380197810116	0.810446250383642	0.921221820986518	0.827622535438065	0.7610325558894231	0.595732319481788	0.810446250383642	0.866905456472255	0.9562799055168789	0.880838416186463
TARM1	0.0490986685494178	0.295793777110504	null	0.289542115826394	0.11168090432744801	null	null	null	0.0224970664518958	0.47796377149359703
TARS1	0.8765676911615649	0.8765676911615649	0.8765676911615649	0.8765676911615649	0.8765676911615649	0.8765676911615649	0.8765676911615649	0.8765676911615649	0.8765676911615649	0.8765676911615649
TARS2	0.820936751181457	0.920914796199734	0.920914796199734	0.643042182882202	0.809742713307639	0.661256427435675	0.920914796199734	0.653936024923677	0.9167244051106921	0.943750376343381
TARS3	0.766085372831338	0.766085372831338	0.766085372831338	0.766085372831338	0.766085372831338	0.766085372831338	0.766085372831338	0.766085372831338	0.766085372831338	0.766085372831338
TAS1R1	0.11671530712649	null	null	null	0.113446675946583	0.236874570162809	0.25444127578732	0.111041522569074	0.542781777024002	0.24917998515500103
TAS1R2	null	0.277897540215041	0.737365170893445	0.81983354756264	0.794916885434505	0.6379108932267321	null	0.9954384373845409	0.36899663911675495	0.47613276075837
TAS1R3	0.9242920324166221	0.9782649114966451	0.88305448256491	0.8877510816962491	0.8452994274859859	0.785768789396774	0.895520341951271	0.919518733128978	0.926045569964797	0.988407639756968
TAS2R1	null	null	null	0.901993375260765	0.734802660925021	null	null	null	0.405146728032192	null
TAS2R10	0.19546837799879604	0.208544720170071	null	null	0.0168026401634671	null	null	null	0.692642779455181	null
TAS2R13	0.50992106294969	0.5274031507968661	0.5274031507968661	0.5274031507968661	0.344496964084101	0.5274031507968661	0.5274031507968661	0.5274031507968661	0.691992807257667	0.5274031507968661
TAS2R14	0.24947686405469396	0.305401088973582	0.305401088973582	0.0923570955695401	0.446036063225527	0.194195123899922	0.305401088973582	0.305401088973582	0.124079383642201	0.305401088973582
TAS2R16	0.72791029142973	0.8105221333566959	null	0.379218244319618	0.486453728473927	null	null	0.461625575271395	0.653945813111303	0.6208911190136179
TAS2R19	0.16184597009150303	0.11815545092901901	0.11815545092901901	0.330162194208364	0.0943370369945468	0.11815545092901901	0.11815545092901901	0.11815545092901901	0.447223799222714	0.11815545092901901
TAS2R20	0.9374608913274219	0.642681636376289	0.642681636376289	0.642681636376289	0.506183948504343	0.642681636376289	0.642681636376289	0.642681636376289	0.876078050839803	0.642681636376289
TAS2R3	0.049978116751379996	0.0671718858289526	0.0671718858289526	0.10766642599928301	0.340817071491601	0.0671718858289526	0.0671718858289526	0.0671718858289526	0.0307034130633643	0.0671718858289526
TAS2R30	0.678075588731555	0.6613365858068481	0.6613365858068481	0.6613365858068481	0.8275891076429941	0.6613365858068481	0.6613365858068481	0.6613365858068481	0.42894301783167793	0.6613365858068481
TAS2R31	0.0634580195259615	0.0634580195259615	0.0634580195259615	0.0634580195259615	0.10115201746455801	0.0634580195259615	0.0634580195259615	0.0634580195259615	0.39688706389534206	0.0634580195259615
TAS2R38	null	null	null	0.8494961255525041	0.9907131885966909	null	null	null	0.871520894340005	null
TAS2R39	null	0.542690368931552	null	0.14984838546086499	0.18552189059626104	0.8314267186511479	null	0.175429909226913	0.25376975986275097	0.283504933927536
TAS2R4	0.385442092275039	0.3333383308824	0.3333383308824	0.3333383308824	0.400640602664752	0.3333383308824	0.3333383308824	0.3333383308824	0.40087745333226293	0.3333383308824
TAS2R40	0.45555767250208706	0.7715137420755009	0.45555767250208706	0.21871440324494898	0.717907237043023	0.45555767250208706	0.45555767250208706	0.714339628766818	0.45555767250208706	0.45555767250208706
TAS2R41	0.0960797977358371	0.0960797977358371	0.0960797977358371	0.22368159749539301	0.39651064871672104	0.0960797977358371	0.0960797977358371	0.0960797977358371	0.30644213926095193	0.0960797977358371
TAS2R42	null	0.834741131590593	null	null	0.28772786330099	null	null	null	0.883430907324688	0.5501411321753029
TAS2R43	null	null	null	0.0980285459666306	null	null	null	null	null	null
TAS2R46	null	null	null	null	0.23901680011232898	0.345410581542011	null	null	0.560498799811688	null
TAS2R5	0.652304678826736	0.62088052034061	0.8141170324112521	0.8141170324112521	0.9544514957963941	0.8141170324112521	0.8141170324112521	0.899975039208055	0.8470901805114229	0.5548914242934689
TAS2R50	null	null	null	0.0923902399534921	0.020744398220876998	null	null	null	0.518468287478584	null
TAS2R60	null	null	null	0.232620751764536	0.0811917634892692	0.199494758464476	null	null	0.24095943346674598	null
TAS2R7	null	0.323820888073555	null	null	0.25138413579075103	null	null	null	0.390429612787029	0.312319629114922
TAS2R8	0.353265166425215	0.0916659171717382	null	null	0.348538280626698	null	null	null	null	0.40313158294695006
TAS2R9	null	0.30061949939646804	null	null	0.322435197686334	null	null	null	0.344385469959274	0.272515812290154
TASOR	0.64948797931718	0.64948797931718	0.64948797931718	0.64948797931718	0.64948797931718	0.64948797931718	0.64948797931718	0.64948797931718	0.64948797931718	0.64948797931718
TASOR2	0.26641325279149397	0.26641325279149397	0.26641325279149397	0.26641325279149397	0.26641325279149397	0.26641325279149397	0.26641325279149397	0.26641325279149397	0.26641325279149397	0.26641325279149397
TASP1	0.154258242459346	0.508224077952552	0.455645580943206	0.05316685405151099	0.0935639904781992	0.10337231019547301	0.45541329839813105	0.3742880161328971	0.239381837412026	0.136124010780335
TAT	null	null	null	null	0.16644081038171699	0.159179819413311	0.45027787611301706	0.78497205941646	0.0818331197926025	null
TATDN1	0.283603199552583	0.468768983002247	0.251433503867544	0.49615653421582295	0.49396477372296294	0.821482907269496	0.23328189388037301	0.38446628572174696	0.598934614986865	0.468768983002247
TATDN2	0.377345218532198	0.191078488068314	0.522720686517706	0.266686655900917	0.23064345471961104	0.191078488068314	0.521395039904663	0.0903381049800201	0.010524383325969998	0.0630898535482817
TATDN3	0.7684725398050809	0.6076431419140931	0.6664823913058101	0.7897756853337371	0.413456481182389	0.749672274864308	0.7897712738287049	0.913638574893917	0.837742085676917	0.48638983372919703
TAX1BP1	0.0465905512673976	0.15610690789886403	0.27862144016206	0.134104300267434	0.0781568399070116	0.15610690789886403	0.212053361436674	0.0593037259190877	0.143345162616926	0.15610690789886403
TAX1BP3	0.5117218595341789	0.845756341892408	0.251811871795956	0.177678966079552	0.47428283030790797	0.6326655773707199	0.48122546909016795	0.48139488423261606	0.670151672842513	0.486446129294127
TBATA	0.837787169293795	0.8870862354095921	null	0.7858418669864219	0.966660013859141	null	0.859317667719803	0.7448015879051021	0.337529639508164	0.942049112586548
TBC1D1	0.0381798459551697	0.0361186639938778	0.0355468394107373	0.19801370333016396	0.0294213236801545	0.185233077166543	0.0244984598937425	0.0293549023779341	0.7544058929886851	0.0858537194141897
TBC1D10A	0.417808623131155	0.151739847937904	0.17429220413616697	0.552074943117057	0.48075224943096995	0.151739847937904	0.18370613311243697	0.5509215117351159	0.575048725619151	0.22829362332626302
TBC1D10B	0.895882952407524	0.942546949142261	0.942546949142261	0.942546949142261	0.996847245001846	0.970593002146215	0.907264973396035	0.9281360100490121	0.933508363923202	0.9870272080932551
TBC1D10C	0.27251316128362196	0.4039144511690871	0.194571571902855	0.3935199967387821	0.444495324593686	0.4039144511690871	0.21488091431861803	0.32426102225681497	0.345490873617384	0.4039144511690871
TBC1D12	0.34785563179999895	0.30950118131905796	0.0729072686055652	0.14494078318464299	0.7119558544323901	0.30950118131905796	0.071853572361293	0.18112132735561104	0.8587435563591701	0.0970522717975054
TBC1D13	0.33003999771272197	0.393212619251812	0.127758815601998	0.224568262647483	0.594607367299092	0.161537419138374	0.126513277241249	0.2583894205653	0.09943884614793598	0.36214752019584096
TBC1D14	0.5615755520588791	0.7311771345503171	0.818229532959639	0.9905497358252159	0.8603909568652021	0.7311771345503171	0.5562424386847371	0.9253025243545151	0.7177610747109491	0.948091328663917
TBC1D15	0.621746695293673	0.8871776636480408	0.9502168735170748	0.5045814730111311	0.6801149520828089	0.7318838053451752	0.7669334867605708	0.7524029375926501	0.718574101105371	0.8154717469737691
TBC1D16	0.8902368060955229	0.8237370340716029	0.8465265534065709	0.8465265534065709	0.757827779281947	0.8465265534065709	0.8465265534065709	0.8078357832321259	0.509985683358426	0.879544117356448
TBC1D17	0.5442352959844939	0.5785321698788511	0.40209715511594707	0.40209715511594707	0.39747288116482	0.6842587264963171	0.564982117838276	0.7626620670061091	0.310317618613755	0.40209715511594707
TBC1D19	0.0239831427218395	0.66373569672723	0.015572257735161998	0.0545797867743139	0.08404834034753998	0.24809868264037502	0.24809868264037502	0.019022201621304	0.0952380096408542	0.0226435740485341
TBC1D2	0.5642390447325251	0.28587214649878195	0.312493488178746	0.539326325113924	0.30496247814822	0.40832531771866204	0.291893582967337	0.413592653713661	0.48908857507828	0.305449771438961
TBC1D20	0.698722729574782	0.45420653586279397	0.81568321398983	0.828248058486317	0.3605567710080221	0.40648000340904705	0.569552575165265	0.266859368739148	0.5070211960393189	0.42131843860299795
TBC1D21	0.5845245995715921	0.201684091624435	null	0.3544933290240879	0.256488981269485	null	null	0.7015497506998221	0.0509565568932333	null
TBC1D22A	0.968414940477494	0.5120008246530421	0.8601873942741529	0.896492126201844	0.681228813025413	0.9396881932867779	0.7960384708494929	0.910675458448095	0.989313152235065	0.909752821300976
TBC1D22A-AS1	0.11498390508250199	0.11498390508250199	0.11498390508250199	0.11498390508250199	0.11498390508250199	0.11498390508250199	0.11498390508250199	0.11498390508250199	0.11498390508250199	0.11498390508250199
TBC1D22B	0.649246473895145	0.21221028579594198	0.379618076829096	0.8117737179944939	0.139072003737266	0.379618076829096	0.200815054603343	0.22008143378263298	0.6257950986993129	0.379618076829096
TBC1D23	0.9963748197440458	0.998402672851077	0.9877275319934341	0.9992146760876759	0.996759202439769	0.9999388452549341	0.988601909133424	0.9996031044702449	0.997500746645814	0.982660814485591
TBC1D24	0.45831073122608706	0.31455619829644604	0.484823245212608	0.501434913736456	0.0609092478948287	0.456069798530524	0.31455619829644604	0.45864060626630104	0.329978092723967	0.31455619829644604
TBC1D26	0.505631480441164	null	null	null	0.8733708088799341	0.158574938939405	null	null	0.45131349109956	null
TBC1D28	0.348980620078419	0.35274240052157796	null	null	0.6891934599719499	null	null	null	0.6230795916482839	null
TBC1D2B	0.7883342247562208	0.8552368652736991	0.653810465053071	0.696385828737765	0.926252467050703	0.45024636256916406	0.524317452040723	0.534089296356714	0.820136226761888	0.583259673381339
TBC1D3	null	null	null	0.850086075616129	null	null	null	null	null	null
TBC1D30	0.736600915630649	0.505750020938123	0.698385234517154	0.518218811890802	0.47283478388891204	0.7914923185116001	0.7914923185116001	0.85015088458627	0.583278274663033	0.7914923185116001
TBC1D31	0.647599689153366	0.318279565809258	0.6026328961665981	0.7926312567937229	0.9748890351667951	0.8899722204901801	0.8188476496655601	0.682386407360415	0.86931639951702	0.8188476496655601
TBC1D32	0.5633892169431519	0.577048402529696	0.23682137499178701	0.298306476411826	0.177208344933513	0.478333862214327	0.23566000073661897	0.257426406568018	0.251105912350064	0.176402874416095
TBC1D3B	null	null	null	null	0.159737571211821	null	null	null	null	null
TBC1D3F	0.0273343071206118	null	null	null	0.5320090879264651	0.369553809192025	0.548726113208345	0.45847024154548294	null	0.262258105462321
TBC1D3H	null	null	null	null	null	null	null	null	null	0.835600545199884
TBC1D4	0.10827026329428499	0.0799257679608472	0.27351766688380497	0.0638807080709567	0.646779193401629	0.306015561982384	0.17870014553996802	0.12877225834502198	0.701065698707352	0.264483649780978
TBC1D5	0.307931088422595	0.40202481940049395	0.5818611066977359	0.32791387185989	0.0251438619732014	0.22129876485426	0.604130376842272	0.315176640089948	0.42462860365370503	0.308324218245877
TBC1D7	0.9012287145520159	0.6078999470159799	0.706299570821764	0.30340300028593703	0.548592691163508	0.6078999470159799	0.6532072227408051	0.688374174871854	0.6695297849573411	0.7382721484274499
TBC1D8	0.6783297334464119	0.797564640395775	0.192692806168072	0.7691865101025219	0.878726083915304	0.87670216704963	0.657852604701806	0.82032625279074	0.783152710428917	0.666933558263292
TBC1D9	0.649527220913259	0.893725765070159	0.644715362649182	0.7605236099451591	0.669190833804631	0.868481710657622	0.560553643499829	0.828818302872825	0.853142416866068	0.7765115064936
TBC1D9B	0.6763665251540562	0.0470074703807823	0.231806569301515	0.100686332472742	0.244223831366323	0.175265953376295	0.268679743139727	0.268679743139727	0.559281725413676	0.24238490806675303
TBCA	0.0075726624165492	0.0034263196453778	0.00487798286190179	0.11649009591527902	0.0178777213479364	0.00580860409856979	0.0035437462812515897	0.0165524733229905	0.0449556566034029	0.0358480903388242
TBCB	0.545793820833999	0.8184116273432991	0.638940891750217	0.638940891750217	0.9435592015250309	0.539195932676954	0.5677389551053039	0.7928137279494479	0.529671254344854	0.638940891750217
TBCC	0.9355687185309309	0.802678815803824	0.9610369391334219	0.950975287949347	0.947817365606595	0.9682770872070269	0.972388438570172	0.952650315024957	0.9405902388890921	0.884553499378572
TBCCD1	0.7432095034490409	0.7990326370363809	0.705832635305693	0.868104662743129	0.5429170259033711	0.43945786414188104	0.683677187288426	0.7147943360560809	0.908920623693759	0.7990326370363809
TBCD	0.5796386593028909	0.535892200913255	0.523596280446433	0.8141149663365121	0.238811373289238	0.7384875999387321	0.654194727630795	0.8661970974334471	0.6222467179287751	0.535892200913255
TBCE	0.34048601118550503	0.11791626819556698	0.184693314394565	0.0612906870975748	0.0787665989244623	0.0977693771196382	0.169286403175372	0.307454333641844	0.172735102985969	0.11791626819556698
TBCEL	0.7009611894893191	0.628633323176645	0.9833475695651009	0.82450343878839	0.6768007141211588	0.628633323176645	0.943113561653057	0.659713405280428	0.628633323176645	0.49015796197086997
TBCEL-TECTA	0.754404345229875	0.754404345229875	0.754404345229875	0.754404345229875	0.754404345229875	0.754404345229875	0.754404345229875	0.754404345229875	0.754404345229875	0.754404345229875
TBCK	0.0519944842269507	0.0967797571510931	0.0042635153359335	0.0362793446135493	0.00647140841907514	0.15057332148162603	0.029438567570348	0.212384325145455	0.00950391250792491	0.029438567570348
TBK1	0.8852665285880921	0.4249010353845801	0.575320200235995	0.7595932316639459	0.676752165080455	0.721108418875683	0.9559684492442121	0.912929453607616	0.4469652324119279	0.721108418875683
TBKBP1	0.7633239034631129	0.257110366370939	0.235863023674775	0.23346047920828197	0.0649135836310806	0.345561773688721	0.394366098026932	0.44834165827727296	0.679648766386951	0.111206955519073
TBL1XR1	0.653904029785119	0.26758957338538797	0.45181320923543894	0.522775485391239	0.9576536461819529	0.815576609825422	0.815576609825422	0.7921868144880541	0.8344517314180409	0.696723269945641
TBL1XR1-AS1	0.0576378241948765	0.0576378241948765	0.0576378241948765	0.0576378241948765	0.0576378241948765	0.0576378241948765	0.0576378241948765	0.0576378241948765	0.0576378241948765	0.0576378241948765
TBL2	0.105461373912127	0.0223817832470577	0.0204228910097997	0.032728702932503996	0.0213090066892639	0.0971744878981472	0.0198986369639771	0.0292872795372077	0.0190884880400699	0.13473641140100998
TBL3	0.6008656779021	0.299524645133096	0.31249790962855	0.577126491794464	0.36478061599542	0.5047390705393271	0.422950052595904	0.39344060111035994	0.437457722556774	0.565405240927084
TBP	0.678154238895692	0.353683210813419	0.7088572007693951	0.6085399127487691	0.613334056546705	0.48176400233389294	0.5133420498079071	0.473702924895819	0.39369577549299895	0.543012720347718
TBPL1	0.638777068354388	0.577716110774918	0.833971957903573	0.3944259990493061	0.33457153351186	0.577716110774918	0.93390454160236	0.460942464833877	0.577716110774918	0.437052972670498
TBPL2	0.827063030188117	0.9524338901374421	null	0.4163296942994779	0.6835791770057951	null	null	0.562185884337232	0.360748881337579	0.941825202787313
TBR1	0.8725579854060259	0.670544864713694	0.670544864713694	0.639429827169163	0.34299001127178996	0.670544864713694	0.9340298801055601	0.8975480904642449	0.317748867063653	0.802910324049682
TBRG1	0.707349435681915	0.402332109570515	0.28087935464975	0.15905787671909	0.5124483403217489	0.7248532678981391	0.321545236753543	0.243696201919959	0.10980498452465198	0.10726478089024302
TBRG4	0.27580678292052	0.386597369582372	0.37326317135589004	0.5270801319354891	0.198051267862607	0.533022466491764	0.408317481222134	0.7690043960088371	0.5489869751395701	0.5870787173428289
TBX1	0.0607510803794891	0.18941935264092497	0.19466469716418602	0.21874919955386898	0.0971374580460496	0.21868205319225303	0.182565177244361	0.192339928697761	0.105226964437992	0.0755723836587229
TBX10	0.8258473276979591	0.587396838802978	null	0.316114283081885	0.183292615523705	0.759708158676314	0.5388499142612639	0.437677799845446	0.557778884497255	0.4990110162041289
TBX15	0.568763423821307	0.5841118459986681	0.6557043241555439	0.9621945838917769	0.278592190116019	0.256051576351681	0.656144285226304	0.760196074792799	0.852161507082677	0.660042459773306
TBX18	0.5960826339695239	0.328325806073545	0.643432260765779	0.258489331158958	0.20644860282635802	0.36308795708924607	0.643841047825084	0.300993177623891	0.9429425277114521	0.431391931816321
TBX19	0.28257592700113005	0.0616670517337693	0.18162324779686898	0.0877067929151107	0.0381394930547997	0.726101650234323	0.0890327264217302	0.10818525316312899	0.106227300128392	0.32884319500838
TBX2	0.665388095882114	0.665388095882114	0.604292590830029	0.610259348419561	0.34382974256245	0.350456767364318	0.579649784248782	0.602564498310224	0.48606334277109703	0.665388095882114
TBX20	0.894924631993503	0.98729105945242	0.9872813250812851	0.858232228179874	0.7568782006951099	0.624694385262223	0.9716127802644621	0.30346282457945095	0.991266676570087	0.9718706627596491
TBX21	0.972842901534521	0.66062219203297	0.631742669401953	0.9587729759569159	0.47265455103875	0.7232976817043071	0.632409533663942	0.95564951509152	0.64516602820543	0.9069481174026899
TBX3	0.380891589222578	0.5455001601028789	0.27709744500264	0.584087190860498	0.424156934185573	0.130737646066179	0.170245508649921	0.26499177523615697	0.237746451104047	0.394916621906726
TBX4	0.449498022203506	0.5995921868968821	0.34203860666266606	0.70320011700945	0.8994705958008	0.24216494886906303	0.49914781041792294	0.5403259467311671	0.357363750751521	0.722510003572544
TBX5	0.45850177307925394	0.0101548050794311	0.0426979685934023	0.0708344433318086	0.011555040906372	0.0148028998523008	0.0281825727151235	0.10208076106299302	0.16063947060144199	null
TBX6	0.0719439167210769	0.7945292038662809	null	0.8407211287212729	0.48638261221692103	0.639781463159003	0.0303685745032649	0.0259770880023473	0.9509062094641649	null
TBXA2R	0.9134897372271641	0.8785636306933791	0.923912482042328	0.988361646018596	0.9712408607953259	0.8400799385301291	0.98742691129164	0.991013688446766	0.90041508774837	0.873058461773793
TBXAS1	0.584454753660725	0.6908454025436999	0.44341795937857204	0.572036783392833	0.3688219975235821	0.667179269759694	0.6494314847974111	0.582411156772616	0.6879810026773149	0.7881323213629631
TBXT	0.521488067624818	0.8488478832377919	0.491696886699133	0.45481085337859206	0.360432754652334	0.39883286774069004	0.6649578065027479	0.640728461328346	0.503693251858228	0.671085816498719
TC2N	0.451889356761135	0.7173097133030071	0.754326355636978	0.589631915304647	0.678648612731109	0.7173097133030071	0.7173097133030071	0.7173097133030071	0.666961678463042	0.774329478353933
TCAF1	0.8864040032911551	0.669498426972614	0.9311626228547729	0.8483716781721992	0.384264432948215	0.712783922321649	0.805742634500379	0.802279743556979	0.735828064362966	0.8735378094930669
TCAF2	0.8543626874038629	0.29344834341132203	0.49347929046002204	0.49347929046002204	0.6369350138974169	0.3832871953535639	0.49347929046002204	0.49347929046002204	0.320592036718715	0.49347929046002204
TCAIM	0.53119223610899	0.8935398746722479	0.44791306163449707	0.510273481476884	0.775783047235577	0.905594475058505	0.44874017205679706	0.50924145262314	0.892411840406408	0.905594475058505
TCAP	0.46973265421722704	0.906012299397317	0.0931726070536712	0.838465609427779	0.634723967480791	0.47769668244584595	0.6054340547966801	0.537524501014416	0.134753889663671	null
TCEA1	0.6590037674303629	0.15508061227359	0.8103660423464979	0.21007935160091395	0.24546502503350798	0.6388418938761179	0.811616753721879	0.26169306895008104	0.437040942789391	0.25944010431333603
TCEA2	0.290733945139379	0.554609259334244	0.282997953170141	0.42614204734346206	0.49507747362388904	0.5937148778315601	0.5937148778315601	0.5937148778315601	0.683186249652673	0.6960495003306449
TCEA3	0.14766959179300698	0.7447290087510219	0.277177427917125	0.29288595769688597	0.4763644414550321	0.24196744345885102	0.27436009527976896	0.27436009527976896	0.27436009527976896	0.352500686292554
TCEANC2	0.5150091682536311	0.48133643119458897	0.48251073338351	0.370234122131621	0.5501629631344941	0.7222130395091991	0.5535066432986488	0.21187565294074104	0.6575879239776761	0.563816153994803
TCERG1	0.561838112744345	0.70577590712413	0.723823770146838	0.794602328412439	0.6172021905984111	0.761718562754209	0.7180250164169691	0.753063337543356	0.786195928096015	0.835937720147509
TCERG1L	0.147736144660251	0.0252048202564538	0.0694949829033774	0.0473914978680901	0.0587250667848324	null	0.0836165926056992	0.0689181063727615	0.110129871482112	0.009212200584970541
TCF12	0.803856710318073	0.4644396055867921	0.48113323308261996	0.5454854272812301	0.8649583288167819	0.4644396055867921	0.54828720078102	0.64183527216245	0.436994938457255	0.4644396055867921
TCF15	0.11292040243308	0.78627829407811	null	0.0472547980800325	0.770786264780726	0.885888457627524	0.047962302803626	0.0261742990635924	0.0409813240531121	0.0254044842210744
TCF19	0.21821110247379602	0.0851340353965451	0.0851340353965451	0.0851340353965451	0.361392352882242	0.119395106212185	0.0851340353965451	0.0851340353965451	0.22851041362597702	0.133107083770753
TCF20	0.6719440486919339	0.232242261885689	0.548212574852639	0.601726023341305	0.61503130562298	0.47247570583828497	0.47247570583828497	0.370153630363921	0.159418316865845	0.733666431162682
TCF21	0.223171564861865	0.48768243962342406	0.423113867154467	0.35725796991099296	0.5129368766099861	0.6452556209068261	0.461816470651171	0.0164877569109161	0.702451439522674	null
TCF23	0.24649121158678503	0.919431605894732	0.654161961753026	0.654161961753026	0.6090058560919399	0.4926223302117871	0.5364361725861471	0.7951027816627009	0.572488345993238	0.332365979221402
TCF24	0.36842055518056	0.251753780306531	0.702508064554375	0.3705785580276129	0.15663300683553602	null	0.7030570431883061	0.31394956932445	0.6369499874622769	0.688257065780681
TCF25	0.159153510007845	0.0582286641373679	0.0451371649763721	0.0392805652437491	0.41727696484893606	0.0232173999510102	0.0442970749367972	0.0568062663617541	0.45619151070351005	0.0238148376477478
TCF3	0.9765317249795971	0.8820469289255741	0.587606099798573	0.856215960718956	0.432812617769598	0.702407689303969	0.582108216433289	0.8407939653742901	0.45348519584635205	0.81814293375653
TCF4	0.8755884389509391	0.8380162407513391	0.874175190032362	0.96178042186093	0.8759643939681941	0.957311400824005	0.573399680054167	0.907838121799172	0.923374256918743	0.9497779072189109
TCF7	0.818963164102907	0.855864276709404	0.8611621760931021	0.816823477852393	0.9068600323250849	0.8398409303883291	0.812224854149938	0.779594246519282	0.91743536623183	0.833382272318297
TCF7L1	0.34641593892056005	0.17448390866590302	0.656138829770917	0.694244323214989	0.538019735079379	0.52865357716256	0.647105686327328	0.5617776090696529	0.58589109337852	0.7707812265445991
TCF7L2	0.840446375049451	0.7437402089673678	0.38478208912753603	0.5939444531011939	0.8529518662169809	0.783753337739847	0.5089243617992021	0.43793680627884296	0.689698756930666	0.502474696943058
TCFL5	0.445333983182416	0.218106258061066	0.351002332623213	0.197205031581733	0.5382732225200471	0.218106258061066	0.650336361406848	0.271021345999172	0.14885717597798098	0.42558695754393705
TCHH	0.761684330904025	0.9720827679460781	0.845921738758093	0.845921738758093	0.8484590033384619	0.845921738758093	0.942390351764053	0.899675479880667	0.455971601344843	0.8274620549047671
TCHHL1	0.578582871321527	0.305962906629253	null	0.927307452436865	0.473980243518146	null	null	0.7869435901791741	0.5640531189304959	0.731022977076205
TCHP	0.239753065334284	0.29038276898931104	0.219689444291706	0.362978860204074	0.326881807274086	0.13121629807058302	0.29038276898931104	0.29038276898931104	0.333054072658357	0.170702919023351
TCIM	0.237312282785605	0.576810354603698	0.44755743701491496	0.71693568612249	0.0794805921593117	null	0.0952403784652968	0.44282702032941706	null	0.8155495310684979
TCIRG1	0.293337386186072	0.347678593128516	0.53208636384951	0.43110566014319	0.41823295449330894	0.34060964917249703	0.47994371557330795	0.35517736509555603	0.448080617557382	0.719187678029943
TCL1A	0.7856709067108901	0.878215024452488	0.5031163391888139	0.780065525591568	0.928716579752392	0.842256402559706	0.958005525569759	0.9217186063793801	0.7986728683525608	0.842256402559706
TCL1B	0.93212417016533	0.889572077541703	0.8953516952828969	0.957487627269047	0.828632702675456	0.93212417016533	0.93212417016533	0.93212417016533	0.9835580295471821	0.93212417016533
TCL6	0.8844370029569201	0.8844370029569201	0.8844370029569201	0.8844370029569201	0.8844370029569201	0.8844370029569201	0.8844370029569201	0.8844370029569201	0.8844370029569201	0.8844370029569201
TCN1	0.309366746099787	0.0872436242461659	0.372096212715817	0.345676833652224	0.10527570967284999	0.358615666017927	0.372096212715817	0.398416965848877	0.555477756023671	0.573828223763837
TCN2	0.364928672069469	0.7171314911993492	0.1955781837221	0.21661138818604897	0.45858548497502094	0.516451591951377	0.18420664214360602	0.263148405498342	0.283769372109539	0.498311935067451
TCOF1	0.9921800867356558	0.979559797429088	0.9985854814211609	0.997631086025053	0.979830121499328	0.990090031859407	0.990833298673035	0.992616036689259	0.9948958248969442	0.975678583928364
TCP1	0.585333804057433	0.528383616843617	0.528383616843617	0.528383616843617	0.182551682316809	0.33641407738876594	0.548347808599377	0.612586105498304	0.487658137408557	0.627381184285065
TCP10L	0.239622430397355	0.348253458626673	0.348253458626673	0.28519251492638104	0.613427732891474	0.348253458626673	0.348253458626673	0.393721401696621	0.234647537312338	0.348253458626673
TCP11	0.127215155156371	0.595033332903564	0.202570763214288	0.24728735128807802	0.545686504826894	null	null	0.6251450438361921	0.436211926536656	0.437943376632445
TCP11L1	0.9527585759685101	0.931649852563235	0.9741711781499269	0.9399620557736859	0.924700292924812	0.931649852563235	0.9666668463050909	0.756608109775297	0.7482443851606322	0.784471523595162
TCP11L2	0.109383145197021	0.231345438167462	0.560545578349813	0.553503490262568	0.510249962889169	0.53985006581992	0.318674839461257	0.3726382951747879	0.25147750131357605	0.392466404644716
TCTA	0.00893516096963921	0.013109767510128	0.0044433612654990705	0.0044433612654990705	0.0044433612654990705	0.0044433612654990705	0.00424877231952265	0.00194794629127122	0.0044433612654990705	0.0490975627727022
TCTE1	0.9263392059348	null	0.8591392730504592	0.8595995510906701	0.6656451198396179	0.982063066605764	0.954229818797696	0.9523268515438579	0.8066869760398591	null
TCTN1	0.827989263637861	0.8537040713409471	0.7883786892334859	0.794155354307082	0.676477779691491	0.9866650887142041	0.781925685857747	0.766304726057093	0.5440682869433441	0.767902791842895
TCTN2	0.13569584463572198	0.5087204442274821	0.269474924538959	0.7277911451277299	0.545159110263116	0.5842266014474721	0.553563643270776	0.7805381148792851	0.771978834574213	0.558513946774701
TCTN3	0.71095823974932	0.0851987880728563	0.274842710746873	0.38109373318694395	0.293914805170653	0.231108428082392	0.262915511132873	0.367648511683173	0.0520493914380079	0.586844524843905
TDG	0.717913206217491	0.308533162465721	0.565632272732048	0.168438451683762	0.8186178291332009	0.75419189714001	0.644909028842911	0.13765292491474698	0.546618755549627	0.508122220607105
TDGF1	0.028194423396397005	null	0.0224370781106105	0.0449225842843236	0.02729670620011	0.190033317815971	0.0253834871108058	0.0283064563685286	0.0592837286741098	null
TDO2	0.0152640951783602	0.0310035843822134	0.000501990358513938	0.160761502587148	0.24405158334296104	0.0724577138682741	null	null	0.0689102728374484	null
TDP1	0.0427446875763959	0.115326831468959	0.205023776986745	0.0330693781446512	0.0168885983442873	0.165254555592882	0.23622295080354103	0.0688942048119535	0.0170179443333851	0.083013968265571
TDP2	0.8031213934300401	0.294877023643747	0.487567766868067	0.769886902512718	0.770612095522445	0.43258011303403204	0.7888126756786551	0.8542984913808359	0.677179224375833	0.0671364309729841
TDRD1	0.272900415685261	0.281043579906042	0.429797382519258	0.415927171237389	0.5573505751075389	null	0.375532950770702	0.15197075003626	0.61611854677195	0.121050285073861
TDRD10	0.6346633434035029	0.9923117575702751	0.7815150040729392	0.914467554784455	0.699708474205002	null	0.7192197810712071	0.8526376795236998	0.526692062764198	null
TDRD12	0.7109096311491909	0.7109096311491909	0.7109096311491909	0.7109096311491909	0.8848806497470609	0.508334145002409	0.7109096311491909	0.7109096311491909	0.793265735612593	0.7109096311491909
TDRD15	0.6307868505068629	0.329450964504175	null	null	0.145533725881532	null	0.148542223953655	0.20959982085975098	0.27552217719253996	0.131818239496482
TDRD3	0.5534233400066519	0.42353899995794403	0.498139180990931	0.7592636431170251	0.30469390255155	0.26065165409320606	0.465462420241908	0.77463669800093	0.45830974922464796	0.7889396358377979
TDRD5	0.900886237783881	0.23354064700472899	0.512954720943806	0.653099979347212	0.7520018333395849	null	0.512993345859839	0.18418325233054395	0.21561772235386104	null
TDRD6	0.634026575454881	0.64994304842083	0.45644029067362396	0.728640223181234	0.46681058807403103	0.36740420040870203	0.64994304842083	0.49382797881274104	0.6502072127284809	0.64994304842083
TDRD7	0.26163026479155	0.20120905708794	0.401834044121983	0.0616624813353007	0.0699314241176041	0.120860998770051	0.160247287480509	0.0971404518778859	0.0738817173243056	0.120860998770051
TDRD9	0.529003123007142	0.348281400767954	0.459369337041728	0.5124824424900479	0.44727545143876896	0.466112141805008	0.23388167564573803	0.556702299169359	0.34780008365575893	0.318468201479248
TDRKH	0.22821797305545602	0.22410122108716	0.22410122108716	0.293814992434443	0.0776209412745603	0.22410122108716	0.36468523320088103	0.238650242578527	0.206161867065699	0.22410122108716
TDRP	0.555998475605789	0.484057252251449	0.944782932119271	0.686996842978883	0.804681929168784	0.523506964033314	0.945713394630104	0.7410700340918441	0.173478174692983	0.42300289721177203
TEAD1	0.526737757390715	0.891610420147131	0.24222552585578302	0.7654514065026371	0.820004181486444	null	0.6916687336137121	0.649444132394879	0.685496183304515	0.5784769960491379
TEAD2	0.36815596020434105	0.40505523135978294	0.40505523135978294	0.40505523135978294	0.531412824086575	0.40505523135978294	0.570114175168966	0.415215733421781	0.431796728510816	0.40505523135978294
TEAD3	0.22472899001789	0.695764101627702	0.148799995525641	0.26684511483502	0.118222874920901	null	0.123004541709327	0.235062592877876	0.666806065826422	null
TEAD4	0.9160184641822671	null	0.7611093250393809	0.502103466249275	0.35799087694676707	null	0.7617653689941059	0.626849910893009	0.456308751830765	0.377545259307976
TEC	0.0113976470744747	0.0388047235955868	0.0334271027607647	0.053003804465213	0.000188008478704568	0.0375067941349546	0.00257911370027631	0.0106238084643294	8.351046111642e-05	0.0505402231666611
TECPR1	0.756503082215603	0.79340045927054	0.47622128467719704	0.4962749390024771	0.8982465077337549	0.9339857900767379	0.47609638514336294	0.489153710318092	0.4941657085539001	0.48562798653086
TECPR2	0.8200405253971329	0.5836534860457371	0.699825557457275	0.681722990580367	0.572349243137823	0.45706215965403296	0.18545276606670302	0.494638512870918	0.8878871820007821	0.5836534860457371
TECR	0.6377601157406171	0.601658737928062	0.329988102669172	0.556118352120438	0.537270309841117	0.544914122894914	0.8425491214267808	0.8966771288739449	0.26921161004405303	0.6424145397423859
TECRL	0.0175799041566302	0.0501402971799652	null	null	0.0839394043913624	null	0.0832438975380947	0.29288579454121505	0.00404480949289791	0.25352414552999397
TECTA	0.5373738366836229	0.24536033022639397	0.247582241555173	0.0861373817151512	0.273695065420359	0.16920366333599998	0.247582241555173	0.22892379243917899	0.37992230503098495	0.247582241555173
TECTB	0.483216338557284	0.6430755736860179	0.901537810946587	0.979966864822178	0.50075680165823	0.823129529455456	null	0.750857750218735	0.618821548507437	0.7603592974755071
TEDC1	0.59484589794366	0.565631973460722	0.472446026241685	0.472446026241685	0.360307330229169	0.38628606042139896	0.472446026241685	0.24098821005778898	0.46812246365966	0.472446026241685
TEDC2	0.6397447002125211	null	0.5481388788634529	0.6331538967535861	0.482632976585959	null	0.548281755168804	0.497211306766299	0.5532095382679469	0.42708852105679795
TEDDM1	0.0503571460793918	0.15503916848253	0.0350809978456884	0.26502089636225	0.0154651783011851	0.0350809978456884	0.0101100559154028	0.067754116826108	0.23481667967015601	0.0927535700782747
TEF	0.4596868170502129	0.396065906461079	0.46753743115884794	0.735224280369712	0.35310965897081503	0.196753853196394	0.46736709537426396	0.736735009774795	0.26689641414230997	0.387673963600258
TEFM	0.148233896006191	0.264907362660335	0.129555357431561	0.132726190508034	0.34639409144304106	0.264907362660335	0.128307089251401	0.157264491475538	0.26731118906519197	0.28079730580555895
TEK	0.0893888002856366	0.7194945090883829	0.17868617470299802	0.46426398482936204	0.8439841092359941	0.565288141491639	0.177528971592155	0.151273252401368	0.41653929667277	0.40332357522080803
TEKT1	0.748158630700851	null	null	0.589462965913983	0.18821062141763398	null	0.381988422797471	0.693491732515903	0.6968388291505822	0.743927143406211
TEKT2	0.521524537530499	null	0.421939551104221	0.19376976326252	0.0981849915390817	null	0.4562148502212	0.158463541736956	0.10786703205654	0.10168665261916698
TEKT3	0.0514053309103017	null	0.386275368548448	0.43226892110153203	0.117257111315375	null	0.38594555733852903	0.545164080021179	0.136897969115072	0.46321596079043104
TEKT4	0.34874993931004705	0.910121914934398	null	0.50540794779805	0.6360966305063499	null	0.42842195923954396	0.528885136898506	0.7397989981889319	0.20225202540288797
TEKT5	0.0574905842517033	0.228372623112816	0.34617769811573496	0.137009822487482	0.0703206650006449	null	0.0850017512133419	0.00820363767037176	0.0736114661173872	0.844553118130774
TELO2	0.715930381705771	0.650229632370322	0.589151781328146	0.696716697369434	0.6130469345972049	0.699061552241416	0.607159175264096	0.691021949304436	0.253383328115099	0.873077926728596
TEN1	0.0596030663919084	0.00466578973383325	0.0755346835137831	0.17500826167110298	0.0476130001794677	0.00466578973383325	0.0167228040703937	0.17960281661843103	0.0552062514324942	0.00466578973383325
TEN1-CDK3	0.0731939216693305	0.0731939216693305	0.0731939216693305	0.0731939216693305	0.205939096414292	0.0731939216693305	0.0731939216693305	0.0731939216693305	0.31903401381756397	0.0731939216693305
TENM2	0.658931685728402	null	0.40232122979112295	0.49312820982047706	0.52722794130515	0.6608056861836371	0.448581427395026	0.343014649357186	0.8087768995558271	0.49586838275973
TENM3	0.10457342955845	0.48003118644924603	0.239117817262322	0.0849310606467558	0.198979281982744	0.133622631024193	0.43973664594638506	0.193137393752866	0.5931563867249239	0.15433377101892498
TENM4	0.5425151075543441	0.779570567497475	0.700611663133245	0.9625370398709879	0.12066909861716801	0.5850600868042739	0.6358914117607211	0.5855520983055981	0.6936941203317061	0.607179296510928
TENT2	0.33919381536531396	0.61119159610684	0.4532196980497771	0.4532196980497771	0.257864134517763	0.4515797162717679	0.280226846315528	0.13771983658317902	0.667551650208979	0.197714872762157
TENT4A	0.25163297827594	0.46656369446175605	0.5786800265305829	0.5786800265305829	0.7344969053331409	0.5786800265305829	0.334864217334167	0.37928340833210794	0.498370438057913	0.34898069674495397
TENT4B	0.38747516282830796	0.18937447926860998	0.239055821477591	0.239055821477591	0.502881136981986	0.239055821477591	0.8447576220426899	0.478249092350431	0.33794994334145895	0.36142546651632795
TENT5A	0.34813779670023703	0.16298259072594198	0.17531345150683403	0.17531345150683403	0.26326414508608603	0.17531345150683403	0.18829320462846902	0.211537120330071	0.4844136092014699	0.21287382702345398
TENT5B	0.38395080338809007	0.747392804606227	null	null	0.22422158300253303	null	0.6067595372584329	0.763179762650242	0.902473420524693	0.9304236674564159
TENT5C	0.47324265356208206	0.216970607988275	0.306208018117385	0.306208018117385	0.164098305211928	0.306208018117385	0.33349453700750203	0.37675582392512796	0.11659084978497	0.306208018117385
TEP1	0.262889474206224	0.570885048186539	0.493871001767914	0.33086142560651	0.315922029202905	0.21956274620378402	0.49789011361287805	0.29274984047254804	0.232991804595589	0.36715417101072995
TEPP	0.422068124483141	0.665682255068067	0.184303349131004	0.0928228368914722	0.262917176881911	null	null	0.630219898249126	0.710381718287952	0.709814313951063
TEPSIN	0.46385870636342497	0.17681656419153102	0.6781323218296189	0.7778309814922411	0.46134172063115997	0.514538894773242	0.4024845509665789	0.48191709669285404	0.5431830639442029	0.445730157130192
TERB1	0.6574072616833171	null	0.36423198053361794	0.6712014372500071	0.935929480417983	null	0.497782654130634	0.614614374012828	0.523782656761539	0.817303503789062
TERB2	0.250004864258925	0.20224159196385802	null	null	0.29906858078629805	null	0.320087416298944	0.293980851609622	0.0449461278020997	0.27562467868108304
TERC	0.4654163373496579	0.4654163373496579	0.4654163373496579	0.4654163373496579	0.4654163373496579	0.4654163373496579	0.4654163373496579	0.4654163373496579	0.4654163373496579	0.4654163373496579
TERF1	0.98856914640009	0.909711342422062	0.958895366494468	0.975654433926188	0.9651430858373259	0.800198015180289	0.959694227942636	0.982976485332842	0.8639467156950408	0.985639626985807
TERF2	0.46147238531070395	0.20351303366438198	0.401598702859483	0.310428870027008	0.3975906475024629	0.20351303366438198	0.35295754891146397	0.18162841692931303	0.35188458816676704	0.18619114034825002
TERF2IP	0.299541935880067	0.16346866805516	0.329833672997085	0.29525583942225897	0.0894836117277295	0.0680589614496144	0.260000425341072	0.164570675829499	0.12041105031525699	0.307779303678195
TERT	0.40714461096881605	0.450273182415307	0.18021845000501602	0.494881505207142	0.58110606957455	0.5329569428176021	0.117113496010507	0.637979104703179	0.41762539481947897	0.63514053398936
TES	0.579783493625716	0.579783493625716	0.77029112820749	0.411536754659234	0.49293318361123706	0.5224497548585371	0.6801562216877011	0.815920139202127	0.41678436324362206	0.579783493625716
TESC	0.742345301516605	0.538972205988928	0.553288459461368	0.751058231691782	0.948518482402421	0.8406174637878191	0.9030777824962599	0.8351394212707159	0.840774495579603	0.8406174637878191
TESK1	0.993397120979217	0.99078559697349	0.99078559697349	0.99078559697349	0.9689891978342651	0.99078559697349	0.9990857654379781	0.995127271149188	0.9533696099105741	0.9789428235207479
TESK2	0.5947694614958989	0.267516710787615	0.8445226067496749	0.789334860894403	0.411692736370176	0.5623229215891861	0.8457914408908191	0.5748417995093579	0.15071217227729503	0.119951992030413
TESMIN	0.6177111728918929	0.362004290284355	0.915361150863833	0.900461945474066	0.3756471711460829	0.552157776360605	0.850203650960028	0.918438392360145	0.555062598233833	0.434241381228119
TESPA1	0.617262805259027	0.31334511048546604	0.167933397554076	0.17824306487362304	0.589453184682913	0.49849952241203005	0.5240146416560321	0.40512436658013595	0.111084772619536	0.33120768770186604
TET1	0.289431780723908	0.4118443205280471	0.148708441764427	0.29562949068218203	0.0527580610900015	0.45720678579459795	0.147441789031444	0.29725934175767305	0.4590475208883811	0.546090835690118
TET2	0.35621584651297705	0.251925057977603	0.8247820332569221	0.7055483198579541	0.487085600308935	0.0572109615665276	0.514271742183949	0.459731484993802	0.0906586721862317	0.35066408290565104
TET3	0.599496672500978	0.492411806397374	0.7008626210564379	0.45293108273828103	0.5163666433727929	0.762167669735062	0.762167669735062	0.837655490513175	0.559561981229736	0.762167669735062
TEX10	0.206760165594595	0.13686632679196903	0.356835804481154	0.157993313628661	0.532113139732183	0.13686632679196903	0.356116365365576	0.798701628918583	0.535673502746014	0.08087980459128301
TEX101	0.957112267868893	0.860916624291473	null	null	0.953060404756414	null	null	0.904531602005678	0.981200205042717	0.831003361861542
TEX12	null	null	0.7608135649855359	0.37697600903282	0.837796024256559	null	null	null	null	null
TEX14	0.9731788429568309	null	null	0.999811015698293	0.9971082538982579	0.9996906483214979	null	null	0.999818256771629	0.9575922501220692
TEX15	0.28330013553930394	0.43752715459581704	0.8610937206455551	0.483242125467468	0.879585925579886	0.50090542612972	0.8618090741354759	0.45554273611084295	0.318476306223087	0.5874558210623221
TEX19	0.553833961376746	0.45757279444530197	0.39076316189368704	0.301098595688844	0.269557401108726	null	0.36834322958196	0.394920220288202	null	0.34747136871276096
TEX2	0.594386178812198	0.920219027648102	0.6764610880473589	0.888296530038063	0.886070801642828	0.738220546193684	0.615098486044569	0.688829850846205	0.8065269811218199	0.568337114293399
TEX22	0.833980965489917	null	0.217562855933015	0.31039790406401296	0.804863860624366	null	0.207432194508195	0.23878241083475998	0.396600928811082	null
TEX26	null	null	0.466397312788231	0.6133429176501689	0.30506745433360605	null	0.430053982115786	0.7529602222491341	0.45419035918055295	null
TEX261	0.5344753020706711	0.40418947205286493	0.473819424394365	0.598344464196013	0.27630319795596997	0.40418947205286493	0.40418947205286493	0.40418947205286493	0.162983715108581	0.40418947205286493
TEX264	0.411063945399807	0.49838200791692494	0.349128336817716	0.21995284843984697	0.41646396824274706	0.17398367284527802	0.202681446068784	0.257928167277857	0.562218477467197	0.202681446068784
TEX29	0.542528032195346	0.16378908230095302	0.9665200094901291	0.578602703002837	0.29157204890718896	null	null	0.308085504245807	0.968007509338198	0.8219141943768871
TEX30	0.47418781915624897	null	0.8705481203911221	0.96729489292789	null	null	0.871257024547817	0.869177789479894	null	0.95931147428478
TEX33	0.9074662289648899	0.546315236457584	0.8861370540573579	0.881611399135271	0.88216330946638	null	0.8868289513634001	0.7898242738806049	0.5130343737787529	0.507005951069625
TEX35	0.8512602653078308	0.660363547005076	null	0.177967290170867	0.46993214452008897	null	0.0368295918366635	0.18986360702766697	0.980637438186263	null
TEX36	0.729092457091797	null	0.7782812908272719	0.868515100475827	0.959785588095867	null	null	0.9813603064094331	0.31847365849897497	null
TEX37	0.6616682562208609	0.569951106879531	null	0.315431850726849	0.16685807654449697	null	0.47408154956314297	0.42765282097333	0.10051425718735302	0.566039629411852
TEX38	0.856297277406409	null	0.696363506774994	0.724494269319783	0.704230597823183	null	0.874909761170228	0.866940849621062	0.511943402709067	0.7161195710363929
TEX41	0.9724920265976981	0.9724920265976981	0.9724920265976981	0.9724920265976981	0.9724920265976981	0.9724920265976981	0.9724920265976981	0.9724920265976981	0.9724920265976981	0.9724920265976981
TEX43	null	0.0142326189307082	0.276319008761327	0.17729101152668103	null	null	null	0.0090582896458802	null	0.0113040231760988
TEX44	0.616574527233833	0.47818259083387504	null	0.634612261673545	0.432981662979289	null	null	0.515914205189456	0.615635578616132	null
TEX45	0.928983452615048	0.974382154179035	0.992878237675866	0.7168138710792221	0.9685302689958499	0.974382154179035	0.79820206314491	0.8191946578246551	0.7422451735713291	0.974382154179035
TEX46	0.9227571084365679	0.7457767782840051	0.294288018846206	0.7138445805824409	null	null	null	null	0.7529887728498841	0.720523403584962
TEX47	0.365197168670542	null	0.21204376463815697	0.27517099817903495	0.24307310147789601	null	null	0.278517910283796	0.6477984108635079	null
TEX48	0.614833537908578	0.614044903074525	null	0.861840907649816	0.9862842787681422	null	0.518549921658189	0.7358744279418041	0.606650728328844	0.6689950900881789
TEX49	null	null	null	null	0.898973637982109	null	null	0.839590694298843	null	0.706349480012735
TEX50	0.63762567588478	null	0.37756337207933893	0.348893616058921	null	null	null	null	0.311522103870477	null
TEX51	0.178677693720672	0.961778008198674	null	null	0.6694310339353741	0.963066091088489	0.262754282537517	0.9387647556820479	0.529397038103767	0.9292480901845521
TEX52	0.0873157951102989	0.18945757897509802	0.0541385556564732	0.138743226501803	0.0455635903074875	0.281760022257648	0.052946134078352004	0.0811038174281616	0.32676176997073303	0.18945757897509802
TEX53	0.9569016980319419	0.459138967187948	null	0.769728253053283	0.871412064825107	null	0.5350866428286299	0.559183554406688	null	0.901550636941081
TEX54	null	null	null	null	0.0818466804719984	null	null	0.0845971464161714	null	null
TEX9	0.12490889824106499	null	0.637078952441738	0.358510502101266	0.663839908658453	0.5831959604652079	0.0881218608345771	0.631131143527071	0.676847184043462	0.006792557474035761
TF	0.357986482481511	0.26057712356234697	0.6488710970915059	0.459055548912738	0.334655939040319	0.520255266063714	0.2898749012099	0.28451735144482204	0.600145631738354	0.354243701545448
TFAM	0.9568937553035021	0.868427330300639	0.8393798556572231	0.872322261833617	0.9882360392637319	0.9833206498592258	0.8798548403183051	0.8657007474626359	0.873730746804237	0.8617978903606559
TFAP2A	0.848741775892452	0.6666484768692211	0.693615296594612	0.8044668998487831	0.29485908943530104	0.448968877933081	0.48560932226864	0.926248038979248	0.953359573715149	0.9465259172843109
TFAP2B	0.21099831276800401	0.11460599725491802	0.5140059434229199	0.33473856996674606	0.0948626217211494	0.0235635484346169	0.572390295711563	0.6341201693787679	0.421120384947358	0.27969203398021003
TFAP2C	0.219159523765883	0.878582162582684	0.8888700268498309	0.415088222978772	0.918268632290492	0.671873313732367	0.9144618365500529	0.802236055303667	0.652626016173736	0.6078159801363799
TFAP2D	0.00281385468022861	0.0592114851202452	0.25757259884798495	0.453965073786387	0.323175049257981	0.316219805209037	0.0791913987712359	0.0879215635811966	0.0339842366248236	0.23314578460746999
TFAP2E	0.841823983797649	0.89896298951765	0.8705304493594891	0.934347192471189	0.817081114359953	0.8208949785821259	0.496739033467642	0.8018784014737549	0.870733379476995	0.8176672814357411
TFAP2E-AS1	0.729587097573073	0.729587097573073	0.729587097573073	0.729587097573073	0.729587097573073	0.729587097573073	0.729587097573073	0.729587097573073	0.729587097573073	0.729587097573073
TFAP4	0.370333251065814	0.00596601959368444	0.0302470167973533	0.138381764247325	0.0952678948011473	0.436552819327965	0.0295769767272918	0.13662413007036	0.186131097707815	0.0725194117848143
TFB1M	0.5401156484507371	0.486851924289677	0.596374554361351	0.800323166784235	0.7655849709454801	0.8410805965801759	0.776402680515019	0.869163340093944	0.3002275464977	0.8265043972525871
TFB2M	0.671099015999769	0.678179426006562	0.7868952094635259	0.678568730889136	0.9603015181571841	0.8021332772094041	0.920526160909435	0.6404050468205981	0.708736422927652	0.7053420983998799
TFCP2	0.230192410149253	0.9063774742726709	0.19129449483340805	0.308235539147204	0.4581459628648821	0.4581459628648821	0.191170395264512	0.28568790167112795	0.330218807055067	0.202841335340904
TFCP2L1	0.773812873641883	0.6524022584001371	0.5547398757956079	0.47034326980183794	0.130276754441126	0.647615664949578	0.555025917333049	0.8700523941028091	0.632215963289829	0.6960892733931372
TFDP1	0.9497700986829659	0.8100631694810809	0.923104555866231	0.93669655007283	0.9405971861718321	0.876822138500006	0.9241808919023999	0.8530708857864598	0.953213941144318	0.9022072518061659
TFDP2	0.938256305482942	0.850307969557191	0.8809396457902579	0.808433863852423	0.945609718487567	0.9274919517702059	0.808669117769783	0.7874312837046609	0.9679274304209191	0.7354665442264972
TFEB	0.554270920303635	0.21323078451640698	0.29917329626796196	0.252036753678479	0.15287251898894103	0.27626365954466997	0.282477298144497	0.47214337080078206	0.15974119664334802	0.27626365954466997
TFEC	0.6915858386880369	0.30893659626189696	0.7623603281105369	0.42555523819080204	0.852660629226905	0.5039759050626179	0.5039759050626179	0.143158265829165	0.15086148510657002	0.720513755795805
TFF1	0.864934644763504	0.9987487117094821	0.751891669300261	0.646324523156812	0.889602573243862	null	0.8228071552634971	0.8258606117340159	0.550043989250978	0.5903072278723829
TFF2	null	0.51726191435754	0.7088992846946809	0.794356736920097	0.7688689169055429	null	0.539687458698604	0.547428434957552	0.609736208745166	0.766505749191132
TFF3	0.829547143230914	0.790527032970574	0.8803688675521091	0.812802883618263	0.8628451433270301	null	0.9174412002113751	0.7701572851460479	null	0.315260674925298
TFG	0.0417130989974756	0.30278237182792606	0.0532954738071124	0.12191946156027401	0.154296997163947	0.133749667604575	0.0528516201641633	0.0607901085055541	0.169355631362858	0.22485001432074103
TFIP11	0.7927803948348799	0.645691277674843	0.828340761647723	0.834315787146827	0.6557256793512141	0.645691277674843	0.735017597123441	0.8841325405938879	0.7909518555839721	0.645691277674843
TFPI	0.8899367986823091	0.894404116615615	0.9512736249573851	0.944755580991127	0.9520112388525601	0.894404116615615	0.947134122165601	0.9589047133272621	0.9168332246524409	0.7447470856631629
TFPI2	0.680711142700277	null	0.7364702363930109	0.7217636433066279	0.6676369101120679	null	0.805044378621586	0.7624903672206171	null	null
[truncated: 488,330 more chars]
