## Supplementary material for "Multi-omics Integration Identifies Genes Influencing Traits Associated with Cardiovascular Risks: The Long Life Family Study": File S2: adjLDLF.csv (part 1 of 3)

Genes	p_val_UTR	p_val_downstream	p_val_enhancer_CAGE	p_val_enhancer_DHS	p_val_missense	p_val_plof_ds	p_val_promoter_CAGE	p_val_promoter_DHS	p_val_synonymous	p_val_upstream
A1BG	0.8451248680193258	0.5423702674853129	0.8949944645730259	0.589734172371234	0.973175814363755	0.8451248680193258	0.834953268362398	0.9598306798895301	0.515644857554779	0.8451248680193258
A1BG-AS1	0.7713179851817109	0.7713179851817109	0.7713179851817109	0.7713179851817109	0.7713179851817109	0.7713179851817109	0.7713179851817109	0.7713179851817109	0.7713179851817109	0.7713179851817109
A1CF	0.132951701204493	0.11961652744821501	0.630829958871311	0.5879179219057851	0.0117632608406278	0.10764034325548598	0.6318441118682661	0.49717087625945205	0.594912740886946	0.0364386873440682
A2M	0.693387977212304	null	0.9554832057591189	0.33324378025791196	0.549499992299444	0.7457886681304291	0.980534744128321	0.40132597627548205	0.329536915876113	0.46537588518030504
A3GALT2	null	0.31008972241021504	0.11172475901140598	0.21950840881592804	0.858983721954057	null	null	null	0.276977969712117	null
A4GALT	0.106860796729631	0.346187874229771	0.18367624220949103	0.116625488658182	0.18145966360347401	0.0525297160837086	0.0660893794511408	0.473541066262672	0.19754834769582	0.17639588223608102
A4GNT	0.574544895650207	0.636236932217186	null	0.490792854234531	0.7287230338251529	0.111293330243669	null	0.564858671463549	0.453685998567854	0.526140392220771
AAAS	0.0714610769484184	0.0599036638786576	0.0875947072082448	0.0343843892340743	0.13527146331221301	0.0864146390509977	0.0854606242074876	0.101899442753033	0.43765145090097496	0.0820149932668471
AACS	0.637456520272255	0.717446166488432	0.7535433341071129	0.507272126025972	0.8415482094162572	0.7563841639073271	0.507826946533569	0.6833860245081371	0.884505707431923	0.7495068498341251
AADAC	null	null	0.43832877357792793	0.269739366862411	0.043619856242215004	0.10784327514392199	null	null	0.125619820515948	null
AADACL2	null	null	null	null	0.48539334483230606	0.7484433012131501	0.647157547426058	0.292381550549203	0.0759399787229951	0.50816686476253
AADACL3	0.168726870376327	0.139996271216794	null	0.103847929244641	0.0413086599490318	null	null	0.0488453827964597	0.00341591144086481	0.0436480986220478
AADACL4	0.9155346185022829	0.630763115043691	0.342872508291013	0.17260251471455498	0.17411158493251502	null	null	0.790506251413211	0.82975827249042	0.7743570078664441
AADAT	0.0546127391659478	0.10734416934014501	0.0875115688595844	0.008980411050216191	0.00249165744705317	0.00711470006660012	0.105891830733987	0.0656582361384127	0.23703585763735	0.0314676326686353
AAGAB	0.397952075375091	0.499322473571979	0.562929013178043	0.562929013178043	0.248762279362837	0.6598059092115041	0.21848228819916302	0.26069970348502103	0.0178570237238681	0.562929013178043
AAK1	0.45671417514694707	0.340257719280863	0.35968906615321994	0.6042909293253721	0.7186199722954459	0.6561678706038461	0.38477007567965205	0.541485478901645	0.368170519078136	0.672514752127385
AAMDC	0.5918630985103629	null	0.805879789084125	0.8649389633617479	0.674111882112782	0.386093409713273	0.662575699060499	0.5047364040918471	0.6733898371422851	0.7324575197442541
AAMP	0.8039993535889979	0.45634230084360206	0.7536213563396411	0.610589611437548	0.39608718597173104	0.7537437396130741	0.7750608433764441	0.404397752220277	0.540797915607495	0.288665958547246
AANAT	0.9374638827810929	0.11102135122024401	0.5811072385449481	null	0.465193115409913	null	0.5205619437929611	0.846838689703532	0.280045837896999	0.5530444822726689
AAR2	0.7697097494478861	0.6671006711827321	0.7285041737619581	0.6468028456592739	0.69081021620141	0.7718467579650969	0.65827974193272	0.6586216281779329	0.6270051199556279	0.6804345354229928
AARD	0.273050409793336	0.18352536110783202	0.30694320455314	0.0668384352907805	0.10453635177435001	null	0.37951689508887	0.132964734663762	0.8035384601644809	0.641288231605243
AARS1	0.9468040936687641	0.9468040936687641	0.9468040936687641	0.9468040936687641	0.9468040936687641	0.9468040936687641	0.9468040936687641	0.9468040936687641	0.9468040936687641	0.9468040936687641
AARS2	0.779159624671858	0.768006991986091	0.7627609529613248	0.610663901658556	0.782555879086856	0.649522208822371	0.7450552278801371	0.745843042032374	0.6463149888450871	0.768006991986091
AARSD1	0.614521525807961	0.763095889329705	0.359879419170877	0.0669000678910573	0.470069657232648	0.15776142259297302	0.512532408152544	0.37128470938259706	0.157035495751424	0.363715484529318
AASDH	0.6831761646989121	0.284746231896737	0.0899905330319071	0.0291162820320574	0.262439707407664	0.23246619595453302	0.36901771039211206	0.399126009120581	0.16847919835645703	0.17457419915046699
AASDHPPT	0.269393629419159	0.427599256985548	0.427599256985548	0.427599256985548	0.6440324125833841	0.427599256985548	0.666559129984339	0.633742044760165	0.718782771706659	0.427599256985548
AASS	0.247027442195376	0.677920737410222	0.5453707628194311	0.27746236683007697	0.383305971910242	0.6094161813850171	0.40409292048312107	0.45414172451324103	0.425816928592282	0.403273302485265
AATBC	0.144451440851219	0.144451440851219	0.144451440851219	0.144451440851219	0.144451440851219	0.144451440851219	0.144451440851219	0.144451440851219	0.144451440851219	0.144451440851219
AATF	0.48172794874716296	0.630094746351896	0.0939817710087792	0.13218088095872502	0.26386426050711104	0.0461392536204617	0.25071280491900305	0.227278767463255	0.19866577589351603	0.00657081458312594
AATK	0.900461675059264	0.9412432181631372	0.926846074684879	0.9763403001941401	0.755322858167999	0.923282474760067	0.8456658565529759	0.88126624484796	0.982237607623853	0.9412432181631372
ABALON	0.45083905573879207	0.45083905573879207	0.45083905573879207	0.45083905573879207	0.45083905573879207	0.45083905573879207	0.45083905573879207	0.45083905573879207	0.45083905573879207	0.45083905573879207
ABAT	0.17495663119191102	0.127266211770076	0.139337889467374	0.20946931633708	0.22205331256885602	0.316178718552779	0.14979245766627697	0.22112603946057	0.144968666991663	0.25092945995985394
ABCA1	0.28978119657969503	0.0330867300792757	0.0527820904225616	0.10340990130152698	0.0866395437731657	0.0583586686610933	0.14679645542473901	0.175707110576755	0.0536611180720968	0.0804921020869198
ABCA10	0.8678533468320709	0.42726156280076705	0.563846148351756	0.8206954628121871	0.139380109332197	0.16256823592696	null	0.6820445632673331	0.651589295713984	null
ABCA12	0.541784186265182	null	0.747595821957314	0.121014154341336	0.14923619701832502	0.7104901041908829	0.7190993311822059	0.125287055502631	0.19224485915264103	0.382440675144555
ABCA13	0.00224709003879035	0.018909457023807	0.000222786611668993	0.0236596525942983	0.0112058056345241	0.0585811049215312	0.000473332663770003	0.0392292359900536	0.00611798552456102	0.00409989320205966
ABCA2	0.515327594966669	0.733586310222847	0.582647263884037	0.582647263884037	0.706719910518506	0.42273884290193103	0.6773547534831889	0.8531624929714449	0.504598236318032	0.582647263884037
ABCA3	0.0986907108280125	0.028991741341778	0.297599250152095	0.297599250152095	0.143287337543854	0.342224484599092	0.119339696767743	0.15429306367449	0.12685500476508602	0.11685263700537502
ABCA4	0.000145499193367671	4.9073739905986e-05	0.0724642549461599	0.0308636292033635	0.0299127413998646	0.0854043199346625	0.0683923129158256	0.0163998837369252	0.0682446379761378	0.10612016475564301
ABCA5	0.0800489216755616	0.686214552084761	0.73814649735259	0.649864881240451	0.705902429364807	0.7421747173996751	0.7139564485755471	0.805410554220889	0.7488786487714301	0.839951847829488
ABCA6	0.298114706331237	0.141353466516725	0.361047273173026	0.580519244354808	0.13243981246884698	0.0558995760306414	0.36105080969188197	0.384127585942807	0.39276834620687	0.354507392782305
ABCA7	0.61354493084059	0.538057095702965	0.9196582814105451	0.6758447804243479	0.536490801572916	0.6993061968782329	0.8902195004973921	0.8657418799944009	0.581507701617533	0.538057095702965
ABCA8	0.49868357995719104	0.214498226297927	0.267017747010165	0.613528556047822	0.193511203064846	0.16614809460218602	null	0.138480003687137	0.24017429637933999	null
ABCA9	0.50161977213244	0.320216349796196	0.283092018599184	0.12022880041619399	0.45790962001374996	0.0641400033066938	0.26211404023252105	0.23992417169674102	0.25024212363628195	0.269966871659411
ABCB1	0.7613316672556801	0.8868400195512579	0.7303690027948159	0.7025595581625881	0.362321979846257	0.7684713508005351	0.7003985684172911	0.804484588898264	0.5761760775817171	0.8285117241101609
ABCB10	0.50495167108498	0.7978233964690501	0.41604932833268	0.554075640603052	0.17144030108890101	0.39292629868445	0.40510062824641796	0.376323608783145	0.323560071575718	0.23615205751109
ABCB11	0.8871744985770609	0.5896236922474449	0.29122140453158596	0.825665439340657	0.7695245757162191	0.421155447985622	null	0.680142974893392	0.96610302403969	0.304433995093116
ABCB4	0.34970336328870094	0.620620431320329	0.274336028209416	0.467933770590704	0.38963336164681894	0.439607082530734	0.318171417635998	0.195126718137198	0.358670746395632	0.26062947782957996
ABCB5	0.494775081389823	0.39091482510028497	null	0.867534311965902	0.28346070115382	0.872703763661828	null	0.42688124929281895	0.36134633846960107	0.6149968982595729
ABCB6	0.79606868073851	0.850902218698198	0.9657863689658509	0.9008494685206999	0.912297140236022	0.8698635537042199	0.8300983671172959	0.8300983671172959	0.987505312244791	0.8300983671172959
ABCB8	0.7858300609484319	0.893557782431666	0.7811913125223989	0.564596109944048	0.9689957794181759	0.9792287293916109	0.519429262875882	0.659797828457287	0.930701989709458	0.893557782431666
ABCB9	0.8686095592640799	0.426075386224615	0.948051975925645	0.8454443549357259	0.919557710764717	0.8571743385413371	0.6212554909636279	0.6252601795377679	0.882135910703187	0.737035547541118
ABCC1	0.5804521440409229	0.29638696444385804	0.6310503841769279	0.16613790290666	0.47104243167874205	0.514087757286202	0.40821391260637296	0.40821391260637296	0.29886152258568605	0.611947741935089
ABCC10	0.45559561001714793	0.530026325840696	0.47889065229392497	0.7817032862199399	0.523765214127147	0.6247230283511159	0.41664812742579793	0.7485521094267289	0.43037471211559897	0.867081946240778
ABCC11	0.9332351452298342	null	null	null	0.899432568403596	0.8750061631031341	0.8480906654268969	0.852802039800476	0.8130366629295379	null
ABCC12	0.9600179959276429	0.7668529437491709	null	0.6437771309130661	0.9084100630886128	0.862672857241635	0.6387605789739079	0.670319331865431	0.623813787430025	0.619424020330673
ABCC13	0.9975827531216559	0.9975827531216559	0.9975827531216559	0.9975827531216559	0.9975827531216559	0.9975827531216559	0.9975827531216559	0.9975827531216559	0.9975827531216559	0.9975827531216559
ABCC2	0.3772497115654229	0.117855394902954	0.29991094186460604	0.047323067967803	0.0596579242420207	0.053056054564543	0.150544890449112	0.0304856704615518	0.13117782932140498	0.37296995522891296
ABCC3	0.744861688908985	0.94344674488188	0.294396338999432	0.765110148031573	0.634179921604825	0.654966898463183	0.422369471640933	0.725085734615279	0.7602581138364731	0.9809360708393559
ABCC4	0.938765866837703	0.9779370970484279	0.925393878823006	0.9073063668574008	0.9952956978646341	0.979396936178731	0.92798121341156	0.874346968864605	0.8972974410297472	0.9992190836948979
ABCC5	0.539091250135475	0.272575622433824	0.380734924745229	0.46783072834727796	0.461851339455061	0.5523264489466361	0.403646369286334	0.576101817691307	0.396343333565664	0.551249091589869
ABCC6	0.8350371900462771	0.287888331121125	0.6260933549987221	0.28440636845572603	0.61113625444552	0.817985349804307	0.6260933549987221	0.6260933549987221	0.6132444757404929	0.6260933549987221
ABCC8	0.67640708228817	0.33737383563318396	0.46781057481392396	0.37971126343168393	0.45957672472509004	0.571437934056621	0.947334715445575	0.3594178555846721	0.6980410916832299	0.7022609631987611
ABCC9	0.0212663416252203	0.320023887509018	0.149663343942291	0.16054288342942902	0.671470653752458	0.575212056341486	0.1129598602774	0.293322002846422	0.130669176944566	0.0563661313429891
ABCD2	0.849648615382292	0.738790693405067	0.830137075501039	0.6909010605381111	0.5554006761293879	0.6989405102425611	0.830130663991764	0.691513869629706	0.9102858895689209	0.8310132793295841
ABCD3	0.962332340542389	0.970747408048035	0.941548357451207	0.922587535938279	0.8833215345786829	0.899760041261984	0.9415434987266881	0.9570008191346491	0.8628125784466291	0.9204223741023659
ABCD4	0.6364728383095799	0.8735855437792259	0.48676063904733	0.6038451204314239	0.7548274167860809	0.7158188846916759	0.48676099044961796	0.607178068873643	0.7025597761901279	0.49312361927002707
ABCE1	0.5495767283031621	0.5953584958106091	0.6822253945071469	0.6822253945071469	0.579847827774776	0.728720461441616	0.29755277099834604	0.6490401752266469	0.337697646839597	0.6822253945071469
ABCF1	0.87501323927355	0.7318580268689509	0.6577591663544139	0.712557804630208	0.6303336276238051	0.7143667987113191	0.5013668547075301	0.561726049693024	0.7532352021803391	0.578984861643785
ABCF2	0.33875784852115104	0.9733322176546021	0.51341692075392	0.9026673799541322	0.747081124545789	0.6981002729623729	0.51341656464233	0.8549098116707958	0.271179983518393	0.630188829327888
ABCF3	0.8272747017410791	0.663499764372228	0.768623785589553	0.8425946060548121	0.523161952397497	0.740352069569895	0.7624411113772379	0.765569026185521	0.447736259834901	0.7775597739252891
ABCG1	0.8529892095220141	0.40487934844260404	0.751471462286205	0.620646831883312	0.8760576415253851	0.501322807035588	0.655922506183694	0.602784132032259	0.7374225560991842	0.7276418874269241
ABCG2	0.7856162986170571	0.324158148794476	0.832059141328942	0.641085077360347	0.9150568217282371	0.330724451159013	0.6573641276779089	0.41188341437456705	0.447600779103496	0.21428141654592603
ABCG4	0.692352233896129	0.7970861069993008	null	0.8765826442978442	0.8624747128171529	0.9864061692460351	0.907160555182289	0.990509575834345	0.873527561366902	0.859577596325275
ABCG5	0.8380059467123679	0.622989746394874	0.7587673908973891	0.629467596698915	0.561889620694135	0.41608970953050395	0.7775549282892059	0.524946676852495	0.8176967611998579	null
ABCG8	0.58614505125707	0.720515694049521	0.7754346130255121	0.7754346130255121	0.4352192965941021	0.45633403388983795	0.572912562558495	0.6836405959570571	0.6053871699647501	0.7754346130255121
ABHD1	0.150143646820807	0.175510657998917	0.227706338005803	0.0624747388237875	0.185817966387751	0.262481419370889	0.227712322287485	0.13980389410916502	0.413648715082551	0.21433305894291102
ABHD10	0.150115366267852	0.5987852830566519	0.0890853204078556	0.295672207757946	0.0835415693210921	0.18965973306662898	0.100607328468263	0.43682520387113305	0.18293004020663803	0.36355794946317604
ABHD11	0.536276178575554	0.536068102363002	0.18205031615409803	0.17949634505998702	0.4018236983988979	0.415604413717096	0.166187134404734	0.145566245581336	0.17972691929320603	0.18368328561026503
ABHD12	0.196963153711382	0.0399952505095234	0.0573524270619021	0.112194457376363	0.0644267536414997	0.0326146398359711	0.0388847872682036	0.033324413657059	0.09604266763800601	0.115199163340479
ABHD12B	0.9865011750639909	0.9677572205763209	0.896394006962556	0.962346524634693	0.9311354992649309	0.9934375845882399	0.91297275429757	0.9682154981843031	0.734202877802266	0.9677572205763209
ABHD13	0.763891813801588	0.795882791209867	0.5136945129381071	0.835022193634961	0.39220178605255895	0.581320708534486	0.8228964989340342	0.778986376559802	0.24156617771564104	0.581320708534486
ABHD14A	0.925034978641506	0.9722625614837371	0.9722625614837371	0.9722625614837371	0.7297086211837142	0.958918567906477	0.8996107650347429	0.910851540750902	0.7724840106303531	0.9722625614837371
ABHD14A-ACY1	0.814266575630425	0.8047274144479641	null	null	0.535544699710347	0.9827726853536031	null	null	0.649814872773479	null
ABHD14B	0.7574844141363491	0.695644880668415	0.756782741615768	0.486707808656767	0.292342028418259	0.723770975364756	0.641352621023508	0.668521115962945	0.37233928075854494	0.695644880668415
ABHD15	0.0973410564660425	0.0973410564660425	0.0973410564660425	0.0876497516814937	0.0550421915740883	0.18621849334001	0.0655933293003263	0.18214457881958498	0.0649411867961066	0.0973410564660425
ABHD16A	0.740238857247494	0.7535758765190871	0.5263536944347961	0.64863124672939	0.46143128694735497	0.543859072399437	0.887858095785673	0.703652605475681	0.528647141486226	0.543859072399437
ABHD16B	0.20332605166178896	0.20332605166178896	0.22585870392050103	0.198915472052953	0.342396095126591	0.511223558586536	0.19983031640777302	0.11670344646328099	0.16509159902599402	0.20332605166178896
ABHD17A	0.5796468327569549	0.591449207884841	0.928271935948015	0.509439738973797	0.45255442582677796	0.591449207884841	0.923463650850078	0.518929245047586	0.4415057457503	0.6305590923721078
ABHD17B	0.71055106887712	0.506924238205579	0.6468985999869901	0.8796443821131641	0.853884948985208	0.6468985999869901	0.245709867964058	0.672858249567494	0.7723379894839371	0.5938568262001489
ABHD17C	0.19369752366760998	0.100613341023948	0.181710846446689	0.0803312431043024	0.20400988734232198	0.181710846446689	0.181710846446689	0.0430334361440382	0.19839432893353898	0.19094783851879102
ABHD18	0.7482689666416171	0.8169971415619731	0.6887157833654879	0.7374578000279641	0.7057410919565329	0.7425304618187522	0.714315208205194	0.777435198716542	0.673085955838954	0.6887157833654879
ABHD2	0.165422449264878	0.0512108300564104	0.0650823614272966	0.08086296719751801	0.143761768428323	0.0992633575239412	0.20726260239167899	0.28793312938723903	0.130058316360158	0.0992633575239412
ABHD3	0.946961757039091	0.8119177508033009	0.9459651570893008	0.5551290720974301	0.925449013454645	0.798629448060755	0.9425568031142421	0.7250090210302159	0.8733439061768721	0.903635267576996
ABHD4	0.5979490650302679	0.32543482767743104	0.21149492685484197	0.271999897149199	0.435580598868993	0.5331279458473329	0.42591162848829905	0.500149295683195	0.46785183833297295	0.42591162848829905
ABHD5	0.10175842966358502	0.0475665681305983	0.0393089715393526	0.0458877066880775	0.10029951479303699	0.211102319072151	0.0382823763966879	0.0765078380767402	0.0427257644358205	0.328545138566552
ABHD6	0.009742639649702841	0.0105304721870672	0.11559306075188198	0.0198851700150146	0.00745709803051137	0.302617952549648	0.0766988909347856	0.0629689576010073	0.0203703249665106	0.0421645021811239
ABHD8	0.460505225280953	0.46487698266879707	0.6187031020163161	0.59607817070383	0.39099181060985105	0.570390694162629	0.423382635582894	0.499092205519076	0.7083913784648391	0.570390694162629
ABI1	0.09972676471868401	0.12045220480640101	0.257738713194626	0.15024194286764	0.427499564167851	0.263612073244067	0.40290377015529605	0.22968398222336803	0.358292095465867	0.0546560379286454
ABI2	0.338230765770818	0.48581245592224004	0.31883498958421996	0.535319786201261	0.49501309805865007	0.7113839661571411	0.341390725937962	0.5481114549384679	0.743309317697354	0.42428892507367105
ABI3	0.9689636650382459	0.926663500573666	0.995892442770051	0.963870961824588	0.904270773404726	0.850242246095119	0.96089178495711	0.9456514683182141	0.943493612171105	0.926663500573666
ABI3BP	0.634774026002491	0.7406580938299009	0.7487790122678891	0.45210478216567895	0.706231038842367	0.715714598533859	0.600314674274607	0.307372827107954	0.940440122507035	0.62322829272101
ABITRAM	0.359371450053323	0.359371450053323	0.359371450053323	0.359371450053323	0.359371450053323	0.359371450053323	0.359371450053323	0.359371450053323	0.359371450053323	0.359371450053323
ABL1	0.9816909333789291	0.932157469064447	0.9975528752108119	0.7801626239618058	0.9823731219493471	0.99899792916353	0.997439868355111	0.980460012662126	0.939860515649833	0.995624962365403
ABL2	0.606677474320522	0.787793912484352	0.7258827916784408	0.6787093505427751	0.954543157320189	0.71275942569674	0.725043317115172	0.741736011368898	0.988698649223396	0.7350491525498779
ABLIM1	0.941615633118587	0.7290912020103629	0.878378273320153	0.758263326322097	0.825770989124054	0.8223116465645759	0.8918067484091591	0.39464627501718297	0.9579153656505028	0.8918067484091591
ABLIM2	0.139463446097743	0.613016714705858	0.21638059729234302	0.221507216419873	0.797629503597521	0.658857353104523	0.187283342974757	0.0667342569194029	0.37077990426064605	0.6409842075768181
ABLIM3	0.49008281010685295	0.6808056207430611	0.587803703426656	0.8519694738543909	0.927209104420973	0.44339078429210604	0.577983538428362	0.858921207780817	0.723379331387831	0.7749451615872471
ABO	0.129289631573508	0.170958296552429	0.0230551694757174	0.0820513303554931	0.310042546725954	0.129289631573508	0.129289631573508	0.129289631573508	0.216941713745135	0.12448286994944001
ABR	0.9165068678576259	0.7258453828735579	0.549460228460685	0.47862749857304	0.310283337902639	0.7258453828735579	0.7258453828735579	0.467883544730447	0.8675676152642141	0.5933137420309169
ABRA	0.227226077005689	0.6503850534738149	0.48139467361379795	0.247405632443369	0.32600130946892397	0.53044194973467	0.48124500713586604	0.321402935438592	0.559730670898531	0.34365866847852305
ABRACL	0.8834919996155551	0.8031673555745691	0.914658381793487	0.8205426622099801	0.6230447942131679	0.8987670005237779	0.9231432121941591	0.69153477249173	0.8987670005237779	0.8204811972615149
ABRAXAS1	0.981358876808165	0.6968981976839781	0.869405432291927	0.8579470808036691	0.8791002250743091	0.782802134880862	0.907589812525097	0.8128264092124761	0.567765850943015	0.9262194334533641
ABRAXAS2	0.85049920463688	0.9804352565183749	0.6584806789240519	0.6033227130454331	0.9244794276832141	0.8320164879234441	0.748965891423951	0.883955393188354	0.7552923013917621	0.68432393522304
ABT1	0.788780557115871	0.9403766408645171	0.621381113408084	0.8361449450494259	0.687239664459842	0.8029717072657601	0.6239107466796321	0.5571800132301099	0.5885291743776501	0.7681077553617459
ABTB1	0.374490843462715	0.34375103435501897	0.36184809835463105	0.7273822935660541	0.593878043648141	0.168292474470961	0.35435126997935706	0.514186568007711	0.41304990912237505	0.24901028713051895
ABTB2	0.0851754000191265	0.0427672946778366	0.0583576155868131	0.0535034939565634	0.10575725920209199	0.0656507720050509	0.0861796274656818	0.21555085765275697	0.0577344329599653	0.16661426888073097
ACAA1	0.746936165137572	0.39059821986797794	0.603036740953227	0.16252499798732098	0.173663687712786	0.18254544274663698	0.462908376147565	0.776094423005437	0.339079570843542	0.144782349874638
ACAA2	0.823514021468485	0.806219480413097	0.782244125933255	0.9294177373363979	0.6067507644799979	0.7576153172344029	0.7436707093066309	0.767708355030067	0.898256289634527	0.820056665589606
ACACA	0.794061949447573	0.466981596263604	0.5857738598758101	0.6265270148182359	0.6344371692506179	0.4246436583412921	0.62513014764506	0.62513014764506	0.5001513231761661	0.62513014764506
ACACB	0.603601314678634	0.370615535744498	0.781953754086615	0.775298539198447	0.5211308518130771	0.624110413835054	0.618057888157548	0.618057888157548	0.46004773042281605	0.618057888157548
ACAD10	0.10032333708067698	0.49025968418404603	0.49025968418404603	0.49025968418404603	0.599151373261229	0.5785178612184	0.624124226781482	0.7305762910054759	0.327217285010843	0.876858179663121
ACAD11	0.0430045955129134	0.32210971999471993	0.25699671596573004	0.0376810723030757	0.0543494955404282	0.0605265402836021	0.289833297512332	0.0209643504930469	0.210382114402693	0.232997878100898
ACAD8	0.23677118921681697	0.510338276472449	0.0207130363824031	0.206468402388474	0.0744319973609993	0.0748741145076275	0.017992847517062	0.277179165289493	0.635529805840265	0.33059636807402304
ACAD9	0.0060640497918933705	0.0234033585361117	0.00864440231865397	0.007046357667475441	0.0077059890558485	0.046261907577185	0.00850014298027899	0.00838065673468492	0.0118323798522154	0.00858864771559353
ACADL	null	null	0.293663750918638	0.16884903471861099	0.0753773413772327	0.0186913753229446	null	null	0.0173281939057322	null
ACADM	0.8981726708721609	0.830584823966338	0.8571246862381229	0.806146822047178	0.932605018235774	0.8554933045651171	0.8883544544167109	0.892203336501088	0.9359777204218119	0.418214533426747
ACADS	0.9813358246795	0.9823161053974592	0.748371101571712	0.8223696052023689	0.827861783818008	0.8246086736737059	0.72279747542254	0.849799421562136	0.9694019318262259	0.952399609799762
ACADSB	0.152928423763929	0.160929359493798	0.0488102421195981	0.15617855808419	0.0885786708947566	0.0410563554902639	0.0485490188794962	0.209030836622409	0.175554091705794	0.0776357673769001
ACADVL	0.582456459900862	0.21542880379752397	0.21542880379752397	0.21542880379752397	0.0788925655365544	0.67689979211716	0.24157588691834803	0.16284547758832998	0.13765191490245002	0.21542880379752397
ACAN	0.835381660762741	0.8295573856196421	0.7397889161223931	0.613726546711896	0.8177616491814871	0.7483984187178521	0.9108421001740881	0.274340510656311	0.981200678974572	0.30076605144581603
ACAP1	0.7922845388652291	0.8043766101065709	0.669249744256203	0.7774096958841509	0.931270828712313	0.8043766101065709	0.8043766101065709	0.8043766101065709	0.44553278372523303	0.849151713825842
ACAP2	0.365648957360968	0.5994039241228389	0.327835519248363	0.600553032166128	0.7441531849182209	0.319199152815248	0.327839795560158	0.43950616153529903	0.26285647075086704	0.30247979488437
ACAP3	0.225804006693286	0.34669007256512	0.31401891359262396	0.31401891359262396	0.278380187701949	0.282016257799145	0.25503910779885103	0.255816163868054	0.603985538110375	0.29655368803574106
ACAT1	0.65934304762105	0.258276152689452	0.21979016831176199	0.24696798560934197	0.181126638599468	0.158555739731022	0.258276152689452	0.258276152689452	0.576137739639258	0.258276152689452
ACAT2	0.701139800011996	0.701139800011996	0.701139800011996	0.81335731494201	0.542639292349654	0.7696839016018531	0.9049913309011229	0.690172687386408	0.47399764480383294	0.701139800011996
ACBD3	0.6728847623429739	0.857522252740776	0.576763848409006	0.184450851367228	0.5139457499321111	0.665372371572009	0.8714720141394972	0.759551024783578	0.735008999626386	0.72775199087444
ACBD4	0.505109954543908	0.44690346693612704	0.338775699390477	0.500321640864507	0.779227351108111	0.8117599543619419	0.24063956460719801	0.28155295686664	0.8537516093650691	0.704669217570274
ACBD5	0.8545784574153341	0.88909515022167	0.964684005062713	0.9040221927940201	0.9375550608793409	0.960223788398974	0.9517409571791351	0.8727498264689391	0.859957156549366	0.846629508422396
ACBD6	0.9043821129145351	0.9664766058207421	0.9871350871188371	0.8348056469057521	0.7431646096971859	0.90703591308734	0.9808633055080259	0.99437042542981	0.9273231815760601	0.9274993716806871
ACBD7	0.287726763141122	0.528111971418985	0.543825575711569	0.541048787200615	0.709602884663231	null	0.9172231375979909	0.605855880649438	null	0.437618534846249
ACCS	0.0612871754067117	0.0810228523493708	0.14584552612311902	0.0368816315125024	0.22225003289843104	0.114089441841468	0.147140534558019	0.0486043557263158	0.0088294875978443	0.19766934412690698
ACCSL	null	0.678558101991879	null	null	0.9738372752142479	0.742331427301963	null	0.721432546086629	0.798080290507073	0.545555869922375
ACD	0.244950900886018	0.25078918324866	0.142224113805884	0.162624285088315	0.45813665711736606	0.25078918324866	0.15532015799765	0.073733273142879	0.0949114757036003	0.127565320676373
ACE	0.40851952304165207	0.0547095669086462	0.0689744306080598	0.0700521600964777	0.116402866869286	0.0486819915373468	0.0674950393494936	0.0622117411057595	0.08197916307631199	0.0673563475722494
ACER1	0.588044794383171	0.5505559621288821	null	null	0.6012167026244589	0.6827431967227529	null	null	0.372474868700324	0.48692229738783
ACER2	0.617347089694432	0.43126047071424395	0.31747153229062797	0.574394053199881	0.587644423810522	0.43126047071424395	0.317476025463024	0.6369243718468629	0.348232498006173	0.362070996696248
ACER3	0.237231252806058	0.340927265113206	0.0598353344928986	0.533658382146321	0.694543547697269	0.399352742203608	0.0630834725848687	0.55488302955036	0.874870083819585	0.129016287721944
ACHE	0.67022403473198	0.21581412042326603	0.53998192818021	0.271546597105362	0.540553231579661	0.21581412042326603	0.484313242448076	0.21499205232117802	0.49759486407939396	0.184953559833108
ACIN1	0.0761783968571174	0.210557432251003	0.16316634886738698	0.175925308941129	0.565715766141546	0.210557432251003	0.235677206839121	0.300042065981139	0.217487796229379	0.210557432251003
ACKR1	0.8201622117992209	0.8201622117992209	0.582932660199218	0.7310807961268109	0.7269540691981708	0.8201622117992209	0.611192133880224	0.7832753600010441	0.7942869064592959	0.8201622117992209
ACKR2	0.31695486849223803	0.31695486849223803	0.201205380611015	0.342622443523499	0.585670217953022	0.31695486849223803	0.31695486849223803	0.31695486849223803	0.115858855670536	0.31695486849223803
ACKR3	0.34235357488124796	0.202026248099877	0.541179719808798	0.701546509857807	0.593108196731599	0.597824864314471	0.34654631437118	0.41413216247006	0.7211427171957241	0.539848864153248
ACKR4	0.255650027169269	null	0.22990107144827301	0.253645695223631	0.10300259177707301	0.193968040033123	null	0.225640399078169	0.308046622911056	null
ACLY	0.8035551935769379	0.610241446507266	0.663373795780038	0.616144310657598	0.5415414567690751	0.6303679204238221	0.547715523058892	0.902387883524458	0.595851379941324	0.663373795780038
ACMSD	null	null	null	0.225915184910054	0.30574119314012105	0.10567837589917199	null	null	0.14199633204561302	null
ACO1	0.226086627145072	0.41159158707858	0.18798582486143697	0.7192298705088	0.48864144578133895	0.16792868857338297	0.5474015138082979	0.805406797509848	0.14651407235004502	0.6802922246492641
ACO2	0.882406275097067	0.8503438685393481	0.8503438685393481	0.8503438685393481	0.9582339300117941	0.897049903955494	0.909010813793667	0.957031341542353	0.5648902025432571	0.8871524786410071
ACOD1	0.972824807035042	0.5960536197141221	0.9007182712354441	0.9948624954694492	0.6679419071121241	0.7102498052344359	0.9507603702998779	0.9707120952351139	0.9379039070093259	0.5498146950328361
ACOT1	null	null	0.517852364908532	0.16334732934263	null	null	null	null	null	null
ACOT11	0.14641731384941298	0.224247969839056	0.151428182501101	0.0737893928131315	0.12665726654382498	0.14700369097847	0.128764517445409	0.156654814131151	0.0723455346442579	0.168144929990241
ACOT12	0.37931638664340006	0.27001394833347	0.26718880812808604	0.34335148661099896	0.20742854264098398	null	0.265546194737597	0.329304329555544	0.0603971051598868	0.28408347450956395
ACOT13	0.71274608042237	0.8759939971679	0.465936568040628	0.7078823993303691	0.7100464638186279	0.8759939971679	0.9132741005989309	0.736704665410913	0.8759939971679	0.646073837124147
ACOT2	0.8008099480595731	0.8008099480595731	0.38887536790076793	0.762731039520527	0.6431601261263051	0.932015521660313	0.604656978314957	0.6657405724521371	0.765471995089957	0.8008099480595731
ACOT4	null	null	0.6099578722310529	0.0140351203125479	0.362390147796465	0.077220801560275	0.45076248103759897	0.0117128905110333	0.0140752545421257	null
ACOT6	null	null	0.379373706316423	0.23028488444055703	0.37533902195266	0.44630216353630603	0.37843314983604903	0.15203201939265698	0.249874726513389	null
ACOT7	0.343261028852403	0.537306770284387	0.5461947693603529	0.54314961251807	0.211188991053816	0.4332506173623621	0.400760000206086	0.541624908502719	0.643709641039796	0.4332506173623621
ACOT8	0.12723102174925802	0.0140730904049395	0.00131495090563915	0.0452962041291247	0.018911610339213	0.00475443581445826	0.00153097132612573	0.0789465079660211	0.00155618947938081	0.0020917432342999302
ACOX1	0.287000224524477	0.4869011769524699	0.35536936033783206	0.38241978609988503	0.46781773591820597	0.46045407327631305	0.8964342190838829	0.446194209253721	0.24630146486075602	0.4869011769524699
ACOX2	0.0944014448940673	0.000322896102750901	0.005496792617743071	0.0118879375074202	0.009105995121454791	0.252088694068959	0.0018646210278435102	0.23909369703701197	0.0616460555963732	0.144602960551962
ACOX3	0.364797738443832	0.29702900820841804	0.535643136559734	0.493918601716051	0.101721099928899	0.329608031785339	0.32133154922185	0.137745440931536	0.110008207571264	0.29439071051348703
ACOXL	0.96449872792713	0.940831650713705	0.976864440585195	0.844682748636618	0.9546596735307009	0.869218768606389	0.97686847763281	0.9415060303756351	0.8989973190455741	0.945361249171178
ACP1	0.370954195194299	0.171736204677827	0.630192351465622	0.630192351465622	0.493951242071434	0.630192351465622	0.812125295833311	0.6140739611376129	0.682352604193075	0.630192351465622
ACP2	0.39033747896308796	0.454672852518838	0.363064655282814	0.348553476879373	0.436629552851863	0.766613103433595	0.455779257840133	0.752996492603596	0.441865659975169	0.454672852518838
ACP3	0.017149501366323	0.017149501366323	0.017149501366323	0.017149501366323	0.017149501366323	0.017149501366323	0.017149501366323	0.017149501366323	0.017149501366323	0.017149501366323
ACP4	null	0.129318348377778	null	0.0950251823615855	0.10576432429588901	0.15726914708369596	null	0.10250630453642402	0.18670395048848604	null
ACP5	0.354047127854364	0.32570857259890507	0.24311273880776896	0.38952731389531703	0.17721445286384602	0.131061624512083	0.285848989695911	0.333658523141997	0.663957924178958	0.32570857259890507
ACP6	0.372900344229886	0.476257257865628	0.277021280689456	0.264133057656253	0.20397549116813898	0.549873895680957	0.27011674805445196	0.256111901632357	0.285197228122047	0.196573431740907
ACP7	0.88905288685781	0.7250061330196451	0.8480959578777421	0.9413377895746601	0.899117590045242	0.926033037797941	0.815531409863636	0.8728989185081991	0.98977142398194	0.8778436906210741
ACR	null	0.762118214966711	0.855491497371715	0.850355492537955	0.603689507933776	0.39910357108528294	0.14518886676213502	0.668901236595277	0.7483600198198309	0.856579306296833
ACRBP	0.0172301313381495	0.260820045858217	0.0964835185363409	0.3611409353341021	0.0757132944910913	0.0730655152921005	0.10942320765482699	0.207758559927282	0.048296456484123	0.558075287620242
ACRV1	0.09640657365420699	null	0.23883503501704503	0.24349421110355102	0.2112700336761	null	0.23939374587626397	0.181252932234117	0.365889031189955	0.16772520443753
ACSBG1	0.290853974090718	null	0.12517511750630197	0.18022186484604702	0.815898187777275	null	null	0.0653771367229023	0.16337107161460998	0.244411430325824
ACSBG2	0.9033279748855871	null	0.516364445807835	0.866932231069763	0.893950450820038	0.159264672006203	null	0.8685569943981309	0.827034565565131	null
ACSF2	0.9545527710035101	0.6825762354128979	0.740984754180293	0.9436622140465841	0.747061807813451	0.46158213710059903	0.367795624247092	0.5960097144020889	0.688580415127609	0.834694365161625
ACSF3	0.666454912420988	0.42758710472746	0.603771628660785	0.47309670321959296	0.810379630316579	0.546457450504254	0.41889567112056003	0.46598369495466796	0.667983310036639	0.18838931093645103
ACSL1	0.725058999299922	0.522190460168836	0.7903459492430541	0.604854846895633	0.9847652717500078	0.8966363652687891	0.6603162581176739	0.6409635333261539	0.665085795129581	0.8966363652687891
ACSL3	0.9287556937673509	0.821130345394517	0.6652369031999189	0.941027055058216	0.754271885588309	0.858077647007876	0.787912580279716	0.706377187864402	0.938011359335638	0.7165095741650991
ACSL5	0.422330646299642	0.35061593023202003	0.465714086541349	0.6286028504007379	0.167707881639949	0.16932473264355802	0.409668477340483	0.362560086889219	0.654743776387725	0.640431470980221
ACSL6	0.477192185314097	0.489663090827778	0.726972351739838	0.10638554096755301	0.17057262858381497	0.202446932806267	0.489663090827778	0.6279920549742889	0.816055827837918	0.489663090827778
ACSM1	0.7668313322254351	null	null	0.8595302369067981	0.133364904636096	0.544520190340342	0.134017632025658	0.30962187429646804	0.45952457130796204	null
ACSM2A	0.29892977574372	null	0.556324633867468	null	0.167600829325925	0.6982774561640329	0.635559574901265	null	0.645830937042881	0.316690439537219
ACSM2B	0.11448945251067501	0.0271542117863965	null	null	0.145422040942035	0.0512036465648128	null	null	0.201575224838166	0.43602065425364894
ACSM3	0.860353675723342	0.653152650147797	0.972277334555925	0.8022251424277371	0.27739006582305	0.353252567759801	0.5533646645610429	0.6816185673359481	0.580709269840381	0.9348765630549469
ACSM5	0.546879790519614	null	null	0.484620360151954	0.506327041891968	0.869354137547348	null	0.44709425129372604	0.8905941499237329	0.6261888719913921
ACSM6	0.728318045243739	null	0.657384349881073	0.17990529345096695	0.18162953064130302	null	0.26579040056236497	0.24283135185077998	0.154962835551789	0.6066283395756751
ACSS1	0.0370062268318427	0.00346939694372892	0.0345744646409504	0.231617455335351	0.062688613312457	0.16847919986972398	0.16289897666072697	0.0410272743387191	0.502185743806039	0.166050353167356
ACSS2	0.889211811049648	0.7881757581936659	0.854415593269686	0.758036626321147	0.6797589147454449	0.8365026265745319	0.861986477157723	0.8873564858861309	0.675104253337143	0.724310452367598
ACSS3	0.142336154581456	0.0257897911568776	0.0106007077060044	0.0549391565281853	0.0355076526019267	0.11041992269468101	0.297864046182781	0.0652029221594048	0.20021276355631698	0.0257897911568776
ACTA1	0.40690356749567896	0.13970541478969198	0.616630667186157	0.387297823221007	0.581227674034677	null	0.617542024143855	0.37287604878050895	0.0832177626981449	0.274107392543249
ACTA2	0.43509432038901596	0.43509432038901596	0.133544342108211	0.14686402202957	0.5366448780298151	0.51083663063033	0.140132281562745	0.169801556680543	0.133246507954666	0.43509432038901596
ACTA2-AS1	0.6914942466977	0.6914942466977	0.6914942466977	0.6914942466977	0.6914942466977	0.6914942466977	0.6914942466977	0.6914942466977	0.6914942466977	0.6914942466977
ACTB	0.6770033529816711	0.603997116113173	0.824676097172973	0.777457093670788	0.47692641509371503	0.506578933468559	0.493953808989551	0.48743253924451097	0.577210279877503	0.8038928941003671
ACTBL2	null	null	0.6283252577733399	0.0250015965028923	0.17088983791967602	0.640823483110919	0.36543536659601294	0.13067188386378698	0.43542091011081396	null
ACTC1	null	null	0.6064050753305289	0.691864662357523	0.567572737851897	0.5670713789541	0.7391284614445451	0.736780620762548	0.707478224191197	null
ACTG1	0.842958989737117	0.8065954843450129	0.7627946574992029	0.799018460952082	0.9166228108611291	0.298233210798223	0.844500250648155	0.8454220109388721	0.8606518761469971	0.7250862921390051
ACTG2	0.078507898212875	0.201556522327166	0.0437634865997913	0.0493742986565301	0.387175745347358	0.166575149071101	0.0454301132257932	0.182406127659344	0.0660953054206082	0.211670856879035
ACTL10	0.16597131778719698	0.189367731423029	0.11674193840136601	0.0917071364788061	0.193546736042875	0.13582705887242402	0.24756485029385	0.146960895125333	0.590817095053469	0.189367731423029
ACTL6A	0.31238079230904103	0.217622737289744	0.32582356350104197	0.25704274336399696	0.336907812040265	0.4312208660829461	0.32582788247980105	0.258871446059649	0.316446514867334	0.38579642912078604
ACTL6B	0.19103966549094503	null	0.170220455488416	0.17535177679435196	0.119655593693099	0.121424413583974	0.18650881783389398	0.21318110682807398	0.0102439490317671	0.302389937161788
ACTL7A	0.558898744512906	0.7412073312486759	null	0.6251260962620361	0.481822356924656	0.42532029325365506	0.21082129491691698	0.806538353855984	0.797550579013841	0.861114343340529
ACTL7B	0.604323024013027	0.6307044980536171	null	0.628039419275229	0.5116553853280239	0.594576080770059	0.6985552795477671	0.42711906132549504	0.68063360836291	0.481178823482279
ACTL8	0.7145682789195029	0.503420962752529	0.105272457526739	0.118999906188547	0.213038638843373	0.126182472370555	0.547278502233195	0.45411965271211496	0.0643438485317281	0.15452977446648003
ACTL9	0.45708780851191	0.544193741026142	0.3944040072766571	0.307634619415656	0.0321566903739605	0.16177047010585097	0.550138259215447	0.0437884499553952	0.0984649290368116	0.13969150244763198
ACTN1	0.686063628312584	0.5531824094846071	0.577820197482492	0.5407917437042941	0.32559937126564303	0.964494097171389	0.812978564429943	0.860701418380989	0.679377648109806	0.48295096260584397
ACTN2	0.7110327673167629	0.7831361935576869	0.7120635764036558	0.9541654872356379	0.832495572478002	0.60551055262461	0.898878692084961	0.8636955074622191	0.97254907204085	0.7860174152256251
ACTN3	0.0146451960922049	0.0110306102888336	0.04450223150524099	0.110208707607806	0.0304633684104871	0.18818125669090804	0.14629313012827302	0.33375680214229	0.25761895857032396	0.30463267987040604
ACTN4	0.350738618840395	0.193673561555076	0.0785607223705339	0.5937136066684711	0.0835634833347062	0.28452432696531893	0.193673561555076	0.193673561555076	0.280535626562364	0.0667038317335288
ACTR10	0.536159692762086	0.455609573967235	0.8164357303769959	0.642830619478302	0.6945802589233709	0.689636660707219	0.784505576506406	0.43241596835114204	0.404429947712707	0.666403984904731
ACTR1A	0.276493043025682	0.24321618725894198	0.0349001943146063	0.0450518359233586	0.41544731786560496	0.102790792588956	0.0386096084238882	0.0475727234835264	0.0805752685464702	0.0341585157386392
ACTR1B	0.9601240425503829	0.78530578891369	0.898630180842077	0.8587436474890029	0.9908721938400971	0.9912541900982271	0.889394730479282	0.8733573036557559	0.9638448537537719	0.8577918484346371
ACTR2	0.277329363118267	0.450503182803118	0.0913678091258082	0.0141408133421288	0.0376628140197792	0.0124786923151516	0.09137361888276299	0.259547488989258	0.42311153882243796	0.0815121338721974
ACTR3	0.139050577515892	0.19268456692857397	0.0299463099648304	0.203746374050612	0.34315454892556196	0.124690816592068	0.188016685395317	0.197366825684915	0.106446502346807	0.215026345787795
ACTR3B	0.11613108555089699	0.3899658499106479	0.26141330078791297	0.37050680921156504	0.754587751757349	0.395195352213073	0.261418819557775	0.42175651116714796	0.180681987988648	0.24935838353367998
ACTR3C	0.841271442429171	0.772101125685308	0.795874462224587	0.8511775953670229	0.853780327628751	0.6551673439410551	0.903150224883662	0.47862255536963	0.690496142822812	0.795874462224587
ACTR5	0.35648797729419796	0.20097305391079298	0.470454414429455	0.25129591030582	0.336322509615247	0.18747143898108704	0.390846806260769	0.397818028843703	0.38376863341414896	0.172649532873375
ACTR6	0.7853234667103342	0.732963601106423	0.589981904802433	0.628568388560081	0.7131090532414579	0.7145950604991509	0.590282267490722	0.5789745883658439	0.586181066992169	0.35559159870104207
ACTR8	0.31116808025438397	0.699997661052164	0.28651311251620504	0.428625492685756	0.671245004536486	0.38985993202865205	0.28651820587573	0.589389148925978	0.6140471278511529	0.532063769478705
ACTRT2	0.8200577420846279	0.540442500735966	null	0.5205675356742979	0.43823456235412894	0.5324711533749871	null	0.64284191381227	0.8134061319239871	0.11319467858002802
ACTRT3	0.607044217640322	0.622622714374207	null	null	0.873103526164673	0.704254393547415	0.646502667000729	0.881220136632699	0.7927993714216909	0.9618165437788171
ACVR1	0.785141410825733	0.7027863552215999	0.432310438240546	0.795968243489081	0.686340337414057	0.54390049978683	0.631750946728743	0.683751407331848	0.6733505553341921	0.506540450073476
ACVR1B	0.27902846482553995	0.27372863205061304	0.329216761648065	0.378023628944666	0.6208422481690771	0.460814969450154	0.884351477219988	0.37405961735148996	0.5718647480170961	0.8320056390639109
ACVR1C	0.068700915093048	0.196848170089205	0.215864117927578	0.27123509833769394	0.0579787504373974	0.0695577410382025	0.215870232001715	0.19090962470552697	0.128269836023426	0.205769307203015
ACVR2A	0.341858654926279	0.584090206833431	0.491401673306171	0.7222476704924791	0.5017215533017291	0.489920772780649	0.48687860584588	0.521491649961576	0.48214612198956297	0.5878893108702989
ACVR2B	0.6676300824407211	0.661102383056018	0.8138742230607009	0.978434119831771	0.8093093400535729	0.708344200291687	0.898056983603097	0.759391173611666	0.8481275086074541	0.8138742230607009
ACVRL1	0.57564378560888	0.76781385492477	0.966456426281365	0.511267897022005	0.945710567180993	0.9238156941553891	0.9491708795766101	0.43741748125659996	0.784424617099854	0.327376821219532
ACY1	0.90965909338695	0.9254311497045	0.983388544241001	0.983388544241001	0.9513951687666	0.9935324903582159	0.864295685276494	0.983388544241001	0.938660454634648	0.983388544241001
ACY3	0.5264150218581439	0.340157602727378	0.0677259429512775	0.20851448637818	0.3742916095505971	0.312488070726764	0.39960330088726603	0.31738790564546804	0.126828388985718	0.122467604955371
ACYP1	0.5770792043906661	0.313378997384878	0.37057598557221705	0.619398816738226	0.44484295488836995	0.32461453989842604	0.400477369845225	0.507348887488077	0.380036125703846	0.32461453989842604
ACYP2	0.172682364353205	0.19138109595217198	0.40678572082877895	0.19334127067712198	0.708870029953185	0.6792177651214499	0.5909275238174431	0.241807229801936	0.7415865451469641	0.525066243812162
ADA	0.516617432407749	0.7851693080350649	0.8850324038340049	0.8267876997883491	0.903448529295896	0.913079086865199	0.769297173962577	0.5435820420833579	0.8680473776364599	0.835548683048846
ADA2	0.8158499979778171	0.49937567927226395	0.82597359386772	0.669140000485277	0.6075535022870661	0.31345409603969104	0.636632072397129	0.636632072397129	0.7276888619901679	0.636632072397129
ADAD1	0.0965560981950118	0.0474315853732876	0.24437815329938	null	0.00300348181956098	0.583272198254431	0.308600787111914	0.339315506382261	0.657090243941625	0.259747131207258
ADAD2	0.565153883390727	0.889302767543381	0.782162437482316	0.998381166903425	0.667720361214699	0.844970706246488	0.564825696188145	0.575009966691391	0.744736491515947	0.991220709374185
ADAL	0.949805377138754	0.680439943739406	0.6536214757801391	0.9561248611942801	0.695249733521605	0.915327499744145	0.48736545159037503	0.48736713394403597	0.976409318495975	0.8844094638355601
ADAM10	0.824526174369632	0.695252167295122	0.558885644723083	0.6411193898730551	0.820168360826667	0.695252167295122	0.4821080301716379	0.781222665465323	0.29459524617771504	0.958277950140114
ADAM11	0.44333360887034	0.11280802511324599	0.4833525410950039	0.6710020275136639	0.24490261859914703	null	0.540774861441029	0.920122436246277	0.23696678098654397	0.0576390323861819
ADAM12	0.8115640396158209	0.456885290539843	0.849062363651989	0.8205805855104691	0.8145904931687729	0.33984037278385804	0.542241332689882	0.39695437659554994	0.7439194461983609	0.440253933084971
ADAM15	0.426845722407993	0.552773396183974	0.5894810529369029	0.30305888463517794	0.5076483725290399	0.899363642425807	0.527099843644361	0.19375910218703798	0.712717339865522	0.552773396183974
ADAM17	0.915886323681687	0.8495450242785642	0.925616124028645	0.7710312872447671	0.768605841743298	0.9947584232396249	0.868290505618523	0.927214491660658	0.9897171949111059	0.9019035385711741
ADAM18	0.47765146305521006	0.05777311084357099	0.6288386370701701	0.5568905804876451	0.485808864337581	0.268977209083772	null	null	0.30420429512281105	0.4096283399090879
ADAM19	0.35094283914553903	0.236872849376712	0.3499032179547019	0.400249474013339	0.434714782834086	0.31788128870306603	0.250047757629279	0.0875166855127667	0.22988678509646804	0.28332312651017605
ADAM2	0.8986838170340871	0.948581383270058	null	null	0.8185298567478679	0.8447529488262041	null	0.98821530893132	0.9507261370415659	0.9711200729472521
ADAM20	null	null	null	0.489387499683646	0.6779704514932551	null	null	null	0.6366999898910419	null
ADAM21	null	null	null	null	0.871545260331326	null	null	null	0.121835641587563	null
ADAM22	0.38452172948864	0.40032393504642894	0.430218890487312	0.501601176980088	0.17351090202173497	0.378558056200019	0.43022072430257996	0.36241955134350107	0.5951773314079699	0.439439887705549
ADAM23	0.130616408622515	0.8755320902428628	0.20935173699066104	0.345158810171697	0.45907104644275604	0.481364100810936	0.315634698909349	0.42838818270322904	0.572141969057934	0.8591582790013359
ADAM28	0.6439644087445411	0.518602329128235	0.715602609254027	0.3642065984312	0.44502166821373107	0.312642814702043	0.879954775217415	0.146823784862837	0.432783690303175	0.7658525847949399
ADAM29	0.719958802809216	0.663830046126796	0.594962876383879	0.311367746048653	0.49607171066453204	0.663830046126796	0.663830046126796	0.663830046126796	0.38224877981336297	0.53583980529647
ADAM30	0.303421485161594	0.5501948204496739	0.31057122223095196	0.254716566467459	0.408183262607193	null	0.217531087599549	0.41589687728828006	0.307998717123422	0.315976680029992
ADAM32	0.314872629320845	0.6385892664506371	0.410208506504395	0.0844820341330661	0.32574351548679603	0.25805600975834103	null	null	0.594046189456404	0.513493280018848
ADAM33	0.6962038830806739	0.45818949192154207	0.691723087955771	0.5933191764930961	0.8411179315012959	0.703313460167676	0.4155177605152439	0.863462752674396	0.365117318921706	0.739954978644167
ADAM7	null	null	null	0.783212297125659	0.58849467348701	0.5754938226449631	0.997492105921076	null	0.9787303825058371	null
ADAM8	0.176328373993957	0.15949382257123498	0.43597967373446894	0.21582413650615498	0.3509156703702199	0.0749041410309381	0.8221885381372701	0.6024112452695689	0.071617091348436	0.34124208735713696
ADAM9	0.267964608962213	0.6467787250896779	0.43705409260806	0.432738883726611	0.415211363085593	0.35450454037761303	0.358626234284841	0.526130036476072	0.43489980476081297	0.432294292345421
ADAMDEC1	null	null	0.972746832075247	0.9926107266789441	0.9085007320968759	0.9226942119225959	null	null	0.710028659715617	null
ADAMTS1	0.189339911808698	0.10523944627514	0.26850996447208497	0.466410858086115	0.22869512959636698	0.0581863915248575	0.29097586736739395	0.372420056637142	0.0538281965103068	0.10007183147746303
ADAMTS10	0.23148201620154102	0.0765651084815877	0.13410573001688	0.216160835589667	0.342201461340234	0.5799504408055289	0.12075961257798401	0.23042461634161202	0.36366287618424603	0.058044016521814
ADAMTS12	0.34827879157938396	0.466282419188804	0.41220280160689293	0.24187709763817702	0.23810837133754398	0.7661267968059	null	null	0.385497813446142	0.945321437619694
ADAMTS13	0.6652553243298629	0.598813743741092	0.598813743741092	0.763182595529557	0.643883802129193	0.614147612671789	0.598813743741092	0.598813743741092	0.4082781824623521	0.8368458069249821
ADAMTS14	0.188837222801183	0.518811578718767	0.87419088829251	0.49713194069601796	0.5289872911160519	0.40088731490203405	0.34702002905905893	0.21678174432689398	0.45276777424084996	0.242283911253566
ADAMTS15	0.6386816200162221	0.984692213124625	0.9198155225178571	0.980000921212516	0.6923889399965389	0.595943863071904	0.7843521315028141	0.9111143169253659	0.933929743276943	0.87288031045507
ADAMTS16	0.145394901040505	0.184140395576993	0.0854955513004257	0.0928889669294478	0.20404592122536	0.09364572068054199	0.0625877653136122	0.135392203190237	0.9261342668300849	0.011328706055157001
ADAMTS17	0.527320105047386	0.257639958411665	0.0946664495664905	0.25376188613204603	0.503046186955267	0.317245288492604	0.0971200193607793	0.161280256058389	0.0997814943774328	0.159812571101334
ADAMTS18	null	null	0.83290993628132	0.64681654130135	0.655607349186914	0.9592081818734158	0.8128456052926241	0.820532651926871	0.714487257633027	null
ADAMTS19	null	null	0.9336578300340129	0.7297373315818929	0.5346016749619289	0.8160109204003242	0.938095956739499	0.7793889013844191	0.935202160775907	null
ADAMTS2	0.0318349196417137	0.0198196015494449	0.10859227508670001	0.175832666310553	0.17362984294965497	0.37000319849529495	0.10930805685347501	0.0739702050752095	0.0614168694905946	0.11203844675482501
ADAMTS20	0.41962844828294205	0.41760873550315497	0.330870196075948	0.269134700258798	0.65364858768071	0.767487479987742	0.313529815672811	0.38472708119059995	0.5297901359147271	0.24902125521347698
ADAMTS3	0.9646502788948891	0.782878156094529	0.8845468140369159	0.890793960164323	0.278940998651888	0.36127885924726894	0.855584240527905	0.9358923225209541	0.50704965609513	0.9191650861359059
ADAMTS4	0.0884140878759788	0.340763233927129	0.117553062845276	0.117553062845276	0.0801222723712399	0.0229639651820241	0.318838398219134	0.532464878484609	0.0852740599398877	0.19573944633531198
ADAMTS5	0.45900838732313	0.546759347406765	0.43446906500049204	0.45137680571420297	0.286627400225639	0.139990187639539	0.431948635690264	0.4710515932042179	0.308123452742866	0.4373634118328089
ADAMTS6	0.267737089240889	0.0273561594994809	0.11326888319095099	0.205833897728571	0.11988840281809	0.0617091086521106	0.110225104616702	0.302510597915266	0.029229670915511003	0.17041312000988598
ADAMTS7	0.124606805427106	0.52475242676369	0.13890750464623902	0.17175922593880702	0.620349009481361	0.359406076725085	0.26084716692152	0.179507274185608	0.48924059248873203	0.341682251532007
ADAMTS8	0.8716471515268771	0.7656282887171372	0.781195300947323	0.864744439565361	0.9230291292112559	0.926607347534432	0.870845400528083	0.9774754518204901	0.8865266454436429	0.9248615300347991
ADAMTS9	0.196097783839311	0.6596967215299089	0.202320822420635	0.521837648110004	0.168949277976704	0.229412508609535	0.21927897379876501	0.157146691108395	0.100132067718901	null
ADAMTSL1	0.9168278656373341	0.932778137181852	0.8684549786108521	0.782503745737614	0.9354225325188691	0.7370808635773821	0.828832450206493	0.7738435563345291	0.6223769827108461	0.5124025818603689
ADAMTSL2	0.123658308767125	0.37408946655075104	0.32752974970075	0.129617576562757	0.128790743987516	0.39110880528831105	0.275199527689981	0.427359803816557	0.0880327429872117	0.21000986561317
ADAMTSL3	0.861583409820279	0.45525486282308897	0.22850315169132898	0.37888097576282503	0.423019866568983	0.410494749439527	0.3603937388530011	0.35047337195583395	0.7997812682032719	0.312509360365969
ADAMTSL4	0.569673337927333	0.569673337927333	0.5681502259316761	0.369246816479949	0.44796283963206796	0.27570449010340503	0.116564893007104	0.41057941799022707	0.286710134533183	0.569673337927333
ADAMTSL4-AS1	0.554197802064586	0.554197802064586	0.554197802064586	0.554197802064586	0.554197802064586	0.554197802064586	0.554197802064586	0.554197802064586	0.554197802064586	0.554197802064586
ADAMTSL5	0.0472642353726141	0.0893370293522165	0.11979744728833301	0.23095217558031897	0.345208617060925	0.0252732377592866	0.244895290598448	0.27232008198011604	0.596504335538649	0.0618462923127962
ADAP1	0.143885422923331	0.126490208574566	0.11083145991622699	0.18642191695830398	0.080363789197341	0.333200136792933	0.120672615569115	0.120672615569115	0.16239682061673	0.120672615569115
ADAP2	0.828538925508218	0.705949423119015	0.549853573912895	0.714628819821558	0.762128621003072	0.5534238296651589	0.549852257113121	0.833190049865645	0.537135593170795	0.564324498646003
ADAR	0.19913549988353801	0.105497177582476	0.0953680839407325	0.39098964485163	0.0694998029783504	0.0856471874683276	0.0528747590573019	0.15717294248584102	0.0993203652166748	0.248874293751744
ADARB1	0.22405827012892499	0.13870919878725302	0.224419782562768	0.26153653983801606	0.7088860924985899	0.658368592022789	0.12092875837224601	0.5869359870830121	0.656103022007324	0.117810875226645
ADARB2	0.627842713179755	0.626483742341173	0.475909204109506	0.593620734824583	0.480219394078744	0.8691028590724058	0.851225333686047	0.980720065314187	0.41684648541770103	0.699044212436024
ADAT1	0.9996056672564009	0.9832567114093069	0.9644257976076651	0.977636295137698	0.916680788915404	0.824381695823268	0.9528139006514279	0.9954683183711059	0.945000194110554	0.955044255057818
ADAT2	0.12195638804962801	0.21380520734583103	0.0389846032236837	0.08835842226286801	0.411395036331684	0.114357907192626	0.108762645373239	0.0935072990470366	0.22993405849914897	0.092514119735825
ADAT3	0.19265155502507	0.5117235857848911	0.5117235857848911	0.5117235857848911	0.35733069534869	0.72155384455972	0.18704537252745895	0.215657301432523	0.288312171664294	0.17217954926157
ADCK1	0.688392372987295	0.546800925667449	0.6646026431098729	0.0630748998252343	0.646752495392913	0.461280391362409	0.64507310475307	0.25762056355283	0.293774936691117	0.21442279978100304
ADCK2	0.43906545522910795	0.850438466369213	0.7329382389765758	0.6487192886516538	0.800577869241604	0.24207960419693	0.5792101440306701	0.7381523985883341	0.901627460849162	0.850438466369213
ADCK5	0.22355856379908498	0.302605115917828	0.21993940569092102	0.25866793255794196	0.320707143927211	0.302605115917828	0.302605115917828	0.302605115917828	0.55929804882824	0.4920737196811671
ADCY1	0.15823734905895098	0.18716784508239298	0.201028863878744	0.33417128709835103	0.463885444624488	0.55479543147216	0.200176872633124	0.222063041958926	0.18857897723175399	0.128405497967546
ADCY10	0.225346552202358	0.258676062148588	0.34479767651860804	0.191677218423362	0.596396916606395	0.0519303608772823	null	0.22894119278600397	0.33647472284540003	0.22842681503174697
ADCY10P1	0.546353128072998	0.546353128072998	0.546353128072998	0.546353128072998	0.546353128072998	0.546353128072998	0.546353128072998	0.546353128072998	0.546353128072998	0.546353128072998
ADCY2	0.130633955010825	0.259407392624952	0.6777221647229129	0.559730231819435	0.23243870923444698	0.26403693335503003	0.7760949521364159	0.8344117342185369	0.444147721971216	0.656516987009401
ADCY3	0.669710592145908	0.86505139739878	0.671151569110935	0.720846789890625	0.975249632627108	0.879386518799686	0.645447673208112	0.5989326602246321	0.630419872748185	0.8628859102422629
ADCY4	0.146057351724643	0.173401466446463	0.41787144064542703	0.118700460564617	0.0733700486983335	0.420760899937527	0.173401466446463	0.173401466446463	0.269767292669334	0.173401466446463
ADCY5	0.28422782352241	0.822461874558274	0.613616768807244	0.7355205323989791	0.873253503203774	0.6439492912739531	0.7378953916315449	0.573731639241969	0.4330846104768711	0.544313507241846
ADCY6	0.0241512220110491	0.10475575852256698	0.005919387518922879	0.056642466657115996	0.118225686374743	0.291450011151984	0.133614487565054	0.200134507111393	0.33411418375196195	0.10475575852256698
ADCY7	0.8387748620507909	0.8689027552143	0.9386622666111479	0.912789192567101	0.8506063418445051	0.80310930605879	0.9648489005060751	0.417545144361408	0.687404366713845	0.8101190130303251
ADCY8	0.23807168077519297	0.8334914824420021	0.42640035343704996	0.21386807206479103	0.160255892590211	0.0675993686560906	0.0934216987932355	0.11510355796366198	0.650829675307093	0.0346864757873333
ADCY9	0.4827228395107371	0.6873111665014691	0.306681318906074	0.348522192136231	0.295045604420239	0.34286028177569394	0.323415648799688	0.40330001208414396	0.335897611153547	0.19277958060590197
ADCYAP1	0.21159639856190196	0.13278486575117202	null	0.542052823364326	0.20951596691120103	null	0.39595574035627096	0.44631786958289704	0.18392767267135898	null
ADCYAP1R1	0.716901684291746	0.8179142236208969	0.408456663319479	0.55330802376436	0.4827714787336121	0.883463287407047	0.59923774461434	0.729378720891018	0.6066303056781589	0.665684252837482
ADD1	0.0924241080911572	0.489846863174683	0.138118430103372	0.227048318397571	0.102694671159444	0.0864525885291878	0.259553021162781	0.236803161455505	0.420688230081668	0.48064260044312895
ADD2	0.727178683605745	0.675999608751535	0.9372118229347941	0.468009905396936	0.884786327455482	0.921448035496348	0.9781243131528721	0.874520212244115	0.41112603740843395	0.979649062745257
ADD3	0.12514821878031498	0.410388969112008	0.20974703526486102	0.16846505975245998	0.709236575417179	0.41806385402764096	0.258328987791113	0.299159019791291	0.198336586087722	0.41806385402764096
ADD3-AS1	0.332142837389305	0.332142837389305	0.332142837389305	0.332142837389305	0.332142837389305	0.332142837389305	0.332142837389305	0.332142837389305	0.332142837389305	0.332142837389305
ADGB	0.9977438318873649	0.9377806838477479	null	0.94850665836474	0.9715805420590459	0.888557462990991	0.950101139213081	0.824378271306567	0.989985139928826	null
ADGRA1	0.41584115590736703	0.36486857256896993	0.444581566165294	0.34680340627672596	0.46304998332355896	0.887689634977755	0.240468798983233	0.44331277958618	0.42378421492458795	0.55229095087302
ADGRA1-AS1	0.10295036939401099	0.10295036939401099	0.10295036939401099	0.10295036939401099	0.10295036939401099	0.10295036939401099	0.10295036939401099	0.10295036939401099	0.10295036939401099	0.10295036939401099
ADGRA2	0.21869758111972898	0.475946412738629	0.576095785758264	0.635307423447602	0.749406876001823	0.710685301739215	0.37504625307314704	0.7844048729395141	0.603818673179167	0.41370404612351797
ADGRA3	0.5572240513583411	0.26378520688165696	0.548933769217548	0.499331881719916	0.5060486545987329	0.59269139825896	0.544373580407313	0.464433938914215	0.715476775970257	0.853105473306514
ADGRB1	0.0443390085838814	0.125809625648769	0.19322103007644395	0.42807463542723	0.0737052193963055	0.0975823556121797	0.13991279208798	0.10539049819151401	0.43364715891362	0.307438067652034
ADGRB2	0.19189614425895002	0.335251670743889	0.0170587185450055	0.0131501115342897	0.0694797507205728	0.11699131924074901	0.14577409454633	0.155559918856313	0.27447216670948005	0.15663993404531001
ADGRB3	0.24015812011436102	0.990204067142072	0.273407415970167	0.364473663655834	0.571448498882723	0.8876084101600601	0.24484287235604	0.47897174671959103	0.9582351579868041	0.6091497878849339
ADGRD1	0.44680146768475004	0.0626101203758074	0.415400779196063	0.43923075977398	0.0376951583568755	0.5810555715359239	0.410428888771466	0.116868168763155	0.18095629640568	0.40572661358833606
ADGRD2	0.449804733718579	0.352222650283382	0.923516074207409	0.614527807521926	0.302489838907534	0.45870145200209106	0.261883209577751	0.563079572411019	0.504813344909733	0.6477492943740429
ADGRE1	0.14562328528967802	0.16266483578524998	0.263620075582638	0.39802452833118995	0.23362267968512	0.232669346201287	0.263620075582638	0.35837489641321396	0.705750383646271	0.293619565026174
ADGRE2	0.00588396870501931	0.0012474233239180802	0.0740773605247287	0.0392253208593715	0.00362863542302101	0.000688335647673438	0.103702522631517	0.0108811158779293	0.0031029818912947	0.0008542289934647
ADGRE3	0.494382790729866	0.845263415920352	0.591307523490853	0.582660160599707	0.690124133568531	0.36404254251604296	0.6325308915086789	0.728511680862567	0.47636334207310105	0.5884034019243779
ADGRE5	0.00209404378733362	0.00601983013339355	0.0287050470933688	0.0278424563772062	0.00577316131032379	0.0905505140302599	0.00988486756370563	0.0198349662137136	0.100309010472037	0.00584858594426292
ADGRF1	0.419609764391706	0.241933635897004	0.20444500786868103	0.270544090404278	0.251085571009853	0.683279674415498	0.204451228170143	0.286900442859747	0.6018461664587211	0.430859712292046
ADGRF3	0.278125414604392	0.6785631817388101	0.33122903936801396	0.425341701884928	0.347261889619934	0.341487317180397	0.325300280217297	0.46863212660640796	0.674857546396088	0.267227075687657
ADGRF4	0.7316151454707809	0.960707189515322	0.769384541730668	0.57032426904166	0.35562675503495095	null	null	null	0.956459409328072	null
ADGRF5	0.166016794237781	0.159029360466715	0.3975160971296339	0.0699319720719087	0.160730045023134	null	0.0559413665179597	0.32987009907147496	0.015897508971302	0.163127818687556
ADGRG1	0.04842208845488599	0.12472424172094501	0.0219753956387109	0.0516380729394778	0.0223645743927992	0.33704701893286104	0.0514126377771276	0.0440301925633412	0.30933596405833397	0.0149939375710024
ADGRG3	0.0419597715571765	0.22499594916893198	0.258376952439625	0.31987413002990195	0.5875536237255939	0.47263512629631	0.258382518428807	0.46248029564016707	0.230304829945288	0.0795136210012675
ADGRG5	0.189453789232465	0.157559220001146	0.8563921843681299	0.770619319223225	0.499102252735551	0.3792100159061211	0.8431374032428941	0.17536840616043098	0.17858547194764104	0.26289835290580205
ADGRG6	0.232382232570096	0.354102132547646	0.14984419806344598	0.0611379615368005	0.0654380496196577	0.0412914722633299	0.14791024206099598	0.0662056384277793	0.185332842752853	0.0476833407141993
ADGRG7	0.0975183293616683	0.321175107847752	0.0964811105160103	0.10624160611812301	0.0357661484203916	0.0235608724178089	0.0947016754556503	0.267950218174023	0.45677585755057903	0.083675286568054
ADGRL1	0.471833316399865	0.793781401989502	0.8206327429487459	0.295850777981247	0.49007039859194607	0.676769683100625	0.793781401989502	0.793781401989502	0.7397406172872171	0.6985858153963069
ADGRL1-AS1	0.18309509861662498	0.18309509861662498	0.18309509861662498	0.18309509861662498	0.18309509861662498	0.18309509861662498	0.18309509861662498	0.18309509861662498	0.18309509861662498	0.18309509861662498
ADGRL2	0.251565138011815	0.24529922506825802	0.277545979982333	0.621102710733938	0.225509552007029	0.343278478646102	0.592491714894124	0.637563783737754	0.23934624261814103	0.30154654372818396
ADGRL3	0.31896139925686495	null	0.0562549480228781	0.38749626825866296	0.236994247181364	0.43857239019633204	0.0506378050142138	0.5226032814335639	0.26309564308259303	0.127051895447778
ADGRL4	0.387277013127832	0.851021582669551	0.8372540906884129	0.50575161271626	0.659568555209457	0.860531002965937	0.346583595578989	0.472801601272628	0.0406467797005668	0.419416404412842
ADGRV1	0.0337142536344643	0.0299925191268074	0.229851094593391	0.0436077173486145	0.330255249387183	0.0357649029153446	0.35176705102771605	0.103460647929349	0.0156875372988338	0.0299925191268074
ADH1A	null	null	0.555393797515446	0.0226130441732695	0.11132189531418599	0.337218449808499	null	null	0.9620731984796209	null
ADH1B	0.3420374114877439	0.137533214750029	0.17444222394063	0.179562270961686	0.46204769326113393	0.371715836219438	0.308963135114567	0.0130143811951016	0.0886477246911163	0.45153061681041906
ADH1C	0.25057049144105603	null	0.293444228468121	0.572305204819104	0.42251614836829604	0.263093437362156	null	null	0.10436583694339	0.417364790039235
ADH4	null	null	0.876689363178663	0.909241078993648	0.566624620934459	0.758901631528941	null	null	0.6364673037812529	null
ADH5	0.9137367673589541	0.9536381097969309	0.883909784886888	0.975567882439477	0.934366110195626	0.9528381610963629	0.84774979689119	0.965923143049226	0.91245430886517	0.9528381610963629
ADH6	null	null	0.28947652906973304	0.43628027290942295	0.34144683206982107	null	null	null	0.34522549902222305	null
ADH7	0.635896872321082	0.28056629850668197	null	0.473475115149285	0.44831949426370704	null	0.593546417843116	0.220361088964329	0.5100973045431011	0.6037531697263
ADHFE1	0.845273346627839	0.8831252398769429	0.7562474514684691	0.9560145562980079	0.730655856434489	0.882226317799415	0.877284657867887	0.877253215223822	0.9535004805079019	0.8831252398769429
ADI1	0.139617552244445	0.17567642163900302	0.111281590657892	0.0919088488872891	0.0308354824527153	0.0200397217862439	0.17567642163900302	0.17567642163900302	0.19563319893917602	0.17567642163900302
ADIG	0.188524883149689	0.004671781935084439	null	0.0406428948103837	0.0143515243835182	null	null	0.0117759606152033	0.0585558231133649	0.0256624436988946
ADIPOQ	0.0300636113913393	0.0393054787702539	0.0755325803872622	0.0628049326315898	0.00024057715069671402	4.942809455452971e-05	0.000953988625123428	0.0621253771000964	0.0118747254166494	0.521387903627924
ADIPOR1	0.0116415629384885	0.0064313080314583205	0.0856189502173057	0.0296695003460895	0.134865622001189	0.0121048529401431	0.0781028620070593	0.03652655294544999	0.0331527966776216	0.00998949959950262
ADIPOR2	0.6873649889287929	0.7160310194820779	0.6916443073865071	0.380111508710778	0.377218240769867	0.49001492268587893	0.489752895559784	0.489752895559784	0.5592280774379761	0.7197723864485809
ADIRF	null	null	null	0.38944533160531297	null	null	0.462841654179837	0.35433895471883603	null	null
ADIRF-AS1	0.131777550841062	0.131777550841062	0.131777550841062	0.131777550841062	0.131777550841062	0.131777550841062	0.131777550841062	0.131777550841062	0.131777550841062	0.131777550841062
ADK	0.9024568919601791	0.979807237521088	0.36424049037648104	0.8840091100831129	0.8753718674686229	0.7522102283646591	0.8580201414181429	0.559407246367702	0.8307561459610151	0.752106845628913
ADM	0.972256757804249	0.801132022131344	0.9770445458840609	0.9770445458840609	0.9765028376853541	0.9770445458840609	0.942744186966027	0.937283576816882	0.9770445458840609	0.9570259039440079
ADM2	0.656507828219795	0.253737394981702	0.517692986958789	0.29117275225688505	0.5831383981112189	0.253737394981702	0.575993984081153	0.401383036054126	0.253737394981702	0.130338229989334
ADM5	0.35827804724961	null	null	null	0.8505397317541271	null	null	0.612579623184426	0.778946345795407	null
ADNP	0.0590810829777823	0.544075325158351	0.4613966967685901	0.36557154053087	0.46916995119518495	0.24243571635746602	0.2897460885138631	0.37746670366788	0.14329375185810098	0.24243571635746602
ADNP-AS1	0.7366502161076991	0.7366502161076991	0.7366502161076991	0.7366502161076991	0.7366502161076991	0.7366502161076991	0.7366502161076991	0.7366502161076991	0.7366502161076991	0.7366502161076991
ADNP2	0.15131002717372502	0.407221670541045	0.23097655268478098	0.355985468461978	0.5280790131145999	0.407221670541045	0.230982497814841	0.13762836760880098	0.39338914432796396	0.38507605876520096
ADO	0.809502378563062	0.6898869363479139	0.538424411507318	0.330540526618112	0.668870995359768	0.668870995359768	0.8900235862260841	0.8022319541805001	0.701658676488647	0.668870995359768
ADORA1	0.0703063855957349	0.0618092088445088	null	0.08221239002639599	0.379774456722076	0.00123168831983234	null	0.12485150286824301	0.0161437252845673	0.20150525444314601
ADORA2A	0.399487472486383	0.106898864779699	0.0869559140203652	0.10056068736831	0.324218882618089	0.0299182153369233	0.302862068233674	0.415198761879173	0.0922562363120148	0.106898864779699
ADORA2A-AS1	0.286537031882386	0.286537031882386	0.286537031882386	0.286537031882386	0.286537031882386	0.286537031882386	0.286537031882386	0.286537031882386	0.286537031882386	0.286537031882386
ADORA2B	0.9193985300861619	0.709925949243453	0.8417823240594269	0.849973354671085	0.6932431011519821	0.788891236091804	0.893504030089162	0.872798246487132	0.6009102054132139	0.7645636007289591
ADORA3	0.599560507797275	0.734378396217797	0.6547879790957349	0.94016691405635	0.29514860053876396	0.8713314189004829	0.38968489478767104	0.3635208362420321	0.35562183389376095	0.734378396217797
ADPGK	0.273627856180346	0.792531367280668	0.46247498180775104	0.3562369219125979	0.623584204103559	0.597456382536552	0.46647801796364596	0.347412383060322	0.7242488743432121	0.597456382536552
ADPGK-AS1	0.266670808787492	0.266670808787492	0.266670808787492	0.266670808787492	0.266670808787492	0.266670808787492	0.266670808787492	0.266670808787492	0.266670808787492	0.266670808787492
ADPRH	0.240847613207311	0.181520532873132	0.204281105955722	0.29502135846830296	0.0863519951363042	0.19452945884360298	0.16867984933648	0.219699629403968	0.25444588763173603	0.19452945884360298
ADPRHL1	0.419657256104432	0.36949615727021595	0.48899847760380105	0.5731508577309621	0.356104879003715	0.331774728860533	0.532862566688876	0.839301629496405	0.14280269294019002	0.7496382999737661
ADPRM	0.24451840809453604	0.282151390266113	0.30654318315046697	0.41530743059851705	0.527833233678974	0.349420902228133	0.330133134061146	0.223191547077992	0.282151390266113	0.282151390266113
ADPRS	0.0460081800447669	0.0460081800447669	0.0460081800447669	0.0460081800447669	0.0460081800447669	0.0460081800447669	0.0460081800447669	0.0460081800447669	0.0460081800447669	0.0460081800447669
ADRA1A	0.830468308392701	0.773385014593154	null	0.567384972756337	0.793767658997533	0.9936637598283109	0.858947014324087	0.883461718861468	0.951776269749684	0.7889199187943009
ADRA1B	0.17457949949383803	0.335027217058325	0.7247345858213291	0.499438211065627	0.63110609616974	null	0.7549393353504079	0.358286020149249	0.6422040473080249	null
ADRA1D	0.519539556001117	0.892121800085571	0.937539546952679	0.8127610692602291	0.42575145833564604	0.789176581663591	0.8319666636209291	0.880185174596863	0.867043115667398	0.9942863787462529
ADRA2A	0.569238254212291	0.792021398763455	0.7090332501206941	0.787004059940615	0.797653454434175	0.502807684217325	0.8231948641379381	0.8819255677524	0.6243958950221601	0.547755965242043
ADRA2B	0.75140971498845	0.8125912934560942	0.61808243462305	0.731044908164155	0.8894789398901228	0.76082749776423	0.517770688604725	0.797486210230395	0.8784208397708578	0.7062076225979158
ADRA2C	0.570823114625837	0.13820739381242902	0.35873925758388703	0.42871706805244103	0.7096160209973701	0.30722399995566996	0.4239325665431721	0.683680710171523	0.407492782945164	0.581154147049194
ADRB1	0.0672927510499683	0.0302279711087341	0.0365199514141236	0.0242399742185874	0.219901491780456	0.0944915323297352	0.0362532433924251	0.0351393211126172	0.0213568087894127	0.00886691414367427
ADRB2	0.314168896285011	0.41411597411754797	0.5775751137346171	0.35175239597679	0.7012366117916651	0.631915161271725	0.7839398060098951	0.768681194979683	0.599464333803143	0.289547125504342
ADRB3	0.878263122073081	null	0.789513750909971	0.886944700634913	0.913352484000867	null	0.737792462386085	0.807448183266257	0.9359816865102629	0.7445653354666321
ADRM1	0.657883434629092	0.5702493306162622	0.51994316588792	0.5544775447672321	0.3836108472021621	0.536683721971162	0.41610149950319497	0.43823905873312397	0.37347473970658	0.32976073846278897
ADSL	0.348350768167765	0.29685893697892896	0.0507108513044744	0.5725712770752379	0.783988517735025	0.845158830475394	0.6090553179815289	0.22217137961411604	0.312338587756858	0.12379983144565199
ADSS1	0.869429715102297	0.869429715102297	0.869429715102297	0.869429715102297	0.869429715102297	0.869429715102297	0.869429715102297	0.869429715102297	0.869429715102297	0.869429715102297
ADSS2	0.22077682169477802	0.22077682169477802	0.22077682169477802	0.22077682169477802	0.22077682169477802	0.22077682169477802	0.22077682169477802	0.22077682169477802	0.22077682169477802	0.22077682169477802
ADTRP	0.491544760403364	0.24931945320701898	0.30275558596667995	0.186628455501038	0.252986338181073	0.199498074876724	0.306379989206005	0.0051629526290269	0.341482909394629	0.055924155528366
AEBP1	0.612941450762001	0.17371215057547598	0.329620643811768	0.16385229236044901	0.5903980722856689	0.37729301384176595	0.35322737019402506	0.191728589836851	0.532829433477889	0.6049601699560191
AEBP2	0.5919320823260029	0.6282233427494879	0.530847788683962	0.38563512194718896	0.790849343608932	0.6601026616654039	0.3865500597612371	0.8440003888488291	0.648546976353529	0.763551092901658
AEN	0.00990106510005447	0.275619746487503	0.0383550829527119	0.139992053263793	0.188863967445452	0.0501523199495489	0.0238373244208977	0.0556778936863948	0.0888790505233496	0.126396512967749
AFAP1	0.331970524128195	0.567778448515142	0.271546245158127	0.37998595253397205	0.8336063541431039	0.5743007585637919	0.41036390555269503	0.454274111597936	0.6240826111487261	0.567778448515142
AFAP1-AS1	0.6394932968761429	0.6394932968761429	0.6394932968761429	0.6394932968761429	0.6394932968761429	0.6394932968761429	0.6394932968761429	0.6394932968761429	0.6394932968761429	0.6394932968761429
AFAP1L1	null	null	0.835087682117654	0.876939792682517	0.9674576085873889	0.905631931918448	null	null	0.7367054759576559	null
AFAP1L2	0.545481015091626	0.520303307339706	0.646774956779149	0.34920530876829	0.5085747336618429	0.17710084530444398	0.72857175443686	0.5914416532514251	0.083453641290298	0.41508605115718894
AFDN	0.0745987990457159	0.139136623149297	0.058231456607009006	0.233474185038505	0.10435593164772401	0.0948263158247798	0.0352677381906156	0.314348401918567	0.012495734536247	0.0948263158247798
AFF1	0.0438821587319983	0.0278190556989116	0.00667017306650578	0.00973634925364914	0.0265640232426989	0.00434890299483234	0.0086191127653052	0.0130197914414669	0.0271798443800213	0.0042031932594947
AFF3	0.0628765880603965	0.312913357995029	0.348500392323865	0.398091626973279	0.0954932771562677	0.05309013367154099	0.125299099519868	0.297607317036578	0.0293515697474664	0.483393999769245
AFF4	0.7043647061207611	0.7791860228731892	0.587851153974569	0.6205999020211489	0.942969528371987	0.550699368787427	0.6362679129632149	0.71953048767785	0.7250008061821259	0.530301136552505
AFG1L	0.6841394925386409	0.672150267273235	0.436563696945969	0.545061640759397	0.245379000685702	0.7075481760096469	0.436565367038067	0.4750535924496239	0.140237617244934	0.32112272223996197
AFG3L2	0.9122347076015171	0.8342769308825899	0.847944708860622	0.884771097883729	0.8799332191618929	0.877754331959443	0.854967088945305	0.8308430418332641	0.5223795510221649	0.8284501673406629
AFM	null	0.0356368849496815	null	null	0.0500152765091228	0.580092642438917	0.0918535106487252	0.0681939832300905	0.398342326689864	0.0615139905319677
AFMID	0.8958401109447021	0.9173250106984749	0.981512605599168	0.9953309428380629	0.9762101213184641	0.940189893935141	0.9476086234005171	0.9835195556422329	0.8518588909822321	0.9470915411399681
AFP	0.454028133566911	0.0449093239214026	0.0775087758767274	0.11150368998205	0.00122904631492615	0.0415970197921483	null	null	0.103070608271538	0.000422843694136801
AFTPH	0.0970949146751234	0.0407802410874481	0.565801499616189	0.5287904825440829	0.6231142056979829	0.30120441878078696	0.247686146875921	0.136436658008743	0.172651071985823	0.8476397535741401
AGA	0.8682041668634441	0.8523331984161291	0.756881725917813	0.327173189084777	0.383950759218871	0.314614339853039	0.714268539022579	0.595047273933346	0.196505266022877	0.5712550154963411
AGAP1	0.8263107312245891	0.8716578591774979	0.781298398825001	0.8154682487292529	0.7622300574341899	0.7355760798641708	0.797299883569088	0.7232649977260579	0.76391918654244	0.35115631462739
AGAP2	0.6272173489196421	0.517445788189577	0.28748704635467404	0.611257989931325	0.380591545344034	0.320044179423546	0.288416413723511	0.5945196378797121	0.7948158767545551	0.53206811301655
AGAP2-AS1	0.7063163504849541	0.7063163504849541	0.7063163504849541	0.7063163504849541	0.7063163504849541	0.7063163504849541	0.7063163504849541	0.7063163504849541	0.7063163504849541	0.7063163504849541
AGAP3	0.0332345858405818	0.0130080104933021	0.102536300550556	0.0384465425528169	0.0467035068624737	0.0123100319680728	0.20778810060126202	0.0498094948647218	0.0227551556491138	0.0623467229341976
AGAP4	0.47123190189636893	0.3920340170075379	null	0.5182732533895701	0.00200984235334836	null	null	0.0474609844726213	0.0904396271474503	0.21395065972575303
AGAP5	0.893031111662562	0.893031111662562	0.893031111662562	0.8840200864113771	0.9622570385100941	0.893031111662562	0.893031111662562	0.893031111662562	0.9339019213291361	0.893031111662562
AGAP6	0.40470251390086603	0.40470251390086603	0.40470251390086603	0.744688903252898	0.515967258855837	0.7062080090418191	0.40470251390086603	0.40470251390086603	0.61718357356929	0.40470251390086603
AGAP9	null	null	0.677917871729863	0.944359035614323	0.987892401745145	null	null	null	0.985644916723942	null
AGBL1	0.42391766395181896	0.6316876701392261	0.23065499114031304	0.5199963836558811	0.2177035838024	0.209917674024077	null	0.28164813062269206	0.783311258646591	null
AGBL2	0.7400278458655841	0.8388244197006519	0.9457990889625258	0.9713831016314342	0.7998421255943701	0.960249495449057	0.829753676650207	0.829753676650207	0.637911803672207	0.968886170708291
AGBL3	0.11468778884567801	0.408653650157502	0.425049469354879	0.584095314569136	0.271773635765894	0.6656118518213678	0.408653650157502	0.544353730941222	0.794159786654765	0.408653650157502
AGBL4	0.52061645941128	0.32499237456064506	null	null	0.403640872272935	0.49525291632717794	0.474185909560296	0.264386214469317	0.167420497672512	0.172505103598142
AGBL5	0.259184231532429	0.262061127051158	0.0868343360058518	0.26800870389441894	0.301897994629118	0.262061127051158	0.18886183153188899	0.164199637210241	0.17546608198596803	0.262061127051158
AGER	0.637794260421867	0.4701518035066721	0.4064635664098039	0.516452325868171	0.31232613689071803	0.44094919901219504	0.33813927735340504	0.25881862464646305	0.648337962339502	0.4064635664098039
AGFG1	0.0345235668611135	0.127758510099519	0.233469371124684	0.0958089248564078	0.13395497770978199	0.121887713545535	0.223561109211797	0.11726783337518401	0.0186514092457919	0.0178354728879333
AGFG2	0.49457533425988304	0.5817411041427341	0.4978230886384679	0.9802306278056792	0.6789010447435521	0.551771134879033	0.539574964383312	0.8549201089939341	0.6024865110464439	0.8068049400810451
AGGF1	0.58468986345531	0.26366390613630003	0.361763575209574	0.27121579873898605	0.20967462785658703	0.501203209891062	0.380108393375526	0.27359913553716103	0.425833654485595	0.19684233277226199
AGK	0.442375722526204	0.67020928067332	0.515500121633337	0.521355878671124	0.46651783785905304	0.540518415044613	0.7525193670859671	0.482984290101524	0.121499389678475	0.67020928067332
AGL	0.00314302905088024	0.0307257477827089	0.00618717144030692	0.00568931883767859	0.013619554159908	0.29586613829312397	0.0061883319272608	0.0023310415567140102	0.0125618250058188	0.0105822998839787
AGMAT	0.37883667013458705	0.40660369093493	0.8498907002873678	0.452211852386136	0.0541502998399038	0.19997328781422802	0.8330544072909151	0.346869916237843	0.22440332019373202	0.40660369093493
AGMO	0.17137993121355402	0.11632548227510499	0.21628870800570604	0.44537043389800707	0.16081924276763598	0.7487239052842329	0.23235217286359	0.33554044836480895	0.25180636600342	0.5512598615111179
AGO1	0.0399452997790077	0.0685879814676039	0.0046058548539589204	0.0293899513904368	0.2095973103963	0.0685879814676039	0.0040578907782753	0.00528443747414011	0.5031732142741621	0.0052223581555269705
AGO2	0.349240940250303	0.8437466081757871	0.7654245527880129	0.9055149353677471	0.5357592189242079	0.484097935870551	0.570704460520951	0.647888320820109	0.430629796633794	0.424479698351901
AGO3	0.0251298757898327	0.00045550303092789697	0.00617587086382096	0.00349570745928228	0.114833252297715	0.00403910563109698	0.00611301263130119	0.00091889902434364	0.0462644412314679	0.00403910563109698
AGO4	0.24302848914029698	0.28653868612207	0.0923300005946414	0.113313946327094	0.370599195190711	0.109017066137434	0.0936064228114935	0.174306953660484	0.0697972031096937	0.18857941573186698
AGPAT1	0.21029215682152103	0.258541097874616	0.258541097874616	0.258541097874616	0.123318008602039	0.284470649750238	0.29529520677774396	0.316086821210285	0.449415635000052	0.0926972368794689
AGPAT2	0.271522941432285	0.5024630582968259	0.0897474847221732	0.237013763291899	0.43931435745611397	0.446298250662024	0.10443616920104598	0.32631426834601895	0.538604910103165	0.737239158993772
AGPAT3	0.3862486968147779	0.543167808997613	0.518683740723299	0.481935137475233	0.1974661936907	0.825773361682782	0.497727419066521	0.36316999681913203	0.7574323700304479	0.624120344607139
AGPAT4	0.610535503652323	0.304303036291511	0.675957493789185	0.403179845645044	0.332275672740657	0.730624598855588	0.916175332173209	0.9661647773973109	0.12599458132158098	0.7930112236214308
AGPAT5	0.0036504882694123704	0.00145070926091464	0.0246345858412647	0.00618314441065232	0.0007390835848237981	0.000887104586091964	0.00884786159610364	0.00884786159610364	0.0991371787539718	0.0461787859834608
AGPS	0.490670079548764	0.5371908501027921	0.6808700125268349	0.506178082254308	0.7971611748262439	0.6427898441689871	0.523675622030519	0.37012484908347204	0.44856985598808297	0.5967646123758851
AGR2	0.8762569818914141	0.46694308284882	0.716434822597432	0.872335849097216	0.12625480519828	null	0.19789273343631897	0.538331380763164	0.815744717075095	0.858116163244892
AGR3	0.210372715353214	0.655352374641875	0.59612951851881	0.829289742869228	0.7882069501517	0.9599318426947729	0.580634856400315	0.702512106702946	0.19220660386086602	0.9278568272254659
AGRN	0.198898473165492	0.519414939446354	0.274124477300835	0.404149812074719	0.243928748045996	0.146071699722289	0.14525152289520998	0.28300861335572197	0.387841237142231	0.35754183971706205
AGRP	null	null	null	null	0.0454226962573789	null	null	0.160696244636295	0.544677658442974	null
AGT	0.500008993486712	0.574706114263121	0.288412761172036	0.543080804587735	0.46268661982103704	0.36114429484168104	0.528309012769721	0.528309012769721	0.5227910205865139	0.528309012769721
AGTPBP1	0.39898825289751894	0.4475695203470279	0.40611200834431	0.405806980651335	0.5881387143589379	0.466413836897968	0.40613883546578994	0.39274233543147796	0.715131674868669	0.32564795014916903
AGTR1	0.7974076914629441	0.6533027401145409	0.391739728541421	0.8719204774367321	0.414340266367316	0.8916847286173579	0.390890187110084	0.560707722756	0.8044221198123052	0.505657934129516
AGTRAP	0.0698246477388275	0.0868142615184219	0.0751828005977183	0.122296569349436	0.10503612359243901	0.0146178164662343	0.074842443526612	0.0807521322740252	0.0146178164662343	0.254182031288966
AGXT	0.12065305931392599	0.0187530562498218	0.16076091213809102	0.20995722251749102	0.11129457955215599	0.40462686767385403	0.188954989770327	0.19590726977323603	0.508014255947654	0.0724693055542485
AGXT2	0.800326875070187	0.601432820245692	0.9383319408190571	0.6834298199806629	0.961296662492775	0.819939030258808	0.9398272777162621	0.6775806979091911	0.82234791533685	null
AHCTF1	0.629722473949398	0.655950292492885	0.9647921524850831	0.339260182099165	0.474622899073534	0.878247088153843	0.8943782396829709	0.43431445769801796	0.672112857389416	0.5554530618993649
AHCY	0.121317943577332	0.0979235945188463	0.0743053303177382	0.163366743010957	0.43229081130549796	0.07902267827125999	0.135818752283497	0.12249243865582	0.297515302255427	0.0805311045583358
AHCYL1	0.007374979854626221	0.00524436534371741	0.00881250971211733	0.00809996022205572	0.056998254503105	0.00583760546205526	0.0642639295443701	0.00553605081991319	0.00539060728153017	0.00591941257489193
AHCYL2	0.9957016226194929	0.9669821628046771	0.9854107771223709	0.9988896171667639	0.9853960287060369	0.9410793028175458	0.980116744557327	0.9976816923148729	0.9109194408963421	0.939597046150779
AHDC1	0.52212820811407	0.133490966904388	0.561948353342796	0.809019009742845	0.8512833594878371	0.522560256834273	0.36491561133035294	0.807186725071229	0.40606627399995093	0.9678939383633081
AHI1	0.651095346561379	0.32350774492424605	0.691307373288057	0.502168056210088	0.308706726912867	0.826065104454294	0.508198054848041	0.5964301680588061	0.67386183524655	0.39227155577018
AHNAK	0.374300474274475	0.8224460603498169	0.235472087213749	0.404922911147409	0.7124586245353721	0.640820466853249	0.561330064402255	0.6700444678813361	0.564709127850598	0.661754831103239
AHNAK2	0.375275525483921	0.17178094455868698	0.200680031227451	0.291121537792468	0.5963198040748	0.0961499147001139	0.19386981315736898	0.34913194271205894	0.38754678948618104	0.255658649953544
AHR	0.7793751262724359	0.7919791651683029	0.964118378730479	0.794117083772784	0.8608515711862591	0.75512115440238	0.7919791651683029	0.7919791651683029	0.5864304247447241	0.7919791651683029
AHRR	0.23995836007823299	0.26938791306966303	0.355035727346332	0.41110904315205604	0.204028436553379	0.7544998818077941	0.14316307160189903	0.103285814782791	0.6643095905989411	0.355035727346332
AHSA1	0.605599543054093	0.8676311964894541	0.64445300972854	0.64445300972854	0.535006855484199	0.64445300972854	0.280314737667768	0.292914460922323	0.681435202508589	0.624427743790081
AHSG	null	null	null	0.729601738235774	0.21858510219979302	0.189195906835296	0.6561223503206071	null	0.6980328414106519	null
AHSP	0.7295688396911809	0.7701327911651591	0.6973985684415	0.732728140755822	0.761621594389124	0.7295688396911809	0.6973937775432231	0.7291294335536859	0.470208645746795	0.7877990240077379
AIDA	0.306535982312088	0.254912564465358	0.254912564465358	0.254912564465358	0.298198105866193	0.254912564465358	0.648842759971355	0.490371131581356	0.373201739562545	0.254912564465358
AIF1	0.821057162981136	0.886944713054579	0.9299515405764119	0.905058284485468	0.914202905853484	0.7905296672940171	0.9482085408363878	0.9482085408363878	0.9092678505829441	0.947649548034917
AIF1L	0.22502037498493202	0.0594613324189406	0.6475819855492321	0.33038683362455395	0.45738201262631395	null	0.30428914814282804	0.272986132970954	0.0399535717382314	0.27860401219326897
AIFM2	0.282880823272109	0.7057805730813579	0.6386015514514051	0.8146233952984481	0.388030766957576	0.8158625233394959	0.581114658814609	0.8477075867287909	0.7714406531476801	0.545328890190755
AIFM3	0.9174481025551501	0.50749188530596	0.861926241761815	0.5453424079990851	0.530238084962858	0.30729469874782694	0.45808423776851603	0.3697907351660279	0.71864299463314	0.50749188530596
AIG1	0.663698493608487	0.31508211967286104	0.61480980763658	0.7235146604808169	0.125907534882975	0.48491613451688903	0.609972259787082	0.647631592416931	0.48491613451688903	0.646098966526292
AIM2	0.856339252314862	0.45703629002109103	0.9227907903292779	0.9558436248726291	0.641143089377139	0.797917326573828	0.8368078026658671	0.912982811745841	0.7848318711330491	0.418191577934491
AIMP1	0.585934159901343	0.400130137984187	0.258707947007653	0.0601210369202341	0.16476518047940802	0.777773605594047	0.36205255985714896	0.4248725318879289	0.26634755603120897	0.258707947007653
AIMP2	0.43861660224605503	0.242692506916947	0.242692506916947	0.242692506916947	0.18046834981199303	0.199339663482678	0.22969475343465698	0.180454907805782	0.0807419431916569	0.43580918930776
AIP	0.12894397938053598	0.0289428296303401	0.0360255041023194	0.085423989328165	0.381276456154534	0.205358046375848	0.151331882556612	0.0032991682170804802	0.14943540955792903	0.102003288701783
AIPL1	0.342686107328387	0.691276964489616	0.8055409166397209	0.160272616599354	0.676189447645369	0.746598549293695	0.689843334673606	0.5092185848818069	0.679304821649906	0.44623925371861706
AIRE	0.670248939878228	0.6997189095128851	0.644667086059677	0.6997189095128851	0.8740589460519279	0.8033393078750829	0.42287839014962003	0.614427686557343	0.7418314438962959	0.43591833481801795
AIRN	0.7902117808974549	0.7902117808974549	0.7902117808974549	0.7902117808974549	0.7902117808974549	0.7902117808974549	0.7902117808974549	0.7902117808974549	0.7902117808974549	0.7902117808974549
AJAP1	0.921708444075236	0.8619012203775409	0.879509935991674	0.8521856045402321	0.918785912413207	0.879509935991674	0.8976404458829549	0.9523524417286059	0.9679550096067329	0.9739864702449491
AJM1	0.115442045181327	0.0156739990482978	0.0156739990482978	0.0156739990482978	0.0697068606270938	0.0156739990482978	0.10563830018025801	0.0942797333471318	0.0429456489783634	0.0286388628034737
AJUBA	0.946587466212905	0.8695830122261708	0.5283251070125771	0.8676454448543578	0.9855365126155691	0.8695830122261708	0.741152374754272	0.9499934265166591	0.546197617126259	0.753234662017552
AK1	0.839611077456543	0.7882022945265451	0.873274165573229	0.9280554445548691	0.981718924379458	0.9219176366483391	0.989773671519909	0.906066310589949	0.557444865751636	0.9151923522905492
AK2	0.245394226270316	0.245394226270316	0.337691903214005	0.18751315248515196	0.17855669455690898	0.43867936742691904	0.245394226270316	0.492480588768882	0.33189143847686997	0.131072688796389
AK3	0.520671785501619	0.45025063064207504	0.4151790157361	0.635394289469193	0.472415263115284	0.479941739155401	0.40466473858887797	0.6479259951255439	0.34107460285944896	0.7287419057387909
AK4	0.39463116225361206	0.135645790396316	0.296534143230125	0.507444697957934	0.138231787521477	0.153619158057655	0.17598418633090102	0.35483382093843296	0.235020286666668	0.715671667959248
AK5	0.0641264341311533	0.0447811061688207	0.25260216116451895	0.190299395874495	0.581261765173376	0.733928341235729	0.177130414096332	0.19758216540968698	0.13846590141225398	0.355351037693318
AK6	0.132120183865456	0.00432367831251887	null	0.241261849929122	0.00342494554161621	0.018821990525683997	null	null	0.134377808616991	null
AK7	0.31792367632464597	0.127852270254699	0.193315654183122	0.0140665249877139	0.37269396420557593	0.0135682994680581	0.191410027192216	0.0543815556214013	0.6854034712245229	0.0271523463034348
AK8	0.484753740484525	0.637664536898583	0.650272228880711	0.62862625547026	0.5355234336743611	0.457140726684742	0.5141323032924691	0.546426676041489	0.7791605518395591	null
AK9	0.513695299467831	0.7002643980176251	0.534733375425544	0.655143535635323	0.565700009321078	0.36509840234365204	0.47369635778906005	0.5994197123116329	0.486667071642535	0.457133023163125
AKAIN1	0.850821786007467	0.6061060909189361	0.870051361973003	0.674734888552832	0.7569799493033059	null	null	0.879580258062011	null	null
AKAP1	0.109863355084674	0.646396860915044	0.546227804571465	0.5731776703205761	0.7356573677240451	0.22074765466573498	0.19285798124651898	0.0753699679878305	0.697043004877806	0.889319949141043
AKAP10	0.877138387973597	0.722220485917977	0.94138251505224	0.862537942800978	0.9619756369459409	0.796559132666478	0.928033553438379	0.893193299365076	0.920936657338944	0.59814774797556
AKAP11	0.21618501988837	0.7156208467910121	0.430887503490294	0.22534115556354803	0.24307849318812802	0.392521079574505	0.58396062416996	0.34420344217938603	0.478475362059594	0.467561159617915
AKAP12	0.00179273819097142	4.2168233788177e-05	2.8723862556721197e-05	3.51847485791675e-05	0.0019780449363357897	1.3233070334191099e-06	1.11706204582682e-05	3.19785358891914e-05	6.59637353323886e-05	0.00011061279498423101
AKAP13	0.869145574253557	0.766196636422204	0.7870314898998271	0.62586163940633	0.9394281038546508	0.858671097285372	0.63124101915052	0.9242030481567151	0.834564338888621	0.95765383837161
AKAP3	0.26285743865907896	null	0.30270380125884494	0.120387252688798	0.16186725978772198	null	0.4325689150018971	0.24798280781954699	0.25872589590092	null
AKAP5	0.000266424667697906	0.00144484055438109	0.007662797191020659	0.0017199555539643	0.00132922779548876	0.00144484055438109	0.033046629745278	0.00648973905768273	0.0192467669130316	0.00144484055438109
AKAP6	0.626034243056133	0.8643325708059659	0.9288202335799891	0.7325997591094681	0.639924201812636	0.5476575404657	0.580651978325073	0.8247611830079241	0.790833887536937	0.8338445062384449
AKAP7	0.26238844478213197	0.575951438164273	0.319052394295864	0.450479455577204	0.299524726897886	0.54568276663805	0.267418373805864	0.288654474894312	0.4966432880677021	0.38058964001543893
AKAP8	0.89410634608339	0.966517565870933	0.6845293430466349	0.882071051546143	0.720586937782692	0.832950929008351	0.6315849509096839	0.624953516080048	0.812802302637259	0.832950929008351
AKAP8L	0.454576698876122	0.21381275033501104	0.11614391892805699	0.11766961096648	0.1417635216188	0.21381275033501104	0.0905126711587632	0.10653123667034699	0.205508891191013	0.21381275033501104
AKAP9	0.92975504074462	0.813310868203717	0.8439081807670759	0.656820360327854	0.923589178026771	0.566709294715145	0.8392697617672041	0.9163452220170308	0.6908940600663361	0.905423241602619
AKIP1	0.746918669132001	0.7731239483048008	0.8328711840535571	0.7201680086589821	0.8293658440621391	0.7731239483048008	0.7642047067392479	0.774248798392978	0.649030510737921	0.913920291903213
AKIRIN1	0.325788324268247	0.42985265978304	0.528394725493648	0.41829595208996706	0.349429291486843	0.349429291486843	0.5283939728315801	0.37480849845469705	0.222321446078912	0.130815911726889
AKIRIN2	0.509332609916762	0.721886515116167	0.586729546554921	0.40960335345264004	0.8663043343191411	0.8162819773676391	0.531096746397704	0.554814566602847	0.7317933678399541	0.6666006744916441
AKNA	0.0798562435895391	0.10385529460244301	0.0238769454039177	0.0024663886324022602	0.055523533988188996	0.13528549849784802	0.13528549849784802	0.13528549849784802	0.0522283172448589	0.22640187343202497
AKNAD1	0.595394007847543	0.613853759737591	0.802043949126739	0.8666117402718828	0.67415886586981	0.30979322228519895	0.534259430626844	0.492435827963007	0.8447944642682329	0.856608027682842
AKR1A1	0.7768807679510841	0.778475094206608	0.8054726915259119	0.73929750655838	0.701676313486312	0.60537661770764	0.8054663952733241	0.557638004222646	0.762792846743654	0.46884491041542004
AKR1B1	0.740939274453332	0.58617260139464	0.24471299542091102	0.18027995458890195	0.544119119108727	0.48606570936925503	0.244718761454095	0.280971974193922	0.355402730473269	0.252568949309262
AKR1B10	0.524378354881502	0.825606347032284	0.795403141380524	0.6349203917852491	0.216044662285407	0.28229077033939304	0.797283469490083	0.7640427063227659	0.646170469691973	0.551808615895396
AKR1B15	0.34560967911701596	0.27738938370564903	0.393185090044206	0.5211108849995579	0.221442806168842	0.39287352007497794	0.5211621028173591	0.208921368459082	0.6359973662953249	0.736495153684323
AKR1C1	0.19556109462617396	0.7952092288648249	0.557366862767384	0.47655064699055	0.467008221514439	0.39314541698685795	0.5566791307157359	0.328670209414241	0.45614128869339293	0.43936057327835
AKR1C2	0.107793631245526	0.571294442408074	0.194810973811519	0.18908486330414898	0.6279882369529189	0.5754448928961929	0.0599235165547417	0.15738337285364998	0.60382171783844	0.294753332768477
AKR1C3	0.671871394694365	0.147321308360563	0.0985996046439509	0.430384619658795	0.24898512357355698	0.672577224572251	0.403222833067272	0.403222833067272	0.745706747661586	0.5466950255049671
AKR1C4	0.00513719023109534	0.0617875526183405	null	null	0.0235620583799079	0.0324800932728246	null	0.00108585738428152	0.0049185723077955	0.00354329949739012
AKR1D1	0.6858587084365619	0.741212178849409	0.716897421487443	0.982763498642874	0.648378551240608	null	null	0.5849681815655401	0.40423783436163396	0.5597022726877261
AKR1E2	0.5835223865191489	0.5542588679398031	0.6790155023271459	0.5255865635427039	0.274859376366429	0.5708378779611479	0.433579214583764	0.90860739082446	0.5750769730080261	0.45250281083905103
AKR7A2	0.669398835284586	0.9661966276062809	0.715115572074635	0.8886568894309759	0.7839983033637591	0.6450611031021031	0.7171765914157242	0.7795934934746629	0.588929692115765	0.805701956947933
AKR7A3	0.7560350200827509	0.7381475474186949	0.6460395998887439	0.9414055669840741	0.6405588491320021	null	0.602914898993795	0.49228556882577	0.686291122531528	0.594964939714174
AKT1	0.7268785391450658	0.831593804335317	0.419188332701359	0.843361414288936	0.830329525817974	0.831593804335317	0.675460974364517	0.7602406113768101	0.7452075450786171	0.843834043896164
AKT1S1	0.305267115591885	0.148819667685037	0.135600134910747	0.261435573714141	0.12026830789252901	0.148819667685037	0.12672150373871	0.11784517340529199	0.28804691841645197	0.148819667685037
AKT2	0.9786509508726221	0.881712292567922	0.9799761958638871	0.9145894376227971	0.874491255308141	0.84343931752085	0.956913300145511	0.907851454644465	0.9926319470653009	0.704582356605572
AKT3	0.378126235489785	0.452595356473628	0.457433117321688	0.535386010752561	0.343425060846187	0.452595356473628	0.452595356473628	0.467234917072543	0.291429809902555	0.448602124491575
AKTIP	0.916317074788467	0.798382473347357	0.5846954939961079	0.8656104462331371	0.8003664341722428	0.741126304324341	0.5876115193150679	0.6540171732008471	0.957274757928018	0.48972277533192204
ALAD	0.666664843250474	0.01576935294167	0.389913113943828	0.305982233646724	0.5951404286722061	0.807728644278248	0.5660046703665911	0.58739165805305	0.70217587314604	0.507117544558236
ALAS1	0.5125154108087321	0.136469269062044	0.30548370210531395	0.528216313252408	0.11401496465346199	0.121573128127361	0.277105449316587	0.3854061294117229	0.13636647322392698	0.36479002211281797
ALB	0.0721923481698464	0.0191018051627891	null	0.286436666982788	0.0076528242660372295	0.0222393689421062	null	0.0560813785729316	0.0240360154591867	0.250741849092605
ALCAM	0.789124037503288	0.0565152358755246	0.19964610445321898	0.30596611051326694	0.7279736915064581	0.289859059339294	0.130171886591364	0.193822687250145	0.11714648016033802	0.092296621053977
ALDH16A1	0.253566637117906	0.183607736309269	0.28752123804644397	0.159944291462133	0.0714941338614557	0.125619837260865	0.19415504827335603	0.0954107057540896	0.145406626733397	0.183607736309269
ALDH18A1	0.9698022776221881	0.9784788006723051	0.9796982111916609	0.974276063374073	0.886483210332582	0.980923237304581	0.983613154415251	0.9566073331932191	0.9925616588450609	0.977108385237272
ALDH1A1	0.275713268331963	0.229967458304689	0.0181625134927398	0.10924868151110301	0.022908720602523	0.0888820920556024	0.0527803125569166	0.0566461331895637	0.12362623312305498	0.007868289680525309
ALDH1A2	0.170591183850176	0.44403654862234004	0.544880809134255	0.48943788603323496	0.389183357690449	0.543266141817169	0.201552498730779	0.43238330852745205	0.39317277387105504	0.538060517476753
ALDH1A3	0.33331723288723497	0.33331723288723497	0.14885963384175	0.139940534722371	0.131491553067047	0.326994559865345	0.0831633325192302	0.0706240470831617	0.27679164841899107	0.33331723288723497
ALDH1B1	0.264922624900971	0.0575825248302357	0.511236648678273	0.0847070903521027	0.427477701462264	0.619248618083065	0.5132386295631131	0.49427531704600497	0.202782621396539	0.256535633514548
ALDH1L1	0.811174527948014	0.557026008020444	0.31224263122192897	0.403637209167141	0.17961418362779602	0.142923577352496	0.145166361228072	0.7516931975183471	0.11738834326937299	0.31224263122192897
ALDH1L2	0.0126720644174447	0.12136673822873299	0.107820273714846	0.0973913416475227	0.307612810478818	0.17995715620129102	0.16416260557235302	0.104032536686489	0.13747595012860098	0.12136673822873299
ALDH2	0.31117169937392497	0.48961046545641995	0.5263343198871591	0.5376415495837009	0.367780587200932	0.816788708707464	0.736310833057777	0.454372327248032	0.557696337670797	0.549766194028943
ALDH3A1	0.6685066772600121	null	0.938294123724725	0.6720556802158331	0.7300037654427809	0.54837575103569	0.8356159451953029	0.26494805949218697	0.577489357595191	0.499952660528716
ALDH3A2	0.607529339261328	0.7214882347570379	0.30496132713255497	0.249405696669667	0.41401256279606297	0.730023806406667	0.296543233327411	0.34613937931274497	0.268815380222404	0.7332515417178119
ALDH3B1	0.5300846309811029	0.7939131822659691	0.43012731164648493	0.257493082611973	0.842042727504375	0.7939131822659691	0.447681952829297	0.28017430365712	0.676467973979699	0.21276751642573002
ALDH3B2	0.669666255193311	0.0833049871327774	0.7400447791486159	0.0694572954720178	0.012282825102257	0.00812871427115849	null	0.27324450026712	0.319468169294542	0.19201290106550897
ALDH4A1	0.9758069558516771	0.834845850868198	0.979670879286124	0.934839774806986	0.818830908692503	0.8034440242035871	0.9257495011703041	0.8697404959283009	0.7608409812704641	0.9047041464921179
ALDH5A1	0.41347034546407796	0.223546435140395	0.7736754231936429	0.7590530197634	0.924668927621652	0.8747255467082541	0.743565205672741	0.7414193709321031	0.22996946012945	0.636323835849034
ALDH6A1	0.7855414929424169	0.8319486253713431	0.8319486253713431	0.8319486253713431	0.8544646513420479	0.8456766682583359	0.8740286139871429	0.930775608726235	0.9208854017216371	0.938687475332146
ALDH7A1	0.320623677756355	0.6026211701944499	0.6120297751005489	0.41441501581275997	0.205315524933976	0.6506310121375649	0.5130430189613111	0.62760598961666	0.41504852294531897	0.5603989783109661
ALDH8A1	0.295846846309755	0.261521174660221	0.12875338162750502	0.108075010617383	0.24810795973437802	0.0137757513653402	0.19188716883352203	0.21024177010229103	0.0366807691837137	0.190262034958983
ALDH9A1	0.697258837709565	0.8039290303218221	0.19865986044791697	0.296560701409648	0.0989490124160114	0.33570065670467397	0.198666126972346	0.256533047724413	0.17978927556783397	0.428301534026317
ALDOA	0.0187441172374614	0.0213750730654972	0.0692297749878634	0.0692297749878634	0.21556893341873803	0.287099965451387	0.0171190374754119	0.0166489640339333	0.0456528148962813	0.0692297749878634
ALDOB	0.145505011950389	0.332396623964901	0.0171556437110679	0.0316361833933088	0.0326105109686079	0.0445495045591248	null	0.12137410861881699	0.0425008542840794	0.10702259099190599
ALDOC	0.0226666938679212	0.0204166632765177	0.0874967103887248	0.0987717929750726	0.024196094513898	0.0501000730186869	0.10815878696264801	0.0208886971444949	0.17689100839484603	0.0204166632765177
ALG1	0.12445232816727499	0.0960047568295437	0.0960047568295437	0.0960047568295437	0.273764388389225	0.353244634145725	0.273610361816295	0.176423368525019	0.061547155992144005	0.0960047568295437
ALG10	0.8361316658167149	0.8361316658167149	0.717765731609053	0.644343574848915	0.8409249758731919	0.8361316658167149	0.8361316658167149	0.687992651397766	0.42049990379410296	0.8361316658167149
ALG10B	0.190854935465794	0.248847799034702	0.135762768526169	0.343583460617003	0.0171171979153164	0.163102527053237	0.135769132015659	0.2579913266773	0.202452569638258	0.238709390799225
ALG11	0.835299215531071	0.81700929194089	0.8076597631822551	0.522052948659248	0.796085177481167	0.6931542073713071	0.914915497297759	0.685405213552403	0.457693092427099	0.6652441322046829
ALG12	0.646671594758156	0.9236882526203329	0.7410958460071769	0.8936912834034929	0.7855754030754749	0.6897706794209381	0.80524297725647	0.8432468551703641	0.890108039586997	0.4855191008350229
ALG14	0.3608439584122539	0.7895414488579381	0.42983585497271704	0.578454605340241	0.52689942069469	0.696917859780434	0.72646072408458	0.881818270650374	0.6954597791349519	0.8737676534819351
ALG1L2	0.6133784574983461	0.103970995166889	null	0.332312745527804	0.5603074061267951	null	null	0.368941453226199	0.280562173251531	0.500261357854391
ALG1L9P	0.8786978916059621	0.8786978916059621	0.8786978916059621	0.8786978916059621	0.8786978916059621	0.8786978916059621	0.8786978916059621	0.8786978916059621	0.8786978916059621	0.8786978916059621
ALG2	0.542876629125623	0.602864389056235	0.572532247226105	0.64281756630926	0.44641293750523603	0.667076665694739	0.482281414119808	0.41468331913226203	0.538769112665142	0.572532247226105
ALG3	0.9088866786903129	0.8797123237425931	0.7462045070672799	0.756011748396951	0.8003999271162351	0.655527019822111	0.827336658244417	0.779719250802196	0.8132022371091541	0.8797123237425931
ALG5	0.42685954514747904	0.290150114529475	0.155986736024207	0.155986736024207	0.23479982009858802	0.155986736024207	0.348435257730548	0.28419408690624703	0.0744684796749129	0.378495068896026
ALG6	0.45058610038785496	0.0866750584562813	0.145492596858325	0.183718796713913	0.122712533759335	0.698902555994947	0.145499002026237	0.313983157579269	0.679974200609405	0.514398409726289
ALG8	0.154902050586741	0.34910640818654104	0.30660981490108596	0.16253076468698802	0.462061987609479	0.592582604833661	0.26441213135095	0.269175299156915	0.341079126764108	0.46289562718753097
ALG9	0.243884716720031	0.343091164344734	0.11838822666895499	0.19305337716576104	0.43292656098883703	0.408387904632214	0.208845002052688	0.208845002052688	0.55636826375415	0.208845002052688
ALK	0.17677437414663102	0.29446734547326503	0.34450519141929	0.342661146481873	0.699074760474896	0.150522409460691	0.522624475704446	0.44919684401654497	0.165973165865682	0.3779247182463879
ALKAL1	0.433357887160529	0.154227844245745	0.16570695878859804	0.6295174741915021	0.29396621682377505	null	0.359915506867615	0.14525463934722901	0.00365880950428295	0.5271373101013529
ALKAL2	0.73176488024051	0.0770670153578645	0.30197527803991303	0.814697742220809	0.279041336398271	null	0.8755886616496171	0.587060658299157	0.405942293448469	null
ALKBH1	0.0619788008552057	0.166965269229814	0.189836612950585	0.189836612950585	0.134072908271407	0.189836612950585	0.36453776216383793	0.12542016998645	0.169758645031418	0.189836612950585
ALKBH2	0.381836667721766	0.5013907116454079	0.7731738983535029	0.8258046768504951	0.239292885695561	0.5013907116454079	0.7731679037719491	0.779540077335271	0.665359044584501	0.9298584185392909
ALKBH3	0.9428211868858829	0.438475491067514	0.922502642290535	0.7513552131205071	0.21574471767982104	0.5839789755088349	0.9594332767159571	0.843514808864298	0.613905503533688	0.23374755490228102
ALKBH3-AS1	0.5338693186974001	0.5338693186974001	0.5338693186974001	0.5338693186974001	0.5338693186974001	0.5338693186974001	0.5338693186974001	0.5338693186974001	0.5338693186974001	0.5338693186974001
ALKBH4	0.7657364163026941	0.9916271839117441	0.9916271839117441	0.9628523994240842	0.973029258230816	0.9916271839117441	0.933728430255702	0.99015683350272	0.96822330603745	0.9916271839117441
ALKBH5	0.50160059200059	0.171003763584582	0.397635382477758	0.5207359358419871	0.7185824871525011	0.397635382477758	0.418898665488249	0.47767751763741606	0.39852843155131296	0.397635382477758
ALKBH6	0.8089497373340421	0.8089497373340421	0.8089497373340421	0.403860871615427	0.562014799707609	0.7492913116333	0.933298440621355	0.837152059314495	0.740725182648025	0.8089497373340421
ALKBH7	0.0380699138932998	0.0221369651972824	0.0106601452786067	0.11485906273493598	0.0220101615673331	6.27834459499736e-05	0.0106618680250134	0.11180616073021699	0.0221369651972824	0.0643051058431631
ALKBH8	0.9423162366886608	0.938279000113917	0.6964874311190489	0.708827319802953	0.9395439737671791	0.906370130396793	0.69648265798137	0.7426091522472091	0.861536823269364	0.711956293706058
ALLC	0.7853154635805508	null	0.53465666163911	0.305955001905059	0.285340763922299	0.436845997399582	0.5186341968168889	0.5682270410993361	0.166002356989792	0.523596002347503
ALMS1	0.7873874397228501	0.520923687006425	0.868502793363743	0.750718458215834	0.5706121244262471	0.485746409652823	0.9123993409587758	0.348573997733922	0.7433795617906591	0.784046043838678
ALMS1P1	0.803023918722361	0.803023918722361	0.803023918722361	0.803023918722361	0.803023918722361	0.803023918722361	0.803023918722361	0.803023918722361	0.803023918722361	0.803023918722361
ALOX12	0.296943289478884	0.296943289478884	0.296943289478884	0.0398846430706941	0.387686339829866	0.15032679008392802	0.49646143899231104	0.342120014528473	0.0982967969034397	0.296943289478884
ALOX12-AS1	0.315391174910002	0.315391174910002	0.315391174910002	0.315391174910002	0.315391174910002	0.315391174910002	0.315391174910002	0.315391174910002	0.315391174910002	0.315391174910002
ALOX12B	0.13638350936720803	0.610422498412193	null	0.305545750437316	0.7829657283826078	0.7909788553076009	0.11418439048585499	0.197665010330628	0.536354106332646	0.100452910778835
ALOX12P2	0.477998145733245	0.477998145733245	0.477998145733245	0.477998145733245	0.477998145733245	0.477998145733245	0.477998145733245	0.477998145733245	0.477998145733245	0.477998145733245
ALOX15	0.27008254577757196	0.478343885502259	0.16511343592873498	0.139279383943676	0.0252007853059085	0.304990705800559	0.23771351840873498	0.0347312796207859	0.808991781654816	0.0939351273545012
ALOX15B	0.431919054170342	0.15883778174993698	0.361920803262298	0.451609244515173	0.415226110180063	0.19209165144551799	0.21664871898292298	0.410400238041733	0.47696336919562804	0.18156601465699698
ALOX5	0.21043374579065197	0.38930820127151794	0.329733687986432	0.24686643111133103	0.255534414930165	0.5649901294522061	0.38930820127151794	0.38930820127151794	0.639414846241027	0.6350251888154239
ALOX5AP	0.49627967371382503	0.636397887328091	0.438039472236276	0.4917574886922821	0.420788616138173	0.523870327494086	0.852410749863532	0.594728647067043	0.7741854752487809	0.581542411949493
ALOXE3	0.872945074445493	0.6309462681794389	0.834292948698615	0.507731544343099	0.84297097490871	0.9591068270975509	0.804020096595027	0.909267408224171	0.7350367255832891	0.8378555886170199
ALPG	0.515401685816028	0.42512267838409296	null	null	0.341196024565187	0.37222285013349	0.27474595734701196	0.33685611795150605	0.40240888016156395	0.7724227971066171
ALPI	0.475078569709438	0.323063244658987	0.23244740019933605	0.652029113229162	0.3715497203452	0.473668727573081	0.432796537028039	0.7399680515588429	0.45350086469271506	0.708744312164395
ALPK1	0.23238412763693203	0.26202963116299105	0.837864643890312	0.20554874919630398	0.5161704850536071	0.403528995339659	0.403528995339659	0.20266817924344502	0.584869875222345	0.38508267087710796
ALPK2	0.6645634962355921	0.8463961539445741	0.9493345366749659	0.8967540411822091	0.9226165304730959	0.9538274101467671	0.916789358374065	0.7463599431755021	0.8884360203383492	0.9182849997796351
ALPK3	0.6857590173665	0.662009500612307	0.37854276318814395	0.360711273934173	0.7659028525114809	0.123136242591757	0.40149182566918606	0.495821850902604	0.30554608864092	0.3176096797513
ALPL	0.902967744284327	0.922655234130078	0.8337912725699241	0.6654521519536021	0.783775526908315	0.6865960241718679	0.757598979109905	0.9578058390690529	0.835239007586343	0.806905340850088
ALPP	0.943904166875148	0.225192242884429	null	null	0.4525371231163479	0.384634608440847	0.33487328549332	0.5428829962532771	0.17253336899163	0.49546866257205097
ALS2	0.20687905725451602	0.6956574403145589	0.134850142870805	0.145038519512801	0.10101415209235498	0.16107673053026003	0.133743734717354	0.151044054523646	0.329821540705323	0.558811805756146
ALS2CL	0.507659126856232	0.322408773982584	0.592237770268166	0.5106388097133711	0.329854467561249	0.688185526307278	0.592235365284375	0.23435252451846697	0.637298814431651	0.212547286889958
ALX1	0.708833869508677	0.455143921488784	0.5511436730033951	0.49417930599031	0.383978525222664	0.265836414906626	0.5515530990804721	0.598248028743972	0.8456564909595359	0.5769663090400811
ALX3	0.39860200978334004	null	0.8044027617658871	null	0.638480871517138	0.523651869570038	0.415505412634875	0.568153468750156	0.40099680737485605	0.9260214556316858
ALX4	0.393831392801262	0.23443009181943397	0.161726903025658	0.0888050584608948	0.35765781671518104	0.24676359775778897	0.271022997303937	0.13793982127437698	0.39910763133018895	0.0594668514672976
ALYREF	0.9728485772646519	0.7572320922247049	0.9503003553493179	0.8373383626960509	0.522503719839842	0.853119168957876	0.8014021115558959	0.649915860024572	0.636567273138405	0.853119168957876
AMACR	0.7118908778663791	0.7317892176512891	0.323406062009221	0.43095559220489504	0.760226944501975	0.557809837394309	0.30908947937645503	0.5802455038994929	0.8046401946389781	0.557809837394309
AMBN	0.874432630504008	0.31229482193333896	null	0.19292537148965602	0.676499163469066	0.22641457954765398	null	0.7791870580865401	0.284289646064254	0.7623180143622389
AMBP	0.5166594838933309	0.918415278048108	0.552747739641394	0.630265866416595	0.7276072731171049	0.45509651077764796	0.5584111452189089	0.7017303338388879	0.38053230271478794	0.624766242711875
AMBRA1	0.117782245754366	0.0297498059727518	0.302507180059187	0.512869522602795	0.419678668093618	0.2217236325601	0.297580627285221	0.251817028821287	0.0196044977646577	0.171094285186969
AMD1	0.150196558856298	0.38791245743676794	0.392542121993403	0.0847668062301545	0.40792460606654396	0.218767020276382	0.390480447792024	0.18796863644832199	0.218767020276382	0.43244532014844395
AMDHD1	0.31172954136791	0.21977760145170602	0.271748022295096	0.217586148304791	0.0618081360876148	0.556443550832326	0.25414775294966296	0.155637933454275	0.296465144613132	0.0942975058218132
AMDHD2	0.0395374706035987	0.00903271525817087	0.008686094580186309	0.0809841522466355	0.0377113963792218	0.0360315599920087	0.00903271525817087	0.0335271712268651	0.117449880393556	0.00903271525817087
AMER2	0.538059485964513	0.8120057920776519	0.539204365945618	0.537573489023197	0.8060052165805981	0.7971442511269631	0.654872000293331	0.599219274649881	0.6905593328118069	0.7971442511269631
AMER3	0.49410536432343793	0.385757980123439	null	null	0.607577830013469	null	0.167489663815988	0.16978483200655098	0.40966206343809597	null
AMFR	0.10715984200169802	0.19452988912455701	0.0590471728049223	0.0590471728049223	0.0164345337419929	0.0590471728049223	0.0729120171325149	0.138404551155661	0.194160804342698	0.420007375268803
AMH	0.4846906045912921	0.30983737437437203	0.10908960084767999	0.254817840266242	0.194997597619883	0.0656069866404511	0.227486255628117	0.189226107228233	0.12323214332121499	0.30983737437437203
AMHR2	0.0106570057853721	0.326833715615227	0.00964749445809378	0.0140884570129728	0.81578196559857	0.538973219766003	0.0091715663701933	0.0130447042722396	0.36946921220954104	0.35474964637751705
AMIGO1	0.0391920886922215	0.0570537824702282	0.160460333338647	0.144942514474426	0.15426485690372596	0.175546430443884	0.134468700563267	0.230065494482629	0.22559721547601896	0.0805126010934485
AMIGO2	0.0999171150590485	0.0887553516040886	0.306237349746299	0.10260376085029099	0.393645799844565	0.12795900300801802	0.0938563268433304	0.07430445139816999	0.0750802980893204	0.12795900300801802
AMIGO3	0.555250203281537	0.520298841057937	0.585978779951589	0.7152740699728491	0.6434872454670749	0.5469801785491301	0.5859765327208629	0.755687524519462	0.838321172972432	0.520298841057937
AMMECR1L	0.954781146211848	0.9837964848024	0.9641043116005291	0.9641815672182641	0.995793535300802	0.971501560225379	0.926051127179873	0.9614419330250409	0.8483378757893599	0.923941286883616
AMN	0.510844158846221	0.127495246819927	0.17937525656399	0.483461400739564	0.548774769704937	0.262360524190267	0.129574402738736	0.255677041635531	0.37885696108525	0.0722565555805508
AMN1	0.548578327177985	0.7090053559041322	0.7090053559041322	0.744416953778056	0.644967123495408	0.7090053559041322	0.464179657502165	0.668656822026281	0.608509178056438	0.7090053559041322
AMOTL1	0.8995845079008921	0.789410921442932	0.830614741784327	0.8725081434297621	0.479121215877349	0.789410921442932	0.64309034876026	0.602946339114813	0.932192516219821	0.789410921442932
AMOTL2	0.0339946122853601	0.16266996732407998	0.0303025664014494	0.20815701562264102	0.202599698352853	null	0.012421400389286	0.0323471062847142	0.0143251298804959	0.0517099533726009
AMPD1	null	0.9470818991711051	0.8643694429221921	0.7822760175496329	0.542088630458561	0.843635324816196	0.53824718036376	0.903956674941861	0.7889867597857121	0.7655271201377609
AMPD2	0.24132537317222896	0.0973804875639453	0.3304226675641311	0.306003139186612	0.234833890018801	0.3819152783644939	0.373001686690147	0.19172411628774	0.24291894448253698	0.254238013030605
AMPD3	0.742676140980818	0.5395089242058579	0.9352502604489259	0.8021131097180191	0.9341361761593281	0.9568176310163801	0.7842357093238409	0.9789284990068141	0.7156446419389101	0.819167851551096
AMPH	0.294591256874563	0.48864506158453497	0.5894077875538871	0.47770273184341794	0.505571160458789	0.484827407343655	0.22598939231325899	0.5798629792776221	0.324235942589851	0.6251756469718239
AMT	0.598028792288028	0.6227113255851999	0.16083137995369198	0.30997892731399795	0.159186430731923	0.217810435600257	0.42673495564956204	0.42673495564956204	0.350506401118877	0.42673495564956204
AMTN	0.48247432461839207	0.397049720288555	0.261635803190938	null	0.150402571685218	null	0.433077792254015	0.508364629235064	0.536855274375927	0.11685965713884698
AMY1C	null	null	null	null	null	null	0.706547717424911	0.24060064936471	null	0.13108401920338
AMY2A	null	null	null	null	0.633015140057778	0.596539097796811	null	null	0.690617416269404	null
AMY2B	0.378912180584925	0.20663591177597304	0.5115270831734651	0.522823873318628	0.431733449593414	0.3837260187209339	0.284834535863445	0.114139561971619	0.21540626388221598	0.344049604394216
AMZ1	0.682209779080825	0.7326471644165219	0.674696957703197	0.516515953788231	0.463496802842029	0.585890354385301	0.8261160002401	0.214498910941081	0.5593867712607671	0.563520821364649
AMZ2	0.6434593797595419	0.14414253691854198	0.557304232695951	0.35325421161695103	0.181290606917829	0.5063656543923071	0.28735948354357105	0.167748967870281	0.29098573622588597	0.28735948354357105
AMZ2P1	0.445316731130324	0.445316731130324	0.445316731130324	0.445316731130324	0.445316731130324	0.445316731130324	0.445316731130324	0.445316731130324	0.445316731130324	0.445316731130324
ANAPC1	0.0251788721971563	0.0875018715671047	0.151053052309646	0.0949086152410957	0.17318342217274302	0.228870328451373	0.0661411651308907	0.117338296274659	0.0479798532097785	0.0481130698652434
ANAPC10	0.536322925449487	0.541822864558452	0.15358156048026098	0.32739904197918607	0.229157655949037	0.541822864558452	0.4352455638872009	0.159537505484582	0.541822864558452	0.541822864558452
ANAPC11	0.929801076738223	0.896036474715155	0.896036474715155	0.896036474715155	0.718935279010878	0.9477656745779591	0.9900170284402869	0.9379440387150921	0.953441742645563	0.896036474715155
ANAPC13	0.268605113801067	0.47453520770048996	0.46058443493408097	0.544764272146429	0.306799873384513	0.306799873384513	0.214939030333046	0.342018968231202	0.306799873384513	0.306799873384513
ANAPC15	0.24721084949641897	0.29466206924168703	0.322537258833281	0.0775608708358231	0.728395933676081	0.201774569842584	0.31878737053041195	0.0763032996264787	0.331849632597612	0.277762921204842
ANAPC16	0.7438525758887841	0.179465031809191	0.45636105645573705	0.9397590379495708	0.697504613950057	0.648401910903553	0.873220254629837	0.892403300032582	0.902048588327282	0.648401910903553
ANAPC1P2	0.308619788231466	0.308619788231466	0.308619788231466	0.308619788231466	0.308619788231466	0.308619788231466	0.308619788231466	0.308619788231466	0.308619788231466	0.308619788231466
ANAPC2	0.41596932184355295	0.8013524910579599	0.317027510996487	0.34604588729297103	0.29038329975894606	0.43439892754279097	0.622270191416726	0.444652652217025	0.24995958733879198	0.5900970659345179
ANAPC4	0.830219993011553	0.5990563951976711	0.23782757926923398	0.424839449780106	0.806788583136008	0.7804999456830279	0.7905678004173771	0.721059165323043	0.820700612399345	0.6712636547862769
ANAPC5	0.51680999201879	0.45605035505241603	0.49294103054176897	0.519761059367824	0.130128179280986	0.724056998369405	0.42734777590199396	0.44343382160564704	0.191592746830106	0.39243001686728707
ANAPC7	0.0935774052248894	0.0835602955999985	0.066854311656219	0.16458903040337	0.0503237608869078	0.0384675431422629	0.0384675431422629	0.0384675431422629	0.263142034452122	0.0384675431422629
ANG	0.227618500279857	null	null	null	0.09052191031388301	0.0470469031613792	0.205135217672064	0.171167943812259	0.0154411405072372	0.0886947364469471
ANGEL1	0.7753060172261921	0.7677112442419921	0.6177089490778921	0.8694190627659459	0.585108527523967	0.5918453334181121	0.459998589366294	0.634094707541092	0.705672730691883	0.358797569499572
ANGEL2	0.137561283966961	0.38915282531071405	0.561738432436726	0.609282881101292	0.30730143539878496	0.0433352235923178	0.5571104554169	0.694846178160727	0.146904068421366	0.38374883410731003
ANGPT1	0.300903695870554	0.31830798404618604	0.6123480983996561	0.789541405767491	0.6783816493285111	0.389684303477606	0.574634107868088	0.48713011639483794	0.607752417126396	0.83571598406751
ANGPT2	0.14214738368347699	0.530986713378752	0.40421353617590994	0.427550630492704	0.34114226824760197	0.34722083281404303	0.32168959704642897	0.554053299676908	0.17307080856418802	0.530986713378752
ANGPT4	0.9536504575591841	0.8297350307562241	null	0.9581127221796111	0.752535856292619	0.405912609939017	null	0.9788078729075791	0.38678956124929204	0.9225279522434309
ANGPTL1	0.791096853684668	0.8799995158265659	0.8221678024507171	0.754201206962961	0.9296506155821991	0.9913780421632099	0.8098763749428859	0.8278002643769591	0.963690809776825	0.8799995158265659
ANGPTL2	0.257336689753076	0.16981922675030303	0.0790681065796537	0.261898636406528	0.37516839078453296	0.299708254006453	0.329482200272708	0.337018892615338	0.18007176807181696	0.16981922675030303
ANGPTL3	0.162164879586909	null	0.104528470078634	0.0434131630338686	0.0834407469172439	null	0.0885609766527549	0.10926096688508301	0.279176174149099	null
ANGPTL4	0.7503179016439829	null	0.101457496907623	0.319115245067984	0.20335070407751002	0.109716899810047	0.146483364401575	0.23356850908615	0.107847115257203	0.0868103352595406
ANGPTL5	0.17946850408142603	0.055571305358819004	0.47600726405161603	0.4539057731072921	0.5645074581796601	0.545102819988188	null	0.255472023248555	0.0691118019323072	null
ANGPTL6	0.21342148030233302	null	null	0.0796909950455453	0.363389454818063	0.0425367337207917	0.0935175537920675	0.022405169278466	0.121343475424726	0.0311724117713824
ANGPTL7	0.171490232423736	0.335534405610936	0.48730025117167103	0.092908553690807	0.7230213933752551	0.534891422349838	0.318433518687461	0.745719907117282	0.142893450105784	0.335534405610936
ANGPTL8	0.5895613353762621	null	null	null	0.46253804639496704	0.619346312598723	null	0.837772665023135	0.8644416198684101	null
ANHX	0.0715567524962407	0.284896114915838	null	null	0.474543510114253	0.27369820584907895	0.12040189543530401	0.075469267144256	0.33987627636826	0.6808894746483589
ANK1	0.721775217431688	0.587017676073286	0.329507087563522	0.29418022064065696	0.26392328506774	0.6534344442251341	0.32892332211215997	0.26757311977467896	0.375027112125844	0.37116803403269893
ANK2	0.928372396486889	0.492133379763743	0.8944823796610258	0.9707476237924341	0.7757342273050841	0.7186798308477509	0.9752893781934949	0.731162284520649	0.899139738800807	0.904483095900432
ANK3	0.88618985850033	0.8934121137117429	0.5411725965389129	0.891040824831091	0.9624114913121179	0.8664021653697579	0.9697221665708371	0.909215373523275	0.908652557819152	0.929403468804553
ANKAR	0.9391885059594509	0.8527646234673779	0.924766431450486	0.9521600045213051	0.9576127691520451	0.731868904592506	0.8903343325034321	0.976326071990235	0.958563306837905	0.905434369176542
ANKDD1A	0.041574298369026	0.565894446885606	0.39116641503377003	0.0659855866409227	0.6615820532382839	0.360174655396468	0.32401935540667	0.32401935540667	0.31342813677251	0.32401935540667
ANKDD1B	0.00441417585545033	0.0545667636423282	0.0369485426558474	0.009754745538782021	0.0118206204627839	0.338275667918294	0.0358012096607986	0.00791905597452606	0.210030583547148	0.0547833056802184
ANKEF1	0.8571737074254949	0.8571737074254949	0.870593003737021	0.418933171151289	0.9640112762503141	0.7559940365386071	0.8571737074254949	0.8571737074254949	0.723435867806271	0.8571737074254949
ANKFN1	0.246648640082406	0.55963424490425	0.653212109673729	0.342501189281176	0.39223814978959004	0.49411318544977295	null	0.33132503713272105	0.257565562397092	0.605767246222614
ANKFY1	0.645290311780667	0.530963653456766	0.503481107864405	0.7937492948402121	0.29168590167175895	0.942801808562674	0.56014186316858	0.46176696736502604	0.7478423412304559	0.575141539717431
ANKH	0.867870331572649	0.42969808908575496	0.827150243655587	0.6974912069169399	0.5968391139492819	0.5842870664980799	0.74389219084667	0.849492516443022	0.852363120315263	0.7212978795042059
ANKHD1	0.49620843083451793	0.7549524597886871	0.882192010828959	0.974824837167484	0.472445209399791	0.7549524597886871	0.42581835995195294	0.807642962854783	0.638982411485628	0.35703542233201707
ANKHD1-EIF4EBP3	0.5506399050064139	0.7377022665630841	0.7377022665630841	0.7377022665630841	0.46461612806740205	0.7377022665630841	0.7377022665630841	0.7377022665630841	0.636976887868189	0.340792638014505
ANKIB1	0.9670557857026949	0.9536159060912329	0.9587052690642031	0.949962394373004	0.9613128804474491	0.9587052690642031	0.869087603771586	0.7408454521441751	0.8625454979546541	0.9587052690642031
ANKK1	0.39916855087587605	0.457454634604044	0.8714425136438909	0.322535442992396	0.164153901844358	0.21990036186087303	0.871436197250433	0.35886894111355605	0.38819803141601794	0.37958792736939295
ANKLE1	0.15503029764117401	0.7263133947229001	0.25991989340272603	0.312069550998493	0.661870156896339	0.858027164263048	0.23974458456196499	0.245348600846958	0.223738763126834	0.504853791954528
ANKLE2	0.45903392697177203	0.49608349837450805	0.8078146453964159	0.488417153130562	0.709767698816684	0.49800542881940996	0.881173583065787	0.682418269165638	0.39397025381073797	0.6361780490636341
ANKMY1	0.545493708588869	0.399909786536127	0.329645974997682	0.292228624756007	0.7971778665049509	0.39577443458562894	0.237759278476362	0.524100696082727	0.48254668719894606	0.25082680980691896
ANKMY2	0.166157213821197	0.47043331562356	0.15011445739750798	0.0125929038984464	0.45009271412331103	0.15591515304859302	0.14726542094200798	0.485107315274653	0.157567062333013	0.4109151747186521
ANKRA2	0.980748650640054	0.9986989970789641	0.944873905051249	0.891730793421752	0.994949501008412	0.992623768311391	0.9873776031404919	0.9949213371475659	0.965236983461854	0.9936724669854251
ANKRD1	0.409668877631992	0.40374617434199	null	0.171336438845123	0.0436003103143864	0.514382094301224	0.652903133069815	0.8658316522092159	0.112866247662032	0.7257170220982958
ANKRD10	0.346945568199307	0.248476072558924	0.272370657725806	0.151524234772547	0.300748872718153	0.500250664534084	0.26116075537304	0.21802010156576	0.13818987749751802	0.18502808600698697
ANKRD10-IT1	0.00958450320917595	0.00958450320917595	0.00958450320917595	0.00958450320917595	0.00958450320917595	0.00958450320917595	0.00958450320917595	0.00958450320917595	0.00958450320917595	0.00958450320917595
ANKRD11	0.7625627227151128	0.9855554977493372	0.853169337178915	0.960876556652721	0.908221848030528	0.48384339621283895	0.8718214144162808	0.9942038380653628	0.882175586689389	0.912996118418096
ANKRD12	0.0808076199772019	0.244103090381227	0.0107031621885416	0.101196871746252	0.0466758784594791	0.186016955652527	0.0693438146799313	0.0693438146799313	0.0963978509049226	0.0693438146799313
ANKRD13A	0.19422775269232	0.39314642105174297	0.24442269633337402	0.43925306849870205	0.0858869966652406	0.14440621036125398	0.252485591771305	0.321034918832247	0.20685434568125896	0.14440621036125398
ANKRD13B	0.232530879276098	0.232530879276098	0.6718181896349581	0.0287537036793069	0.18944948085699104	0.232530879276098	0.4313007260952821	0.43130978583318	0.594871440572037	0.232530879276098
ANKRD13C	0.0649590960880938	0.60259134175066	0.379724830172813	0.379724830172813	0.168639576413555	0.379724830172813	0.07090824228508501	0.0829970954855257	0.255092979648954	0.379724830172813
ANKRD13D	0.12445033546885001	0.324234676053537	0.324234676053537	0.107156341784018	0.452901550340176	0.324234676053537	0.297902304672662	0.117174070638135	0.647833664319671	0.0864986276309643
ANKRD16	0.6477697233308659	0.94373696744159	0.7902628015741071	0.572771552761569	0.851197542169773	0.40405660246034997	0.879929942075557	0.8388657824701681	0.754000354476333	0.7513349782414108
ANKRD17	0.336160251521766	0.43321371616247	0.727737813631136	0.21943879660030105	0.28494171057688	0.376633413763478	0.410313370811755	0.563805089898312	0.251327847120767	0.348086786136466
ANKRD18A	0.8510685812042099	0.8448984036816379	0.741217277532463	0.650221053467785	0.760589235964777	0.629437348713171	0.8448984036816379	0.602368844924273	0.827610842546113	0.8448984036816379
ANKRD18B	0.742788984193462	0.287357931552729	0.25487619960719804	0.8096945098243129	0.45314106883145006	0.18972932494108102	0.25317552803218396	0.811916464961897	0.7421464859735408	0.5645116306819511
ANKRD2	0.46942819967633004	null	0.388095747747601	0.31264041343145	0.0328685987603335	0.295915890187477	0.0792652990246133	0.37841522962600604	0.30856636986331204	0.19522466877928898
ANKRD20A11P	0.7936889031755258	0.7936889031755258	0.7936889031755258	0.7936889031755258	0.7936889031755258	0.7936889031755258	0.7936889031755258	0.7936889031755258	0.7936889031755258	0.7936889031755258
ANKRD22	0.181142705696677	0.29067866318847196	0.233509745005388	0.473077099307657	0.50109399692768	0.29067866318847196	0.4237799078343061	0.41854906219295296	0.12412740999867501	0.47840684662714794
ANKRD23	0.847972642865206	0.7381709583877081	0.780106193476077	0.777071680719163	0.8507511260428241	0.866244656031511	0.7381709583877081	0.7381709583877081	0.7049973241954179	0.7381709583877081
ANKRD24	0.6143378862573959	0.337416912710338	0.598691524825733	0.16876887105705202	0.25887053186351	0.256534861934747	0.7031497392690821	0.259186547075509	0.377944463483559	0.5582727818540021
ANKRD26	0.9893837419859051	0.9908501174830021	0.976608891368998	0.9702651289805371	0.9950558547869341	0.9899604335497959	0.9766059734233491	0.977752539120554	0.9743899272343209	0.9732817900981
ANKRD27	0.45690236332548	0.611989784291667	0.35780572048392206	0.37225498385440203	0.6735446606628029	0.8097436935039399	0.344239417281743	0.36371184277353397	0.454536790617466	0.5985336540866171
ANKRD28	0.380017088666505	0.22738143224276103	0.5444135175955711	0.43867078529250003	0.22363880704791103	0.21126983388000303	0.572782122315726	0.531361521194651	0.303270432913476	0.19822498199713603
ANKRD29	0.11413524634803801	0.0644201702156268	0.0598354243198808	0.0350574044099318	0.0839289261238331	0.157251813629311	0.0583607942778957	0.392059093626414	0.7870967717000291	0.31471877657554104
ANKRD30A	0.139323547849762	0.30168318906896	null	0.120161420481485	0.0864251057988605	0.27961305535942	0.0276895829926989	0.0679141599893713	0.25984743660938503	0.005329724068851471
ANKRD30B	0.8257065191952451	0.8213114510444671	null	null	0.9282794953628051	0.8537134186724399	null	0.979255370802149	0.835733969784797	0.599195623579902
ANKRD30BL	0.7090960474796879	0.501741598741541	null	null	0.842178737071266	0.233269168186874	0.46351682038151004	0.24446189859276	0.15123775230400302	0.54894790174753
ANKRD31	0.0186387218746717	0.151232333006671	0.00916116952313582	0.00954163131499991	0.18593533034163	0.14448223672085	0.0087027159661762	0.00843488738378005	0.0229696885744257	0.007111326299470541
ANKRD33	0.785256390413112	0.747369400120396	0.7636065605011709	0.411672886620171	0.45539652902394606	0.9022769219785192	0.972241245509549	0.638099538114091	0.401326118180854	0.47942277331161
ANKRD33B	0.9424839491872209	0.6032605301872571	0.920605670128477	0.640039628926383	0.916387962805472	0.8218824411149359	0.844669883844359	0.8357581447392199	0.785869848664846	0.8827102236414541
ANKRD34A	0.102577184711875	0.163026413952783	0.163026413952783	0.163026413952783	0.17655634534129802	0.163026413952783	0.40871902298108004	0.0970813185232561	0.143187026319299	0.163026413952783
ANKRD34B	0.578108995224572	0.325461014694772	0.45137436456684205	0.475629721159645	0.46524055356927	0.35705086423312604	0.451375649261639	0.7378497300195279	0.591501293720356	0.9206450351299108
ANKRD34C	0.199271960939544	0.600365040780223	null	0.271114234021803	0.21924134076046303	null	0.250907458964565	0.706269290841912	0.171728391370624	0.0997002124721484
ANKRD34C-AS1	0.0334065759185262	0.0334065759185262	0.0334065759185262	0.0334065759185262	0.0334065759185262	0.0334065759185262	0.0334065759185262	0.0334065759185262	0.0334065759185262	0.0334065759185262
ANKRD35	0.188565171296497	0.0363256659736222	0.10002454354161501	0.333512031210269	0.140035975738667	0.25712091378901897	null	0.269805221944561	0.6446281667511861	0.22480586164610503
ANKRD36	0.012187389639761001	0.148005980699145	0.0927559140400434	0.0717736338478362	0.35633265691874	0.138618107608104	0.0533709297012219	0.0252129165648137	0.0859430863096656	0.0200322256999349
ANKRD36B	0.7270737683754691	0.8374989324052471	0.8210587858108771	0.826075869294761	0.870793204140206	0.8374989324052471	0.838903510231124	0.6872830984434061	0.9372391839539151	0.519933130270883
ANKRD36BP2	0.170643158514897	0.170643158514897	0.170643158514897	0.170643158514897	0.170643158514897	0.170643158514897	0.170643158514897	0.170643158514897	0.170643158514897	0.170643158514897
ANKRD36C	0.8838515854048209	0.886985687946939	0.902098635919008	0.64328254356649	0.4534389441786861	0.7409773151906529	0.902092700631144	0.6450931992277701	0.937083465715621	0.9491207813266049
ANKRD37	0.20469703901024	0.119649145975136	0.119649145975136	0.119649145975136	0.0475100302923773	0.119649145975136	0.0407399987194668	0.0965545716616022	0.218640427736596	0.181190800448992
ANKRD39	0.18745834527934901	0.172070022831975	0.012505375124828999	0.0436247153013752	0.072052538500078	0.0703204171756764	0.0125297863380074	0.123407814874276	0.11979851120035902	0.0210839068965392
ANKRD40	0.215116850721081	0.501926028307162	0.40468083259366705	0.711004374512503	0.33657326504071994	0.11560881443893099	0.442857826689693	0.21866379056017	0.547418843495745	0.6258346574926961
ANKRD40CL	0.10000081996477402	0.007924590763508491	null	null	0.127605600814001	null	0.151725820259597	0.123901639786889	null	0.21519355798531498
ANKRD42	0.374385146946153	0.237038252077728	0.40554774897977897	0.40554774897977897	0.750088110655201	0.40554774897977897	0.498528790230557	0.18823080463355998	0.256507762424044	0.40554774897977897
ANKRD44	0.809974865970257	0.9032975634066801	0.995623860089152	0.9791390396991501	0.9935551917503349	0.9479922758785259	0.9693816571666422	0.912533326016134	0.7756950360530649	0.9606951986798989
ANKRD44-IT1	0.7979964547430329	0.7979964547430329	0.7979964547430329	0.7979964547430329	0.7979964547430329	0.7979964547430329	0.7979964547430329	0.7979964547430329	0.7979964547430329	0.7979964547430329
ANKRD45	null	null	null	0.128383446623614	0.134017559002763	null	null	0.558112824768412	0.5513642686034611	0.5622998650964929
ANKRD46	0.28102271141254903	0.319339180922093	0.132940527478588	0.39323252359152794	0.524713918619554	0.11020660773565101	0.150442100207934	0.229174040469191	0.6967066262409639	0.23308595305338603
ANKRD49	0.716321943207898	0.896864555171604	0.7306080216140258	0.7900643122351371	0.8336194503277379	0.7306080216140258	0.791400903959862	0.43417722788495705	0.7306080216140258	0.7716198237707691
ANKRD50	0.357048844296669	0.537713002890033	0.36862458585927704	0.0451697840598391	0.49541484552718795	0.291561713912599	0.422278081179411	0.0464316962604297	0.258839651663521	0.0565427740968657
ANKRD52	0.978213930965192	0.9828358576718129	0.850166761117125	0.939514193684437	0.996984408102621	0.9922402459814921	0.850160344975273	0.9488486659085821	0.991885022116798	0.9010715974224549
ANKRD53	0.124950877245354	null	0.0304431519705391	0.105423377853204	0.30035169476731	0.0429882171041243	0.0591636898500149	0.0922477589712643	0.0909765605653979	null
ANKRD54	0.337065785605963	0.20335481188769397	0.262776580631494	0.0963602366973629	0.56149599382665	0.19343541957961605	0.21751866905690498	0.19124493806880605	0.528475881987792	0.19343541957961605
ANKRD55	0.60488955831627	0.792861801327041	0.688641360073085	0.895932022715948	0.7201009296170309	0.790216926728884	0.792861801327041	0.413816326009539	0.786322285369177	0.8703596972643359
ANKRD6	0.9870402518181222	0.9488532096940749	0.984457371568457	0.9562588098113349	0.8811972951176851	0.7229065537762691	0.986896545001825	0.971949937008442	0.7625496013948501	0.973379124923368
ANKRD60	null	0.177996603585235	0.15690313838907002	0.160870930609892	0.423458253343169	0.7473578321544659	0.21009158958680604	0.38089277326616705	0.940529565439893	0.31048416317405103
ANKRD61	0.28927587311210806	0.28927587311210806	0.18474181747807197	0.355715732172639	0.307650514287841	0.28927587311210806	0.28927587311210806	0.683012779080575	0.575998663086573	0.28927587311210806
ANKRD62	0.783923481681896	0.920173787081628	null	null	0.716312063215643	null	0.23468541141526397	0.4831356783099121	0.941548812152516	0.38348316295223794
ANKRD63	0.42710448378521004	0.24511606882518303	0.42710448378521004	0.163603043634794	0.479500155231237	0.42710448378521004	0.530630235788473	0.219488548162098	0.29467272911588	0.46638848353237605
ANKRD65	0.473389009863775	0.159917054327331	0.6258633655875729	0.248726032101904	0.656836444135304	null	0.7739870546737242	0.617390893884236	0.289361862883695	null
ANKRD66	0.6815374798094019	null	null	null	0.831344345813087	null	null	0.969975726340734	0.692453939019274	0.843656793259957
ANKRD7	0.00629416047233721	0.0435940085881142	0.0278162985352428	0.00594255734213765	0.0315582243800414	null	0.0268461994247548	0.0068190528332441	0.169900384579729	0.0066400521982074205
ANKRD9	0.00197162045018901	0.0406834541312823	0.00124068601009136	0.00150228739891762	0.14809292482199202	0.0406834541312823	0.0007697356136646679	0.00198295636062763	0.0007209828624539519	0.0381808013476069
ANKS1A	0.39302785785219296	0.57054615706142	0.28247820096993	0.527230445922032	0.24539642112456103	0.28644203373386795	0.251020826770576	0.504147208464261	0.24810957376850198	0.516219914724669
ANKS1B	0.19892250276188198	null	0.4200374510478929	0.590639606242424	0.227929270931121	null	0.5764073136443431	0.6133291198552979	0.45360249898659205	0.362974414298551
ANKS3	0.0581951932296786	0.476703443434681	0.156218917422667	0.471585212147291	0.0489164579136188	0.6506533266488721	0.20751756423083104	0.528545862712629	0.032584330825048	0.20751756423083104
ANKS4B	0.010436048128935	0.0175108987858166	0.0175108987858166	0.0175108987858166	0.0139627966119094	0.0175108987858166	0.0175108987858166	0.0175108987858166	0.0269376925179796	0.0320987811730648
ANKS6	0.6923582918023349	0.6924242020056001	0.834030877717506	0.71108554540737	0.7626495739610991	0.8402338415311909	0.6698309523033299	0.8150899236987321	0.785279434607032	0.32918254972647
ANKUB1	0.778831592344866	0.9487897072156909	0.7953843126490749	0.907834651526921	0.628713250623533	0.751321899025182	0.885928927365497	0.7032317960602321	0.9404165179932049	0.873874868523385
ANKZF1	0.9599255037795029	0.9969330242712091	0.9969330242712091	0.9969330242712091	0.996542484434131	0.997757039050348	0.996840078143385	0.961361349457884	0.9978744019399871	0.9969330242712091
ANLN	0.7186825078985649	0.738860362041384	0.33098151210019106	0.33098151210019106	0.430311162432307	0.3722021953278711	0.15961223442258998	0.45062851936230297	0.451434869832852	0.33098151210019106
ANO1	0.974920333714997	0.0779640689387767	0.883637790463793	0.253775171869555	0.626315232626951	0.43304944174538396	0.917338195025524	0.6981221682874511	0.5079542518111371	0.897059292348632
ANO10	0.0437476952386547	0.285529391912667	0.543815872172609	0.034373187734256	0.44159645814477705	0.32548980747432105	0.0206269410101171	0.0297300667352194	0.0290461620641434	0.216256059721439
ANO2	0.270506843937647	0.730266626830471	0.276379394492427	0.451930398999409	0.9874199585472428	0.7655353107179129	0.275790870202082	0.25833131518359603	0.18376991428752198	0.10696957866361
ANO3	0.4884291179101	0.585988536672572	0.212531034780281	0.8561123213050049	0.243929575546224	0.149513115689828	0.20227767743212197	0.67599577863802	0.578831927153489	null
ANO4	0.252726491399225	0.846526310672417	0.15317965642304598	0.173124087257854	0.284902539650714	0.37105615607526005	null	null	0.5557688191597701	0.247245153666083
ANO5	0.381332306746397	0.40335643827290507	0.652999549555181	0.9504578198524279	0.621133571775198	0.858691999536564	0.7081614360575171	0.7081614360575171	0.8472328665495958	0.680978450255495
ANO6	0.6429632438105579	0.6488239058488461	0.351010476546022	0.687037888676212	0.32638194898926604	0.546821144041003	0.286686901539591	0.35401344794403905	0.47931268553549106	0.271015302128596
ANO7	0.31803358503253604	0.13386087545468597	0.426628446851528	0.638180884670692	0.694723580894545	0.24744078962451502	0.222301998158512	0.36877544143650703	0.725536272615962	0.13563946047130498
ANO8	0.0856841663974408	0.609178260157549	0.609178260157549	0.609178260157549	0.442981773134013	0.609178260157549	0.14336826038866698	0.46095634295268395	0.9787851683532758	0.609178260157549
ANO9	0.238482694353127	0.6497999857628061	0.6420135406511149	0.37985583779063004	0.725433508323056	0.5704387834117729	0.575976578919004	0.310162933315484	0.6970117568330481	0.537986407156679
ANP32A	0.229158498083767	0.0798431514455809	0.0189874776728613	0.0915243873002079	0.00466319990897005	0.00466319990897005	0.0109837774517068	0.0769811353803286	0.0449197844686678	0.0060032627511860705
ANP32B	0.0702330804532613	0.0925345110305722	0.0214624461435755	0.0272142545007687	0.035447615094585	0.0243259768770571	0.0207604861685976	0.0318308218219134	0.0752326663075764	0.00906664126208127
ANP32D	0.000405552644002297	0.00157190250798826	null	null	0.0834101842403105	null	0.0420040076058403	0.00439533441561091	0.0279202924331788	0.44675640885271795
ANP32E	0.459349141594313	0.469498195043099	0.7269249839802231	0.7269249839802231	0.8439214064500029	0.7269249839802231	0.882508489775719	0.8448094984509659	0.920057517674733	0.816642587452773
ANPEP	0.178443089889945	0.14494952620121698	0.6736431241429749	0.13505404527401899	0.247520017194059	0.0539211823099437	0.588553223933847	0.595258226896841	0.310848768695575	0.19442467933204396
ANTKMT	0.5632425692206011	0.5632425692206011	0.5632425692206011	0.5632425692206011	0.5632425692206011	0.5632425692206011	0.5632425692206011	0.5632425692206011	0.5632425692206011	0.5632425692206011
ANTXR1	0.799133638000197	0.983812479675413	0.88822084837097	0.96154918681262	0.9321982931620421	0.8007266572781719	0.923266644018526	0.9529886160892191	0.9340033308916341	0.9252356863062149
ANTXR2	0.801019295950716	0.9199083578281491	0.944379432500052	0.97801231784867	0.959612108875965	0.94193187387509	0.8203769519880849	0.941052097553567	0.960649319705755	0.9760576631996329
ANTXRL	0.359284707339459	0.31775402742917797	null	0.650576907370554	0.45635558896314704	0.799159675837688	null	0.373134038772406	0.8069504067304921	0.45340170769922705
ANXA1	0.194562588423378	0.0769998724842212	0.011735319295173002	0.0349943262971316	0.0637754487602308	0.0251807393669324	0.0125775374109115	0.0109927479552446	0.172147471114893	0.290669475291205
ANXA10	null	null	0.267283106123752	0.603310303482019	0.0908408607799121	0.0530575315799459	null	null	0.373288446781117	null
ANXA11	0.5636493892886429	0.5045617555017899	0.7370226557326209	0.9073159936540909	0.6875675143816321	0.862138971012768	0.787761719894864	0.960811358460484	0.830729828680448	0.760733952204311
ANXA13	0.276583329388993	0.23797279218739498	0.162347659328568	0.00485802267709996	0.23067411653434	0.15852090203466	0.179779017577698	0.10098646893208699	0.23882117744524103	0.0150175002797482
ANXA2	0.950042905484652	0.807743715398708	0.96696028818567	0.9764327572653649	0.9988344360446569	0.9762149630783721	0.9850327147870842	0.804533406363563	0.9672796183773342	0.918870081921174
ANXA2R	0.6331296284265071	0.6331296284265071	0.32019595465851197	0.5218519190452571	0.250948029849126	0.6331296284265071	0.260740013953805	0.263323087121897	0.6331296284265071	0.6331296284265071
ANXA3	0.123101962063879	0.314073301551714	0.21712172442274202	0.11358215825344802	0.401101100432367	0.247182348552663	0.219592655021476	0.0561813494674417	0.5878242608513211	0.25070305667841
ANXA4	0.0422634968815411	0.147876258215291	0.0327167571413137	0.0413248143364158	0.0923299836298475	0.0465772704175421	0.0465772704175421	0.0555028772227657	0.05892567005304099	0.0761625552517882
ANXA5	0.37376995963615	0.61761745525591	0.23419289526415699	0.30427348524697	0.612468072502824	0.41987864733669805	0.35042933732543996	0.34430828781650297	0.511390069134971	0.459388685244224
ANXA6	0.596582835545688	0.571382530951855	0.542408825755461	0.41610580799643604	0.438261034202476	0.47271513145914795	0.676840843635667	0.8329699029232199	0.542967144063462	0.423689710444383
ANXA7	0.7184117566157241	0.914844888181123	0.675504205866587	0.802858885421718	0.933324483196359	0.610297360616784	0.675499858877495	0.8113568936660591	0.919509350270043	0.7105597552094319
ANXA8	0.767752824806437	0.7689599005349141	null	null	0.871762637185272	null	null	null	0.19599641560942102	0.608773880542218
ANXA8L1	null	null	0.41084734185109006	0.594941954216182	null	null	null	null	null	null
ANXA9	0.7425608277951891	0.303109830734583	0.7759348344641609	0.771206650587102	0.964049263378009	0.7686613181800159	0.7772221601948829	0.7741716842295459	0.35962119466717996	0.768778405256663
AOAH	0.290481837940213	0.191856858826349	0.33110138847390697	0.0810106818746462	0.269962989404979	0.0355449190589834	0.17772879010666698	0.0322218688821258	0.0167292983635242	0.0808286510411816
AOC1	0.112864990855286	0.268630900351841	0.475321027085001	0.63585339650123	0.510878259969215	0.0355252120571862	0.379571107756761	0.306334484318442	0.5989637462148	0.32388913924874296
AOC2	0.760716188878185	0.604403254342589	0.604403254342589	0.624549603197132	0.6127474226357099	0.6412277982264399	0.8876013444909491	0.851339691100013	0.706033485669737	0.604403254342589
AOC3	0.951271220395595	0.9195765723390229	0.78164923141385	0.69940568595605	0.8368637176158281	0.7822791036003449	0.7590372948042171	0.6132722335097729	0.76847862807043	0.7822791036003449
AOPEP	0.0884091875787251	0.0884091875787251	0.0884091875787251	0.0884091875787251	0.0884091875787251	0.0884091875787251	0.0884091875787251	0.0884091875787251	0.0884091875787251	0.0884091875787251
AOX1	0.5271816624439001	0.9707689359123921	0.630583901354573	0.9663032365154051	0.859255520959367	0.9818560911822679	0.9780251285092808	0.9968124096185699	0.886237098484375	0.988988664950999
AP1AR	0.161616053964208	0.0257816943370767	0.515249669815726	0.54861693957556	0.266793656153958	0.393655872778846	0.510286692491021	0.49391616105423	0.585018797160699	0.408870804406746
AP1B1	0.49747966342102706	0.23912116008038503	0.252007530054493	0.763335926820442	0.537638682901224	0.3469577043864939	0.568557603456555	0.284150363220425	0.12012848848317999	0.6860467363552171
AP1G1	0.147533422454555	0.6029387159719799	0.37839978947655795	0.099973700242387	0.12046546920852902	0.39035916119314296	0.40992099390231296	0.0930509926596597	0.7737258670761031	0.077046834225319
AP1G2	0.504206535717576	0.504206535717576	0.575779867097947	0.7753630090029959	0.417619271930539	0.35980811396866297	0.25563628588615	0.667145029818926	0.891629370218325	0.504206535717576
AP1M1	0.9365330002978499	0.9934368903097119	0.911176755107484	0.7058133496984541	0.915079421677742	0.876178364999702	0.8822578325863549	0.411261778279045	0.655888427283249	0.876178364999702
AP1M2	0.44885333445671	0.45832515477021596	0.6293926524004899	0.516836080262764	0.175278300394421	0.33887717585927096	0.630396526196778	0.530030940123858	0.43740813723464295	0.513282204937728
AP1S1	0.0175459030511636	0.145712274022835	0.0220334104838232	0.093738341522766	0.0298695980025492	0.0574984059291738	0.0222534180349935	0.27990265792560903	0.0547913988070721	0.182488105267887
AP1S3	0.19774882255984802	0.47445219729736	0.586954896522924	0.33182023184856896	0.272574864044572	0.280533591224915	0.309778492793544	0.309778492793544	0.06065743127181401	0.309778492793544
AP2A1	0.657702212276018	0.626509498811	0.616758863715769	0.8772746681603449	0.24288132764161396	0.626509498811	0.754807604055238	0.8548828008937159	0.410862836375861	0.42111256926290297
AP2A2	0.149661335319174	0.12793094732728802	0.12392030020149301	0.145209453203004	0.49112946783713296	0.5774860717819449	0.5774860717819449	0.5774860717819449	0.35535227937305597	0.493617483841507
AP2B1	0.959615795532661	0.868402064078264	0.9327663319538709	0.8615321807031271	0.9172782351138051	0.383597605507523	0.8805388496033361	0.699984310717334	0.811466242924225	0.8805388496033361
AP2M1	0.9124795523982919	0.925792017058991	0.8653145515635409	0.934374652684885	0.8075611762577359	0.9202005935980451	0.8481220628561691	0.9425213645335742	0.8977297071878461	0.9202005935980451
AP2S1	0.7637921930763679	0.85685302432989	0.6045097568757231	0.624688452365729	0.872668947190871	0.724602867558338	0.581205057096297	0.5821428177717171	0.659893091895321	0.9037264725271871
AP3B1	0.9803117484380641	0.9973211654667479	0.9867222461866642	0.9661792763657241	0.979806516254395	0.9233095232821079	0.9867202382798149	0.9602725996366941	0.987378211602097	0.992643981730001
AP3B2	0.8246489604105101	0.39721674851185096	0.7309331889681421	0.903058133067497	0.408087545360945	0.145199805122014	0.760247330680116	0.89712309071633	0.523709124648641	0.8024480273968301
AP3D1	0.0330042144796796	0.0345544211429018	0.0120436089996749	0.0118319863263864	0.00571125608490232	0.0180543419672574	0.0072705529691993	0.00874563385348563	0.254489370180116	0.0180543419672574
AP3M1	0.7217725068592059	0.599032319413293	0.599032319413293	0.599032319413293	0.292238420451467	0.599032319413293	0.750145661294183	0.6964634368061279	0.8109111879940799	0.558697113904857
AP3M2	0.19650311620070604	0.17638874707214397	0.34164737798002004	0.53774352053777	0.26623882005380606	0.33177436061611304	0.463215823199416	0.12246717349171302	0.109658579910866	0.35600627936217605
AP3S1	0.9448913692133929	0.6804645143654251	0.7309281665479541	0.826003107291075	0.6692285325825961	0.7955631531630508	0.278519737872228	0.35298357330735997	0.7955631531630508	0.43415550754506893
AP3S2	0.15335622275839902	0.28576742484803197	0.0897972619046642	0.15319078172783301	0.7012370127470731	0.456249648531129	0.0872586850323622	0.13256881386201802	0.834181841189297	0.41487437620734297
AP4B1	0.569504670946655	0.7045488549931759	0.578144995880985	0.49386945455571996	0.519472585981384	0.8004946037853929	0.623977326809599	0.339511606078632	0.19883424082047801	0.7045488549931759
AP4B1-AS1	0.8629778476922529	0.8629778476922529	0.8629778476922529	0.8629778476922529	0.8629778476922529	0.8629778476922529	0.8629778476922529	0.8629778476922529	0.8629778476922529	0.8629778476922529
AP4E1	0.9309295117840458	0.840987171715593	0.9461440823993559	0.8836749231917751	0.882358508967852	0.981209317279728	0.931909193127408	0.9532595366749731	0.993306578235468	0.981209317279728
AP4M1	0.0353117887672581	0.21354833876383397	0.237891183529315	0.44713716820773103	0.618143120368374	0.499072593910008	0.492356463268538	0.209552283817007	0.10105527165107	0.21354833876383397
AP4S1	0.159401602153767	0.5439563969002079	0.5165138281321571	0.4601939499556021	0.6557617058375811	0.5165138281321571	0.1619937914944	0.14570286093142903	0.529744240916579	0.5165138281321571
AP5B1	0.4041454227800129	0.25665092058730105	0.2341626816743	0.472858502434038	0.697045771956659	0.387762622317416	0.206714084290072	0.518462359406524	0.313289144481906	0.263704209500309
AP5M1	0.34193920681623496	0.30129654645331705	0.37998046740004204	0.13280747995890402	0.24271088080648395	0.22891262363340303	0.29843486383034	0.29067094868308196	0.13645232480461902	0.22891262363340303
AP5S1	0.9562788445373209	0.9173196255865191	0.90203525931262	0.901912389884453	0.716801088813231	0.816296261917601	0.816296261917601	0.516298632047381	0.5935119993068441	0.816296261917601
AP5Z1	0.7855472466753979	0.924062007054528	0.7893290345998791	0.9475262596135129	0.557612345985431	0.905556171598881	0.8716511170123771	0.586944121102009	0.8863483982797159	0.7430150188570089
APAF1	0.492170113010431	0.366985617586712	0.366985617586712	0.366985617586712	0.433953577146533	0.944974521667863	0.8224684739160749	0.205057428677023	0.6929807400356222	0.366985617586712
APBA1	0.721132611810245	0.7272383470051379	0.873327372933501	0.474348064851896	0.915765471660178	0.873327372933501	0.873327372933501	0.873327372933501	0.9417853351186309	0.7141062816631341
APBA2	0.5527599676012089	0.8063114788468442	0.642302436466857	0.572111510548951	0.508845136286816	0.710092985295312	0.710092985295312	0.710092985295312	0.666039263983305	0.710092985295312
APBA3	0.856704385862136	0.856704385862136	0.573246766006573	0.770651508301258	0.604336333319313	0.7052051259631701	0.856704385862136	0.856704385862136	0.605441299152025	0.856704385862136
APBB1	0.624609154835031	0.32146839882526196	0.578374761548311	0.286506473008165	0.409113495052132	0.28548257731193294	0.530222291188524	0.196055769694545	0.6805989653716479	0.69127358547153
APBB1IP	0.22206841432133398	0.34640171209369003	0.395881952486265	0.242410555658228	0.49827939597779997	0.3520844269739679	0.268114438072513	0.693709424379687	0.6118951207296489	0.178046684147631
APBB2	0.9756368989385641	0.8503327765232069	0.8755709227784421	0.882173260836229	0.7762405742545849	0.9169505849329791	0.85421301837198	0.8654393104293171	0.9822506553794441	0.8751059219235692
APBB3	0.6198751001263231	0.7899286356290391	0.7899286356290391	0.83084192822246	0.5348954165897529	0.7734395271102679	0.5740464212927621	0.53881052489101	0.660805021062436	0.7899286356290391
APC	0.6063370884644829	0.48461049010256	0.448051963096395	0.27717441873058596	0.694379467318991	0.612239739646749	0.55615261329637	0.290941321357386	0.368592359866865	0.730331887628128
APC2	0.4364089735072679	0.4355348734838329	0.432244678947921	0.690730406013764	0.31341054480479696	0.5472231965019461	0.5199007414154929	0.31142805369308396	0.417001835272877	0.48185474445160403
APCDD1	0.684049561084274	0.7344334627359399	0.5102757350073379	0.791945129561218	0.7970888410135409	0.8963900871946708	0.495440691901687	0.6190944747067261	0.7375873800974331	0.696614337099708
APCDD1L	0.33112741654717603	0.19614071187760998	0.265879138527911	0.24290228048196397	0.38631181820831895	0.265879138527911	0.0560878505429796	0.074941605271341	0.362076662735779	0.0392224265115045
APCS	0.984511888075639	0.5973174692088471	null	null	0.370881423963731	0.860831361184371	0.402577812965796	0.251880317861156	0.30687724390225607	0.471735149148104
APEH	0.845295725056418	0.980960883014237	0.888994087256909	0.844949095443593	0.9358007579796541	0.980960883014237	0.9679517038245059	0.956514382779404	0.902838266611685	0.9745685267713841
APELA	0.14345501773819	0.404251602092904	0.172358788868231	0.16404222240616598	0.0433692711285977	null	0.17042387993031502	0.13905210951171	null	0.15798321182502498
APEX1	0.327460229436652	0.6583313464357671	0.6583313464357671	0.435844951681551	0.508783128754434	0.777668295088359	0.393769519126769	0.271482051303351	0.557558837146399	0.39984780697452
APH1A	0.16325401794378602	0.060560766802104	0.060560766802104	0.060560766802104	0.060560766802104	0.060560766802104	0.16382864237009	0.103638095312101	0.0569753754922355	0.060560766802104
APH1B	0.458587983437519	0.710682100380102	0.7340778520525258	0.8364239676286229	0.863849880940188	0.502802541340395	0.6071336514096899	0.284513145548226	0.502802541340395	0.603797684259955
API5	0.49677531274611897	0.14815719520218498	0.40099905255524004	0.444265698880929	0.5440089664798421	0.370770440659173	0.401001626591623	0.285007055418527	0.32921392029262	0.767958630568458
APIP	0.7129461814517378	0.572785298058301	0.4576495732220471	0.8697633631801299	0.32864197615590196	0.35431181760976294	0.409529897628275	0.41295534000878104	0.6454674179501889	0.44101003843176795
APLF	0.811388220828836	0.868056856221011	0.6842090443931489	0.8452342126364178	0.800712672791982	0.9051905457728728	0.411256716953982	0.767930676850328	0.9847017900496501	0.397555007160827
APLNR	0.106986309941594	0.78743022787267	0.0582278473750289	0.264260049168615	0.43038256493830396	0.496222237538312	0.0561857840074552	0.199464817507444	0.010707464410027	0.212755035157896
APLP1	0.738550798732886	0.805591685885192	0.543382324493135	0.785828809537175	0.6095590771000339	0.816699837081751	0.47423120191417895	0.726835867416155	0.8466967553449449	null
APLP2	0.7339651893001949	0.653737840676593	0.798494911371822	0.8099048930365491	0.51689859608971	0.302049672969344	0.7738087329358299	0.888680716241147	0.822511348752629	0.9677754806798309
APMAP	0.25674568382470103	0.378104178867046	0.38082734777772703	0.133709715884317	0.273479169461522	0.18750001910474598	0.41622115953647293	0.32662941027960496	0.17685240444198	0.339579626130962
APOA1	null	0.104411464296266	0.127005984445315	0.206984896929	0.306365614350103	null	0.17977519857223898	0.11539464701557	0.269163525270143	null
APOA1-AS	0.27963148843214897	0.27963148843214897	0.27963148843214897	0.27963148843214897	0.27963148843214897	0.27963148843214897	0.27963148843214897	0.27963148843214897	0.27963148843214897	0.27963148843214897
APOA2	0.051307263461792006	0.10503945467617899	null	0.31312249799314895	0.0513442986705165	0.147152872740086	0.0910141323110089	0.259927167267418	0.157766981700202	0.221504899922634
APOA4	0.0627847630171914	null	0.27317469708958303	0.121802375809045	0.27247794935916697	0.13060748705214698	0.470837495330109	0.0832255969671686	0.7837974238520509	0.0334936116769387
APOA5	0.18424330825448604	0.11498878915971801	0.0331438123049033	0.0706635277243193	0.534976694318989	null	0.0356846051018924	0.36569521756764395	0.439030229269435	0.22631817512528699
APOB	0.00161890348646554	null	0.00893424520786704	0.00438797075838284	0.00251749424236653	7.99857880310598e-06	0.00938015268874492	0.00490423264265965	0.0295829779901605	1.61616873671414e-06
APOBEC2	0.793127053471355	0.480812819117067	0.337652531356833	0.203475266307152	0.336468574516049	0.480812819117067	0.480812819117067	0.21028198949913895	0.519825763462665	0.480812819117067
APOBEC3A	0.0262775456367231	0.321889376624464	0.229206457802494	0.0513658786783994	0.886953664230175	0.321889376624464	0.23231679217333	0.21106454267801103	0.20886096622508898	0.146801670124992
APOBEC3B	0.27560181598627004	0.27560181598627004	0.292819445098815	0.619758892852184	0.763385230605793	0.27560181598627004	0.27560181598627004	0.349093379776841	0.17929952785277803	0.27560181598627004
APOBEC3C	0.309851188507226	0.212780946364052	0.612443709430838	0.598885835843209	0.24085110872555499	0.212780946364052	0.39561720758116997	0.0916709927213506	0.3268147016972	0.46316029356460897
APOBEC3D	0.6926409137614941	0.48406884887547297	0.8339135516577659	0.185080974526645	0.241440510787648	0.7615538385621099	0.37466746452808797	0.31642542018317105	0.39252749772407003	0.37466746452808797
APOBEC3F	0.666625439228174	0.6316016380488231	0.34694405531695693	0.754412210463228	0.220576420177531	0.28558069539269604	0.40839251785175895	0.7309771104224759	0.41105541962604003	0.42117581882533095
APOBEC3G	0.32592983504906103	0.339324801168385	0.33903619615520597	0.345289849788604	0.391666360814829	0.316070862200189	0.616488358761071	0.359471633414675	0.24875719461434803	0.348329626945481
APOBEC3H	0.668241040164963	0.721592830696687	0.319316174061954	0.350323618998591	0.47934650310410204	null	0.31796665142312897	0.329852297675203	null	0.347611220301497
APOBEC4	0.8152014052113299	null	0.8205118886002991	0.9464682440128771	0.811917120245167	null	0.809274943834514	0.8268803036675191	0.8111149386048521	null
APOBR	0.606082298436373	0.35146681200478	0.20315855360892898	0.299434355874599	0.48473029239010207	0.33905734967907303	0.350740934630235	0.270109572501093	0.181993345628432	0.476596868922364
APOC1	4.58137956729072e-09	1.0944658073081e-06	null	null	2.48905566581342e-07	null	2.75845241329581e-07	2.26765998765741e-09	1.0104930849250899e-08	null
APOC2	4.201660298693e-08	6.801147417639271e-09	5.98288186758458e-07	1.29371342509597e-06	7.63404087867792e-08	null	9.610897778263801e-08	3.2145390472530395e-09	null	null
APOC3	0.0171192545451274	0.0687099549830065	null	null	null	0.0754481262163488	0.141247832378658	0.168783773016521	0.0827245239040841	0.0465203510654777
APOC4	6.67120225079621e-05	null	3.9629936103336e-05	8.8011331473266e-14	2.46529144545753e-07	null	9.80028560326831e-05	1.1890623547285999e-13	null	1.25029168817287e-07
APOC4-APOC2	1.8555011814756401e-06	3.2323042054938104e-09	null	5.27510879800862e-07	4.5817705363116294e-07	null	null	null	null	2.1100266234918498e-07
APOD	0.860565532458987	0.6477283943472779	0.522522802716367	0.533169454857575	0.655742351637804	0.6526918682205091	0.522522205326911	0.57711145294086	0.7170308460118909	0.533005144288166
APOE	0.000131130271183574	2.37734816360294e-08	1.26874456531804e-05	3.35160196879917e-05	3.27632192509929e-06	7.15701799432925e-08	4.44785784001866e-06	1.70516153184108e-05	3.05812734047389e-06	0.000219139426340453
APOF	0.8261599480383509	null	null	0.9203969779727909	0.967660478851327	null	null	0.9460638838939008	0.878150236582077	0.729457365029971
APOH	0.17003357299668598	0.143976234280068	0.213097812771563	0.374706136705026	0.0165758207544803	null	null	0.0311852936665488	0.286924032977365	0.45478784182946397
APOL1	0.662786423394453	0.5100833722060389	0.909751008104424	0.9580558482160071	0.9766104984945769	0.70769589531198	0.909745221647307	0.9810268061793259	0.977926354593771	0.6009727863273521
APOL2	0.767600090029278	0.5040179240628211	0.5157259061717739	0.648782243274616	0.734213939793069	0.9459310705188709	0.515725488834024	0.691323317113578	0.5205660399783489	0.940766573843116
APOL3	0.6146041777910419	0.384794703139966	0.7428507275981501	0.854683489305782	0.9047412734536059	0.384794703139966	0.275261953565761	0.6253626867627651	0.49141544228015505	0.565237151327177
APOL4	0.619206651969717	0.6013679668160931	0.664469178701626	0.609687634774493	0.202751377915408	0.467064067597043	0.7152953428142841	0.207577653961653	0.309269893981877	0.214157855695101
APOL5	0.43890376762850297	0.151389976556676	null	null	0.062037878449345996	null	null	null	0.0464650027584861	null
APOL6	0.681117941091927	0.372660593463971	0.0739400873797963	0.0787548064003943	0.353020402891508	0.205529887427417	0.172637249643676	0.374716851664851	0.33551343370229403	0.22023666342501
APOLD1	0.8049824461976322	0.47010652673618897	0.656296372359713	0.705720160185734	0.413771740437646	0.7145192001212421	0.4924889472583371	0.581073324056026	0.935769139660207	0.6825123301387459
APOM	0.46707579672601296	null	null	null	0.756343094473325	null	null	null	0.8817469298541629	null
APP	0.9404989411689741	0.64927422549648	0.8027729107311501	0.7514581706368901	0.8487127694371679	0.7818931865528941	0.837213540321672	0.837213540321672	0.9417171996859319	0.837213540321672
APPBP2	0.10892392317222198	0.00641490793324692	0.035369328258496	0.0492027871209429	0.0455858009289059	0.0409651859514532	0.0394357980112297	0.0365838193052894	0.144565089960483	0.0227752397264388
APPL1	0.152952331434627	0.37734650511873297	0.345182215945009	0.26485080570109604	0.5223612119781789	0.421531576074119	0.37522556685517894	0.35914880666212795	0.0486612118567977	0.33200399317665397
APPL2	0.610900303173876	0.764689889032889	0.724553568337294	0.669026666720411	0.602583719458966	0.715989741873372	0.7368149437371271	0.785110139873709	0.844700374686096	0.521338150504895
APRT	0.427305406770504	0.37145049517441703	0.793270125157731	0.6374736624837789	0.8855030642250659	0.8103424715297339	0.793263924549681	0.5040057281999211	0.726712559119285	0.759427914009116
APTR	0.34775025996244496	0.34775025996244496	0.34775025996244496	0.34775025996244496	0.34775025996244496	0.34775025996244496	0.34775025996244496	0.34775025996244496	0.34775025996244496	0.34775025996244496
APTX	0.526325376743767	0.223155938173691	0.479531705292895	0.364504830318911	0.15271575259062697	0.314636071867317	0.5690623095486701	0.72260706167504	0.18759749677312304	0.44569577004369804
AQP1	0.212618546938645	0.265432415650859	0.111757505129522	0.48494406678020396	0.0931579956853659	0.589373907536116	0.323570448466093	0.771939344709951	0.193445082271165	0.323570448466093
AQP10	0.388237437313216	0.4517315732038111	0.4517315732038111	0.271578234070397	0.41684340150744803	0.326989076022464	0.0581563920858056	0.115977891855503	0.48645614961388595	0.49914790613695703
AQP11	0.6938250887828978	0.8083508644944442	0.823386812433963	0.8552179146102551	0.779734020007963	0.16961324316540197	0.8153904543501629	0.762856959096227	0.8258292503272661	0.8083508644944442
AQP12A	0.284120249674158	0.10721627044886699	0.0486991453742182	null	0.0217593751111216	0.0274112804434821	0.140000054813478	0.0557478626359791	0.14545083718386198	0.0029646094221885302
AQP12B	null	0.638990265816807	null	0.314214363730971	0.475272373184724	null	0.55281059346898	0.316888902611695	0.183873777979027	0.254384080077723
AQP2	null	null	0.177981511809802	0.570416304249442	0.390944685320761	0.91988346804964	0.407463631663079	0.27428702917214604	0.400926838743298	0.317470696996609
AQP3	0.134538146788563	0.5526897105352739	0.173945043601009	0.318167786635027	0.24798746822038004	0.274791157762177	0.11510213586922399	0.17388284939054097	0.432574803100324	0.126008064674756
AQP4	null	null	0.8633563651953	0.897639512808484	0.8348918938068349	0.8598897667094549	0.715421966478427	0.292154518645531	0.7893383645919959	null
AQP4-AS1	0.5337110043768211	0.5337110043768211	0.5337110043768211	0.5337110043768211	0.5337110043768211	0.5337110043768211	0.5337110043768211	0.5337110043768211	0.5337110043768211	0.5337110043768211
AQP5	0.0727164332745755	0.43009901620046503	0.780488755888533	0.458386756703334	0.865688169639097	0.914473128060677	0.35545070953917496	0.0778458738238814	0.7648682090971171	null
AQP6	0.820582917332685	null	null	0.24382532103235	0.938115196532365	0.898376531823007	null	0.25705718786903303	0.639922765509804	0.345830978847334
AQP7	0.416638610375553	0.613280265787214	null	0.37286925715491	0.91378750075717	0.900678974501511	null	0.559951359412954	0.86774828393789	null
AQP8	0.120609627839987	0.9210047875598109	0.747769834033283	0.314214414908758	0.31291675506762395	0.365637052644933	0.7494823366879091	0.308347736518581	0.756171145517896	0.307593383082904
AQP9	0.32149518128050103	0.21383300687681697	0.0821167075139594	0.20713129659980103	0.14064441861295002	0.10864243242855	0.20488768158131196	0.21588595591094698	0.13279105202082597	0.21383300687681697
AQR	0.5518244217798189	0.919693981078458	0.7306666925380559	0.854369418212582	0.5600080556844389	0.615133447582069	0.7306613014120179	0.864584245198573	0.8946531975666391	0.8965240777047591
ARAP1	0.9324854466462271	0.8511031996692849	0.706725393078403	0.669570596449655	0.679780568549117	0.575790251754422	0.6872642950703649	0.9722208261442778	0.749007867502386	0.8511031996692849
ARAP1-AS1	0.646767425866423	0.646767425866423	0.646767425866423	0.646767425866423	0.646767425866423	0.646767425866423	0.646767425866423	0.646767425866423	0.646767425866423	0.646767425866423
ARAP1-AS2	0.9041385567203639	0.9041385567203639	0.9041385567203639	0.9041385567203639	0.9041385567203639	0.9041385567203639	0.9041385567203639	0.9041385567203639	0.9041385567203639	0.9041385567203639
ARAP2	0.0290285506159073	0.14594632987109601	0.112060841674407	0.326537219024197	0.322201785618524	0.165941398794557	0.545184525182305	0.117699785730261	0.439481069992771	0.187680294721804
ARAP3	0.926334854570629	0.7055842627538871	0.9136751120594508	0.8585990666798091	0.824299319140576	0.798535082792995	0.8305261223856641	0.813232802462809	0.6479695712363089	0.46864042347028906
ARC	0.8379332808080059	0.34929067001863395	0.677339515174831	0.687460214112101	0.509364416634839	0.378796299686022	0.493227966282807	0.534590522251414	0.1295390019731	0.36136873710429707
ARCN1	0.740257856237495	0.8214363496364621	0.419412538029849	0.419412538029849	0.286237647497298	0.419412538029849	0.7977387365486128	0.523575365358593	0.227742269781508	0.419412538029849
AREG	0.7240320495402489	0.54268726038474	0.874207691399927	0.765547377281168	0.7449105488177041	null	0.751754259249887	0.781541217044148	null	0.735372098792231
AREL1	0.5024105409309461	0.47633842313726893	0.5697418766906639	0.366721598545345	0.7187663003852859	0.739996803540244	0.271749056922375	0.5012550467312921	0.614432339551718	0.5697418766906639
ARF1	0.48336055783878207	0.784201327132539	0.838053746106561	0.641051894125612	0.771135891151557	0.771135891151557	0.560986640474286	0.461826809241448	0.811669564726889	0.7474944318589359
ARF3	0.21880078263078698	0.14117851454134198	0.0890691262725003	0.179518838266357	0.0966204977087439	0.14117851454134198	0.118855888337477	0.2964159634143211	0.15791302257957598	0.174872552506935
ARF4	0.895764803925231	0.9458123724221089	0.534468995463824	0.6438768141937421	0.84429315772725	0.84429315772725	0.5344680825241789	0.606647116257573	0.84429315772725	0.84429315772725
ARF5	0.158144906975977	0.42421833311459206	0.15979207093750197	0.15979207093750197	0.29934466974588697	0.15979207093750197	0.14608252106076802	0.319295207551115	0.41964252483652004	0.40498354627528493
ARF6	0.6839686736334771	0.6504420032166089	0.7837126863129799	0.7680204789423509	0.608128353822073	0.6529964405243629	0.781348040961515	0.748634014841756	0.6205313018381539	0.8889859490851079
ARFGAP1	0.109980636441909	0.09184633447319601	0.0468094793566452	0.0468094793566452	0.0821122606228446	0.0943646830916938	0.0973487658994381	0.0992145352240013	0.258031478795185	0.08630201230625299
ARFGAP2	0.646220623498031	0.28889577022266494	0.21745970859896202	0.358353296007581	0.200268447181208	0.28889577022266494	0.4946480855768479	0.44165110966377	0.0958205491004386	0.28889577022266494
ARFGAP3	0.7099015513015849	0.737042409366951	0.7881205360676409	0.746507901662942	0.783203205838035	0.683400840949463	0.683400840949463	0.683400840949463	0.5719567406634749	0.683400840949463
ARFGEF1	0.0715672098532763	0.258563531061053	0.258563531061053	0.258563531061053	0.543677307421065	0.258563531061053	0.386680709467086	0.48341559523401095	0.521432993387364	0.0213315274631454
ARFGEF2	0.5069262128959859	0.273781573874196	0.843606869278641	0.31987541947435	0.8234837471804441	0.550488015157254	0.865606583426476	0.370043626183739	0.30843146058821	0.8361638984233392
ARFGEF3	0.140498637574196	0.445371274043176	0.596230251634022	0.560448404380788	0.489089444961134	0.471158730638619	0.602603758619181	0.516485531819534	0.24824526195549	0.700304167145521
ARFIP1	0.617268550084193	0.53944591845058	0.406704149168825	0.27532991391768	0.43672177066536605	0.48974104695921294	0.25137997074688	0.7362941552668599	0.417636986537188	0.44144521385320395
ARFIP2	0.643090969922222	0.43172235861683295	0.43172235861683295	0.43172235861683295	0.454618935135738	0.6603130423688329	0.6926293427309239	0.514020557677868	0.131458872546886	0.43172235861683295
ARFRP1	0.0175650043100058	0.283767801663112	0.0156721267960683	0.163404159257312	0.532757230292689	0.453932705608448	0.0186820515598165	0.164079538123272	0.441589106769124	0.283767801663112
ARG1	0.925310420101671	0.948311328708744	0.9227706922522659	0.937889916439157	0.895222344434125	0.951774731838236	0.948311328708744	0.948311328708744	0.876455803722573	0.9313371918367609
ARG2	0.8117146856812121	null	0.940455858955776	0.9816855257683059	0.854360781522471	0.7866519437415258	0.9215226725237471	0.973473037177609	0.793138294993913	0.904038316528191
ARGFX	0.6358598874979711	0.7270468294376891	0.601389998064317	0.601389998064317	0.6045733097335629	0.597768871192005	0.601389998064317	0.8359706446810329	0.6770203228656689	0.681727974783221
ARGLU1	0.788110321752341	0.7712441081931071	0.673826315033711	0.773967073508549	0.976703046031007	0.894030468434988	0.667412445019039	0.70753268166435	0.741429183754312	0.667672360207604
ARHGAP1	0.30525356859186104	0.160819121613045	0.150605570823451	0.18563649182809502	0.550295170957926	0.42106845697886	0.15509216821813798	0.292466290351587	0.520947964463558	0.15299257529590699
ARHGAP10	0.5027419816378309	0.562949950471869	0.30134299334779197	0.5557162874106191	0.631977875204175	0.46578950328632707	0.575402431904244	0.470904971969725	0.271347815125439	0.504594234421781
ARHGAP11A	0.0140872820997425	0.12517539712408002	0.12517539712408002	0.12517539712408002	0.0111504500353933	0.0947757417204729	0.0625923040342995	0.10778556705530198	0.293427945021438	0.12517539712408002
ARHGAP11B	0.533585397157338	0.533585397157338	0.33166693223685606	0.490119619897258	0.7723112760470731	0.533585397157338	0.533585397157338	0.533585397157338	0.46549149516375	0.540179772908326
ARHGAP12	0.8087410694619609	0.8119640827933291	0.714361869873359	0.535772106344222	0.30387388095563395	0.937256554521302	0.635562772917816	0.787811121850325	0.474564548561521	0.6149029219241391
ARHGAP15	0.542432591768413	0.277748775642746	0.213856648133795	0.306600126238269	0.24987057792680603	0.496423851313117	0.149805122690451	0.247548255965841	0.32599490984395	0.25542724969103797
ARHGAP15-AS1	0.6604675180430261	0.6604675180430261	0.6604675180430261	0.6604675180430261	0.6604675180430261	0.6604675180430261	0.6604675180430261	0.6604675180430261	0.6604675180430261	0.6604675180430261
ARHGAP17	0.9348061936616209	0.9347928421974809	0.921656204204241	0.8918698699923441	0.8310957919645269	0.9718261695529731	0.945774614315501	0.966314351717808	0.8234672863528879	0.720805852086604
ARHGAP18	0.11795163149303801	0.23627284526565	0.42367477723653496	0.110537165026325	0.477534516561294	0.12720895754108502	0.044388190471714994	0.197922027060233	0.27637351904777696	0.34827063618084697
ARHGAP19	0.7733370860403371	0.690905323785378	0.690905323785378	0.8013036526562141	0.5951197931470961	0.690905323785378	0.6875436923401781	0.658666915801866	0.635955500177038	0.7913667340841121
ARHGAP19-SLIT1	0.138005754701905	0.14097141414636802	0.14097141414636802	0.14097141414636802	0.13823996506334899	0.170867625722608	0.14097141414636802	0.14097141414636802	0.17936936965517103	0.289077581821032
ARHGAP20	0.270701317857903	0.319208717702677	0.0583588917318788	0.316124541744848	0.169995475821888	0.34512915000417205	0.0672920770942839	0.33378161294324	0.584327919273089	0.666142730994766
ARHGAP21	0.399964417985375	0.35796394086828903	0.508193102442	0.28068832612641	0.5457087518909239	0.11930598413963	0.510313070876665	0.408624760116557	0.146123483736211	0.44309757845300896
ARHGAP22	0.679622545197219	0.42188155041907793	0.0508456995043739	0.202843060537021	0.49556639561943105	0.381572141583318	0.35815191578805894	0.57331528743149	0.44604593764247796	0.518721380981246
ARHGAP23	0.7196568008408509	0.385474453144831	0.155157084245716	0.13776728133393398	0.19397646138453897	0.310315041043384	0.310315041043384	0.310315041043384	0.0947721776859369	0.041774895332251
ARHGAP24	0.00564771403407346	0.0338386819535647	0.00512624945940303	0.0095164128270916	0.453027456476141	0.114261263074121	0.0108163966740606	0.022352530262023	0.0018848094628191603	0.0429867011771071
ARHGAP25	0.19518419143511898	0.6147887591223	0.513707875663712	0.314828829951485	0.7244369048141229	0.6147887591223	0.6147887591223	0.39483699335133704	0.328075682582945	0.6192059992843271
ARHGAP26	0.06869119950216	0.427395400369771	0.103101399440265	0.17023391208411198	0.0969413157289362	0.08763096442706099	0.208664646431906	0.38034944909397794	0.273164410855266	0.349510339477375
ARHGAP27	0.22281872240521397	0.242494212669612	0.0533308336830175	0.10139815524985099	0.425822498444347	0.20913203731716398	0.17086516022445197	0.17086516022445197	0.101370608775879	0.0615143612475683
ARHGAP27P1-BPTFP1-KPNA2P3	0.38871855433486896	0.38871855433486896	0.38871855433486896	0.38871855433486896	0.38871855433486896	0.38871855433486896	0.38871855433486896	0.38871855433486896	0.38871855433486896	0.38871855433486896
ARHGAP28	0.308852349746461	0.549517715057064	0.288009051570768	0.6164666983178011	0.635932337670645	0.532203656601435	0.49586159264493707	0.282028475173517	0.47315714777718	0.5607188941774859
ARHGAP29	0.615844779529531	0.6840180715634251	0.706083640171217	0.647684601351579	0.477143033588382	0.335205863271419	0.445389128351295	0.407372743961021	0.6236807305973001	0.6666772451926469
ARHGAP30	0.599710313980077	0.67288777647623	0.5555446991774411	0.569159294376414	0.6272363920048311	0.67288777647623	0.575813588068823	0.583628189832857	0.589726697076958	0.67288777647623
ARHGAP31	0.0760817158573779	0.185435734797129	0.21635883001662	0.33216681740875104	0.08284640971269099	0.311022645833475	0.0848549165366722	0.0936578672522675	0.529796825345312	0.0221378765982897
ARHGAP32	0.911179595565693	0.5136841527610129	0.9425547204654681	0.791409265083978	0.759151630034321	0.6896697877056551	0.539792238855035	0.6399185904458521	0.9388821810579809	0.8662715498691541
ARHGAP33	0.923620271561542	0.8385361092574569	0.32114946561519003	0.254906208704874	0.18951229667150304	0.6339717749267739	0.528723745064874	0.227377811817733	0.548981838453034	0.35383757671668203
ARHGAP35	0.980946072947457	0.997686613686662	0.9252645034008691	0.8965779773393759	0.9735460562622871	0.986539312628102	0.986539312628102	0.980379920942737	0.980300406376407	0.9648090659331371
ARHGAP39	0.43869724378554203	0.545551623873473	0.545551623873473	0.545551623873473	0.11238031999858901	0.452507449166664	0.175646770620406	0.452740432245428	0.464593054309381	0.31495781524098304
ARHGAP40	0.494483689674679	0.15819767855927	0.6685388124343871	0.0752183015813977	0.18197538094555402	0.354402687083018	0.13895936105680198	0.13810363510985998	0.0385307257674324	0.0724524644711097
ARHGAP42	0.689843105304767	0.684346025372052	0.361854071609796	0.48363654169176207	0.402875368197903	0.361854071609796	0.361854071609796	0.378262252783707	0.635494398084251	0.361854071609796
ARHGAP44	0.7999704659838259	0.894534383456761	0.7919037684424021	0.8835825714802109	0.884293099912213	0.894534383456761	0.894534383456761	0.731801785732503	0.9388658836506372	0.894534383456761
ARHGAP45	0.6848541677426021	0.6848541677426021	0.6453149924557371	0.8002612660316241	0.589654074656156	0.46224166994017996	0.6848541677426021	0.6848541677426021	0.836236397509669	0.6848541677426021
ARHGAP5	0.46896878437885503	0.45255481789755203	0.246056955784867	0.517055728995578	0.1070052472875	0.476064488330025	0.21325451094851103	0.17444653840814497	0.487532250875116	0.476064488330025
ARHGAP8	0.0487167487615349	0.13006746047153098	0.0554737800689213	0.0975225928891758	0.20098192043884802	0.00953008344857911	0.0566308429060533	0.0119131232296154	0.0655152131747214	0.0339370793276251
ARHGAP9	0.22301475562569897	0.317854168030748	0.787124595451494	0.301213971292256	0.3503368957367	0.716314593757917	0.113661969114426	0.253785613480509	0.16443368477021	0.317854168030748
ARHGDIA	0.508707297705025	0.769879293563879	0.769879293563879	0.769879293563879	0.9209664157087549	0.5815721279845201	0.648242846332958	0.616952034893975	0.700236533056549	0.460257939694459
ARHGDIB	0.14363407009225698	0.269259730252793	0.0926068345785441	0.252331545334888	0.26567904048086105	0.28534738792174996	0.7336338292658299	0.5153081995558071	0.446420423820317	0.21006523502210503
ARHGDIG	0.9753300471856899	null	0.9897556932279609	0.9747312752841429	0.9244507930643671	0.80000542386429	0.9313066404710258	0.537799328866287	0.9297987942849241	null
ARHGEF1	0.17778459392638002	0.249812587824967	0.31131145720553005	0.14542787942950103	0.167558086416436	0.0916917558521129	0.0937538793043841	0.0453893182021657	0.28998017827419503	0.0645396296280715
ARHGEF10	0.9205184176930309	0.696693194452043	0.9562010472018599	0.36284468294745503	0.679754225979719	0.900520919797611	0.696693194452043	0.696693194452043	0.6839214124880729	0.696693194452043
ARHGEF10L	0.6860371647026811	0.373132758283463	0.783523503433949	0.632954477867526	0.27741799171076503	0.6369500356296071	0.408549346524802	0.29575107422509006	0.48520674292095795	0.197286321466996
ARHGEF11	0.31239649081047	0.7243274606483291	0.662233386491457	0.700850181152966	0.6124186900999871	0.522941333945133	0.32207276724072303	0.521602892499379	0.45648243741398997	0.6725633762709211
ARHGEF12	0.007800283770541791	0.0289448265991944	0.10016838801487699	0.0169721887990368	0.0602616513357116	0.0851778465973243	0.13825519170523098	0.0516497038889281	0.0451549516010368	0.0367315822422772
ARHGEF15	0.929256960320576	0.914701309124522	null	0.7156085426376121	0.418392409056865	null	0.9321463681416079	0.73532766058788	0.8977698125672551	0.8137438278953192
ARHGEF16	0.327236530111514	0.256310841398656	0.402679000316298	0.7315028233627191	0.7418036757746479	0.393034617746625	0.395350081181622	0.6224281671616251	0.511529069631873	0.480442998364882
ARHGEF17	0.46727004594687604	0.45092015609921204	0.5139755624353479	0.802270529173591	0.733077620785875	0.33791398063271905	0.664960898923028	0.7017733175827738	0.5756470416671761	0.635079940544978
ARHGEF18	0.4042962194364289	0.4699183026251861	0.37333324434703	0.0942483530494647	0.0714634024581464	0.08223729653242999	0.329284706122282	0.329306003708338	0.5137721920724361	0.262905448137278
ARHGEF19	0.0550476544694325	0.230238552063399	0.105744867372458	0.22283208931468398	0.29009673385879603	0.673040892391813	0.42770023219827896	0.51833665911377	0.12914353345811802	0.37137624950995796
ARHGEF2	0.9465008156087179	0.937955063295583	0.9988742039421441	0.9567862718305521	0.9191267355727941	0.9457090305029721	0.9962579527430859	0.9448375374513909	0.977891111602412	0.9457090305029721
ARHGEF2-AS2	0.8695557971429241	0.8695557971429241	0.8695557971429241	0.8695557971429241	0.8695557971429241	0.8695557971429241	0.8695557971429241	0.8695557971429241	0.8695557971429241	0.8695557971429241
ARHGEF25	0.384920660379861	null	0.777167102826815	0.9225058557592378	0.5695136381403371	null	0.545068978954323	0.7089134683137529	0.40503436762613104	null
ARHGEF26	0.150452485516305	0.8958535573822098	0.4874797401968521	0.7267936440616909	0.9752825016612421	0.139265810558146	0.487480072525488	0.65185028807764	0.571201840488905	0.622036980876313
ARHGEF28	0.752668210774343	0.6387904707028671	0.735476318851375	0.285106712135412	0.582916218817766	0.49512327667578704	0.7195080163846279	0.760544156139486	0.668809349882135	0.798759231614068
ARHGEF3	0.9019900043721161	0.7737631845969279	0.574564639080412	0.39089234874401896	0.7756193945942901	0.702230631213519	0.21533960717176698	0.918641114177845	0.509604590730998	0.702230631213519
ARHGEF33	0.6201807183269361	0.973510622212191	null	0.9730591770098409	0.9213515102517471	null	0.6516350833527359	0.7412511701485061	0.598144757758374	null
ARHGEF35	null	null	null	0.610123210273553	null	null	null	null	null	null
ARHGEF35-AS1	0.39440185584920706	0.39440185584920706	0.39440185584920706	0.39440185584920706	0.39440185584920706	0.39440185584920706	0.39440185584920706	0.39440185584920706	0.39440185584920706	0.39440185584920706
ARHGEF37	0.0153048540624793	0.0122112648608248	0.0367609561280572	0.0118080153187732	0.0508133243079342	0.39712934932153904	0.0761445335959657	0.0259444516828102	0.139590693882937	0.138941900347268
ARHGEF38	0.116521126776661	0.15379938255485998	0.16612286676263	0.0158806465764446	0.14211354918302802	0.0708452486544218	0.0880748020613445	0.440727982873673	0.170121237689607	0.370300830130854
ARHGEF39	0.25661677704463604	0.508518412530962	0.239051486035169	0.23240981208286302	0.259737432224648	0.673704829489523	0.5631263344100671	0.29163760386710996	0.284133557274157	0.508518412530962
ARHGEF4	0.255518309689143	0.468423518456653	0.17215503658606	0.741106622828674	0.6946435230883421	0.148264480816895	0.229381465387825	0.259786927983896	0.381346349380498	0.311256921664466
ARHGEF40	0.0347073739966544	0.110455832108341	0.22398305736278798	0.320070270624917	0.35481521196541205	0.110455832108341	0.0617668688070988	0.129782337414063	0.251171237910527	0.110455832108341
ARHGEF5	0.7234514349815021	0.164708041929945	0.644400259460768	0.644400259460768	0.6069099121497521	0.644400259460768	0.644400259460768	0.644400259460768	0.403318961811287	0.644400259460768
ARHGEF7	0.9062470622685258	0.840425238650953	0.9889170289516179	0.7964461664919059	0.9920394218706009	0.9750834620107651	0.55007183816168	0.598162899483721	0.938708080231397	0.887511221032626
ARID1A	0.6934102061469549	0.639354186899276	0.24929369833539397	0.41885696935141997	0.786812785436953	0.7414706031652301	0.45439643733259605	0.338083661826298	0.569090823723953	0.7414706031652301
ARID1B	0.28768912921954604	0.244707793015465	0.486161694866058	0.4742810462856679	0.213831513320446	0.516646772153874	0.35479095926126597	0.446801851471802	0.153618676096901	0.166450159837749
ARID2	0.670448691907321	0.6629190732882071	0.452321614240871	0.536443841131487	0.532466505788154	0.773627452481189	0.48475487183332006	0.767498218593243	0.827327521296976	0.507064750320305
ARID3A	0.984680746886067	0.9530400866967299	0.8190289764174681	0.9562164587107099	0.976322810519994	0.9630406037728471	0.275963373332459	0.6814333838035871	0.8754517866748691	0.9405313318408041
ARID3B	0.190403475361098	0.169983320410517	0.23159914202553697	0.42369721314834796	0.38749504054326706	0.34540480742412605	0.23160507954535997	0.39549154822176	0.628053710901905	0.131466653713525
ARID3C	null	null	0.894835584616265	0.49323381722351095	0.535061675783669	null	0.8966597470489499	0.527786133385557	0.8841678149924691	0.656831494210396
ARID4A	0.2783728139108	0.339212842654617	0.339212842654617	0.339212842654617	0.171817339298876	0.308751541002148	0.190068872679813	0.37878938206442797	0.35963453134809703	0.379790720795132
ARID4B	0.165017256317043	0.819276754315857	0.0792872787710748	0.0528354751009555	0.7327956940085552	0.225695249467568	0.0763901387297805	0.170684854672793	0.11084434469665101	0.18790489884623798
ARID5A	0.7922159087945669	0.7588693070136658	0.673467049799338	0.933995768477813	0.524206203284198	0.7444163515610741	0.6853452728619499	0.7833627541860608	0.4680979669681671	0.6684463428422329
ARID5B	0.43182602021163	0.443572159852636	0.16063227335564903	0.49803862024413104	0.570626640203585	0.541258877874886	0.606973816705596	0.8274163932108148	0.45309441076340295	0.60109926541513
ARIH1	0.38560365575081396	0.12388109787659801	0.274014004133095	0.43941539809436403	0.601161201583046	0.406893965447419	0.296496640007118	0.395151304885564	0.391204868259343	0.406893965447419
ARIH2	0.994476728200898	0.980809185967288	0.9953078447251159	0.992536711405451	0.9971281647361949	0.9615991988662009	0.980809185967288	0.952598946382754	0.915760683716774	0.980809185967288
ARIH2OS	0.9733499119779009	0.873102000112938	0.8005177347964599	0.8005177347964599	0.9672061723336859	0.8005177347964599	0.960667624360933	0.945286329773998	0.668868298851197	0.8005177347964599
ARL1	0.501359279035662	0.5603368589403411	0.522503291507978	0.7228583041575509	0.6500677688129909	0.642021724048726	0.5225026946349319	0.576745530934992	0.642021724048726	0.642021724048726
ARL10	0.79424212188187	0.661237634805911	0.600477880092996	0.695433487906918	0.536781946448868	0.6844551849849461	0.638731661792418	0.858234466637581	0.81381979306297	0.771513651851092
ARL11	0.354281640151705	0.172473794868741	0.472439935908015	0.267948184347483	0.466524266725615	0.651211564981689	0.47244066651734	0.406740816525831	0.7368566368553391	0.42525962282078494
ARL13B	0.573815647920579	0.4898021363691021	0.4386415122345779	0.5217167326759	0.598186777827904	0.627523756425749	0.43386022815711206	0.38969927266980997	0.313056638816511	0.445757173768823
ARL14	0.32395206835606893	0.5142479869551541	null	0.633250929477087	0.6225303880247479	null	null	0.45411278019303203	0.500907468500039	0.534277102831056
ARL14EP	0.0751548908939775	0.0719334379169964	0.0814607637886131	0.46405086313921995	0.27805446376523996	0.082299333196336	0.0527910040301798	0.22616227068832004	0.082299333196336	0.082299333196336
ARL14EPL	0.9853378613833891	0.947429677829522	0.546768599263371	0.615865483247212	0.83031708499894	null	0.5471433450094421	0.633162852118019	0.8554509626427801	0.527313352221611
ARL15	0.258080165148603	0.16590026599329902	0.3467578907463039	0.5364825294593429	0.625497387810451	0.330463056535258	0.46216333722927705	0.16992575026347	0.330463056535258	0.24668085728783898
ARL16	0.279819258154043	0.369083492151099	0.588543741290032	0.326235592182704	0.676307387558662	0.889575713228767	0.357130599462599	0.37839083400415	0.268910608761049	0.5161248359952469
ARL17A	0.14140364862179	null	null	null	0.8123878860942891	null	null	null	0.2541969045197	0.101421804001816
ARL17B	0.10778337322410099	0.280673217741584	null	null	null	null	null	null	null	null
ARL2	0.40431330272573096	0.257289502106682	0.698574736246776	0.538958550440166	0.18722798466768398	0.069799988582696	0.350866665256583	0.45906401861028	0.250779170592219	0.456602650106269
ARL2-SNX15	0.11380652617522	null	null	null	0.16956345628952202	0.0973849517140837	null	null	0.38829937950411797	0.539832635550943
ARL2BP	0.441186840374309	0.588515950140469	0.5208022750639871	0.6759953753576529	0.448214802135541	0.588515950140469	0.520801723223067	0.557510598895865	0.588515950140469	0.8021683124430931
ARL3	0.7294490468826609	0.9745193913267409	0.741886150497282	0.8259510515732349	0.7728884063544641	0.813683782868596	0.90089160163453	0.9556294029931691	0.813683782868596	0.9527001838539431
ARL4A	0.8689432761694159	0.867697784004058	0.712411473893141	0.8701392149012329	0.9119654302292409	0.9119654302292409	0.72868333667863	0.709949753592522	0.9725709512552659	0.587239436234346
ARL4C	0.158539669437743	0.24486904843214102	0.14546465738982997	0.24907491882418498	0.094524813537959	0.094524813537959	0.0461115816111602	0.17904166741510605	0.0730934922749815	0.0979487280403756
ARL4D	0.3701699809474629	0.8931383351818051	0.340887730021448	0.214347073077608	0.56123757167096	null	0.33967785754351104	0.110792369215531	0.534795239432982	0.81519553369149
ARL5A	0.34577362762999	0.385745217465073	0.131898856236144	0.17724065262452698	0.18036203127838898	0.453677987909386	0.453677987909386	0.438187018155606	0.668710305577201	0.453677987909386
ARL5B	0.8550129142235909	0.41047527789803495	0.44071592034968504	0.51320880914999	0.44812539489469	0.44071592034968504	0.543767567210222	0.739321776582754	0.53661465465888	0.48741415595167
ARL5C	0.9785287461705141	0.9825159573055608	0.8614976018784369	0.160259912228531	0.874908492400542	null	0.991828174107359	0.995061689948075	0.7474962643849901	null
ARL6	0.6813079152742779	0.6632240326099289	0.513471646340373	0.5282498899267579	0.7140856363449558	0.6632240326099289	0.47579505762764296	0.5548402704516371	0.6632240326099289	0.639569180841867
ARL6IP1	0.841506368609655	0.8377404618842041	0.62757552865631	0.8415147823916851	0.8377404618842041	0.8377404618842041	0.811806405739681	0.7843712246360451	0.8377404618842041	0.6385137208405021
ARL6IP4	0.396270758076123	0.316656945578152	0.569546155803063	0.0823383567023086	0.36382630291865603	0.396270758076123	0.391399467294936	0.45174902560638003	0.241167353987891	0.396270758076123
ARL6IP5	0.479906261630416	0.341320583977068	0.47132788939695897	0.714205688105372	0.5299289566168259	0.3758267615069079	0.397274059819934	0.562571223347366	0.55723659903614	0.45941841337473205
ARL6IP6	0.0183686673848952	0.124750497122397	0.455987916166799	0.294816189958164	0.20573621183031102	0.139743301074822	0.0350251132360594	0.0319399546619734	0.0784649771764869	0.139743301074822
ARL8A	0.503361708262502	0.268708897898633	0.7391736856062231	0.22965915233076603	0.25312781106623	0.268708897898633	0.729577712508768	0.18273758547246502	0.268708897898633	0.107194873321337
ARL8B	0.20387657502352302	0.166346308592393	0.527296237245518	0.0422888645925658	0.503172992486686	0.166346308592393	0.5368595568178529	0.41955175950550505	0.0617967189340232	0.24243754984296698
ARL9	0.429402195159017	0.607797625283268	0.6512711002207769	0.848312297253234	0.668200809839427	null	0.586001805338337	0.7571766079290501	0.44618379082038395	0.128185655616946
ARMC1	0.392766341027247	0.339948130898513	0.7837558942464841	0.435823629621025	0.568804268914331	0.417434900141794	0.783749784035279	0.253587731355745	0.341403430717848	0.27990513107903103
ARMC10	0.615051481432162	0.7161713923371221	0.6875134401222651	0.42534462300381704	0.7588601008555971	0.619725018704428	0.6609555352437599	0.634296154557348	0.389692273576332	0.718022570216745
ARMC12	0.5966238570094949	0.759423471654399	null	null	0.286053757669661	0.0046490253284907	0.257455207200119	0.675920964233114	0.8317251609430111	null
ARMC2	0.23939332280729503	0.18718709708119002	0.23950412644149502	0.0993775127068856	0.11474002413384	0.27555362351848	0.5332787669218719	0.0768452453622291	0.0929473016231199	0.35610665800753993
ARMC3	0.32475791109884306	null	0.7368215158388509	0.9464783122705659	0.7706111203182809	0.860151009785843	0.563583913503558	0.92635538098223	0.9404282580717859	0.8338762259760809
ARMC5	0.8121704385262429	0.990357448441412	0.992466430517947	0.992875179691053	0.976828137180624	0.970539776285101	0.966421949853705	0.9737782529173359	0.95214927027547	0.9616548955332841
ARMC6	0.6710263822259439	0.721608630440438	0.632220637991448	0.723326068841806	0.7368811158877979	0.828828242543643	0.6206437453167349	0.586540777906426	0.8760617686545742	0.828828242543643
ARMC7	0.5610949070427729	0.403572293095618	0.5949288681853829	0.6148033076846839	0.431741019632373	0.403572293095618	0.603952166608194	0.6692265292971371	0.547881797306997	0.5609530703076551
ARMC8	0.8655256771302171	0.45118833605628794	0.6901640919254499	0.251656504613089	0.530951693268899	0.45118833605628794	0.598091757328188	0.18999988595160197	0.44771743371470796	0.159092221454181
ARMC9	0.0872708165855312	0.141762082871005	0.292775684710357	0.14085660483882598	0.181424093313559	0.15684352128985599	0.24052893045649	0.11875644785939699	0.0631742675975958	0.26146579114528
ARMH1	0.215908306663538	0.271002854121011	0.09582731223410001	0.09582731223410001	0.0410618829550783	0.0167013773300907	0.19728560613596302	0.32086431898497497	0.0263008654425806	0.0893033372395538
ARMH2	0.9545091429079521	0.9786209963928291	null	null	0.945933245497059	null	null	null	0.693559848715283	null
ARMH3	0.621322115378889	0.504586860587782	0.626096137242145	0.626096137242145	0.850888351721413	0.870643721608328	0.0654771368713124	0.116322601526492	0.789610615255532	0.0851552131314739
ARMH4	0.48421363693539893	0.0268601203899406	null	null	0.272768787242969	0.5117776451071641	null	null	0.417524194881272	0.178049813018004
ARMS2	null	null	0.963963068906677	0.998248244995744	null	null	null	0.9937995383329621	0.979364855180451	null
ARMT1	0.755344265891004	0.221871017771262	0.859167171205152	0.7234409469977809	0.622713180328408	0.859167171205152	0.7981055626602129	0.5995067389646099	0.772120945915484	0.849919921825798
ARNILA	0.5973597244560551	0.5973597244560551	0.5973597244560551	0.5973597244560551	0.5973597244560551	0.5973597244560551	0.5973597244560551	0.5973597244560551	0.5973597244560551	0.5973597244560551
ARNT	0.613145453310707	0.6053103126974749	0.5334656373264821	0.742403276561715	0.525359557046657	0.50337153036377	0.535250466568039	0.8166483027877439	0.9450422380638079	0.600604426599875
ARNT2	0.5777018403965579	0.271425910918283	0.515044479458903	0.46071172085915996	0.627755502487213	0.24247820062615	0.49574351796802707	0.515196036263489	0.517629753172395	0.374293031536671
ARNTL	0.25579136974396804	0.41922134842049896	0.9398992657555041	0.565815030963281	0.8129762827104621	0.712146771387359	0.9712819405721129	0.9414959303662328	0.722529785844728	0.970133059203359
ARNTL2	0.579479889036083	null	0.877158388857429	0.9471747731133051	0.967703938854913	0.589154730544224	0.8175828030695401	0.9807993687737191	0.919886795412103	0.930744780561741
ARPC1A	0.35748515782603496	0.224165687492909	0.265562974856784	0.334649239786908	0.102629476124814	0.224165687492909	0.224165687492909	0.224165687492909	0.0988451927194409	0.53747931204181
ARPC1B	0.0794852980689568	0.0766550067560079	0.0723812415668486	0.0962138079874654	0.135313899434071	0.0766550067560079	0.0766550067560079	0.0766550067560079	0.0260635011769562	0.0766550067560079
ARPC2	0.9763310933596321	0.9897974708867561	0.9096549427726109	0.92214903407238	0.858159681681775	0.939304820244357	0.938848492095962	0.94756171867746	0.960553644981855	0.93405285967114
ARPC3	0.34496577308528603	0.0965939415652967	0.46951452251103604	0.21317298523810502	0.277207223126796	0.0965939415652967	0.306613596159245	0.39693124020768394	0.207060065231034	0.27958015936179903
ARPC4	0.0578865881765102	0.144987521397084	0.144987521397084	0.144987521397084	0.124925305648726	0.144987521397084	0.0871882242411354	0.0491800826692929	0.144987521397084	0.144987521397084
ARPC4-TTLL3	0.673346289393655	0.525473183449815	0.525473183449815	0.525473183449815	0.311227000889032	0.63334500225361	0.525473183449815	0.525473183449815	0.361406440843089	0.525473183449815
ARPC5	0.92419538066202	0.940706036257065	0.932422359038023	0.931382278989934	0.919045064413251	0.979918262403771	0.925254817458391	0.9367073129020849	0.928988540199427	0.9360581961064119
ARPC5L	0.11692336065602801	0.190007377451596	0.0616415089533396	0.0217740325927991	0.0314289009124464	0.0403230203955737	0.066863860627865	0.0496551580447745	0.0415425782702234	0.0457584491617887
ARPIN	0.7537253757379959	0.7275009645993559	0.41340080956376	0.503662664201129	0.715543119418264	0.7275009645993559	0.41340307248471	0.635570400123125	0.842591059869618	0.9668682201232621
ARPIN-AP3S2	0.499607425813505	0.499607425813505	0.499607425813505	0.499607425813505	0.499607425813505	0.499607425813505	0.499607425813505	0.499607425813505	0.499607425813505	0.499607425813505
ARPP19	0.396381340329841	0.029561907434589002	0.6058997332823821	0.38902403571037397	0.30382739690525895	0.22299900564950398	0.200082187794158	0.296996763247193	0.22299900564950398	0.6105045036294089
ARPP21	0.18135340759164398	0.448817791686648	0.31117162318626695	0.424986152750795	0.0752994075151316	null	0.239996913758562	0.117013245027965	0.8091177996345308	0.28952749057955895
ARRB1	0.675752171250516	0.705663684710133	0.524464726585856	0.449843527067765	0.167875376117561	0.688839409666289	0.517809480514128	0.38659128996669606	0.890920470887198	0.38372024582575104
ARRB2	0.46585034436494394	0.803730719466853	0.48590936430942205	0.454935286381341	0.59217406700653	0.689882466718161	0.331588486514781	0.463613441970257	0.8678603606534671	0.35240942911583
ARRDC1	0.726802445706473	0.726802445706473	0.322752401943359	0.610540500531366	0.545162194175856	0.882704580987038	0.34849579376721695	0.42897304488409793	0.542471741011552	0.5938465499850071
ARRDC1-AS1	0.8001432323484179	0.8001432323484179	0.8001432323484179	0.8001432323484179	0.8001432323484179	0.8001432323484179	0.8001432323484179	0.8001432323484179	0.8001432323484179	0.8001432323484179
ARRDC2	0.29512173663561303	0.3752712257877271	0.621365231715002	0.555113601483007	0.28516479377936305	0.497159487205203	0.537665638035937	0.3883682790795589	0.5710827160816171	0.497159487205203
ARRDC3	0.46626238930282204	0.35837764098954605	0.543852370782649	0.6902132935716079	0.7505030671321149	0.5872275636131551	0.523267808504816	0.769217673210362	0.5533506121808129	0.5872275636131551
ARRDC3-AS1	0.9814590026612149	0.9814590026612149	0.9814590026612149	0.9814590026612149	0.9814590026612149	0.9814590026612149	0.9814590026612149	0.9814590026612149	0.9814590026612149	0.9814590026612149
ARRDC4	0.5422791614249161	0.532710073923974	0.359414049611014	0.7479961082314359	0.35530806612834104	0.47499745422938705	0.460676871263397	0.79649566865566	0.7106725326843091	0.8799659962719351
ARRDC5	0.135740644821254	0.0973687613050799	0.166006140261318	0.362549773963974	0.35541978994825496	0.166006140261318	0.0713479844567555	0.0663240464033771	0.193469850861593	0.0424599269948206
ARSA	0.43245125736435397	0.479126283868525	0.30448879481921504	0.59495717829925	0.7683308764208611	0.5960636664007211	0.298087507566245	0.33757073275087995	0.35032041687036203	0.639651800785074
ARSB	0.410306976729168	0.952629430398595	0.392000015150024	0.8659094069485981	0.97469599660751	0.908327301823932	0.39096073346930804	0.90102614905323	0.640342040444893	0.288706979779159
ARSG	0.730624800531477	0.922730499201737	0.8904654648724141	0.9233692576517679	0.9827518081706791	0.619980495428017	0.739741964865236	0.7813115073922959	0.8997475144034409	0.813934683936853
ARSI	0.37939770828392794	0.8072534703245992	0.509385663438161	0.7151531015026991	0.7304925247666959	0.7744220914998441	0.831810965934666	0.7224907779606751	0.796324496899185	0.707579493935297
ARSJ	0.990691420673091	0.9216742013796779	0.9580605781011852	0.898700551765745	0.937745148029999	0.936067643757039	0.958487074435422	0.850966407440698	0.58266115708045	0.8935222299969009
ARSK	0.135011874507466	0.12618394382256098	0.0644193873024538	0.282794923684331	0.0507929511691206	0.0866351758072694	0.123488013809822	0.3969641921143571	0.275197676854799	0.0644193873024538
ART1	0.933396276307105	0.445545365265349	null	0.387015210941464	0.9946052613819559	0.507583408023287	null	0.8472195063181309	0.8325487503683829	0.207145313401446
ART3	0.579555224481722	0.872001786324422	0.9374871160553611	0.92658583557008	0.8434586828269671	0.6265976301531271	0.9576576492881541	0.9288133357121751	0.998820798730668	0.983716410294284
ART4	0.263026894822397	0.0282317409475761	0.623332200973857	0.37722573284844396	0.197502826555988	null	null	0.178471550274232	0.511978724551119	null
ART5	0.8329182912034521	0.713296134895775	0.871190468839107	0.823404251395178	0.9947972090683709	0.6965210540168969	0.850677704745861	0.780410782352583	0.831528701824663	0.498264964356299
ARTN	0.443187538238907	0.784776255435227	0.4877499672824939	0.5075179707346471	0.09720080656097502	0.0577629638039329	0.44952935870234206	0.5380526679699671	0.614879793780099	0.81051090710235
ARV1	0.8404004475344351	0.505656648631183	0.7036245863573412	0.7036245863573412	0.639957855185566	0.7036245863573412	0.512708758641013	0.46462313133308997	0.890354855601712	0.6152010876711371
ARVCF	0.107138387184456	0.132052851341104	0.5860056011628709	0.0224585410454623	0.0912639920672614	0.27792250990114303	0.335801008832231	0.218818257901837	0.0467087364733425	0.324669423151982
AS3MT	0.8961828880751189	null	0.586940967630922	0.671099472835046	0.751138358305764	0.9339404851845071	0.9250453098423101	0.984566824916172	0.941851257461112	null
ASAH1	0.22705056615937802	0.24220032536910602	0.114869414705751	0.198930802212887	0.037585583718987	0.263015563174559	0.0975835884884711	0.11264283323296699	0.16474305589271102	0.22081562903326002
ASAH2	0.260177529119876	0.0945131776643894	0.212332159232776	0.0629524588940791	0.0336818885745817	0.0866710864571016	0.130259080607374	0.0458269253391513	0.3525298520235779	0.0346229463249344
ASAH2B	0.45017355256731206	0.6666488582307629	0.768749132191251	0.671093054114168	0.191160797624887	0.388868286924546	0.768743190408171	0.885316010955606	0.855426904175947	0.6532117379743231
ASAP1	0.311904551455965	0.766541106317426	0.44004008174581605	0.656866150828246	0.45089814400066597	0.661703036774412	0.403233877260382	0.59163465609817	0.6815949415115289	0.29270247232436897
ASAP1-IT2	0.8968915629225129	0.8968915629225129	0.8968915629225129	0.8968915629225129	0.8968915629225129	0.8968915629225129	0.8968915629225129	0.8968915629225129	0.8968915629225129	0.8968915629225129
ASAP2	0.7893551781459258	0.502134327283577	0.26865617844337	0.196199733604355	0.686432260132824	0.502134327283577	0.22107265422054	0.20257924407382197	0.797915452776604	0.29841627978863
ASAP3	0.302234057833924	0.619269874666427	0.0369587078283809	0.544351970435775	0.8723179142565949	0.716825670196809	null	null	0.503677632217873	0.325710772957037
ASB1	0.762487520687232	0.536014904958517	0.82082721500613	0.49589116216514295	0.549010357496561	0.7538950330222269	0.718014291152419	0.707794240862713	0.7458888352859129	0.8026529306388129
ASB10	0.15930084810258402	0.155748794981992	null	null	0.27347348637313196	0.146500278256831	0.533012595835263	0.45560541294092105	0.0129053582514194	0.0348710901976517
ASB13	0.8250929267078729	0.5463596723120421	0.7309111573818811	0.7142927729431958	0.915145724311735	0.626503331703066	0.533992694903877	0.578472650767296	0.7711375374845441	0.338472061488481
ASB14	0.10310767336624302	0.508347823601099	0.508347823601099	0.504689588915027	0.52501250326788	0.7647689155214609	0.508347823601099	0.0927266541678982	0.24394433367658203	0.508347823601099
ASB15	0.133348880839745	0.0211307209861401	0.146150063148901	0.0720297637753613	0.148719501722372	0.0201200268864723	0.499497090200781	0.8587963984666009	0.675134739131349	0.0112379571613491
ASB16	0.524072961508234	0.39226075565826796	0.40564406548445203	0.366803042383933	0.216439828702305	0.8042679769249129	0.618294426111366	0.4994839088514829	0.752591984620121	0.66343706240475
ASB16-AS1	0.4074048605393811	0.4074048605393811	0.4074048605393811	0.4074048605393811	0.4074048605393811	0.4074048605393811	0.4074048605393811	0.4074048605393811	0.4074048605393811	0.4074048605393811
ASB17	null	0.9685125325157359	null	null	0.959166213063102	null	null	0.946419041813764	0.795692001326088	null
ASB18	0.25925807852986804	0.25925807852986804	0.6333663819669921	0.18214357092547898	0.19694521950624203	0.23949884687029	0.25925807852986804	0.27321264089937103	0.16250120226792902	0.25925807852986804
ASB2	0.76714654766895	0.6844771872806451	0.7094566159811591	0.857629604367886	0.592404825636749	0.798544927585473	0.798544927585473	0.7965788240332909	0.8011945693969449	0.9215176194954491
ASB3	0.84922776247401	0.835398815362837	0.7406303381099569	0.767482996797433	0.8464271391669621	0.7414388899197729	0.7481497693348651	0.8739232867192851	0.648448486447634	0.946991331859084
ASB4	0.749274043948769	0.393449824537313	0.34941871111279493	0.34469790736478095	0.374913815981191	0.42982910649117	null	null	0.115228532440408	0.8875071231505799
ASB5	0.9562276634552579	0.8686247145243772	0.9229070461534509	0.6360221181236401	0.8327090251184671	0.791493153830287	0.7373055848612429	0.98233469976034	0.8438756295293229	0.809882502047379
ASB6	0.5984000950281999	0.6749655373038729	0.64669239988338	0.860711929536005	0.645338679851176	0.716274014958048	0.757930603193492	0.701634907118609	0.6108048495197901	0.6852151692421
ASB7	0.0431529887574962	0.122168720930348	0.13242414116623	0.13242414116623	0.713619094029238	0.13242414116623	0.308255894104127	0.533561445617423	0.13242414116623	0.30190285954121104
ASB8	0.4315375838761721	0.740112664237808	0.9149845583765359	0.430389869318437	0.515210559754344	0.45699232808695794	0.611994387850912	0.872500725717237	0.6450157069495009	0.8245648047322869
ASCC1	0.9412056933888281	0.978756241603795	0.9750006245995558	0.9880807389219292	0.924756317422304	0.990600249368922	0.7541145496319019	0.9857639138647059	0.960747119529398	0.9750006245995558
ASCC2	0.8280976468195159	0.8077360183809091	0.863565410736201	0.46728723842163206	0.8353186671969519	0.7776649341363299	0.827624500316388	0.925574799984037	0.8468158900826781	0.8095371747787249
ASCC3	0.0605089960166562	0.0579136145681751	0.0486418521073504	0.018365978080511002	0.26935704685027895	0.0826922529715055	0.10353173915288301	0.11366037733694699	0.255949422983776	0.0501158379489237
ASCL1	0.6353107517068629	0.7982796458566409	null	0.67171713510613	0.21964321135098003	null	0.448701094892406	0.48698903949493794	0.342612247216715	null
ASCL2	0.15232118274022502	0.0040115309272721	0.0581420660335171	0.0155169210986525	0.0523728940234691	0.27873508541805697	0.0129679696870857	0.00576244383427173	0.00327422728778265	0.0328133009001878
ASCL3	0.807264895803065	0.8730508207681759	null	null	0.33456738703910904	0.39917944259362104	null	0.9240262908454341	null	0.8758075896537719
ASCL4	0.225229630066009	0.27763805359394605	null	null	0.24641900409658998	0.11591597228705801	null	0.4081462250647	0.192049233972144	0.466596633733116
ASCL5	0.017320006946798	0.171038573713568	0.293067660920589	0.191258244001678	0.0862833953372141	null	0.20893252812054802	0.0327865055521608	null	0.28229518787081104
ASF1A	0.15338186214056698	0.0905382885700606	0.0972542636695558	0.0350743641444179	0.0905382885700606	0.0905382885700606	0.0833457021452662	0.0554944779918765	0.0735660415191562	0.0905382885700606
ASF1B	0.808095990557644	0.295827725967714	0.149530148867349	0.175014099514684	0.311510283939147	0.295827725967714	0.295827725967714	0.295827725967714	0.7032388067445269	0.255757415660957
ASGR1	0.376532903676012	0.5517018264359511	0.41448881716247105	0.41448881716247105	0.20018471391842604	0.461694556865831	0.469431206951969	0.663834451582543	0.602286068113895	0.921380418815015
ASGR2	0.9678517809731271	0.9289063229857301	0.9807641627845308	0.9910502421672231	0.735799328632323	0.656666299879854	0.9734640197766891	0.946458971654685	0.9483102966843291	0.87385392202286
ASH1L	0.802723934769803	0.756687309948501	0.9387617330465859	0.63039506708725	0.8270737181732859	0.8982443723671221	0.9975998635535009	0.9855993598275571	0.774932354302942	0.9387617330465859
ASH1L-AS1	0.9531438442967901	0.9531438442967901	0.9531438442967901	0.9531438442967901	0.9531438442967901	0.9531438442967901	0.9531438442967901	0.9531438442967901	0.9531438442967901	0.9531438442967901
ASH2L	0.249997169138073	0.10081243646324001	0.24310614813882	0.17303585168852803	0.272701305183252	0.10081243646324001	0.38817911045422293	0.310914985897551	0.256760335580544	0.22010388009897
ASIC1	0.14022984756015697	0.0281219408764993	0.0032107228564243	0.0113798287737564	0.247528347644892	0.5019689190369601	0.141978277990815	0.0142662737598116	0.0143642199671559	0.010051026948379999
ASIC2	0.6502439279523361	0.856273326764435	0.9366609453590441	0.8937456268304731	0.969161861327482	0.943497863639262	0.668845693904792	0.945757724712148	0.895319115546123	0.9154160587195359
ASIC3	0.847238679348022	0.8611015373797489	0.7963102976997879	0.6546247054160861	0.81975127792924	0.857503421483292	0.935005352180987	0.946942962633616	0.846785403823379	0.8531227807035879
ASIC4	0.95557397991861	0.8094318767318041	0.8932137760409421	0.819451122959269	0.8169266582847421	null	0.765369208190467	0.7922119369322671	0.769493633327423	null
ASIC5	0.0409097874595516	0.20526417822854395	null	0.24348786372828	0.297854371431519	0.119534155415797	null	null	0.155986256790732	null
ASIP	0.544603244853428	null	0.315427901068697	0.34271732090199397	null	null	0.4119019114927371	0.439526621147243	0.223652520737454	0.482027394192158
ASL	0.846729186904597	0.7722133689037959	0.8668111605407421	0.651158536531791	0.353543881191126	0.34471264522880396	0.866804812229097	0.653058247278195	0.439337106846764	0.826233161200522
ASNS	0.0173800447013744	0.0519927401219483	0.0633893901145302	0.0020142764595080897	0.0170490753388603	0.0111863339041597	0.0173800447013744	0.0173800447013744	0.0282065605482273	0.0173800447013744
ASNSD1	0.963594305702499	0.9899564192857849	0.9451039146307171	0.9613011285072329	0.882017530498894	0.9732280426147389	0.969817222100621	0.8908389371087191	0.9127951598179291	0.9949310361433679
ASPA	0.4298620883570661	null	0.651021262133468	0.6099107611992071	0.9414455246101171	0.941243152665742	null	0.422012683640709	0.47000043814588105	null
ASPDH	0.8234179836986808	null	0.866549909340124	0.5856875650893101	0.17559725753250502	null	0.8496267892424331	0.336506811561322	0.8549544873532909	0.981218372676293
ASPG	0.4185393752655429	0.141008912913993	0.23194744066388	0.50969072195159	0.545162015823656	0.737759366081466	0.308511358772643	0.302088428157912	0.5628156185006221	0.616549491425014
ASPH	0.4855611877443879	0.417811901027859	0.624700672615468	0.8166788768176171	0.6130239470646031	0.0215618524272204	0.45674789430031704	0.5669498534153671	0.520621962910403	0.26978869785772
ASPHD1	0.299560521729707	null	null	null	0.20283569324565198	null	0.18905220316098	0.29095663440481295	0.5958865707344561	0.121840477921679
ASPHD2	0.144770935881225	0.0527056959476075	0.19251386740395499	0.59673954009646	0.732383522754271	0.365552474614553	0.137467275167904	0.7122559284679781	0.499840790082886	0.644285122033555
ASPM	0.287374228814274	0.0550733317644843	0.41745078364721094	0.0308744151931381	0.139175759514176	0.26061790284659603	0.42964664326882795	0.289637486506579	0.0859751042616128	0.435720765359956
ASPN	0.731998488919832	null	0.5000109575178641	0.58738121765773	0.352581008938516	null	null	0.7988743614041801	0.9025937732925999	null
ASPRV1	0.283394078372986	0.509254351649251	0.237993086593322	0.0975139154021761	0.433900425661324	0.15964512389981	0.15964512389981	0.15964512389981	0.277094273185821	0.15964512389981
ASPSCR1	0.716314028762303	0.24622097748687805	0.415475073258494	0.443067741110503	0.550200967695881	0.237076308989522	0.408846616816426	0.34192379891147906	0.816386850286545	0.314107190758184
ASRGL1	0.143549313100934	0.108365101646242	0.28244480758105395	0.27744703777206103	0.170448342276773	0.169155162516381	0.20124310632328196	0.47924502306620703	0.0480110377112666	0.108365101646242
ASS1	0.0303756205644113	0.00657623705401727	0.0133910012104911	0.0523192979577135	0.105170104543848	0.0817659360511984	0.0157113186404288	0.11673762289912701	0.11875220862094302	0.19462677493794897
ASTE1	0.983871324389744	0.857760352199067	0.857760352199067	0.875925851735608	0.7172574233729291	0.809980429838875	0.9403537113058691	0.9616626963695909	0.6519846710862061	0.857760352199067
ASTL	null	0.8084217599621409	0.646137346964157	0.9684764090983822	0.6691857435899561	null	null	0.8750496343784709	0.7669758553216579	0.29601484153040303
ASTN1	0.0709068962777849	0.0535660246562478	0.8001870109772541	0.795188533767986	0.6279322219622779	0.6106935291687471	0.7235633418127642	0.36447363339529	0.42224379212975205	0.0289939169980647
ASTN2	0.21709712295241798	0.473529621733524	0.14194029054161802	0.22223035557659399	0.212850822591587	0.0943405855523709	0.15559218565205601	0.19148663925861803	0.565841711114744	0.063228526824542
ASXL1	0.0596009311088705	0.17816966844692997	0.18456390427029398	0.28318072950967105	0.21530717139938	0.28841353073040504	0.104815331058583	0.141814482696832	0.19885223949545897	0.27464818210488895
ASXL2	0.5910558388400621	0.401614032241098	0.5698434482834179	0.928143996607018	0.625509077087932	0.5793260332579859	0.56984161286414	0.942361408130616	0.21000700389335503	0.684710066948318
ASXL3	0.0346085166328593	0.0285430029458868	0.0972170803337956	0.368606608991927	0.0774800634645676	null	0.103021375919136	0.0608396087052486	0.0309189019221384	null
ASZ1	0.43199424072206	0.9611911453464308	0.901796569907754	0.75455747256447	0.8829384640195	0.6056222345852099	0.827322265448652	0.675979601219849	0.326739971395668	0.613680937692121
ATAD1	0.5905334602150141	0.13569477683366002	0.31719006636767605	0.077515096189732	0.46212943868745404	0.4624355854278979	0.20894177496626898	0.20894177496626898	0.20894177496626898	0.0762039267022731
ATAD2	0.18167646903584198	0.0850962510281204	0.175547665911779	0.0798620126409127	0.31937420783019	0.100613639688612	0.175471321956815	0.48688078160777293	0.24852500214460102	0.557440182193017
ATAD2B	0.24470373275507604	0.273549942207992	0.312128558365588	0.258357179382471	0.84821852806993	0.4579705882811239	0.40376116413630503	0.49762284434858295	0.533012609250523	0.226612012469358
ATAD3A	0.281771265904031	0.5587885512763759	0.7736969494949759	0.169780841342985	0.26886525540141604	0.503301943544151	0.7736909488414979	0.31326330078799397	0.33798576332057	0.142922355150047
ATAD3B	0.552859360864546	0.490786218804026	0.22866559488707897	0.5739669968224039	0.741209057977982	0.483434075269927	0.18054653273482502	0.252952506125592	0.8235484001774259	0.6720482060380171
ATAD3C	0.44340382772794107	0.26529125032079803	0.423349317153221	0.111805748612384	0.43206514635316	0.297868375951276	0.323621773595245	0.20221204685257999	0.466090895324131	0.250365109089677
ATAD5	0.456478281935089	0.977831042322042	0.6850926102577679	0.9185289898039458	0.6610897186305171	0.8328323213835579	0.534496240501005	0.944829717135103	0.7226844339875941	0.8523412304998821
ATAT1	0.95623221564938	0.934128428810247	0.9311211538166361	0.939412142967963	0.9695853679285541	0.934128428810247	0.934128428810247	0.934128428810247	0.9589616215772909	0.934128428810247
ATCAY	0.937292195188819	0.8247469497286809	0.518341828139993	0.555727732818855	0.7769954917256479	0.8312240562286691	0.518341341471263	0.577795399415912	0.846089534021177	0.600857641049975
ATE1	0.46150508053132	0.754595588307318	0.7160791272176209	0.603515370014068	0.8918352634459309	0.9116151207852041	0.9505160434272351	0.670288273725745	0.696227245082656	0.7701651122182579
ATF1	0.21655400404448896	0.46091705603814104	0.0480592917902321	0.237424432536668	0.0243820488896095	0.254148658280181	0.0480468472009376	0.254678050577516	0.0116917310233738	0.0329923285260334
ATF2	0.570841933708102	0.7621166010240961	0.7301471099550171	0.7148684731778442	0.43245094661222494	0.7301471099550171	0.7098733776891729	0.4371800062029821	0.7668203733470319	0.7301471099550171
ATF3	0.54500412144799	0.462733514659797	0.421840413186959	0.517018784948438	0.5289955553181429	0.521062952805645	0.52981545278956	0.52603656408366	0.30209815096289805	0.655937866319656
ATF4	0.18436575231378702	0.17050255718129598	0.366563975356279	0.150187280767305	0.5403789205666021	0.0868571010024155	0.341391529558374	0.19078856790389803	0.0845310851419262	0.0808180489295915
ATF5	0.7734019300766669	0.449875211507214	0.449875211507214	0.449875211507214	0.0753302508428002	0.449875211507214	0.730617625216722	0.8525191044599159	0.675474806575235	0.449875211507214
ATF6	0.50376017320643	0.539224302313262	0.66493240118596	0.6985050480572371	0.672599207920316	0.321392838401759	0.7267380304345059	0.7962099420380591	0.30641385464367	0.4634559424037729
ATF6B	0.937965666402368	0.937965666402368	0.8321611838298709	0.871962297554296	0.817167022429088	0.937965666402368	0.937965666402368	0.937965666402368	0.8951578633141529	0.937965666402368
ATF7	0.6040532964212979	0.418489765528043	0.570262101194641	0.43118340201103905	0.569185466038957	0.418489765528043	0.5768769586206121	0.13513986744371198	0.6131083975482111	0.31049213170421996
ATF7IP	0.0417448446764145	0.056537515640682996	0.145790900122643	0.0792579812411842	0.0906843643076072	0.0414425985263392	0.0824097122831688	0.2666777154517	0.0425243678984207	0.139687445567621
ATF7IP2	0.9504425464077221	0.6989788825453709	0.6797118789372221	0.690308202910036	0.639988469163695	0.7768301173757979	0.7768301173757979	0.7768301173757979	0.47748661447420293	0.4495226490836421
ATG10	0.21976064716444899	0.438946544079106	0.241654453333091	0.422690528452604	0.494445881239649	0.388159964098793	0.23730429989625101	0.24808300866672103	0.45883473909811995	0.24737107730338603
ATG101	0.716044135634345	0.9531919091241221	0.67449229600063	0.7413318793629581	0.9326385251134929	0.9531919091241221	0.688775738598608	0.676333149404515	0.678413122755206	0.729761399429306
ATG12	0.6190852862572739	0.8433314711799801	0.458060641062261	0.7381501209852991	0.708696871134731	0.8644956337872008	0.7773584591511651	0.899768547836467	0.8644956337872008	0.523198193745882
ATG13	0.0491306185152197	0.060345248741005	0.185480569410738	0.0360973811567923	0.12498830517075998	0.12905198654198802	0.0971657463964341	0.17746327842020299	0.6114981235273559	0.12905198654198802
ATG14	0.0185799203613608	0.0573619960552863	0.054130521703281004	0.008843396241021309	0.038311882455256005	0.0233544594712363	0.0541352062604155	0.17261001634430098	0.0823447001656599	0.0852191385722941
ATG16L1	0.5763775710856751	0.8864522848971179	0.892427960335139	0.9363316957655958	0.764971979368107	0.793164001543322	0.793164001543322	0.793164001543322	0.6715237959146779	0.91315574167994
ATG16L2	0.720617248184166	0.6484149074801371	0.8245117311216741	0.391223610592771	0.36371151680714503	0.42984270317527895	0.7106913590198779	0.703441275121024	0.887946192085803	0.672815851816411
ATG2A	0.847062326407043	0.6268819982012099	0.978738901106371	0.953706010979664	0.9129369638959721	0.6997382373352629	0.9573081578752	0.847550058760535	0.929774799897068	0.9863770826901741
ATG2B	0.106098386309503	0.287115656637449	0.31964958832942	0.158100897377118	0.413529768091644	0.31964958832942	0.0329789977548411	0.0420274232185255	0.3068415098680661	0.613658660882042
ATG3	0.9557790301984599	0.9676782631468609	0.909325530640126	0.909325530640126	0.9344010475376842	0.909325530640126	0.914496063454796	0.964785229614476	0.921886103782773	0.909325530640126
ATG4B	0.15982205808577502	0.28907241994923105	0.294017578994159	0.616571744273651	0.434046161203063	0.29571322043110104	0.341523195384274	0.600653420544355	0.23849498587275603	0.29571322043110104
ATG4C	0.11187159885660099	0.6601409344521529	0.45181458188397794	0.562259344101865	0.29069777250159196	0.12760176270459697	0.45181585506305605	0.463714951222694	0.29641443062224	0.6810352332803841
ATG4D	0.0133830831713534	0.244662994857346	0.0632477084807047	0.28293049161104306	0.27730802312291103	0.43275126344647497	0.0632527449462594	0.0286131595386625	0.34921298692946395	0.396057195164761
ATG5	0.700539403715349	0.7624655172473459	0.8197161982866948	0.790096902068838	0.688469373677451	0.331272760709781	0.842574058824062	0.8126125418930171	0.7643169646747109	0.8294346713285741
ATG7	0.184317343054566	0.41914292416069604	0.39648043521949106	0.732574830709964	0.431683701652325	0.449998905550329	0.4236258831465829	0.4642295178110611	0.820473026690534	0.465665843580503
ATG9A	0.9495398665443591	0.9528430519027571	0.8413201526376008	0.885912894472734	0.8718765916167509	0.821118404796981	0.832620907765903	0.9641321200717551	0.7334273018745648	0.9528430519027571
ATG9B	0.462143384132897	0.705416465668283	0.41498909731108896	0.8490847668831178	0.8665678021430602	0.488618015397036	0.699647989787606	0.896995231268887	0.6821281840198872	0.607708685487734
ATIC	0.7002280198974511	0.22143779753294396	0.33679624427614396	0.23603367837687803	0.394562156271044	0.682775659468912	0.628402237357453	0.363375168345846	0.6986002599665091	0.312979233666074
ATL1	0.13153686314791999	0.0909603753004417	0.0909603753004417	0.09393389891306801	0.0825851044664979	0.0024163034492767	0.530171010611298	0.0618176762248609	0.13972241736752403	0.0909603753004417
ATL2	0.0480888121354994	0.0336738152835955	0.0132433586702536	0.0218401749303354	0.0114510776738645	0.0161210054836587	0.00454348604799739	0.0197578720701356	0.0266733399806677	0.019914433346941002
ATL3	0.8315615088047281	0.748163032972877	0.854325122611508	0.9769587787215699	0.717147845341522	0.639863544502458	0.817279460847575	0.9159910459020509	0.8982657679271899	0.349475527422136
ATM	0.539092002646489	0.5683671529744739	0.5683671529744739	0.6531157534861121	0.6615260130388411	0.294894933018678	0.17020628324272902	0.30885741366426694	0.5964420489710419	0.5683671529744739
ATMIN	0.759515459127328	0.7670220817613141	0.53550385014791	0.6520321791174909	0.783822982299065	0.7670220817613141	0.42440384990892605	0.449427871672794	0.459282929416324	0.7670220817613141
ATN1	0.0632266467588523	null	0.0650521613104258	0.0810769663242554	0.0531755023838936	null	0.149610577764557	0.0610962887667861	0.116075661623895	null
ATOH1	0.8235668454022901	0.17562576302166297	0.443438561377989	0.614737981104317	0.31373080572626194	0.72276700611389	0.447095512238329	0.551596554413055	0.58474370112486	0.612951465454938
ATOH7	0.784643700766172	0.8212356264321742	0.42886657069937	0.270497189696073	0.423296343569558	0.42459792064257396	0.42178418571003296	0.325881471860255	null	0.269128135420706
ATOH8	0.8583086175588142	0.41514840545745796	0.5779584600587719	0.731884945663	0.590198600602268	0.41843054132515994	0.7551725448370259	0.869280430527505	0.8717036666193589	0.7343018490168158
ATOX1	0.321055162436703	0.11556649110262301	0.0150041388674805	0.0745843215270288	0.100857765244091	0.100857765244091	0.296367858458051	0.35663936429105997	0.100857765244091	0.100857765244091
ATP10A	0.66790523453708	0.44582325792514294	0.597480069527734	0.567177912542772	0.601696222074	0.202855068547043	0.572553821224256	0.6705044129649219	0.6365273574493909	0.0796990450425918
ATP10B	0.239048078462851	0.167275936311774	0.40498468463238296	0.357732079134925	0.193251589423307	0.339788295424349	0.818569497549869	0.745872045101312	0.38256806137401794	0.159710802744279
ATP10D	0.838283313505272	0.501182432349332	0.606137393757696	0.709827383498845	0.18916269495848398	0.0795127795482345	0.838095072384636	0.749958232416018	0.49548491701041797	0.17970706608684
ATP11A	0.17324444251091	0.26181914726281896	0.6641664950600811	0.769315886244024	0.0510514646507705	0.572834503584796	0.72588934337763	0.32457057327026195	0.29409505093169497	0.438725886934302
ATP11A-AS1	0.7440021169067791	0.7440021169067791	0.7440021169067791	0.7440021169067791	0.7440021169067791	0.7440021169067791	0.7440021169067791	0.7440021169067791	0.7440021169067791	0.7440021169067791
ATP11B	0.21754869633556198	0.176382865328288	0.256234603113005	0.0979612104959952	0.19230918736607	0.129186786313924	0.250293794534192	0.282718728901482	0.128350309674173	0.229739516777862
ATP12A	0.6778160040253749	0.29027981864992203	null	0.9378190671299701	0.9172992695781429	0.863233389181101	null	0.640120905255284	0.6845954610937249	0.650374286355999
ATP13A1	0.40066253681651703	0.316846532154334	0.036501032300318	0.0714445475861916	0.38437845561827705	0.45480530019021104	0.0446121028888008	0.0435305928269774	0.0542924287220206	0.0411343288527147
ATP13A2	0.14787049161585197	0.126527064257315	0.19065147008862	0.288823995967813	0.25528667625973395	0.196575905798974	0.19065779164556698	0.400511827903363	0.141474172783112	0.39096540873883595
ATP13A3	0.0925293883299651	0.0704889154757377	0.145061020510316	0.10640348531631699	0.0325102029198961	0.00204379956140584	0.0553949439275855	0.0717961430446414	0.0317344635923501	0.0233180480091668
ATP13A4	0.440941346521731	0.45931786009692294	0.38181693828855395	0.3520201270367321	0.37307163837123	0.328511037611945	0.375525697725031	0.784758719682597	0.304362307408055	0.49860207447493
ATP13A5	0.542623748723781	null	null	null	0.92656248336903	0.8330023992087091	0.900590991177936	0.7372395966959359	0.350188170773466	0.884283609647785
ATP1A1	0.103788602228837	0.541452501568644	0.116949003412519	0.421941703868932	0.46678560844443395	0.5350457976304029	0.114308284452521	0.171363609860815	0.567748947789174	0.6002872035804511
ATP1A1-AS1	0.32655841183956297	0.32655841183956297	0.32655841183956297	0.32655841183956297	0.32655841183956297	0.32655841183956297	0.32655841183956297	0.32655841183956297	0.32655841183956297	0.32655841183956297
ATP1A2	0.227473847968161	0.0967552242302461	0.11644216515340303	0.131847756603607	0.428701420224934	0.227611240338371	0.11252868384775501	0.5942018981427021	0.21112490380213297	0.585858731267121
ATP1A3	0.5448913177954879	0.64854663621715	0.6806283502288639	0.34629297458924896	0.7423893874848101	0.907877362816516	0.845802874607471	0.451978310541937	0.9321657966361531	0.64854663621715
ATP1A4	0.647818541866634	0.191853842226091	0.46434126799468606	0.39317371849005	0.652164267456055	0.238403965033737	0.520291845436615	0.270613987744106	0.29711109751037895	0.22983379428848602
ATP1B1	0.550706563239957	0.581727813751153	0.375094122262187	0.667343368630433	0.535577840266207	0.581727813751153	0.39564852277114504	0.558700226410478	0.573266486669814	0.581727813751153
ATP1B2	0.10216019625518599	0.113255513698282	0.0908173805169885	0.143715154826402	0.0623497617568692	0.1416378793659	0.1416378793659	0.17784394841594398	0.599177860264943	0.0461902997315245
ATP1B3	0.287722806545442	0.0534936824980346	0.25860765392119	0.255743985526892	0.146448668009424	0.0442124844255161	0.364830219103887	0.34964303183972095	0.166388813045367	0.155447684865678
ATP23	0.36507275280673707	0.0392214689469113	0.11097395667711801	0.20152471881645498	0.139282552015258	0.120774566763111	0.0619340753957754	0.0619340753957754	0.38837270745157504	0.107692611900884
ATP2A1	0.048017365993239004	null	0.358758265390188	0.312861035167838	0.5209993556973089	0.45026367220849106	0.36878556727048906	0.6038561677030589	0.221869322388772	0.182335053064834
ATP2A2	0.0872969099446785	0.10545336994642	0.0210234762170038	0.0326890234712153	0.14881635774526902	0.26161088612659195	0.0173850651968725	0.0239782166190332	0.10568282445942402	0.37903752695033704
ATP2A3	0.423876678509319	0.801324755818899	0.9218077601261521	0.750109339112085	0.36081225360806396	0.602993693545174	0.9058937190267778	0.585315525351792	0.764864851325115	0.718990178657984
ATP2B1	0.8469819382438141	0.707378054228709	0.898265496482139	0.6482798825541178	0.510519135472782	0.44364449922299104	0.9426676549641549	0.909908758747508	0.39157316105330897	0.707378054228709
ATP2B1-AS1	0.388653258462321	0.388653258462321	0.388653258462321	0.388653258462321	0.388653258462321	0.388653258462321	0.388653258462321	0.388653258462321	0.388653258462321	0.388653258462321
ATP2B2	0.38094179413363	0.34034095832761696	null	0.20193909544282299	0.474596941893719	0.744039116438834	0.16598131681173597	0.205734954274263	0.6522511027981539	0.295135332710545
ATP2B4	0.0182045429388908	0.21124457529109303	0.008577081982310471	0.0302639081907889	0.20400845202720702	0.105457226350093	0.0162004554791348	0.0182783551698026	0.124335668288455	0.18866817207961897
ATP2C1	0.141581281977733	0.0420737975831059	0.152967612542779	0.174188631765197	0.110261639214231	0.0765711673524438	0.0652527518122224	0.20411622180395997	0.172395505704963	0.189916143189338
ATP2C2	0.100436577972751	0.12551347234766802	0.34959197683175197	0.31893865473272903	0.26702975896765196	0.45378711314801	0.32787442011829604	0.258230917181268	0.0813666641168487	0.70985697623172
ATP2C2-AS1	0.00327688879465445	0.00327688879465445	0.00327688879465445	0.00327688879465445	0.00327688879465445	0.00327688879465445	0.00327688879465445	0.00327688879465445	0.00327688879465445	0.00327688879465445
ATP4A	0.0342924108614681	0.0907715320489519	null	0.0036609550632336297	0.0421607880500467	0.0484527145559442	null	0.18247289261116698	0.0580559254490495	null
ATP4B	0.49897314661907105	0.775674831441188	null	0.921746928472859	0.37284543015565996	null	null	0.9862869996204379	0.640746177946389	0.950506243617751
ATP5F1A	0.799023763575409	0.799199416605402	0.928446364788803	0.8067181703884541	0.96468323106945	0.788535059254593	0.7201567878335899	0.758973226513311	0.9051611740937661	0.721249942739766
ATP5F1B	0.135405578477862	0.271570614677644	0.449742816974231	0.342316224689846	0.279809112249234	0.135405578477862	0.457509076319146	0.24244037870311103	0.11856392161791	0.474376334819339
ATP5F1C	0.484057525638236	0.5815833690116601	0.8100333021834301	0.9373637390715791	0.786475068730557	0.7944882505148091	0.8251103139183399	0.8923031198973341	0.22806657932188898	0.825201676086718
ATP5F1D	0.37964034458054796	0.396732618717713	0.8127610200805829	0.43789713742283204	0.9746250317332341	0.9339419179561609	0.9886867754811479	0.370344943998381	0.9394062506303659	0.540714157518854
ATP5F1E	0.47099081787059704	0.5453573455922329	0.57240332242253	0.854189115957223	0.5453573455922329	0.5453573455922329	0.55795806637388	0.7517174833837409	0.5453573455922329	0.5453573455922329
ATP5IF1	0.234077141989966	0.180782819276389	0.39669990619581796	0.35268724321507	0.8796608127063571	0.39669990619581796	0.39669990619581796	0.753485870638204	0.39669990619581796	0.663276599239461
ATP5MC1	0.45911671067490295	0.29805218567851693	0.628409469426629	0.8634955153475741	0.5421642649252071	0.584133243932695	0.447573547770349	0.631604057594605	0.18854943454760198	0.5275641050406861
ATP5MC2	0.0958210609354801	0.02563301435468	0.0599682076263322	0.0416195234371107	0.00444196471098845	0.006116378043719711	0.0564426038254903	0.0484828984859368	0.0374220502308409	0.027527115899276998
ATP5MC3	0.0938549785691211	0.0952978539077853	0.0877954007944515	0.0958045183310024	0.14390691017000398	0.300431449216045	0.0948104738804642	0.0820751021368053	0.12324059190867201	0.10865655236180599
ATP5ME	0.294840193586432	0.290765525142889	0.32441844653005103	0.32441844653005103	0.61852416780356	0.32441844653005103	0.618728172105109	0.528764238680003	0.295706106608116	0.32441844653005103
ATP5MF	0.134519846742645	0.11173524594046601	0.065935557754201	0.21256296296750699	0.0985110587045164	0.11173524594046601	0.0947771533166902	0.190660573956887	0.219733023842907	0.13532962683748198
ATP5MF-PTCD1	0.516642751943854	null	null	null	0.0421898767311586	0.012329778183411997	null	null	0.217518523966554	0.274928945633095
ATP5MG	0.7880954068025191	0.823754514115404	0.593203310374218	0.875976127294351	0.9261761759926941	0.650376724794692	0.823754514115404	0.823754514115404	0.823754514115404	0.823754514115404
ATP5MGL	0.0569379264362014	null	null	0.22996937883718102	null	null	null	0.0352901486289203	null	null
ATP5MJ	0.283370189121117	0.283370189121117	0.283370189121117	0.283370189121117	0.283370189121117	0.283370189121117	0.283370189121117	0.283370189121117	0.283370189121117	0.283370189121117
ATP5MK	0.6787902966635411	0.6787902966635411	0.6787902966635411	0.6787902966635411	0.6787902966635411	0.6787902966635411	0.6787902966635411	0.6787902966635411	0.6787902966635411	0.6787902966635411
ATP5PB	0.628236186658337	0.38709879477118103	0.491124942142201	0.491124942142201	0.37673288932127796	0.491124942142201	0.641209998965391	0.6665607304410649	0.47810277002284995	0.37502053501851396
ATP5PD	0.309959040670007	0.419931293453485	0.660523222451538	0.555421233875808	0.7550608942764059	0.419931293453485	0.7506521930158399	0.32360285074984996	0.419931293453485	0.419931293453485
ATP5PF	0.202226892550244	0.5448820857138471	0.306583604847984	0.8258893430371371	0.3642480440577321	0.5448820857138471	0.252201475124261	0.502855255827431	0.5448820857138471	0.5448820857138471
ATP5PO	0.468658873202111	0.468658873202111	0.6358137935382969	0.601588179049067	0.519488713026522	0.468658873202111	0.468658873202111	0.468658873202111	0.7755008766474621	0.468658873202111
ATP6V0A1	0.789723733566206	0.7333877622580999	0.906810757885072	0.7938321726670021	0.6076583836618461	0.757289249575702	0.59185167988812	0.850351345957075	0.6739349584550419	0.503891942634577
ATP6V0A2	0.0457175176344901	0.0448543133668135	0.124143694711346	0.0804260207837493	0.051408579417695	0.0348530230264913	0.0355049874860223	0.0295587139050495	0.0384512922433621	0.128011644837667
ATP6V0A4	0.8922718904593531	0.886177178253846	0.8112941126641808	0.782427174616322	0.6667520479550811	0.590888202638563	0.7704029289412611	0.7269644958431091	0.738081590595631	null
ATP6V0B	0.46302442501294705	0.509437129218924	0.802332886094883	0.548415680821241	0.207253709032964	0.509437129218924	0.7541035584198029	0.3892357419534411	0.32837003186268704	0.509437129218924
ATP6V0C	0.0805986807085328	0.19074188217402302	0.19074188217402302	0.283854407355614	0.0700883653464938	0.19074188217402302	0.219115474768757	0.21914597822427698	0.385924232610654	0.19074188217402302
ATP6V0D1	0.260893233170526	0.0829953660392288	0.37025207921186604	0.0405800973263497	0.0931955133772307	0.0672745929276734	0.298886628048344	0.0616873813568769	0.0524509376205638	0.0330092098974216
ATP6V0D1-DT	0.30225058357566403	0.30225058357566403	0.30225058357566403	0.30225058357566403	0.30225058357566403	0.30225058357566403	0.30225058357566403	0.30225058357566403	0.30225058357566403	0.30225058357566403
ATP6V0D2	0.134710192542445	null	0.290141535327563	0.407625429462815	0.290510333068835	null	0.3706551702848811	0.198370273915844	0.685721658647747	0.08117541351880099
ATP6V0E1	0.9622457953770551	0.49896296229245	0.8392187544070842	0.98927329752904	0.741542867426766	0.768123498059866	0.8792590061152491	0.7917395441471191	0.768123498059866	0.838296157397675
ATP6V0E2	0.29528800276704104	0.822796973171576	0.722293557923917	0.7973687997430359	0.714309812086211	0.9114390600124541	0.657717560746633	0.907645690217337	0.777729385545744	0.573884132090422
ATP6V0E2-AS1	0.849644640446665	0.849644640446665	0.849644640446665	0.849644640446665	0.849644640446665	0.849644640446665	0.849644640446665	0.849644640446665	0.849644640446665	0.849644640446665
ATP6V1A	0.15483185413275302	0.541342902110793	0.163314350927573	0.37454277535939	0.44884850955939004	0.281703872321905	0.151280336047085	0.25977132850804	0.33058042298741197	0.281703872321905
ATP6V1B1	0.24917152464712697	null	null	0.0804380892148501	0.0496821366895888	0.645780053966135	null	null	0.11464167733531899	null
ATP6V1B2	0.39371044933953003	0.12431363716926899	0.436766569510644	0.38880836364574894	0.5214209094259961	0.163103922940237	0.574860369701443	0.087889087829668	0.100836308471372	0.134684559052345
ATP6V1C1	0.00490053653067888	0.00941944515525715	0.0545718425838073	0.0366810690215829	0.0667979570786743	0.0694152424747369	0.0020686292931968104	0.0066677740879921	0.000325862554197329	0.0032189450093164
ATP6V1C2	0.16759013803267098	0.33316127978484	0.33316127978484	0.269428029447435	0.31938600185509003	0.37159295134939596	0.601769224758666	0.29218608709919897	0.26411456782766	0.33316127978484
ATP6V1D	0.11919737492589001	0.189967061162644	0.364633826719199	0.278659154765969	0.148054567565325	0.15925003163851	0.028249752271476	0.255372245858707	0.413459688504935	0.189967061162644
ATP6V1E1	0.450950003370289	0.139894084262991	0.6579770498808071	0.9573843478922429	0.7118129647706372	0.489139783266317	0.4148993078725371	0.42940295380474003	0.315899254109552	0.762968525872194
ATP6V1E2	0.288975529046475	0.0225779880929387	0.37624572057552896	0.181019287765243	0.18817162695058604	0.10282060330695199	0.44860268617063204	0.137930359248221	0.439698375916529	0.172578481407332
ATP6V1F	0.484848283468229	0.6267302196202221	0.519524041168883	0.6218295567804301	0.143420501109239	0.6267302196202221	0.560332452075555	0.6031856866523411	0.618688893696594	0.535603243951292
ATP6V1FNB	0.783668449396632	0.5751481185925379	0.5654606976729979	0.5654606976729979	0.706147356231003	0.5654606976729979	0.7428598258942359	0.789704170502193	0.541972345555935	0.5654606976729979
ATP6V1G1	0.919543679865	0.566164999536316	0.90017538653877	0.9556584498651809	0.5778525702037289	0.8828810619535259	0.9679217091126421	0.971506287903199	0.8828810619535259	0.9790227578251051
ATP6V1G2	0.906481060070667	null	null	null	null	null	null	null	null	null
ATP6V1G2-DDX39B	0.36470514580823205	0.26566581995761995	0.26566581995761995	0.26566581995761995	0.36174113345783504	0.26566581995761995	0.26566581995761995	0.26566581995761995	0.29351956214363395	0.26566581995761995
ATP6V1G3	0.0044107800995405394	0.69053529493514	0.5968929676549171	0.6318614558983922	0.36316010120617204	0.5541019961754461	null	0.32853642986432896	null	0.0479874666662111
ATP6V1H	0.42866219498285296	0.369839596333564	0.41422787926843396	0.352828870899995	0.264125369583784	0.5433370024258529	0.42719705765121707	0.37311886080783396	0.31266731232904	0.20011436592110002
ATP7B	0.364588380571246	0.321492918232817	0.36369316791932105	0.155293156623933	0.561716116496729	0.6086734957888149	0.0191402612181441	0.14038346840012197	0.37488508860131003	0.17196238450376802
ATP8A1	0.5957135230164731	0.563490432186995	0.7283925892991129	0.8797996047858689	0.39408913698812204	0.440225506751735	0.7828806888388659	0.8067060077326609	0.442070854406854	0.367085353904255
ATP8A2	0.7091337370779308	0.457343226419835	0.6725150902037591	0.5934687883511429	0.838040819132076	0.8830020216694541	0.665292166368484	0.56375826039777	0.48069591596359296	0.731979951877915
ATP8B1	0.965509562772685	0.7126287623161159	0.5252883830591939	0.419795935321341	0.49554099588076295	0.47539648086945296	0.525287712502353	0.6095483345640539	0.33653161260058395	0.184480305433752
ATP8B2	0.7157921316760251	0.6941371005583821	0.810648882180375	0.6901945006620839	0.6983086487251191	0.949180531872462	0.88571054061014	0.645922746567229	0.335968455531448	0.8707794519628091
ATP8B3	0.837901417342155	0.977854476172619	0.960273886170318	0.8202214356031879	0.943783502502092	0.8938542190312779	0.9629300838948109	0.903515196661953	0.964669569548278	0.8356323037739591
ATP8B4	0.566528053721864	0.602768102013985	0.311551353453697	0.49568435086024	0.505522296825859	0.6885507129130191	0.616642220113003	0.806534325805693	0.19408147921928198	0.677337903088146
ATP9A	0.6764382378099569	0.6121316591164251	0.25821421707082304	0.264764381821806	0.604574928715051	0.25169504409531795	0.20468219775629698	0.40764673112909294	0.23042372258791602	0.18951226378972602
ATP9B	0.31753285029792	0.6381574444661079	0.759648426580184	0.216747770276085	0.7081702380788181	0.698494196467734	0.269134710940999	0.711166798907571	0.805457966849085	0.7855716983068
ATPAF1	0.35529919215161704	0.0439909271993056	0.11515058113121002	0.032423912054625	0.0785708116597506	0.11515058113121002	0.21594443556045603	0.393072207556718	0.0818329535093443	0.198682987067825
ATPAF2	0.6785029325385471	0.717627995177959	0.717627995177959	0.8554238702625542	0.6538550090523649	0.8165474859289509	0.8276790616165981	0.435185415460942	0.627887162866105	0.717627995177959
ATPSCKMT	0.13911506845263402	0.13911506845263402	0.13911506845263402	0.13911506845263402	0.13911506845263402	0.13911506845263402	0.13911506845263402	0.13911506845263402	0.13911506845263402	0.13911506845263402
ATR	0.136072349134211	0.0203557484442155	0.0173261361146812	0.12096083175219198	0.0712411705657488	0.030225364716110002	0.0192974263028795	0.12404574803406	0.21323621155501002	0.135536123948296
ATRAID	0.307869457500711	0.292728677868439	0.564078300349617	0.415267042877488	0.7158338571036659	0.292728677868439	0.569865558831818	0.281975546833417	0.48933425094535904	0.292728677868439
ATRIP	0.520288571637116	0.849060159881312	0.22435361062614803	0.150818111718694	0.519463309213707	0.43835499824391	0.4431707575321311	0.541539868727694	0.226342527751691	0.39107203561303205
ATRN	0.990316273427785	0.997415099713473	0.99451137514006	0.960770298938307	0.988931986795617	0.9792369216310771	0.994510314084494	0.986190243998484	0.9974584471895501	0.9776253457683269
ATRNL1	0.4232674158326571	0.640374725302973	0.467891950755307	0.8308441242563329	0.39767569739053005	0.542379896444388	0.46000133179390795	0.653668835835187	0.530588732665327	0.313928503972102
ATXN1	0.573911769628682	0.9637370667720109	0.286231749011195	0.23763077221706	0.7770885783101641	0.593679723979534	0.6615832426142829	0.230359855347508	0.830317873480879	0.47502487774926605
ATXN10	0.745556485403744	0.497947832152709	0.505635941258592	0.320342678422674	0.13510395012635498	0.36081333888671	0.0841409379094599	0.6519999740212329	0.328270235418658	0.36081333888671
ATXN1L	0.953351453830287	0.9648492543385211	0.9648492543385211	0.6756146332743721	0.976813122530892	0.9648492543385211	0.684783468035703	0.8993582781754771	0.9134182142802109	0.892570989852228
ATXN2	0.284683523457406	0.201230625570164	0.151315392778928	0.21842667473177999	0.0903738235480314	0.0853120017002582	0.15132181163937802	0.168199614482557	0.270723583777846	0.201230625570164
ATXN2L	0.359838382178721	0.32620260734642303	0.822182499355318	0.8133137851701749	0.3552293219123329	0.32620260734642303	0.728003098898489	0.7193984935931559	0.36496345462975505	0.32620260734642303
ATXN3	0.616092193670308	0.435837418699036	0.476328802729508	0.07386535093686501	0.393389098831368	0.21701015751847402	0.401119927742851	0.0619538499579071	0.6784638636175979	0.160843145284185
ATXN7	0.24989482628693202	0.654292746093629	0.34592147157266995	0.63879277045823	0.35994703273031103	0.654292746093629	0.322986159205141	0.356459787643312	0.6324556617518791	0.654292746093629
ATXN7L1	0.32932430752604397	0.41996186976332	0.713367048525154	0.7712281257228359	0.7248435989331509	0.6482784613442111	0.4815666833268	0.739368225201836	0.31301977310886303	0.437112520085295
ATXN7L2	0.0156388239767854	0.0739090350464276	0.0234240352957441	0.10141790619681301	0.00288634160223132	0.00513144344836097	0.0234269558222942	0.10052546949502698	0.0818288513750566	0.0711694693234568
ATXN7L3	0.6496627709614029	0.226305320036686	0.0914906900528042	0.425426782956117	0.0904731860461508	0.226305320036686	0.28871643774548	0.44017798353053994	0.404845676784594	0.226305320036686
ATXN7L3B	0.08909235552804598	0.0981241602581596	0.126357984399927	0.0782275188881819	0.11802367657032	0.11802367657032	0.11241615547147801	0.138474936804362	0.153940627765928	0.20126731906945802
AUH	0.501194353068833	0.6722015270605899	0.8188079299942241	0.44261174064024894	0.645915493938109	0.5046940817304879	0.8665105915380721	0.5742856469628729	0.472981578193965	0.649198603819256
AUNIP	0.24423085707158604	null	null	null	0.22551016012928304	0.8906492962453291	0.613078557660175	0.7647330289652249	0.5820610875762889	0.903099164882995
AUP1	0.411942726035609	0.38156863408154496	0.25748602940019394	0.668992377601621	0.565902484985981	0.517878327453152	0.7570509486489471	0.5764009681126079	0.277724295285521	0.38156863408154496
AURKA	0.0942221495281764	0.7637042549837321	0.576668221429249	0.576668221429249	0.0685100256453049	0.39873882602503596	0.641522392622333	0.47889516648654207	0.730717668572839	0.576668221429249
AURKAIP1	0.110115098665895	0.46776825674510597	0.36610247253015793	0.347851170814552	0.534742535420096	0.595978574582364	0.366850894947014	0.346863094696105	0.558289932859907	0.4919818590741789
AURKB	0.9994755724578841	0.436378516858094	0.994777786989973	0.9331292298122421	0.963600325871556	0.9343026570421441	0.9950795759938671	0.996413083519634	0.785591203661506	0.9342863670001359
AURKC	0.29337784325780797	0.678214652402205	0.0803297861500271	0.00444875134652259	0.6796229043563851	0.0245520435136365	0.24563293047130105	0.23019765047719	0.323729190328716	0.710916221348958
AUTS2	0.587706582610374	0.375763622801818	0.947599662057121	0.842141663877271	0.303004125946497	0.38433843381349697	0.9490688471496801	0.39533992880060903	0.274865740455538	0.5646679629678399
AVEN	0.4836129559546529	0.10814775822738301	0.7371496109403659	0.7641780290105971	0.192773942912206	0.21102014350347	0.509461386023878	0.39419176350491797	0.42087726676419196	0.3595781934099
AVIL	0.798666380306075	0.700446477506617	0.700446477506617	0.700446477506617	0.49939307802279204	0.562477525610858	0.700446477506617	0.81355632135817	0.882992497807248	0.700446477506617
AVL9	0.535256046449729	0.7105860256834879	0.581831369094568	0.5782190982553129	0.171316565046991	0.6880681317455551	0.5364025757231	0.7308506984490051	0.836450934042715	0.719357525673463
AVP	0.332090012922101	0.00452924480299429	0.322904145038803	0.0112885483906101	0.0462519871970581	0.0809715714881369	0.32157720138861795	0.0103749806811619	0.19942669953530398	0.43255883747321894
AVPI1	0.7558147357604109	0.815394333319516	0.805834913918679	0.256830262353478	0.718275706005711	null	0.814977380695012	0.287442554212542	0.763707444482149	0.624839069190901
AVPR1A	0.7595448645171659	0.58255023563699	0.39268393887270703	0.6680433122276429	0.593636427454199	0.32307018711320595	0.834216866656052	0.6007394838101129	0.44686157409341204	0.6857729451443809
AVPR1B	0.6328791204362371	0.401353580697812	null	null	0.513141189849392	null	0.651762615631689	0.439498273288183	0.349956474003238	0.427474195666596
AXDND1	0.8731704615794	null	0.271802673833429	0.47281555527410796	0.910148050116048	0.8791535265805369	0.269333552195063	0.271901505468511	0.634271225628615	0.692443818070734
AXIN1	0.8193110708012231	0.6196215196944879	0.9035625959097031	0.620065936863161	0.5614411159919561	0.7176411687034779	0.816060451029124	0.7793486603053191	0.454187892748792	0.450732208394232
AXIN2	0.0123706184128938	0.0704922800001977	0.239972181214809	0.0609627821945903	0.0648770583033863	0.0730006623828323	0.0730006623828323	0.0730006623828323	0.0892960128296756	0.0730006623828323
AXL	0.265023461147378	0.441056728259343	0.200037125996987	0.651804240663795	0.27158064862877895	0.365404970531442	0.17986433823413897	0.43632111049112104	0.42329170846726594	0.36529272685976294
AZGP1	0.118051598080667	0.163119238702604	0.150855562138954	0.0014086639191981099	0.32636509801845304	0.14093683973984697	null	0.0477211658236447	0.0463853650021473	null
AZI2	0.0865253809854285	0.147458006694334	0.0677381072297991	0.10372063341609199	0.36637549442531	0.147458006694334	0.0922002933714553	0.15702929355395	0.43384238513038703	0.147458006694334
AZIN1	0.718415788847732	0.474686039125003	0.278093244164531	0.520038821969082	0.3671567136256961	0.415963486928639	0.49569050395679	0.393785179387735	0.35196144377159	0.415963486928639
AZIN2	0.586629423205962	0.890980161888268	0.845088184704711	0.8633409838572	0.685128575426405	0.8905105796888141	0.7662560368078059	0.6118420799453791	0.9136743497892159	0.9414266680868709
AZU1	0.56144881649789	0.720933704915037	0.320588805879908	0.365361900037029	0.823205914320328	0.8614052039115679	0.697148613118196	0.49977797495019005	0.29714615790979104	0.529689192486407
B2M	0.9080967674111341	0.9840455987022529	0.9150873292705941	0.889379200512785	0.976474250704356	0.9833442836319121	0.911517889499308	0.9600100886763779	0.9327150840974051	0.9296758034706291
B3GALNT1	0.016184917465862	0.38084259303958296	0.0170601473476203	0.0535577555115007	0.14097710717232997	0.0986292847125573	0.0157510735634369	0.0403110578786518	0.05599295937222	0.0986292847125573
B3GALNT2	0.885306793286672	0.8476989491299092	0.852819427924392	0.517464643059626	0.7635121493319731	0.8476989491299092	0.8476989491299092	0.8476989491299092	0.864081361706371	0.528890851760596
B3GALT1	null	null	null	0.52935178805441	0.247125437366588	null	null	null	0.307438622159136	null
B3GALT2	0.6758466456226351	0.62191345474528	0.9080332911109409	0.678527468485705	0.485580381360278	0.62191345474528	0.8095285007035621	0.8515668157481829	0.7651615096340741	0.62191345474528
B3GALT4	0.48966212432872297	0.7037559989974309	0.7037559989974309	0.7037559989974309	0.8746439621709642	0.843958021892097	0.7037559989974309	0.7037559989974309	0.919381169297996	0.7037559989974309
B3GALT5	0.23642175861857	0.11856517640035	0.176451685485778	0.0919087440679947	0.0438237113884567	0.0304579626371979	0.21021608101723196	0.12170911968371302	0.0959287448983842	0.47865202923819805
B3GALT5-AS1	0.302270586476354	0.302270586476354	0.302270586476354	0.302270586476354	0.302270586476354	0.302270586476354	0.302270586476354	0.302270586476354	0.302270586476354	0.302270586476354
B3GALT6	0.0110288255326643	0.0216267360767581	0.250024483047506	0.0193433791335003	0.213027248908877	0.128760423872199	0.322879423504698	0.0110097024544104	0.24285830427826396	0.24337300881392396
B3GALT9	0.106953449793585	0.106953449793585	0.106953449793585	0.106953449793585	0.106953449793585	0.106953449793585	0.106953449793585	0.106953449793585	0.106953449793585	0.106953449793585
B3GAT1	0.2673618062005	0.534440877583407	0.735946249106685	0.616816400001275	0.735966530018126	0.45765496925409005	0.7713438166961492	0.7860344633579791	0.587190560901885	0.45765496925409005
B3GAT1-DT	0.8204920817961541	0.8204920817961541	0.8204920817961541	0.8204920817961541	0.8204920817961541	0.8204920817961541	0.8204920817961541	0.8204920817961541	0.8204920817961541	0.8204920817961541
B3GAT2	0.18749506237774105	0.445749895120128	0.710029073607742	0.731047922609441	0.551138776272601	0.445749895120128	0.699732116837595	0.8243803357328809	0.6601852763612729	0.75970330209759
B3GAT3	0.8232770691331249	0.757022481179581	0.433353945150343	0.8935750253613649	0.657874255511766	0.40794222076137	0.451617598956183	0.8796081194711909	0.61825970927049	0.96460355898778
B3GLCT	0.347309910912596	0.0878781327269286	0.20194841156781898	0.351147364953397	0.6739745504435949	0.556373891878475	0.20195465246434902	0.251798991496956	0.199203419344405	0.4726853810540301
B3GNT2	0.367856057960195	0.23210824559069101	0.618887186672388	0.624859627776734	0.35914787815668603	0.28792236469188104	0.340783875819206	0.37421738320646203	0.120744668191474	0.20126293518844002
B3GNT3	0.799074145620302	0.243955454897184	0.337437621746961	0.8119835874992422	0.276565684371761	null	0.33620480757558	0.6791574467032241	0.34561914071572103	0.531505014237395
B3GNT4	0.37356163354671396	0.322831829583719	0.15794277317816502	0.244308435745092	0.255708622837572	0.322831829583719	0.138300754800691	0.373056934811173	0.24931358400247197	0.322831829583719
B3GNT5	0.8006610976431991	0.843173018239947	0.878116667155743	0.7572228349680391	0.587922861525276	0.40084581373746997	0.7488808101474549	0.765303729434222	0.5899532966554201	0.843173018239947
B3GNT6	0.6763963196326099	0.291199452867069	0.43069425294380703	0.578878940315092	0.336961242310031	0.8697961083378198	0.43069607452472397	0.21937373010080397	0.4409744205900711	0.713674372802649
B3GNT7	0.856138653575629	0.676526083167997	0.0837883319371797	0.178548033196656	0.528917338614665	0.4130652366217829	0.08344639620615699	0.145370003704199	0.484817938124865	0.4130652366217829
B3GNT8	0.00596370957598896	0.12238539552058099	0.12238539552058099	0.12238539552058099	0.0644286069240068	0.12238539552058099	0.0037891895159304296	0.0749367464509138	0.07776758539022299	0.0401308723753033
B3GNT9	0.560377809460359	0.41591530362916107	0.41591530362916107	0.41591530362916107	0.620957803333188	0.41591530362916107	0.6883534565273471	0.257817109705448	0.541213725107176	0.17123631413723497
B3GNTL1	0.10028688376833803	0.22358815180730499	0.44707081970837603	0.304562081101505	0.231889349075232	0.71323600626096	0.22358815180730499	0.22358815180730499	0.335847612205141	0.414547184026307
B4GALNT1	0.7251981101303672	null	0.565142040325808	0.30822259056202805	0.37052567462158503	0.558514671161756	0.574762716289362	0.304078848872865	0.6947195248189599	0.36109459382660797
B4GALNT2	0.652281623845922	0.6645142299516589	0.36696569364254794	0.741889022828466	0.384505708397976	0.7223615315280392	0.609937725786537	0.9596281089486759	0.9156659980805971	0.46466223870262896
B4GALNT3	0.0998314170667012	0.167581415987702	0.15729502963079903	0.106470297717279	0.261475069269144	0.11223860502411802	0.128536295282606	0.0412470321844559	0.339690781887805	0.185386127488708
B4GALNT4	0.38722839155677297	0.395438363063016	0.47944395943317597	0.553822479253376	0.7884091504605749	0.6112620751033101	0.46218913556699104	0.46564394431384004	0.544080337156913	0.48004095345259995
B4GALT1	0.0976629054860813	0.0540153012765935	0.0959388705817813	0.13147953022252198	0.343259897673037	0.0492196013591387	0.0909838637486	0.101448570343377	0.000609908107730422	0.0492196013591387
B4GALT2	0.939003487868043	0.8739587280312321	0.9137788566184429	0.7766212179357779	0.8826382644691959	0.8739587280312321	0.934351836731585	0.7769731063612559	0.8739587280312321	0.8739587280312321
B4GALT3	0.0750361859893171	0.157416353108673	0.00864105333488191	0.0979450608039679	0.17658082503832198	0.20049575021921803	0.0836291903243428	0.0465481534200128	0.386245258964891	0.157416353108673
B4GALT4	0.590378403022436	0.359141202132658	0.698428067748764	0.510477760979273	0.6210069860729489	0.7170798603778771	0.7243565383640191	0.5633576863206899	0.7149469471810029	0.705318083057923
B4GALT5	0.0960952421002713	0.0156253798923926	0.0399602433887919	0.0414839031761017	0.0341995020582977	0.0240769566719144	0.0412131425419451	0.0853011057286018	0.0070718762831359794	0.0317105046837441
B4GALT6	0.468485731138101	0.8095226887973821	0.745331568805272	0.903810129072686	0.8370590067235469	0.8887439942989279	0.7242722616871329	0.982767520054233	0.8887439942989279	0.8887439942989279
B4GALT7	0.0782024471416448	0.127328724908126	0.27311177272676	0.22256443176881	0.19709971608595497	0.104662821689524	0.278053932229568	0.11921734049277302	0.5180643092311671	0.165399154341053
B4GAT1	0.419503825318795	0.19890443781063397	0.19890443781063397	0.19890443781063397	0.24367385499327696	0.19890443781063397	0.20732019899623602	0.19779371910058396	0.0380182511077812	0.150773193431394
B9D1	0.5865287969437839	0.6486728172076129	0.6486728172076129	0.6486728172076129	0.671316453497791	0.6362024214489511	0.356830416731103	0.7041496577100809	0.6192000103189781	0.6486728172076129
B9D2	0.24498293720945605	0.6762798391257371	0.274970184084274	0.429209817530979	0.53461643676007	0.6762798391257371	0.0873256945292803	0.38023581509302706	0.6762798391257371	0.6762798391257371
BAALC	null	null	0.012343587147663001	0.0535806753920062	0.0050305125556405605	null	0.185331958663355	0.0827735134355251	0.00543975939671171	null
BAALC-AS1	0.05432491165271901	0.05432491165271901	0.05432491165271901	0.05432491165271901	0.05432491165271901	0.05432491165271901	0.05432491165271901	0.05432491165271901	0.05432491165271901	0.05432491165271901
BAAT	0.14707419030052402	0.0880912214989996	null	0.0111931415787354	0.45172785930138903	0.171279814700737	null	null	0.27100678175132303	0.0156330568468945
BABAM1	0.29270096947460605	0.344566702060166	0.6982396935645699	0.48298967036532997	0.35515551356760705	0.344566702060166	0.343447567152924	0.101509573158187	0.609595369559594	0.344566702060166
BABAM2	0.6562244445208121	0.8425869079165471	0.8713696462253	0.8713696462253	0.779838496909968	0.8713696462253	0.583691449251357	0.745176351964643	0.744193600062371	0.8713696462253
BACE1	0.178114250162413	0.17216246051034198	0.0480989054493014	0.0886907981334432	0.196104641806765	0.17216246051034198	0.0461342978317188	0.15261722848110099	0.0293280321504979	0.17216246051034198
BACE1-AS	0.36878022511072295	0.36878022511072295	0.36878022511072295	0.36878022511072295	0.36878022511072295	0.36878022511072295	0.36878022511072295	0.36878022511072295	0.36878022511072295	0.36878022511072295
BACE2	0.0601656273337047	0.030762870911560998	0.11107627239911201	0.24569080031040602	0.0182145618330789	0.049227709329060995	0.10672917929917	0.172466219385119	0.00549565802471883	0.22998623937363397
BACH1	0.808368167736927	0.8527829847660742	0.9083021446761981	0.611323799047606	0.9710632116141209	0.712123696410603	0.8956539433653	0.810382937213711	0.817652977908413	0.8956317447159959
BACH1-IT1	0.946424053692177	0.946424053692177	0.946424053692177	0.946424053692177	0.946424053692177	0.946424053692177	0.946424053692177	0.946424053692177	0.946424053692177	0.946424053692177
BACH1-IT2	0.963894587378547	0.963894587378547	0.963894587378547	0.963894587378547	0.963894587378547	0.963894587378547	0.963894587378547	0.963894587378547	0.963894587378547	0.963894587378547
BACH2	0.296759808575529	0.28960201245988204	0.39093596874725106	0.220161622430315	0.20316500208651997	0.278934340715807	0.606449677500822	0.0892105247269005	0.28063430810352696	0.278934340715807
BAD	0.7652293473648349	0.42797865334913	0.456274674693269	0.640409776041446	0.246294551968912	0.42797865334913	0.5115161819387211	0.5718439014545	0.904849009451545	0.42797865334913
BAG1	0.497506132453965	0.11731163710348401	0.0468539572350963	0.0190637933927647	0.136694414978096	0.16162769540018102	0.0239101169299879	0.142580363857804	0.21504640688785	0.23067422071744603
BAG2	0.0949670692505489	0.18964866969318497	0.18964866969318497	0.213436309829403	0.18964866969318497	0.18964866969318497	0.153512005074888	0.21044901007143602	0.11922029720914301	0.18964866969318497
BAG3	0.671301950249018	0.38228907310787497	0.5661553283421209	0.623864016371755	0.8249893543097719	0.49267320110490703	0.5820178691324001	0.613732213495614	0.423969531711783	0.7713633775792851
BAG4	0.36225419106688106	0.256061522693275	0.502847377912655	0.420108785297753	0.731264360970947	0.6243450475145029	0.403322409284174	0.35547215743102295	0.541332066745229	0.46858230629105
BAG5	0.357565636033957	0.505468060556239	0.505468060556239	0.505468060556239	0.426226869710721	0.16572134918509301	0.374884257274085	0.38469696677085796	0.642876791041676	0.505468060556239
BAG6	0.685552029463894	0.884733151120538	0.639929757165239	0.576199291720083	0.51360868959024	0.703619012159525	0.703619012159525	0.703619012159525	0.596384444068157	0.703619012159525
BAHCC1	0.915113576065838	0.31641132718892606	0.7524348625386691	0.6288961731081639	0.769780343200342	0.7605842023529	0.612684305461035	0.7245181554683829	0.518809914241262	0.43175610054926594
BAHD1	0.9626678238460401	0.86138019050742	0.812900481540792	0.735557653093269	0.8258063792071929	0.9456194188319929	0.808809366790125	0.8970655091132109	0.704901578740443	0.9348890334667359
BAIAP2	0.9411812695918149	0.815607936012013	0.7898434359073759	0.8740621832623	0.8148396567433108	0.780333665640876	0.745636373667619	0.7152410993972491	0.9544675160257529	0.16921181068442498
BAIAP2-DT	0.947895845432149	0.947895845432149	0.947895845432149	0.947895845432149	0.947895845432149	0.947895845432149	0.947895845432149	0.947895845432149	0.947895845432149	0.947895845432149
BAIAP2L1	0.44791131765912195	0.73261917138485	0.689718672601723	0.8998247279271441	0.5617526016550121	0.583982200280755	0.689714033409344	0.841710555712571	0.758650546583727	0.8663521302439671
BAIAP2L2	0.5355857864242021	0.7190509497144442	0.39418134799838395	0.750348667503374	0.843461023405222	0.689398209090789	0.36164047944534206	0.579359212274133	0.705158319772086	0.7190509497144442
BAIAP3	0.7768914228924159	0.738142587413222	0.4080645150892229	0.20522414754857504	0.615721405219438	0.8322136876415079	0.174413317787523	0.468078066179191	0.798619399111705	0.8523904131884259
BAK1	0.348404069112616	0.14046108657793202	0.198238961132442	0.383399080890466	0.22377625482230398	0.322606458546171	0.31917092560807697	0.585721222603186	0.15917686520226002	0.650824784825246
BAMBI	0.26051793665423495	0.9445465904263979	0.998683301556569	0.99956862513567	0.961206420673748	null	0.97243817816504	0.989253718748442	0.9827606154411299	0.963846326334018
BANF1	0.340513557811131	0.284142009731308	0.242600015668892	0.44318741244771703	0.35667962546185905	0.35667962546185905	0.33479558769822104	0.389553232006068	0.35667962546185905	0.35667962546185905
BANF2	0.9400402854804429	0.658539123034	null	0.74336002683247	0.48922295233172297	null	null	0.669203166055999	0.81837442988048	0.598442415556205
BANK1	0.21893212197064002	0.0146111330276406	0.314940993359419	0.0798612438366207	0.35710608582316705	0.0730644010457101	0.0730644010457101	0.00893168003886207	0.147504545469878	0.426114187737494
BANP	0.159451937297068	0.182962831281732	0.0410144342419854	0.26976230171668303	0.249507989993725	0.0903832544770741	0.0576688865038477	0.0428877349518409	0.0541999763804615	0.0141975512811046
BAP1	0.5202887571270399	0.783457622726274	0.699175239843345	0.699175239843345	0.27765133067757897	0.699175239843345	0.640552932998152	0.0876949966099817	0.176000654488876	0.702577582766819
BARD1	0.150519907203978	0.36187448435394304	0.612760423365848	0.189334401610564	0.33297420622780605	0.179566272886177	0.579451862767795	0.613995304039285	0.524559467963711	0.56575418081287
BARHL1	0.9467389547409591	0.594454509602821	0.862027654168412	0.7169324141504051	0.17246569097029	0.5313962823328979	0.957044705904225	0.8308541856406759	0.6072187248861539	0.7734560282155941
BARHL2	0.284367468379573	0.511617960585125	0.248608000689792	0.13449372196134302	0.48800346003787703	0.527826193945275	0.277000439076982	0.253877226602709	0.0449296799382426	0.26845264310906103
BARX1	0.48574514980263206	0.45896573870501206	null	0.7595648766666471	0.668735936134526	0.542642389641438	0.8674358046499071	0.873215307824413	0.830082548717491	0.689117220143171
BARX2	0.145940070967413	0.0885705395515094	0.148756168240309	0.0158973893337344	0.13300903110489698	0.0678412820659012	0.143349599089518	0.169607524506957	0.147723480072404	0.19776019730576602
BASP1	0.374234223167072	0.553257560381521	0.36215700629064396	0.547952898974543	0.27528421561086697	0.22185432811248001	0.33720580171444103	0.411577750968329	0.100392318755529	0.48181042762178294
BASP1-AS1	0.14964492075220198	0.14964492075220198	0.14964492075220198	0.14964492075220198	0.14964492075220198	0.14964492075220198	0.14964492075220198	0.14964492075220198	0.14964492075220198	0.14964492075220198
BATF	0.369751400040228	0.249114012577999	0.5487545842555239	0.44689699907733	0.43914303689323997	0.368610980911424	0.687855655264538	0.571840988029734	0.308505784934061	0.8612167263416429
BATF2	0.24985012233865303	0.15042292863736098	0.775001161593604	0.697075534400463	0.653984804655991	0.462944440199005	0.774995145958197	0.6994557881501611	0.7688111058809408	0.7256073884178759
BATF3	0.6427266509182901	0.21702225008446102	0.14434203596853304	0.137661085979107	0.0319532158257374	0.267575520942756	0.129595141481795	0.117363434523804	0.267575520942756	0.236337346945135
BAX	0.564390870364641	0.567750378871541	0.715008148173496	0.3726283148670921	0.42750727354581103	0.38729466642969707	0.700981856973936	0.605494140292897	0.30247033618373903	0.481066068823835
BAZ1A	0.03746045614467201	0.0615642084566681	0.0383478357928401	0.0688327228642581	0.0182018457170449	0.0383478357928401	0.0123290789092118	0.0181240922327041	0.14098695939701	0.0383478357928401
BAZ1B	0.447501218944885	0.0542180249002388	0.329134836286936	0.0991619877372367	0.502886537299004	0.45025736271219396	0.484879598183333	0.0602282264828242	0.19574413605075003	0.43833282060495704
BAZ2A	0.168173854699248	0.417852982346872	0.547040204196117	0.506455075315551	0.5969904925170191	0.417852982346872	0.5701552271707879	0.22179936653524202	0.262874531367448	0.318695081439802
BAZ2B	0.77462185483658	0.8753163956758789	0.712199031411764	0.86140301878629	0.9636938217524059	0.477521521180015	0.686361281352896	0.8515466979775409	0.7329936477529441	0.875999069849672
BBC3	0.741638845608269	0.369230582025548	0.9436237420895559	0.8239284193681801	0.7795611654189971	0.689942649647053	0.932193943587007	0.835478498345343	0.637622396435458	0.551107077295423
BBIP1	0.442818246912919	0.27662878567994703	0.47190222512755	0.6986722029125021	0.270842025510883	0.190786090966764	0.5515085485142	0.702213108631333	0.463692759056044	0.336510387894631
BBOF1	0.989263293835388	0.941887915718703	0.941887915718703	0.941887915718703	0.937351093559419	0.9350614200403191	0.988528308451007	0.8777558419997579	0.9634261446400542	0.941887915718703
BBOX1	0.28000746469298804	null	0.32743181425431395	0.42646812966506603	0.160892107996992	0.37128406210343395	0.32843989981239097	0.7288112758446892	0.6157408396690439	0.704765291815776
BBS1	0.208152496533302	0.242969899109986	0.429003565493156	0.300150093809922	0.18464607134060998	0.19208867622662001	0.37967789100634297	0.327441248704096	0.40839217803760997	0.242969899109986
BBS10	0.56435167371574	0.46473279565795295	0.19246020110812198	0.534076293246586	0.5069533976900089	0.7775534854596751	0.7917034898863441	0.521420758641598	0.5255312241253921	0.39765334291468
BBS12	0.9216873988866942	0.68704344391691	0.8898207488794879	0.8898207488794879	0.818038053841141	0.8413256588908341	0.58808242811516	0.6890400706799461	0.808558151403251	0.7761881873360409
BBS2	0.8259202192502929	0.6382257671405911	0.934607149071909	0.38424259096111296	0.7778701907614829	0.910983686592658	0.6382257671405911	0.5374347271706911	0.240363830855029	0.7625592344299922
BBS4	0.28692300549071903	0.431179216251979	0.6752168352680621	0.515392170082564	0.54543550213834	0.8775865199658559	0.5535426167598149	0.6469871037930439	0.20497824924828698	0.538743830645554
BBS5	0.55985106068489	0.40701278761223497	0.49489823063718696	0.473532858566216	0.50456354488455	0.5517247257883	0.40701278761223497	0.40701278761223497	0.20276396349791798	0.300080181026062
BBS7	0.520584228849251	0.35553280982383006	0.785346452761012	0.35304521195120697	0.28988235195423806	0.231107407107858	0.661124409239402	0.346930020239872	0.5658082428964111	0.298795243149331
BBS9	0.270076622839243	0.409062673563762	0.12209427924572099	0.234228611578689	0.234669469707675	0.0924902712710068	0.10889730277709699	0.38477701396533603	0.31431016804125606	0.158557549346194
BBX	0.11633055883711	0.0831021890737526	0.209414783143138	0.273175512911273	0.14103808318976802	0.0396189000511747	0.20958666203767498	0.225596138122149	0.6809403394006179	0.33970220868266904
BCAM	0.32575515813568895	0.336688334892923	0.42260853986775204	0.00016836393636955602	0.0156632577415163	0.448617500240748	0.42123085426338397	0.40037471475650294	0.19189413978987302	0.249112147975307
BCAN	null	null	0.0642758837015533	0.234454984613657	0.21774132095584103	0.174834516060316	0.124871596927206	0.0171584825535057	0.266554318740001	null
BCAP29	0.352486164918442	0.356501720314856	0.404919344890766	0.482417377974998	0.0785680716298055	0.30821713900978803	0.143591868260541	0.143591868260541	0.22954996095575303	0.143591868260541
BCAR1	0.78245647899129	0.8246828721608921	0.525514554757343	0.6502458569567171	0.582622263461995	0.7902996067532561	0.6187040989838399	0.8506082174135301	0.8683102264523991	0.6815215986793679
BCAR3	0.0207842611391654	0.0337209845092163	0.00803880011563445	0.045808844723066	0.0657445495989129	0.17366297924681	0.150961783255243	0.469947359833484	0.0144712183468755	0.0887629354053854
BCAS1	0.15739686107655498	0.0883959385574197	0.610628610070408	0.5959963499202421	0.9211278850531909	0.48813261424015403	0.651464703260245	0.539678405346616	0.150493257617734	0.5926141997244511
BCAS2	0.918137028286248	0.9576277387431159	0.7671451220525171	0.41337157551813	0.7960745501334229	0.7671451220525171	0.860609018034336	0.8902768452347211	0.7671451220525171	0.9144224354476601
BCAS3	0.849155759890067	0.995911213174532	0.9352738154489829	0.9977916841661439	0.9576560258155699	0.995911213174532	0.994510096223193	0.994630066983933	0.9839282642980071	0.983532943795567
BCAS4	0.027125877367052003	0.0816701419660831	0.0366012505540996	0.0152731847708216	0.0127302399356936	0.46841321293338894	0.0400723176876959	0.0189591044516195	0.153205039693631	0.0230120844802784
BCAT1	0.0221303137364076	0.00197161502006168	0.0575616282120019	0.00136033360793963	0.00158807980980584	0.000538915149752896	0.010781062383166	0.000315803470521517	0.0147198719385396	0.000354431868416807
BCAT2	0.0890760704588744	0.0103208338076376	0.15750561244070002	0.0472367270339362	0.0698713260048771	0.0355909997866122	0.285162497179818	0.212909567032489	0.31975793498466	0.142016493901979
BCCIP	0.45670045662024894	0.595535259688934	0.595535259688934	0.8739926947851551	0.747521417442329	0.907837884716312	0.7560319792358491	0.287322280473029	0.807855219952869	0.6662418780414151
BCDIN3D	0.691769564432097	0.691769564432097	0.211100015894721	0.28391611190450894	0.33499530741781897	0.691769564432097	0.0908896534932093	0.371966554122548	0.687678125720227	0.38363552590711
BCDIN3D-AS1	0.5927289167950289	0.5927289167950289	0.5927289167950289	0.5927289167950289	0.5927289167950289	0.5927289167950289	0.5927289167950289	0.5927289167950289	0.5927289167950289	0.5927289167950289
BCHE	null	null	0.283845618504377	0.230861998344494	0.5277910340458299	0.749151699212093	null	null	0.165304539727423	null
BCKDHA	0.516295669923238	0.516295669923238	0.516295669923238	0.516295669923238	0.28761506933312	0.285807024976089	0.33708337397946603	0.33710382588561105	0.306242505349972	0.516295669923238
BCKDHB	0.333991702726146	0.47300870401994805	0.5559274110852479	0.301687130345537	0.30905920073412	0.28624105885923495	0.5841123558206429	0.6609871626881341	0.218814540238025	0.42657041271752094
BCKDK	0.783800261867885	0.213935644635691	0.34870177351032106	0.328813273197564	0.22225637826486397	0.516391681134372	0.35395854323038506	0.265823250924564	0.261462300402751	0.161832691121659
BCL10	0.42524551360247903	0.75181901861064	0.8251151056187621	0.7837765855202641	0.864443460762919	0.537616742508283	0.7968021921403969	0.85620984185484	0.689078567534767	0.537616742508283
BCL11A	0.9393826877786541	0.9720022637275709	0.968032576987532	0.9644601337902671	0.648416630362545	0.9326528931541991	0.9240914649642192	0.946483448842624	0.7730651613195841	0.955431310730897
BCL11B	0.0813060706620258	0.121792598449701	0.0507062005472009	0.122683704002804	0.19140806088250398	0.0520904338013459	0.0549808630013706	0.20180541630060003	0.0195447442827353	0.0413301714192665
BCL2	0.998657247930881	0.98232368955982	0.980995775382991	0.9966319876827291	0.8919243019600009	0.993223426127583	0.974185918336986	0.955780466596981	0.9623389642402829	0.996964816385697
BCL2A1	0.0317806973602855	0.276935900734494	0.063403213878352	0.0243773447325538	0.04375768433775	0.0317806973602855	0.0427801057878772	0.0318047259445666	0.0218091039269426	0.065409829850224
BCL2L1	0.34783444968485805	0.4303699797259621	0.4895646069977371	0.1763559302254	0.15492314662926002	0.204143307796458	0.491981586187154	0.325328237326034	0.204143307796458	0.0856480080330657
BCL2L10	0.0956910361935319	0.5141484781872759	0.351818902974028	0.757232046723357	0.28342566980709993	null	0.49421809072981393	0.43863299073777706	0.278950751032666	0.385327588984774
BCL2L11	0.42729863716958894	0.42729863716958894	0.40450665964270205	0.299893355464297	0.28383557904984996	0.0767365982891253	0.42729863716958894	0.42729863716958894	0.7881361739282379	0.42729863716958894
BCL2L12	0.40647951298437496	0.24476731882748298	0.144273411369961	0.144273411369961	0.0289232989187868	0.144273411369961	0.10126719982933302	0.465546474431715	0.144273411369961	0.144273411369961
BCL2L13	0.8290955897850358	0.795635120270414	0.144685055909589	0.4535553806463621	0.47069670493120597	0.508261854744526	0.34389136158461897	0.808268884914092	0.0685114101568189	0.7705462003228221
BCL2L14	0.660005810291153	null	0.82806995973041	0.471764081685222	0.87360767888661	0.813052354471227	null	null	0.728991882914972	0.8505179735365258
BCL2L15	0.932825706764842	0.932825706764842	0.964888241788921	0.8712571398119929	0.898580266242778	0.932825706764842	0.932825706764842	0.938834484924721	0.932825706764842	0.932825706764842
BCL2L2	0.80702396406268	0.632210822464287	0.632210822464287	0.470279809125175	0.6240187032310269	0.8334236324288291	0.37980611257551594	0.23987506875489997	0.43851244464247896	0.632210822464287
BCL2L2-PABPN1	null	0.521703787977698	0.6369274868320279	0.558706550940492	0.6633638764627672	0.818398991639033	null	null	0.154907564477848	null
BCL3	0.0166511091373475	0.119797224819122	0.0512124611276823	0.0339064340794456	0.0139671798260756	0.0225552353761751	0.01928384531187	0.0196310678054165	0.0186319649168569	0.0133905469976688
BCL6	0.18885482359040198	0.6748318014802879	0.405388450917114	0.6427071770792829	0.438259074075945	0.629603185430831	0.0550894743158408	0.36981704769576795	0.678126928934674	0.6748318014802879
BCL6B	0.787584758480975	0.7382202255608059	null	null	0.48324531228454903	null	0.8823423249217941	0.94395173084479	0.559957241622114	0.9493254592466409
BCL7A	0.47984456695883504	0.35915297156072795	0.37423755488298	0.5961674948888629	0.32336977155346397	0.35915297156072795	0.42262499388507296	0.39663475734120895	0.17690251595901002	0.35915297156072795
BCL7B	0.6828834382344949	0.83846625925134	0.916875587763467	0.7306354947020709	0.563707898060357	0.8600114911122758	0.9168699628563809	0.840439797350602	0.8467251377970609	0.399716513216997
BCL7C	0.0454813552492052	0.0554354632453497	0.15307566063735298	0.37537084331563597	0.152408588915621	0.0745085210863171	0.08174729680133701	0.18219450482612398	0.000568079207466711	0.0745085210863171
BCL9	0.0592638734860234	0.380337438914238	0.344845995492627	0.5759937553982739	0.166122820689777	0.44179539619931496	0.48379238646819206	0.293092899068503	0.581009941810324	0.433062982072061
BCL9L	0.42512713176086897	0.181236157807812	0.326617641208908	0.318481618263705	0.268935380757585	0.181236157807812	0.41100114360985207	0.34156361484456604	0.2960774690748211	0.16128752913151098
BCLAF1	0.0748107767437163	0.18047232148364997	0.35002331278595394	0.38025230533579996	0.30513476484382	0.0697223743892725	0.145592033266607	0.540624129314764	0.07290720256660901	0.283689663204667
BCO1	0.18294983740985396	0.185905558467714	0.11544866781095801	0.18275727170418402	0.0381605221662498	0.22410989460317998	null	0.40266872753353	0.15629448787785097	0.221946090383725
BCO2	0.155501148921549	0.19946112658812304	0.5014699153997849	0.21098313211618802	0.434742473617001	0.7759791439104721	0.628636101594157	0.904812386376621	0.680086369868824	null
BCR	0.894123818628406	0.4071259666844229	0.69278641988893	0.39506672144690297	0.846463515085105	0.7222508353886341	0.8499921140264641	0.820719977823655	0.4491987962127171	0.620519330558097
BCS1L	0.465512324971599	0.18273055427951998	0.443994151146974	0.270974966557736	0.222122479443025	0.0393404166001209	0.774831054463114	0.7641252844850601	0.214704177794042	0.188756377310861
BDH1	0.179327353670572	0.36021958026737505	0.492326984693018	0.557365917062829	0.596598767471426	0.47163657235642203	0.41047123709065003	0.47101698264093506	0.041824096334485	0.856715108384613
BDH2	0.428666078294109	0.602673708235328	0.7411847912703191	0.51852062150973	0.732167000502897	0.8561034869630658	0.741179232036462	0.427289858774262	0.535892303006116	0.305872486346134
BDKRB1	0.5597514154469699	0.36196718797412003	0.40365852355234794	0.21214431322947602	0.0294855097543768	0.0278937678012514	null	null	0.145659633845465	null
BDKRB2	0.21142143482222103	null	0.596343875404193	0.0904772656945185	0.329394898293971	0.55105326447795	0.460052479208517	0.353987711638758	0.14614514688803498	0.0703264922117293
BDNF	null	null	0.590371825235116	0.426272334335087	0.681929721827818	0.39586311361337	0.666499833850826	0.7028367696717062	0.6572329751912429	null
BDNF-AS	0.760522815536092	0.760522815536092	0.760522815536092	0.760522815536092	0.760522815536092	0.760522815536092	0.760522815536092	0.760522815536092	0.760522815536092	0.760522815536092
BDP1	0.936869132768302	0.977450687509962	0.778230303702504	0.7684430932745769	0.7805117505615831	0.48181738823785497	0.7173725530289861	0.7173725530289861	0.7715735027867329	0.422885030240022
BEAN1	0.0694196279132289	0.0120280241933632	0.0803916622552199	0.127718350633618	0.018967609689878998	0.0120280241933632	0.0239747893682496	0.0112553123794656	0.0299489177448789	0.021527465438279
BEAN1-AS1	0.720650660553361	0.720650660553361	0.720650660553361	0.720650660553361	0.720650660553361	0.720650660553361	0.720650660553361	0.720650660553361	0.720650660553361	0.720650660553361
BECN1	0.29189508986954404	0.134209751936515	0.019764635846093996	0.115449515732888	0.280790788511513	0.318277439182151	0.169845023565219	0.124727404419191	0.165595752505699	0.134209751936515
BECN2	null	0.6235868777833249	null	0.6021762460076371	0.48001518720690795	null	0.5455216404943599	0.541157795164335	0.930893499574545	0.750245760538423
BEGAIN	0.984273813456078	0.8415709531662329	0.991400046591726	0.9685957033970949	0.9815602013648191	0.977354799406114	0.994888674250549	0.992715924335663	0.9921066246666931	0.977354799406114
BEND3	0.719192770262292	0.758158185356261	0.6390034895394481	0.8520091532139731	0.8802715570753509	0.578924261264562	0.205401722180469	0.605899849432339	0.7982347996508969	0.526670521043493
BEND4	0.7731690804963629	0.8115347999698791	0.383587602152003	0.41902379069932794	0.713056590384053	0.6103436108385439	0.42737808488342705	0.805127605102535	0.47480780932541206	0.6103436108385439
BEND5	0.25565890534625196	null	0.418460037547067	0.40132018843704403	0.357748647990205	null	0.35613309994970893	0.291617879287548	0.28613909844893104	null
BEND6	0.21981672060796	0.22444118360447698	0.00337765618677863	0.0667924892243466	0.23718813131053398	null	0.0007260832287137599	0.0186498704661007	null	0.0033444998512207396
BEND7	0.239028778642626	0.174419665629482	0.150815847673166	0.3654293704890779	0.0875915905539234	0.354554638337291	0.354554638337291	0.7318760870082299	0.304071464118235	0.9088994448651371
BEST1	0.670099014500323	0.5461512228890829	0.694719497906737	0.534774940324511	0.32417928284257397	0.674836878929422	0.369911581670716	0.334394341436182	0.383128131381192	0.50124592197613
BEST2	0.712902079532775	0.520804422863154	null	0.484512408987211	0.8596030932045942	0.8013834086705892	null	0.5518368347314571	0.37354501565781706	0.8153025968057659
BEST3	0.349664108000625	0.642603432955675	0.318186199956618	0.315753741708422	0.18100377021513897	0.287225957527257	null	0.658147302285063	0.427531550150956	0.324143985224538
BEST4	0.22260691118189105	0.0810743586771934	null	0.53543123176119	0.38559933429946297	0.357786509549978	null	0.33910299713029496	0.0313242615456322	0.4014691556775539
BET1	0.575007254463205	0.423393054297844	0.5356126678649901	0.302965055995906	0.6382054487379859	0.394271461672674	0.394271461672674	0.11468736731177	0.394271461672674	0.394271461672674
BET1L	0.5736063795380171	0.545664458774367	0.545664458774367	0.545664458774367	0.429823290873465	0.545664458774367	0.49681051852290004	0.865182190407037	0.6044138388515511	0.5140134854625461
BFAR	0.0716405957358205	0.0358780169862003	0.0194995855868197	0.0194995855868197	0.0144200567503799	0.0194995855868197	0.0194995855868197	0.0194995855868197	0.0603157836052362	0.0223986090554277
BFSP1	0.282480506364341	0.877954981123716	0.35393336305614004	0.23274880979279197	0.32309775264200896	0.8830939005055409	0.71570030757474	0.71570030757474	0.8378331458359691	0.8813167708058279
BFSP2	0.357891750303038	0.760828753310779	0.789833729218475	0.8355974307565319	0.7408646749887622	0.412044777604556	0.48223287723796004	0.759463331260115	0.8820285754184499	0.5145378567165579
BGLAP	0.0702765304794734	null	null	null	0.284867141225361	null	0.48371876351826004	0.44525653506059004	null	null
BHLHA15	0.783552511893135	0.598882349259764	0.792679657172105	0.7281711317400071	0.6647194233418471	0.623902048403392	0.792673461782969	0.8459401409492591	0.8015595686228492	0.799715418548286
BHLHA9	0.5400389499759579	0.6767392087403139	0.5400389499759579	0.5400389499759579	0.29743937023621897	0.35770417326224496	0.37925725753068	0.6368209325560009	0.866158952834004	0.569091972829137
BHLHE22	0.4282948760291099	0.674193325248863	0.9016238834726029	0.86713611356525	0.944331445580424	0.9673361738863671	0.871991779217698	0.8466354113438509	0.9797350044820659	0.788119980241702
BHLHE23	0.18728704571304103	0.122350682862062	0.0629994417262776	0.201206908457112	0.0602076450225727	0.0414696234207908	0.0593274946783846	0.21182317801477105	0.0115582568211631	0.292836565840505
BHLHE40	0.285881319292126	0.08105612546728701	0.16822452013534803	0.0707273668286974	0.134332660115964	0.0267827081784894	0.0666515362172464	0.0548943774990604	0.0472366213337986	0.0267827081784894
BHLHE40-AS1	0.8118813572615591	0.8118813572615591	0.8118813572615591	0.8118813572615591	0.8118813572615591	0.8118813572615591	0.8118813572615591	0.8118813572615591	0.8118813572615591	0.8118813572615591
BHLHE41	0.329393083561165	0.479010583439892	0.285028399493172	0.0349548826869032	0.039926896167914	0.285028399493172	0.240975386525891	0.208118301937651	0.458167131192116	0.285028399493172
BHMT	0.225426227940944	0.0750431594313849	0.0889295299588507	0.10920321795469601	0.512465299421296	0.0441154372577269	0.121932930302708	0.259529989182819	0.0978462366918107	0.32171933897528304
BHMT2	0.261166247666779	0.0814574454572428	0.323686165828684	0.202428743805303	0.37462325571307503	0.113663805910926	null	0.31777614556177297	0.19660865710945996	null
BICC1	0.814099645510567	0.17837887156238397	0.6838411392426351	0.644782705072856	0.0756085063735835	null	0.6248131590094499	0.290624188698172	0.206524105725629	0.8681819689409879
BICD1	0.958470955708198	0.9190623892339771	0.73523377525618	0.6519157507367429	0.8580257628244291	0.9371786962987719	0.9371786962987719	0.736062267875999	0.679452556028137	0.9371786962987719
BICD2	0.482549277968769	0.589235780547963	0.661168421138082	0.880458776207592	0.8149416559433872	0.681619486171132	0.661164382601809	0.8193560198785921	0.515685686720372	0.489145497875842
BICDL1	0.6699123203095401	0.313330546982396	0.493055039120519	0.6697713761988511	0.649264304387021	0.7878473874306801	0.50533128681598	0.471555669672469	0.6612460773745821	0.428245210778945
BICDL2	0.9788171224121051	0.943838398101525	0.9784248843103929	0.630536227561594	0.9566336217422529	0.8003618517174209	0.95115871702663	0.890260095959524	0.7429305011203801	0.943838398101525
BICRA	0.18129260568881	0.18129260568881	0.0570573748184523	0.207078335112525	0.133814915709364	0.18129260568881	0.18129260568881	0.18129260568881	0.813665895106955	0.18129260568881
BICRAL	0.270720963102585	0.0812396666721058	0.0866357962823342	0.5520107271993541	0.15010626573636499	0.0866357962823342	0.0376004037089668	0.11732547923544198	0.12232068527099499	0.0431938303836628
BID	0.15386464874136702	0.79952587477576	0.12094789774319198	0.5198836600909621	0.5757490491787429	0.6414529355847671	0.110374842068619	0.373962492221623	0.744152509696336	0.828262992100869
BIK	0.60800333397497	0.7982210842120742	0.6209901887594771	0.8007610745240301	0.6991505377669561	null	0.6472269820791761	0.801933581649423	0.370278285624772	0.7562210667161969
BIN1	0.7969361438348108	0.7205835801637609	0.977536732944846	0.612393157172755	0.8896460444830642	0.9339699596857591	0.853606927552566	0.8393502678147	0.9009278725913341	0.6548766551860911
BIN2	0.27389787738632	0.0278052834975102	0.241678512423878	0.41591960199016	0.28099589100571504	0.20740222367003103	0.14068712866785002	0.338337523062058	0.0854414256543055	0.0994578577303441
BIN3	0.9936547076566971	0.9389568008463791	0.714851347862761	0.863047120259944	0.7502578658807171	0.9232598464932759	0.9178220646036729	0.983788812984042	0.838053545163674	0.9507533450978909
BIRC2	0.127156287208292	0.31538428896955	0.185697440633388	0.0991734393548948	0.300723879616835	0.0970479064206513	0.23140790920345802	0.14011405096597002	0.598323097801245	0.0874602159588568
BIRC3	0.0933658067031438	0.318969493401937	0.11651751824331401	0.278874297809098	0.464536574703953	0.21326139345043696	0.0987531412245194	0.11151056463926301	0.325661404778731	0.241554251639455
BIRC5	0.923766644371557	0.965132808265058	0.9850877119784109	0.969243842407613	0.993296973047373	0.9218723707466149	0.9965854970668728	0.9924209877853609	0.998099496806082	0.932089092284192
BIRC6	0.011386504392291	0.0275180354847525	0.0727633904617941	0.045150432458683	0.0162725747410841	0.0557727281923731	0.0980634586886559	0.178165492176974	0.456855027857604	0.0586708121365618
BIRC7	0.126865935251717	0.8121225349623281	0.8655447724720541	0.409372281566141	0.27689979076424	0.86606647664781	0.7348707237893191	0.376572789186653	0.35546424090417494	0.439423253257197
BISPR	0.38822012808108003	0.38822012808108003	0.38822012808108003	0.38822012808108003	0.38822012808108003	0.38822012808108003	0.38822012808108003	0.38822012808108003	0.38822012808108003	0.38822012808108003
BIVM	0.0920661575054176	0.362479966603012	0.113775228973094	0.0901361858416097	0.419856326707541	0.362479966603012	0.11766529308649	0.0916557993086148	0.5658170460827261	0.13808172901012802
BIVM-ERCC5	0.0831538011786277	0.12950912604362802	null	null	0.036873164717876	0.539046784147405	null	null	0.310128147562331	0.0813035394226746
BLCAP	0.9476085890898042	0.9666380384705129	0.941689760658288	0.9796003813332759	0.927988878038178	0.9073835180294642	0.9231397361208651	0.9285835817355931	0.7923284861334029	0.833899253549136
BLID	null	null	0.117882886008821	0.404929669433693	0.744318500514722	null	null	0.7161173008362091	null	null
BLK	0.9545744561460111	0.8664557926928571	0.9507377643111551	0.784640559464766	0.48683102067476297	0.5780111931186109	0.8664557926928571	0.8664557926928571	0.748615911993847	0.517485656920078
BLM	0.32901603713703803	0.0504916539008315	0.298310156934545	0.0350081833181529	0.20386546935593802	0.13291236858077998	0.0456271524127135	0.0199063845254515	0.117332614187126	0.182810011394341
BLMH	0.14563862930727803	0.214310071389026	0.0605760997118265	0.0862526285689684	0.7265643238476509	0.18912753091628898	0.0366903901109124	0.0420060738225603	0.5185404823776459	0.0338866583923936
BLNK	0.4337541309889629	0.351539175860046	0.27207426734692897	0.640158795661639	0.710113592894736	0.569377577564939	0.277916441825586	0.399873227775365	0.17249755706545497	0.443108384521228
BLOC1S1	0.207462465199682	0.47044446000126794	0.147484507943386	0.644932650728111	0.197058472362613	0.47044446000126794	0.397849266867948	0.39906275269690794	0.725488127031039	0.47044446000126794
BLOC1S2	0.518823070426389	0.5948264869575911	0.35639160793563107	0.426662867295204	0.334962598523937	0.6202078658644989	0.36178616302908206	0.378200383221045	0.668099110637905	0.5785844621969879
BLOC1S3	0.47690999814144497	0.767198921682883	0.611289065643392	0.683099957932591	0.811692147551492	0.767198921682883	0.594590621420189	0.722737877495217	0.6195484126791191	0.767198921682883
BLOC1S4	0.0698340913829317	0.245648384413068	0.120057106582959	0.12180231994187402	0.45096352936340295	0.0921742761482612	0.18534282266156302	0.227029533655919	0.364247188422345	0.0801293896462521
BLOC1S5	0.675393491696256	0.459937188911822	0.503231166571276	0.639261728768183	0.5877094517120129	0.459937188911822	0.691292346565606	0.11628799876138499	0.459937188911822	0.459937188911822
BLOC1S5-TXNDC5	0.927403250286093	null	null	null	0.41902318443859493	null	null	null	0.6700145741864261	null
BLOC1S6	0.630620108609271	0.8066397925733991	0.8066397925733991	0.9198167118513499	0.490424787666244	0.8066397925733991	0.39513922140251	0.39515286267165706	0.713971195829888	0.608968845880121
BLVRA	0.56745574971124	0.42078633465390397	0.8492410577670141	0.434340214136426	0.41047742970413104	0.591561827289879	0.5355251832179829	0.447616320313114	0.376706547979253	0.77587628274289
BLVRB	0.66666091447791	0.32527465598999394	0.7427112064424001	0.39014818011393204	0.43635286972359905	0.19867306942534	0.7293237067881271	0.373780285420324	0.0982205516171271	0.6631016277835661
BLZF1	0.30776326446346597	0.158694929208662	0.158694929208662	0.158694929208662	0.24595184351891397	0.380078390888425	0.41158873147972896	0.242268222440016	0.439199796468715	0.158694929208662
BMERB1	0.9619175001993591	0.9619175001993591	0.9619175001993591	0.9619175001993591	0.9619175001993591	0.9619175001993591	0.9619175001993591	0.9619175001993591	0.9619175001993591	0.9619175001993591
BMF	0.837316815018248	0.719341180732999	0.770542722648962	0.504283662157404	0.9697882314554159	0.6507751653630289	0.902672219171336	0.7556098496942321	0.7547549134063299	0.729387539206701
BMI1	0.340765761646529	0.358085727271775	0.13833045064269298	0.13238902340566802	0.343887902840547	0.358085727271775	0.154974116136648	0.16959952839949102	0.358085727271775	0.358085727271775
BMP1	0.009494066713344759	0.0475774607991072	3.8989634998897494e-05	7.653378692014971e-05	0.0006130490509265809	0.000573735615057717	0.00839974343039159	0.0721334539922417	0.00986186674488982	0.00116719247822811
BMP10	0.0348952163849955	0.0321222584836935	0.37152906826650395	0.0239789046725059	0.0465162294056873	null	0.295740173862905	0.225947470351703	0.7692354380999391	0.0981792565259379
BMP2	0.7218548693237191	0.7127002579123001	0.65156881824612	0.7702437687577741	0.842153223567872	0.7793426885660429	0.6583794848330071	0.7847821882377609	0.316100061867993	0.5157214967879771
BMP2K	0.768387948118361	0.6888358334302761	0.5706530547464389	0.680028868807036	0.5648454580641971	0.6594779231137939	0.848954109308402	0.7549715674203001	0.6999879123856689	0.761137303041928
BMP3	0.0883485080799319	0.0694629081379816	0.0440557716914922	0.0385312228528521	0.0491142170584574	0.332908217253319	0.0427322672657494	0.0493266797472169	0.7733610362908679	0.0537194967294155
BMP4	0.233115568930582	0.5762435176429561	0.18235316065697801	0.276857356874136	0.591886062366265	null	0.15113113300725697	0.15030460439277699	0.163202120747666	null
BMP5	0.0576806843438483	0.322880248859449	null	0.261292184105187	0.210672229750942	0.409288792456802	0.547266795999735	0.10126553870025098	0.175869290451312	0.21819113913035298
BMP6	0.621369982196965	0.6338800462668001	0.892334390073701	0.47719614805374294	0.148887568243693	0.37530496364855104	0.902530345993726	0.612652179547599	0.35903443735638996	0.740383884372535
BMP7	0.252119953549675	0.144284158318911	0.230523529276262	0.271472148707963	0.630475394240511	0.655923541178646	0.258582404354381	0.23485256735771104	0.331270719276146	0.26771667473017896
BMP8A	0.25072483438877696	0.266418964455501	0.755327722244174	0.8256819399892059	0.8404666175510509	0.5587477696250711	0.542217832524806	0.665417645720046	0.638965440902929	0.24087968238600696
BMP8B	0.576533151798162	0.27773944203432205	0.40046242626867895	0.274771457079965	0.6990750564299129	0.5924818317989581	0.527716176099705	0.448023644674111	0.5419754019168129	0.29694988460382504
BMPER	0.45528262555855104	0.18645563222682998	0.549322472729766	0.367911988760414	0.7282428329087549	0.152566641829082	0.489930846458404	0.50754295031582	0.264090229754777	0.497419062168504
BMPR1A	0.301663015303552	0.154541617677829	0.285078241929136	0.34279341025081606	0.230459937408527	0.113132272906813	0.427127286943033	0.0613773074983782	0.255197593139054	0.252182234545425
BMPR1B	0.25047408791104997	0.0232930872454036	0.35998019753348404	0.17669789067876504	0.27579901413414804	0.6128629201642951	0.268882552352532	0.24369926150404503	0.0662098991180797	0.45835797465900896
BMPR2	0.34774413360790996	0.642378942597313	0.65361633041926	0.357741448930884	0.864427512684522	0.696054861134182	0.394098073210896	0.36951027696128	0.5998021915200561	0.6921442013776
BMS1	0.0738634978694978	0.491641745810856	0.749717381357221	0.846377755589383	0.39233464848715505	0.355534127716103	0.688939919880434	0.8233038204689069	0.196778133669594	0.7075986856885459
BMS1P4	0.8268686487641321	0.8268686487641321	0.8268686487641321	0.8268686487641321	0.8268686487641321	0.8268686487641321	0.8268686487641321	0.8268686487641321	0.8268686487641321	0.8268686487641321
BMS1P4-AGAP5	0.7616509447281089	0.7616509447281089	0.7616509447281089	0.7616509447281089	0.7616509447281089	0.7616509447281089	0.7616509447281089	0.7616509447281089	0.7616509447281089	0.7616509447281089
BMT2	0.0444946080726211	0.0266123548007963	0.0396854744205309	0.0385768049167125	0.000115915423651899	0.0266123548007963	0.0396894630040674	0.0326877288262114	0.153809242404004	0.140222965968545
BNC1	null	null	0.72556320288714	0.9517713933010401	0.547623754807226	0.45151461001352294	0.900334848908701	0.9352889062526519	0.8915225763295122	null
BNC2	0.00141358213738724	0.0486726633066266	0.00161572019056935	0.00273073952033593	0.00498476247528829	0.0295379930160787	0.00130841566237086	0.0010639862684495801	0.0311822299706168	0.0373856436562534
BNIP1	0.8581948856183029	0.309333257618665	0.287628132594603	0.30789783968268897	0.631241918892418	0.611287657890325	0.611287657890325	0.3360212108033211	0.6300132338482161	0.611287657890325
BNIP2	0.26150554455000696	0.0777537471673603	0.123936265472492	0.0362377012263801	0.0204540872688757	0.0777537471673603	0.193887221954164	0.0317996683827038	0.18008909155756303	0.0486224395172926
BNIP3	0.08807494481458	0.11305029110050001	0.273673288715638	0.145539484117823	0.328331353000355	0.052450121927265	0.10913868139	0.15929792908398901	0.0139653997618216	0.0986424720299885
BNIP3L	0.9124417838087121	0.9528756630233229	0.9528756630233229	0.9528756630233229	0.9187038292108001	0.891500213199552	0.944050930293217	0.9746444898619159	0.841855665179364	0.8674833668980341
BNIPL	0.6912778875329089	0.807155300596008	0.726456599756035	0.924867320566387	0.8804897152550649	0.8564037540075451	0.182371925211361	0.555087578061881	0.938633758766575	0.807155300596008
BOC	0.547240864969895	null	0.349514516203361	0.266121084268507	0.115295626395728	0.14181964946023098	0.317602510675916	0.16444741422323	0.21914823505879302	0.627722118224388
BOD1	0.17985084710199398	0.131357733110604	0.0226941502925047	0.16566770673134198	0.22171548380737302	0.0841795578840639	0.24083878398558498	0.36980939368205895	0.43588221799389504	0.11124112126582598
BOD1L1	0.36559561839982896	0.457872263267548	0.0397592353888326	0.0474408275645595	0.25903288414154	0.39404755587837703	0.0397632280386636	0.0441320822770219	0.182744565191891	0.109943618724356
BOD1L2	0.0393305949890675	0.0903742375507902	null	0.16482357125248	0.0226844526629822	null	0.0429350046185561	0.0209724751650064	0.0379982239539727	0.21057615178475303
BOK	0.11431239581154401	0.0734450814289295	0.0309282185861841	0.0740906794948677	0.0246770956087957	0.11590428160298402	0.0311076592004809	0.0780460929134213	0.10767812909759199	0.11590428160298402
BOLA1	0.44271082923547206	0.88781214174072	0.8737412722620079	0.8737412722620079	0.899740364025097	0.8737412722620079	0.804725933111979	0.915272081415002	0.6011427364512321	0.8737412722620079
BOLA2-SMG1P6	0.0668465428142977	0.0585198217028356	0.0585198217028356	0.0585198217028356	0.0585198217028356	0.0585198217028356	0.0585198217028356	0.0585198217028356	0.0585198217028356	0.0585198217028356
BOLA2B	0.529126418555801	0.529126418555801	0.529126418555801	0.529126418555801	0.529126418555801	0.529126418555801	0.529126418555801	0.529126418555801	0.529126418555801	0.529126418555801
BOLA3	0.514458012013248	0.13764541722924498	0.13764541722924498	0.13764541722924498	0.46911420060307	0.13764541722924498	0.835515175466816	0.572403079704766	0.13764541722924498	0.13764541722924498
BOLL	0.596084046214702	null	0.819995287782457	0.24257646691645302	0.571001071081569	null	0.480492513624664	0.882175101724704	0.7687970424546021	0.593120940072033
BOP1	0.0656724002756873	0.119736400368711	0.0177172529927784	0.10107424359507801	0.00506719799981553	0.009374775183353341	0.0417664868517736	0.196672746021345	0.089430527971995	0.0204060432034608
BORA	0.426368508081066	0.32661406502102003	0.249903692345776	0.239005539155492	0.586123258876739	0.32661406502102003	0.12393611315842999	0.21378169550644896	0.10053137702969801	0.22645300864510398
BORCS5	0.710751236854533	0.5834396724117951	0.5242616498918921	0.8012877984996909	0.8185089468536401	0.743730959282487	0.743730959282487	0.743730959282487	0.743730959282487	0.743730959282487
BORCS6	0.9993015756019029	0.987895335988574	0.9713474192311821	0.9938761264107572	0.9155378448472921	0.9954330340056379	0.9565553311399859	0.9874825714109691	0.995599632657274	0.9876441544316421
BORCS7	0.41792770315818295	0.800829420267504	0.849790875313977	0.88483439237883	0.800829420267504	0.800829420267504	0.6920945092647961	0.271098395983643	0.41821972792719797	0.800829420267504
BORCS7-ASMT	null	null	null	null	0.721480568336346	0.929507928088025	null	null	0.621809648684994	null
BORCS8	0.5568062298101479	0.38327602930779203	0.197165544389288	0.710374746499336	0.6529166144874521	0.38327602930779203	0.607298884902935	0.299438832999728	0.38327602930779203	0.38327602930779203
BORCS8-MEF2B	0.195699094796749	0.0055341472879003	0.14744124546150197	0.14744124546150197	0.18527038088529002	0.184628522272608	0.14744124546150197	0.14744124546150197	0.0490364054362976	0.14744124546150197
BPGM	0.648457958226434	0.5844306033316279	0.6778143824876981	0.22790358732521698	0.300455935766774	0.7314570226976942	0.579434342350043	0.7724019318648591	0.648319184482833	0.5979124229521421
BPHL	0.9017018578671341	0.911541012387269	0.903578948589693	0.9680397809985191	0.9889204998159391	0.9530527405491291	0.903573040207298	0.953084383412808	0.8184902196225541	0.974181851977798
BPI	0.9207190934507321	0.916929560200405	0.960657432859853	0.7353467549933851	0.629711823817388	0.8560288326280241	0.955576483018027	0.980376515501679	0.9680262663855099	0.9019966353997779
BPIFA1	0.248314203942111	0.9414830344268829	null	0.33932285747588004	0.202580463260649	0.90819411126139	0.130113465761514	0.9228113752383371	0.328146872227794	0.6987213438798061
BPIFA2	0.8930561644511721	0.567781428876928	null	null	0.493353619833555	0.9461653091567209	0.429770345685211	0.8244307712376151	0.7889856413692891	0.989667528371501
BPIFA3	0.11879482900887599	0.809065409874118	null	null	0.45581949508802705	0.25375252758275896	0.111215695440241	0.182986977535302	0.341865404289926	0.38997522419501296
BPIFB1	0.45557472239227503	0.7570357150760741	0.211682070805204	0.45649964555906497	0.8780731131837951	null	null	0.39349624858993	0.870328830446398	0.7396801925576691
BPIFB2	0.8489119763637191	0.47303923134026604	null	0.817912656568351	0.9447168605419041	null	0.9692533448922909	0.671559293260947	0.798988028872816	0.999456615685695
BPIFB3	null	0.9895185340765851	null	null	0.9972497312822629	0.805564265737903	null	0.992426573956203	0.994044100098793	0.984985828043741
BPIFB4	0.97465766872761	0.8776701014452751	null	0.8584172454231059	0.9648346850496541	null	null	0.992107989249265	0.9898705416246479	0.992813067768922
BPIFB6	0.941951081732938	0.881106307895948	null	null	0.377377544179274	null	null	0.39744031512697	0.9657583537747191	0.9232828604545731
BPIFC	0.160041949196457	0.290245685642525	0.221954880893747	0.3838932507468879	0.732581726598742	null	null	0.608737908484847	0.1256905158192	0.218922792434853
BPNT1	0.295988693225759	0.81838239663054	0.454746573678224	0.629265851784813	0.251227980552577	0.457530305743581	0.430738911602228	0.25078623547544	0.5604416065436489	0.19249518127373602
BPNT2	0.653478327256408	0.653478327256408	0.653478327256408	0.653478327256408	0.653478327256408	0.653478327256408	0.653478327256408	0.653478327256408	0.653478327256408	0.653478327256408
BPTF	0.657429080669688	0.653299305922412	0.45807354481689705	0.8174623038830798	0.7766686322236	0.33685040322012605	0.867649088832329	0.7125968610840641	0.8077992640415959	0.79490828900501
BRAF	0.0053613032592764705	0.14988740202913	0.14988740202913	0.0875789661614992	0.6240641142965521	0.243556751561145	0.0907451585986921	0.142700484227682	0.329156489257528	0.216521699558214
BRAP	0.260918553710854	0.25553224837766897	0.39213821164163204	0.66900985016647	0.24320913105228198	0.194234946971066	0.297638505161014	0.5689735427400779	0.0668389516180686	0.6228106877623549
BRAT1	0.68880408430141	0.7725950081656359	0.506156406538584	0.38547329368097	0.466254685199338	0.562557980390406	0.506156243086724	0.34415183009044903	0.6750978516378949	0.19517942451326
BRCA1	0.7901504069134019	0.9166412189250749	0.615063462552905	0.615063462552905	0.443550320387066	0.5880332989272739	0.6141895832847579	0.7604040714796519	0.775445630183675	0.615063462552905
BRCA2	0.178962434996393	0.145774747644169	0.7028586362369399	0.43214020409671905	0.445606264662411	0.3139842104118	0.612605917880207	0.453750459893563	0.253005803125538	0.145774747644169
BRD1	0.546079046629581	0.260688593677625	0.40432949338174	0.6553713276217359	0.4193055683832961	0.11515791501572098	0.36046501772972295	0.754508609733657	0.196213933592202	0.0224106089567829
BRD2	0.760709888776124	0.5086990827720961	0.851699871607934	0.86456307914999	0.913988140801121	0.6871697009898101	0.6871697009898101	0.6871697009898101	0.830122451446712	0.6871697009898101
BRD3	0.71927900420003	0.664992180611109	0.847731100652673	0.7672573227067159	0.8415672918859599	0.46426067517531394	0.5420651672953221	0.60584894084682	0.6691674710863411	0.422603042948539
BRD3OS	0.20726198092199102	0.19809173761549	0.5431325457403761	0.38226213062989794	0.13569359697378502	0.19809173761549	0.32397929449165996	0.27805606884204	0.0926748020247849	0.27717550356260495
BRD4	0.7457797739291321	0.901487510253694	0.7703266309043159	0.862135256044807	0.924869505508691	0.8233282748888441	0.8176723037183079	0.869077312687614	0.8100016414219201	0.8906540830080071
BRD7	0.7396018371663959	0.7255391853601	0.599226151275746	0.605516905542062	0.787883298435557	0.6399447856604189	0.7255391853601	0.540297644323583	0.9316888110462779	0.7255391853601
BRD8	0.7822127552071669	0.59294096976902	0.59294096976902	0.5704818353645971	0.815309944650891	0.59294096976902	0.5568656151642779	0.731854905568337	0.890059613390702	0.59294096976902
BRD9	0.150203604195329	0.32544611332512297	0.198107257502082	0.12041169041966099	0.13344314518122802	0.182824532114298	0.28038461061757397	0.16506181333891198	0.13912204620156501	0.253610784754307
BRDT	0.8836446334772059	0.7825133020024491	0.561847021085088	0.741911437100742	0.8800589725542429	null	0.861562926350244	0.789408208111097	0.52243220353262	0.669555241954293
BRF1	0.42566167543384403	0.24012974682650498	0.7367487297605041	0.213326809722518	0.656984053106197	0.220177464202372	0.505372218146136	0.250697953329413	0.49478731631034395	0.361140908863064
BRF2	0.883578950533461	0.726021309685357	0.341249222827603	0.6229012678766971	0.32380157779219604	0.726021309685357	0.341253208085576	0.49487429275654204	0.675445428459689	0.841919999723242
BRI3	0.700297886317126	0.979244284327873	0.657581093237439	0.737477025309329	0.9058726152582149	0.914348918445809	0.979244284327873	0.979244284327873	0.9666122676671199	0.9642726549010799
BRI3BP	0.44460327420816	0.35319347226892606	0.674604407978864	0.684457848382391	0.84223765568504	0.685744923355696	0.6746000799588441	0.631337848854129	0.822887862731864	0.626368956503196
BRICD5	0.21789582034867302	0.5767629269618231	0.5767629269618231	0.179302593857059	0.606566802323173	0.45952456673408293	0.8240104302866691	0.17591213998561597	0.34556149909618294	0.5767629269618231
BRINP1	0.762788235539069	0.600146395255328	0.8526527410693621	0.961907295938297	0.79684631485776	null	0.809078657009994	0.6939181795971959	0.906151083804938	0.6550611307227739
BRINP2	0.9108349201467522	0.18442436594565303	0.651164997249187	0.0744240481482067	0.032127601659346	null	0.9294379410924121	0.629537482444201	0.330081817766173	0.059282593438295
BRINP3	0.672048186987283	0.36755702199058204	0.523795873030444	0.702084104506052	0.5990202698327719	0.5621214177212099	0.4694146589122129	0.6335089870236701	0.49084644596018395	0.936341859210248
BRIP1	0.50209869199109	0.49796188576871	0.250000213768272	0.231714482451537	0.821428823180711	0.669177521495547	0.24696495912765498	0.209225617441499	0.409296349385776	0.336441816891037
BRIX1	0.31741581404129	0.327087715230515	0.3870884936792999	0.290235825524979	0.29613233869384403	0.460559243411756	0.31916912846114504	0.45884304597183295	0.29740759712453196	0.460559243411756
BRK1	0.5689693444483841	0.643061378452156	0.61963072144722	0.7755691227015841	0.6483871993955911	0.6483871993955911	0.6013557423679671	0.507884859189605	0.6483871993955911	0.41568494030449504
BRMS1	0.690808185213385	0.581168741427157	0.581168741427157	0.348148294196184	0.37147696631102	0.581168741427157	0.20457086155704104	0.34725468518732205	0.581168741427157	0.581168741427157
BRMS1L	0.868447830949658	null	null	null	0.821293507427193	null	0.508736655417283	0.604362162308268	0.7367877516094209	null
BROX	0.6717792645191271	0.567534876227324	0.501116731407403	0.5892764308574621	0.5497214173781471	0.6689939749384399	0.565104819334829	0.697560585201222	0.40984870471573503	0.66018577003027
BRPF1	0.166813799874084	0.21497016387255102	0.0233962915153419	0.0923653705355062	0.656716111191686	0.20862369232070002	0.15805285278978798	0.198428252255312	0.12148274915308502	0.559373571510801
BRPF3	0.46074658850105205	0.27072935577041	0.722132952809875	0.7794227905703901	0.809162253782042	0.692740470962258	0.704419762175384	0.653836332418641	0.8759921113375481	0.722132952809875
BRSK1	0.447162664477571	null	0.9527454031562971	0.899030188092356	0.726141176319232	0.647325318296053	0.918000650707917	0.7924136547163839	0.49066558702519103	0.6555710366505849
BRSK2	0.302660294573935	0.0644539966685538	0.15506262728177403	0.21998460181132898	0.320679822945753	0.24753755389554602	0.151540402985991	0.28946009094244	0.546908101402564	0.21961013850757302
BRWD1	0.25335092870785003	0.15508244602355403	0.17840003193629	0.11204882429584401	0.296053705859938	0.5400456405634171	0.180146464275412	0.0950840314395628	0.11473393025040401	0.521897540735926
BSCL2	0.8925197263510601	0.644805647743687	0.953288091030756	0.794618700565864	0.42120130944354206	0.3867231550221679	0.9161520392399409	0.9470825888078779	0.80550460937858	0.644805647743687
BSDC1	0.167849712993405	0.870108073000907	0.8837761373762371	0.92152604464136	0.941074382771581	0.7425960463544209	0.912628095951702	0.8930415729105992	0.7666158618403821	0.742916498290893
BSG	0.729400076704324	0.5334333417044461	0.358901227238898	0.17306829072432903	0.750349674643272	0.35476826411204204	0.483632116491632	0.369042106831147	0.236866303036987	0.358901227238898
BSN	0.227604053002595	0.259319381642351	0.25876382272855497	0.44864998043650894	0.246240193085553	0.44935245911395094	0.20205525960590304	0.34241360094392004	0.9116217930143459	0.347642323885065
BSND	0.43398453831012607	0.4915112421144471	0.42433807530590006	0.356773133716053	0.396322802926489	0.607426569364402	0.4243400600189	0.49294843714754605	0.353298807827496	0.4739279663913111
BSPH1	0.10826331382943301	0.00360331938949727	null	0.0757353315543578	0.5646212643755749	null	null	0.01831300080183	null	0.0137010001734658
BSPRY	0.562713635991029	0.5666841833781121	0.619311569647665	0.625683138828808	0.7273168380323841	null	0.8297946419542329	0.690220771115791	0.0804907189743871	0.445646881641654
BST1	0.631561806627646	0.8156838096518231	0.721089329259292	0.508250527823748	0.7121173383560659	0.588989755831213	0.670499882781897	0.5578617905137231	0.6824095445937399	0.6221245727202309
BST2	0.499154988585324	0.681487385311632	0.371628949696082	0.371628949696082	0.143764483834801	0.371628949696082	0.5758555838675671	0.677656565499697	0.563138085513734	0.371628949696082
BSX	null	0.675442136986418	0.345413434795166	0.47343352778792896	0.7027462167491869	0.613983450455249	0.402112468395633	0.5280757010432521	0.8489885925809759	0.383919894105599
BTAF1	0.44704257097943895	0.3815199175499221	0.360034594791442	0.250781878429786	0.497912537418692	0.38550680458715403	0.511629952485236	0.416110168344704	0.9251708247639671	0.27794051432234
BTBD1	0.8671042770260509	0.8671042770260509	0.949211639298098	0.970398899007885	0.989695431549398	0.914283072038291	0.9616470576410341	0.978252703699983	0.8671042770260509	0.8671042770260509
BTBD10	0.6796678477632629	0.403160150099871	0.779670793304857	0.7122825194293149	0.604145650866813	0.37052259405076005	0.85735526645897	0.9043878576994491	0.643765041456988	0.600537943614658
BTBD11	0.375671851382808	0.60863048045154	0.6071862451893371	0.9056524048475121	0.636646818434504	null	0.606343685775023	0.7083356156053691	0.38888224067365706	0.37579502044688895
BTBD16	0.354160995470473	0.854277625224289	0.478654652841555	0.37385238013633604	0.9006813645130171	0.7027659642747329	null	0.0724319521298956	0.562812276836366	0.701988478534473
BTBD17	0.930999316715559	0.456568418858218	0.716772282301653	0.778868063065562	0.6379013625943001	0.563012032590151	0.7378793515028269	0.789177112102754	0.7763652280584079	0.6094114804572021
BTBD18	0.128542640190449	0.42236474952965103	0.42236474952965103	0.42236474952965103	0.42016394316101596	0.42236474952965103	0.42236474952965103	0.0406249708349664	0.455468510334365	0.42236474952965103
BTBD19	0.235323962070941	0.0375744421496896	0.15382191885696803	0.20218822342274498	0.294355435876022	0.0467436632696071	0.0974426607275683	0.22244005882953	0.0497251397638347	0.382185672700871
BTBD2	0.28579936937735306	0.159345691447839	0.5526389340880079	0.23384567750022103	0.259834756817254	0.0854030853902301	0.25982196487392	0.277745391215516	0.2625789475203	0.40090530303335
BTBD3	0.29597423306394605	0.907770118691087	0.4202000552394	0.676464884355344	0.721989901367999	0.6965784758936489	0.418090657179304	0.44519185960847296	0.275419764185075	0.46329086104823297
BTBD6	0.709874707101321	0.75156487834076	0.9083627727232509	0.76306744630142	0.6701116960333791	0.409660079362806	0.6120309340090071	0.793255767627471	0.7864652649582121	0.75156487834076
BTBD7	0.284578019528782	0.9592147534207711	0.261788995998328	0.28853927720523803	0.212304847275672	0.6513757911061179	0.64906008626227	0.64906008626227	0.435894352857066	0.8731795563173391
BTBD8	0.5714988837027889	0.754189600651106	0.6904133716440288	0.6904133716440288	0.37938648091589205	0.316942444370644	0.472347444380209	0.541441832053306	0.7210227349187041	0.6403440981930311
BTBD9	0.47371137146792897	0.9047608593369509	0.882632785816993	0.7499072307445921	0.709480100098395	0.579546013124219	0.8559999762574201	0.672812133890113	0.37117782367566793	0.51035005799191
BTC	0.8323398103689119	0.962872059527808	0.6700764744333391	0.879656176712489	0.987961469719027	null	0.671358476352236	0.9357671744602171	0.725786516921173	0.715113026352707
BTD	0.673048214481384	0.26050929215794	0.345222445138648	0.345222445138648	0.6211422818911	0.586521739935136	0.564414369809353	0.507182939975973	0.44548347968116997	0.345222445138648
BTF3	0.94742139145429	0.857489493391663	0.8297554975670091	0.9501590372584889	0.72980967815264	0.746958717419087	0.918995844832234	0.986463087599188	0.873948500216903	0.6529069074450881
BTF3L4	0.9917617373708029	0.620962281439616	0.9856138408360429	0.9856138408360429	0.9856138408360429	0.9856138408360429	0.9965351984469691	0.98115980420349	0.9856138408360429	0.9856138408360429
BTG1	0.182749698468041	0.162863250889552	0.15173853924275302	0.538826758278285	0.212979813456751	0.162863250889552	0.20396190002528697	0.30799392068357395	0.586350709350624	0.162863250889552
BTG2	0.216082987618608	0.17983204910132602	0.262391310348012	0.333964428709877	0.21627359230094698	0.262391310348012	0.29969070456833297	0.35130307936510996	0.352267591332767	0.388164705393873
BTG3	0.572288978924099	0.20176886439049	0.489618107124347	0.817120453091239	0.338974074380033	0.318238459823544	0.318238459823544	0.318238459823544	0.12959100053943598	0.318238459823544
BTG3-AS1	0.27560680530436	0.27560680530436	0.27560680530436	0.27560680530436	0.27560680530436	0.27560680530436	0.27560680530436	0.27560680530436	0.27560680530436	0.27560680530436
BTG4	0.9611177143859159	0.529108264618575	null	0.796803097737148	0.529155588274646	null	null	0.727936425487859	null	null
BTLA	0.9999013228617359	0.9897980837945219	0.982972306059521	0.9997666295824821	0.999337085872222	0.9995811662759558	0.9823600340485009	0.9997745936922701	0.9935225855087958	0.9924785325600259
BTN1A1	0.581024950717651	0.33189668571303604	null	null	0.228255782194882	0.0187265474652023	null	0.22876343364483603	0.40554162271157795	0.158239532518733
BTN2A1	0.13995404450715898	0.25798013494209504	0.20123684874864603	0.045259281376679	0.300244365945739	0.0325477859260149	0.11468539151019198	0.0480027570116523	0.070235293355149	0.0477098927677821
BTN2A2	0.20219949101777698	0.24280942566908498	0.0320067824633921	0.266496725265657	0.310366036182842	0.49374711616345207	0.0396318331805906	0.394826329353395	0.386298977871849	0.348503215724232
BTN2A3P	0.14891319031018202	0.14891319031018202	0.14891319031018202	0.14891319031018202	0.14891319031018202	0.14891319031018202	0.14891319031018202	0.14891319031018202	0.14891319031018202	0.14891319031018202
BTN3A1	0.192310194672427	0.29076626670144395	0.137953509981943	0.0431268712435176	0.29808260977455703	0.137953509981943	0.31619588111822805	0.0499417425073448	0.19934153187021503	0.0907351451857157
BTN3A2	0.435216464087286	0.731302537512144	0.5161485971879071	0.716659842642391	0.7497226575336251	0.697888941516677	0.678224579863922	0.638074503692641	0.685643231346907	0.673485712092416
BTN3A3	0.4283636862225039	0.0609178180272858	0.440196993007252	0.629130057569443	0.285162270096528	0.373079129917227	0.42577256264452207	0.591909605352151	0.271523241749777	0.7151442714537222
BTNL2	null	null	null	null	0.331078824423197	0.24279635334688898	null	null	0.25448988878541196	null
BTNL3	0.280119543267347	0.5783948272569661	0.18067806160886998	0.35504018175551	0.24006706061158703	0.18067806160886998	0.18067806160886998	0.18067806160886998	0.22270954396956696	0.18067806160886998
BTNL8	0.519517312381529	0.32265917320634	0.415757546523706	0.519559382475875	0.188638262203107	0.32265917320634	0.415759749782324	0.5124048325055011	0.37318223583794297	0.589869279590155
BTNL9	0.0795270503417908	0.328797898152353	0.169005160799153	0.0889068904684025	0.131905026624188	0.0889068904684025	0.42638401421046995	0.0965895168272894	0.291869248890812	0.120416471689652
BTRC	0.6296022916649029	0.713731346035173	0.868275288225762	0.8003188170597979	0.8244298064335559	0.65651017232934	0.920796770431542	0.376617423116172	0.8597772050470049	0.8127627989173409
BUB1	0.243924708599662	0.0394622925168219	0.0560979445007317	0.0560979445007317	0.107246244081381	0.0560979445007317	0.0639649733967065	0.247656539944179	0.0324755365071723	0.137170868130718
BUB1B	0.11921377943303099	null	0.12405870126378502	0.0853593655195401	0.694455746113086	null	0.128831824724393	0.0892154628457495	0.572143982685124	0.266771624447901
BUB1B-PAK6	0.5617614903140921	null	null	null	0.20064542321686998	0.106533440228435	null	null	0.47223334452421	null
BUB3	0.36570340188158795	0.328938267569354	0.23661512943398397	0.399010560251132	0.12344906061226402	0.128362722067847	0.0589818573670562	0.270635325281228	0.294961322133713	0.257733523480043
BUD13	0.15958700102602402	0.515741774281779	0.079220115187007	0.42474591251368604	0.0297266833588323	0.15123936086182502	0.0701843222374737	0.186209417045829	0.0240148909971548	0.15123936086182502
BUD23	0.535872338052726	0.390586870289489	0.390586870289489	0.390586870289489	0.248031909153977	0.7695616474309459	0.254468201348721	0.22417984625068502	0.483239936078945	0.390586870289489
BUD31	0.17918559147142302	0.1694876074611	0.16835932776769696	0.13712762788242402	0.155099689092226	0.117756441958995	0.0937145028327942	0.264393891603474	0.08285346012763001	0.1694876074611
BVES	0.542241895697293	0.32214764121594003	0.948981846573443	0.8657649486256892	0.22934678229261898	null	0.9503465745847671	0.723714185839078	0.14805183855551401	null
BYSL	0.271509036339734	0.423807565010756	0.370665560901073	0.370665560901073	0.11443239538279301	0.370665560901073	0.47282797328924103	0.44703606400446505	0.37997388382276	0.607483952939152
BZW1	0.247638957964255	0.0569206255961155	0.40687576585465	0.604586741341951	0.14727757467662697	0.560870983728062	0.153723347399488	0.168765575569578	0.340665589684645	0.560870983728062
BZW2	0.8704184664820219	0.410035068211419	0.547527576800487	0.7581806392802749	0.5437980996292899	0.410035068211419	0.659492341439253	0.49689972048247294	0.632846262277814	0.667725517172692
C10orf105	0.9127037445781151	0.782535005863013	0.760708353986595	0.758593420397458	0.644844420456848	0.348308009826135	0.9117844056446479	0.594143227284425	0.781013696551542	0.782535005863013
C10orf120	null	0.675268973040337	0.771110327098885	0.5684207875321479	0.17331193722014598	0.48297472519216605	0.7729163959512241	0.7092685259922751	0.18159970764719502	0.314818330102611
C10orf143	0.27082521312153895	0.117230773204593	0.398576561649021	0.5600807697719	0.285267635858039	0.168470931559457	0.39857919586088203	0.6498260138513989	0.168470931559457	0.231839085816093
C10orf53	0.39627686097749604	0.8192178716569871	0.0723939483296993	0.448374476344466	0.46587582072482503	0.22806335267540997	0.0707903916920258	0.38762085252288103	0.0879274580214739	0.32145764063195503
C10orf55	0.0236283557196152	null	0.14323547512856902	0.137164481837894	0.124323608116574	0.711148856929103	0.0795308622257434	0.0995493212005815	0.667286134517313	null
C10orf62	0.805374430376078	null	null	0.47554514318787106	0.179060399325427	null	0.39945653507410994	0.668147034488219	0.7188401076044669	null
C10orf67	0.14489110257494	0.364363688736479	0.0854242971381394	0.525858698515685	0.171030133204603	0.620725632469198	0.529688239568221	0.676329514485566	0.239028495191124	null
C10orf71	0.8260493459175071	0.7831524392049959	0.43361068540119796	0.43268855533752004	0.8746489473859259	0.691894416331004	0.430870892600176	0.592887269252199	0.740534357098457	null
C10orf82	0.82494238665841	0.9525251631016551	0.987740642815727	0.8212884205625609	0.645490279366187	0.68478148859551	null	0.653797533283851	0.8483657412927871	null
C10orf88	0.0511460937873135	0.131602736158416	0.24739624814241398	0.656319183321209	0.0357689936379025	0.101888611190312	0.0662570941182344	0.17213892325376504	0.219516581463598	0.0715134740628147
C10orf90	0.165773389240694	0.783163640568761	0.840647028253984	0.17930879807806302	0.7199942403434159	0.0424181892798362	0.216618384618728	0.7761808975524641	0.41383236700302795	0.258838229786205
C10orf95	0.5460153560460239	0.5460153560460239	0.22607255143047103	0.49456810383086597	0.0933576349297678	0.5460153560460239	0.12859938189893802	0.146441114647785	0.45544816775219604	0.5460153560460239
C10orf95-AS1	0.27137030257392897	0.27137030257392897	0.27137030257392897	0.27137030257392897	0.27137030257392897	0.27137030257392897	0.27137030257392897	0.27137030257392897	0.27137030257392897	0.27137030257392897
C11orf1	0.83517683993025	0.37413218670862197	0.673719291435384	0.673719291435384	0.39088938755947905	0.424540261210116	0.6415300812849539	0.402249220395827	0.765822036841989	0.673719291435384
C11orf16	0.8600106757434341	null	0.869876258608259	0.871267019019662	0.8621373504806991	null	0.871784965379923	0.9540684342789921	0.879730173019358	0.902806029190454
C11orf21	0.026804771991354	0.0576277908826055	0.114558965281723	0.0367243186013849	0.0826348486820411	0.0285221418576879	0.0761277048099823	0.0684432933184373	0.183492049096367	0.0285221418576879
C11orf24	0.694188745501626	0.30251845563107005	0.478165444242008	0.11483795136100199	0.416542465468509	0.295358946812958	0.22078606746505397	0.144433771845011	0.282534812966735	0.32186905520915
C11orf40	null	0.430753200545457	null	null	0.30970071079365896	null	null	0.604401067178403	0.26397358295666395	0.7717304201628981
C11orf42	0.415678922635623	0.480531384331068	0.727964516177374	0.689012276957434	0.48753032899959103	null	0.725856047618428	0.801511986691471	0.452537549898383	0.8725169895425708
C11orf49	0.301163568969209	null	0.669650626963466	0.33796485415229904	0.0868452421370243	null	0.6434136385526639	0.612746512296896	0.333267186059245	0.8376280681764879
C11orf52	0.35108483977759103	null	null	0.527215365084766	0.534511689187257	null	0.276408987405071	0.38298002936275805	0.21448836267526197	null
C11orf54	0.387056577156964	0.584337734684048	0.973568046422552	0.761557569628754	0.108199964165233	0.608206620428257	0.8639697973966479	0.935069898300769	0.638205481236082	0.584337734684048
C11orf58	0.541586919405889	0.934826053393787	0.3913264273316421	0.589958017313198	0.44257182025498704	0.7226266888783051	0.49782405032742	0.6789190909318249	0.5626249312695141	0.7226266888783051
C11orf65	0.47916724084604395	0.18234721837663603	0.167372946134096	0.198072359416463	0.0533497477140292	0.0930733708900047	0.167379362872893	0.16047678378282199	0.3046365579018	0.236964022031558
C11orf68	0.13060453252592302	0.108268195969577	0.310448161509076	0.310448161509076	0.0963897748614695	0.310448161509076	0.117066426106642	0.111519534152464	0.30508934458308695	0.165954740253682
C11orf71	0.482423296119548	0.571233888725366	0.571233888725366	0.571233888725366	0.735675760116171	0.571233888725366	0.6644192289216589	0.397444833620429	0.571233888725366	0.571233888725366
C11orf80	0.0938298042680708	0.12451942281631499	0.12451942281631499	0.0393761186836316	0.15166442762093302	0.12451942281631499	0.272497347072519	0.16370156384205098	0.158659722477949	0.0610303394295935
C11orf86	0.22583614797481197	0.18013536762848298	0.00506275125479211	0.0473889476267421	0.0141235954198326	null	0.0047680102752478	0.0214619295962792	0.0094532108720878	0.0578339811800364
C11orf87	null	null	0.0392700252390186	0.250462674929879	0.13168786019686	null	0.14237734104986802	0.175066162432913	0.5546884685083511	null
C11orf91	null	0.15156892080078502	0.0026736998589817302	0.00894186542949676	0.0705423772993779	null	null	null	0.0710692762940359	null
C11orf94	0.0899612808776062	null	null	null	0.3683532969637	null	null	0.33743598718737394	0.717776108477953	0.230620363896601
C11orf95	0.21578102914725303	null	0.135987655475881	0.0996516244882683	0.0276028451151135	null	0.6871208758684211	0.0224591169207108	0.7012594666759139	0.0571463484788978
C11orf96	0.936484435493441	0.936484435493441	0.85856402031173	0.9761430557117471	0.7950772553505521	0.936484435493441	0.833123826084386	0.6581016279436079	0.905848867462323	0.936484435493441
C11orf97	0.10020199184575301	0.702393360831709	null	null	0.580087788420293	null	0.627030974277804	0.1578118947974	null	0.75450767769628
C11orf98	0.152545333511701	0.422995748757163	0.422995748757163	0.422995748757163	0.5369452590492829	0.422995748757163	0.809893767024484	0.422995748757163	0.422995748757163	0.422995748757163
C12orf29	0.293525349358296	0.31182862811973805	0.31182862811973805	0.42512694714992405	0.0415777628533777	0.31336752525868	0.290248741356453	0.37210065738920295	0.66429681449762	0.345914548538656
C12orf4	0.921364902034023	0.6940684829976651	0.9146743014075799	0.778434036897694	0.802059563594082	0.8972489212290491	0.8191309046385279	0.774219137629565	0.6107894928772889	0.837763120703016
C12orf40	0.93575369891644	null	0.958854774049187	0.955711737900075	0.9929213618853091	0.42628872875540996	null	0.9960080221716731	0.951708749111068	0.9739342465509421
C12orf42	0.10397019836303902	0.556860380914614	0.27612393930000106	0.265805948582443	0.682356373074099	0.27612393930000106	0.42681203576961396	0.425420588567546	0.143182210758618	0.45585936085207596
C12orf43	0.471716634226264	0.579952383137388	0.418717591156483	0.9057400642586629	0.5844730928655429	0.579952383137388	0.322468053583986	0.5168370323279661	0.29252334759631393	0.520026061348312
C12orf45	0.096406831734877	null	0.562012899627008	0.0979904852928717	0.6868624126424101	0.6937963283907571	0.516460793527801	0.128903738093581	0.6207270977865109	0.0909998319443593
C12orf50	0.384721712317046	0.238879598863634	0.257582585114594	0.414960048319264	0.185891541884339	0.540233234203722	0.39797052813389794	0.4348794532998811	0.46675336975651005	0.35708857888117207
C12orf54	null	null	null	0.0255694341938098	0.0374148234216338	null	0.0611311613846884	null	0.0205802614662632	0.0235120699409558
C12orf56	0.568199268543446	0.473986472669835	0.31912112074099896	0.376348552789336	0.5745740709221129	null	0.330168867182291	0.8631245459939879	0.149539902829361	0.325057158564216
C12orf57	0.208317291022769	null	null	0.185097187980952	0.11609881750855601	null	0.250611491717981	0.0681560233938427	0.7143386120867808	null
C12orf60	0.358443356521182	0.19246326055505	0.576704289331178	0.634488533513051	0.600280206574876	0.648175099746981	0.43767844829250896	0.5890190407589571	0.43714264384433205	0.648175099746981
C12orf65	0.41662669032533506	null	0.6215395596027851	0.581423450944525	0.768066291018907	null	0.0690202029464957	0.6924824617978421	0.46672232238282896	null
C12orf66	0.9952974628553181	0.786934896084959	null	null	0.996173655588111	null	0.873404198927137	0.506301108730139	0.82341946866705	0.895633444542264
C12orf71	null	0.576558406192526	null	0.564639653082385	0.472190217253435	null	null	0.61103186634253	0.61281416931014	0.8311428124723491
C12orf73	0.4299629720318	0.6983010931582211	0.726547148388067	0.53004293962071	0.536164218335101	0.4282884087281379	0.649211156238018	0.511287193185757	0.838280877569022	0.6997389609046221
C12orf75	0.45165177659090705	0.6168438066090861	0.549186147984526	0.672109850636971	0.892181218262967	0.7848183794383392	0.7848183794383392	0.5464045743159041	0.795276482723486	0.704325502783026
C12orf76	0.0961251752386389	0.20680091840336498	0.40642831173944005	0.406093508951966	0.0299386142966346	0.0490469941349892	0.0274587945299059	0.103994396110583	0.0691949143074812	0.19584701775100802
C13orf42	0.8524934548577221	0.7836583831342809	0.5497385170223089	0.768946875165803	0.85139517044161	null	null	0.8328433815517479	0.738878583601284	0.258993553599174
C13orf46	0.151490538541065	0.1275507109273	0.0426455168983665	0.0507888800898854	0.102335847836511	0.3539678405458239	0.196677894923952	0.196677894923952	0.537475756862899	0.377636391558177
C14orf119	0.32386025314835304	0.0502075159039013	0.0502075159039013	0.0502075159039013	0.0425652477500315	0.0502075159039013	0.275294027722522	0.31261533023275	0.0359003306014769	0.0502075159039013
C14orf132	0.107855639846524	0.0874279880745275	0.182219019937347	0.0979338246227586	0.10076076408343303	0.18550287626500603	0.319645078992513	0.255638664576872	0.148248011652387	0.245964623994558
C14orf178	0.24982258426579199	0.247780223331109	0.0754183379177292	0.0950331932814072	0.42828100897947796	null	0.13507765829604498	0.11824414580850098	null	null
C14orf180	0.671329176495316	null	0.1069452306752	0.912965517065504	0.7292867001995319	null	null	null	0.55191880153077	null
C14orf28	0.23969199018218104	0.20304457287518402	0.20304457287518402	0.20304457287518402	0.20461922253310103	0.20304457287518402	0.18132492030806502	0.22280208598010298	0.406736650581076	0.266173387874122
C14orf39	0.0339720932303044	0.0355800220028355	0.167827755463963	0.0368093235297	5.94748454965827e-05	0.175193135753349	null	0.0649950335765895	0.0379431434922202	null
C14orf93	0.800258119823681	0.702927539094856	0.400131117895957	0.158362821297039	0.9492742914459151	0.651976302754646	0.624262093738628	0.168955877686971	0.8864706675691031	0.16936700488842302
C15orf39	0.9041733616081039	0.5736708355605551	0.708901181573582	0.6543567544431751	0.7053083385907841	0.602601535090671	0.5736708355605551	0.59997726190888	0.5691880272693239	0.449730330600747
C15orf40	0.700775737696884	0.700775737696884	0.362437121988746	0.407225567199171	0.63065549479611	0.700775737696884	0.602200793093749	0.602187481723261	0.7441507372151209	0.700775737696884
C15orf48	0.36212800935251505	null	0.5439336816728829	0.784851441594995	0.67328881367296	null	0.337953513115247	0.517235263666638	0.257105486709501	0.67030930309542
C15orf61	0.19029273755736897	0.509038748113577	0.42737528505193206	0.42737528505193206	0.8465467742836259	0.42737528505193206	0.7976420851550129	0.48140923528206103	0.43439671242911504	0.42737528505193206
C15orf62	0.8123501014624142	0.33322030453763	0.377686808112301	0.7211454345098549	0.507127198500657	0.33322030453763	0.33322030453763	0.7101588629339859	0.625996351652106	0.33322030453763
C16orf46	0.32915208822524	null	0.544871105077141	0.215034557523475	0.6908465510510721	null	null	null	0.879573935363769	null
C16orf54	0.944828130630572	0.8101461479371609	0.5653955454801199	0.704263308292925	0.660118172805338	0.8427378786666792	0.8816523143941191	0.9643877240024871	0.8427378786666792	0.8427378786666792
C16orf70	0.248163214291512	null	0.0726092814869437	0.718453023858836	0.654430630870669	null	0.0742434530705188	0.718773467611126	0.5831159140479499	0.64596766118113
C16orf71	null	null	null	null	0.00440555281702941	null	null	null	0.00118270485377329	null
C16orf72	0.18899864403153502	0.403090055849074	0.0452627397474969	0.00623725199757422	0.0680211985724298	null	0.0710468792072441	0.26360406475812903	0.26714997229107196	0.308038573535426
C16orf74	0.5117053111701889	0.47928081439046794	0.273655222401609	0.193372215756948	0.5776608993671489	0.359532300262033	0.283127934050036	0.37550221234687897	0.47928081439046794	0.611395378058405
C16orf78	0.675262696687431	0.667876982961599	null	0.277932791022312	0.934341884005723	null	0.7663123715629899	null	0.7869090441307621	0.8994288594159621
C16orf86	0.4475764236169679	0.7057344226072791	0.49281832223856503	0.49281832223856503	0.56263753056843	0.49281832223856503	0.437151295938616	0.570533514135322	0.61153150815485	0.49281832223856503
C16orf87	0.677085156126371	0.572879145706264	0.814998739395657	0.729714548356827	0.43497168143936	0.43497168143936	0.818100699691668	0.6770950554166679	0.43497168143936	0.45399772004744204
C16orf89	0.6642363823069319	null	0.7390830324560469	0.9610421721138659	0.5597312063208539	null	0.544573901686689	0.544074380648698	0.70190847323232	null
C16orf90	null	null	0.0109307254144149	0.0133530534477492	0.0554862981597393	null	null	0.076762056524426	0.0685156921792674	null
C16orf91	0.65188443091697	0.9286728220965309	0.607867609147367	0.638016974267022	0.5963956794469221	0.8300265332653279	0.592850913773438	0.7510266771216701	0.8300265332653279	0.709775523942803
C16orf92	0.39810678945074296	null	null	0.289598168767421	0.034088050923358995	null	0.29909315107337	0.12785234266276	0.43155514388054994	0.201097610847837
C16orf95	0.610563094396621	0.674676145869769	0.526675448875605	0.528447926021419	0.549072724716522	0.5465554386584961	0.6159313150910171	0.6100704808013371	0.7967782300961139	null
C16orf96	0.578359771495479	0.8183207015475279	null	null	0.8870543298964592	0.5758148011384611	null	0.921292780748149	0.633639203902856	0.7910701897507809
C17orf100	0.15598995782193698	0.20192924206642002	0.20192924206642002	0.333519098009036	0.0255565472823389	0.20192924206642002	0.0301764588334227	0.120440066392801	0.17690584661538697	0.422424949987294
C17orf107	0.29659336514174106	0.383349521693907	0.383349521693907	0.39159389507453496	0.511387329279771	0.283331979196482	0.22343055526119002	0.247873440902627	0.3851342957345829	0.383349521693907
C17orf113	0.131203407459397	0.137675250520094	0.225716299479256	0.574159613842936	0.12734153169271498	0.137675250520094	0.137675250520094	0.450322412913897	0.173740314932595	0.137675250520094
C17orf49	0.7070984633643359	0.7070984633643359	0.7070984633643359	0.782217018104426	0.502990386020655	0.7070984633643359	0.596957259250843	0.396807351234589	0.7667942540357541	0.7070984633643359
C17orf50	0.24504280039531898	null	0.419022588245685	0.332134093810633	0.520310534115781	null	null	0.708745697087854	null	null
C17orf58	0.278039787750463	0.264153739596602	0.0825381474013206	0.11652712723464301	0.602183081222193	0.28271079717690806	0.0820237255047276	0.103695423251459	0.0752182677917511	0.310217612961741
C17orf67	0.8647453331459141	0.8664592361833291	0.724539154546157	0.928253054225733	0.90575668156639	0.903324707724783	0.8599238174934809	0.841986860203232	0.568249971426336	0.668846667567655
C17orf75	0.19180159135272898	0.19180159135272898	0.348421180465383	0.40745074947443893	0.15412391799026098	0.19180159135272898	0.19180159135272898	0.19180159135272898	0.765180486895119	0.19180159135272898
C17orf78	0.6606717019018511	null	0.9818579000375609	0.6020254779641661	0.7341499205707459	null	null	null	null	null
C17orf80	0.7338883303621121	0.516109909932184	0.7716884762700741	0.4845837880147179	0.6315447655372309	0.36811609750429497	0.78581493566532	0.427902903169582	0.772491314646057	0.516109909932184
C17orf97	0.144867767482107	0.179408813631973	0.14367538062448498	0.0558076423885894	0.347402593879604	0.250523007887331	0.250523007887331	0.250523007887331	0.20605466519920104	0.250523007887331
C17orf98	null	0.909683569037743	0.33133070231332	0.45185146135333293	0.24862189533572898	null	null	null	0.7220944933268679	0.673253852038756
C17orf99	0.121247915614351	0.0599733379644393	0.014064459361975	0.039577421698728	0.577138439875888	0.0760278631450802	0.0140665480959905	0.0323177916906537	0.0545627932026692	0.0132779128456085
C18orf21	0.18409228749988002	0.0199429064882312	0.13384337167462	0.078533158188066	0.14277232683621696	0.18794108329075898	0.0464291495755599	0.0157506331475691	0.0464291495755599	0.00111517066136181
C18orf25	0.542103555899404	0.517195054432833	0.24216153526481896	0.302773798040047	0.294390031386993	0.0921137231762079	0.27667104016574395	0.44905604030982105	0.6293401088217271	0.135679590367866
C18orf32	0.168686582329568	0.527153505926558	0.16385640999141	0.26650647123517	0.470320190082525	0.339224911419855	0.10382389052642599	0.170717323126167	0.339224911419855	0.339224911419855
C18orf54	0.8228594565662719	0.658135395156508	0.8306992449650671	0.9598588321859699	0.6419348641900771	0.7748872248151709	0.761334463037726	0.978142156117288	0.736472780058504	0.921671536423677
C18orf63	0.495942093222624	0.46033555834816603	0.27698975436198203	0.567652941673275	0.40262524143638595	null	0.288429184325597	0.3490320854210269	0.45400459194265996	0.0953293205023023
C19orf12	0.7068894608234809	0.8583373056154029	0.8164458773280601	0.8017793386855541	0.571116475425941	0.631192101940059	0.806547839452246	0.830766364021851	0.909140272919303	0.781880221854197
C19orf18	0.38644583925152703	0.6295095987009129	null	null	0.47489964998923495	null	null	null	0.199419182149738	0.142343408780171
C19orf25	0.301406490963014	0.17610253734627898	0.547690515274798	0.259407876804854	0.0454569586511676	0.225993434737154	0.547689255045723	0.283207247055195	0.335888179162011	0.37760358869239896
C19orf33	0.137040304335615	null	0.205957556557838	0.487870452499038	null	null	null	null	null	null
C19orf38	0.0410335403171408	0.0432906126090323	0.0824130938147272	0.032319320763307006	0.108575693405864	0.00899935797598078	0.0121222870599626	0.0867332344577872	0.0420970162145751	0.14266170952452698
C19orf44	0.46573079553432106	0.817264739850138	0.8851277153807421	0.791022964079154	0.677501842405975	0.817264739850138	0.9508228396699872	0.901449290332353	0.38525260692801094	0.817264739850138
C19orf47	0.6902046763526178	0.9043949982226059	0.834537669339532	0.7678073832530071	0.5299876361375061	0.503498523376919	0.829095080288295	0.9687014930649409	0.669356703573446	0.834537669339532
C19orf48	0.0310769356540006	0.00345254766355022	0.0127009306631285	0.0324008236561632	null	null	0.0354087062895673	0.0260390948063876	0.12479196848930901	0.0286920851194952
C19orf53	0.5779063537245689	0.16820503024897002	0.118458902599268	0.10350217007521302	0.170689295134999	0.50171496734173	0.49353100331316097	0.21324596795178197	0.50171496734173	0.50171496734173
C19orf54	0.580361982138538	0.860024513675175	0.807258607015405	0.852668946092376	0.956719423346466	0.860024513675175	0.5314250314327089	0.563958018464713	0.49766018235598	0.860024513675175
C19orf67	0.426384700726759	0.267888737988958	null	null	0.429089902915285	null	null	null	0.353434128986312	0.00255114969672301
C19orf71	null	null	0.213951249872549	0.16487613745487803	0.5416060382221359	null	null	0.331863597437008	0.155866249594077	null
C19orf73	0.632326790780103	null	null	0.7317497332210401	0.400475931018452	null	0.619911326042398	0.436824966096502	null	0.225859528437614
C19orf81	0.946285463419272	0.900032173664971	null	0.9269328430772941	0.43386229033458396	null	null	0.726017606824048	0.25591724111981695	0.961203784415081
C19orf84	0.637535633658057	0.539639603009747	0.6542791389684661	0.810180807761612	0.8591720114765319	0.539639603009747	0.654275253160285	0.561981581250366	0.683179333596472	0.487817813581224
C19orf85	0.0778894398947551	null	0.5049322180758271	0.146518413553739	0.146520983013905	null	0.0513351652396675	0.18362454546202303	0.0261181330162173	0.491331367460807
C1D	0.285053258249535	0.197619644358325	0.509822217939185	0.43300311312726797	0.6665805211622211	0.452177157453085	0.509821957192467	0.486703906507129	0.312932173193336	0.30091106317479
C1GALT1	0.0725378108253357	0.134878873487863	0.0371765323670563	0.359397670348387	0.004379102596241929	0.103147603464854	0.0470353845771671	0.0754131726487816	0.0347494213284603	0.18703980885777802
C1GALT1C1L	0.523069155427868	null	0.676493764941107	0.940724162416868	0.953249405643014	null	0.683317504844866	0.96352800533962	0.972653555233167	null
C1QA	0.2231481457975	0.14742179036830802	0.431057057274677	0.334713914217366	0.233060061080137	0.404455775494085	0.287881828792491	0.234637566460349	0.7600020021856201	0.548740181817396
C1QB	0.426579325275937	0.394661207889661	0.564187922498707	0.611952455304054	0.487592330281645	0.5413631794483821	0.695263269783684	0.47225210531728207	0.6495223053925021	0.529780828356871
C1QBP	0.381381171477329	0.446022204990562	0.483398358042825	0.29595896226919	0.579773404815975	0.6130577075542409	0.446022204990562	0.525980268863632	0.7260931315953331	0.446022204990562
C1QC	0.161301883656981	0.319437661330099	0.12077821837524601	0.0134225223120601	0.297810827723842	0.19315573830153498	0.14806750768355897	0.063132700190001	0.10788179278630199	0.24840585439066
C1QL1	0.870750478564012	0.9161326135477759	0.639118849342938	0.59765333540814	0.5623527233049	0.567707437823183	0.165540001391333	0.534803689299891	0.140499788017956	0.8383512067919608
C1QL2	0.9951206890758979	0.616113680301216	0.8944304009645909	0.527045123915615	0.914101628421092	0.7977060767843801	0.9606775852780358	0.97059495811446	0.6858244149058941	0.958422746024107
C1QL3	0.357484820073842	0.55942585052482	0.337546064974107	0.569313231018105	0.55942585052482	0.55942585052482	0.5119562632311321	0.5446932010833879	0.7028687142106159	0.55942585052482
C1QL4	0.4892741698814171	0.618311802452394	0.24190209869317103	0.638704253505745	0.5872037228030439	0.37926178150445	0.240145731055772	0.7110961491366351	0.800053026288268	0.7976153425118141
C1QTNF1	0.9152053879365891	0.875541233960087	0.865068812231143	0.7833241411822571	0.5773778090793361	0.630047701834701	0.877052613207142	0.730739766550579	0.510038079272717	null
C1QTNF12	0.0145145003987607	0.279407308481448	null	null	0.139006246768913	null	0.18735508941604503	0.0306788997066535	0.3620531367439961	0.0420503027450778
C1QTNF2	0.634465036352643	0.227387634913638	0.12380103983636301	0.46897475131167704	0.165877843072699	0.803851793287521	0.12190814278910901	0.6227978754338879	0.0263159455241803	0.61859102561514
C1QTNF3	0.932732864292648	0.843164709640682	0.8768598823920409	0.704047877935766	0.8655806687172021	0.576705199917515	0.9045958275961751	0.436477570114595	0.504599373426774	0.843164709640682
C1QTNF3-AMACR	null	null	null	null	0.7794867282361099	0.22892293324894297	null	null	0.147509815633911	0.290681209834371
C1QTNF4	0.748074685799246	0.74840551810205	0.755069365690662	0.7490011353203921	0.51298876659261	0.653765692697744	0.7288983326864851	0.7288983326864851	0.548721518961195	0.9287516651929191
C1QTNF5	0.846618630459909	0.8242385630664201	null	null	0.9207942667928629	0.8986230956535891	0.8756372992683921	0.702011466942683	0.9128655666425308	null
C1QTNF6	0.693851143640109	0.68023197001657	0.490895988640034	0.831663304830372	0.89299385886473	0.9557673936201451	0.45785776044023496	0.7040365207937941	0.466873402573689	0.857372999743655
C1QTNF7	0.19904820393482603	0.5554636711201141	0.453996796506382	0.625850796342626	0.436044450831024	0.608279824220534	0.50166831682786	0.35754397389032605	0.36815392075249204	0.50166831682786
C1QTNF8	0.17013767367167998	0.11141599356930199	0.042750070723109004	0.0589915929350136	0.103864023485834	0.0434200344886119	0.0430707619468786	0.0937784782534013	0.0928921016710743	0.0588298855469311
C1QTNF9	0.49738711672588104	0.38732078117580293	null	0.263992878862358	0.23814644744950197	0.126484658978104	null	0.0502532708088535	0.30768876243064897	null
C1QTNF9B	null	null	0.17302051975934402	0.12238208541111299	0.0744501702769211	0.124749588988216	null	0.241474813068616	0.166067525129035	0.507175586830796
C1R	0.582027315785487	0.24208722275793898	0.7220068701982879	0.7223948059468399	0.645776549790001	0.713202334042116	null	null	0.20499837854987804	null
C1RL	0.20366606367572304	null	null	0.29896374544893	0.722744579762601	0.35414106264996603	null	null	0.331738048170066	null
C1orf100	0.0498913131977529	null	0.0153869487788075	0.0639988461914987	0.00284131630540491	null	0.0264375453430221	0.014413806078116998	0.0367003666359769	0.000782458701203835
C1orf105	0.9049133109728059	0.490836328600341	0.47034198140444206	0.795626638052948	0.198047401064667	null	0.564726482131702	0.0842783511256706	null	0.0384964298804719
C1orf109	0.574846694071967	0.6785370505334599	0.8929241382660341	0.721480671237966	0.39855315754061205	0.43211403699527207	0.896717006714483	0.538632420293258	0.650989257957356	0.676190003570708
C1orf112	0.669666131616016	0.834029560706197	0.834029560706197	0.61053232239737	0.35351585785533796	0.953946858516284	0.7707514063935842	0.921854751139453	0.585814762382344	0.834029560706197
C1orf115	0.00914291118454161	0.0127495350190265	0.0352752785057816	0.0995023393810916	0.0556146467472908	0.0560051775381994	0.0449855637246988	0.0317732429226175	0.059320524284798	0.0234961962312767
C1orf116	0.394158740822629	0.191562177157858	0.581284754997192	0.355462096217767	0.4049655664460479	0.327289853957828	0.527808892618546	0.391983863632995	0.318890275875418	0.539160251880145
C1orf122	0.7847755524704559	0.7484705595450429	0.666908187232671	0.679333686837558	0.8102867144038209	0.7484705595450429	0.788392482338993	0.7996454840523709	0.49700366681683006	0.7484705595450429
C1orf127	0.360129478800681	0.842888957668451	0.252649735643465	0.5976184855222919	0.26119072018628103	null	null	0.15901403133611802	0.23335256187190498	0.63029186316839
C1orf131	0.8166879819376249	0.568704368786818	0.8203521786617171	0.767042172822977	0.7562707760279471	0.8203521786617171	0.535546219896457	0.5791972573510921	0.816041214572338	0.8203521786617171
C1orf141	0.9028927038334541	0.8797162453510641	null	0.8398747060611741	0.9227981533693591	null	null	0.978977633317043	0.941390742191677	null
C1orf146	0.6135681066054129	0.8396245727158391	null	null	0.427678772699766	null	0.52825315034925	0.665764213140422	0.20695953242630702	0.854558567889965
C1orf147	0.646501095468084	0.646501095468084	0.646501095468084	0.646501095468084	0.646501095468084	0.646501095468084	0.646501095468084	0.646501095468084	0.646501095468084	0.646501095468084
C1orf159	0.6295031721167541	0.25132592878348803	0.553158443951823	0.6572052393081179	0.47561847432984294	0.28688424560368897	0.5595334309329211	0.40709199714550204	0.679852831251994	0.5310702824074099
C1orf162	0.741925784393366	0.11175869668015599	0.29709535936132203	0.102503655133869	0.39592230527789296	0.147075171320858	0.6887383555393081	0.10314867593306098	0.147075171320858	0.14890052714136098
C1orf167	0.391273084073921	0.39370298158594896	0.39370298158594896	0.39370298158594896	0.55777152007557	0.523592060604734	0.523224147126118	0.32430940293364396	0.14921210645457997	0.20360485528651398
C1orf174	0.512937759217885	0.648003071160473	0.863353168663646	0.7824432220247209	0.689825062404173	0.634128465039278	0.82695243114112	0.681271815671918	0.6632117554132709	0.634128465039278
C1orf185	0.813329337137333	0.897787734689013	null	null	0.9521929436011559	null	0.7043242589753291	0.5939468874808029	null	0.6682745422012
C1orf198	0.197529910811293	0.160098867439285	0.14159621648487802	0.483100356047789	0.23098723333411197	0.156777722286776	0.18121500724750697	0.435845842951724	0.326229321976957	0.156777722286776
C1orf21	0.493717551796704	0.384274043142194	0.499598360027345	0.522122588439923	0.56915751716846	0.384274043142194	0.3583963354485421	0.7249844184581821	0.692876347862716	0.292805414068199
C1orf210	0.21128807926282603	0.066002019928371	0.495227160064099	0.13715895054675098	0.0145118806681548	null	0.49518873964751703	0.0658754163868905	0.34677692285548	0.19415398185094698
C1orf216	0.595760360983034	0.7772566325855028	0.433496797251115	0.558541881907589	0.46311374457604704	0.5760684561662571	0.43806157076094204	0.435725386337789	0.5760684561662571	0.48828643976966607
C1orf220	0.47758177198539004	0.47758177198539004	0.47758177198539004	0.47758177198539004	0.47758177198539004	0.47758177198539004	0.47758177198539004	0.47758177198539004	0.47758177198539004	0.47758177198539004
C1orf226	0.118821763602244	0.155350307830297	0.147741696760458	0.36809940916019795	0.32971072284522496	0.246743510986157	0.130899646211545	0.130899646211545	0.356085621872207	0.130899646211545
C1orf232	0.725306731684312	0.7317778272431429	null	null	0.6762428751993829	null	0.7516852096147769	0.8208844515830691	0.715089691485302	null
C1orf35	0.196050578949763	0.6365799493161529	0.64940894699735	0.6236086677223829	0.528419339082029	0.42858175035328	0.42454750593969004	0.43729623218131297	0.407387840877617	0.431351154308165
C1orf43	0.9312973476930341	0.980377465406695	0.980377465406695	0.980377465406695	0.913819138263948	0.922130776424783	0.985322050451981	0.8616833207809019	0.976541341996384	0.980377465406695
C1orf50	0.308453421382418	0.48139104282300704	0.48139104282300704	0.48139104282300704	0.415413538064172	0.796109825737006	0.48139104282300704	0.48139104282300704	0.723830345620391	0.37344990478506995
C1orf52	0.5712497224708729	0.173770917567111	0.19767810635853303	0.21795413505825	0.0288912897443261	0.11335990703861	0.19768438019780601	0.30926735771547	0.17569588076099202	0.319728818645891
C1orf53	0.20224351808542199	0.6194530467761441	0.319459267092143	0.14296545702792599	0.355473283949417	null	0.30185898905759806	0.658454735024655	0.0578193151483881	0.0623648815306816
C1orf54	0.020574778364312	0.11859011587652901	0.177379226822188	0.11434691299116001	0.28464734339561404	0.143866529336384	0.288761264374569	0.19149079045498799	0.38412996284413004	0.143866529336384
C1orf56	0.131666516726627	0.42210950940942	0.13294071039518499	0.0983333408321648	0.466982968528774	0.42210950940942	0.10895571957438902	0.12123040920091901	0.113154217287621	0.42210950940942
C1orf68	null	0.973150276275842	null	null	0.982685974047402	null	null	null	0.975542594634327	0.260573263128572
C1orf74	0.875978280133554	0.8602623851354909	0.8604698955755959	0.8943226242358491	0.633802257326427	0.8602623851354909	0.8440904771330799	0.8704566414295072	0.6659540460262601	0.71439244351846
C1orf87	0.9336145437524329	0.47900166673325106	0.979912172166744	0.551355295830286	0.683640985977356	null	0.85311866446131	0.82443202459757	0.16439742859834	0.732939716500489
C1orf94	0.184803950132582	0.0198185332706603	0.26714333156500397	0.787118928698871	0.17375845113007501	null	0.40073595746912005	0.33599950860782696	0.217388391512407	0.18873263063584902
C2	0.0381086274065718	0.0181058049662504	0.0181058049662504	0.0181058049662504	0.251112469710102	0.0288048791265022	0.0181058049662504	0.0181058049662504	0.101780512642342	0.0181058049662504
C20orf141	0.0968625046717016	null	null	null	0.297921488832396	0.26412913758629697	0.21584691653911103	0.0988693712518601	0.5869365111372911	0.697064839389805
C20orf144	0.28857006315686	0.28857006315686	0.0615641378142685	0.541141672461794	0.165672839732464	0.28857006315686	0.04727114222257401	0.290304118285719	0.15627276793973402	0.28857006315686
C20orf173	0.561333626816343	0.482916729196681	null	null	0.6488667699317211	0.7984635196616361	null	0.818086347187066	0.9104884416580149	0.778254967997819
C20orf194	0.970314593963293	0.956979627408654	0.971715634534135	0.933794490873805	0.7810086912319079	null	0.9707058681921329	0.941093463156909	0.9988900285667671	0.987504302366568
C20orf202	0.572036432287416	0.272962780503547	null	0.250210093916252	null	null	null	0.9245538667510329	0.909573752677049	null
C20orf203	0.341972208720442	0.192527068101007	null	0.0140179997814499	0.160695514706954	null	null	null	0.0157393361821779	null
C20orf204	0.35634870470029795	0.958201692659356	0.215663733159909	0.10194121732328501	0.0743851650245118	0.41509261888367993	0.49306265030208796	0.63714169394697	0.715849748013922	0.7132990888866519
C20orf27	0.27429250396961	0.169813582858514	0.167107989022184	0.321500525097153	0.642383749686717	0.423584533713118	0.159017838127763	0.285729107265482	0.513133633454385	0.49236983814897
C20orf85	0.326908005111625	0.589457801515773	0.163891049613159	0.6175471845762571	0.559337271260216	null	0.41906946997622496	0.43598917374317103	0.119373666735263	0.497918577826566
C20orf96	0.508525286498781	0.503909856644069	0.70856596626462	0.661702799470265	0.748888431942188	0.37624723585851605	0.566148094001225	0.8065268357548728	0.7141008078453029	0.21519913783280603
C21orf58	0.8063389677632059	0.9720679432430641	0.9450977646639499	0.9450977646639499	0.6075904866812329	0.9450977646639499	0.9833705835422459	0.954620459078013	0.9552936612482379	0.9547417971420892
C21orf62	0.8969032777423159	0.8969032777423159	0.8969032777423159	0.8969032777423159	0.9408389657113589	0.8969032777423159	0.680853291656446	0.603135672997662	0.8382385346503229	0.8969032777423159
C21orf62-AS1	0.350996030889986	0.350996030889986	0.350996030889986	0.350996030889986	0.350996030889986	0.350996030889986	0.350996030889986	0.350996030889986	0.350996030889986	0.350996030889986
C21orf91	0.123081315019875	0.39213735028979396	0.254360582296332	0.38748460240651705	0.0585685191046158	0.39213735028979396	0.593198165605842	0.26155889361604	0.47450363742634005	0.44923927141326503
C22orf15	0.791555702608195	null	0.8454146106828021	0.450796444778243	0.124155598001905	0.23077677723377898	null	null	0.0583931897515342	0.0926968587071619
C22orf23	0.8552180422318371	null	null	null	0.91430915806262	null	0.8769499950838899	0.8871623834515141	0.708788581278264	null
C22orf31	null	0.388250381360277	0.64675413637422	0.7337121630690959	0.11814166006305499	0.9067616128023499	null	0.262751144916877	0.8616378055707851	0.43461937124221706
C22orf39	0.4460851017484771	0.35801370849016895	0.35801370849016895	0.35801370849016895	0.0850481698252334	0.457045531537133	0.453139970754189	0.8488513281029642	0.376567777924372	0.35801370849016895
C22orf42	0.572290713965428	0.6967871674852399	null	null	0.8544440890062129	null	0.630183379500972	0.809277902250597	0.7818395054210749	null
C22orf46	0.052880930905759	0.0406401503471883	null	null	0.0357529614621305	null	null	0.0502994690651915	0.18638351262878303	null
C2CD2	0.980481886382961	0.993335211160829	0.9488850600514119	0.996447891019741	0.927906338041341	0.966064003842891	0.8936937585198641	0.9976879827683941	0.978625194113167	0.983490856028275
C2CD2L	0.95149358772837	0.942246359911135	0.9489253287067729	0.978551816796602	0.986612889926215	0.815631289549482	0.9410990219044421	0.8052700311299079	0.9694491803798829	0.9736394863312661
C2CD3	0.6267597933424109	0.520037477874177	0.47006985206382	0.47006985206382	0.6274739554148531	0.630738228031217	0.5796782117030811	0.26307082896254397	0.457913918843128	0.47006985206382
C2CD4A	0.13556094767482002	0.732378683796361	0.684696854117886	0.653293818844901	0.5622498305915129	0.468202606027942	0.6054709397663841	0.5065901095273591	0.225561436922413	0.49536257275566703
C2CD4B	0.311270913076792	0.307183784592264	0.329594601159171	0.521741544114376	0.589112766233156	0.307566312377359	0.32959883994905104	0.556649534155278	0.160475096788889	0.523491530177126
C2CD4C	0.272842581513119	0.154410848245706	0.33498080263080204	0.10463394411320401	0.251865565302074	0.35834163169879496	0.48726272494197204	0.20843871134112	0.11630937477708399	0.11848587899174301
C2CD4D	0.113150813761861	0.471091421845517	0.164236267573706	0.20169081132830602	0.153296311911044	0.164236267573706	0.11012794669967402	0.18277404608372502	0.559241813098977	0.0578576848927496
C2CD5	0.820270034095303	0.820270034095303	0.6641867989793431	0.8922632567614609	0.90956917911019	0.96318246703941	0.820270034095303	0.820270034095303	0.920701357427362	0.820270034095303
C2CD6	0.240250319829939	0.48255959443183705	0.0288337413972179	0.0917892314116425	0.0490746260484642	0.140129292601337	0.21719386032944102	0.5878510478395649	0.19955867746759898	null
C2orf15	0.570023696010016	null	null	0.708138461685142	0.49558685969764	null	null	null	null	null
C2orf16	0.15996221858357598	0.43841751820365793	0.630681310302199	0.41381521496507107	0.277174854511325	0.34069389959992996	0.40703053327233896	0.42390913484767795	0.6863190139570071	0.59830440136239
C2orf27A	0.5082087963133171	0.5082087963133171	0.5082087963133171	0.5082087963133171	0.5082087963133171	0.5082087963133171	0.5082087963133171	0.5082087963133171	0.5082087963133171	0.5082087963133171
C2orf42	0.0251275335563113	0.0518460275454307	0.21608945163895202	0.0690739369327443	0.0556490081588312	0.146183981092588	0.0945562862602312	0.0945562862602312	0.10403757354292	0.40845776097930997
C2orf49	0.562474040923061	0.689893376094044	0.7597898444133242	0.6956923988656091	0.599896648121526	0.569747965121046	0.43565320502478994	0.640298514155788	0.564664343487414	0.8649448300305469
C2orf49-DT	0.0614089055405455	0.0614089055405455	0.0614089055405455	0.0614089055405455	0.0614089055405455	0.0614089055405455	0.0614089055405455	0.0614089055405455	0.0614089055405455	0.0614089055405455
C2orf50	0.79827315450626	0.8375592587173399	0.965402768845949	0.965402768845949	0.988549523999477	0.965402768845949	0.7608488580411871	0.88635657305694	0.8238578887875692	0.858234473924875
C2orf66	0.36721655871212794	0.577606655199309	0.468263144853803	0.187701470386331	0.526101748474355	null	null	0.682452743586418	0.916281280255881	0.7665272671644409
C2orf68	0.12303379230236301	0.139463021344233	0.101141022932428	0.08550223638187698	0.0803735978944086	0.0271297979443011	0.0415763896450784	0.11545402073785001	0.0402314694116114	0.11829556830217801
C2orf69	0.816932150754826	0.660406727648481	0.8180235905921271	0.9232267756388142	0.85604894156983	0.6910063542061711	0.8894199353905471	0.9786638222166899	0.7605763526437621	0.730890633873517
C2orf72	0.773978473688159	0.8051860545041492	0.959366656838318	0.668001137313424	0.9829736022687321	null	0.9591027400691691	0.6319738166191999	0.934995991051297	0.28531124677513
C2orf73	0.827610073819215	0.0737729180538578	0.102760693108327	0.11048315400784699	0.42837833479108295	null	0.0972652521762041	0.20550403095385297	0.280047776568357	0.107822779465114
C2orf74	null	0.0325909448789594	null	null	0.60291911897659	0.181521616144827	0.14284884664332698	0.169169280460077	0.45089960788073397	null
C2orf76	0.9016495792515979	0.7425701615921261	0.705414277113371	0.38366329987129905	0.741730651522609	0.705414277113371	0.805088021071399	0.907962424170447	0.24652226228847698	0.49407801815129704
C2orf78	null	0.15168330069205302	null	0.8511575112296741	0.12849829634281698	null	null	0.8399114443504829	0.467369863688876	0.59251979325896
C2orf80	0.37088198859555	0.10793993946528099	null	null	0.501374326858089	0.796903027203397	null	0.17484689631891298	0.7817280346831429	0.412449421632785
C2orf81	0.365403061130992	0.564619013629582	0.564619013629582	0.564619013629582	0.5620095826690611	0.5020039206159721	0.564619013629582	0.564619013629582	0.582718348756956	0.470843704306534
C2orf83	null	0.0672618043174929	null	0.8130004007773491	0.0485110082901613	0.0301803574979538	0.7482920511920621	0.0798878987613485	0.0943129528861961	0.602102266229796
C2orf88	0.38333065288577006	0.8734566432884879	0.26360855067861705	0.208391553898197	0.763836806424055	0.755975475579706	0.8734566432884879	0.8734566432884879	0.8501157518618259	0.862817304576687
C2orf92	0.6679582961432591	0.42499836748822994	0.697521980853115	0.6385575678462261	0.290386766002693	0.655351721882843	0.655351721882843	0.36940580436256104	0.862612730617027	0.5758146263902281
C3	0.47115951469273404	0.500554716367731	0.8152411563655331	0.263375677356503	0.86129622899796	0.875785696530433	0.542615584392555	0.413561604076971	0.552466690092139	0.542615584392555
C3AR1	0.958182278465087	0.9677944675763119	0.933635644153465	0.794662658104804	0.7783455520086031	null	0.8712745148642971	0.9804593045706509	0.8635494823589809	0.9388975952229158
C3orf14	null	null	0.43193076621595705	0.0550544292599489	0.5843258516609561	null	null	null	null	null
C3orf18	0.3458116113726711	0.29269269591655606	0.300104106360242	0.300104106360242	0.37094344244344896	0.300104106360242	0.504236940071505	0.509581275383968	0.485558582530599	0.300104106360242
C3orf20	0.648511145850249	0.269332128577286	null	0.354541859096163	0.235598992780337	0.659072269749296	null	0.8548018093766201	0.16749189565127498	0.8841893554085121
C3orf22	0.996076862128305	null	null	null	0.9317054204879258	0.9892280342987159	0.9743936992855211	0.717143280910563	0.986553326028053	0.39687025795044706
C3orf33	0.859124218033192	0.9024769640696071	0.9575609994418649	0.556982361056466	0.2244383082499	null	null	0.23589343166231	0.225685867482849	null
C3orf38	0.9795413755144631	0.995367277614457	0.9869234243276329	0.982271579161212	0.9645353486496151	0.9869234243276329	0.975141219892681	0.9161024958973009	0.9869234243276329	0.9504696496376459
C3orf49	0.0334757078137819	null	null	0.31088383479298304	0.33276225622029104	0.34106066785229994	0.178681993265398	0.30524541469463595	0.09595658060924	0.347594314442649
C3orf52	0.544833201143663	0.745721668159372	0.816173212233603	0.7584368029078778	0.7277842909111669	0.745721668159372	0.8964161620043929	0.9424592042564209	0.7735656748663929	0.8189262013078872
C3orf56	null	null	null	0.0638231067855946	0.0719562502775977	null	null	null	0.313715938836275	null
C3orf62	0.128560146369474	0.29039756746446194	0.11233583419644401	0.092799180432457	0.065337514192893	0.0955095467733864	0.111252216944882	0.125925387918291	0.481975895568251	0.0955095467733864
C3orf70	0.101947604815231	0.0061996650979284605	0.0539448442237847	0.007542798281275109	0.17417533853841	0.0606152608820555	0.0565471307292884	0.00436681444716726	0.0493288538526126	0.0048789582338083105
C3orf80	0.5846265588535171	0.6556722809201639	0.6783863577679251	0.7219665456255459	0.8322653293944859	0.6556722809201639	0.89235784843453	0.8395956760709359	0.6556722809201639	0.7671004147424759
C3orf84	0.46940130349122294	0.30471442538009397	null	null	0.117030125803013	null	null	0.693555665959938	null	0.8005901819788729
C3orf85	0.558748339125624	0.936255630223871	null	0.945084834390326	0.9038127330289351	null	null	null	null	0.865976939079628
C4A	0.613539401514823	0.613539401514823	0.613539401514823	0.6365103236083399	0.48585867602378496	0.613539401514823	0.613539401514823	0.613539401514823	0.660026409442924	0.613539401514823
C4B	0.9262805914843071	0.9262805914843071	0.9262805914843071	0.9262805914843071	0.8989818190864259	0.9262805914843071	0.9262805914843071	0.9262805914843071	0.9550971924020191	0.9262805914843071
C4BPA	0.226265914153321	0.31017969380309496	0.088231925888839	0.35547307731234296	0.129136930904283	0.226862331990868	0.0882376689520708	0.141351262170772	0.595343220503219	0.178276777449149
C4BPB	0.425908452672387	0.699305680126614	0.47012842805151	0.504776015561183	0.260633843370551	null	0.47214971944698	0.548789033460746	0.654894897083487	0.892193346408323
C4orf17	0.282803908735533	0.9523834656626241	null	null	0.8817016747032371	null	null	null	0.40673449520860205	0.643326395496316
C4orf19	0.586918032630211	0.29171052453287	0.44456146545884495	0.273901768843425	0.501450593731635	0.29171052453287	0.135117116771048	0.7572902914271971	0.47544440740830696	0.620337630291798
C4orf3	0.33354968097961196	0.369048323169185	0.34108955719368195	0.34108955719368195	0.6868017314257379	0.34108955719368195	0.34108955719368195	0.4543724107629579	0.17507454943946	0.346406942676984
C4orf33	0.473092761380822	0.414370160946834	0.8405992239263491	0.27778582641820004	0.27799738762306997	0.268306458554692	0.5759287104337459	0.18202279512532	0.7055857727394059	0.7197424958331701
C4orf36	0.0189981673865991	0.173197863108986	0.0555093469190264	0.0612681489134185	0.628691647088954	null	null	null	null	null
C4orf45	0.6705159087469389	null	0.494911637030721	0.20898845245606798	0.394748763712744	null	null	0.193765146988342	0.7097737714340441	0.45376518675746597
C4orf46	0.9466466036775141	0.8877157704462092	0.916234972991591	0.889074298010176	0.987139506717381	0.983190001760591	0.9599309336646609	0.9563844060008722	0.927353328208323	0.8849760537120749
C4orf47	0.828774880756152	null	null	null	0.39759942979922297	0.882376706656059	0.309209999849154	0.6351654971443629	0.138757213885224	0.535976932663981
C4orf48	0.472599523819913	0.9033899069777029	0.684180245907193	0.684180245907193	0.668800418667796	0.684180245907193	0.705723262850634	0.724698657911343	0.684180245907193	0.620884674211557
C4orf50	0.691030628367984	0.5039877270207079	0.836565038641261	0.8340604232839179	0.802333790438288	0.661129775129205	0.768258176401949	0.92801056942178	0.7372870854554591	0.47934473172156
C4orf51	0.361683548059855	0.133254932590487	null	0.163303694710181	0.23230871945878603	null	null	0.11321590519505698	0.0983485243270409	0.0801376671494413
C4orf54	0.18802643685432502	0.265231012932309	null	null	0.0977007688907013	0.220583514362625	0.7097536554868279	0.23262710298728798	0.323874882830109	0.527719031172334
C5	0.9607404344848779	0.9268050213663259	0.9534710446992509	0.912404896023736	0.757980383598649	0.973051526132426	0.9394577073496141	0.966137417633903	0.7167940293610949	0.9952135867319619
C5AR1	0.29150834710469703	0.752347200186383	0.715163350015465	0.7030663748381801	0.653535512919064	0.598712661556014	0.629945146465293	0.778872674081298	0.6778005540110129	0.7797525950410609
C5AR2	0.651995227852839	0.8672205526487992	0.10515190608691198	0.544350924343089	0.647509800827482	0.759977405387171	0.100112443601603	0.554775611010841	0.955159868723384	0.772973900439345
C5orf15	0.5999011900976929	0.66833452939503	0.548712704199453	0.587002216744255	0.595028623848994	0.548712704199453	0.659689345169124	0.7217908310493509	0.499092145499661	0.572511300090062
C5orf22	0.3714663433409579	0.242036303508119	0.27008793553988797	0.27008793553988797	0.4586133395300879	0.27008793553988797	0.301031250726172	0.29438261738864896	0.48129197256617895	0.151879576528939
C5orf24	0.8009325534396609	0.824790185901953	0.668950630533587	0.6083735787458361	0.923592753129025	0.897350146227141	0.897350146227141	0.897350146227141	0.897350146227141	0.897350146227141
C5orf34	null	null	null	null	0.25771045033113604	0.467232493947595	null	null	0.5243404896856	null
C5orf46	0.25855381352768	0.39474475195176795	0.457915248800892	0.40129771044460105	0.759984535208019	null	0.45757773326927104	0.5975584817223921	0.21214148812245998	0.426154955848725
C5orf47	0.5701826930719499	0.926358907086093	0.80618215354781	0.52075891596157	0.364048803280514	null	null	0.630900908501623	0.7768953383573308	0.39619502695128
C5orf49	0.20208324439022998	0.567668571930078	0.0642302315760304	0.355660142857789	0.590119239860056	null	0.0627070796794904	0.38651672210513205	0.7276491022849999	0.268215779377238
C5orf51	0.862301447810082	0.42289256770425	0.7267494277894001	0.8640136330882071	0.33548381676682104	0.516616542752204	0.725131426586193	0.923569908840876	null	0.9068353663428679
C5orf52	0.217337067247958	0.0413551307678695	0.21838633572644603	0.0898345933098985	0.41109945426937294	null	0.37639278409484106	0.6395800360673349	0.0513495262476642	null
C5orf58	0.579404565281914	0.41468356913556004	0.42270920893766095	0.735614624795788	0.5430405104264729	0.41468356913556004	0.41471126743443104	0.6370796144273511	0.43980103664842607	0.6251019738066099
C5orf60	null	0.148079048990143	null	0.6357590098317161	null	0.147750017195517	null	0.109657665695187	null	0.7311399408091751
C5orf63	0.317744679439467	0.16791844944082301	0.374996477226035	0.258048560039217	0.29030421204790996	0.20249654084735103	0.285014204112067	0.261651270213645	0.21211803127566897	0.16959919916848998
C5orf64	0.6434301283194059	0.6434301283194059	0.6434301283194059	0.6434301283194059	0.6434301283194059	0.6434301283194059	0.6434301283194059	0.6434301283194059	0.6434301283194059	0.6434301283194059
C5orf67	null	0.21944737468152103	0.25911565664625197	0.0409466506481198	null	null	0.164092876136492	0.0276861666386836	0.0832140356912602	0.315082027844323
C6	0.335189083083076	0.7146231334936701	0.551604391754254	0.335663784927335	0.68984681043604	0.528561398693371	null	0.50061110799211	0.348941399500064	0.340588279570209
C6orf118	0.259837598217413	0.0438921241190766	0.0825907934291398	0.12352735576655999	0.0130981057063591	null	0.0809025592115396	0.0240201515995785	0.27761991971559996	0.0465460087885857
C6orf120	0.312902585950998	0.216493886115436	0.20683515579545003	0.39997632175594394	0.20611703081045396	0.216493886115436	0.3854883120583929	0.39764744355909293	0.394634348425809	0.16950118163275701
C6orf132	0.41258126349407503	0.631820630893369	0.8095593397460841	0.25686517402625897	0.8503655923922141	0.879913059270509	0.80970581427976	0.829702882172584	0.6733250045324929	0.893976993623337
C6orf136	0.16313831268067	0.137799698855208	0.10478751254871302	0.18017121629884802	0.30777557772187	0.137799698855208	0.137799698855208	0.137799698855208	0.0733737200104066	0.137799698855208
C6orf141	0.51169619675445	0.678018660325232	0.429374974329675	0.4482533346742129	0.40105287792862104	null	0.388548396566908	0.428554318739725	0.6923462956691021	0.44759208263999606
C6orf15	0.671676059297928	0.534633920226479	null	null	0.5055130248997239	null	null	null	0.6665548018177521	0.8541347056626909
C6orf163	0.023708614324547	0.0243405238689155	0.0243405238689155	0.0243405238689155	0.0175663424189099	0.0243405238689155	0.0426683271525949	0.0447224522025207	0.030821546571141	0.0243405238689155
C6orf226	0.477750659161011	0.6285509634844101	0.25548129800326197	0.32069718381362705	0.26900880958686396	0.16109567016062198	0.24865616303677	0.29083162098190996	0.433689827010025	0.0793119545134408
C6orf47	0.757595361427792	0.8245407722633341	0.8245407722633341	0.8245407722633341	0.8448499182617909	0.8245407722633341	0.8245407722633341	0.8245407722633341	0.633794145732743	0.8245407722633341
C6orf52	0.19728802571707	null	0.281308115501326	0.307633880490094	0.0900403544182718	0.21189415891120497	null	null	0.233880855459072	0.47705671293824703
C6orf58	0.30060971215038695	0.6542996037896179	0.8014252247561771	0.24974478390778798	0.765991327250251	null	null	null	0.27382887362568104	0.7401953189353231
C6orf62	0.9387724747383259	0.952074826067134	0.9742262184434991	0.953121345240198	0.8629245737535209	0.952074826067134	0.975688396422703	0.970370246990877	0.9404240591697779	0.9120726907195931
C6orf89	0.45849835392188604	0.48097823537057793	0.565123358300814	0.749526696345164	0.8041550192448671	0.425096709116823	0.763280505626591	0.568501750403207	0.151066569840425	0.425096709116823
C7	0.545117775017011	0.6769413230004521	null	0.340963129842903	0.427235750336127	0.517949200641262	0.6476681405938871	0.0303249711485428	0.302614516541919	0.0377341144036246
C7orf25	0.0783278462051261	0.0302226229314502	0.127741628158402	0.0175666825873573	0.23703322758718498	0.15502419617142402	0.15502419617142402	0.15502419617142402	0.0805234141523933	0.15502419617142402
C7orf26	0.652781168233235	0.157868856770577	0.8474971643683399	0.109476471966572	0.657686339023592	null	0.7232345460679629	0.16952205467419199	0.803899444199754	null
C7orf31	0.287459059079047	0.172607970494078	0.305787495128314	0.59675073165055	0.280384473814046	0.355481455850975	0.405414947021826	0.366140734638976	0.176550868443673	0.410342585555887
C7orf33	null	null	null	0.642395875387587	0.268770515563388	null	null	null	0.5378716196398521	null
C7orf50	0.0098689902631968	0.0173229976145536	0.0603567767344382	0.006369891144705779	0.0180807300862823	0.0100492283618137	0.0775155475186104	0.007206893534109809	0.0263440842431965	0.0037464903374594
C7orf57	0.135002418235265	0.183780975694094	0.0044342822469239	0.00537725283040041	0.0580454087091462	null	0.00839738955195612	0.022040662396432004	0.228888436700656	0.034876348482954005
C8A	0.618565736578589	0.772872151517133	0.5136238137671021	0.478692694276964	0.9107087287903101	0.687200175910432	0.515485036132587	0.6287212718954139	0.583821490956392	0.573195745267512
C8B	0.8989421336121399	0.425395914239824	null	0.9291086251315521	0.9444961225728199	0.9461937896134358	null	0.986528970700532	0.8571672620858221	null
C8G	0.900031611645534	0.478770275704969	null	null	0.774194349424136	null	0.9715259878839501	0.9211408735819592	0.38799271687529996	0.854253424291191
C8orf33	0.0696297745713325	0.0853459491588351	0.0863706596359736	0.164976559101518	0.0744376135918685	0.0409406718203247	0.0587027153551191	0.0545023854161877	0.0625416999095494	0.0756455188560002
C8orf34	0.0188028556676534	0.0551206959939822	null	0.0224453844030402	0.00148790078293605	0.171882296712	0.0915500555640264	0.0541496388462628	0.0030340639104215104	null
C8orf37	null	null	0.653290299247614	0.6805879179200288	0.4265604088400479	null	0.652117454237272	0.816634029309271	0.7702963517434859	null
C8orf44	0.365098963733806	0.365098963733806	0.5057159674888889	0.290003029658838	0.43646192250242205	0.20490818491385698	0.365098963733806	0.365098963733806	0.365098963733806	0.365098963733806
C8orf48	0.6106225148404051	null	0.3695796792135321	0.37759567307278497	0.7398056618610079	null	0.478201665906877	0.7396966490919691	0.128136600198603	null
C8orf58	0.25112887378239396	0.536652751238761	0.320097762366351	0.45897698169314705	0.622732657115058	0.536652751238761	0.536652751238761	0.764018647411948	0.6021962027824329	0.536652751238761
C8orf74	0.283041510587493	0.30530109700858504	null	0.270367835544281	0.32627060463969	null	null	0.324310698044653	0.157005275023992	0.61988947869113
C8orf76	0.472772379987915	0.612862640049	0.34868968810978496	0.31672756275535996	0.538814106775928	0.26088170197542	0.486188987465049	0.478661454437204	0.2567068302275	0.26088170197542
C8orf82	0.664627475940895	0.6800353911854661	0.61548008444008	0.47137033807617107	0.941316212781471	0.6800353911854661	0.753748422187393	0.674375057372464	0.9860940350372009	0.6800353911854661
C8orf88	0.361161120185628	null	0.639778675400725	0.35832798526631104	0.624680757254684	null	0.640856142284112	0.38312274711394606	0.39911097681146795	0.207478989777193
C8orf89	null	0.80956583867339	0.813612673382727	0.6920299622337011	0.931329606460994	null	null	0.8704499527246871	null	0.9946418842249829
C9	0.279634692658673	0.518874012691122	0.604933781999765	0.281459605385949	0.529544962643339	0.28892381555108504	null	null	0.4151343986530329	0.552382687075785
C9orf131	0.522346577965815	0.813772714939443	0.880904292352662	0.68821719624304	0.713529521466515	0.875160270564086	0.970041595522715	0.638113712963179	0.9988410576991309	0.778623794351652
C9orf152	0.8416832135542521	0.579642783362979	0.9147540269862379	0.779449559034393	0.698032423115902	null	0.670561692907612	0.6113465953319821	0.658107938387751	0.8297879617470201
C9orf153	0.20410843674044699	0.506444993421556	0.536412837680319	0.778296127677836	0.19440763521153898	null	null	0.9035806667054079	0.6636485323018729	0.7521891157795692
C9orf16	0.240647331788622	null	0.344315323186118	0.16166585535472597	null	null	0.34550444287172	0.161215453868934	null	0.120154968229634
C9orf163	0.843026341459053	0.843026341459053	0.843026341459053	0.843026341459053	0.843026341459053	0.843026341459053	0.843026341459053	0.843026341459053	0.843026341459053	0.843026341459053
C9orf24	0.369936140173478	0.44190688320982396	0.0975231082246145	0.111728991659315	0.256700321963588	null	0.29705668677042896	0.192311190557868	0.1529226160704	null
C9orf40	0.122781142281641	0.3403583120399699	0.40775853921920396	0.22517273378735997	0.408229900955586	0.22353015983443	0.386809428077505	0.517762361552654	0.331648011876459	0.22353015983443
C9orf43	0.297229066266133	0.71819393974932	0.8081087851074972	0.5176553328394579	0.625635844364179	null	0.41646048104125893	0.26949919773175696	0.7729730903044141	null
C9orf50	0.506349786802856	0.882664139684808	0.936585376674007	0.785963070549683	0.458804478533085	0.882664139684808	0.40552896029032104	0.599105668855842	0.959254853764942	0.882664139684808
C9orf57	0.35563630081429204	0.30122883003919704	null	null	0.15478145147403302	null	null	0.30356324614011704	0.541441074076095	null
C9orf64	0.6417525329599959	0.267758169778088	0.727068878832254	0.628582780258938	0.254688642073961	0.180195754499868	0.727063547759682	0.531474780900716	0.0225090907854148	0.20614114095737499
C9orf72	0.356894248700135	0.23858776657249398	0.567143165844415	0.34237542719172404	0.5921511088350501	0.8147680042646059	0.4488086593017279	0.37544145084132596	0.7168822270269971	0.835663935333388
C9orf78	0.361724577008909	0.557689793985492	0.0257750351233942	0.0689761501843997	0.0301827390267277	0.0480293079131762	0.101236739094338	0.125139218986947	0.12323611958925	0.48683556522756005
C9orf85	0.46658617262251706	0.624396082688273	0.565084599311749	0.7040887381167591	0.926093628269785	0.7617553890829251	0.592788284278437	0.657841980170063	0.5933600106689829	0.69513790611621
CA1	0.8863235344817221	0.945906741403361	0.8290898290944971	0.9750449365325649	0.930881528859268	0.940682491967994	0.9188730689673199	0.979891013409023	0.7324791775257479	0.9378348177166941
CA10	0.155906674570905	0.367028342055935	0.21957995161035798	0.507758062696593	0.6453522263949549	0.20802133502343104	0.231180107693362	0.0837866638510675	0.26050087039860603	0.288380826624485
CA11	0.0898772609228546	0.380536922843409	0.12678091895701402	0.0886957304303954	0.695436484552643	0.380536922843409	0.13552861631809401	0.169045015411673	0.380536922843409	0.125447294053085
CA12	0.717604345131052	0.371794957583177	0.34346278498605604	0.8157316384733041	0.33311356761334604	0.615481438051895	0.304918850067688	0.7048189361088308	0.7949780379675759	0.32367555610284304
CA13	0.8028110157501508	0.503591139543939	0.8516210388641959	0.317926317017258	0.7785203840194441	0.9522246600759351	0.9737939102719599	0.596051812283559	0.885115420980882	0.8516210388641959
CA14	0.0395232565404065	0.17402674992320097	0.291413825566182	0.343642407500838	0.27267952557815	0.134520877462915	0.436087430558488	0.555771107429347	0.170496324331434	0.17402674992320097
CA2	0.8354476236310691	0.62613430052413	0.585651739568322	0.42905637028633103	0.344268925826048	0.585651739568322	0.42323069747879705	0.64785776267398	0.5368784474153	0.585651739568322
CA3	0.407620004924484	null	0.9074060803371109	0.9057565043330901	0.830543928144027	0.8788120424503191	0.6349300402238571	0.7453229293413159	0.707852461765807	null
CA3-AS1	0.62862218063315	0.62862218063315	0.62862218063315	0.62862218063315	0.62862218063315	0.62862218063315	0.62862218063315	0.62862218063315	0.62862218063315	0.62862218063315
CA4	0.130961361133872	0.363530861389127	0.0532474890288487	0.142347497171172	0.0971874215760256	0.0698078221045692	0.0686446116779149	0.11431879404877301	0.0402426976692195	0.0817573744967354
CA5A	0.44485289848271203	0.304030278176036	0.34686680798365505	0.394169661022061	0.173443002092077	0.7930219385581279	0.34884677970697603	0.146696217213931	0.504774945872368	0.058186464651434996
CA6	0.0582471968211573	0.0152636991067715	0.24214865130289603	0.546595924966764	0.0344547484091606	0.0167146196304907	0.29293736020689004	0.45043205155	0.0338024540725464	0.0163057780026203
CA7	0.0141967179194774	null	0.28726433751239394	0.249200620826008	0.183370952705185	0.00711544869235557	null	null	0.0499352161128646	null
CA8	0.12859985043243302	0.27152802036305396	0.06785105369772901	0.0679082924253464	0.0836174848665516	0.0324686653475651	0.0678562465880847	0.0384430989340091	0.0737859165779011	0.10823520695958698
CA9	0.41758983256964705	0.33447224894023303	0.127046602147038	0.10515531799155	0.0477918384663496	0.819388029163027	0.12058234341945599	0.0896164846389078	0.0582782428606471	null
CAAP1	0.6923518917724879	0.957840684418543	0.7666994083625519	0.727485715499077	0.731803105044522	0.7666994083625519	0.598151877562606	0.681754706231979	0.573047544225474	0.576333254665073
CAB39	0.197422763305123	0.71026169175653	0.100431154579078	0.256544585783364	0.923659123689618	0.563165520491946	0.0975127738118601	0.0179161846354577	0.573883686661931	0.28567882780776
CAB39L	0.45006779614425396	0.301403890667457	0.27539761120507206	0.14806943671804199	0.0315725609825491	0.27539761120507206	0.028306954558735	0.0883994794294504	0.46412744048573407	0.0854760330791171
CABCOCO1	0.534083892913288	0.969424451084096	0.6141002393407479	0.6863282725916159	0.689317701468588	0.543278869758293	0.695223319589199	0.654035271406568	0.332781797151065	0.587085833970135
CABIN1	0.46023439001493394	0.47324640445622207	0.40709269926140795	0.41949443563685707	0.453865878676067	0.442900579163364	0.44374863800187603	0.43008589736012	0.611653376269511	0.570152096560864
CABLES1	0.37045894666515605	0.544657501040171	0.378143989556117	0.6489020343814119	0.4025501417405129	0.544657501040171	0.421098120863719	0.364953918219744	0.8714658846285109	0.31552153873029104
CABLES2	0.788950905560244	0.785816293145316	0.7335878634395601	0.765090712125907	0.531348433927749	0.906601024792451	0.7322030364689108	0.683762306184738	0.6962814780700439	0.68473232840708
CABP1	0.29866004127245804	0.7001926520679019	0.4648381840831529	0.935314530577842	0.8279543572634621	0.6527224529172739	0.8243059628082329	0.298996196731206	0.7749460460503241	0.6527224529172739
CABP2	0.0370577729075093	0.0224214777688928	null	0.00512776715957755	0.6931153401088299	0.0690413245818559	0.0701275679037405	0.006815040567828929	0.317128489752893	0.0586312144836165
CABP4	0.140064161589984	0.35503122564382106	0.6468305186861011	0.644978180408204	0.265574152514936	0.36484813727556803	0.446722237898521	0.550386988899501	0.26102758824337696	0.283526839808913
CABP5	0.203243358790021	0.0761113567066947	0.25247119796766604	0.20670847124913502	0.48949731080111	0.19797842872271	0.361228676241286	0.0833550761684866	0.55205330704206	0.0903029021963533
CABP7	0.27389663337901604	0.208434993534453	0.208434993534453	0.569959274482514	0.22503801827192899	0.208434993534453	0.28404542341487105	0.55153963264949	0.25048814915804896	0.214493779785113
CABS1	0.733596359243543	0.6337287798620219	null	0.778438171890285	0.8390396284025079	null	null	0.841138888919466	0.5744314923690961	0.591943749926919
CABYR	0.554969694660536	null	0.5568657610877329	0.442968594293847	0.00638878067783441	null	0.559580459114493	0.371716164748574	0.0984640923356713	0.243005988334259
CACFD1	0.25558035557500103	0.208331971688422	0.8164616195573241	0.22116401577426	0.789201177878444	0.47398684984973205	0.33427746315971696	0.33427746315971696	0.632324002064055	0.33427746315971696
CACHD1	0.84679561225638	0.48264459748273403	0.403616065921299	0.954222479097308	0.287095807129791	0.45103221310754205	0.403618574723225	0.7801301823641229	0.554697924963078	0.539583733046654
CACNA1A	0.571380664691683	0.48273752030647704	0.34092030831740505	0.7120284711334058	0.386937622888258	0.30454417124809896	0.5623282841537429	0.645087119426404	0.724421908893698	0.8312490744054659
CACNA1B	0.230104774443973	0.43812123467852204	0.28708945573059497	0.571975641058706	0.179634996003598	0.17683124509390802	0.6246957085671321	0.248835936098335	0.29121063999079605	0.526103239318082
CACNA1C	0.422428563878161	0.41758047092313594	0.261659998497784	0.20459346845354	0.181178628502144	0.8454867823067859	0.41758047092313594	0.41758047092313594	0.718698422131492	0.41758047092313594
CACNA1C-AS1	0.0271904108113362	0.0271904108113362	0.0271904108113362	0.0271904108113362	0.0271904108113362	0.0271904108113362	0.0271904108113362	0.0271904108113362	0.0271904108113362	0.0271904108113362
CACNA1D	0.46986901070256004	0.0964777174792467	0.21309621564248699	0.10395107061141699	0.0713524373455811	0.471318796344238	0.5114509490874939	0.133346348600851	0.0377673223392617	0.0964777174792467
CACNA1E	0.8326212253710259	0.8188698539233391	0.475617975028978	0.693397045163128	0.666349038742589	0.555787397310075	0.726000056149021	0.673253712822072	0.539531886774326	0.8256701346556451
CACNA1G	0.437993241546134	0.366095336175088	0.189398990553242	0.33037028592848106	0.39379482428811496	0.23916114184684198	0.191134187447645	0.37619288214389296	0.5480380976730399	0.366095336175088
CACNA1H	0.0270670805519823	0.0836639084610738	0.0498763549929064	0.149803917171965	0.0682438419713407	0.149639157360312	0.0530638675532484	0.28615408051881797	0.11449567585992401	0.351005932274961
CACNA1I	0.0857733723295246	0.38883858606359006	0.733590901131877	0.13056607241861998	0.262144929871879	0.233049792999097	0.379174879031235	0.379174879031235	0.0703603688953557	0.674272368206257
CACNA1S	0.0678787021057412	null	0.0556710695282023	0.068064457982186	0.168331061373641	0.0784453272416963	0.0630694396705748	0.272252381290317	0.110295105380803	0.0265498230102096
CACNA2D1	0.748629237662749	0.7008193183716519	0.5305778798169689	0.580396340043561	0.36073766968654797	null	0.555023692027564	0.479156491000949	0.44808041493376	0.7638985456147529
CACNA2D2	0.6490447094939671	0.533090449783649	0.5494952163370471	0.32830499706226196	0.6869003376906752	0.533090449783649	0.549493908904095	0.170499513497548	0.782157614876997	0.430824125479249
CACNA2D3	0.808373446467751	0.876453703235043	0.9791352044014581	0.8340473357763709	0.7853329196519621	0.781440030409341	0.503366391164795	0.9247966258594541	0.7596547269498409	0.8869744201451759
CACNA2D4	0.586006519432539	0.176586680486124	0.31182800805787103	0.14582156403771598	0.669462226963313	0.629237520768736	0.32487828255024603	0.32487828255024603	0.221734611539745	0.32487828255024603
CACNB1	0.168591067086469	0.239972047450401	0.0389470242787121	0.7265259484423501	0.17718746139411498	0.126422357356026	0.17650093809343398	0.196440556644529	0.43048460713653297	0.141219208983795
CACNB2	0.0264381295114886	0.0737265450147398	0.22071650022514303	0.00619459706250165	0.364508099240928	0.00445984124554889	0.182489907624746	0.0215784112359641	0.0036361420917812703	0.145771267739483
CACNB3	0.297572943934308	0.23661044301235	0.21612936332375002	0.330036006245302	0.0898010641378602	0.421375947178911	0.193269511121482	0.287756938000294	0.36204567819563	0.744934384381303
CACNB4	0.516617011816469	0.610709749006596	0.525904957450935	0.41176790420623793	0.7037463052580071	0.9557079056658431	0.469227925516756	0.389387678205731	0.389828747582544	0.610709749006596
CACNG1	0.7201041182266771	0.513910459649895	0.14000601437535198	0.275293004183638	0.31929615793514005	null	0.149699105944294	0.528709060406036	0.0553890726526393	0.58796034284104
CACNG2	0.179630018743999	null	0.6131938942609929	0.322535062340466	0.679280626103636	0.47696315297580505	0.38137407346753904	0.275096473508127	0.682558941156179	0.147946081228919
CACNG3	0.8597343919999929	0.136813215020436	0.422660099486085	0.184525191342	null	null	0.613396486641583	0.222115844586047	0.227199649354126	0.129849603884377
CACNG4	0.5033601358754	0.698675205641139	0.586196550131547	0.27885362409746806	0.45671883548692505	0.595829476255215	0.423176607816563	0.346267178530562	0.640821362895682	0.350906118764705
CACNG5	0.679461263602963	0.28620113587882107	0.586121723422885	0.30946857633388797	0.671201506517421	0.525444316387761	0.808017581245968	0.390268898059671	0.485380160837202	0.341147472726968
CACNG6	0.650478500976861	0.6865054173515279	0.902753658625408	0.389937966586993	0.7986337680321189	0.553402172867675	0.902747735134552	0.529144641992513	0.373043905484156	0.53759381763279
CACNG7	0.982035384583783	0.9845799936885551	0.981067974724889	0.9310005049706741	0.999643873528875	0.994174515625315	0.9809783570396021	0.9331009547755871	0.972475337361235	0.9857547316908929
CACNG8	0.973660503263191	0.9587854112557521	0.8715029094877641	0.670281479489492	0.9483444718795179	0.934109552881715	0.9301385308506709	0.971403807945728	0.49094048966622206	0.758518549286183
CACTIN	0.38441487584306205	0.472275421445988	0.64766111453617	0.750435994624248	0.642223986256367	0.472275421445988	0.134799502098385	0.304686169236087	0.319374839278877	0.419510073899195
CACTIN-AS1	0.8706415180393741	0.8706415180393741	0.8706415180393741	0.8706415180393741	0.8706415180393741	0.8706415180393741	0.8706415180393741	0.8706415180393741	0.8706415180393741	0.8706415180393741
CACUL1	0.867853550931616	0.891959559126295	0.81102478712534	0.945122032869812	0.8465146733744741	0.9455418528514649	0.781202680738735	0.8012379306898259	0.9761644824648571	0.749873942532098
CACYBP	0.655616259129239	0.597659309686845	0.676287624768818	0.7973670686566401	0.46562558446272706	0.676287624768818	0.451491421446755	0.542516227837366	0.415409806773088	0.676287624768818
CAD	0.650441589246244	0.34122308697142995	0.28268991255900106	0.5897896662560289	0.5825263164938521	0.573415433497321	0.5472265155756839	0.8539760088575229	0.307734589767104	0.6739760990541999
CADM1	0.637463869111143	0.41256395703646204	0.360689705287906	0.0844133512563782	0.23929046889584502	0.28584990475943	0.383418499250673	0.392335792620266	0.147434593643088	0.301717344633403
CADM2	0.8393684058400309	0.456316870205084	0.967125134858411	0.9465867427318521	0.132807562546961	0.400314845444334	0.846636079806277	0.7537226300774961	0.6291533750839201	0.775428499483428
CADM3	0.960251692007833	null	0.7737214793836279	0.32385543914048104	0.934948103372878	0.24965372837941396	0.899423178159336	0.8285219986181679	0.688883427392201	0.669362987042806
CADM4	0.30508651302217304	0.734680842575223	0.18250343410014302	0.157851962883582	0.37860603418221994	0.527715221726454	0.250436583544293	0.21539475860524301	0.409946217767489	0.120438979791119
CADPS	0.225661232083798	0.601141927040568	0.420728861409086	0.454512131846551	0.6020914759324061	0.9110863135937679	0.45054442338976103	0.589987606895927	0.7265560567434001	0.41150979463800497
CADPS2	0.10919028493913001	0.121252682209862	0.456389279504392	0.208102382684802	0.0181163225348467	0.153222712124603	0.45603962361337497	0.440615487338401	0.0891826369011344	0.203435944171474
CAGE1	0.9192308669111692	0.649458602816043	null	0.987741599383495	0.506856143837981	null	0.6592429228872729	0.8141114539395021	0.9590358412466279	0.8966383982230299
CAHM	0.0900136384165484	0.0900136384165484	0.0900136384165484	0.0900136384165484	0.0900136384165484	0.0900136384165484	0.0900136384165484	0.0900136384165484	0.0900136384165484	0.0900136384165484
CALB1	0.986557177425458	0.9676486961689129	0.9136073216953691	0.9837736170640831	0.9295925012730301	0.971636805634727	0.9063843780035099	0.872168436488951	0.955809211996688	0.973655847181513
CALB2	null	null	0.178799849849461	0.11606387361788399	0.8333615598064481	0.407368861283247	null	null	0.49420101868168503	0.643613765476987
CALCA	0.6132344905006071	null	null	0.46998392301029707	0.688240316127245	null	0.5930368859371011	0.7149084531406379	0.789799702059823	null
CALCB	0.54858463084133	0.566845308165266	0.331888674492318	0.405321020898948	0.7349563826528721	null	0.275813085367811	0.557594271731322	0.526249739862729	0.625610351749647
CALCOCO1	0.599855776453566	0.304717098630452	0.380231419201243	0.380231419201243	0.531996270099124	0.4966451066586721	0.8786721354298399	0.198760680164612	0.274269277101566	0.632085510807198
CALCOCO2	0.9956340821881842	0.9891893953831309	0.969340963284664	0.9758231387454671	0.7987519714615899	0.862598994041754	0.961730280908396	0.9921051217180971	0.875322714521193	0.97967634185416
CALCR	0.682306124894567	0.8875674628138509	null	0.8003815099267042	0.8027501906633471	null	0.586792792210724	0.514056588786603	0.546888304808419	0.3487119295645201
CALCRL	0.9481721104078481	0.9481721104078481	0.9727315106813492	0.870451057184511	0.9250237824703531	0.9481721104078481	0.9481721104078481	0.9481721104078481	0.9394162900983491	0.9481721104078481
CALD1	0.28151032928964	0.699412904843522	0.849031134436407	0.677025188043002	0.678950694636576	0.581547011116962	0.28762927910520303	0.649471882379423	0.641397313175498	0.72606862132526
CALHM1	null	null	0.34234483171714597	0.152372073341479	0.266077887175641	null	null	null	0.516549054614126	null
CALHM2	0.386083030822618	0.25163490706042	0.45679047579385296	0.323047933881049	0.79197793321776	0.3733028894873211	0.300268804705454	0.53021340570901	0.6977583090678531	0.3733028894873211
CALHM3	0.7131459318822071	0.6527439975810689	null	0.711304915861433	0.542617672806388	null	null	0.719738312482345	0.48484396825907394	null
CALHM4	0.100343834807144	0.313902107549499	0.36384116495348207	0.0856918850334201	0.0204903303765237	null	0.369086789977159	0.030901052746624	0.35073667092865196	null
CALHM5	0.0302036886698589	null	0.379534620846689	0.291651034788897	0.36424206450138596	0.166943013199922	0.7569191550521209	0.4862775315549221	0.336631869247685	null
CALHM6	0.606525116484218	0.606525116484218	0.5499094379095079	0.416679890409024	0.718552154104871	0.606525116484218	0.542127992200367	0.640138724450666	0.43856475864204897	0.606525116484218
CALM1	0.931537348940883	0.7579044516231959	0.91571160310314	0.9117717650214541	0.753155357541694	0.885927458418058	0.9215373901335501	0.918404715266472	0.7859401198478561	0.8922328499270241
CALM2	0.7526012226298979	0.8111416759696379	0.973511575238035	0.752645103875854	0.9561937702135742	0.8111416759696379	0.802404639641561	0.8986048210881751	0.6910509868823461	0.895263167535669
CALM3	0.40355489290178703	0.36872157195158506	0.36872157195158506	0.36872157195158506	0.36872157195158506	0.7739147948681601	0.416364116195216	0.27280973355279103	0.374334239152207	0.36872157195158506
CALML3	0.31126609810399497	0.475027293309609	0.24283903279166602	0.365525987659468	0.428979860557811	0.32613434197241103	0.253350629272683	0.17127940844966502	0.148357270471606	null
CALML3-AS1	0.135772135207017	0.135772135207017	0.135772135207017	0.135772135207017	0.135772135207017	0.135772135207017	0.135772135207017	0.135772135207017	0.135772135207017	0.135772135207017
CALML4	0.5212714663839361	0.536507368633575	0.289745081290076	0.69330607887594	0.7555206129043379	0.24873634600833602	0.536507368633575	0.536507368633575	0.895713356434525	0.536507368633575
CALML5	0.348275837203115	0.0780709922576636	0.420577067481075	0.5029382755621339	0.218416689454453	null	0.754477879250471	0.565547328209696	null	0.325457230226195
CALML6	0.0439615351280255	0.509146936385163	0.23060219178577498	0.7398975115772	0.136755761624289	null	0.15951853122061802	0.136986646800545	0.8339619083388791	0.313794067181915
CALN1	0.018174158181249	0.132922790367275	0.14927462856642199	0.128486442283989	0.533124794076146	0.174676057460333	0.183454861350612	0.155844372938698	0.338599453573838	0.190414403104006
CALR	0.7646457450349009	0.760544581461319	0.694894155668204	0.731214162395702	0.587057846249912	0.7865269925652429	0.740050235226326	0.81867503373164	0.35726441026024	0.786395817112402
CALR3	0.9223665797280791	0.8803521492176509	null	null	0.13549604424713402	0.643343838655232	0.741378825186269	0.739016015656523	0.40862009770940705	null
CALU	0.0416750966805647	0.043728844826351	0.0663694383375324	0.101566421800746	0.0266055357837766	0.043728844826351	0.0663745823280443	0.11153391964102902	0.11673877390892999	0.0749040632533098
CALY	0.0151519949435324	null	0.0613241164738201	0.0294262189885548	0.0652407287695118	null	0.149838717381543	0.0453787103828517	0.13523285228125698	null
CAMK1	0.8582614266526899	0.582705238901265	0.601199451533876	0.462329352164822	0.864144459627661	0.7562586520093549	0.635826634873412	0.5570282784209001	0.570545480773929	0.582705238901265
CAMK1D	0.208044863137072	0.105923271150971	0.0869837763698282	0.343952693478263	0.0495463579445961	0.125836721900604	0.0787712391878425	0.16325912484865399	0.0804550115837872	0.0602536845496287
CAMK1G	0.5818087590121529	0.24500636493072403	0.39719126952425604	0.14030887758223098	0.336659596111745	null	0.39639338031856897	0.0776805834216008	0.22655513444189898	0.396464973483084
CAMK2A	0.46840729029744604	0.6263696899253199	0.420050180438456	0.743884404922412	0.760837312054416	0.6263696899253199	0.734466267192744	0.573061028556223	0.221438030604265	0.880781173937428
CAMK2B	0.934694974567852	0.31713769880016995	0.921910144970797	0.7378161125310351	0.408749976194946	0.416215905209618	null	0.19421585205271102	0.558847145297776	0.771504657359456
CAMK2D	0.5943162331278821	0.8996680873499592	0.34777475737806	0.539931646845804	0.695288430160816	0.461672616011149	0.696122455986925	0.356662315189099	0.780740888361336	0.574511795789453
CAMK2G	0.523990864426456	0.36871614902926	0.599854647129238	0.067182817603801	0.22275415028920498	0.36871614902926	0.6565922714540791	0.12344046138652198	0.478558716233901	0.5213184704557701
CAMK2N1	0.814588309560968	0.562247945041802	0.731803488669187	0.650482605280777	0.851699416269038	0.746573110922039	0.525191999931935	0.7445998774324399	0.755707743500804	0.6528484053890071
CAMK2N2	0.597775556076917	null	0.6095459457351159	0.747697962306737	null	null	0.583281191952091	0.7194733869303629	0.4008999642448	null
CAMK4	0.5439234933438111	0.12021532479922999	0.136459888530967	0.280243943889176	0.6387881302655221	0.44557959637258204	0.517791064461043	0.768772824090953	0.41739435236032	0.6627204834971129
CAMKK1	0.0337523786074908	0.15319666146440697	0.12606231957371	0.31059963665150203	0.28394035551469105	0.346598316365992	0.116031517165767	0.136841970891663	0.27874594251162604	0.607042719191069
CAMKK2	0.6011245241059829	0.8639398035593671	0.23299977632413	0.629333879540672	0.758639571999308	0.641005691396305	0.511201063198391	0.707414435469953	0.451276729292055	0.5328895424904939
CAMKMT	0.12391090375555901	0.097297606577878	0.157390348123569	0.0420649779684615	0.20860243859656602	0.157390348123569	0.209383878320303	0.260065346729534	0.218686336457112	0.180450172791178
CAMKV	0.728225610697432	0.998924765940805	null	0.9507403796131779	0.916452841942414	0.832738507764347	0.8938803812420909	0.7305420980289559	0.8905922302258392	0.501685589915102
CAMLG	0.448445685526244	0.426352608291312	0.903858681009761	0.378069249265486	0.8268049705092808	0.6378965393977211	0.826986235043057	0.565256624431678	0.7384485351290071	0.756648667332922
CAMP	0.978802174327549	0.9480667257672809	0.851146997756509	0.889303631773441	0.859148332686417	0.9063365917141841	0.862043367074754	0.92483280473853	0.9063365917141841	0.8830799665245709
CAMSAP1	0.901473778537091	0.7502171717978691	0.879474785542152	0.7164903362581558	0.963314714441404	0.968802664181888	0.8106145836484658	0.8240461929358991	0.9285418657412758	0.7749974572851691
CAMSAP2	0.381405262494891	0.874671153508473	0.0862834286763064	0.153937675841577	0.666510703271712	0.7040091102138871	0.0824446071171103	0.149806669585072	0.5937298376710289	0.0803392648144353
CAMSAP3	0.7693243832215559	0.9596665440301059	0.871765510717216	0.787422952060493	0.973772306967667	0.8919267301131558	0.8819243162587079	0.918347847675489	0.750083587072986	0.867112649962489
CAMTA1	0.29363690905730894	0.0403935413508233	0.6191213707855551	0.223471613535165	0.0426936984020815	0.11947476759808198	0.482290617258789	0.06510516254656801	0.18541298729936997	0.706020369444192
CAMTA2	0.460015525245622	0.47387901128164395	0.40546242449419	0.39754341438093604	0.7328995091870799	0.604337900466865	0.46368930354364096	0.45940206059115296	0.37762529981533793	0.47387901128164395
CAND1	0.7331134510751339	0.7029520242510171	0.501807078955385	0.5590717134385649	0.6339868334930949	0.615298886601662	0.543367804542452	0.76435589609913	0.735609323137275	0.809182980689936
CAND2	0.760472421861516	0.322277225585482	0.40049947028770094	0.7143772035342499	0.7684312501846708	0.668117564047422	0.40193726543932795	0.6741043747789721	0.480362882544782	0.5911498293414169
CANT1	0.7349868883127941	0.7450564900413079	0.711378061881765	0.606982363206073	0.627021059413137	0.937829686784443	0.7560955342434991	0.639801251125928	0.48332218268270394	0.9815849724479749
CANX	0.433028802231148	0.34225112917397804	0.087592150395524	0.111493694717256	0.116323209387407	0.712102356698769	0.34225112917397804	0.34225112917397804	0.4716943936050221	0.34225112917397804
CAP1	0.153370555415797	0.09037741155508199	0.109894614914458	0.18257723995312303	0.590987551892799	0.09037741155508199	0.10561179886389999	0.0578340815347688	0.23379553047221202	0.0509583021910262
CAP2	0.151848926065456	0.14420021816561301	0.107850960350166	0.127017265945299	0.250459722673052	null	0.131877345154359	0.385982585381961	0.40950498511216	0.330210420694497
CAPG	0.7329015801363051	0.8150366311626228	0.63165692517715	0.786521669933552	0.8142564071602109	0.746521270745639	0.632430262389312	0.7945985878140519	0.783583095638359	0.871263906546328
CAPN1	0.5689272434227829	0.235257081653599	0.226769317767622	0.226769317767622	0.37845607832028905	0.38568257100455894	0.5949476304213721	0.107002533533223	0.10943146161690598	0.226769317767622
CAPN10	0.17333228342179702	0.299662651550347	0.47156976349842794	0.642413792546674	0.23226426385457397	0.571785278129939	0.471570517098594	0.10744079918517599	0.523064657533121	0.299662651550347
CAPN10-DT	0.21188232596141302	0.21188232596141302	0.21188232596141302	0.21188232596141302	0.21188232596141302	0.21188232596141302	0.21188232596141302	0.21188232596141302	0.21188232596141302	0.21188232596141302
CAPN11	0.317458301442558	0.836847636070211	0.408414534329701	0.255251945889109	0.592683508710911	0.6001399989039871	0.43133622267016297	0.707624214639927	0.31495301590264	0.532894122936869
CAPN12	0.926021925800303	0.8582976030811429	0.7626065640930171	0.9129671767696931	0.896719155216117	0.8156543462474359	0.9762806831580341	0.846030947345982	0.9429650312942691	0.747183760113065
CAPN13	0.184935924076519	0.332777042115127	null	0.207525748421805	0.20908731583911802	0.289473612589845	null	0.41580710770541707	0.47006300793791206	0.615465517136833
CAPN14	0.631646315829344	0.454397514246239	null	0.6707498530095579	0.76029396920938	0.787195310675489	0.535336979357388	0.731962583286082	0.191529553417988	0.498506698939885
CAPN15	0.25333110678118	0.621825467709939	0.25432156583864396	0.178696480528368	0.235292120705504	0.482071419736875	0.28569334098014	0.0513590944698031	0.0804545292061479	0.193088353264906
CAPN2	0.9739614353438241	0.8891208899987311	0.8900870637780891	0.9033426701968579	0.7438850330700741	0.803980751246129	0.99235192053444	0.920028290004053	0.701515111410434	0.9628769897103271
CAPN3	0.21920324180356301	0.859221858869657	0.49346689749112504	0.8906991680765609	0.669571784515907	0.662565225824448	0.503501941703978	0.503501941703978	0.726181638391846	0.503501941703978
CAPN5	0.953424605684301	0.933084842845496	0.8706866508043921	0.789454309004673	0.755710287882481	0.9930335809088521	0.886577641823027	0.9796843810213859	0.9020836816791509	0.9930321506635781
CAPN7	0.669931610476415	0.694272023968416	0.506735107978865	0.23022306197753198	0.6025089995750079	0.472578964789351	0.533800683502511	0.41828234143650606	0.5595633992889429	0.424832658814483
CAPN8	0.0403012521271184	0.41593394923374494	0.112916310314759	0.203418615439618	0.0595234783543882	0.244360693624845	0.111059304132206	0.513301863240535	0.0627314971599963	0.508503677273155
CAPN9	0.0505261892941839	0.21121107121820398	0.29921431053978004	0.33195254538748403	0.274791841483546	0.00961838180239945	null	0.549591293240735	0.450425464104288	null
CAPNS1	0.104638416220611	0.38550226015271	0.0106520374560204	0.16092423534404302	0.152239397545377	0.18063566753172	0.107595713693965	0.0906191023291035	0.0333463870856359	0.0649779375277284
CAPNS2	0.9570326322051941	0.8365423803504219	0.96772677857117	0.819278628777327	0.6133939097486291	0.49885427934099397	0.980673580641448	0.661218453181339	0.8365423803504219	0.8365423803504219
CAPRIN1	0.201121268415922	0.129215604345712	0.513578855063722	0.0401899235653746	0.128705446618122	0.180295565498109	0.361463522462996	0.160412881689845	0.10390102516766801	0.180295565498109
CAPRIN2	0.788013632542935	0.719783468897129	0.8272673038727559	0.6486005039889511	0.791777884548208	0.780319698503267	0.656396611978884	0.768079463696402	0.508307347201728	0.791988322944205
CAPS	0.40840992911513396	0.808084874939345	0.665672760098445	0.284009520482019	0.35604391545280606	0.493262833162652	0.44752607548328793	0.44752607548328793	0.9254180359411851	0.44752607548328793
CAPS2	0.542191554954753	0.44310466572908097	0.608809839605552	0.652787432258396	0.7024180204254289	0.6870463035269762	0.637155417605323	0.6677377409786539	0.527929317399511	0.555014507718268
CAPSL	0.0484793031380164	0.109101674444885	null	0.0753662877907666	0.0932781661424304	0.128999750340244	0.234643526840752	0.237151112598068	0.24753032208329898	null
CAPZA1	0.6114187938769771	0.418541742910652	0.360638748962126	0.360638748962126	0.5730699210560269	0.360638748962126	0.7420143335386591	0.6563182380263181	0.607976657101313	0.8120525068289809
CAPZA2	0.473768959609805	0.780336741145337	0.6851316303234389	0.843115021298873	0.93803338516223	0.865577207618453	0.8171133211652472	0.954841010593551	0.858555834651	0.36792806727943606
CAPZA3	0.7944919350904709	0.7583287443237821	0.9026344138370079	0.434046138875108	0.5671837058737739	null	null	0.863025861339567	0.49625036458064103	null
CAPZB	0.5123832865105129	0.850158771464652	0.37738524380894706	0.9090929786161841	0.9555615880794759	0.8063043668167191	0.44365800022762397	0.7502544746107641	0.964880049619167	0.8063043668167191
CARD10	0.49825167901913703	0.520561924821465	0.549459889356071	0.7302841990993281	0.616508688733192	0.615886256983969	0.5444738669807601	0.8123920444189391	0.21471343678733498	0.6989661665844791
CARD11	0.583043121339907	0.614219824352864	0.284371536536484	0.0284189619819055	0.565907579135312	0.420899751649332	0.268252468977626	0.114904933088312	0.644300469905082	0.591339800098063
CARD11-AS1	0.499552809797924	0.499552809797924	0.499552809797924	0.499552809797924	0.499552809797924	0.499552809797924	0.499552809797924	0.499552809797924	0.499552809797924	0.499552809797924
CARD14	0.25962125308842604	0.45621798842507305	0.728411514292687	0.13648266960691302	0.23365515730356398	0.28490873204933004	0.646479372082066	0.513089533107014	0.594896967615829	0.43428542074804
CARD16	0.22557392631305803	0.23267702165682397	0.4917170025600979	0.564410039037462	0.24518740429832	0.52807869048032	0.313666894402745	0.092010382925239	0.0550562754711509	0.133100737367224
CARD18	0.175488718895034	0.5684310043479929	0.5027365730371529	0.445770336620221	0.512991657537774	null	0.502758602622424	0.56994179764062	null	0.40823705929721205
CARD19	0.490762302350377	0.626482715347001	0.36655662201832206	0.570726329737944	0.28208264887482204	0.663769083069261	0.695389498146552	0.6658698696059729	0.404868390485877	0.325826549862542
CARD6	0.000437080020271544	0.0310505129486144	0.0227284276120663	0.0017673910879978801	0.00693362539384017	0.0050261339412666205	0.0133071429628245	0.00160829267933291	0.0178163045754337	0.00636973542762581
CARD8	0.104858251062075	0.312772829011023	0.292652038270122	0.12911981731485	0.267921540793674	0.7156976753142191	0.0459165621603035	0.0594606489982496	0.261253624361159	0.292652038270122
CARD8-AS1	0.0921120178125692	0.0921120178125692	0.0921120178125692	0.0921120178125692	0.0921120178125692	0.0921120178125692	0.0921120178125692	0.0921120178125692	0.0921120178125692	0.0921120178125692
CARD9	0.606628858881631	0.367129280597115	0.178606373866185	0.18436467662103304	0.232037178779142	0.4647400081223329	0.19373715603904898	0.0578734042540708	0.270259445187157	0.823552312816381
CARF	0.00877326516734392	0.0746939377254056	0.24019186010766197	0.0398159801324207	0.235077808522143	0.0561821584789378	0.0353558627956053	0.00738773881209423	0.441741895779941	0.0561821584789378
CARHSP1	0.951887032173925	0.9158175985206601	0.937620368423039	0.991102863923395	0.8257870980278471	0.55030504018316	0.8714703723334158	0.888250877111048	0.966006627261641	0.950063432106092
CARM1	0.77573222961599	0.830462492669225	0.9409937277812509	0.8911142848763008	0.9289781861088149	0.830462492669225	0.941380661565166	0.8821369480645039	0.8488009551143101	0.825261293700547
CARMIL1	0.8035913029135942	0.703856761015557	0.779425012807741	0.881758506753869	0.886577549693836	0.5018694100630571	0.7628425247193199	0.846810369898905	0.85795064389322	0.792151208037726
CARMIL2	0.0963184587400103	0.0647278015609331	0.0503683267840389	0.046214302590649	0.0364327341408827	0.104905378645577	0.057326718841927006	0.0492816837205891	0.41191582612657796	0.0314700875729337
CARMIL3	0.9140070771519899	0.7090826731238209	0.9484872272646171	0.795090591638982	0.8238279763507271	0.8493890798074392	0.8493890798074392	0.8493890798074392	0.546673469914028	0.8493890798074392
CARMN	0.0994757220576737	0.0994757220576737	0.0994757220576737	0.0994757220576737	0.0994757220576737	0.0994757220576737	0.0994757220576737	0.0994757220576737	0.0994757220576737	0.0994757220576737
CARNMT1	0.630533099009322	0.597524404391766	0.6136554404735329	0.436876820444734	0.6802400901780671	0.654109691676823	0.6674669267636489	0.298856911905724	0.262821747119351	0.33916975783841496
CARNS1	0.136138111382084	0.0582048256497029	0.148483976956328	0.17920183592484698	0.0715778397238846	0.11389416319652099	0.0828083580794706	0.160106905263949	0.0328810425333539	0.0337133451832545
CARS1	0.31229553833956397	0.31229553833956397	0.31229553833956397	0.31229553833956397	0.31229553833956397	0.31229553833956397	0.31229553833956397	0.31229553833956397	0.31229553833956397	0.31229553833956397
CARS1-AS1	0.0317453448118665	0.0317453448118665	0.0317453448118665	0.0317453448118665	0.0317453448118665	0.0317453448118665	0.0317453448118665	0.0317453448118665	0.0317453448118665	0.0317453448118665
CARS2	0.787807589712602	0.8439260558160171	0.4817016933825661	0.16014449909677803	0.5826015837750029	0.4824269287017629	0.6082335414004431	0.20303015742286998	0.538109999888114	0.304340317543546
CARTPT	0.128337972638903	0.42675892866641296	null	0.594429464281927	0.7071178107524109	null	0.23175047496195997	0.653581873843176	null	0.26866314284176396
CASC15	0.24556584548060997	0.24556584548060997	0.24556584548060997	0.24556584548060997	0.24556584548060997	0.24556584548060997	0.24556584548060997	0.24556584548060997	0.24556584548060997	0.24556584548060997
CASC19	0.15085865090217498	0.15085865090217498	0.15085865090217498	0.15085865090217498	0.15085865090217498	0.15085865090217498	0.15085865090217498	0.15085865090217498	0.15085865090217498	0.15085865090217498
CASC2	0.7401648334877159	0.7401648334877159	0.7401648334877159	0.7401648334877159	0.7401648334877159	0.7401648334877159	0.7401648334877159	0.7401648334877159	0.7401648334877159	0.7401648334877159
CASC3	0.163374039187525	0.203351693901379	0.284976999182239	0.0798482436487571	0.442957494665834	0.18836527422262098	0.27001490974814396	0.0453881328537291	0.125855728075907	0.0415153752420842
CASD1	0.0961241864163751	0.024869034364502003	0.0875404529445479	0.141780837160599	0.0985135910956922	0.208934178341075	0.0643425311311565	0.29288979536319	0.11302414611751	0.262744971506447
CASKIN1	0.8667016816704329	0.923207360694079	0.7854911841900051	0.8008014321614109	0.941561767754683	0.44739296360592606	0.789505174007081	0.9215737919414251	0.810330029218813	0.770019421211213
CASKIN2	0.868266619535335	null	null	0.919132404967576	0.9891752562773959	0.8643619565167842	0.7138239631425659	0.766562363582332	0.828819612114298	0.7087587451524721
CASP1	0.9048716201593129	0.9572596333714021	0.8060972026242951	0.546404985636324	0.208786630149072	0.5918443697236939	0.806090902123882	0.5531589652383381	0.26719536950549105	0.15584130929448498
CASP10	0.0480731795953776	0.49884957663492796	0.0230341339727215	0.035372271932727004	0.0355128351239458	0.16730535582001302	0.0348280421553031	0.0314625174497401	0.37236440998782394	0.0285438425903867
CASP14	0.675504389687689	0.25893035775753603	0.35937813930462004	0.36221660726188304	0.864621705155884	null	0.40013782532276504	0.757007261814124	0.15324731020982002	0.71257616113064
CASP2	0.780968032419137	0.553900361268313	0.57613580603928	0.500444002272827	0.8171789375433759	0.533705104565264	0.7398145513430541	0.7815187387472099	0.674421281953717	0.533705104565264
CASP3	0.8640605494762079	0.665114028408224	0.24941797535304003	0.8401298278916229	0.762763794228193	0.775066285159739	0.390250738948363	0.43107100321714603	0.662670687624036	0.406258755128706
CASP4	0.5262082955687171	0.158697980728543	0.815626208979211	0.8609326451779961	0.480861878590324	0.46337090735611	0.76587740230225	0.78246504652872	0.530822608893406	0.7028798084369351
CASP4LP	0.787040815688435	0.787040815688435	0.787040815688435	0.787040815688435	0.787040815688435	0.787040815688435	0.787040815688435	0.787040815688435	0.787040815688435	0.787040815688435
CASP5	0.6989364152115911	0.927046383427784	0.65731837542814	0.8015654420766669	0.64672312012	0.857490508014118	0.65731837542814	0.7556946287176719	0.7686765819642049	0.765996071026351
CASP6	0.7676282349836031	0.25646956963463297	0.39066631706843397	0.24261828090532803	0.486654535119709	0.25646956963463297	0.25646956963463297	0.235081916643614	0.253975380543026	0.70472792695455
CASP7	0.221062191383712	0.437522746404818	0.448667202988111	0.332065423707532	0.15880313915230898	0.374981496388694	0.25784313512222895	0.526724440568771	0.582851061291647	0.6468951722309979
CASP8	0.00090911379820184	0.00197525923385481	0.0131415409989927	0.0037590234812007396	0.0170596355697203	0.00379397977469486	0.0264622453795954	0.00322454608030835	0.00504919727094984	0.000414066441987177
CASP8AP2	0.317073785893493	0.404827828498724	0.5774603028377869	0.7067850940555559	0.545065200947118	0.41587463119184204	0.41587463119184204	0.41587463119184204	0.29125246704372804	0.6497216314109999
CASP9	0.0210908735536339	0.0450834665660622	0.09395677480480198	0.0450147170473957	0.0935371682438217	0.20470130282391	0.0554617913361655	0.0248158345227454	0.0844126689160564	0.206421848469392
CASQ1	0.0888610241214035	0.41974892366118	0.309920306015317	0.194887247003949	0.6213228773097529	0.264915522158756	0.323178626511193	0.40440076641773903	0.519781266599495	0.5573609400295799
CASQ2	0.5276958075792341	0.419716335578536	0.534936734606245	0.955198274026629	0.42062980508599296	0.28065904644178	0.535520253407645	0.749389804781456	0.666487914135133	0.6108990605118639
CASR	0.409234684627142	0.109743423571934	0.239461627296557	0.24601381871872702	0.343602423046175	0.653588098697552	0.20502014562488	0.581106637411699	0.0675329132899115	0.253419267832168
CASS4	0.9281316862274591	0.669847282132189	0.936110166154037	0.617928889445876	0.653377222769623	0.643293539510965	0.9435745258199151	0.850778661207907	0.279897537238813	0.8567911580858292
CAST	0.186562768088829	0.184914120701827	0.42401162258677705	0.38972928126510703	0.137867610936783	0.6499003820659511	0.184914120701827	0.184914120701827	0.415583763073944	0.184914120701827
CASTOR1	0.6871065698516309	0.703544576014933	0.627911387227309	0.8490596983299059	0.8653612631607841	0.733299261026671	0.733299261026671	0.733299261026671	0.802360370055636	0.733299261026671
CASTOR2	0.566546900804833	0.7790178226496841	0.722090574013041	0.722090574013041	0.24896339180746999	0.722090574013041	0.722090574013041	0.722090574013041	0.594788233437902	0.832951094878207
CASTOR3	0.30506670206569103	null	null	null	0.19448736211807396	0.14535004836447302	0.273097709514243	0.5807674911296391	0.535624698091494	0.36782567863426396
CASZ1	0.325788606975095	0.469998837862044	0.39913859349965297	0.36717807983363104	0.350280207806665	0.37303896325749897	0.401933826665899	0.658274785884116	0.464212589457411	0.163809255870837
CAT	0.510523591350796	0.33769701643678196	0.17925095672493901	0.5420708279663939	0.0962545272820173	0.35858177726117896	0.17542423545710298	0.408967436790694	0.0626231283152178	0.39579162613388397
CATIP	0.281386095675673	0.38602265997908103	0.747386102505613	0.372225329941443	0.34680463119861304	0.36352890059740106	0.350353371778868	0.38166827887984706	0.615216027366189	0.36352890059740106
CATSPER1	0.6063144854313499	0.337396738985165	0.469250676948913	0.469250676948913	0.6624138578146921	0.0261033239140147	0.469250676948913	0.7923828456805079	0.658626929426004	0.0866072083755241
CATSPER2	0.3106581373231	0.284546858776513	0.284546858776513	0.5025030875884811	0.39412729507245703	0.30503103065354703	0.137811118623597	0.322363292067455	0.281301947582022	0.284546858776513
CATSPER2P1	0.645232546645775	0.645232546645775	0.645232546645775	0.645232546645775	0.645232546645775	0.645232546645775	0.645232546645775	0.645232546645775	0.645232546645775	0.645232546645775
CATSPER3	null	0.589782054782273	null	0.737395978695304	0.0303383059909587	0.0301936006968651	null	null	0.233198539324524	null
CATSPER4	0.667385617410356	0.445985358040625	null	0.4093059716529939	0.42652306061816	0.49877265882564703	null	0.44912910612029	0.445183932443959	null
CATSPERB	0.673876912022206	0.789439787314692	0.48396167102564797	0.82163262924224	0.26173603883312097	0.5583769443109251	0.4904226348211189	0.4904226348211189	0.432782084586206	0.4904226348211189
CATSPERD	0.0367410120720769	0.041808806270043	null	0.413168470287966	0.157171734253021	0.10022606858985302	0.611858733930448	0.65883149604712	0.07201488354755499	null
CATSPERE	0.3639541801824939	0.0834451066998942	0.485662797949468	0.15663066177544596	0.503363531698068	0.43323655744152895	null	0.708415398291006	0.103611233626526	0.5857671031066191
CATSPERG	0.508127944667528	0.296218144925628	0.0211060230667975	0.0257106785266275	0.417047495671557	0.0466318979338516	0.0212373383609622	0.0214208578433619	0.0408859013712865	0.644482220125299
CATSPERZ	null	null	null	null	0.495559536274706	null	0.32869242323987496	0.446863960525877	null	null
CAV1	0.23782819661584803	0.15305050950372198	0.224613115383314	0.35438359769177297	0.271308658799207	0.692798432004807	0.225707769827812	0.232601602581631	null	0.20190083901132602
CAV2	0.16778896997196302	0.0392271467646723	0.21729456978231199	0.0865961001368897	0.38745209768779904	0.284377089620416	0.281396327665774	0.0453370952423487	0.16527295181062102	0.21256242170776002
CAV3	0.266491720876537	0.398570468264181	0.608333091041924	0.44161907350378105	0.6855701283721711	0.589564189655094	0.6353734514249311	0.7444023221528129	0.368009504156475	null
CAVIN1	0.727478298691488	0.599586687007199	0.803639600928499	0.6703240789243629	0.603675932889102	0.401286858782693	0.696065490247295	0.8384331285428042	0.586074709946617	0.443527571488235
CAVIN2	0.9717803028850649	0.9928968785449749	0.9912109414254711	0.951207404807802	0.977645432774957	0.99526904734294	0.9891913858161802	0.9641336760218391	0.9829470444610541	0.99526904734294
CAVIN3	0.9334368638718441	0.722745578292146	0.256586903306811	0.709355056603501	0.7202393663770129	0.785646379500886	0.649239671551281	0.7990945784106309	0.253203798215688	null
CAVIN4	0.371806123374344	0.176417593028626	0.263916851267982	0.225216486317535	0.24816541222114	null	0.8174418603374879	0.196305126639972	0.603078137625933	null
CBARP	0.29777633619494104	0.577075427703511	0.577075427703511	0.577075427703511	0.24381622761682603	0.577075427703511	0.6486127115153679	0.5082242357545611	0.561229711696837	0.0959319045031245
CBFA2T2	0.15113627111493697	0.284675291171171	0.138236151025753	0.516597328004764	0.5020159843100279	0.35186025807834603	0.121641121707635	0.378001308973581	0.690854740740597	0.6805026103450289
CBFA2T3	0.284758935090817	0.30393468114877104	0.63442326030051	0.590735108489247	0.273241070008423	0.166376830072721	0.60235946309726	0.423733444027997	0.41511112023027896	0.417940981270774
CBFB	0.643077687703802	0.932339036580037	0.934593944087824	0.849550423053965	0.9860010002142892	0.8726713772162091	0.9345888326207991	0.8202205964521809	0.9680644746335071	0.783203252583198
CBL	0.702296333373948	0.9633495284230229	0.824693395055234	0.958488635851287	0.7413352495914709	0.740456392913001	0.83324207401036	0.9292398833960609	0.89834968422575	0.92115364048812
CBLB	0.341353638612477	0.395295893527299	0.642125699993965	0.439528125081976	0.4133932866381021	0.308252593722997	0.724912776395305	0.703060696260125	0.41575983571323405	0.286650757805399
CBLC	null	0.025041662928246004	0.0219275846760203	0.294467306060139	0.00229944375638698	0.0019121234668802102	0.007574085689478841	0.00667485861783857	0.0198597895460864	0.0332609842085366
CBLL1	0.239562209761765	0.212315149688992	0.26902909492474897	0.46653027055298707	0.9016553789670749	0.508402339616585	0.64633223657874	0.421733955533461	0.686102850745606	0.508402339616585
CBLN1	0.7567018848340171	0.909306977249909	0.9108326478284541	0.7736676440793671	0.9923211504237149	0.8726210307799642	0.986900402544712	0.41678332711961796	null	0.958532963138857
CBLN2	0.0443256424028813	0.0658219136018672	0.32981714178336896	0.144417213981275	0.33157628882990997	null	null	0.135587531605867	0.5256016254950321	0.30303452337050607
CBLN3	0.5884331883528411	0.23019498336976896	0.808679952922965	0.114539135232857	0.24863272415836105	0.146404932117667	0.908747109665951	0.710410513185111	0.23818558184636998	0.20054319470044896
CBLN4	0.0980185731496464	0.0990956245516311	null	null	null	null	0.145901512676097	0.6459861258144239	0.24123118794451	0.153521337595232
CBR1	0.299853200852572	0.299853200852572	0.140914611644382	0.5912251186456561	0.240398450022562	0.408011113033245	0.188550712320619	0.18007476911062698	0.38785281975876895	0.299853200852572
CBR3	0.890009645316186	0.890009645316186	0.720546048191136	0.7516462531829972	0.71384351590344	0.643034762629615	0.661704105039519	0.7771004778391991	0.690139889156569	0.890009645316186
CBR3-AS1	0.6181849346820689	0.6181849346820689	0.6181849346820689	0.6181849346820689	0.6181849346820689	0.6181849346820689	0.6181849346820689	0.6181849346820689	0.6181849346820689	0.6181849346820689
CBR4	0.902552476093129	0.8984961852617399	0.842968762424583	0.9696735318617371	0.9175664219656071	0.9493304683834308	0.5258865192745901	0.7961229336150121	0.885242032454205	0.791578880210509
CBS	0.7136393937748629	0.7136393937748629	0.7136393937748629	0.45305179764863496	0.7136393937748629	0.7136393937748629	0.7136393937748629	0.7136393937748629	0.7136393937748629	0.7136393937748629
CBWD1	0.193161218741324	0.8464968909068291	0.39240625994128997	0.145884402559103	0.44314693638739294	null	null	0.36049301077576	0.553531279482834	null
CBWD2	0.2269583037638	null	null	0.16284265037846302	0.476869996471932	0.5621169210547221	null	0.16244569457344102	null	0.763021857745064
CBWD3	0.29814842523588003	0.141383022183199	null	null	null	null	null	null	null	null
CBWD5	0.6726749155495619	0.227307575309667	null	0.562397807025116	0.45564306930903004	null	null	null	0.214472876829978	0.5843104946350899
CBWD6	null	null	null	null	null	null	null	0.5637481603923921	null	null
CBX1	0.735473149109831	0.77213549384581	0.75972927485063	0.75972927485063	0.8466263055310009	0.75972927485063	0.7660382104958199	0.800094168810662	0.75972927485063	0.795091667098337
CBX2	0.28176512572728	0.4214237177431071	null	0.422112220663589	0.280944446546741	null	0.520375598180466	0.7055927042113951	0.585058390101822	0.9851756723904191
CBX3	0.18158549862039897	0.4108100365618979	0.742196309328426	0.35175885567426396	0.5108735009221289	0.181918927639727	0.107776402815167	0.10959749851727901	0.181918927639727	0.181918927639727
CBX4	0.305661957330685	0.12253618901202198	0.336282397250169	0.645643701186755	0.700872924460903	0.47653640277947606	0.2906906438729	0.43874801140324293	0.0544387390468401	0.647875179942928
CBX5	0.0429003488098989	0.0507099182747065	0.0322474894225001	0.0408875546339319	0.0587922441406872	0.0587922441406872	0.0966113895587387	0.0120048251714651	0.0918608097744912	0.0587922441406872
CBX6	0.0823085841592063	0.12602850071036698	0.435014754510891	0.15107692110034102	0.0369250185956372	0.0228928372457989	0.0753151999140859	0.0722201397384957	0.163546379878863	0.0972772476171283
CBX7	0.33408956680299295	0.7064100876669459	0.41971788580724395	0.6404004527357701	0.767054825662395	0.590115166175611	0.49762718902965397	0.688816953991016	0.506172454346631	0.424456967122264
CBX8	0.165564479210564	0.5630522602835171	0.590803944135521	0.49227015369364	0.371905994796595	0.6834941553597479	0.6834941553597479	0.8505538612146228	0.515219169548655	0.6834941553597479
CBY1	0.0754653846473288	0.0831653313892961	0.19585722463239896	0.0375234106133678	0.0831653313892961	0.0831653313892961	0.0831653313892961	0.0518099469174069	0.0831653313892961	0.0831653313892961
CBY3	0.740000165834323	0.49766659645418204	null	null	0.134076747372627	null	null	null	0.468379484845561	null
CC2D1A	0.11004919518974099	0.253373974601129	0.213872519003966	0.0922874945186792	0.0706450944627001	0.0184442107395912	0.0390596748325368	0.0390596748325368	0.125149294971851	0.0390596748325368
CC2D1B	0.434639152255541	0.45567386760224	0.61600906192091	0.324464896525439	0.223704903592286	0.43127858322941	0.333743134191286	0.10606080223972698	0.504114530538031	0.333743134191286
CC2D2A	0.656826411966273	0.645328300990492	0.517588131181219	0.843574950062072	0.516513514807048	0.47873624239301704	0.517588131181219	0.5250922611392801	0.384421206031109	0.531248289535649
CC2D2B	0.5272810862909579	0.5272810862909579	0.36231233502014004	0.389655455910599	0.559194956700856	0.7564813423282329	0.5272810862909579	0.5272810862909579	0.901583225029366	0.5272810862909579
CCAR1	0.940646334302659	0.9068614111503119	0.9760627323437441	0.6817376264100461	0.9871848526135841	0.9697836604821322	0.9588215613381259	0.939714722395178	0.9123810858039471	0.9420732704736079
CCAR2	0.8932188384264809	0.917654650438629	0.9297008931906658	0.890057327907892	0.7287662530898841	0.9400127189107679	0.949169800902609	0.9483281460745799	0.842787156140873	0.917654650438629
CCBE1	0.806303183997641	0.9509617903522042	0.127282718191739	0.657944080300186	0.9161905235921409	0.9256005279467789	0.678350487020939	0.731213908476881	0.7554351293607651	null
CCDC102A	0.0819464754067377	0.18192250583642003	0.626567526397214	0.453592257932548	0.945300443831988	0.794227663404004	0.626564280868016	0.43418589085212794	0.8637504848277299	0.6360898405532329
CCDC102B	0.35673388609877005	0.9543838885954499	0.469791538779687	0.419085994418825	0.0797983807598503	null	0.2508768098907	0.294672967955656	0.535586278727919	0.24359631481574498
CCDC103	0.7410193635688379	null	null	null	0.6254561101104671	0.9705943308960729	0.725281729928298	0.8277598336476121	0.9788835960180942	null
CCDC105	0.299601120829528	0.459808091051561	null	0.9164405184456171	0.12950108924574	null	null	0.203066034252818	0.564462915022258	null
CCDC106	0.257968566866086	0.22158035253044697	0.22158035253044697	0.22158035253044697	0.115848732565562	0.22158035253044697	0.237646174454934	0.35423119558237703	0.328022616693106	0.22158035253044697
CCDC107	0.0986293045800388	0.193484219860469	0.193484219860469	0.273125172363924	0.0878612604325984	0.193484219860469	0.0952165215330941	0.100898270380202	0.0883094598574657	0.193484219860469
CCDC110	0.589868084891975	null	0.9787316363825419	0.728174718369413	0.17864022031375798	0.9036617549346271	0.7680139654511049	0.62838387936253	0.668476890247496	null
CCDC112	0.47729803975743396	0.11775670699195899	0.353672550745743	0.538400868228318	0.45082684048996396	0.353672550745743	0.319249183354886	0.281328012402013	0.32060264720132203	0.21804416513732802
CCDC113	0.45155834277777096	null	0.131451673151843	0.46078641979034796	0.716924616055734	0.310163710176716	null	null	0.125734008300618	0.5587075636944311
CCDC115	0.18070020197040698	0.653819861936277	0.577478410663068	0.7114959598338308	0.48182046577971294	0.577478410663068	0.10123336421962599	0.334101663294097	0.152625571062488	0.577478410663068
CCDC116	0.5205090603776099	0.843537623308405	0.107761304870287	0.46015632334447704	0.549169781448197	null	0.107230141840104	0.161856138011624	0.551226417989518	0.236340244125996
CCDC117	0.9214355469630291	0.9033783533448639	0.892976901653327	0.900109003659596	0.85009451094488	0.9049239724834051	0.8778923579550509	0.8997063874885141	0.9262458377915479	0.7336491037819209
CCDC12	0.11074903580504902	0.790824382425599	0.513664856355728	0.5765136502153101	0.8696960575015059	0.531680312953763	0.3802138780335829	0.434157206235784	0.28606925027448804	0.513664856355728
CCDC121	0.7027997260219179	0.7027997260219179	0.5700267133049111	0.8252734860184449	0.346280340283957	0.7027997260219179	0.7027997260219179	0.5573951542791601	0.7230131731117692	0.7027997260219179
CCDC122	0.223649709169568	0.190759577161206	0.210450588340368	0.13868752956492	0.524733836503099	0.569048679349588	0.24248360242977698	0.292116626449689	0.21851297592489702	0.569048679349588
CCDC124	0.3659379473253279	0.114685106628685	0.378991916247133	0.31997266565983695	0.42650253172571295	0.25713964289288604	0.31859540231831496	0.185339116570946	0.31106426078616495	0.17411881340775198
CCDC125	0.172946176020215	0.612314040549975	0.278969235194024	0.221553752397645	0.6263063652067691	0.0458687137041745	0.216480187103412	0.216480187103412	0.216480187103412	0.236883872508748
CCDC126	0.10618615677992901	0.162840169585573	0.120319285789205	0.134495874948158	0.19533618540715098	0.19533618540715098	0.120325530024213	0.17940819952540196	0.19533618540715098	0.32777394024100703
CCDC127	0.183848497795465	0.35056354419529306	0.286106149692698	0.111305497929905	0.29481957699636796	0.33769315357785096	0.0555952783265077	0.130746929616366	0.0659519752057487	0.31965906438130104
CCDC13	0.916602221031217	0.916602221031217	0.937494190421832	0.8965623863245501	0.909570857294728	0.916602221031217	0.916602221031217	0.9043053979947341	0.874806576693121	0.916602221031217
CCDC130	0.77364050775864	0.493401945347969	0.43069894550176097	0.0783322044997404	0.245980133901131	null	0.318486717440058	0.689386440683772	0.691384156264271	0.475047024794282
CCDC134	0.38748222778967	0.18668337586465697	0.188511537717412	0.508065297164303	0.293361407129051	0.254636508787692	0.188517872149635	0.508095278817824	0.254636508787692	0.336374766022786
CCDC136	0.0155082862324086	0.299247238711308	0.00760549135317272	0.0646394077479791	0.040662250068176004	0.10066149833001099	0.0969067052679152	0.259262147345537	0.266496264659182	0.25007565935784104
CCDC137	0.23694244676130605	0.4825352275642151	0.258109684265427	0.527539267004522	0.15603668292713901	0.38294877398582505	0.274252256011227	0.319900883691485	0.696685065111826	0.793009407778033
CCDC138	0.393273443553738	0.8970343934523721	0.45559947820716096	0.32403876800600107	0.131328404663865	0.36485681280128	0.45560065224974106	0.441577908537168	0.24590374548703198	0.5242237655733339
CCDC14	0.991612229920949	0.927496638543606	0.849794214997782	0.9238110041299971	0.881184126099828	0.7756738385976629	0.8489120638830819	0.9249954845933491	0.9133089285255429	0.9824114259130371
CCDC140	0.9272497258654259	0.38633570127472294	0.422801669724904	0.51377983561687	0.20171625696783102	null	0.4458780428285661	0.0452140104553793	null	null
CCDC141	0.847931633313044	0.49180914429096706	0.18592557265045398	0.43270958321193503	0.137567773487806	0.5929665538972011	0.18941011167578	0.371048260783979	0.565780403900191	0.7566566318488341
CCDC142	0.643139222929452	0.360910353146223	0.360910353146223	0.360910353146223	0.46059398553954994	0.147572044904353	0.602665168615062	0.48986721433818897	0.517155551090231	0.360910353146223
CCDC144A	0.0887715959479529	0.0520109206621679	0.0520109206621679	0.0520109206621679	0.24889857972067497	0.216597425447292	0.0520109206621679	0.0520109206621679	0.0998239247171118	0.0457780457281632
CCDC144NL	null	0.0104038074996051	null	0.107282303783505	0.00960286393248048	null	0.0091352805829804	0.0174763479274632	0.0129515513214609	null
CCDC144NL-AS1	0.318208508350227	0.318208508350227	0.318208508350227	0.318208508350227	0.318208508350227	0.318208508350227	0.318208508350227	0.318208508350227	0.318208508350227	0.318208508350227
CCDC146	0.9048981326383199	0.650749210626361	0.6777306019752879	0.9458392734110109	0.7209927290172121	0.933706127908603	0.9355018238194509	0.815910798155758	0.738577817766872	0.9355018238194509
CCDC148	0.171559718679341	null	0.10892517499566302	0.4068633680605949	0.291566269921009	null	0.43899530702746103	0.39107084505093104	0.548016739266648	0.638000947997452
CCDC149	0.796257938048612	0.834992494551534	0.435348766990271	0.6628161148525711	0.9160591476902091	0.85361312344879	0.42928497639774704	0.47694709812239094	0.848581831109469	0.45935706423215295
CCDC15	0.212972387061297	0.665594435008522	0.777730292391351	0.715852773130057	0.8164079193890851	0.537128813058195	0.666924632557079	0.5869745520966949	0.17840186199364103	0.537128813058195
CCDC150	0.35835746212494396	0.316813283813947	0.193938496076212	0.623691716846962	0.413307167810245	0.5369104394462221	0.10807813685075698	0.304417404664556	0.381962359954249	0.5369104394462221
CCDC152	0.454583481631556	0.216245210093867	0.0907960566354152	0.383492692058131	0.28404619100937895	0.216245210093867	0.0908018545532531	0.6036903613700899	0.354202343982197	0.26132837979532
CCDC153	0.658014430891799	0.8442706383399001	0.897732006006936	0.85378279551625	0.8272255614772719	0.8442706383399001	0.737232574724256	0.8355287274519129	0.75264801527843	0.710808309581711
CCDC154	0.917018096528165	0.507874833490354	null	0.631507882510032	0.9830152164935029	0.948646761380269	null	0.994424402357555	0.496598041869624	null
CCDC157	0.503722626656563	0.488613119977008	0.459491506037126	0.5663946078004829	0.0321057512504098	0.613500383294689	0.4594925779141679	0.33312962805766805	0.545385827044156	0.488613119977008
CCDC158	0.20282311307985398	null	0.24023833855800503	0.313830971251249	0.0610201455043983	0.174875274233834	0.168747720332369	0.5476908116106649	0.374857600471608	0.20509098908836604
CCDC159	0.713034848756601	0.65961041474268	0.7068325968051529	0.786890275097038	0.709797707082116	0.4227705634047779	0.8937651626905692	0.91803135870346	0.8066271894691959	0.65961041474268
CCDC163	0.9820120991965691	0.997940502593313	0.943785790288835	0.998105767760375	0.8364799456533871	0.984345062387217	0.9492755032284731	0.8554088223282571	0.980836508250215	0.9914797195532741
CCDC166	null	null	null	null	0.45393777962812	null	null	null	0.6018887026997239	null
CCDC167	0.333535151822477	0.140472035265677	0.8876566056624821	0.492879224848595	0.22162538765432802	0.241079139217161	0.870232203858614	0.479909304539631	0.241079139217161	0.43473759921100197
CCDC168	0.30773261404671504	0.538658547742938	0.39444411155053993	0.19989008029576	0.49762997785215507	0.14726321618121	0.30773261404671504	0.44555114057629497	0.354608574732362	0.48913954258861103
CCDC169	0.00235597153948217	null	0.37909443629160605	0.00703796331915472	0.125680493680841	null	0.44824175846343606	0.00039436432201993797	1.64188462667569e-05	0.05826950391637
CCDC169-SOHLH2	0.0027018076181800103	0.244712737675763	null	null	0.25503460863393695	null	null	null	0.000144239921546169	0.0762858940534366
CCDC17	0.0698587655246402	0.00846460141241403	0.749129553829443	0.7687370996329591	0.10780943545613	0.642571394150417	0.7491238753609221	0.32753325290738	0.40114654963534496	0.33847583293332895
CCDC170	0.8161174250989071	0.733906425649875	0.561787285992415	0.0913206865413502	0.441718317809266	0.5614696645760779	0.598252331946079	0.0994209256984257	0.815223744036632	0.30134749430554403
CCDC171	0.547249659999869	0.649954036238192	0.682169771969979	0.532800414323435	0.665018771359958	0.67075954135541	0.5676337625217579	0.6605777353583431	0.9309145040000602	0.679065898485111
CCDC172	0.922464683232158	0.9388412895310471	0.8302611746393721	0.7642802521029991	0.767641340854087	null	0.832197978082843	0.8488962994509581	null	0.9605855402002959
CCDC174	0.991961201700273	0.9765998339563922	0.749363903722405	0.8105379422348941	0.874975507655883	0.90688226709826	0.978231578158756	0.9947726196609108	0.9931431674811809	0.896473761047357
CCDC175	null	null	0.137385084884769	0.40037823152459795	0.0137998266404047	0.36342963833329606	0.0822598475211375	0.151543645841981	0.146856971420153	0.0877697807103983
CCDC177	0.269226720168207	0.451007583942178	0.0718985208658819	0.33845973459385403	0.706481260025398	0.0717879440743686	0.0719038406690299	0.20277113845398198	0.36088881518871596	0.20420629171241803
CCDC178	0.410390941784764	null	0.030812152616012004	0.103520174012314	0.5491806249904629	0.293380705729525	0.0288191617393854	0.42624659375165297	0.603882113497207	0.235311336585835
CCDC179	null	null	null	null	0.7411026902423051	null	null	null	null	null
CCDC18	0.562343428732171	0.561802294360857	0.4027566490024771	0.40247197164657006	0.7471033080555319	0.566530684115602	0.58514475692113	0.5900320720065849	0.597313417178962	0.561802294360857
CCDC18-AS1	0.6276840434818821	0.6276840434818821	0.6276840434818821	0.6276840434818821	0.6276840434818821	0.6276840434818821	0.6276840434818821	0.6276840434818821	0.6276840434818821	0.6276840434818821
CCDC180	0.502711892516999	0.913864816261345	0.502711892516999	0.718631417915322	0.303398480660833	0.40956680676250395	0.502711892516999	0.527570137514372	0.37977778192933	0.502711892516999
CCDC181	0.771464110971316	null	0.561493286195474	0.728988530951114	0.329685630413878	0.8443153762507379	0.640612113284006	0.6865806866937489	0.630763096985546	0.48693563579641497
CCDC182	0.148670713065561	0.36305271583538395	0.48127109968649107	0.20443679502660897	0.787021411655943	null	null	0.701703119655141	0.12149940103941699	0.44639190080922797
CCDC183	null	null	0.996358699618253	0.540238072742714	0.8497288076600921	null	0.905001590345425	0.8545985076771919	0.8158029494741501	null
CCDC183-AS1	0.9544830683394091	0.9544830683394091	0.9544830683394091	0.9544830683394091	0.9544830683394091	0.9544830683394091	0.9544830683394091	0.9544830683394091	0.9544830683394091	0.9544830683394091
CCDC184	0.367057221156594	0.724160857891313	0.280570203821951	0.39650622922209494	0.5497702555268349	null	0.284086240197749	0.5661711144447621	0.292521064502398	0.13919857241860098
CCDC185	0.68644663493052	0.34531437468738196	null	null	0.318378925891237	null	0.27453571409892896	0.32224743196583694	0.33732449178671897	0.4475152118736339
CCDC186	0.186855476438682	0.491417703515324	0.325803415110416	0.105129221596105	0.13364247429596302	0.325803415110416	0.52794973195666	0.0939652827795449	0.564718591364061	0.47958790090417297
CCDC187	0.197043089606073	0.324433085039347	0.324433085039347	0.46564557591401	0.15328080118032097	0.540406384023257	0.247308847054417	0.40166167746150105	0.591464643731258	0.263046879807502
CCDC188	0.761690945284511	0.932076414939667	0.6178728310158229	0.692521448538316	0.24102976801537598	0.7700657144033459	null	0.514891195003474	0.901509448742004	0.110306665712527
CCDC189	0.947122543393774	null	0.989597896800596	0.9577000688869871	0.926614428143785	null	0.952959108585303	0.930630407307359	0.909938379818298	null
CCDC190	0.25331397847785997	0.138968649289048	0.269437878649141	0.7430148425284859	0.363646742069906	0.296141714427424	null	0.123028852260534	0.648209315749398	0.389752728746055
CCDC191	0.16237921983674	0.230936641976245	0.230936641976245	0.37596632469738794	0.19810631064768103	0.810471206365861	0.338618572893744	0.5045188717278429	0.179953904787751	0.230936641976245
CCDC192	null	null	null	0.318753328149466	0.42410294603820203	null	null	0.348623018744058	0.5722100542893821	0.5056740748290589
CCDC194	null	0.473507560016045	null	0.44553095916198604	0.11971391381837301	null	0.6972019959624721	0.4532100511476839	0.8432395218750269	0.572114439310549
CCDC195	null	0.1893653202889	null	0.36399145662776	0.14374962599335597	null	null	0.8497383744732561	null	0.19523817300610397
CCDC196	null	null	null	0.21077459630883802	0.16912283938259098	null	null	null	0.864943029241074	null
CCDC197	0.97666400302468	0.9988316859753481	0.990441607832446	0.6860607032675821	0.940754117770468	null	null	null	0.980756297660207	0.972065847968516
CCDC198	0.608816703476411	0.652646116099699	0.5138411591172679	0.146801256991465	0.383585047041233	0.680647049763611	0.513952537828799	0.284199211571808	0.321790966867391	0.29931487015665503
CCDC200	0.24181078083347	0.377504736432074	0.377504736432074	0.377504736432074	0.433131514621716	0.377504736432074	0.377504736432074	0.454414661214194	0.377504736432074	0.6395843356022839
CCDC24	0.890711811952668	0.861663848071014	0.596848610029723	0.658025104188211	0.797854216726344	0.861663848071014	0.8398462756366509	0.5924617099429029	0.50800455441229	0.861663848071014
CCDC25	0.215273297957596	0.0905157469428919	0.130419947903462	0.0841125907258605	0.466644552500998	0.0905157469428919	0.334915941301012	0.233485758365986	0.0160701483754606	0.0905157469428919
CCDC26	0.29487424216860497	0.29487424216860497	0.29487424216860497	0.29487424216860497	0.29487424216860497	0.29487424216860497	0.29487424216860497	0.29487424216860497	0.29487424216860497	0.29487424216860497
CCDC27	0.0504921049151968	null	null	null	0.1975112199001	null	null	0.0733213009352731	0.334312810829402	0.18324813969440099
CCDC28A	0.8059932689782758	0.562143899893447	0.60864556483064	0.815006950814445	0.7139740594262192	0.554875913583306	0.7791213447163141	0.885719918303255	0.70285775308181	0.554875913583306
CCDC28B	0.22227754700728602	0.165747315138092	0.165747315138092	0.5869447948087779	0.0197212212579453	0.165747315138092	0.133350912747305	0.0205895968725446	0.30064582163981396	0.0376975823322242
CCDC3	0.583558257426504	null	0.38274098935744105	0.4652073552227	0.40540018060514205	0.330406557632159	0.25883121878343696	0.628873076373782	0.550390149885864	null
CCDC30	0.151587400642355	0.115872275264026	0.24728069608854603	0.217881483280012	0.191649259769137	0.28376223187718896	0.247286426134578	0.21740048225667802	0.00133013403291871	0.18200477710712898
CCDC32	0.0509602520585371	0.0509602520585371	0.0783924386515119	0.0489447538026781	0.0223018869169991	0.252143451553437	0.0223742898703454	0.0311780674831797	0.25225205965971	0.024144928322445997
CCDC33	0.162456462180521	0.160111528531553	0.12852109597347802	0.26183700019477396	0.085195674026507	0.33226777489147996	null	null	0.358020227752102	0.178712735182909
CCDC34	0.5718386146439179	0.39085650106305	0.80943212258328	0.765928148603462	0.338414821164266	null	0.45201008366567297	0.875615940613955	0.64051577609698	0.285985887411032
CCDC38	0.42534075653104103	null	null	0.275438731194211	0.615259421271931	0.380632929425016	0.581288006056693	0.5806691079040971	0.335434267467921	0.208763125623332
CCDC39	0.489282423890389	0.667256361919559	0.7461914101282091	0.89260523785703	0.575096784697093	0.5899740680319859	0.667256361919559	0.667256361919559	0.6704083402085209	0.8195614510443671
CCDC40	0.710164844943378	null	0.696937638182043	0.648397623684194	0.78198072368063	0.49151496128785	0.8737970915213309	0.5266785868674	0.637103550139412	0.677843998776212
CCDC42	0.527283179775292	0.6284296446597291	0.21806755498744498	0.7166710541363509	0.536679178500868	null	0.245493123255637	0.556675337673638	0.40293821496860704	0.8167779932390079
CCDC43	0.881701365367172	0.8570315208651021	0.8687715756615559	0.954466938100726	0.9612450815038059	0.8570315208651021	0.7692019153013779	0.95112190020802	0.7463767250516641	0.8570315208651021
CCDC47	0.764894120111845	0.7175405324185279	0.7175405324185279	0.7175405324185279	0.661428672040036	0.7175405324185279	0.7962811039220749	0.7430697059465091	0.97133254991088	0.7175405324185279
CCDC50	0.0732681345031931	0.0812507939093669	0.150206222096442	0.21129060418641601	0.19099438539986105	0.0825872741323046	0.24980611360103802	0.27297553433530203	0.0821249030554604	0.0825872741323046
CCDC51	0.8822597100287289	0.6786775280474511	0.9553282435891609	0.9553282435891609	0.9887968474344009	0.9553282435891609	0.9783844963042021	0.8682290069030529	0.962349953807333	0.9553282435891609
CCDC54	null	null	0.498446039220217	0.929959853761963	0.9620527641572649	null	null	null	0.803797381354855	null
CCDC57	0.9868002695977659	0.9878843018216931	0.5742120990838371	0.916660047686785	0.982012090288064	0.7683488245493679	0.6756975275314739	0.9546387082565602	0.594524450105579	0.382699400454598
CCDC59	0.46866532267742	0.6479006750691421	0.842051349572565	0.5873450735682509	0.514823155848	0.663945896803463	0.640552573415806	0.6370535139406159	0.69527632059546	0.667367677354434
CCDC6	0.14962392126839402	0.0845269668169866	0.20045812736872698	0.0632532810183533	0.11367638103240499	0.0406353700517402	0.302418061545807	0.0950278720216397	0.13980330264734803	0.237037198988214
CCDC60	0.7066285377497271	null	0.46424143639748605	0.8654686874592671	0.748176646141555	0.752129972785341	0.463954354626914	0.646340708360329	0.9771079230195241	0.6224327453405001
CCDC61	0.0423679859212141	0.224621343699944	0.0038285459224614796	0.00312345149166302	0.142983444101719	0.146878088442911	0.153240210059683	0.0663101520803377	0.23418626410774998	0.047245619535637
CCDC62	0.49167020908082104	0.688138278722147	0.874657695579658	0.10488773192767299	0.37728853012419894	0.0602879231850426	0.876554773985334	0.22649441508340898	0.0606193157608255	0.28982803853234695
CCDC63	0.564304183269567	0.341521368112209	0.454884346488286	0.568347809716564	0.0654034191555552	0.568808114110377	null	null	0.28159901694064005	null
CCDC65	0.172209530025491	0.107854495295645	0.0724875568690835	0.1120522865552	0.0436852022129889	0.0514850332871797	0.107854495295645	0.0661507181878045	0.0276799167460567	0.107854495295645
CCDC66	0.43768960971586496	0.236340325417483	0.47468247022970295	0.6354484907551811	0.606559884143969	0.159004046378737	0.42157068640496204	0.61159086912199	0.613926850341886	0.35703499378638903
CCDC68	0.586815449266845	0.8942627044845699	0.59406157742478	0.8750811370808779	0.433502432703991	0.653995409955799	0.580797250468424	0.8408519592812991	0.981277261791175	0.783135720078917
CCDC69	0.0751098764618288	0.00478119456477022	0.166812917192692	0.130572313950294	0.0787832971301844	0.142632409636896	0.116460235012036	0.17092558472519598	0.168324048281099	0.0258863958305378
CCDC7	0.7831229089884352	0.116716019703015	0.52202611803087	0.860768516895792	0.643396676219865	0.581435670632163	0.49089032869484794	0.7930250395750099	0.867926592577616	0.581435670632163
CCDC70	0.5739093693241999	0.847998250157608	null	0.614263186642765	0.6974597890615551	null	0.848184257662407	0.6458184487427121	0.274661602769594	0.6812299343915791
CCDC71	0.650706024211734	0.522043112396067	0.34173220589325304	0.34173220589325304	0.424226951149928	0.34173220589325304	0.44812827722885995	0.3973219389134411	0.46042793980639796	0.27912610193346504
CCDC71L	0.636764910484547	0.636764910484547	0.844264036798121	0.41030781200654104	0.639796375777681	0.636764910484547	0.582925646545901	0.633152880686241	0.8472825758622711	0.636764910484547
CCDC73	0.202509329727129	null	null	0.41094380703068606	0.8426954839970491	null	0.17438742376110503	0.4283601531431179	0.665768904618757	0.470559539344632
CCDC74A	0.47219538114768395	0.593028906667676	null	null	0.354240606398758	null	0.11808401131585801	0.0823919029364726	0.0778358729152454	0.232059699304336
CCDC74B	0.41645422747871896	0.127917693070868	0.5386942446966	0.562316380133289	0.10675910940316802	null	0.5390047502821811	0.8693737236386799	0.42059252468685404	0.365182433297851
CCDC77	0.000552272259592446	0.00066699443901489	0.101754209384816	0.152593843039798	0.000595432458952258	0.00641273450855079	0.0399591774344362	0.007844484674705221	0.0123271612499632	0.00560767456750798
CCDC78	0.9232848373931051	0.572753879698256	0.572753879698256	0.572753879698256	0.69278843042677	0.48019970602231604	0.879772574555998	0.864386914917549	0.5935507742168591	0.7320491611768579
CCDC8	0.7944532939192271	0.467607696687633	0.9470707772016349	0.6674068358183659	0.7184664946925851	null	0.9484608531212959	0.708536349844549	0.8875646886291851	0.7759819376727191
CCDC80	0.99187149523892	0.9458699638478321	0.8920205750811809	0.7087579152259821	0.242416803737625	0.8299178248906609	0.922370254097395	0.7027857661295439	0.971580896259702	0.738578088488097
CCDC81	0.19112787487318697	0.23631387746533	0.37723699339539096	0.492473160450368	0.501278809402863	null	0.394148305622893	0.40991898805159205	0.547670138189	0.371808009797819
CCDC82	0.9956144507720142	0.9217050190893009	0.8956818708291079	0.9215404010282371	0.965057942794362	0.9295546610969359	0.9730365636301701	0.977223177435446	0.823322950390722	0.9295546610969359
CCDC83	0.7533902675288391	null	0.61309174149343	0.769559720408269	0.6517526548547371	null	0.49269168526146395	0.8150732242840492	0.7505006967618191	0.635472147260029
CCDC85A	null	0.770929835778023	null	0.32317621435324895	0.7634552372348221	null	0.485434296133414	0.457907063669005	0.34902490271909997	null
CCDC85B	0.5909410259059351	0.499660575631914	0.409551477400814	0.409551477400814	0.634782292853845	0.409551477400814	0.528895240441826	0.6339043793217399	0.45530124266815797	0.7061055464852659
CCDC85C	0.7535347690199878	0.9217830138681601	0.7396512812786709	0.860179698335641	0.84303234667528	0.9687701644990558	0.8415190553677021	0.812435648476345	0.8650829344120919	0.9013887300739409
CCDC86	0.96603555430594	0.96603555430594	0.6461373210010911	0.9274427298496372	0.8115625907734371	0.824620914141573	0.914669344223222	0.9411683047457909	0.996062195148357	0.96603555430594
CCDC87	0.126958089695425	0.0009615728696466449	0.333466114650219	0.290089106362886	0.0866213865241529	0.0460255407003426	0.23200589033179198	0.273132386730718	0.40372862789132496	0.10757750252377901
CCDC88A	0.655392434805759	0.677830793308294	0.7115602689321491	0.6370168171847161	0.660655634249135	0.677830793308294	0.756392263902477	0.700053818889348	0.3843943356925821	0.7607428385746621
CCDC88B	0.580058947560692	0.586820199798173	0.506853068625232	0.506853068625232	0.331027300584055	0.42303649491651796	0.705580771730295	0.11795534742252	0.470643877553254	0.0988596521300241
CCDC88C	0.820167124566867	0.6504420355312621	0.872992015619197	0.739986347184294	0.795679767779678	0.545511612053723	0.9289306845007042	0.9130495296680251	0.9820268704402371	0.7224045923153001
CCDC89	0.43883539398654997	null	0.249938658464327	0.6528631785658471	0.22972966842908	null	0.248216101792708	0.34531774111839897	0.126004327752486	0.34657632735811894
CCDC9	0.428274700912596	0.21448025002982102	0.22207483489661603	0.149985314999385	0.6381105025484279	0.754915775398592	0.35424191627798207	0.352972146907812	0.256786260214866	0.21448025002982102
CCDC90B	0.542353028207051	0.686774665303647	0.6354524906214859	0.42257576440493	0.677677047673361	0.605764842207101	0.616400898209124	0.279669702989834	0.537697148462313	0.5033267094585511
CCDC91	0.8416106174257231	0.5242356445975229	0.342927924306895	0.636227754432294	0.6544890740539641	0.668322036921921	0.633715963767853	0.7203640026383291	0.6691887914655991	0.6356990530194571
CCDC92	0.46494890991374893	0.6628028355164499	0.653036471060734	0.7391989635107259	0.737877396790314	0.155023879882705	0.5887498122663979	0.760444947268185	0.6318286179328491	0.8054143500250341
CCDC93	0.18678234516441397	0.244132688606476	0.33951971988806395	0.0341232664409847	0.10501264106811502	0.00663556072708438	0.0351863937240744	0.0351863937240744	0.0691369707669009	0.0351863937240744
CCDC96	null	null	null	null	0.8997744101376429	null	0.88200509556778	0.8070485455018571	0.771062891656903	null
CCDC97	0.63591983659877	0.761698027963057	0.850720719637842	0.6657716735640621	0.733673532071183	0.681798122031831	0.953136639813433	0.603565010576147	0.8794983841506658	0.761698027963057
CCDC9B	0.662055885418096	0.698434464311412	0.429169097450478	0.9201831421962801	0.870997197761843	0.613839504156407	0.37223284136885704	0.6188691808786141	0.322595935775226	0.565142542299124
CCER1	0.10863496280426299	0.19793583123015	null	0.25567713676997	0.598498471069494	null	0.5341587989829211	0.34343095071648905	0.500606475651377	0.137299685347608
CCER2	0.11572447017621901	0.206211899600135	null	0.0309707535221772	0.0703563851161996	null	null	null	0.0412431263774375	0.12304880503434101
CCHCR1	0.7965427493814209	0.441541672938707	0.860982330430885	0.941420084895045	0.7264730381765251	0.9455789128214979	0.819344858467919	0.819344858467919	0.57374509935737	0.765170396109895
CCIN	0.8585879164201771	0.9831678491851009	0.984207696597073	0.6960751027640439	0.6739270206214241	0.8079136208645509	0.990678762673212	0.6177254499976921	0.741998989133063	0.9231408074232191
CCK	0.583771333040003	0.874227285508622	0.6558226306783721	0.9169385675272629	0.874323866194324	null	0.28134111174341997	0.6847625200411801	0.582119812829026	null
CCKAR	0.7398070205174209	0.6372204551991221	0.389808414429985	0.721983190946622	0.946670360445193	0.940383102153508	0.869121727150884	0.775069540031169	0.639984499126119	0.8989189904813342
CCKBR	0.11809671261404302	0.114351711830209	0.0299188790985184	0.0592421028788011	0.6627965455350501	0.37207674185885103	0.0289048950899142	0.0623198000514009	0.249668500392349	0.128040708006047
CCL1	0.130514500552679	0.0818576630852061	0.380107156091383	0.253261472881663	null	null	0.130789748163172	0.14465378181650101	0.23590523534368202	0.971461035754903
CCL11	0.524998207297141	0.9680459473545259	null	0.83365443035221	0.863287490190427	null	0.804710299514803	0.5452986665227341	null	0.9633942955037591
CCL13	0.5114778448848011	0.0775237191308711	0.0749215043362527	0.522416973018455	0.0949068249339411	null	0.2533498738221	0.09771117206908399	0.546116521365801	0.107112396377209
CCL14	0.288231825339736	0.0236119719850507	null	null	0.018618469934996003	0.0850278881918358	null	null	0.0141490647700865	null
CCL15	0.0387916007677118	null	0.0222344048847758	0.090614650633909	0.0753055007517043	null	null	0.18280471534210102	null	null
CCL15-CCL14	null	null	null	null	0.0269985978924948	0.0826954118483652	null	null	0.013731153002275	null
CCL16	0.0119854970027232	0.0366319026911623	null	null	0.0368787040337864	null	null	null	0.039349412500098	0.093814995717808
CCL17	0.485801308470252	0.11515075624392901	0.7462751167288529	0.791432736692761	0.273033219785023	null	null	0.0872549306944371	0.317969388078488	0.0793126990946338
CCL18	0.526263941030153	null	null	0.511093544699674	0.22820480525328402	null	null	null	null	0.053711624762730004
CCL19	0.727308143784891	0.278410817487101	0.566124477355766	0.564744830976725	0.403038056749867	null	0.613050227369166	0.29239915845551695	null	0.761923081653641
CCL2	0.937025726844527	0.8662371873106751	0.801129153123831	0.7966732713398871	0.572988321989056	null	0.802908818252377	0.9349876416245011	null	0.634656734465135
CCL20	0.9843795912976171	0.640908080038505	0.9215534639715379	0.7596381923760541	0.7850357277166671	null	0.918517579029152	0.820710087163355	null	0.5676363396526629
CCL21	null	null	0.8384400138031479	0.657637631963739	0.42220220749762394	null	0.48133913139366097	null	null	null
CCL22	0.5307544467327321	0.66572401853473	0.8351526638202891	0.7167029097396891	0.8684377822200258	null	0.9063654739328579	0.318340279517514	0.626494586951301	0.13685986252409
CCL23	0.101249214495826	0.0250733302063093	null	0.0258382982537105	0.0162398034741835	null	null	null	0.0229729349120797	0.0209770836768025
CCL24	0.0430508064668312	0.36376702694693297	0.0176554800676699	0.100625417656611	null	null	0.166436777039415	0.451675727361139	null	0.0728355055076399
CCL25	0.0115994053806149	0.13410555787032402	0.262189418819408	0.138355764899226	0.0106499994326668	null	0.260522648244833	0.590404030888274	0.14304865051083898	0.3851746195939171
CCL26	0.43474580610462205	0.71230074044397	0.27203429977271104	0.39440674586451396	null	null	0.170121096045589	0.38398515718491705	null	0.709927578622992
CCL27	null	null	null	0.820334248952125	0.708218955063034	0.767355870612657	null	null	null	null
CCL28	0.8768175853405659	0.786606436585525	0.9426430357427059	0.8451741465929058	0.739787616281764	0.862045560132521	0.957689515640806	0.5605550493536839	0.862045560132521	0.7730252277524421
CCL3	0.33218524978478997	0.33218524978478997	0.48025202973108	0.683624684341647	0.33682679653275294	0.33218524978478997	0.33218524978478997	0.33218524978478997	0.25706429180436396	0.33218524978478997
CCL3L1	0.432519560924569	0.432519560924569	0.432519560924569	0.432519560924569	0.432519560924569	0.432519560924569	0.432519560924569	0.432519560924569	0.432519560924569	0.432519560924569
CCL4	0.370649235147394	0.5171919432379121	0.593391744641792	0.537522266397394	0.17868345762543106	0.301783820053727	0.301783820053727	0.301783820053727	0.3612580655901261	0.440608587475232
CCL5	0.278423355913986	0.278423355913986	0.444107367772009	0.5686016162843979	0.423383329882391	0.278423355913986	0.278423355913986	0.278423355913986	0.278423355913986	0.278423355913986
CCL7	0.715703788119619	0.9859187239746121	0.869004876270948	0.7371155859512221	0.406813829415669	null	0.6778553238523349	0.9527056009880109	0.44660162690396205	0.6821960488144979
CCL8	0.397462006732625	0.807153668371263	0.536424431803894	0.762779154323422	0.38368862483884	null	0.38058369025732597	0.441420750354978	0.599945147187583	0.530213621382275
CCM2	0.918708596295981	0.721770903891826	0.7696511368795071	0.9906369219724642	0.8288907938354291	0.817832422109514	0.8218663325918258	0.8551867979018509	0.803157897971008	0.891535173315987
CCM2L	0.215560083492644	0.886237460605648	0.746937970972362	0.7767936521103491	0.23058161226921697	null	null	0.306103082298096	0.49545504400767604	null
CCN3	0.8032620220651541	0.8032620220651541	0.8032620220651541	0.8032620220651541	0.8032620220651541	0.8032620220651541	0.8032620220651541	0.8032620220651541	0.8032620220651541	0.8032620220651541
CCNA1	0.322151443526741	0.457713362301154	0.0833752841120254	0.0179039743911647	0.482907903659966	null	0.165660014543918	0.191792756499087	0.131830803055802	0.201421665769329
CCNA2	0.326021354117901	0.37252307062458595	0.34648661869112	0.40198804041487	0.266438834988932	0.37252307062458595	0.30603110343089895	0.40484148450850005	0.299180692154449	0.37252307062458595
CCNB1	0.333427532790044	0.8976875955845659	0.13999912097592598	0.129592073041676	0.15494485094835903	0.296682126470949	0.14000550560081698	0.125886545027423	0.401762060496981	0.16129436929141802
CCNB1IP1	0.34752953456546903	0.45599069558330796	0.442219440597398	0.330220507505883	0.30315095257489505	0.45599069558330796	0.2987325912301961	0.197643820167905	0.7413096690316958	0.12598189950135
CCNB2	0.8098144449575471	null	0.280241006046345	0.487871339503265	0.9005213551335419	null	0.278665012514287	0.48765138351744003	0.526849769842768	0.505416614115759
CCNC	0.254636422980474	0.478567322957485	0.22804142138223701	0.19871362891074698	0.282670392765543	0.22804142138223701	0.317930427552254	0.164127841784587	0.165992153479003	0.260721847843287
CCND1	0.0830622274617752	0.29372030701831797	0.278102297226221	0.23036011532034803	0.653781993377469	0.29372030701831797	0.41561661080224394	0.421129344339673	0.236752404906831	0.6729904541381191
CCND2	0.9117140485973091	0.9282652212977109	0.996108853335979	0.9753197139863901	0.908930984917655	0.9282652212977109	0.999048877420183	0.991251325476949	0.960134379202538	0.9282652212977109
CCND3	0.31223413389747695	0.25012493914435996	0.18954646602918301	0.11112158057837701	0.0422978804409249	0.25426654157788603	0.460574139193711	0.28256094982031	0.31355878679580396	0.6488650247623411
CCNDBP1	0.709672529808181	0.709672529808181	0.6929042124017529	0.643534091116147	0.28288628999012	0.709672529808181	0.7190825778182858	0.709672529808181	0.7079838295015078	0.709672529808181
CCNE1	0.70038217012556	0.7475677856182399	0.7694677366008991	0.86916939313767	0.471363416683366	null	0.7712678908577159	0.586506336200661	0.23987412488720303	0.809347722065732
CCNE2	0.145797607322721	null	0.15328907674859601	0.37937395267535	0.6736458438432011	0.5988227534341579	0.20838398149255802	0.4766198061803161	0.31103935431634305	null
CCNF	0.566659069503938	0.184370953165073	0.577510120719666	0.424819893262193	0.0618309439764286	0.184370953165073	0.456276474797427	0.32779820238040397	0.10843769955721098	0.41364565909055395
CCNG1	0.832251327184747	0.5552005129721371	0.7697563471745971	0.66639287120119	0.827684831793675	0.6731952192590611	0.7316591117709359	0.614202377039205	0.85934210001983	0.803348575509768
CCNG2	0.0888663994585716	0.18728347928060698	0.24310597137519396	0.0657245902667159	0.246476142807596	0.0194796118661261	0.24467603318477898	0.0762029139888193	0.31100851390586404	0.0281780532620844
CCNH	0.7856115918776	0.89769777669664	0.830742363874682	0.5840540076335251	0.841655704973621	0.8552580336859809	0.9878159163278492	0.893161254372561	0.8488264096776891	0.89769777669664
CCNI	0.934157394556093	0.864303027473024	0.810933823142768	0.775909564851532	0.628377021616339	0.810933823142768	0.901302880444255	0.8049180768325072	0.8901124442186329	0.8611835351663941
CCNI2	0.0538159668325242	0.14766528254946898	0.28839183672085306	0.25104989279566603	0.22520106066698897	0.14766528254946898	0.28839689588680295	0.18540548935369197	0.0722157282315343	0.24990679928435397
CCNJ	0.409503510098636	0.409503510098636	0.8161889853126758	0.48855135564744107	0.409503510098636	0.409503510098636	0.409503510098636	0.409503510098636	0.58776410089096	0.409503510098636
CCNJL	0.21325759281825502	0.676425213327594	0.551515729460696	0.745995358226063	0.586540909998876	0.7195251131394	0.66242977874888	0.585774518303661	0.232687706136887	0.654332476148646
CCNK	0.681744098820404	0.6877694068078729	0.7910406419272851	0.295075036466226	0.517448236178855	0.821015069320173	0.537691817973344	0.7408322412150309	0.936537918769444	0.48195063278932704
CCNL1	0.17769315873364602	0.129783605259343	0.274276258712093	0.0942389142453722	0.537714279778981	0.3165053016789461	0.24789680952017396	0.0778398126752713	0.14504499941429	0.0173364100039393
CCNL2	0.842381290214374	0.617160847239211	0.305395981167112	0.33335923080952895	0.304040473439149	0.142123364664672	0.205766687597669	0.24155771529737902	0.737378053600042	0.8675163988410429
CCNO	0.901834237698119	0.9618923598881841	0.679321761282129	0.915448946629007	0.935087722122209	null	0.877738042492024	0.914271098086428	0.737276316131413	0.90421030750138
CCNT1	0.824139818585407	0.582296451873532	0.964153963622239	0.6774714242044779	0.9313463595844901	0.80393064065603	0.961364244273867	0.717142589681163	0.85390466173785	0.714783615645553
CCNT2	0.377382597279297	0.874743347307168	0.936117632699098	0.8765536674675991	0.6081427144485789	0.42388507756514504	0.852228983075687	0.8501854418904421	0.335075296696338	0.42388507756514504
CCNT2-AS1	0.824672442100841	0.824672442100841	0.824672442100841	0.824672442100841	0.824672442100841	0.824672442100841	0.824672442100841	0.824672442100841	0.824672442100841	0.824672442100841
CCNY	0.7811947361671842	0.850725425150525	0.9592533062941719	0.931976744477631	0.8521157074182629	0.8395278756815309	0.964807666853784	0.9285230887378891	0.955040477556793	0.8647173369991059
CCNYL1	0.0438450119988572	0.0556479573052201	0.049673739388822004	0.43561428176913897	0.097246369806523	0.5298376325122179	0.0496782290904784	0.433577016995135	0.307445793725245	0.41036754794198105
CCP110	0.153657332546374	0.691970665145654	0.20314702243946203	0.332954438921398	0.49636334521518605	0.47958828947462895	0.12318496688318198	0.222126717294765	0.47490209131140204	0.103731615259436
CCPG1	0.699968933278321	0.967409870503043	0.967409870503043	0.967409870503043	0.9981696663081321	0.967409870503043	0.915581947606415	0.9652776834381349	0.9698870119264279	0.967409870503043
CCR1	0.30767180067264194	0.254794855493983	0.40487187070441	0.322235385514526	0.0700242103423723	0.254794855493983	0.283696554071956	0.114857861363404	0.0302180078316277	0.254794855493983
CCR10	0.18421097092720798	0.280176689870851	0.30767912397657105	0.30767912397657105	0.10339610727029801	0.30767912397657105	0.12263203770566801	0.237891781309578	0.38229273435395894	0.30767912397657105
CCR2	0.105721915073267	0.694176255492527	0.26256213445593	0.0955032044587421	0.48661516722459597	0.309225137189951	0.253808322217046	0.0990937956593207	0.49281935808188	0.0433586332393097
CCR3	0.193252795441354	0.174963328998696	0.34790010778217895	0.18664524806273003	0.234604048708966	0.38024982741797203	0.298956739142433	0.282919462259219	0.0519687810992143	0.122163100620437
CCR4	0.41267288938076896	0.3582307855900171	0.80011182638864	0.617954927698212	0.397651227926877	0.39063465893983296	0.694646709804585	0.6238036928062121	0.628692492793708	0.6027688198450141
CCR5	0.13552957639317098	0.13552957639317098	0.0682440632927625	0.0361654964962722	0.198120586182682	0.255313016229933	0.341738499400455	0.12634869604922197	0.19460734696928303	0.13552957639317098
CCR6	0.76500058579824	0.756275304494985	0.9220205592720391	0.951297313975941	0.8478307434910101	0.9409568643136009	0.9409568643136009	0.7894752313497231	0.9277312832050391	0.9409568643136009
CCR7	0.75007208001453	0.206943115270499	0.577888074808564	0.216059268540168	0.9371462431272809	0.41968709190612896	0.6414711510353069	0.202717232042765	0.186243522748474	0.536792953327943
CCR8	0.7587838299041569	0.7587838299041569	0.9393909970693399	0.8483542803168499	0.768479151153851	0.7587838299041569	0.7587838299041569	0.7587838299041569	0.5865198374577459	0.7587838299041569
CCR9	0.6860171047779129	0.8391834648252429	0.637574103300823	0.822155251086597	0.8666417671837242	0.8370047197975621	0.7446563121937801	0.645987296458242	0.789722192786021	0.8391834648252429
CCRL2	0.276748252020589	0.38201682269513504	0.151615964833394	0.15867796866466	0.11602774173769999	0.18403422871193498	0.131972198931108	0.12003073974011098	0.437541736612444	0.0457086594976041
CCS	0.006350983676584579	0.124278692540382	0.0305468751066336	0.0305468751066336	0.170261591150155	0.0690976677417292	0.29572424640082	0.24647344514169897	0.0395068282965986	0.097414669905244
CCSAP	0.0429599445410728	0.0702636128354242	0.0536159533588842	0.0597221080681169	0.200887282358624	0.0702636128354242	0.048109997351535996	0.0985797853351497	0.0702636128354242	0.133755602255932
CCSER1	0.195993064439094	0.148665365911852	0.30248530354576303	0.46889292903834	0.41490980732265503	0.310552960510454	0.712284090276523	0.418012956241086	0.62676507243037	0.34624735395198
CCSER2	0.127393736198144	0.29200992249374197	0.33033421683772696	0.176544382445876	0.4111371194820129	0.248672460532238	0.450437779073139	0.6863002004390091	0.38499996715879403	0.320434026119045
CCT2	0.254998673823794	0.7667416573806651	0.151164546424857	0.24090652082764802	0.48367194978753997	0.852385464442661	0.157032572862556	0.175461751699513	0.21532065646662302	0.5741238171423149
CCT3	0.207324852539942	0.520380302834191	0.144039754232685	0.0980778551666289	0.16864922027439497	0.307573599449062	0.174677975931735	0.46368452582247205	0.20840098238405702	0.456417320871841
CCT4	0.897442239551505	0.764480324268616	0.8572940319472	0.93430484911187	0.9728822946056791	0.880060167423082	0.855035917423265	0.840707971405027	0.864526967426855	0.83165932182398
CCT5	0.9776229392948841	0.900851820628071	0.6922322341665369	0.642804250561894	0.89240495067863	0.867130409816978	0.733823573910369	0.765704400491244	0.818788298744759	0.900851820628071
CCT6A	0.530592402375321	0.3961333074188879	0.3961333074188879	0.3961333074188879	0.771825191240121	0.529910081819121	0.623563579971152	0.6633383911463729	0.49275406640502295	0.509078599210698
CCT6B	0.270143915364681	0.8023584972580979	null	0.592002712639587	0.321653364631092	0.16552123001848099	0.175213683716282	0.23944362023294102	0.504503135076357	null
CCT6P3	0.47649842001461795	0.47649842001461795	0.47649842001461795	0.47649842001461795	0.47649842001461795	0.47649842001461795	0.47649842001461795	0.47649842001461795	0.47649842001461795	0.47649842001461795
CCT7	0.510843354005493	0.30363377264507696	0.35284988455163896	0.34330807319015005	0.0786206005792561	0.0913661574479954	0.345704410152637	0.339105671661949	0.612624519171422	0.276193540933951
CCT8	0.5771103464816191	0.97043732019869	0.765846295684129	0.530143750230617	0.722390748128774	0.9610445242261151	0.7577583049272159	0.929032627374363	0.8292959881353459	0.9870574321002379
CCT8L2	0.366455217643083	0.9593290758757329	null	null	0.42048166264563896	null	null	0.432411991251877	0.0358495858245359	0.42632417535739703
CCZ1	0.39650220073771797	0.47409751212547996	0.13808140691563098	0.22480010425006897	0.21972252505110398	0.47409751212547996	0.13808778255675902	0.27781212006122197	0.22976979061036198	0.22475199927160397
CCZ1B	0.0176366787907193	0.012935979845536003	0.012935979845536003	0.0171472022638814	0.012935979845536003	0.012935979845536003	0.308499671405792	0.0837545245260762	0.012935979845536003	0.152218942744002
CD101	0.456948705334637	0.578680910362668	0.20322879165801602	0.459414827521484	0.303345560715864	0.578680910362668	0.45639642692476295	0.28670403861873806	0.161174876451089	0.7863461231635441
CD109	0.801767646585512	0.9310936353762821	0.8964620345815179	0.9660558533179241	0.9168410504912159	0.976851825264619	0.8392777612910591	0.8691867137450591	0.977084604884163	0.912491403075292
CD14	0.36941628162077894	0.6722113125992291	0.11267464041790999	0.24793283771174102	0.41478924803284795	0.289586560003573	0.422792782624183	0.431588422849067	0.35271724835819496	0.19710871237963
CD151	0.149570566833511	0.0197741092982926	0.120059781894969	0.0795247002998913	0.0220430473437823	0.0298630578545847	0.218159804927022	0.009689317848194441	0.0321312887233319	0.0197741092982926
CD160	0.866720696098499	0.6655683921341851	0.6655683921341851	0.38734107647120203	0.7512377377212042	0.667456046320259	0.6655683921341851	0.756840386794417	0.19189565698848496	0.5808581408111729
CD163	0.935544122004077	null	0.966188359925973	0.971876494342654	0.975148199246366	0.897041250631353	0.8825804264736791	0.8567482491234559	0.786562041043167	0.9837086575385741
CD164	0.0532936325909818	0.0562776624021051	0.526558030579383	0.122960032934921	0.253153090258954	0.262031729501369	0.11230061754140401	0.0859795764039394	0.41549347988834	0.563136103703485
CD164L2	0.292260949023298	0.549187934298997	0.49854342995479206	0.663691392375565	0.326458367487918	null	0.258564126440055	0.609414303733949	0.319962820172683	0.360493492594185
CD177	0.31839289808364396	0.6713772639755661	0.62354986843655	0.834619043027011	0.32781927666598804	0.526425462393441	0.31693832777328396	0.298932095566617	0.602422295777563	0.8442493384592759
CD180	0.738114795175886	0.615037055028419	0.6338268893365121	0.6622288508484929	0.867112140091397	0.6844321375072301	0.5878487072519399	0.465418647144713	0.450711947846556	0.47796411735727007
CD19	0.277313626988188	0.496041147490545	0.669781686077494	0.22825830744977502	0.11469316133821301	0.345457405208743	0.531425274104475	0.30907855609501	0.598091195171131	0.345457405208743
CD1A	0.732130114966763	0.882045278115725	0.8096417912058149	0.4882082016227079	0.537087229489102	0.518328085303812	0.829902276444619	0.8341403013848159	0.47228510861404405	0.7740847385402042
CD1B	0.49018506081615	0.510555413030213	0.7205727738880708	0.7330951837871291	0.48984768119425603	null	0.43735132258466897	0.39046188626280603	0.685486177871751	0.200899248654149
CD1C	0.490462637549861	0.32757350955900705	0.679250270701041	0.9318383410531099	0.7771302804590219	0.9421058140570959	0.8976822591270649	0.9444545334443851	0.583538811882469	0.554591045498677
CD1D	0.651583704829563	0.958938315144416	0.9775102333442421	0.969921170300467	0.510340190289142	0.7640593508512091	0.9562451078474821	0.7871299156034979	0.722666234895702	0.942875207442057
CD1E	0.48627905515585795	0.35596383227113204	0.26592815668592	0.598433774565069	0.640539947942527	null	0.569211321535337	0.587968027566216	0.368228494786168	0.7872669126234231
CD2	0.782053839031284	0.502056580715202	0.306690100258073	0.539788209735465	0.22288752162999698	0.29727986195023	0.41525192274353795	0.0817376534937839	0.276220435304794	0.378284555469532
CD200	0.9282804045927191	0.69269722359607	0.46742306902370506	0.690188625162068	0.69576092005569	0.54327254658293	0.472687359075936	0.530895532207929	0.5774998725565129	0.54327254658293
CD200R1	0.104399396041421	0.0378300594534416	0.0617529246725287	0.0583683492955265	0.0296616875899114	0.081055291755224	0.0689107267644204	0.0719056260840287	0.0730826214362605	0.0629336258657907
CD200R1L	0.00280118930130093	0.0190481152391384	null	0.175399330907767	0.106692044718031	null	0.15013277887611198	0.38224595957600294	0.20932302940039602	0.0104863341791397
CD207	0.6545406283181329	0.479946810227101	null	0.38738628396186603	0.363786606640032	0.305821906218893	0.394262690079106	0.655785885428557	0.0986996114146668	0.9193216794242659
CD209	0.172510441670295	0.007241071888545	null	0.42587707261489793	0.0108707933906509	0.107159841143256	0.0729579570667011	0.200340230437913	0.662748003301354	0.0581547162220406
CD22	0.43574215309712	0.46466891335907506	0.12462837263302401	0.508604068537025	0.552526588320367	0.184768067698518	0.234363553622965	0.49008103267271896	0.45996805955623205	0.664798636870443
CD226	0.37634925228864496	0.365209061625351	0.650437950969383	0.631487439877388	0.750069217947888	0.365209061625351	0.553625116712527	0.5545490570644449	0.0608441739693409	0.36542612214434794
CD24	0.945388436580043	0.9244262630579871	0.9598549005419781	0.9781095227089259	0.98715146702073	0.9587770680058779	0.9681164137659221	0.9792283822528342	0.886456536349909	0.9036162437914079
CD244	0.502317390012921	0.9396812145824209	0.826977907388843	0.9023793601255071	0.672658210650496	0.90224734128966	0.887226382475815	0.8923787924419871	0.814626233285621	0.744944506966927
CD247	0.74060279347249	0.390828559578428	0.223505156403572	0.651117254760798	0.207574254585383	0.416363102073118	0.549451545506973	0.43971441885775203	0.415021082181319	0.849633301971347
CD248	0.13358680259271802	0.13358680259271802	0.183092056643244	0.24545138123739998	0.13479461056141698	0.146963129960994	0.14853981166581698	0.14944400624569298	0.34505384886082596	0.13358680259271802
CD27	0.23970778164542605	0.129225998115034	0.30123268751703697	0.0113131131029835	0.21208776944091398	0.0504645202404155	0.17987731501700602	0.022417766359716002	0.17877136687554102	0.129225998115034
CD27-AS1	0.830662184880684	0.830662184880684	0.830662184880684	0.830662184880684	0.830662184880684	0.830662184880684	0.830662184880684	0.830662184880684	0.830662184880684	0.830662184880684
CD274	0.119859892482031	0.0307931609712728	0.00400440200768562	0.008473081446550991	0.05685795345294099	0.0307931609712728	0.0033715267829301	0.0024420572705583198	0.0303391334577536	0.0511990514069082
CD276	0.350201533679524	0.6866864381297859	0.372214313427134	0.21019912889160502	0.181510434456485	0.326911231824774	0.303272101400101	0.31607848670246697	0.329880501241482	0.419611924145231
CD28	0.19767640631370298	0.318424736104848	0.38758848639583	0.426413300837079	0.7632728624247059	0.21560029681213602	0.311228613048394	0.399498942316702	0.7791645068234999	0.084248076231911
CD2AP	0.334533046793315	0.42268036762396394	0.6079894660489029	0.44432073830692603	0.504913262853168	0.565253598849069	0.6787514857290781	0.737685084688908	0.246160650678527	0.5901893256168921
CD2BP2	0.0311887482699465	0.0785224998294629	0.0231846341738749	0.0412199667799071	0.0576074492816028	0.0630855907204621	0.0165783927511328	0.0275169982100814	0.0919600119576436	0.0630247386331005
CD300A	0.39951702673040296	0.308492337739552	0.456301394671631	0.433656190142189	0.604427669886058	0.149564557297669	0.43164960175674605	0.43761882317107903	0.302168033405931	0.272263161646851
CD300C	0.453195546645637	0.33966355871215803	0.343375456344255	0.114789684625693	0.724858967053013	0.539061563597607	0.343379394459628	0.21791065460755502	0.759679141143218	0.707199104142523
CD300E	0.31995877827707103	0.21124030243563802	0.37978624160244895	0.6200775703699539	0.8503152373738628	0.41461189625946604	0.326519448636093	0.32985795853693	0.419410746944637	0.37351492637686995
CD300H	0.880450055119534	0.880450055119534	0.880450055119534	0.880450055119534	0.880450055119534	0.880450055119534	0.880450055119534	0.880450055119534	0.880450055119534	0.880450055119534
CD300LB	0.7570762467241651	0.32743088510608503	0.634810758338791	0.8501021882266679	0.26959578062793105	0.6265974634075789	0.537562017255229	0.7650410368065059	0.14212981425248	0.7691846106454759
CD300LD	0.8647270118647992	0.5959327949264329	0.531773091040995	0.66859607241373	0.8952103249396349	0.7749971313580909	0.7878348746451941	0.9042560666200801	0.7298583621023141	0.7878348746451941
CD300LF	0.9551656561675981	0.975630723210869	0.9733541182274841	0.984414546643908	0.9143899528311791	0.975630723210869	0.975630723210869	0.982529911427202	0.6983015639229789	0.975630723210869
CD300LG	0.218614975077602	0.563238078087813	null	0.749902639326375	0.47564178119766	null	null	0.7615200306131329	0.8487709856676291	0.763334203470557
CD302	0.7600082089225191	0.6770506320840821	0.703583131434812	0.6737079998108989	0.772689841871337	0.6770506320840821	0.769895359696399	0.599034207407229	0.791181284244783	0.6770506320840821
CD320	0.132639269414346	0.042636768133670996	0.0801215568583465	0.0921599045538251	0.0993564842012423	0.18283457242194395	0.0752333277290641	0.0877476176597762	0.13264335367291	0.0731678883491132
CD33	0.432119413048785	0.8538484236935798	0.5064814675370929	0.40219131730175	0.49831870862848	0.279496986114807	0.487467136342432	0.551132465268518	0.46702709456162794	0.43820368774835705
CD34	0.136753246859161	0.0515680966673693	0.33542861328556606	0.374768186026823	0.163133998353325	0.32823360015127195	0.35766106699252503	0.6890803536144351	0.321029881187306	0.32823360015127195
CD36	0.9509753098129671	0.6257704570128391	0.8747611069412491	0.469805904867226	0.653630633416915	0.7129126229669001	0.7587574508738941	0.7709000476916279	0.890598454839166	0.8333813027602041
CD37	0.123248850458753	0.223788908722018	0.11351661590060301	0.23143518057025197	0.142403975385766	0.27242676530042803	0.135240995808916	0.126739839624877	0.10771566523449902	0.223788908722018
CD38	0.7129230681124	0.5016663275713279	0.116571616602142	0.102824863242489	0.8147058243680259	0.0676218277363221	0.0819156102104815	0.157088262864895	0.664563539032806	0.100919423223029
CD3D	0.161632525798121	0.615800484169879	0.499323206509001	0.583021610588582	0.6784944601985091	0.499323206509001	0.19948875147531503	0.534839195339874	0.620783886503645	0.554149029489734
CD3E	0.665482581006232	0.7508605663841991	0.845904468364161	0.887284049664352	0.534126642716318	0.8600591782982591	0.8458980457822279	0.7665617234932199	0.901442436728407	0.835611322417078
CD3G	0.621296823746094	0.472222498620371	0.19613657674251103	0.7179309180145671	0.22097729851466197	0.189553133738177	0.4056197663905539	0.335977885879647	0.524224160340545	0.880579800105656
CD4	0.913301590352121	0.6829625561974549	0.7848566105168141	0.720116474308744	0.685141201870544	0.6829625561974549	0.959642168419109	0.9411541928248099	0.88120239203593	0.913607528758838
CD40	0.322448866457479	0.7895521966663208	0.6828770962347671	0.39096779996577	0.84074581626681	0.298657082535995	0.893738874398191	0.123553487757167	0.820807932596868	0.8707693178919159
CD44	0.11343548986218302	0.121743182857405	0.0358737010987502	0.0496005882729659	0.166756472270294	0.217002504511875	0.0406114087706698	0.0232326043520999	0.23694735347133397	0.33220292037681703
CD46	0.23428614549625304	0.570531935646193	0.20578056826826002	0.20625997728124998	0.47326132141744004	0.36199664826394395	0.8538163220416128	0.19617509897219895	0.39139722771911206	0.17196216109149198
CD47	0.27487376120541895	0.0674647718103281	0.550753308613313	0.389127556310111	0.19858271935007502	0.275255130083557	0.514808111327657	0.208600426239067	0.332998392371009	0.255589822323116
CD48	0.342281211098591	0.6369781020924761	0.9084581791310771	0.7035825474033001	0.5887723630508921	0.6369781020924761	0.852950214379582	0.625763127414013	0.598702134559138	0.848208424535938
CD5	0.8136908060568929	0.37536446597127604	0.826167672347826	0.268250042812779	0.675287124949937	0.744711585386729	0.8052047533100178	0.38832080065563396	0.518922965780698	0.765517507013488
CD52	0.8360258798465859	0.5710662576409029	0.697081019240329	0.644358525704848	0.656520446931391	0.542353672208784	0.603719755849661	0.540513188017046	0.542353672208784	0.542353672208784
CD53	0.47719956998538104	0.23777644676352802	0.292924267571674	0.275220899634628	0.436616587370276	0.61580279873711	0.6867980433202628	0.29326255211915603	0.221892399453144	0.359043040171431
CD55	0.5827756954353771	0.624468388033797	0.511549284544188	0.6165421108222271	0.264001749037861	0.18772119727945	0.17649886043486301	0.367303633659436	0.541333210437002	0.12763964972213698
CD58	0.44363461928958503	0.08362638926502	0.431247504623681	0.317218555079701	0.19993813619146697	0.21266884113985896	0.42726046381367	0.664822643235949	0.0764595205780558	0.549990092406857
CD59	0.0260442767475177	0.0269126999086692	0.0069279848018126795	0.0144381253452587	0.375032275556795	0.0269126999086692	0.00656773774590012	0.0104539843215493	0.17734929561531398	0.005746953195580821
CD5L	0.8677961628305891	0.9776228185364508	null	0.5219690034922779	0.936263224807943	null	null	0.156719133237539	0.147753020325309	0.5975308810192049
CD6	0.615953362325789	0.311108524037859	0.5586445893972081	0.7192646147904709	0.7074674351678308	0.6590027969375489	0.459611046898325	0.6677352849159499	0.688888785047048	0.573297270842707
CD63	0.577039980286033	0.618745556715447	0.37212691649493	0.28339040504961105	0.4550171964407279	0.353085296624822	0.649893539523357	0.32971881608556897	0.641468389623866	0.37212691649493
CD68	0.0178789624307995	0.0178789624307995	0.0178789624307995	0.0178789624307995	0.004294300043532271	0.0178789624307995	0.00567725024886495	0.0053995429155876	0.0697311621163498	0.0178789624307995
CD69	0.474430129616497	0.219779445508538	0.5910213082143001	0.108792994453125	0.330225858325309	null	0.441791949004649	0.0988365041738548	0.5581526514166589	0.20966591397870898
CD7	0.0751195359028677	0.32176287345103605	0.056839001078852994	0.043808011514529996	0.0654968818963736	0.0891437692330987	0.059034352900914	0.0572680565616321	0.0347812005476211	0.176551330776038
CD70	0.880354347962095	0.940602486271317	0.767090871283828	0.7025915161353621	0.9612016156216461	0.9704167512049641	null	0.8617153817804991	null	0.7286870651468299
CD72	0.7502491188196899	0.39273287390031897	0.223230161209246	0.536233083800629	0.18680515300390801	0.4763776714274629	0.39273287390031897	0.7697052923621871	0.41284450008685797	0.323025546930124
CD74	0.6852078518870041	0.508060544711252	0.56054929823751	0.496202951803198	0.6827449272534021	0.80194804730679	0.44874976349377604	0.37901823675831103	0.238931421779425	0.343858302059791
CD79A	0.16927433113918805	0.5351255831882941	0.67518069302069	0.541636117414551	0.368702263594676	0.558345592827719	0.40510234230632497	0.2788375121872	0.11381385776891301	0.209299040964025
CD79B	0.148403046054186	0.0377812618550616	0.029658738220003998	0.0578882066361201	0.127193759576776	0.0377812618550616	0.0632092049460373	0.0532848230686823	0.0377812618550616	0.0635993394934113
CD80	0.723715726747742	0.473187252210074	0.81068776548041	0.792544368900855	0.23854417118718602	0.473187252210074	0.5299876361229939	0.30241804269669603	0.473187252210074	0.625404129747164
CD81	0.43430625184311894	0.49947756398718796	0.574618505783447	0.49592727886800103	0.7806257182201379	0.40890745564177505	0.564407263268477	0.279859640844275	0.6565341415824959	0.592212348291205
CD82	0.131881698104255	0.10871465027252801	0.0759268940270807	0.077442039196784	0.12293997861572199	0.12294281226119601	0.0754036146354439	0.0629108294829838	0.28194016658253	0.0418722109912537
CD83	0.807856257287002	0.975817201362116	0.9461526226543671	0.835669464766751	0.9942074192515409	0.801894018962359	0.953203339732265	0.915935063335184	0.7396728265764899	0.8013820682818729
CD84	0.295212786992323	0.295212786992323	0.136883236198129	0.0926632502664974	0.2949573032358	0.43355090280206204	0.0637193333866677	0.12135709351428801	0.284482755881685	0.6022312478073111
CD86	0.0332709937716567	0.0297075907431338	0.0148061184096048	0.0379198766765039	0.0693534251333648	0.0268852754547466	0.0138783955444304	0.0245083924777184	0.288647380819773	0.0101635906296938
CD8A	0.603213522535974	0.547100879340958	0.387876996518979	0.427779519521179	0.662375262467489	0.21977058830407198	0.314498895415396	0.212608122156001	0.599545013112193	0.0833959133231141
CD8B	0.10229285629091699	0.298635877682924	0.307196461141292	0.0833150465763336	0.0659782648113574	0.0893763171096827	0.307201161812575	0.0887557284329618	0.0447251371544171	0.22491222788892898
CD8B2	0.398074433614802	0.6560875955209761	0.425038137645092	0.43697470693344703	0.6470411024786821	0.582335644713852	0.8280011999664241	0.6737493275412211	0.29921159113024204	0.694559623118684
CD9	0.9583091848661651	0.9854322100696279	0.997275606090727	0.9700848871687231	0.98219629234842	0.9716211372326089	0.9726138708895309	0.933911321312045	0.9973695505690101	0.9877399165416941
CD93	0.8627398047209359	0.8484742339175659	0.7734285570059679	0.937624284537414	0.907063839612043	0.9075212016863249	0.8497708790632109	0.8973967805758422	0.9954219956982	0.9587131570708699
CD96	0.185693497822374	0.00652872123062967	0.164400314715653	0.2600392923174	0.49061619507704296	0.297532004731801	0.0653512445843923	0.0665811156140602	0.0499828586787412	0.24387609301467
CDA	0.0897871824918713	0.0492302329467536	0.883639192727543	0.34199073780141	0.109356838523155	0.124760980090772	0.782449281106645	0.48778663543098705	0.243816477866887	0.627101931571995
CDADC1	0.636580233917144	0.628494655284982	0.925600657397601	0.615859166165879	0.608467397286463	0.7717785439374201	0.950785040124875	0.721336573817507	0.969973859623845	0.6434077247981801
CDAN1	0.682072564903774	0.5222453412335929	0.6809786399278741	0.820987365431727	0.7103399786622571	0.484308895367568	0.7831855881965829	0.807725864559415	0.905946719558342	0.7151693225966729
CDC123	0.542599619723917	0.517593743321044	0.6872063214469359	0.6872063214469359	0.401005895005798	0.6872063214469359	0.492949509034687	0.7030585474001589	0.8336884785112059	0.6872063214469359
CDC14A	0.883842331489146	0.824881572901547	0.823502887276013	0.775098705935085	0.8934217446756801	0.8752842744659158	0.903837509332428	0.788987567481407	0.761845438675636	0.8172887478794258
CDC14B	0.10574651666375	0.156615471883184	0.309445856890701	0.380251366009271	0.284449201896729	0.14137763598678102	0.379892918398633	0.155853735568927	0.165035138243874	0.262980007003514
CDC14C	0.6312505840801761	0.509936375234337	null	0.299080187559421	0.313392561156581	null	0.00827016806442543	0.17530803737142303	0.144111140296078	0.271017700423233
CDC16	0.138310176225086	0.038911618862785005	0.0619571756490266	0.192885583058223	0.0131930042170593	0.0700777279047919	0.0432769342955204	0.0561187664906481	0.0200557636777733	0.0165119644600745
CDC20	0.571286825967691	null	null	null	0.810222508692216	null	0.648025016387068	0.8389890988897329	0.09045521100909899	0.42903339999720597
CDC20B	0.8663473495116619	0.916922608630123	0.8109251008797759	0.546904669486289	0.5038525044365589	0.7049295174396171	0.787692165902226	0.275164239610866	0.993017059440101	0.477123076367599
CDC23	0.785299480500249	0.9417121869546581	0.899064602893989	0.665614279208432	0.907697615050345	0.9417121869546581	0.894373980182035	0.6891104694850171	0.9323716550474241	0.8529989687465942
CDC25A	0.869755382364237	0.8827330188918909	0.966710552035013	0.787971952715262	0.9736875437093091	null	0.97007631600389	0.649130434233476	0.760321810926777	0.176731811603893
CDC25B	0.7471893554130541	0.6912720904084719	0.768505785877926	0.649518352567102	0.922842507613073	0.7392226255771691	0.716907487060566	0.761334948589979	0.578778707357207	0.6251030153910689
CDC25C	0.719151948130185	0.7330767044987729	0.518055156908705	0.686036755636066	0.619141334201832	0.552269934084778	0.5737696791783871	0.7401291553645791	0.835503280851506	null
CDC26	0.7163154560568928	0.8661236160440229	0.912865180024876	0.825269672217751	0.6243095930601701	0.912865180024876	0.6706999080678779	0.9265426796293191	0.8288336310935279	0.912865180024876
CDC27	0.16877394097294698	0.0220668986833625	0.12678130431155	0.40731010111746296	0.27401373483341696	0.0804875631106246	0.0216459011721774	0.17776956632016502	0.313803934088854	0.4436680273832
CDC34	0.8668448078186309	0.49228703187882	0.8528757177767171	0.8688843634531461	0.883184454549858	0.882178384322736	0.865868564138042	0.7061851540606071	0.9206859392527091	0.9595582331588729
CDC37	0.619940725010533	0.33865372532635696	0.756209447616379	0.7672177756065649	0.6940719324410071	0.330982857283938	0.778026756787039	0.894227261008417	0.403276859041579	0.330982857283938
CDC37L1	0.117874860680604	0.15035174003368101	0.304515953680444	0.304515953680444	0.3585211604299	0.304515953680444	0.360821902969207	0.0769238710546156	0.110500971320873	0.304515953680444
CDC40	0.8206695483655441	0.8213190802846629	0.8213190802846629	0.8213190802846629	0.8803125281973	0.8213190802846629	0.9419520471849929	0.9605428550899829	0.9662773265130881	0.924026892582789
CDC42	0.541375256534061	0.147254942682472	0.17965447410726998	0.33101519555320597	0.542312498998618	0.433323158036371	0.48148326124438795	0.27410256083293105	0.573063389424787	0.248837965215695
CDC42-AS1	0.797972066442241	0.797972066442241	0.797972066442241	0.797972066442241	0.797972066442241	0.797972066442241	0.797972066442241	0.797972066442241	0.797972066442241	0.797972066442241
CDC42BPA	0.35407084366665004	0.0806689377994121	0.684248509618026	0.9408326821898991	0.8411145249241608	0.654052068580928	0.816736655743611	0.8767657081627901	0.28671373877452305	0.741652821603049
CDC42BPB	0.9441467360836941	0.569522573868282	0.888391736890862	0.608856404560312	0.9538970559279731	0.905678654562453	0.889214189774303	0.863153088043254	0.593100354759171	0.8315644377427259
CDC42BPG	0.8097460302105292	0.771817976273668	0.9330823325666509	0.9069393828457141	0.587056046964606	0.773014971738427	0.933077170325424	0.939139378665328	0.9225852940163142	0.9731953740520429
CDC42EP1	0.905534546837379	0.90066813438358	0.9378179600996909	0.936932456361388	0.875100861665746	0.9704855617427571	0.9709684189856501	0.950279846225802	0.9702766010017919	0.918001555500749
CDC42EP2	0.0989659953349466	0.0812272005961553	0.0812272005961553	0.0812272005961553	0.0554669361156739	0.0812272005961553	0.255822517596471	0.28641348296680996	0.204421502034511	0.0812272005961553
CDC42EP3	0.9228342574319491	0.9885784614527379	0.9419607737290491	0.9795598888643641	0.9744947592077691	0.9885784614527379	0.9885784614527379	0.961881516644357	0.992313028990265	0.9959962472058779
CDC42EP4	0.689819593850918	0.7483329532714941	0.8002943578040741	0.943304813881765	0.437319068409476	0.5860856773087769	0.38689284952417796	0.7230877643361451	0.796278237739172	0.8131768316471559
CDC42EP5	0.577401505853809	0.986588954947113	0.6770235561641501	0.979926324821391	0.352196843771762	null	null	null	0.70354496034555	0.952090528240627
CDC42SE1	0.72018436638774	0.547854455329159	0.600929752227433	0.64907814253365	0.378324955915595	0.547854455329159	0.5809221242659109	0.168416268744243	0.8126235293052141	0.6343146686620871
CDC42SE2	0.418660577971715	0.352617882674582	0.650655037838948	0.328957376122822	0.324508525974025	0.324508525974025	0.324508525974025	0.324508525974025	0.324508525974025	0.24569896219486104
CDC45	0.8030102591754941	null	null	null	0.512233390077065	null	0.920883106626841	0.9455527274382609	0.789412572702454	0.8265020543836109
CDC5L	0.678774592616218	0.909721719334989	0.5482596784845529	0.523500415679897	0.5194439510885399	0.6391958825815429	0.548258403362664	0.523403037282738	0.6352358506713779	0.505236818070642
CDC6	0.163546761709236	0.12165873705813698	0.198084959217427	0.0942416009642665	0.0953374885501387	0.0387148428280064	0.0642679219171736	0.21132785024915196	0.0994761064835789	0.0903867546757177
CDC7	0.491114492198271	0.46856345752474504	0.700855826570944	0.45139865213371294	0.170408380331199	0.507453584004355	0.538534906159836	0.502396900635087	0.5844483733473821	0.250544539271799
CDC73	0.45504927799541206	0.469904354129692	0.14185428208107	0.309580268506885	0.6938173707152541	0.248641127410071	0.30749244316866603	0.291006724191341	0.39656290523178706	0.155302584919283
CDCA2	0.257959271826233	0.0754402045383057	null	0.424987378662451	0.0412757073756672	null	0.353918311527265	0.168322518657449	0.159071874172952	0.190170589019831
CDCA3	0.546297759365849	null	0.23767376978448604	0.19679334888418998	0.5797693772540761	0.592733005633444	0.23276740918198802	0.154737144148175	0.8023850178467521	null
CDCA4	0.119625740998963	0.63183388247076	0.5851323258101679	0.6913046573418039	0.430427395798961	0.332445840443586	0.55202047514348	0.576626769553371	0.168351556181624	0.458357936959566
CDCA5	0.271183842017517	0.508913229692844	null	null	0.6270715931499771	0.35924102917659706	0.562914170687023	0.30606456665715503	0.46035030497064205	0.54546947243513
CDCA7	0.00366088186736141	0.00894348600470846	0.0180060586162917	0.0253411249949724	0.0054673394363896	0.00505885619624733	0.0168180033626103	0.0106594959164673	0.0760569932946131	0.0810704694556272
CDCA7L	0.306288531261165	0.16419079694326502	0.268025007623167	0.37150467708307794	0.287190777558057	0.16419079694326502	0.280001663424299	0.10759678056668699	0.433763376862967	0.0898126165752865
CDCA8	0.7869906876938442	0.8572741372719692	null	null	0.519431055592387	null	0.623456559648697	0.5616798872076091	0.768599448019973	0.6346075260126629
CDCP1	0.8424949193371241	0.789007488426982	0.8153244625176009	0.701076453131733	0.9518417911365491	0.9363683036573209	0.8889371666698259	0.7213922057200791	0.98882941898825	0.770744061528734
CDCP2	0.36554069054842303	0.0815286792800334	null	0.34085675682600997	0.00943148899925005	0.371734031583433	null	null	0.0129197627523167	null
CDH1	0.228429417488595	0.20378923265808802	0.175586695256422	0.534596344625489	0.6373478258079389	0.47108604135904797	0.171288040872413	0.214857390952432	0.5517990571116579	0.451240735726524
CDH10	0.790930198444735	0.26956179383872897	0.7080300062564621	0.64400442844221	0.277771769460606	null	0.7433941705850831	0.09155692241136999	0.23117499810807102	0.0269704544830195
CDH11	0.5644934845729039	0.0603630162738312	0.5041750898832771	0.33321300002253396	0.128845760644621	0.604411006864254	0.648827778745293	0.300123335454586	0.19639156369458102	0.5225147510093751
CDH12	0.4326167472452	null	0.166704785904365	0.27763470527397804	0.38999081832502297	0.28882876506681704	0.204097316379972	0.525252246500425	0.271208128126514	0.33190826575348703
CDH13	0.9228717284025849	0.9518768680165369	0.9632540331021121	0.9096809982045699	0.855063966001381	0.9903770386643259	0.8139240138842091	0.8550323310193421	0.92066515015782	0.9869671018009879
CDH15	0.9049122761936271	0.5880111359602679	0.9162617991325891	0.7183316111206071	0.5601065509230091	0.7996923489959471	0.9289044455760741	0.7605810372684321	0.63227042490739	0.7123568443017779
CDH16	0.26433653215658603	0.295368250656895	0.0690872363910937	0.11783438316483802	0.573984867293026	0.0151485962883681	0.120149773587908	0.53284529677244	0.317243498384681	0.0439190399856774
CDH17	0.7373044021925359	0.22791706900025302	0.30506452213484603	0.467527230312177	0.270577102866932	0.573723239679123	0.642188193204942	0.22981190335834398	0.7642462706918051	0.403154518834165
CDH18	0.7921060645456	0.0904419407896801	0.25898973561540195	0.857813742960685	0.21608275655781797	0.116446181115684	0.395743872996429	0.24691050088715802	0.40891283341522905	0.34631287747642
CDH19	0.541459719742957	0.8106747899060601	0.3693621751719579	0.8912492220246321	0.625504628711323	0.5628712402826099	0.8780355298260291	0.846616405349887	0.6759572147921	0.908502561512402
CDH2	0.661162288804636	0.15959365124701	0.19229931481296103	0.0499839601337512	0.10032111158224401	0.20892706236152303	0.27747805361188	0.0310862227095059	0.38391221417238197	0.38293045199168396
CDH20	0.0771578508022714	0.0446101636404118	0.0283536013505435	0.0435949189355953	0.23931231812990802	0.0650979942006503	0.0639111360768998	0.176810643651823	0.0273931025444851	0.33929003149599796
CDH22	0.21349387724410798	0.040298380466287996	0.5025641282678761	0.545187908842223	0.26477955898029504	0.0823533055117367	0.408018518660822	0.198418612438297	0.151452322697925	0.177649883997702
CDH23	0.0531884652147661	0.14204222427611	0.11558621090741199	0.0909477505715223	0.257291429471277	0.40118697151824295	0.31635532135475103	0.464274612000831	0.25716451320107003	0.158014130300962
CDH24	0.795076774008207	0.561659251592452	0.891380944747698	0.509984457291225	0.607271004325578	0.798358613725979	0.6417530304729521	0.540000510786985	0.38869240200632105	0.725729854525045
CDH26	0.581067534728353	0.661148399388832	0.680323258422337	0.59068484955193	0.7408166607293449	0.520502946288426	0.507324413519244	0.793931891552047	0.915355953467993	0.7469151874242471
CDH3	0.591781203339259	0.7819091318860502	0.44959592775779905	0.306679231924991	0.712911534237272	0.47133159514178796	0.890161810083738	0.276151544892494	0.377095651007531	null
CDH4	0.954904645176538	0.7001950562494991	0.462606039546037	0.693669721843755	0.596124475790206	0.8075581615367231	0.6990644977853421	0.5599340341823	0.857145353223115	0.856354467183429
CDH5	0.0128552274857226	0.16770264257195003	0.0133646012410602	0.0156737726872099	0.0046802934353067606	0.184163373431415	0.0127650895393964	0.0197284388215716	0.0187515861062265	0.0136089653237225
CDH6	0.320211499739747	0.508769571862315	0.7405016830703579	0.775950593720121	0.9099986899967479	0.8873888953680341	null	null	0.7058068539570641	null
CDH7	0.294235166735984	0.39953590482622897	0.849917043670249	0.959887151317796	0.679126054111934	0.940553105967356	0.466536957109885	0.4406751359418621	0.540793962922363	0.8544392857756751
CDH8	0.574819494367474	0.76539265296965	0.9379284826520179	0.885216147979941	0.8718684415738921	0.9095937907720749	0.963078830787314	0.9291950252361609	0.7727630139610401	0.953286855709857
CDH9	0.8377823362404001	0.744245292474138	null	null	0.14750496444901	null	null	0.0929768903763473	0.235107426910941	0.8075599115725569
CDHR1	0.10885183420482099	0.107441621014765	0.251441335545768	0.347391881313979	0.5180705186640779	0.8387016948438001	0.317407685110542	0.315352027669603	0.459748511381433	0.43777983986675
CDHR2	0.807858176679938	0.7497442319908941	0.43900478920330605	0.6819505574620579	0.7300566876806949	0.8800883530015209	0.401693859407062	0.644301417526906	0.430737565880087	0.634350007178636
CDHR3	0.32939682002991105	0.579061838228471	0.315604869283903	0.303739990406393	0.405055298724836	0.4600420633576339	0.3839199331775471	0.180669210157159	0.553605671450825	0.243863652979716
CDHR4	0.908043619470606	0.8837376198794159	0.866776651503411	0.95806231343277	0.9265691454989301	0.994738028397669	0.868691842970633	0.9362074880696141	0.961901087325082	0.985382343981344
CDHR5	0.311175802675334	0.131882267340532	0.0651932638005255	0.20808864371262398	0.15191867766555403	0.131882267340532	0.131882267340532	0.131882267340532	0.32449296215822904	0.131882267340532
CDIN1	0.101899569545494	0.101899569545494	0.101899569545494	0.101899569545494	0.101899569545494	0.101899569545494	0.101899569545494	0.101899569545494	0.101899569545494	0.101899569545494
CDIP1	0.891416483925273	0.530204539230478	0.835844160932057	0.8928143480802501	0.602434440261254	0.675628649035714	0.675628649035714	0.7341194678974999	0.656264061668052	0.7166357187118101
CDIPT	0.408760807449248	0.44588654885070206	0.363023973889319	0.363023973889319	0.17626077130731999	0.363023973889319	0.581676116595592	0.25322104836973997	0.481400636787108	0.363023973889319
CDK1	0.728107593079625	0.405199736852448	0.635800845939037	0.278997720799204	0.0713996222196708	null	0.636850317305294	0.22896353669666297	null	0.30177726404775107
CDK10	0.8598399734029549	0.8895347330076279	0.944384699881684	0.965112767543621	0.853185695907725	0.9467488741202609	0.9785853539677459	0.935576416376072	0.940676530813103	0.8895347330076279
CDK11A	0.6746610922172039	0.6746610922172039	0.949938081803681	0.6259469047177789	0.38083574506564094	0.9016912296199091	0.6746610922172039	0.6746610922172039	0.653720932427021	0.6746610922172039
CDK11B	0.22248942200050897	0.22248942200050897	0.22248942200050897	0.305948540671039	0.619191697820246	0.243245994494563	0.0515214451679041	0.0577639282944727	0.6476784632594301	0.22248942200050897
CDK12	0.614994548325037	0.8386131867772141	0.484318888377301	0.7403549543902249	0.790534835553965	0.33298584429855893	0.47965657281956703	0.48736428979710206	0.848606627455714	0.534825946475284
CDK13	0.978006261135173	0.996070341239146	0.9998586354094889	0.999624627495745	0.9657340867269321	0.9872628413460949	0.9970480033314592	0.9984109811618019	0.9464486108983899	0.998298509365469
CDK14	0.007144538314297309	0.0721309555436301	0.0468493556975003	0.0846873927498395	0.16245075560753	0.0170629465081738	0.0170629465081738	0.0828606082431028	0.000398708485834989	0.0170629465081738
CDK15	0.149378953895214	0.22979425675927698	null	0.617371087710764	0.18880287594756498	0.145582330710193	0.0231104527674643	0.15076844944214499	0.39056023571438997	0.47880463447094107
CDK17	0.932824421701232	0.468454438018809	0.848946537502962	0.975110532562537	0.8619341883326401	0.9171986066797891	0.844542440353282	0.920648859835779	0.77488901053719	0.9355161661000219
CDK18	0.4053364711315329	0.08463104177136001	0.0337739780329004	0.0273305270202281	0.494965052291698	0.00357953268130509	0.33165510041618396	0.0317091337596358	0.0640070155441741	0.0837430807754584
CDK19	0.780331636983071	0.149919973468643	0.816298825462745	0.20374885874775897	0.45450860162728	0.45450860162728	0.8162924650115941	0.216278513657168	0.45450860162728	0.20353714284249302
CDK2	0.00850591388161941	0.0422527168928063	0.0422527168928063	0.22630828336332298	0.11439394758303299	0.0422527168928063	0.00916431867129256	0.0351488373424063	0.15214440030891102	0.0422527168928063
CDK20	0.7578717169814392	0.979632808372456	0.8147674786769059	0.8905066059279799	0.861831541094293	0.8376230046422851	0.8147611260636659	0.7843658195149741	0.94289359586047	0.9912681676598192
CDK2AP1	0.585149399190047	0.466933144065185	0.504476532071945	0.656145975264203	0.48281337845829797	0.466933144065185	0.528803842512094	0.48373604161715905	0.626418712370829	0.559221121331703
CDK2AP2	0.22537134481364002	0.14133515630331198	0.0190304866939243	0.0176278448965258	0.7243876325271881	0.14133515630331198	0.0188646810501849	0.017766652379221003	0.21493209895469897	0.0101076526405192
CDK3	0.12162646150773199	0.24514130123776898	0.269277316520398	0.48520628892153206	0.419084813544757	0.24632365862239997	0.24514130123776898	0.555451694653058	0.36668571556224605	0.24514130123776898
CDK4	0.662635018707449	0.40760954322097204	0.5484501832821089	0.32955731958141804	0.524890951191045	0.40760954322097204	0.590065921701311	0.293905166221935	0.458962958584359	0.40760954322097204
CDK5	0.654094777863558	0.32215001346766	0.241790431317108	0.241790431317108	0.134584989663507	0.241790431317108	0.109781349382015	0.18763480092086102	0.10483964018537599	0.241790431317108
CDK5R1	0.9227862562545691	0.9446063302320931	0.968490875262167	0.8394852360712328	0.9589191860572359	0.842580390205426	0.9725666622000609	0.9132381633879991	0.8188114797700159	0.8088920872119371
CDK5R2	0.49235587709524	0.5665543012305451	0.469591301139785	0.5635863799890051	0.27755780526776297	0.434198893719215	0.457125828741074	0.595833964927436	0.48605490243456395	0.434198893719215
CDK5RAP1	0.6517408899373021	0.576140486088843	0.748127547566615	0.34315203249809995	0.771901816637965	0.6754761092875979	0.7481218837541992	0.297665440634502	0.43080637010112205	0.850043791138162
CDK5RAP2	0.10826392224168599	0.0143584540529207	0.0706524001618572	0.0421604143885567	0.0553357451663178	0.0573420306103343	0.0877538584142972	0.0318602851898702	0.0189110036900767	0.012060256126446001
CDK5RAP3	0.9734678203896229	0.9734678203896229	0.9131025403925881	0.972819038038673	0.9870571977065601	0.7091544752207571	0.9734678203896229	0.9734678203896229	0.9752978305190719	0.9734678203896229
CDK6	0.11011909782558199	0.00483783080746051	0.0560465996760961	0.0309551092745558	0.0220870593949794	0.0463296404199007	0.0741162812053709	0.0715350709620939	0.00117774239990264	0.0463296404199007
CDK7	0.57156395330605	0.505008648029551	0.5757939991112211	0.196672934632493	0.21467985412154297	0.0667491596265106	0.11396688270020901	0.11396688270020901	0.11396688270020901	0.150346989564569
CDK8	0.8049266059328949	0.504705965113585	0.8701748456565991	0.8883354466658241	0.5827731690736351	0.8695780410571601	0.887566169367078	0.923868467016544	0.7110129218008929	0.8902434238576891
CDK9	0.0782282773504063	0.0977930473309489	0.322454066915634	0.12932099932504199	0.0884605041261686	0.140957046651415	0.0929501498796288	0.251688796743578	0.152156837788853	0.0794375850693212
CDKAL1	0.181714005323307	0.7568996799492501	0.261387597998862	0.491915269505008	0.355797766607886	0.6876681075968729	0.25542555295408303	0.420192024271416	0.49824969563558796	0.47158280641994105
CDKL1	0.0347962206942269	0.0837190614788423	0.0196553329972092	0.105525608069655	0.00767927313271985	0.0221490032892951	0.0837190614788423	0.0837190614788423	0.0168182914882854	0.0837190614788423
CDKL2	0.888578498244029	0.559257216034994	0.714953543832004	0.8088218852054541	0.6331948212257211	0.954683343182981	0.716503781436313	0.377094906307119	0.6669107415476391	0.492512322485365
CDKL3	null	null	0.8217385397892379	0.11727564106262199	0.79039630538644	0.8180519255565691	null	null	0.40368031696215706	0.8751219702750871
CDKL4	0.12450456317149698	0.0780675481338485	0.149181071232768	0.51311616149494	0.61629566890295	0.25471746888956304	0.0921087212968014	0.29507559504749	0.150651177167858	0.32229093990125396
CDKN1A	0.0465569056549449	0.247794948024596	0.23837845329447302	0.0735307714508169	0.0506371357485484	0.23514154066571202	0.135283951539328	0.30156190173588804	0.38405524193889096	0.6230298367816529
CDKN1B	0.126608349637096	0.8998077833563709	0.289430767265099	0.272655954580778	0.40920052953511893	0.113439497784386	0.20698190517299303	0.20698190517299303	0.31015794228956	0.47913588421528003
CDKN1C	0.2754340288959	0.37318705992987605	0.3383293580624939	0.20724159470089398	0.0973313938455917	0.0686712263824925	0.0686712263824925	0.0686712263824925	0.12388552185325699	0.35164851093111893
CDKN2A	0.271246855594245	0.6073758731781229	0.40607597701009296	0.458383280777238	0.6319815763451221	0.6073758731781229	0.6058576024472471	0.291779606539758	0.880676933766713	0.6073758731781229
CDKN2AIP	0.503725000175891	0.30622410990131604	0.279614124526964	0.414834878399366	0.700508913169136	0.43107218588935203	0.20140590486040902	0.7329003738905101	0.32042047617215397	0.6933426282275179
CDKN2AIPNL	0.831899353722443	0.971505893037415	0.8192294965642729	0.8638589224855	0.789113026193807	0.971505893037415	0.823443579976405	0.760120857962498	0.821771105626936	0.893334147252145
CDKN2B	0.8922972285269221	0.8922972285269221	0.851523395498745	0.714334041918273	0.8511537641029541	0.8518806880087242	0.698007912526547	0.656077007109205	0.918619902440619	0.8922972285269221
CDKN2B-AS1	0.8440359160868159	0.8440359160868159	0.8440359160868159	0.8440359160868159	0.8440359160868159	0.8440359160868159	0.8440359160868159	0.8440359160868159	0.8440359160868159	0.8440359160868159
CDKN2C	0.298861716058091	0.0612695099900799	0.4719919521009471	0.219066336778874	0.140803194471426	0.19424212119356402	0.0814000867979089	0.0723205451854833	0.19424212119356402	0.0319093442878678
CDKN2D	0.508187938173196	0.200509670851962	0.10993705252355099	0.28960070610871996	0.380457279707784	0.200509670851962	0.6599427161011079	0.42378394467601793	0.497974992997365	0.49256556429260606
CDKN3	0.682052843157682	0.9215163057128041	0.687337228758495	0.9387489775086071	0.6483022079663461	null	0.6887278871694301	0.955769576589592	0.9473705795103821	0.5956920959886479
CDNF	0.44689983718169896	0.7217530789405319	0.744666134158563	0.584762335099886	0.638161532780917	null	0.432794715162033	0.581329293678604	0.25618177848540197	null
CDO1	0.961872410157432	0.927433440865229	0.708094716979167	0.876743245157952	0.7033101552496511	null	0.932842637406912	0.900891108391822	0.7627230292853772	0.9282343289791251
CDON	0.0609602887911795	0.259699830193309	0.499727273387435	0.626830208240819	0.189166937472407	0.20848891689878304	0.520686206295462	0.331634820210926	0.538835548076391	0.0969528519974199
CDPF1	0.13510034793466302	0.179248254262355	0.22686806926541297	0.9221177265956899	0.76192741965818	0.22686806926541297	0.11319123793473801	0.13647912573982598	0.22686806926541297	0.54953929258082
CDR2	0.961295434836102	0.961295434836102	0.9915915732241071	0.997145837141532	0.9316870238550592	0.9398210937709549	0.961295434836102	0.961295434836102	0.9036357795698491	0.961295434836102
CDR2L	0.970319044530116	0.963867938954455	0.770200144412235	0.875065841069176	0.8831070149749441	0.8595044997925552	0.7428601601463871	0.55960541843835	0.836131474700364	0.8786686125854799
CDRT15	0.204442925558381	0.550575769736974	0.46361271910695895	0.28895719333786996	0.11407125438655	null	null	0.195508581062126	0.351173785786208	0.690608742933933
CDRT15L2	null	0.8913863054284151	null	null	0.426180129423685	null	null	0.181639906478263	0.26764892134771	0.5963049935362571
CDRT4	0.17843052982663798	0.13824943664288097	0.220261049708577	0.5839954830991031	0.30168734262783803	0.436336810391471	0.436336810391471	0.457400244688894	0.4280554816344871	0.436336810391471
CDS1	0.21141316890396802	0.770370399319369	null	0.7976950827765601	0.16786545847629902	null	0.42169535836165	0.147411184539789	0.733286285900654	0.184755601850766
CDS2	0.0380478501430107	0.0151219948875345	0.190279321912564	0.0231384980432357	0.25871739290364604	0.0323707824037443	0.268401977552558	0.0771919925391134	0.0138026090708331	0.07379083854538701
CDSN	0.7538010364125072	null	null	null	0.6330508273597	null	null	null	0.729410844610104	null
CDT1	0.6859753791621072	0.28460326783491396	0.6863881339827309	0.5187586899380829	0.5766062618919621	0.38110751202075305	0.614958803699607	0.556808611961494	0.790213067875524	0.444971520866156
CDV3	0.716169381297978	0.139034505231306	0.5202743248398289	0.305253180728778	0.461748308964803	0.460839987363716	0.5160980652648789	0.527169984321524	0.788940534669875	0.37938151100038
CDX1	0.3966201420133711	0.681556121601995	0.305927581635604	0.6360941664143779	0.470146601755507	null	0.9976467108422679	0.474771116452577	0.9965690777666801	0.694690992481694
CDX2	0.90174875233906	0.701752560425739	0.9615848060687799	0.739786807817861	0.949650723899235	0.949889865618899	0.933950907794722	0.7650873843567391	0.986101110195254	0.9149629302865251
CDYL	0.305959632637188	0.459032698260533	0.294081321460338	0.545494612244426	0.508315366581774	0.44587088042299206	0.51165115151274	0.839776927565458	0.485014096268056	0.697218522763911
CDYL2	0.510712485562009	0.499881723898969	0.973171531705967	0.7981686503094759	0.962920716024078	0.486769882313026	0.973168354964158	0.718387029585572	0.558289905842553	0.696426628049141
CEACAM1	0.115248210552782	0.115248210552782	0.28016834263618795	0.294105382179741	0.301351781588155	0.115248210552782	0.115248210552782	0.115248210552782	0.17531124491170902	0.115248210552782
CEACAM16	null	null	null	0.10467929937410099	0.6064265581092471	0.424076797599435	null	null	0.42768768117420897	null
CEACAM18	0.4755975652786121	0.21232879121891604	0.554931128171337	0.11480309650728	0.0834999756432738	0.10230958197144	0.5553704951342701	0.117984884621057	0.155934884506752	0.117543208351779
CEACAM19	0.23902207786411603	0.23902207786411603	0.14646862635045801	0.149200069265547	0.0496473341849217	0.23902207786411603	0.23902207786411603	0.23902207786411603	0.0157001577431001	0.23902207786411603
CEACAM20	0.352788293244061	0.0409692484239143	null	null	0.0580382453671629	null	null	0.0217495475238114	0.0018884063313828199	0.0233245529705714
CEACAM21	0.0654250920129579	0.14179053755102802	0.775416797870006	0.24271005079739197	0.41806726681546397	0.144890410897066	0.269831449243212	0.269831449243212	0.0719772863489633	0.269831449243212
CEACAM22P	0.42446440693569504	0.42446440693569504	0.42446440693569504	0.42446440693569504	0.42446440693569504	0.42446440693569504	0.42446440693569504	0.42446440693569504	0.42446440693569504	0.42446440693569504
CEACAM3	0.291483318350172	0.736993727052131	0.304726903814089	0.4787184384288479	0.565059340763418	0.474279433778916	0.29084827867527896	0.572417474545559	0.665057034262021	0.6887813957916109
CEACAM4	0.5967473717840551	0.167225702587057	0.7208308543471321	0.973961893812754	0.30618968631048904	0.550964361998836	0.550964361998836	0.550964361998836	0.593701009182241	0.817646846302427
CEACAM5	0.596638533807636	null	null	0.646926594333098	0.865006136262314	0.8793296721885409	0.5977919146329079	null	0.75942825941857	0.621799934659668
CEACAM6	0.686332936197768	0.581052231696424	0.581052231696424	0.590139397844933	0.291927385083683	0.581052231696424	0.581052231696424	0.581052231696424	0.381883681243753	0.581052231696424
CEACAM7	0.574739836207176	0.78696549443158	null	0.873873120936127	0.726049526354389	null	null	0.572674296222231	0.5789400185155761	0.742843637274348
CEACAM8	0.8715925162768591	0.8715925162768591	0.8715925162768591	0.7845887427789571	0.502921611540365	0.8773831309838142	0.8715925162768591	0.8715925162768591	0.904343523085376	0.8715925162768591
CEBPA	0.23797652304270497	0.5413915627146529	0.227006293903418	0.42311800167507296	0.9438803750205129	0.5413915627146529	0.344731190422569	0.507363216230365	0.800793634508373	0.5413915627146529
CEBPA-DT	0.26606070189123	0.26606070189123	0.26606070189123	0.26606070189123	0.26606070189123	0.26606070189123	0.26606070189123	0.26606070189123	0.26606070189123	0.26606070189123
CEBPB	0.0170857188340982	0.11958312583196301	0.36633357340303996	0.0691641949574188	0.077664404857572	0.029194336275782995	0.174614263640382	0.0812882581166124	0.425706974576532	0.029194336275782995
CEBPB-AS1	0.35686070970341294	0.35686070970341294	0.35686070970341294	0.35686070970341294	0.35686070970341294	0.35686070970341294	0.35686070970341294	0.35686070970341294	0.35686070970341294	0.35686070970341294
CEBPD	0.719986512131548	0.19888034192836299	0.52288549048868	0.342113445589767	0.36868573833374896	0.38192232352871003	0.515022959493493	0.474258749152755	0.595989729548038	0.5776740272237729
CEBPE	0.231466006159672	0.23375718730328002	0.15929896537182997	0.20075362009907502	0.11431122397411	0.171527702775581	0.159305390215201	0.358645470103516	0.304282623176462	0.33403285277666
CEBPG	0.859492260286891	0.8451551763073141	0.8921061140090608	0.9612475437836391	0.9351635781196709	0.9271854487895401	0.879426092284688	0.962525016457105	0.964828688272587	0.981250059714972
CEBPZ	0.14457581783696802	0.10271064473455198	0.0272703644166565	0.0217883209106832	0.0752684394571122	0.10271064473455198	0.0490858527354436	0.0523385996652107	0.259667708304152	0.10271064473455198
CEBPZOS	0.14935457762780302	0.27905909395102696	0.28281550942745504	0.21418389055893697	0.3576370248311839	0.27905909395102696	0.36592795742855494	0.609268654092451	0.27852363289700394	0.27905909395102696
CECR2	0.0275768696426788	0.15623733069655998	0.14176869881783702	0.20737139485487302	0.158971066108434	0.15623733069655998	0.15623733069655998	0.359452442810877	0.242568882819167	0.23527906231766801
CEL	null	0.43334745270809705	0.974531239025467	0.7832364136623772	0.9064733267981508	0.6982048357216729	0.950396385225471	0.571509572703981	0.927706175731338	0.607754546920777
CELA1	null	0.5331273685049029	0.22013371444542498	0.725482508341787	0.434985540892402	0.42131846883531704	null	0.721449443126477	0.36628124244411	0.16743640433337803
CELA2A	null	0.067859914146513	null	0.149855554907986	0.24626517029763398	0.451639495855263	0.27636267288325106	0.214577406713786	0.46993904111530893	0.12224255333296301
CELA2B	null	null	0.14168194177083	0.34105567015598404	0.519454595197995	0.559508654718064	null	null	0.0565561995974881	0.0887053434399763
CELA3A	null	null	null	null	0.369547630028286	0.6529102864796229	0.668385095203144	0.676923229830648	0.5492778269639951	null
CELA3B	null	null	0.116658393083534	0.10505549119858398	0.723824534392965	0.6388152200646011	0.0993202907358105	0.10447379271557002	0.361848823341133	0.263689588993995
CELF1	0.783630634486407	0.829161324877364	0.46191039893260905	0.528775025225907	0.659129457769499	0.7249924967101601	0.7249924967101601	0.799741807826995	0.595306601155834	0.7249924967101601
CELF2	0.317770656466271	0.398091305107642	0.6289260103235881	0.42987471451126	0.345717935200278	0.545392574668901	0.386170299737985	0.271130234187567	0.5272258323932271	0.33637931448092306
CELF2-AS1	0.40550664118940005	0.40550664118940005	0.40550664118940005	0.40550664118940005	0.40550664118940005	0.40550664118940005	0.40550664118940005	0.40550664118940005	0.40550664118940005	0.40550664118940005
CELF2-DT	0.8724629044728729	0.8724629044728729	0.8724629044728729	0.8724629044728729	0.8724629044728729	0.8724629044728729	0.8724629044728729	0.8724629044728729	0.8724629044728729	0.8724629044728729
CELF3	0.501484724092115	0.425806847930379	0.551873889054984	0.462717603851505	0.435366374776774	0.425806847930379	0.499665321910956	0.38424808586827397	0.47935148527806104	0.425806847930379
CELF4	0.667499131252676	0.64730617691987	0.8904890604633391	0.763448297301246	0.382990123299484	0.298669886522539	0.728624324833489	0.7914858803461049	0.770298575017875	0.596128131807426
CELF5	0.0577607126309062	null	0.439775130677151	0.5105372492259971	0.721493085607402	null	0.252496531745594	0.36208379540135205	0.565973103651354	0.33977263447682
CELF6	0.826445087418333	0.826445087418333	0.760280165338472	0.758377662135303	0.8841073698118371	0.886602690523201	0.826445087418333	0.826445087418333	0.530729758217632	0.826445087418333
CELSR1	0.9185846743133521	0.432283552990261	0.6231040536329701	0.5948395676803061	0.32129598281974603	0.904097753517909	0.69480288131827	0.35072238696349206	0.766704036306333	0.674980353641452
CELSR2	0.0643822825475036	0.0877009347184218	0.0387976671214505	0.0321901531887233	0.110194997567281	0.13682711114426	0.0192327912270188	0.0127352839948026	0.0151878482763292	0.0140194581253819
CELSR3	0.8930999564011071	0.7822062776333959	0.7822062776333959	0.7822062776333959	0.740010304705253	0.773145127762145	0.5756586838785589	0.8542177329363421	0.7401018938530249	0.2914249038937439
CEMIP	0.506112069579677	0.32380173437232695	0.7147150053703449	0.6464391722918841	0.173035324566117	0.160856225808404	0.54111084662777	0.413393116709113	0.386837864582506	0.591820352952042
CEMIP2	0.41568982282868394	0.547530346587683	0.6393504622893249	0.6393504622893249	0.5369273446688599	0.925286696137591	0.6393504622893249	0.7315321921499209	0.33162696887068105	0.62413072634711
CEMP1	0.34727395052744797	null	0.0176528018844775	0.09174605428094199	0.181593771642446	null	0.0856185575377682	0.137380781985399	0.30457025543378	null
CENATAC	0.5477020087614699	0.5477020087614699	0.5477020087614699	0.5477020087614699	0.5477020087614699	0.5477020087614699	0.5477020087614699	0.5477020087614699	0.5477020087614699	0.5477020087614699
CENATAC-DT	0.6095765824103311	0.6095765824103311	0.6095765824103311	0.6095765824103311	0.6095765824103311	0.6095765824103311	0.6095765824103311	0.6095765824103311	0.6095765824103311	0.6095765824103311
CEND1	0.109057297771892	0.00233578585374262	0.226100758897614	0.0981689358387277	0.659783228699556	0.10862196510427302	0.149039586206579	0.207172311730637	0.679763459740258	0.10862196510427302
CENPA	0.770049194246368	0.803061532380856	0.752271925827657	0.15839769006927498	0.254944603483458	null	null	0.9874898598303861	0.654442693612036	0.6141498046025239
CENPB	0.79427711085618	0.615171908662937	0.568465275899348	0.568465275899348	0.496634234117891	0.568465275899348	0.789659436450016	0.78400577478198	0.786919794510091	0.47494180199083
CENPBD1	0.5042438446734541	0.24095134089397305	0.368424930891096	0.5578773060087979	0.8255211091541171	null	0.369445944890951	0.5729893658091421	null	0.307081396038546
CENPC	0.0488210128109409	0.45185173112303795	0.0278410622173998	0.0978675842849742	0.814563010814818	0.45185173112303795	0.0281962610730051	0.0711185341385815	0.362695955112926	0.343927127821965
CENPE	0.5926487520436171	0.890847072989633	0.7299282624421608	0.833804394119685	0.9577839005153559	0.9785800299605091	0.736238360992829	0.861408979458343	0.8373963992856771	0.868898262286787
CENPF	0.185599853445621	0.046874263652967	0.0168331074148765	0.06835238853959599	0.0439290496172692	0.211678647002677	0.0165873780109629	0.0317937661265931	0.118453919799649	0.132181886627876
CENPH	0.448172344806484	0.42610293958804707	null	0.5497111534836611	0.9618372050210359	null	0.9227249325652259	0.426572368441592	null	0.11367612304955801
CENPJ	0.347364011931605	0.21303717753092496	0.7875959215265842	0.529146373132921	0.194314908319466	0.1867095734468	0.43763040613777504	0.593464023023818	0.5274368760828211	0.482797388229656
CENPK	0.153771984545642	0.331828390594615	0.14450923280196498	0.24276779321244396	0.0734804804572276	0.14450923280196498	0.170138612595504	0.334032670902031	0.250791753962988	0.14450923280196498
CENPL	0.505676569211198	0.14060247430800502	0.38878003906381503	0.200217517425813	0.35850288797204205	0.348135094104956	0.361235438813264	0.5037334372204939	0.508540735857966	0.44687545965092207
CENPM	0.6170482477261391	0.57720141590445	0.47749947142853605	0.40091386367380605	null	null	0.803900789428912	0.6705772227909821	0.696442941751395	0.9411876793306508
CENPN	0.695883078882924	0.5334845975895021	0.5334845975895021	0.5334845975895021	0.684582944082568	0.44017776822728	0.3681369782272229	0.412926296886065	0.303105283640784	0.5334845975895021
CENPO	0.9424939757480079	0.9832289376711171	0.9832289376711171	0.9902341343853149	0.967877868130842	0.934171352673925	0.8823510223843799	0.983967741001011	0.9735595402143999	0.9832289376711171
CENPP	0.618524157073522	0.45647128712789903	0.8027545809400021	0.630847075859095	0.7189174501598191	0.430576583858043	0.5764767754172969	0.705471317939179	0.876531439855833	0.5697336592768001
CENPQ	0.0949360669586338	0.220821448520249	null	0.322620935365436	0.39845597113180803	null	0.12446384834144	0.34330233432761104	null	0.100148507278084
CENPS	0.41273196169543697	null	0.262021676682634	0.16699589569792903	0.747107173859348	null	0.614276736827301	0.886788259040569	null	null
CENPS-CORT	0.6434412460056529	0.276546495104284	null	null	0.58506644619238	null	null	null	0.34168834304752604	null
CENPT	0.582288437593969	0.594809606529546	0.673200518730963	0.7482727357221751	0.525958139791474	0.594382738351681	0.594088691012584	0.65195831746789	0.611326423357213	0.594809606529546
CENPU	0.88206978011852	null	0.672064443521799	0.7537498826599058	0.7043356900298441	0.9003527814771479	0.789408506231606	0.9303205344979409	0.811064188413489	0.7049269701306451
CENPV	0.86156170248247	0.9058467264060359	0.9308346011694529	0.961356394769221	0.85372345060387	0.9058467264060359	0.929432920447496	0.979090920972259	0.929976943802062	0.9271846113206759
CENPW	0.41422291374231895	0.4091063642266311	0.0466470089724722	0.490103566010343	0.5980787439523211	null	0.0373419795673149	0.184441355125948	null	0.0338229269322181
CENPX	0.4667661830050279	0.332679087768097	0.783867351120629	0.79702603031711	0.8422221846239442	0.44621657169599704	0.867520710686688	0.8690547741728699	0.562885891535322	0.44621657169599704
CEP104	0.415103370778808	0.39627912764115997	0.21066973422161103	0.399031600828317	0.317968030307156	0.6534337284560781	0.25060200641717	0.37946083229362504	0.371884921350827	0.568592624112807
CEP112	0.565446849214097	0.7422618486688921	0.6951547156491309	0.8627886239391109	0.847586930531222	0.7685053987791429	0.679182138449406	0.621759842123799	0.8453773421577441	0.650666059617408
CEP120	0.666473078038828	0.173682769160381	0.30840274427159997	0.641793288519445	0.5626166369559089	0.42076224582577504	0.316417388719893	0.44072678911471797	0.724878662540018	0.297903782557638
CEP126	0.0316873849394672	0.0736529128940706	0.0262169613723164	0.146220892179034	0.0140293018703821	0.000689480633367908	0.27401253951950605	0.25040406989804603	0.0094313559486787	0.0262169613723164
CEP128	0.8534991589947679	0.7719523129091459	0.861812778131217	0.907133238426443	0.974202646216542	0.952094017188091	0.849073396975489	0.941890386063865	0.814861238597703	0.952094017188091
CEP131	0.906065783161495	0.8310718036613131	0.9921726520519741	0.880215979230777	0.952261090863177	0.9756509795591549	0.833211602737871	0.967774486234775	0.87916022579004	0.9250230660858259
CEP135	0.0754015926011339	0.0566625747690053	0.0256364862220707	0.0399359579953399	0.0213144123304984	0.10575152118336599	0.0238632583022329	0.0188485494477896	0.00137819212995223	0.428392921034935
CEP152	0.916468211067081	0.702144858364449	0.8525602760995379	0.9689305821517259	0.787173839007145	0.7112625755115161	0.91281455292455	0.9164794944364419	0.798564973417809	0.8472781922777499
CEP162	0.442615752682669	0.9467106003792649	0.49636829836655894	0.27557964845161104	0.45019401031821793	0.465010512196675	0.39276990536847894	0.17004904116633401	0.347798790115354	0.170232685164757
CEP164	0.5567078026006099	0.658490400436843	0.364470303382903	0.344741122341394	0.20421027041997697	0.663536194007238	0.6708868844980489	0.548279923352858	0.12214685649376199	0.364470303382903
CEP170	0.18509811279185	0.8241650278105559	0.5198492930381121	0.49106858197920894	0.586103340819792	0.6409813049221159	0.6409813049221159	0.6409813049221159	0.316977380895354	0.465137295413345
CEP170B	0.5207525100016621	0.418309489720765	0.602426682043212	0.45757196084409796	0.592109390766162	0.530314841655659	0.550988555739607	0.682943637119631	0.46610565781062396	0.594082737960389
CEP19	0.47726939257403905	0.460211677512433	0.51436781898209	0.734522358854937	0.47018741842785605	0.460211677512433	0.617403232874751	0.608183887945683	0.7605618700030591	0.460211677512433
CEP192	0.342560557430209	0.9213164103061708	0.24334982107036	0.45586430291243607	0.6487586912146149	0.455553835202216	0.240598509663962	0.629393676556	0.91383114106453	0.39799801788528005
CEP20	0.5660332172250621	0.5660332172250621	0.5660332172250621	0.5660332172250621	0.5660332172250621	0.5660332172250621	0.5660332172250621	0.5660332172250621	0.5660332172250621	0.5660332172250621
CEP250	0.487883046085461	0.30237122161542895	0.32728528451835	0.47710538352864007	0.5348853891552829	0.628797292330697	0.11363379190737401	0.120737357589099	0.8011514638712659	0.318303832310828
CEP250-AS1	0.765468931796482	0.765468931796482	0.765468931796482	0.765468931796482	0.765468931796482	0.765468931796482	0.765468931796482	0.765468931796482	0.765468931796482	0.765468931796482
CEP290	0.617182364903119	0.284334677429102	0.43327514055300503	0.31095368796354605	0.5735834773348559	0.0873435729599739	0.436028543959059	0.44168497518692895	0.21050822882185397	0.0861991043577504
CEP295	0.0557863764925098	0.0543015108253729	0.295672014038534	0.0878650587341209	0.144454782281273	0.0840311550047776	0.42007348045821996	0.19067405654758499	0.0648356624650327	0.0230084312207406
CEP295NL	0.601256872470328	0.545947219706698	0.545947219706698	0.605711079563777	0.5805421372050981	0.313190173653868	0.545947219706698	0.529444658011056	0.538255359400214	0.545947219706698
CEP350	0.663447261224541	0.670292501080563	0.8245400681787249	0.8514151221775942	0.831596499719782	0.6785336160382901	0.45699209262823604	0.7391858814230201	0.796488125939359	0.790485899568962
CEP41	0.473493971676139	0.221968289751415	0.400106452273707	0.319057885072304	0.103245620043699	0.0471206348194468	0.402111273406928	0.373120399739091	0.5751365123541751	0.16214238281015197
CEP43	0.9295134956617049	0.9295134956617049	0.9295134956617049	0.9295134956617049	0.9295134956617049	0.9295134956617049	0.9295134956617049	0.9295134956617049	0.9295134956617049	0.9295134956617049
CEP44	0.7516243259850199	0.8595517928827171	0.8734138973775992	0.6180042981405329	0.47822648780540705	0.84964361787607	0.959103771492375	0.721735410553125	0.713869786912515	0.84964361787607
CEP55	0.6710519957759561	0.655351536823662	0.582195983376347	0.744988157000109	0.33830719712394	null	0.5384891245615271	0.584424764427596	0.638454161748379	0.6607953799973441
CEP57	0.960907539515896	0.7955514603368209	0.9690491252200342	0.9834113269214221	0.664876515565045	0.830230396990229	0.9621731660076509	0.986428529262229	0.9472143663664541	0.8578977867000219
CEP57L1	0.11285988066373599	0.575333248158208	0.272718284930578	0.272718284930578	0.16158916187724498	0.14244195527929002	0.154915502076474	0.48953129230883097	0.517959878624509	0.250715925079443
CEP63	0.7007383170254201	0.7191262039190001	0.704007897269039	0.6657815186889421	0.706379181871722	0.33549235189609805	0.7784453995613191	0.7649697997672079	0.884205534816627	0.704007897269039
CEP68	0.501806742546271	0.567099076968079	0.790225848827003	0.162711275343561	0.555155348100549	0.133702246942572	0.941583017162523	0.821393061014883	0.699547939528653	0.567099076968079
CEP70	0.6986544481033011	0.8334765711523371	0.6443208234550629	0.758241937371266	0.561600004708985	0.569010976252288	0.7545386298965571	0.59476164067312	0.874700840134542	0.5468854689028061
CEP72	0.244603557036353	0.378446974038017	0.029491693222427	0.19703422075247198	0.16011248803376402	0.0510781324579278	0.0510781324579278	0.0510781324579278	0.18592467429472198	0.008821770701162121
CEP76	0.248453109619846	0.372966033254769	0.372966033254769	0.465446999431825	0.20808102648318696	0.34249113961643	0.707053971684306	0.13881623811469698	0.274858099185219	0.372966033254769
CEP78	0.8131511582124742	0.786544395293655	0.4937958582944871	0.707712691701535	0.292203828319484	0.39996079317780303	0.49379602301350706	0.620399525853981	0.403006131532641	0.292902709948888
CEP83	0.17892972674901703	0.259716713539447	0.0477825341379359	0.135993309900918	0.497934256714504	0.329479924523778	0.0477869361243029	0.11847130144863302	0.40861560899923205	0.259716713539447
CEP85	0.840824299730168	0.8695456209942422	0.985140487849021	0.8847848614058779	0.821748759356261	0.8695456209942422	0.5942663094763111	0.932665200703708	0.903960966682221	0.8405105848198299
CEP85L	0.9596126442717969	0.9796441576989392	0.9854319675114459	0.7991939088372779	0.9665277507418969	0.847862449495945	0.9110957778678299	0.8950571923435972	0.9314974092315028	0.931057052805768
CEP89	0.9177721919677461	0.9800561458705279	0.886723404539726	0.9878366022521341	0.9279072197444959	0.9081707960526691	0.977969222275327	0.9881299259675941	0.981180520959288	0.8622622115736909
CEP95	0.218308371931833	0.18144616423176002	0.18144616423176002	0.589123637151114	0.153953643665107	0.22056389850203398	0.18603000723031604	0.153072529422464	0.171288288713811	0.18144616423176002
CEP97	0.6107127516745439	0.732814238421335	0.8001778971683259	0.757243587045369	0.32973682982459196	0.6346320638324411	0.8001716395042759	0.7641980613945579	0.34848985983388103	0.598736661415122
CEPT1	0.8139031365246341	0.47244901101249703	0.511678837995709	0.527847621937097	0.487288345183028	0.47244901101249703	0.79306579690646	0.575389655452079	0.5142318287939229	0.47244901101249703
CER1	0.9497343598633691	0.9499807225582411	0.779887785267404	0.902602311105744	0.6712755258317131	0.499281953813303	0.8248744107711141	0.82957420783804	0.640017714687521	0.625500108930895
CERCAM	0.0774726314699336	0.111368056886953	0.0314466042215652	0.11658294104606301	0.0479585874908884	0.0463580229062707	0.0501399410553661	0.0664932753308319	0.320446850707588	0.0641174793343141
CERK	0.586840015284717	0.139661709867302	0.110196554237726	0.0544679090734203	0.17213514422193804	0.332489163355465	0.112945757670047	0.0534241246655206	0.133109755799352	0.0503591224822567
CERKL	0.7365063208098991	0.8663396117970731	0.9530826944275609	0.956333908404378	0.979773101057021	0.9016420632533059	0.8663396117970731	0.8663396117970731	0.5913594899605029	0.977627568208755
CERNA1	0.344509685299086	0.344509685299086	0.344509685299086	0.344509685299086	0.344509685299086	0.344509685299086	0.344509685299086	0.344509685299086	0.344509685299086	0.344509685299086
CEROX1	0.312689666443757	0.312689666443757	0.312689666443757	0.312689666443757	0.312689666443757	0.312689666443757	0.312689666443757	0.312689666443757	0.312689666443757	0.312689666443757
CERS1	0.685755577311428	0.61238779785945	0.850579282100512	0.850579282100512	0.723441768665369	0.631279197326982	0.985330705010258	0.899803328546433	0.7454454290368999	0.940704555976364
CERS2	0.18612512636787001	0.23634783455386701	0.180753099645314	0.273735126913763	0.174731048507797	0.7553865181457591	0.23634783455386701	0.328259920840213	0.219790516099315	0.23634783455386701
CERS3	0.0442408264913384	null	null	0.129056156242691	0.0537717115697769	0.203337328742458	0.5147465836993521	0.5561539701717829	0.00527463470706348	0.0133149549746859
CERS4	0.366427309348566	0.7294009557661009	0.7259238200621491	0.17705848532378	0.395900548071779	0.31826876860720804	0.755149084427215	0.406669000476498	0.374760720871195	0.121747062831636
CERS5	0.111204376279797	0.314748488077187	0.18212645110550899	0.240212092008441	0.0797676786039281	0.11649005955940599	0.148737615333733	0.11790375652419198	0.561412255744297	0.0379969116501305
CERS6	0.974893020387428	0.933477248969431	0.9280281899533491	0.6313266209772671	0.9037910235626	0.9003312093781701	0.9651362677599921	0.759474213261857	0.5819214792425079	0.938765689953918
CERS6-AS1	0.561086850143759	0.561086850143759	0.561086850143759	0.561086850143759	0.561086850143759	0.561086850143759	0.561086850143759	0.561086850143759	0.561086850143759	0.561086850143759
CERT1	0.0531434049996237	0.0531434049996237	0.0531434049996237	0.0531434049996237	0.0531434049996237	0.0531434049996237	0.0531434049996237	0.0531434049996237	0.0531434049996237	0.0531434049996237
CES1	0.555576260393177	0.47165000429510995	0.625391155547627	0.565269995202343	0.467308992102878	0.509971769524044	0.47165000429510995	0.47165000429510995	0.506005896776206	0.6974151423767939
CES2	0.365386577537156	0.22857659642925102	0.301765782708906	0.21481606699108702	0.23983709282735602	0.129698638199026	0.369174417754239	0.157050720421494	0.148680893345162	0.106856521869841
CES3	0.5584635709068481	0.27363475551078603	0.9075879026095699	0.430365661431864	0.480187589819894	0.457982153382399	0.8156436112068801	0.6831224644700171	0.287531149267111	null
CES4A	0.9842344414621009	0.6128910810548029	0.926543322570448	0.923003094534327	0.6844540816882559	0.7522544943350821	0.767890851746657	0.5380814427653661	0.7449218552105521	0.38310780679325396
CES5A	0.643198625370758	0.0301298367742478	0.6185683376183101	0.321529908332096	0.27923408267296	0.0990544919068953	null	null	0.19097676014127898	0.250652335832363
CETN1	0.8154587453367429	0.19281451663465698	null	0.34104217861700103	0.543116868306692	null	0.8637868646879391	0.88828268840443	0.49705865350791706	0.956760752195907
CETN3	0.662397322740768	0.284554879573726	null	null	0.49729072489820203	null	0.6996956753402409	0.499454129238175	0.5590794575727309	0.0543949918994663
CETP	0.24862035492434603	0.0682891548658995	0.0800681595816511	0.0384036170147692	0.0307049402102203	0.0419637891162526	0.0419637891162526	0.10714711995777301	0.22828013131327599	0.0200421202578838
CFAP100	0.7833675481193609	0.556662756864176	null	0.459058650203002	0.16528921313335598	0.6019116360524871	0.864356446290348	0.552619870673083	0.464724243460054	null
CFAP126	null	null	0.18495732375920396	0.382944743839953	0.6977566369058199	0.782060142831412	0.7875720171036641	0.354368448466342	0.327644378318333	null
CFAP157	0.17487355222957	0.166159774214689	0.318576142083822	0.3966011659487171	0.213217619008797	0.5579204863335029	0.166159774214689	0.151081324335776	0.139708725985367	0.166159774214689
CFAP161	0.335932699758417	0.223914836374896	0.42502258681365995	0.44084790442019606	0.222152207825802	null	null	0.396080407868626	0.280932370643159	0.356600358578717
CFAP20	0.900921516299082	0.991182587836692	0.7404453102761379	0.960594369002185	0.865635834889851	0.865635834889851	0.938250487201375	0.912288841634991	0.865635834889851	0.865635834889851
CFAP206	0.0873274798132941	null	null	null	0.267366628164489	null	null	0.184933090212813	0.13488752850531802	0.10379542893857902
CFAP221	0.492125947567073	0.46114889957815297	0.6226922967008001	0.389303289745606	0.590013055100443	0.357348456001807	0.642040553637569	0.430022681755868	0.449385390761659	0.637002297221729
CFAP251	0.48247730428663105	0.48247730428663105	0.48247730428663105	0.48247730428663105	0.48247730428663105	0.48247730428663105	0.48247730428663105	0.48247730428663105	0.48247730428663105	0.48247730428663105
CFAP298	0.352907180844772	0.8333716708700551	0.8333716708700551	0.8333716708700551	0.9519169006498709	0.853262630049893	0.81630100625642	0.733925530878665	0.8861912246239642	0.3800248368079939
CFAP298-TCP10L	0.8724090953230441	0.8724090953230441	0.8724090953230441	0.8724090953230441	0.8724090953230441	0.8724090953230441	0.8724090953230441	0.8724090953230441	0.8724090953230441	0.8724090953230441
CFAP299	0.259566190371875	0.7075591733213331	null	null	0.277941716779926	0.416498267013054	null	0.9696936764896509	0.602184186656513	null
CFAP300	0.0618197218458433	0.36349752671428004	null	null	0.15925676572798803	null	0.0530146962238604	0.20320578368004602	0.0602019069481693	0.3023782684998739
CFAP36	0.23310795171570103	0.07259441702755799	0.49688916769768393	0.23986111828688603	0.225184704046114	0.31989432605888596	0.496889250294793	0.23696434530229502	0.51684628877557	0.42869724422371097
CFAP410	0.52861243494922	0.639274320695594	0.689479332940741	0.689479332940741	0.806172841522442	0.689479332940741	0.25059495927963	0.28804298833351394	0.8652521525221228	0.689479332940741
CFAP43	0.9637483386034829	0.99202486451451	0.805329196448846	0.916231409642155	0.9334512825272689	0.698260991899274	0.7948027217678321	0.951973635430625	0.9768986219663671	0.92845490082268
CFAP44	0.3726774882938889	0.41981978263386704	0.386989651375878	0.47670360930612	0.7862322501432979	0.266824789311272	0.41981978263386704	0.4948393317531479	0.371378923247392	0.41981978263386704
CFAP45	0.028749356631343998	0.16469830238333402	0.15237227669148198	0.0829197481939606	0.0770826477230567	0.16469830238333402	0.103393279360254	0.0241046750163107	0.35270436036319003	0.63040550770019
CFAP46	0.0911485114452973	0.12849142997584698	null	0.843909955536642	0.6196141755410799	0.139515797386316	0.145287603680522	0.15255024834118802	0.831568439105063	0.198591340496462
CFAP52	0.116539299791539	null	null	null	0.225870595259189	0.18423411195701997	0.369647415471624	0.443608458426742	0.429701116013085	0.542511596279724
CFAP53	0.00745526508734333	0.135961929826445	0.0391100406190449	0.288822372127386	0.33575578460328304	null	0.00605700373709785	0.0293255026329625	0.0897227386613628	null
CFAP54	0.3693247770990589	0.43852082958214095	0.137197804991388	0.30198654610818704	0.310399077484259	0.0250170187622734	0.292629783479546	0.13961334935919198	0.282991413620298	0.40659560270718603
CFAP57	0.18284222791601698	0.0031442985616208802	0.16077016970807598	0.0531731996527237	0.000192984635471172	0.0190425069415265	0.167651413436682	0.0100114306736297	0.062132499467547	null
CFAP58	0.0617246318901389	0.0817187997933285	0.26913947391422	0.45338598647069894	0.13143220644211198	0.0820553476039788	0.0567292681038896	0.43502662927692	0.394119061903666	0.0793160071620515
CFAP61	0.337576471876985	0.23006647005781602	0.567974142045938	0.65409863508938	0.331754364203852	0.8920858910398559	null	0.674368436435915	0.3408311149345589	null
CFAP65	0.833222307274053	null	0.34433425462908807	0.675098165368437	0.850590433400403	0.903494851249392	0.34314751624012896	0.7940036464364789	0.782800064062002	0.7743231612682809
CFAP69	0.8293327197828059	0.8632619754934742	0.8055566546675369	0.723655150908184	0.640951914440239	0.84823559025844	0.80746003682556	0.8077507686782779	0.8830299637007479	0.647359855808788
CFAP70	0.277857811243612	0.494464670912437	0.45500521027435203	0.307038693334978	0.45541622627783096	0.494464670912437	0.304981698885912	0.32038921156864697	0.35712525331484707	0.4210436737012371
CFAP73	null	null	0.46162399620830297	0.604044655619584	0.8851788327282621	0.9014251213275529	0.461316028255361	0.714788515611165	0.46167221058306107	0.482441695375247
CFAP74	0.544894018176051	0.48904583477896707	0.802845667179571	0.448845288521915	0.319882339904282	0.802845667179571	0.802845667179571	0.5567790351166729	0.5953136002400489	0.6171185644698659
CFAP77	0.190151777986739	0.30515249544891804	0.0886699509008732	0.6464332595622541	0.174945665209478	null	0.17498508390517403	0.5598447707379289	0.160641708460618	0.169200206533858
CFAP92	0.0051239759701542	0.0051239759701542	0.0051239759701542	0.0051239759701542	0.0051239759701542	0.0051239759701542	0.0051239759701542	0.0051239759701542	0.0051239759701542	0.0051239759701542
CFAP97	0.675587562674966	0.54047072368316	0.45220656483529204	0.30727287798492203	0.34414664419501806	0.32550985414723	0.49002425219532	0.669369354023731	0.0742310185973639	0.32550985414723
CFAP97D1	0.052087262971799	0.0244563437242784	null	0.0904468887029135	0.0177136365991456	null	null	0.134609482112369	0.17108470540109	0.115238928667283
CFAP97D2	0.146279015084194	0.0903992313892285	null	null	0.0101357978712979	null	0.20376395276187195	0.16632172268552498	0.21270020403056197	0.31042364873771
CFAP99	0.6249844038245451	null	null	0.593879196779771	0.489294271128359	0.304264129295678	0.713153203903479	0.75066937668414	0.644812587865995	0.39081309896235794
CFB	0.556802918448005	null	0.602778784986853	0.16624006718657802	0.812087369165708	null	null	null	0.562567754733257	null
CFD	0.421322161438994	0.20428179793026502	0.306906701809581	0.34313487097084	0.334430402500792	0.32603290002923196	0.30078153365363897	0.30078153365363897	0.10607660794911	0.601850566986508
CFDP1	0.624626291978849	0.447982251017015	0.420744790303104	0.6551254239951639	0.0885009310672145	0.529198887994203	0.25845741596889604	0.25845741596889604	0.22342080295003797	0.25845741596889604
CFH	0.0141959077498167	0.0102135743436154	0.0376144064395284	0.0262547710850903	0.00954741340050644	0.061929383864174	0.0376182783876194	0.0645849653497013	0.122462070278997	0.0924199513266013
CFHR1	null	null	null	null	null	null	null	0.0284700253411754	null	null
CFHR2	0.0195495415409315	0.295349865225255	null	null	0.0227343599027228	0.0751750091158331	null	null	6.23923962230187e-05	0.000441468767929725
CFHR3	null	null	null	0.000396132822382492	null	null	null	null	null	null
CFHR4	0.017607836495409	4.17950152407866e-05	null	null	0.0437706051106864	null	null	0.0456503053708302	0.0350736681263852	0.00516402422656584
CFHR5	0.035118383577952	0.28985134310494504	null	0.21190695915863197	0.007257706508301859	0.00311884843727267	0.11502584120335901	0.0008829089933947741	0.00057409338323849	0.00135124635727581
CFI	0.577687221715722	null	0.64116477386161	0.462056970735878	0.9103834633127791	0.910905102893423	0.297382251962199	0.332473805677399	0.259013722957278	0.538378733498351
CFL1	0.659574224110355	0.243237871307588	0.645255911680609	0.645255911680609	0.871179840114835	0.645255911680609	0.791425040355848	0.5967994830651371	0.3555328082546671	0.645255911680609
CFL2	0.0378844734423034	0.0514419757694809	0.0230092509948866	0.10000215037396001	0.297838651145978	0.0616400835078649	0.0309430979878629	0.13130084461904099	0.0616400835078649	0.0815137644568114
CFLAR	0.0280804278659214	0.0135418811593616	0.0621272545150454	0.0272491934731898	0.0472833719684963	0.25506402880006196	0.0104002370846006	0.045233776461583004	0.32290897050031303	0.0447724205452809
CFLAR-AS1	0.5551546856566401	0.5551546856566401	0.5551546856566401	0.5551546856566401	0.5551546856566401	0.5551546856566401	0.5551546856566401	0.5551546856566401	0.5551546856566401	0.5551546856566401
CFTR	0.676420952722045	null	0.44073526456335105	0.202055067470076	0.8763988813547109	0.8352237006142281	null	0.150730588382538	0.882284321679486	0.38208511689040997
CGA	0.153066721442405	0.145827982887176	null	0.0106598513475225	0.4661326189279821	null	null	0.0102834250154923	null	0.0619346223682769
CGAS	0.373085660229323	0.34023157589390896	0.733905097311766	0.833036621147638	0.845636784627057	0.34023157589390896	0.738262702157785	0.559231692645406	0.6430300850237509	0.20791143365954
CGB1	null	null	null	null	0.969847412235713	0.8606390914479659	null	null	0.684997248964109	0.882175478072485
CGB2	0.7865431320299799	null	null	null	0.919065405296335	null	null	null	0.47393951084963	null
CGB3	0.938131225845357	0.8275213803368929	null	null	null	null	null	null	null	null
CGB5	0.48832478212930897	0.7394950213488171	0.9000126376005859	null	0.975006233494916	0.8584955005862309	0.959817216189516	null	0.938755797932248	0.9190707432919181
CGB7	0.751141425210731	0.4624966237437	0.7856670945700771	0.6139902926315309	0.8460007985189358	null	null	null	0.886666171051858	null
CGB8	0.935122886664955	0.829924483579748	0.6490860088072521	0.76606306037379	0.7394869587563059	0.6465271321364089	0.6502280026281291	0.936682535584275	0.8550353040248772	0.44719737295144296
CGGBP1	0.3973982613629571	0.487928480809244	0.174001199356029	0.173592937700238	0.0823994126342111	0.47837626279197	0.364946369463954	0.167976920319713	0.18127023409930396	0.41799082763690004
CGN	0.13005772301019902	0.17810908908284198	0.39046042301028705	0.672070695983549	0.271735664484253	0.7994367838834431	0.372939911428652	0.194899000572932	0.5022064028162639	0.46794621473789
CGNL1	0.603699368605814	0.40645071380225894	0.9740941800554359	0.9411432107561941	0.36970588413952393	0.6739374834851091	0.5078115402364479	0.7579055868899051	0.663052648119084	0.7532036553288041
CGREF1	0.048504935916514	null	0.0515936449853245	0.0721589011730184	0.153169025743492	0.29097332075987703	0.0502211898441992	0.0744225330483473	0.0554049146044373	0.0797325827942471
CGRRF1	0.5101126969115001	0.36986864282682896	0.27403208133011797	0.285094216745167	0.24566486010379002	0.46926229147720894	0.242856100027834	0.16811609336520703	0.611942007729443	0.627509127886964
CH25H	0.6537846449006149	0.351037483751723	0.46839790678279997	0.216753444979495	0.520353546684752	null	0.468144043139015	0.787382677292103	0.641248873321294	0.427971190814712
CHAC1	0.5388383046466141	0.824813943366423	null	0.7012295848448211	0.0808949291326411	null	0.451161827110657	0.5427107610380779	0.0932381249543579	0.295924374351083
CHAC2	0.26521797898202104	null	0.31843588529261896	0.268240164521339	0.5805803013027011	0.784176125937135	0.281117576775977	0.26549422751652396	0.58175489138437	null
CHAD	0.919959893427348	0.9720497769263171	0.9026726453173151	0.978497461463992	0.9653623615703321	0.9720497769263171	0.9035333390052049	0.9836834410359371	0.884199677821832	0.9720497769263171
CHADL	0.19191450868434	0.543491990639583	0.251976915025202	0.26354216084332	0.174180364442716	0.606558652175418	0.25809148232931894	0.224971571673829	0.4657095745644961	0.22248628536254
CHAF1A	0.8325672284032389	0.544956359061062	0.752593170813195	0.29811307769195805	0.5145531080162891	0.544956359061062	0.8073298221166549	0.7272541589824879	0.38632958683047497	0.39899445411087
CHAF1B	0.860049901994636	0.976639435967023	0.9128136659165491	0.9012930025567528	0.541688674265277	0.47191116038398295	0.313880253405098	0.7162851674433929	0.86325079081586	0.9128136659165491
CHAMP1	0.480673528440482	0.617098844712922	0.570520608362525	0.32008074862945596	0.431802679158809	0.548824307963379	0.5705187555255439	0.288616993642798	0.24354488612861303	0.8709769330373359
CHASERR	0.5350100380707511	0.5350100380707511	0.5350100380707511	0.5350100380707511	0.5350100380707511	0.5350100380707511	0.5350100380707511	0.5350100380707511	0.5350100380707511	0.5350100380707511
CHAT	0.217842140215177	0.360576709470559	null	0.127703503206982	0.205512944534996	0.185042954838923	0.108728532336336	0.4504482254662321	0.40562998854242793	0.755305792447753
CHCHD1	0.7922469905950509	0.7865256999416551	0.647162061855186	0.6732864396678929	0.581325589291095	0.7399928498490709	0.751210298006548	0.724539416539135	0.7399928498490709	0.858673469759395
CHCHD10	0.0498950732513194	0.0691063841519513	0.0237491342015306	0.00858048260034645	0.0515271936131583	0.0217880457476874	0.0691063841519513	0.0691063841519513	0.0224543887469923	0.27003256469823106
CHCHD2	0.9577852323242171	0.9639486844120151	0.9476761391838942	0.990403162107783	0.9727547383909779	0.980807425143358	0.947671531674639	0.986200362890496	0.950232195988924	0.9730232095669641
CHCHD3	0.787162680760625	0.71935710357982	0.9285470618042941	0.928325295226157	0.66099902746616	0.9383919055010791	0.9274803297621949	0.8607385037285079	0.7338126713726629	0.9518373521952801
CHCHD4	0.9507915856541601	0.72403399059768	0.600946844935337	0.5696094458634301	0.832436925715766	0.882330501824282	0.5455765409180711	0.540448087850156	0.697530731533037	0.800069467970022
CHCHD5	0.71534180432636	0.738897050873234	0.420403555355821	0.5560244904362049	0.523775033644449	0.738897050873234	0.45718663964858897	0.664094174484776	0.6275187288570989	0.515238079032599
CHCHD6	0.536261510710257	0.463632462242107	0.520929013231963	0.517654285207741	0.600753651242024	0.487547349135274	0.5231142400351589	0.594693604923499	0.503030646749252	0.346158072376007
CHCHD7	0.822722082469913	0.748166640573165	0.8140578036573921	0.7127998000116691	0.9700966339416629	0.792935162516573	0.8300595384201379	0.5176583160039571	0.437563485420011	0.186304791815968
CHD1	0.8710751443417729	0.7358707217350859	0.5178723652477629	0.630639810205611	0.7225641230837	0.816830700605806	0.45979693567934105	0.421742130034886	0.7329699640078191	0.32959990710522397
CHD1L	0.38803764276441904	0.38803764276441904	0.645011199473481	0.324375413352837	0.53155646068749	0.169392436794126	0.375794837439849	0.325827690795283	0.339897974701856	0.38803764276441904
CHD2	0.25500019722648604	0.4987657458055221	0.0170863435246973	0.0258452973161402	0.789647127346573	0.208467645094241	0.0278950220352193	0.0199293762077877	0.32070700732260904	0.12802740336666998
CHD3	0.108591846258612	0.451338122321822	0.122783839457919	0.122783839457919	0.0534960484042621	0.24991531642511497	0.128088118151085	0.00141318360183439	0.000250729723970385	0.122783839457919
CHD4	0.63776211865572	0.43607733696024603	0.631759425641531	0.6782385090674411	0.140158666399909	0.0727556080553932	0.494377453404523	0.51606914068506	0.23148963733487699	0.21256965055274699
CHD5	0.7059388148477231	0.81236882224699	0.957142944454163	0.543065136954625	0.712685617285739	0.893249506220803	0.36458541832141295	0.381060190392759	0.622559026745505	null
CHD6	0.40961662462567894	0.552769631575535	0.73701315340203	0.46772671181882897	0.5000887986169229	0.402747081147867	0.737007659482552	0.616957358943933	0.281599264833487	0.504328173398396
CHD7	0.0823338752911545	0.308523230067378	0.0478424399761923	0.14300471251825	0.11282864169878601	0.381977972796232	0.0679702439750842	0.129724419133444	0.056514243907875995	0.08081652620091499
CHD8	0.271416092116525	0.194833741818838	0.10181024885438601	0.496636280605049	0.436057629999503	0.265971447835063	0.295926214157049	0.6261664569663411	0.656272087852114	0.0945368090372142
CHD9	0.8265247747080701	0.469930681607401	0.8408573537836499	0.7358869052602701	0.654444347867598	0.378660318859924	0.6228458814974239	0.313184439545536	0.942436486682458	0.897923671444749
CHDH	0.4991574735472129	0.0694941821559029	0.0694941821559029	0.32003904784652004	0.0994656147218311	0.10437532178430499	0.179127543312003	0.0907697022438899	0.332699916718135	0.0209146792470506
CHEK1	0.578789959425415	0.670657257025978	0.469092186446891	0.36780824593173206	0.6979929869833511	0.670657257025978	0.49341017334286397	0.42635725449087003	0.788417353750223	0.674749765196672
CHEK2	0.626525204915694	0.6318275786647121	0.886120684343521	0.8594268828492059	0.9250098282442571	0.8473172983369829	0.35020598129381797	0.4027524487771071	0.808575490270479	0.8043920174496401
CHERP	0.16048540602873498	0.409409057392448	0.29896158135482104	0.562763140851876	0.164429559151919	0.0953931832415708	0.207904361509827	0.20793541597283496	0.193821534200488	0.409409057392448
CHFR	0.653416862046922	0.27690418017073	0.321650946306232	0.518549141907094	0.6143064325790301	0.744144679500961	0.0948055644068904	0.19208735699557997	0.877758214682196	0.442017551970596
CHGA	0.219293978875528	0.0442047947354223	0.505623603281258	0.20974985900306303	0.355035026504845	0.225434074838091	0.225434074838091	0.225434074838091	0.126887117012845	0.24614931016232502
CHGB	0.146397194028038	0.5462651091766311	0.237025896555525	0.223570601486453	0.110366329943852	null	0.0951109398473849	0.216097311875529	0.8817042948097309	0.278140081208907
CHI3L1	0.0183782735794353	0.16336942508556698	0.0081653656694345	0.00047478878099220994	0.0203843652841985	0.145430530942944	0.0048320443639960796	0.000778739940405999	0.00581481545483558	0.00012822132665793898
CHI3L2	0.25350454313271004	0.600948636020996	0.9477895044841931	0.919004345360508	0.7316783539174001	0.485110232334729	0.36087866758596004	0.308233254168145	0.7055783854562859	0.485110232334729
CHIA	0.8327628936397159	null	null	null	0.379257163640507	0.161524337323454	null	0.659794979523529	0.745516359851887	0.45338897155927205
CHIC2	0.7321578335463109	0.336494176367558	0.307422116686741	0.12300812810650501	0.503532887933366	0.336494176367558	0.410843319659841	0.480662090619379	0.373806379270338	0.336494176367558
CHID1	0.0944776360962537	0.363395728912704	0.0706457893226672	0.0635960156114372	0.28863726403803497	0.340330830108501	0.42184019099760206	0.23224044222268697	0.453542533258843	0.0733030561641775
CHIT1	0.0318776861467811	0.138249597503226	0.0827055957638223	0.14938158098412302	0.318270253033557	0.0188726433137974	0.43038485063056203	0.12834219346910303	0.468872874061623	0.224971232967804
CHKA	0.8235309674602359	0.790181147421509	0.825018776599782	0.5773028604453261	0.9319582636925091	0.8190685370598472	0.82209362003366	0.729801604151261	0.8851368280391391	0.43613340153544894
CHKB	0.6698430608930009	0.6153331437460939	0.637149107327387	0.8026004399897779	0.7000120725917379	0.6153331437460939	0.40534918964559896	0.589473642788266	0.5936116980287739	0.6153331437460939
CHKB-CPT1B	0.8358091347905999	0.498642368096608	0.8358091347905999	0.8358091347905999	0.642870307294605	0.5974452363043249	0.8358091347905999	0.8358091347905999	0.440575188089025	0.8358091347905999
CHKB-DT	0.44581749928507103	0.44581749928507103	0.44581749928507103	0.44581749928507103	0.44581749928507103	0.44581749928507103	0.44581749928507103	0.44581749928507103	0.44581749928507103	0.44581749928507103
CHL1	0.332899970163971	0.408360013239187	0.630302099605797	0.383580316569979	0.682650181835311	0.9147524047997059	0.47613829864988	0.218140026420112	0.350854829708907	null
CHML	0.04906639172423901	0.14982829592371	0.0316723120112923	0.0526725667013972	0.0152907937990327	0.384216897267364	0.0529903083251251	0.0506238415111636	0.406775820687805	0.0202679008781359
CHMP1A	0.6280492702442271	0.530189531230438	0.454028828065847	0.518423013056851	0.593214222339786	0.702005208457506	0.460870923569606	0.386128411775171	0.35049363366497494	0.4861366400187361
CHMP1B	0.5494612243253	0.6665728849107839	0.582094840871313	0.14193054622461998	0.6665728849107839	0.6665728849107839	0.571114388910019	0.5543429559086519	0.6665728849107839	0.6665728849107839
CHMP2A	0.9162038810058071	0.216531680974553	0.7433324048638409	0.7433324048638409	0.929974181381093	0.7670648464453891	0.7742939302086529	0.845230855053519	0.9752561199263041	0.7433324048638409
CHMP2B	0.757253887028084	0.6476192577103229	0.643686000236111	0.77216334830593	0.482784697889724	0.588640539515397	0.643682354508905	0.711045650196228	0.7215268651741479	0.8275281986500259
CHMP3	0.8543763969236191	0.72815429389622	0.913600126894805	0.938251028458957	0.9979846354133859	0.994871569592767	0.9589155872585309	0.965550951377069	0.958326111850004	0.974795386681795
CHMP4A	0.592428169253562	0.592428169253562	0.592428169253562	0.550056721928866	0.598551245665803	0.46171197159205296	0.592428169253562	0.592428169253562	0.592428169253562	0.592428169253562
CHMP4B	0.453366695041603	0.7962080213540641	0.6101425609225439	0.0648899355587546	0.6461907560064749	0.5547368969089971	0.7434441458057142	0.43074497623046704	0.10205269191089099	0.743070087458909
CHMP4C	0.827995662687317	0.9644172196004399	0.781972004830783	0.9196956697288979	0.8615632487285649	0.749133088342581	0.936892218445563	0.8848213667806389	null	null
CHMP5	0.37844612368015207	0.30959681527238	0.393532937876387	0.393532937876387	0.0914916701287559	0.393532937876387	0.42293656970596394	0.14721831703459	0.393532937876387	0.4396705417675229
CHMP6	0.8504914548975999	0.8419812109371121	0.9943194173886031	0.9001681129546121	0.9510245081799759	0.981875991219552	0.85188752936203	0.726281784779658	0.9933197041986249	0.848037402606015
CHMP7	0.26284463045517803	0.648917180977043	0.543062513858803	0.442177140316701	0.8133661630015141	0.614654132213782	0.31162156660433604	0.31570388219732104	0.5369811172142321	0.605424012772213
CHN1	0.552553236100999	0.598407441639012	0.9210654058681579	0.8651344672739381	0.9371835459288199	0.49754507271611104	0.9281749253910171	0.47049645918373295	0.8125010551055122	0.8092488432148321
CHN2	0.922748468091242	0.9046429748012951	0.8354868718673628	0.7631033914046029	0.989035416490636	0.8144304236461372	0.8468516246334499	0.8447124459893571	0.963588556069723	0.9046429748012951
CHODL	0.8580001058478449	0.4431438227404021	0.6730585705028921	0.147881731942702	0.38918947168542495	null	0.7157804304553209	0.38825394643173405	0.20872756393966	0.36702339809333295
CHORDC1	0.24696894225906801	0.20135611033034898	0.17881075595367202	0.17881075595367202	0.243914004725006	0.129946273861681	0.17881075595367202	0.17881075595367202	0.275110778084797	0.17881075595367202
CHP1	0.008172964344592241	0.0144198923314072	0.00455843348312929	0.00455843348312929	0.0111466600402986	0.00455843348312929	0.0121977951073234	0.0795128369004811	0.00455843348312929	0.0232279608062605
CHP2	0.610990062054584	0.601037166729149	null	0.420747249250966	0.844016754359391	0.571694107911391	0.8256562788354179	0.19871207461487503	0.738504726224948	null
CHPF	0.6048290866255911	0.682651127521268	0.68614090284594	0.68614090284594	0.4570119174983379	0.68614090284594	0.43828305452796207	0.46099425349216105	0.731288149337906	0.68614090284594
CHPF2	0.16973713459385997	0.36291750620755003	0.211040953288407	0.211040953288407	0.497756113413577	0.184428580287237	0.21132293122478002	0.37129728129774103	0.23776871692102897	0.11563459810934
CHPT1	0.21464688957507302	0.134464715307442	0.35207018091733	0.21248537030091	0.37989078642174495	0.354245283787096	0.197199608660281	0.22708128308181896	0.287186010581208	0.116039654411053
CHRAC1	0.87693421650193	0.9460091833127651	0.81180294704151	0.8431717836347591	0.7653099956403551	0.8530524735317621	0.6869051037742321	0.7468320294930499	0.8821527004616441	0.8016800085708441
CHRD	0.6890126037241179	0.41088633118868106	null	0.464355844782247	0.332845179401839	0.196522803378937	0.382058714674376	0.46745964210165397	0.588564316691714	null
CHRDL2	0.753290826351945	0.785982779379271	0.973857067758505	0.7376134360276541	0.24813449822819397	0.903521381827428	0.623333645003333	0.738454211004756	0.629257832405408	0.976644788891865
CHRFAM7A	null	0.179081199798263	null	null	0.818099337756042	0.9654372263425302	null	null	0.661638586803257	null
CHRM1	0.401614543276544	0.289803707813884	null	0.738861581133913	0.577270672832284	null	0.8794671430070851	0.42187530210128205	0.5834841918503311	0.5104358493554221
CHRM2	null	null	0.6383066538252421	0.539328714407188	0.777188321928093	0.685914223167525	null	null	0.39161824046359706	null
CHRM3	0.777521611295691	0.614618797626713	0.8273440352779129	0.425737824328004	0.7094007394979659	0.44649572042635205	0.614618797626713	0.7270983010000458	0.655528781694459	0.614618797626713
CHRM3-AS2	0.12784859016881098	0.12784859016881098	0.12784859016881098	0.12784859016881098	0.12784859016881098	0.12784859016881098	0.12784859016881098	0.12784859016881098	0.12784859016881098	0.12784859016881098
CHRM4	null	0.396287137740202	null	0.0394148664604302	0.259803198133692	null	0.19357423767284698	0.014283830562623997	0.263771028239897	0.16454181886849803
CHRM5	0.39948537377555293	0.402058488502189	0.112194306125693	0.490238518038126	0.177062469588863	0.112194306125693	0.112194306125693	0.45230318536586106	0.136818633716455	0.112194306125693
CHRNA1	null	null	0.87419599172349	0.589412590598814	0.28374463805411	0.36927839141475	null	0.44073257538402605	0.818240185031758	0.6919619810217221
CHRNA10	0.8727861081776831	0.645562432522945	0.928420466132189	0.8505499733881859	0.876911842073622	0.88567301249176	0.928420466132189	0.898535670988	0.7001926939720389	0.928420466132189
CHRNA2	0.8359501210910151	0.130635836038706	0.376259327203371	0.6316439912284411	0.32021508200229803	0.27689549905896804	0.735000525741312	0.557419479330994	0.5418416374184251	0.500516793061852
CHRNA3	0.925139133947389	null	0.7675444280598241	0.57217796628438	0.543686079803036	0.9277735564941829	0.9684630831564179	0.5722491710802651	0.9337139093538791	0.771410037215979
CHRNA4	0.975940870505359	0.7294158732656669	0.5424454713387179	0.347387493746083	0.5918712486247011	0.283715727331485	0.5424454713387179	0.639447986801242	0.5406994914451889	0.5424454713387179
CHRNA5	0.8827166516605741	null	0.9781759825748129	0.775515902399728	0.9510981987894109	0.972982933319317	0.979008875623544	0.7302965292835709	0.922115220630297	0.7575459116145771
CHRNA6	0.113626441488578	0.27157383633066	0.45494547021077403	0.542177707593019	0.8032176309366981	0.598094555225499	null	0.7472752317786241	0.230347926959587	0.360370938125328
CHRNA7	0.19277697732592497	0.0771819449570285	0.610654253125212	0.22495490689757197	0.236385919239383	0.416616286845664	0.35359760655379496	0.35359760655379496	0.6577757188290411	0.43675696704168604
CHRNA9	0.759778645083282	0.48114819331884495	0.7663488226729979	0.29914255391275296	0.5056679726158599	0.817357723833445	0.7253755861144879	0.7314746474032671	0.890036850594584	0.907023148170666
CHRNB1	0.63895797991738	0.5696303084223511	0.790827234132162	0.693641712688468	0.9251540229631979	0.9042066160089971	0.46482842763179294	0.46482842763179294	0.17724911346769298	0.46482842763179294
CHRNB2	0.543115288636137	0.624675091384598	0.15651710859926501	0.42329069344139003	0.45318506828215793	0.281299043156442	0.46302816909813704	0.382273140503065	0.16492139788363	0.307472851184241
CHRNB3	0.598632145514218	0.597662078155552	null	0.47744399032967105	0.45490280050730103	0.380960850934314	null	0.47857743497831606	0.45239261735909403	0.538192681392959
CHRNB4	0.6521979297348621	0.40028095719285706	0.988521953502266	0.985471542546217	0.637348170286896	0.5396672795475139	0.7523883214572901	0.970408677768899	0.8360769285193319	0.960044288652104
CHRND	0.424080661381061	0.6922055320657751	0.41379161040885204	0.24948369422844702	0.305456570843436	0.3323380426321961	0.35560541748313	0.42266491510792703	0.6839376441023621	null
CHRNE	0.254141600678187	0.19053715816796202	0.222166811445093	0.21913357956881102	0.36302648729043296	0.221596064281304	0.38914337178974895	0.264468930251275	0.34320127500055203	0.19053715816796202
CHRNG	0.4763071803531189	null	null	0.624971131943743	0.195899161695025	0.185127753266675	null	0.39678983103900395	0.23921648067198298	0.495752141897247
CHROMR	0.21371712578062502	0.21371712578062502	0.21371712578062502	0.21371712578062502	0.21371712578062502	0.21371712578062502	0.21371712578062502	0.21371712578062502	0.21371712578062502	0.21371712578062502
CHST1	0.08335272153803899	0.0235745865770773	0.46528098949178703	0.0899180330076454	0.0466877756377845	0.130535220689736	0.47182102525151903	0.0749682040847098	0.20948882706294297	0.023575245789057002
CHST10	0.35013714718843497	0.241398019039813	0.35908014974135294	0.23243711856030602	0.30046211187274796	0.516415187860047	0.35908373178643604	0.263146864815812	0.34210689787219106	0.33695521063233697
CHST11	0.893930691235583	0.586689635633485	0.6604115119165871	0.929279898156479	0.318496470310912	0.615427242906557	0.7655588431463921	0.497428796680271	0.499029628358445	0.142543439493398
CHST12	0.6045802848315749	0.70748938970006	0.449881256161024	0.39022245141482004	0.676173239137354	0.37771708140425897	0.35470686657115996	0.237023968740435	0.0789550865457965	0.39029256873604207
CHST13	0.8756153326633579	0.9308629946230871	0.9539631203638259	0.9571220501981009	0.88588003424623	0.9661771027065469	0.8894747120800279	0.951262246118052	0.9454048573188241	0.8310391888236651
CHST14	0.29325242220506703	0.434854681865623	0.4017098109445	0.639218448961854	0.53609986965594	0.251044226443961	0.40413411989134995	0.47939983232810707	0.281259108614917	0.476787469049486
CHST15	0.708631611294601	0.714358531056937	0.166677872779182	0.414696991956101	0.8158303290969509	0.402003911019035	0.164154694111085	0.22950743544925303	0.32105057501047196	0.586341596097968
CHST2	0.213937144267684	0.208856246456936	0.39805383176391496	0.506834213478476	0.395618724686992	0.5683324495120899	0.32877222900957104	0.468044046151851	0.47695696415438305	0.32819704721535997
CHST3	0.9151891975688431	0.85001886058249	0.762619956317742	0.893338587185193	0.8194673698237741	0.9164707677730429	0.7138565344230451	0.745268945247468	0.890834858247495	0.471280376440106
CHST4	0.9026096642957991	null	0.597714086052146	0.522393515126669	0.908928563701634	0.749055443851943	0.598484590083974	0.522799316556557	0.775684913555743	null
CHST5	0.8908190010108229	0.8800882070981411	null	0.699683863151157	0.9869527404537359	0.8583052099209381	null	null	0.9085242734582759	null
CHST6	0.548701712271991	0.753197411590832	0.585689196638198	0.35122678954057107	0.685072099216793	0.47432448054347404	0.5744128611928381	0.33960140378241493	0.7992780087399991	0.514012877230118
CHST8	0.127290693674699	0.5799507221081309	0.613914226184	0.0623676500372052	0.6048263161993609	0.212534537566156	0.681368735554214	0.132397043471022	0.295594433215516	0.0958188948184953
CHST9	null	null	0.815792468356271	0.806035829355537	0.832330124327661	0.22757012987402103	null	null	0.503677697746462	null
CHSY1	0.538883900537871	0.807096439810545	0.4626175189589529	0.601780455864937	0.695873671845752	0.907776135283905	0.471447703926525	0.5878904826125121	0.6365806757357341	0.32170707555869205
CHSY3	0.905555219967992	0.7262965635015759	0.47676870874432503	0.9541669782750909	0.845020039130086	0.8044691373560992	0.6826931193897622	0.661327131726288	0.307251679537636	0.8044691373560992
CHTF18	0.92205069126692	0.7129606510139119	0.616060889172464	0.941744027331617	0.9440100685377779	0.701395795355653	0.7698547154900519	0.8834121354568509	0.9306292016421	0.7129606510139119
CHTF8	0.649790171807896	0.28942524913819	0.7948766392798421	0.614879562806656	0.5109968459066709	0.28942524913819	0.735773673001212	0.44209966549340596	0.5686857079908729	0.28942524913819
CHTOP	0.0307919467375081	0.31328083171028004	0.41515354850093605	0.42276452895004707	0.27461357049637003	0.28666781761973603	0.116225512451983	0.20326389028216602	0.9251726342053841	0.262159564571781
CHUK	0.4360291898928271	0.644628998080677	0.624565144668796	0.743146595564647	0.7398785257252859	0.629550703719035	0.536196544636034	0.674760975426133	0.6429482794661661	0.7862636432921921
CHURC1	0.651921795588011	0.588786481264636	0.34096513729708194	0.350058179383274	0.5072589348934171	0.6500742108655749	0.38362796325442405	0.30605780499195	0.374875254075729	0.37946887868381
CHURC1-FNTB	0.816271852991153	null	null	0.4844069953069871	0.373037457436257	0.699087286964537	null	null	0.55979748907366	0.371171669623967
CIAO1	0.9806745926041429	0.8767180719805259	0.826876721947264	0.664277209626143	0.86935272242858	0.926696205401553	0.985643196756899	0.878857116399516	0.954185887667053	0.953262608954871
CIAO2A	0.763638597488042	0.289626128418717	0.289626128418717	0.289626128418717	0.266839420729863	0.289626128418717	0.8590424638950831	0.0805577182070481	0.588176654389838	0.617211666284002
CIAO2B	0.0942672293817935	0.0420187015909969	0.11692402752985198	0.11692402752985198	0.41028586501079	0.0104539195896372	0.0407253898570148	0.0818034780561124	0.11692402752985198	0.0539562190068788
CIAO3	0.864721441244998	0.839824287493828	0.839824287493828	0.839824287493828	0.9339588273942159	0.8977727005123991	0.924913539179909	0.895623186589345	0.9567506704899241	0.93978022267617
CIAPIN1	0.589742014557431	0.129217077458132	0.696728167090787	0.17684567623145603	0.241819698792662	0.12625862750209402	0.527931986618239	0.128658132874372	0.662982712165595	0.513607961418997
CIART	0.24910629921060504	0.390611730136271	0.0408306659089479	0.0399520134762012	0.717491252700745	null	0.0396173968362352	0.0500631745649949	0.46890429364894703	0.0299689542633933
CIB1	0.925387732787542	0.9571081643100942	0.797014390500973	0.8472622894680899	0.6865678533100531	0.8633377874077339	0.848895831713582	0.875447944073582	0.8455245642243678	0.8633377874077339
CIB2	0.5478069110165	null	0.381994242012761	0.5957755774503579	0.855306924230983	null	0.35956101654018	0.445318368038094	0.60275031168344	0.8467832105692521
CIB3	0.28805091909763597	0.466047632916323	0.498554163977563	0.7342076637040809	0.39173278440726295	0.20225006472225	null	0.799276261458713	0.536819726352188	0.188663939757992
CIB4	0.07006765863825298	0.495634351140967	0.618084204503934	0.7516109364898199	0.209339908747796	null	null	0.19664115045891398	0.32997691390800504	0.0990544291192191
CIBAR1	0.9269450839368271	0.9269450839368271	0.9269450839368271	0.9269450839368271	0.9269450839368271	0.9269450839368271	0.9269450839368271	0.9269450839368271	0.9269450839368271	0.9269450839368271
CIC	0.475131282316404	0.41516067602340007	0.402362924812444	0.236004789631535	0.49424182365974395	0.387080241055076	0.3857667543863089	0.37315659282182595	0.29682768987537395	0.220293348294985
CIDEA	0.8802348106185308	0.964014766327828	0.9196917364916891	0.80879855796637	0.942492814276317	0.9979573912250921	0.9213624170689921	0.8536795331217879	0.505868845661986	0.6637884099725141
CIDEB	0.838450241794876	0.598607883685657	0.598607883685657	0.598607883685657	0.901092310911634	0.47730551290536405	0.598607883685657	0.598607883685657	0.462799798531395	0.598607883685657
CIDEC	0.97994413065707	0.5153528759228699	0.903434184172292	0.9549042143559959	0.8847698418170641	0.832002280482446	0.9178022893404592	0.53666750832407	null	0.8213017832780799
CIITA	0.853086591780738	0.813416026444702	0.691180877690711	0.8059918016617991	0.9374509576746469	0.54985556669991	0.862888968768875	0.48846432813898205	0.477885584001777	0.813416026444702
CILK1	0.218928020615119	0.218928020615119	0.218928020615119	0.218928020615119	0.218928020615119	0.218928020615119	0.218928020615119	0.218928020615119	0.218928020615119	0.218928020615119
CILP	0.41585619979803795	0.0162480246944237	null	0.193210742985647	0.0023958762007019697	null	null	0.0212554187638716	0.0206238183012529	0.0524697762489049
CILP2	0.7423091138146759	0.6463849730272211	0.30089745262150297	0.3325945820948811	0.799254926898617	0.598719599376443	0.598719599376443	0.47613115003062895	0.753395044606486	0.598719599376443
CINP	0.109952715392782	0.178588053023545	0.39796467209039293	0.0144789418962351	0.316076721293166	0.178588053023545	0.32133058005545395	0.10740496961021499	0.46983296506656796	0.23084229838373396
CIP2A	0.520440785875354	0.481968485584877	0.591899956659776	0.979448539103687	0.39175751379484297	0.225731147387582	0.676598466640835	0.324366341201896	0.732603860558179	0.6642981938323621
CIPC	0.0482369767806261	0.00314166580997569	0.0195846819556013	0.00389318656267371	0.0263824649215512	0.00314166580997569	0.0321650571755826	0.0307217347666109	0.0102118118842764	0.00566047242023185
CIR1	0.910583893559109	0.49290942016102596	0.6683281359134351	0.762308988756853	0.336708103645996	0.18074243684840302	0.27792313149547604	0.43902359613917297	0.6683281359134351	0.6683281359134351
CIRBP	0.837435417680078	0.35491520060799703	0.515611921606087	0.0756625814122345	0.585059690760438	0.735418203574911	0.659962636153009	0.151389318499331	0.7421826248715698	0.35491520060799703
CIRBP-AS1	0.687424764780739	0.687424764780739	0.687424764780739	0.687424764780739	0.687424764780739	0.687424764780739	0.687424764780739	0.687424764780739	0.687424764780739	0.687424764780739
CISD1	0.7771882145929291	0.22458277770968801	0.516049786055506	0.6101327336253191	0.533988514131888	0.533988514131888	0.520365425568617	0.5875783404121279	0.533988514131888	0.550002207249991
CISD2	0.9550926107103291	0.7584262366091171	0.9613283402335531	0.896384548628432	0.9048894013720942	0.7584262366091171	0.843608497568231	0.886275443075354	0.682422456330452	0.7584262366091171
CISD3	0.47299429187882297	0.43373050897090504	0.411173523003139	0.44463912358078	0.43373050897090504	0.43373050897090504	0.43373050897090504	0.43373050897090504	0.242916766914716	0.43373050897090504
CISH	0.285269301936877	0.0361219003330752	0.0986010300663252	0.085494169477519	0.0392630028665663	0.0363065658891802	0.0603212398825813	0.11720054465253099	0.125613628342865	0.041045753156959
CIT	0.483309310629012	0.41850746116223103	0.447489730560296	0.689040887993374	0.672686301285815	0.11516002415540802	0.445043805099208	0.6410015056232471	0.5833913134732729	0.616034726638412
CITED2	0.6953287335670111	0.6953287335670111	0.43301035763942103	0.43014075897780896	0.589609843068805	0.6953287335670111	0.8054003007301239	0.7872909469064059	0.8842560753701658	0.6953287335670111
CITED4	0.0790451651388682	0.171070135173	0.259616881596798	0.28962533495473103	0.13546232616404	0.0648452496997506	0.25200621414962	0.149669985877515	0.282207143840051	0.0175458886587747
CIZ1	0.58064719039686	0.683597411882802	0.45683491179969	0.48991577572938105	0.271950013045208	0.683597411882802	0.489707789844895	0.471902235859531	0.317167215363532	0.683597411882802
CKAP2	0.0962584150888546	0.512430937408326	0.308267314965711	0.430775078841997	0.151706253458426	0.252840384330618	0.29236799645288003	0.558377972468736	0.294771770725182	0.252840384330618
CKAP2L	0.45610027929288	null	0.6325684512947901	0.5515252331816629	0.220267081429616	null	0.633594997659241	0.531565990894363	0.701822846727214	0.31756751524927
CKAP4	0.0419234250240104	0.311927936044755	0.18138591091091602	0.6847121981705699	0.24167103187113398	0.0687516705143578	0.225081887274872	0.257565361839038	0.183307708856471	0.18138591091091602
CKAP5	0.713422391407073	0.40272790368345	0.409292896120127	0.43405296300711	0.612678137761854	0.280021237839035	0.16551433230414403	0.180153071178767	0.320908269160298	0.15156893851791903
CKB	0.7667832200287321	0.704500650871861	0.860623889320975	0.932715129747397	0.747296256302598	0.472590034447279	0.8436779639684929	0.919366540177369	0.567520913300553	0.490949947177931
CKLF	0.488777484677551	0.21792704593710002	0.21792704593710002	0.18478077364504397	0.26321458349446103	0.21792704593710002	0.176702802949117	0.505969573731472	0.266578978485048	0.21792704593710002
CKLF-CMTM1	0.20370835167468695	0.21776170936812603	0.21776170936812603	0.21776170936812603	0.29618732567456496	0.21776170936812603	0.21776170936812603	0.21776170936812603	0.30332979434751695	0.21776170936812603
CKM	0.479847763300379	0.12638579921691198	0.42535004037588797	0.37238397206662605	0.3332209683101	0.11973253955164301	0.48500743203801794	0.135343426008033	0.524975217917239	0.8286002177671109
CKMT1A	0.33939622655818796	0.6983908278747061	null	0.758275203929445	0.5064900870267589	null	null	null	null	null
CKMT1B	0.8297678581749259	null	null	null	0.915752963399926	0.9200751454902959	null	null	0.8846706474721229	null
CKMT2	0.698360416620927	0.698360416620927	0.59848419762357	0.504826332682879	0.5768249044101539	0.609563910804727	0.615716141608406	0.520431877138708	0.8627819381171701	0.698360416620927
CKMT2-AS1	0.965137333884689	0.965137333884689	0.965137333884689	0.965137333884689	0.965137333884689	0.965137333884689	0.965137333884689	0.965137333884689	0.965137333884689	0.965137333884689
CKS1B	0.0544964403554097	0.0304994440407337	0.0491334749618444	0.0491334749618444	0.0491334749618444	0.0491334749618444	0.0589976492685221	0.156960499931426	0.0491334749618444	0.1240654060094
CKS2	0.258547978053859	0.422532395222867	0.46189226813659007	0.540968738719919	null	null	0.248289853948392	0.565197250863188	0.669018316017761	0.641617604364036
CLASP1	0.839911967887212	0.334583325036	0.8990655250860369	0.884553640599033	0.269524543678178	0.602192592154001	0.7127067382043358	0.526494394086679	0.48016967839262203	0.607702238801665
CLASP2	0.49256754861107593	0.0241774528419671	0.183494540692898	0.05913633118023599	0.46990808469180606	0.26711547248038797	0.0359206178521601	0.0157192128125165	0.0256934926453279	0.33969704073586404
CLASRP	0.1187206021638	0.00105065399158407	0.472591196144082	0.0294655171632123	0.12315331831772901	0.24443469803348	0.45015605877473	0.0185705668562443	0.136341324956841	0.0601813551087843
CLBA1	0.7322548102664208	0.329214143486073	0.7554094654568722	0.5673797573563821	0.5223138206790939	0.5121364799771839	0.755403697726498	0.47274017692012804	0.30072217881714697	0.200283101527083
CLC	0.8371850649363349	0.917755145275749	0.786692499500337	0.5588101198840739	0.743045682296885	0.786692499500337	0.905110382318815	0.754292586357933	0.786692499500337	0.9039297792159592
CLCA1	0.8650008318063241	0.9378194623259408	0.6862889708800749	0.682656636404213	0.9893865078937429	0.953730618610327	0.8184571883582992	0.8588011878266241	0.911833272889141	0.979273603861018
CLCA2	0.814600691911753	0.9291845215212929	0.3922233135696939	0.6829345735134871	0.9495483044935991	0.980756063348439	0.38511893377895207	0.8852846661570029	0.7729230144386241	0.275611183150016
CLCA4	null	null	0.9335250470345391	0.934169188845654	0.9940606423848181	0.85670895730971	0.93507152134351	0.9557850677338392	0.7216450563565591	0.763713317274006
CLCC1	0.8536402707159491	0.851773821815348	0.657216936235928	0.609307170034203	0.866047607929499	0.851773821815348	0.851773821815348	0.7191643195664158	0.832850023467131	0.9059729982768101
CLCF1	0.581013323378686	0.42091515877838703	0.0941087233502628	0.212551240168009	0.41365669341996103	0.42091515877838703	0.455104743534863	0.514699206978372	0.46578305285705396	0.4081952783911911
CLCN1	0.8852875801363871	0.30973581425649105	0.7744511575198599	0.125204586752254	0.426741437742566	0.969309420435624	0.160452626875288	0.454505939587166	0.310574210231628	0.276410594198908
CLCN2	0.753282848379997	0.716077935497202	0.644853402119044	0.7059955543750179	0.8017457969349441	0.611528474601091	0.5127277030701911	0.597616708565949	0.531744824533993	0.716077935497202
CLCN3	0.08174517720050199	0.769052519471308	0.412435008186834	0.0794567605607239	0.625875718873688	0.722711412570824	0.33447415929642604	0.129996334531412	0.607567430989133	0.5277077787740589
CLCN6	0.6534375998494829	0.38442665760183903	0.246783238480458	0.19614656375832398	0.542197790818759	0.461164479381288	0.21723127777285603	0.457051474831706	0.47659109838157104	0.38442665760183903
CLCN7	0.8767524862592171	0.892544329347402	0.745593324842055	0.9082722323277891	0.9712531315056581	0.845420946475947	0.746306073161177	0.843311921582129	0.907058908867072	0.772518735623997
CLCNKA	0.6628324199395079	null	0.46988907413856795	0.166496340147103	0.40901768411761796	0.597885502301704	0.517906760315874	0.31946222916649397	0.38144653659013705	0.26005730796551896
CLCNKB	0.7717553204544542	0.346827027106038	0.39188408972078204	0.88139574797398	0.35201375675653	0.41192511419102207	null	null	0.342899609188693	0.380129497662913
CLDN1	0.558178879417667	0.8277379502288091	null	0.301124770650634	0.328302887338947	null	0.102710344801495	0.234348638572313	0.116531343403621	0.222554522342689
CLDN10	0.916684039863187	null	0.537754021497734	0.38803357861420296	0.41846003194236303	0.538800381205305	0.604256218059769	0.588545447869944	0.7655106528187672	0.845369255776995
CLDN11	0.508777107846992	null	0.446485705070966	0.644759039180848	0.12484796685866	null	null	null	0.179656583660583	null
CLDN12	0.28583982892604	null	null	0.275074854878101	0.9027325439587759	0.576583158897565	null	0.388988444395474	0.11932089710409699	null
CLDN14	null	null	0.942369655756745	0.5859299555339951	0.9155565015990071	0.749287816605568	null	0.8190805151745502	0.9075726364694581	0.721579952703534
CLDN15	0.46978041483422495	0.278872617944023	0.523280910870197	0.259965499234019	0.0594599868411826	0.35701954062341995	0.46361871036357893	0.336906128199298	0.408849683293942	0.35701954062341995
CLDN16	0.627408517056127	0.0840414878199602	0.195140533527105	0.18227473420056	0.571983288197803	0.817478948970074	null	null	0.885253819223803	0.5298256552588979
CLDN17	0.243490491677132	0.26383682326337804	0.221028702689458	0.271705689109779	0.538925081258346	null	0.24045754552867105	0.504601580790006	0.571454236979194	0.24402168646372502
CLDN18	0.7659979020729141	0.495306507773951	0.9393644306221021	0.0857305302547471	0.6938995958331341	0.7477700026749541	0.862489670127069	0.15058665811888802	0.625332888372854	0.10157480806688901
CLDN19	0.9337055139226751	0.7621990482333221	0.49307305980650795	0.5773040336798531	0.25924303470063803	0.461762754546456	0.49301730228861207	0.6272610492400551	0.905452005339386	0.557937334876004
CLDN20	0.8804411491181608	0.7538838455945429	0.7538838455945429	0.544596874809501	0.655018275463022	0.656203657250215	0.7538838455945429	0.706549130920749	0.8062506754423701	0.7538838455945429
CLDN22	0.5814025296818389	null	null	0.8987221368795459	0.525505892458416	0.6087161441527691	null	0.9329894946675891	0.8054630474879549	null
CLDN23	0.178118604356335	0.638164644169935	0.0864407043970656	0.360938764177936	0.392133324565524	0.169567351613021	0.241658207144062	0.241658207144062	0.164532634615216	0.31606741236990304
CLDN24	null	null	null	0.7842566224444599	0.40782536191312296	0.5873335562751829	null	0.9858450576888041	0.641358858114571	0.8239406875859971
CLDN25	null	0.0204742852940164	null	0.18944556945658103	0.282216642715789	0.00907481828154197	null	0.22478706348608	0.165443859871116	0.0868892283232388
CLDN3	0.5888936872542551	0.421829131110763	null	null	0.309595972084813	0.30434180330584104	0.6932644027674512	0.6458644232930211	0.636883255631908	0.852721364247092
CLDN4	0.6900533465164229	0.45968685532893605	0.481976209444885	0.6044994946535771	0.7219970948771679	0.857726670595277	0.402904795117033	0.493728267275019	0.4524952325353879	0.433100460366998
CLDN5	0.87083896331568	0.7413339486447971	0.751675858917664	0.7519304375573671	0.31842247933199497	0.8132662415469201	0.8227210895465559	0.8705245171380949	0.6051991460356011	0.870487762653114
CLDN6	0.431966925164011	0.266645975932503	null	null	0.982099847007152	0.5882806335618289	0.504070661981555	0.7070732315655799	0.825486220395064	null
CLDN7	0.935455288007624	0.8192152847906451	0.542883306973305	0.498003840885649	0.72758784614864	0.782986210831933	0.8192152847906451	0.8192152847906451	0.510857273505216	0.7848068343993371
CLDN8	0.17856570324501803	0.5895571548237739	null	0.22708529368252103	0.0413564466496259	0.595714689445456	0.126942594418534	0.0821420044948225	0.65566078744579	0.420790890921562
CLDN9	0.9889309974360931	0.5304002409579529	0.9236959216799309	0.939321934471018	0.9739060524349491	0.951841222734521	0.9561341228706149	0.9635907111861759	0.91710310801536	0.8789078075722009
CLDND1	0.250892844575425	0.398817425723989	0.10791338159481301	0.573752296543703	0.525850024212359	0.398817425723989	0.398817425723989	0.447087150191198	0.508287822784264	0.398817425723989
CLDND2	0.9911483487600291	0.995321131976346	0.995321131976346	0.995321131976346	0.987478893087723	0.9919297658651941	0.989256059407001	0.998366546811195	0.995627790420961	0.863340947298842
CLEC10A	0.9103702869256359	0.8448408118746479	0.859329358341195	0.39615485283271096	0.796214850482883	0.6535902471603101	0.874454257454925	0.653245726362819	0.848987638442218	0.867403381808403
CLEC11A	0.0676297894410534	0.329840253072023	0.0209649638853225	0.0742509610515352	0.182691798527821	0.007861662502286341	0.0209676857461814	0.0849871357785694	0.0614472652241867	0.17777216755161698
CLEC12A	0.11640268768435601	0.24187790195385	0.591363582285678	0.231895518819597	0.44496654848082	0.28220137510598703	0.739955834325015	0.511786023159975	0.583814166839193	0.24187790195385
CLEC12B	0.619042521379149	0.269678892797189	0.269678892797189	0.029429018340195	0.164732621748268	0.269678892797189	0.269678892797189	0.402977008502016	0.269678892797189	0.269678892797189
CLEC14A	0.34903486202163897	0.48615983351533293	0.16908038534040998	0.251858119303732	0.280194570787925	null	0.218729476295476	0.322030989921469	0.785099163485073	null
CLEC16A	0.45089419736323605	0.37759780745381	0.350143846225305	0.6706306178866309	0.649621819681237	0.40776892798676095	0.34647665959150203	0.636436504978598	0.302027644663812	0.327117281899046
CLEC17A	0.563059264079028	0.28353131380327	0.47971378028735207	0.7859830201515229	0.835333818968	0.47971378028735207	0.47971378028735207	0.445567163194651	0.28293819413377697	0.7488569719525641
CLEC18A	0.977841988050944	0.9627613059054141	0.95907996057782	0.9861858980094509	0.9137244730484471	0.9859346040658391	0.9859346040658391	0.999234662583766	0.8620381840086271	0.9859346040658391
CLEC18B	0.16822670007595997	0.26305067070851	null	0.20351479231199598	0.31183995294365396	0.40230688912696505	null	0.16662482510997303	0.0176530840130051	null
CLEC18C	0.524256529156349	0.797232624519379	0.523411169196234	0.447677305253125	0.8047486595603359	0.523411169196234	0.523411169196234	0.523411169196234	0.315013202112172	0.523411169196234
CLEC19A	0.0906560257619028	0.512605634604926	null	0.45714930631462397	0.537816526518876	null	null	0.110337510025065	0.4096097278596161	0.172373124359689
CLEC1A	0.328262494328114	0.390081204393743	0.265243368896715	0.495973650602003	0.102744832321881	0.5927522171890429	0.6425128189806539	0.898311167814056	0.29760472067700106	0.668405304496137
CLEC1B	0.12301163943954302	0.28678128720331897	0.28678128720331897	0.28678128720331897	0.16795916672203798	0.28678128720331897	0.28678128720331897	0.170587025016454	0.726794107953598	0.28678128720331897
CLEC20A	0.9073649388415679	null	0.273455791109113	0.47917983047164797	0.7546730300385229	null	null	0.784008957896486	0.509266284693026	0.7541978002824721
CLEC2A	0.754381398018907	0.27780479981154604	null	0.214560822687274	0.53968223834207	null	0.762432379149994	0.28429443067889	0.8603297166075219	0.308821132579403
CLEC2B	0.39903293450062	0.116946582686908	0.132813063283417	0.17105640409356698	0.0922314425689744	0.132813063283417	0.24605383446619897	0.168569715436957	0.40583517358544297	0.25142436820854397
CLEC2D	0.0781930260618656	0.0568773640776165	0.266839928400605	0.42194039521059	0.0843853342828231	null	0.327609465647287	0.39399045495247603	0.0368727005720037	0.221789386936482
CLEC2L	0.7428588182710419	0.927466728489746	0.7405026777149029	0.5760122203494821	0.910145125072635	0.7405026777149029	0.5865477402177091	0.581807476030691	0.5601309725029571	0.5579172571255671
CLEC3A	0.9479049351812329	0.7975943265370781	null	0.654178502149788	0.650510374346158	0.5627848439103079	null	0.7592607913157691	null	null
CLEC3B	0.964801871083616	0.9386004775480359	0.907616575811744	0.9878866796610409	0.803999993615756	null	null	null	0.9718337824638599	0.9610988488407131
CLEC4A	null	null	0.38150589921134703	0.37833644250457504	0.549857087461231	0.23244170146385898	null	null	0.883818820673981	null
CLEC4C	0.153601551884104	0.27197536753219104	0.371535581290534	0.415585900385726	0.570712087826952	0.5277613050197679	0.7640939594201229	0.183407865465529	0.597092960123796	0.42520745512908203
CLEC4D	0.190472446759197	0.147917855261099	null	null	0.545417322930016	null	0.17230572109395803	0.40361314732834497	0.12055203381942099	0.36123054559013
CLEC4E	0.149374600233731	0.593802910778456	0.133094638982369	0.0104673132792793	0.0618068856352068	null	0.13376057881759099	0.13734345549135601	0.21089040919505397	0.388149384920505
CLEC4F	0.619629651869256	0.618848436336242	0.8953078527365109	0.5963964879561829	0.742452970866883	0.8953078527365109	0.8953078527365109	0.6882219212341509	0.689749956765731	0.873220627636709
CLEC4G	0.251863212817844	0.132314577319089	0.209287857257864	0.49477653305080294	0.33890477564146004	0.14150623917526	null	null	0.920205448326241	0.31494242735665995
CLEC4M	0.74613793025635	0.42699244981888	null	null	0.692782862281825	0.30341408070980197	0.332300035247195	0.23179210347631302	0.330147566325503	0.29408753200592
CLEC5A	0.5881997600302491	0.927588286567307	0.46555183653937293	0.5655859516248721	0.960222043328701	0.927588286567307	0.680557384491216	0.639237762928254	0.832512457407359	0.927588286567307
CLEC7A	0.8700745592427571	0.37531722635380893	0.7865142584786139	0.661284712878607	0.897837185709728	0.804762229124909	0.63453472630326	0.738779895536772	0.828801901162761	0.849880836368527
CLEC9A	0.277297546223216	0.156772914221283	0.25398286163619394	0.23299274483303503	0.3889090689307921	null	0.41913637036078005	0.252072358331773	0.122864961972647	0.178688258564809
CLECL1	0.10683667967075099	0.109723838040968	0.199969619720916	0.270080356058493	0.127983385593057	null	0.100114501816317	0.272532556692946	null	0.0782872163942541
CLGN	0.272336391692872	0.42438337470259396	0.0512818206781996	0.20232709858419298	0.15753333012186702	0.0557654789993219	0.0499135422373769	0.10274164048175698	0.058650970563067	0.0789901097926072
CLHC1	0.39180163849647204	0.473525462500211	0.649482394227467	0.594514932795105	0.351752091244812	0.514569995689049	0.7522037240940759	0.271441505612256	0.5149850581941401	0.6779806846767099
CLIC1	0.363040920945804	0.19993720649738503	0.19993720649738503	0.19993720649738503	0.469622130031688	0.19993720649738503	0.19993720649738503	0.19993720649738503	0.0967300113130975	0.19993720649738503
CLIC3	0.463518680541074	0.38566397309724704	0.36349044110268397	0.191860203960791	0.8253661678944291	0.822138436641938	0.8708514390525781	0.8004648631946899	0.5114090674	0.937243778581951
CLIC4	0.19287421129961302	0.126900025030967	0.0528857295305759	0.0158074233367317	0.17324444129872002	0.0371525876183135	0.0219163753903461	0.0242030417235738	0.0371525876183135	0.0150796628763945
CLIC5	0.36634184109400897	0.4913663596320011	0.50930567717702	0.30488910742632797	0.36825324379605895	0.119260236794323	0.17699978649042997	0.17699978649042997	0.0503848231944852	0.25923522925839104
CLIC6	0.20957262999506798	0.6545710994958029	0.589457093831211	0.5164259021941421	0.12137390587537	0.228219780021794	0.584525222791239	0.866026884245269	0.876395711745799	0.611108922566275
CLINT1	0.7223291779050369	0.668642877712702	0.658963562283813	0.7105024997192021	0.7041393939767909	0.8167269654206109	0.6589595723226529	0.72382093587733	0.7825049854055791	0.838415471767627
CLIP1	0.903017267407885	0.830343090761468	0.534639514688534	0.39291562565195703	0.547394195560059	0.659166640637275	0.47207086741522797	0.593476753813549	0.9369540647779201	0.334726188377404
CLIP1-AS1	0.39324405795567996	0.39324405795567996	0.39324405795567996	0.39324405795567996	0.39324405795567996	0.39324405795567996	0.39324405795567996	0.39324405795567996	0.39324405795567996	0.39324405795567996
CLIP2	0.6682207641450411	0.64042569067551	0.7162925247645601	0.23437654098610397	0.6916309560164261	0.9599257259399498	0.57924097882869	0.7695586020464641	0.7853974037771391	0.766634515992222
CLIP3	0.908649051719529	0.908649051719529	0.9301199535035799	0.8459870405985959	0.63533796375207	0.9365976400739059	0.908649051719529	0.908649051719529	0.6114366356496421	0.908649051719529
CLIP4	0.174617208923161	0.648805228871545	0.554347599107562	0.7038848964676508	0.6503451088436071	0.422663006856694	0.599065297776801	0.452502653193441	0.564655054721786	0.7129571597719091
CLK1	0.0179293680019762	0.033658070590931	0.0428568851187449	0.052897168160031	0.104510374708391	0.0114246147983875	0.025210357961545	0.0334763520613291	0.00294523485015264	0.0262112603898161
CLK2	0.174031533946854	0.27972947550954497	0.11720698329515598	0.123084255113848	0.32753949092182	0.27972947550954497	0.27972947550954497	0.27972947550954497	0.5629183573555899	0.0917651221019593
CLK3	0.325149411687037	0.17339609553824403	0.42178366366764897	0.308978549921528	0.18545807906392603	0.17339609553824403	0.31209433435055295	0.3368707286406189	0.113141863234054	0.34172743561850605
CLK4	0.36970728317794704	0.7096264006539441	0.604698244304333	0.154218857843783	0.29439515780590303	0.35265710335000106	0.35265710335000106	0.37046359804992496	0.572304906239082	0.9153279655608492
CLMN	0.675136242980814	0.621158356651089	0.55477650526891	0.8385963593833899	0.4469668530328111	0.7187349165702671	0.6867190373569201	0.618545561064788	0.757861294714379	0.603623394582342
CLMP	0.661964119529505	0.661964119529505	0.39296187973634006	0.818939804914136	0.6009805242418089	0.4425890239198089	0.661964119529505	0.661964119529505	0.784354238742215	0.661964119529505
CLN3	0.5137780079630421	0.493320667524966	0.493320667524966	0.493320667524966	0.32491426094255393	0.6223130678523829	0.16721558637049	0.6010532348039871	0.651027819180086	0.493320667524966
CLN5	0.28348517301349496	0.41274374935538205	0.36236242548584296	0.11181398065833699	0.485671662280187	0.378327996828057	0.27417454738610897	0.382001908397246	0.5185245136354211	0.0612585808207434
CLN6	0.15399206418359002	0.335205943976387	0.32417790201720303	0.35432837055640504	0.32949671957609805	0.23312979664262398	0.134788127178156	0.273059053381198	0.10431445835852801	0.130965089828258
CLN8	0.962027550015756	0.877142977344679	0.487870828989318	0.8471947553644019	0.45523192520971	0.820268344790013	0.877142977344679	0.684793466034453	0.9470754010433949	0.46150175335394
CLNK	0.0752195682550739	0.22175821776834198	0.22175821776834198	0.213865454162837	0.16358951902155802	0.0838191721036203	0.33371266734771804	0.106833956951277	0.20109411051813603	0.0889160104402881
CLNS1A	0.0953755148765294	0.40425673044702903	0.755344274015103	0.541117776721991	0.27774917861356896	0.0234854361328382	0.702380234811766	0.563774189975397	0.420938267114146	0.44403777218479296
CLOCK	0.251796487151362	0.343145399154969	0.297501885963144	0.5530059428468629	0.549342082487222	0.343145399154969	0.384931200729146	0.512970458693951	0.477619292878383	0.26022812084099395
CLP1	0.0274551290546888	0.25058339825535997	0.0696974702678141	0.0939002646950904	0.0597769088506331	0.0598747096165275	0.333424789675538	0.0598747096165275	0.0634395680221369	0.0598747096165275
CLPB	0.19794341772128698	0.278943470091081	0.124852516570287	0.20557647478145896	0.206783783597112	0.557051546225693	0.124858803014907	0.324908781705485	0.0567473116150441	0.294264886656861
CLPP	0.0787019424606912	0.070616215613985	0.079652344502706	0.091182260843974	0.0367932060478917	0.0475225856639247	0.0569939019644374	0.0999534088537652	0.10768452888497801	0.0375684644262009
CLPS	0.255365869434436	0.411092033889834	null	0.3221638204889519	0.238825553493798	null	0.237364993084279	0.558939258182943	0.167451229131302	null
CLPSL1	0.0924571866126885	0.318935240342825	null	null	0.5907361694938579	0.35555866907065004	null	0.180724073488423	0.0566379762113844	null
CLPSL2	null	0.0769175403283237	null	0.111042744009376	0.38279943718194104	null	0.16431745624394	0.233059039156529	null	0.134965372752177
CLPTM1	4.44237372927188e-05	1.83431153171474e-06	0.000108721023549865	0.000723971078535338	0.00126453903816822	0.00122419375790634	0.000104502029960328	0.00029548572013093303	0.00107059287450699	5.4272014205976e-05
CLPTM1L	0.7048364284759291	0.6365287353230911	0.7361147424458341	0.7361147424458341	0.336236077664598	0.7361147424458341	0.7361147424458341	0.7361147424458341	0.9548850691164741	0.931140546104944
CLPX	0.190187869789293	0.10887095850899901	0.684176311535579	0.10155094232709899	0.306201955298528	0.684176311535579	0.5617082089684571	0.5576953225035529	0.683143033126004	0.46351942671609103
CLRN1	null	null	0.681629641311129	0.891370715257369	0.291986504104587	0.0420300980594461	0.747171098956231	0.31305417949831	0.21519221152509696	null
CLRN2	0.195615331080844	0.009492470142762159	null	0.0302565965013925	0.103549933098461	0.0907625110620751	null	0.10099843253678698	0.0547936386656422	0.13370846378680698
CLRN3	0.533903248133363	0.650594049359423	0.42957557643942995	0.477356253556322	0.335682401004626	null	0.515493930629084	0.639699932887499	0.6004253484766929	0.629480139316303
CLSPN	0.116548844057426	0.317429514710175	0.162228266561501	0.13582258013721601	0.5043009359965129	0.317429514710175	0.162234690060966	0.12502619064732598	0.614409242798042	0.150608349363382
CLSTN1	0.175378518035546	0.15921092357796301	0.12346634286714801	0.21144468511867498	0.247631895537788	0.19089390717123603	0.25313899961028696	0.15311896087065197	0.025062636216699	0.236003651429924
CLSTN2	0.947317859938455	0.968839439173772	0.7478462615264079	0.719596355541927	0.913639215161985	0.7686301321762049	0.9110051104228429	0.728562526398301	0.634169683956256	0.707869735335106
CLSTN3	0.17892233632438198	0.285624499714143	0.13764887372144197	0.194108950763788	0.768526365955957	0.40149264242610605	null	null	0.530545147041575	null
CLTA	0.697714905389774	0.47642914799263997	0.574370109216504	0.832713092612932	0.891200195513739	0.7679387747310491	0.574368157576484	0.597636575966341	0.8360599493087522	0.383711980876815
CLTB	0.6065389673453829	0.557225423750506	0.889200680773189	0.5902267101062739	0.456967977176883	0.541920029244245	0.8953706093115792	0.9668672663615849	0.79646594197722	0.29392445793621896
CLTC	0.214743587132972	0.606778379675687	0.5218005348202729	0.5758338175408929	0.422254805227268	0.500505689413831	0.482759515141573	0.5354392197535471	0.21608224376668397	0.500505689413831
CLTCL1	0.6335843577867529	0.5622656568209571	0.795201365751753	0.7551163785441161	0.850547015802952	0.5378371241850239	0.736947363345585	0.6912849947358111	0.5093732268453499	0.279309318628383
CLU	0.908063335885802	0.8243316496758801	0.817491054052341	0.765826076719422	0.8092075789535451	0.8207926380414671	0.8754194450374	0.650320518612693	0.8760912117604971	0.654091474367417
CLUAP1	0.405440987933385	0.226791067429615	0.16755369673353	0.174388989845834	0.7319839050253241	0.226791067429615	0.226791067429615	0.226791067429615	0.34045168210862803	0.226791067429615
CLUH	0.256871621553446	0.251831850726331	0.41357415007345094	0.311591301795925	0.5450653593266169	0.5001093302429379	0.34449236163042307	0.564891339115433	0.814036112702076	0.227058922867713
CLUL1	0.686716090420994	null	0.20790548922505397	0.515004611832477	0.90205939839002	0.103653066043008	0.5288663150703661	0.735791530397769	0.17423019766979098	0.7824042075376509
CLVS1	0.24396542042233102	null	0.590152517694416	0.513143712315146	0.8327716180739351	null	null	null	0.7525764080511891	0.5285567776934279
CLVS2	0.064840642997914	0.0811940195098171	0.304922355243425	0.0512081409698967	0.0104769239496657	null	0.156825985694802	0.0508122693765735	0.33327193499090996	0.283295387817565
CLYBL	0.431984192498162	0.48910650876358397	0.504719850376789	0.6673103028114039	0.45268089172269	0.48910650876358397	0.507598108650189	0.727793208283681	0.620085773560917	0.52085772230821
CMA1	null	null	0.547796727637157	0.6960199915164289	0.457514868808415	0.690836044602408	0.5194450255172121	null	0.6610416572186221	null
CMAS	0.531000001828994	0.387349029589563	0.28864978480600706	0.42340675448602	0.29282249461431603	0.34673222182847097	0.288654839253182	0.566838408517857	0.11211273990908198	0.446601083543683
CMBL	0.4300838557253379	0.330690396183649	0.6813420158263249	0.6741632518959549	0.644409620384008	0.372262175764961	0.707790401386734	0.6999687143674851	0.8965391329143492	0.701488739520399
CMC1	0.589863538241746	0.633151946343196	0.5440309124388341	0.300481190331177	0.693585474956692	0.633151946343196	0.5500862060531129	0.6613692491930121	0.6941893818550401	0.931970035389134
CMC2	0.454977546397465	0.34150837498076697	0.19028635378394396	0.191746731968454	0.129041162077278	0.272337465739233	0.34150837498076697	0.34150837498076697	0.23334224942354803	0.34150837498076697
CMIP	0.65537437427433	0.8893481722391919	0.46602295856519	0.22225864559623398	0.958484927508054	0.549721682271633	0.366243746877449	0.335288765744027	0.670968864714592	0.8199397582825799
CMKLR1	0.391494790968469	0.303002937756218	0.20563906213851396	0.278859298616725	0.30394726957969703	0.33955553935322097	0.337233967724422	0.209426481410519	0.13521024881427002	0.15332404214816597
CMPK1	0.48222351692697996	0.6476207620290301	0.538136723120389	0.7213250112469108	0.698957805850156	0.641106033686539	0.538135713604589	0.777259978634337	0.466049190432012	0.927261329934577
CMPK2	0.0344795157473414	0.132341825713992	0.132341825713992	0.0139045705503397	0.0677791618375169	0.132341825713992	0.12508149948751	0.539643835552849	0.32853778284534496	0.132341825713992
CMSS1	0.11637414915757302	0.0708457445453119	0.15439527102048098	0.20176874275073498	0.18339516031070802	0.217380404466046	0.27437681597144	0.0625979138250051	0.120161777843686	0.0894264217392122
CMTM1	0.9163434571052501	0.781128430428584	0.6304192077101539	0.7935271117950949	0.7404712488272859	0.781128430428584	0.7933446343102389	0.781128430428584	0.799819121432433	0.781128430428584
CMTM2	0.266819994057987	0.799939338127504	0.492289648509465	0.745551004859913	0.524811378843631	0.624402253639164	0.579860016729584	0.7390394534784681	0.6953946079231529	0.624402253639164
CMTM3	0.0939764686871671	0.0330377813995106	0.035472373582482	0.0318191245318887	0.5757036702330289	0.0831337346877411	0.0354761196908125	0.0308668648800472	0.0878584631867961	0.309218275137856
CMTM4	0.6327631744919531	0.201806623764938	0.5982315169137591	0.463138558042825	0.312220609682521	0.43947267745755203	0.598228962032839	0.737991457789759	0.691146234864665	0.6008268736991079
CMTM5	0.5666770503322621	0.672246724451631	0.249114109343097	0.30012725770805604	0.324053906791177	0.283349488095052	0.19344951952188297	0.547618972986291	0.283349488095052	0.283349488095052
CMTM6	0.5049209834845759	0.486333685510573	0.208688855431916	0.5264874943868371	0.382185497413071	0.486333685510573	0.573423416019255	0.6312305770184611	0.486333685510573	0.635428096271799
CMTM7	0.398186111395234	0.440749157730838	0.321913459932061	0.358389407912879	0.18802303082287602	0.440749157730838	0.316360087099958	0.348410840897602	0.197384966085074	0.43099475634238
CMTM8	0.25640670406529603	0.222667792689296	0.16787383183922303	0.0238773782251817	0.252644071551078	0.16787383183922303	0.201956485699981	0.24093990252949	0.425884616142854	0.19399660934218102
CMTR1	0.539869860568957	0.46747998529585494	0.584348855769746	0.5562092369719129	0.796049780590381	0.699033758266689	0.500994949625555	0.6930477814084829	0.6331814565320799	0.7271631618774742
CMTR2	0.0584023757722045	0.6456959978866229	0.210054679812547	0.26748249472156	0.46108860981754207	0.29982134972325003	0.29982134972325003	0.262696115095649	0.339947665403911	0.29982134972325003
CMYA5	0.9613545842212579	0.9613545842212579	0.712353969242813	0.9336449228137199	0.968182785597118	0.752592912541765	0.7123488964659859	0.97518272213407	0.909271832832527	0.867058535055476
CNBD1	0.503245260176618	null	null	null	0.38720957458174	0.531785959340193	null	0.29942335805657	0.89579993181685	0.422469001897019
CNBD2	0.405135087838244	0.6802384204582641	0.190967312064973	0.6098722607618461	0.5862981523367801	0.251491033899539	0.34958275844736303	0.260765995615306	0.36623827304854206	null
CNBP	0.961777894092935	0.541584816960697	0.804679903360277	0.934086449659313	0.9014970398962121	0.8826313842928221	0.9759354649192521	0.8348850785090509	0.8423694348264259	0.973932459211493
CNDP1	0.806299119985284	0.4492541494895221	null	0.755283884252542	0.8593213553760229	0.524147823410878	0.7362964073833922	0.834827124793808	0.903823381766804	0.7265532443665749
CNDP2	0.520034993941632	0.83758334570896	0.6973090931942441	0.6885748858173111	0.681679212486646	0.893912033664042	0.585307524641552	0.7927809601134541	0.7898330381359929	0.584417063431537
CNEP1R1	0.0182854044728743	0.0970276367929606	0.007641742397725621	0.0098021915481827	0.0410636273921064	0.134494376429474	0.007643098444435759	0.00712560569508368	0.49798447024212	0.0591444387717306
CNFN	0.246375819792032	0.319442020117411	0.454785374762695	0.727004505602338	0.0599222434279838	null	0.0632703707763631	0.31347008196538	0.124768915727451	0.178630304457258
CNGA1	0.129765653672691	0.0388464369051622	0.11814591802560499	0.08592053132119401	0.447172761153493	0.314546638462258	null	0.0833825849123284	0.14863028662990302	null
CNGA3	0.5667527421633001	0.38498813344420596	null	null	0.095374613516642	0.45804394051446506	null	0.328662287313384	0.655260053414245	null
CNGA4	0.8444977749969821	0.7017807121135351	null	null	0.554598802702209	0.5234369468136421	0.104643116603365	0.44644776720483703	0.178299728172103	0.0592503387679782
CNGB1	0.112205617358647	0.8461667671236558	0.7819558503412041	0.396031012039072	0.273189489250267	0.511096244924915	0.0421404081651987	0.0449192247817719	0.131320438584867	0.40275225649597296
CNGB3	0.497341005967169	null	null	0.15439363571172698	0.343924595403732	0.158673821485557	0.418310957689984	0.678905945843903	0.082290315124994	null
CNIH1	0.6901716719732299	0.755191183854149	0.739697056741449	0.9337136736698599	0.693258616919909	0.693258616919909	0.37487289007553204	0.8046413742882671	0.693258616919909	0.684027588696872
CNIH2	0.158629073529963	0.7322370319728879	null	null	null	null	0.429351391708238	0.353087096899065	0.24402980255673698	null
CNIH3	0.288253672327082	0.204781853572015	0.130994266281935	0.0759550538401022	0.23467512425624	0.0822914304646097	0.24096555308274803	0.27456880907417897	0.0917027847337737	0.21954292331726896
CNIH4	0.0999660123737195	0.0888864628965408	0.708736602115134	0.129567017037302	0.0579577623628084	0.27353051724231897	0.5529358817383361	0.190418417114814	0.801489793070287	0.18057946408346304
CNKSR1	0.761644687153523	0.627642124069616	0.624550914279367	0.6476341117492521	0.45961714082201505	0.731951382551037	0.303347133338917	0.8218273694514721	0.830040985975642	0.6741045807121401
CNKSR3	0.24798879797146	0.33791554954009995	0.6796009986530469	0.6868788666183131	0.627919801848582	0.571928077663101	0.745607837622139	0.592254129617198	0.5808442895044661	0.678670320257712
CNMD	0.12706235896437498	0.135330706230666	0.0650728542641374	0.0760794962407899	0.286722424292422	0.332925129074288	0.14657882224061	0.0725765265352934	0.12567868953228	0.344389168944243
CNN1	0.266770918388974	0.7148718510427541	0.25545663264047197	0.8029446992855741	0.5702735666072429	0.14059946135291002	0.256862672494814	0.6554243519102989	0.656555371789344	0.46458667443747603
CNN2	0.461054955401648	0.26935951693122	0.0587937017250091	0.0624174982078727	0.668772471371522	0.21208938018380802	0.30237742527831896	0.17574769704523002	0.250216257619224	0.0443729260087609
CNN3	0.311042111451083	0.43118104150363706	null	0.6837358771596309	0.7267305274900191	null	0.36986980500247096	0.20874107264104397	0.652148410572975	0.158563916751049
CNNM1	0.8815296263111221	0.806418190710905	0.87406811537749	0.7544945406998509	0.903894913880163	0.8626016800354391	0.874061819793266	0.916816781895251	0.834437156335498	0.357818562019729
CNNM2	0.645908475473052	0.47533355996101395	0.254144369843687	0.400552284824308	0.36635988631807903	0.47533355996101395	0.29508955328997	0.606201189063693	0.486908331427311	0.47533355996101395
CNNM3	0.310795959985495	0.23643395592399202	0.3550693207652751	0.7680262660554859	0.533148275172739	0.882346737377779	0.239369848125508	0.520691666822216	0.505405329888821	0.531223770463274
CNNM4	0.21548851451589499	0.7490072800945319	0.354697097107433	0.7848190970978691	0.775616287379313	0.49950861621916	0.428138138157392	0.3702634716771	0.6867386320148671	0.418315506855421
CNOT1	0.9237452597638259	0.679975174429237	0.827380228599951	0.7983924325930959	0.560615849847737	0.679975174429237	0.4111695773214771	0.5992346967018399	0.693022055903634	0.7300554078911421
CNOT10	0.512498769700901	0.5784203805428779	0.684787592330817	0.40298629974224104	0.237951610428458	0.24243098903496102	0.6477681135693161	0.544598322077183	0.13275578681168598	0.810817928494973
CNOT11	0.117753079817919	0.285958252895846	0.312360398513388	0.312360398513388	0.31838210182340904	0.312360398513388	0.43246230901180893	0.45868045951738107	0.0892205516102164	0.663367310868051
CNOT2	0.455473204388611	0.455473204388611	0.31568560594333506	0.32302393824591996	0.398554802967552	0.455473204388611	0.455473204388611	0.455473204388611	0.393013941761614	0.455473204388611
CNOT3	0.18818414806914702	0.10625976433101801	0.0983501214371765	0.18959843769585996	0.0327527827086601	0.10625976433101801	0.10625976433101801	0.10625976433101801	0.34539342461558503	0.159088727347039
CNOT4	0.6490632086072271	0.32273847408064305	0.17263701792729597	0.286368488867792	0.0387459911457192	0.547954821415385	0.172643422147787	0.143423046041294	0.51352455694062	0.239105761933168
CNOT6	0.345928915572832	0.419685565067052	0.687304059067122	0.416562003945488	0.10920956124452601	0.30722595141496395	0.6872994684914009	0.324701988219745	0.30722595141496395	0.15963677988059602
CNOT6L	0.5897155674794079	0.725020966405114	0.46167930881196	0.8901508654071221	0.6191883820055469	0.568981625065649	0.237467406276215	0.648299460996708	0.514180747416653	0.134747087932094
CNOT7	0.42490537865001893	0.445465873891906	0.430088397899364	0.399716728980208	0.44020273153670797	0.5187616880514899	0.355506428729306	0.38471648769780203	0.5187616880514899	0.6650349704382691
CNOT8	0.653696633937701	0.552463502443146	0.49168983344061	0.635781724563568	0.42609819207446203	0.36491940090601704	0.43756046145178795	0.581289954576373	0.17828961270394	0.31244448355484306
CNOT9	0.344528165731083	0.13439222701807002	0.16238644864812501	0.6419018906206669	0.33773991217131605	0.276731359313064	0.31188441952018203	0.273568149525	0.0654577887810968	0.254887461598104
CNP	0.718606020130263	0.639153205247616	0.639153205247616	0.33284305381316803	0.743195804025024	0.639153205247616	0.7609452231439209	0.508626567713369	0.7496712323360201	0.639153205247616
CNPPD1	0.8403597623454109	0.928237680859527	0.8987714352474899	0.8987714352474899	0.8250787230719521	0.79745874509718	0.6513028372411199	0.864102810613352	0.480837572320318	0.8987714352474899
CNPY1	0.12597582658632	0.880179764314247	0.45073009645695394	0.6225802445858071	0.7233900247626228	null	null	null	0.22592128783518303	null
CNPY2	0.653286476064893	0.653286476064893	0.8080715644240122	0.830801261977503	0.9016136732753159	0.653286476064893	0.653286476064893	0.653286476064893	0.736842108302679	0.653286476064893
CNPY3	0.351260387252761	0.23609687723165299	0.16998982444974803	0.16998982444974803	0.277297549705375	0.16998982444974803	0.34435646956487104	0.23115126428574695	0.0602166242883928	0.16998982444974803
CNPY4	0.19286365174184802	0.19286365174184802	0.19286365174184802	0.19286365174184802	0.520619278896855	0.497854905557911	0.0850033499504571	0.6495383275336329	0.20044613760269395	0.19286365174184802
CNR1	0.026307999468811	0.0764760497490269	0.0135371502249372	0.0101251093182115	0.000733025321426512	0.00744362353322149	0.0128522506292634	0.0698328910935115	0.0481630684008736	0.0663227075725777
CNR2	0.11828395457273401	0.20625835785244398	0.37520487783786893	0.355974807148839	0.158062073520557	0.5673640987088361	0.37520808113831	0.31079003496804497	0.21051806430215	0.678350429562795
CNRIP1	0.116258761621476	0.16132715566792802	0.421950773376247	0.34546873499853803	0.49116903190301503	0.230964511475121	0.336881529154805	0.448704033485883	0.4173911903125329	0.46271253466653006
CNST	0.8729607627314109	0.48563735571831607	0.58324808001065	0.5279359913507741	0.566801179584671	0.43942745599551203	0.53012237159649	0.56348595702047	0.204994446360551	0.7130766873970591
CNTD1	0.5372231916676571	0.271898994279353	0.5639530074940551	0.42304166728288795	0.0450580287225854	0.271898994279353	0.47714591940249707	0.33814985441163803	0.370894296020841	0.271898994279353
CNTF	0.9261508548588578	0.866524954873079	0.38825562538476793	0.7875853563899329	0.724984469958682	0.523282182762661	0.7976824642573359	0.779847424146246	0.852097698770981	0.7976824642573359
CNTFR	0.5930469895068521	0.116479017815647	0.0250715101253638	0.39971667110304704	0.512028409256056	null	0.0272793793043061	0.211447031366482	0.0281906614685738	0.7244347603640379
CNTLN	0.203881341740828	0.14788133358886302	0.40775593638926394	0.232658068843374	0.678598418194628	0.23997916972131503	0.40775834153105994	0.39549034291660895	0.604273556184335	0.0641309325378844
CNTN1	0.26155501040545603	0.9432730706787958	0.17592342538761604	0.561788728731258	0.154668690645422	0.3679817495345061	0.17738453251450698	0.411866065918121	0.6150718031373361	0.35787332044321596
CNTN2	0.7217452599000241	0.724549694326103	0.811234508823011	0.904893562977992	0.833891059337793	0.82920209162023	0.6361679595517671	0.705213885091468	0.579057915038224	0.777215694150981
CNTN3	0.44211644319328497	0.0715838989320767	0.46702413656998404	0.213321874776745	0.6757287866451611	0.0751188227951511	0.48336335669816904	0.6757312215382489	0.24104901796380498	0.401925369877089
CNTN4	0.28790267234319	null	0.193860429755715	0.224084004025293	0.13368309494125902	0.22072014674015697	0.142220403567242	0.392152776292582	0.31262913274557796	0.120285502333438
CNTN5	0.0890556396631056	0.15650006744104902	0.00490797546509152	0.120274583059336	0.35456287157259203	0.00276669814820164	0.00462014145307095	0.0400860276620035	0.015194367048419	0.0697049897545657
CNTN6	0.572510327002996	0.8363500121815508	0.413908404242349	0.525002976528034	0.652680170192416	0.542199271603446	0.413226340763276	0.5909705724328179	0.774690840711264	0.320473431060805
CNTNAP1	0.29809766704049495	0.48288162278784796	0.22255502527877302	0.411279974147368	0.348966582897799	0.867610048408184	0.48288162278784796	0.6063111182833	0.761429793742321	0.48288162278784796
CNTNAP2	0.217835886343015	0.14094537045236402	0.23125592397714	0.0538100046694925	0.120464935170129	0.0263220669933176	0.0744789465074647	0.0910471272635586	0.188525715829151	0.0993474098161465
CNTNAP3	0.617294063038192	0.36225102162185296	0.5553507263202601	0.82409958462838	0.47210167960279903	0.33722167072376197	0.5553507263202601	0.5553507263202601	0.41136610654683503	0.5553507263202601
CNTNAP3B	null	null	null	null	0.22752873209408303	null	null	null	0.744002873788278	null
CNTNAP4	0.529867483874239	null	0.593467600442212	0.158802074064536	0.7703055183423408	0.9046170878887441	null	null	0.264872719932101	null
CNTNAP5	0.45405895298781396	0.492922031583372	null	null	0.938445791497768	0.8848779680164659	0.19874565651087	0.44277757898643705	0.574674534795855	null
CNTRL	0.165546720948268	0.0965597418950304	0.0150320438690409	0.0429431240516273	0.0904507199689088	0.133319958418801	0.0151986210204507	0.0195286273825011	0.00627427503651406	0.157316575571917
CNTROB	0.215257218046287	0.137154819463254	0.11773708773161698	0.28241803758433304	0.25723674020549303	0.527652094409209	0.279058631008794	0.510543596283739	0.0540671205797166	0.23453130557552
COA1	0.51813091489969	0.18923329295434	0.25690857222655	0.21084764608694104	0.596463493141124	0.18923329295434	0.32170803384040697	0.251041858879698	0.5033018866925999	0.21087926342465899
COA3	0.8843592049760559	0.7961838605556701	0.7961838605556701	0.7961838605556701	0.6240364997349829	0.7846913818849041	0.9035519507016079	0.830604100993963	0.39559444342294997	0.7961838605556701
COA4	0.7948074959668741	0.7468920602867529	0.764353485983547	0.764353485983547	0.603586605057205	0.764353485983547	0.7391277574867131	0.746001060249846	0.764353485983547	0.764353485983547
COA5	0.601145855656994	0.891804369080562	0.552058041313656	0.436252434904469	0.560757633231235	0.552058041313656	0.591760775374333	0.741337172995921	0.552058041313656	0.8204028973979449
COA6	0.20561341376242898	0.318943301662982	0.19071797912486102	0.408695177890385	0.8120465152332391	0.55332207492491	0.187059932087565	0.671531303727201	0.21646884274834197	0.27866599902023
COA7	0.17211201016906	0.41995195194433704	0.66421934482699	0.737423531782891	0.523392771353749	0.4402289586821121	0.664215239560666	0.715382066364399	0.48649691951567503	0.621862414719674
COA8	0.312752055010243	0.312752055010243	0.312752055010243	0.312752055010243	0.312752055010243	0.312752055010243	0.312752055010243	0.312752055010243	0.312752055010243	0.312752055010243
COASY	0.23839369323879997	0.670847501105047	0.36405501248688704	0.416764079229419	0.334684060243346	0.8576826780608621	0.385271592169115	0.35904498845947497	0.25614422889164	0.670847501105047
COBL	0.21728788742209804	null	0.7129128558241579	0.317968146323607	0.313070108867961	0.689734192957675	0.6187427377161341	0.21066521729196203	0.7454595774383199	0.436531439605481
COBLL1	0.5988786254696961	0.69721484030408	0.693883627833344	0.7698433894380798	0.568024820291287	0.20968408240269396	0.165222412971361	0.936657627190929	0.7232198106636079	0.693883627833344
COCH	0.483015270434784	0.20763138261006303	0.316373505189977	0.16883055626423904	0.3701074636007629	0.281589507478247	0.23676125706259302	0.0836162686895708	0.24254505897754602	0.13564259552978097
COG1	0.0698971891327424	0.202060825026613	0.31397561094794	0.184304868725877	0.474853609592007	0.202060825026613	0.18251692646891396	0.18344305247790801	0.40637035780703606	0.202060825026613
COG2	0.19248884281075102	0.185324790374579	0.16977159516288098	0.251952291933799	0.6677925580468461	0.185324790374579	0.169778006886076	0.0889562965129549	0.21946492686704996	0.34040164850278104
COG3	0.7463243501112751	0.8472535917465579	0.6139511232046669	0.757010206801192	0.904779418010251	0.929369318464573	0.956453185908521	0.725965603350088	0.931180977441833	0.739600362668014
COG4	0.7946889540345641	0.8499431220643949	0.7675436266271841	0.590080230705727	0.7385658656359191	0.832815711401888	0.7588314336561959	0.638761100098184	0.7983947020530849	0.64369726836323
COG5	0.295151803457576	0.505458995188265	0.287252260096118	0.22282411779692396	0.9328782852060391	0.261046571487927	0.254830688872708	0.194267120051965	0.6408577584258729	0.505458995188265
COG6	0.8390183167719909	0.9216730002861859	0.865099305473577	0.9757044253925459	0.719980288270907	0.7894557585272491	0.9045366292498102	0.975144203232566	0.761258662502602	0.9387699755323701
COG7	0.11557714856320402	0.0590826474527131	0.36578233014244704	0.0170213628759813	0.133303927473258	0.0801987182334368	0.0748921608510251	0.12437129202511699	0.0990400414642836	0.0748921608510251
COG8	0.13009297502390302	0.22804973612182397	0.22804973612182397	0.22804973612182397	0.127740282141509	0.17670121538727498	0.087845420572617	0.107471340887856	0.43920110933814005	0.22804973612182397
COIL	0.859348871211028	0.948205062454798	0.8108945710987571	0.961269916013012	0.961765060774609	0.819972074045709	0.9209516002957471	0.8861327513558559	0.8035194911412958	0.7810694147863678
COL10A1	0.7496397618143629	0.926625154024429	0.926625154024429	0.707638724818067	0.9670249660359681	0.9290866333623008	0.926625154024429	0.995328481850942	0.8514847517258459	0.926625154024429
COL11A1	0.373932233824725	0.9616040102923541	0.40613083279396706	0.7187573546134179	0.461578178115502	0.49909928364670897	0.435468117156624	0.599638131855735	0.36456079132937796	0.491899833948275
COL11A2	0.512823344692701	0.7339284188668	0.625185131236755	0.7878803876957808	0.567310514811363	0.596667922089068	null	null	0.665241334968199	0.355701600960559
COL12A1	0.524872494126733	0.15297115025069	0.15039832857060598	0.42250757408406603	0.668094920523131	0.825424765317764	0.145475690368288	0.5589696768418809	0.111840231411775	0.30319214605889
COL13A1	0.394784877454646	0.312225002691219	0.308090200298222	0.49348121491478003	0.611618741475934	0.543689225681117	0.3067505773315	0.477984805868673	0.634595667874728	0.5634362649478111
COL14A1	0.762159562805571	0.986637479456098	0.9849524646604191	0.9869739493865821	0.581935961302718	0.945897814183972	0.6730995759390539	0.9201899682060841	0.804992765107145	0.998298327672973
COL15A1	0.0841254224829522	0.0504714148638013	0.316547110920704	0.15482108019030402	0.37024303674002	0.284338991090241	0.167753253501823	0.18704713666626502	0.302375476075279	null
COL16A1	0.00350830831725293	null	0.00391371972983404	0.55011936310415	0.0612740835458286	0.11305669785231698	0.00357695015961309	0.354717148222225	0.665562347136793	0.539701022013068
COL17A1	0.360725313962174	0.47304085359515297	0.5097351594152	0.43851135377082706	0.59791597040887	0.3715266750265329	0.55779413139443	0.650653745185235	0.49024331788998904	0.583997206259835
COL18A1	0.475725205756931	0.443624889400193	0.318658724300884	0.7260072272529541	0.538640447398165	0.408034755808447	0.691503578796164	0.47948382315918997	0.5334707185498689	0.453862985062226
COL19A1	0.9696072940738371	0.6631410405894129	0.7322499238737591	0.845094759835494	0.916789311507753	0.9044985243760709	0.7535233752042391	0.8098738686219591	0.511025356337215	0.7944553233239108
COL1A1	0.851209427843697	0.37701994271015005	0.452756853017945	0.254414558404355	0.42246908526821203	0.332971408059348	0.391622353676769	0.5970843823040151	0.279481366512056	null
COL1A2	0.410155828255373	0.347151338143065	0.0882253646396374	0.232752750051563	0.133714339843115	0.25415913264135	0.6762474417581579	0.623802182278921	0.367660236442604	null
COL20A1	0.41442865586584293	0.7305705581153921	null	0.7039369223952	0.633446109841817	0.877338836080253	null	0.663925753576777	0.718724093387317	0.473240184261795
COL21A1	0.128358461428758	0.58216579813236	0.7788179022269058	0.655406448450175	0.448528127939144	0.475574248498676	0.40478113778258	0.5581101531151981	0.578556338467624	0.271432480238528
COL22A1	0.972784389385074	0.897540886884256	0.67251744248024	0.537367482358606	0.668732119657109	0.616372753173124	0.376158597128575	0.604117678018092	0.6768945153742559	0.80832406031733
COL23A1	0.8807582129243371	0.131511831298461	0.957087735962952	0.898341609028389	0.505246578977905	0.76200710072919	0.543004142221701	0.40827850469981497	0.583799305206769	0.596517494932225
COL24A1	0.4624430165584721	0.710782211794859	0.8882027643188021	0.7885639254312671	0.7132119761643649	0.494942144590781	0.8659288899756579	0.46543181572745895	0.5692586382257889	0.342694250919711
COL25A1	0.6756906033132539	0.885932388507102	0.634150582467754	0.36201472374669796	0.851334279966373	0.18990480393032602	0.6098665311119671	0.368661553362077	0.905357131422973	0.398825842034125
COL26A1	0.995003967871953	0.942011957565654	0.9122138771418861	0.842131544573092	0.882747250285597	0.915969946819322	0.917437081292937	0.8255618754702321	0.91602085957711	0.650153165490261
COL27A1	0.76376043024463	0.348730427999435	0.5114919769103611	0.7786648996004979	0.511232069147224	0.36322756857447797	0.744827025046529	0.936163199080275	0.536595151374609	0.6847068901450128
COL28A1	0.540444134880025	0.669588861303291	0.351417673570399	0.316639497671156	0.17253020154424403	0.215315032230687	null	0.34609347941437996	0.939114311025234	0.16729026982366002
COL2A1	0.954881462383544	0.910003747343228	0.929549549026503	0.9442281893201802	0.9930429611737099	0.9719191709637549	null	null	0.991166421512962	null
COL3A1	0.5714614612334711	0.39848079073887	null	0.34993978426190503	0.20645008735336398	0.152550345427818	0.17904233970483702	0.8488983365269509	0.121604741812502	0.44169907965075106
COL4A1	0.01735740030162	0.130629312185615	0.0212990221061057	0.0518571716778358	0.0755397202085066	0.122276880662662	0.42580585226415796	0.0089048379071316	0.3061491993592	null
COL4A2	0.316283565688748	0.8458933711237049	0.386451482845535	0.410407808064782	0.7984445273302759	0.5526132543022221	0.685510367853352	0.149712375953186	0.39619759714060604	null
COL4A3	0.654236470736276	0.560531697958223	0.560531697958223	0.127288849405235	0.34304289412449895	0.469443616372106	0.39530134787577004	0.16214772004567202	0.46737782542542206	0.323505184222081
COL4A4	0.7114711249344079	0.880184022024125	0.38240311009244604	0.143445571304431	0.4008876645397	0.34843947709039896	0.6374640625882371	0.0491097494317798	0.46038188101970395	0.284395260369689
COL5A1	0.9921881377238871	0.998259134829351	0.9943227762461391	0.997843176984711	0.9995734240445359	0.999441578275432	0.9880303634458001	0.953426112786527	0.998516196309346	0.9789239021251729
COL5A2	0.488358357931841	0.759537814277157	0.8879320909684829	0.7501720420823249	0.467604372323483	0.445140284823127	0.626544321888717	0.917199155311622	0.588965998138819	0.9247231979700309
COL5A3	0.496575688613156	0.4740692088944539	0.7752165077462361	0.529556273157205	0.8348094236584921	0.5343625183818279	0.672399049314649	0.5472789099369739	0.620399326085064	0.538243262105341
COL6A1	0.566514715206359	0.487070939565658	0.651978778982949	0.520398105917188	0.965179893477198	0.7874380501373001	0.516033508590054	0.53118197450085	0.7920727427325259	0.30743552827445003
COL6A2	0.8243449623356209	0.5608998969953821	0.582107178684771	0.714917678010323	0.850094901444664	0.9409793830771149	0.284293357595815	0.7482582517151091	0.702729142176777	0.25201956162857897
COL6A3	0.8790850177938059	0.837490914982695	0.981107654431709	0.7860146847908771	0.607290129458656	0.590620027314249	0.937166931229966	0.913076762482485	0.688080410464165	0.6169125495244511
COL6A5	0.301797842117629	0.19645566769950099	null	0.545070038976956	0.0634678193019486	0.7695565223009201	0.312880052496315	0.377196658490947	0.834648435759784	0.6310893951594571
COL6A6	0.656783006540983	0.628378943186477	0.576409443852541	0.696222041287518	0.712376336223374	0.7524073659840541	0.712441330544175	0.712441330544175	0.361928246677584	0.36871969299120794
COL7A1	0.8861707200431409	null	0.636324246976026	0.38369796270947504	0.0693310890913511	0.57575379909834	0.755668179884865	0.42395904515699895	0.28402948352969604	0.29260414397651
COL8A1	0.5748321133108171	0.44916324263555696	0.441323030551956	0.109480635109105	0.419351986669835	0.445696017670656	0.412087060707969	0.730332624789869	0.0843071321183558	null
COL8A2	0.26971390334871	0.10803962467587	0.0602339106563985	0.0954245894003837	0.15575772860879597	0.0298237759797008	0.19325681241010897	0.0448975491058254	0.0889837561504504	0.240506949190361
COL9A1	0.42187909826385794	0.0635936047863807	0.13381503351899102	0.317862053629003	0.256100530657792	0.0779191257101254	0.13381503351899102	0.20424387843412303	0.220837913956757	0.0371920288567833
COL9A2	0.210000196818505	0.0923261302703742	0.175224822423291	0.0831100410979484	0.19451121774187402	0.542469361508022	0.0943821005188213	0.0405486813366164	0.231859798519737	0.0116549835241408
COL9A3	0.410175504979474	0.10073182710347998	0.24770755949880702	0.18577989362985997	0.29653327129112605	0.7616234702802409	0.47213400762877794	0.489375927016313	0.333797458938521	0.5049308118102539
COLCA1	0.6120603222017861	0.6120603222017861	0.6120603222017861	0.6120603222017861	0.6120603222017861	0.6120603222017861	0.6120603222017861	0.6120603222017861	0.6120603222017861	0.6120603222017861
COLEC10	0.7496934207003809	0.6479170511587479	0.597336325383629	0.658181760350374	0.7162192547434159	0.686493996490096	null	0.510123928717828	0.6740630667350881	null
COLEC11	0.0912885429174811	0.337587259067028	0.18114833835700897	0.24652437193179197	0.00848201894453813	0.4108931829793929	0.21136100002949398	0.575709548394488	0.0120996402543317	0.622786291874022
COLEC12	0.041950783670289	0.0550660973772592	0.101963951865481	0.0520715477827992	0.00245621989701185	0.0308274608847806	0.024937518633407	0.26164609344773004	0.134911316195639	0.0602457570282037
COLGALT1	0.934281720745563	0.975533297019313	0.8273797557407409	0.932438185983059	0.40759187480045	0.910162630888105	0.8990815330837171	0.7775376399746801	0.8729172889564459	0.8845578707155619
COLGALT2	0.44912514384373403	0.710167083006379	0.101434802178254	0.10141142534282402	0.7256072982976278	0.5526863000329599	0.112189592872532	0.0684399712545123	0.7891130340511	0.110304832224975
COLQ	0.55754123696182	0.276413413613864	0.121109740157247	0.35058733127898306	0.525420657264903	0.649356784799522	0.126484364307983	0.32265104899684005	0.143496491951326	0.46805043647624606
COMMD1	0.29202308511912	0.126267775746288	0.617092032048728	0.530860147042156	0.41872143531829403	0.239029473788945	0.239029473788945	0.181038127060777	0.155756269690747	0.3550703896029229
COMMD10	0.5094523246012009	0.933114380306672	0.520480098341838	0.262705094372574	0.48303532462971704	0.418731773977117	0.107543043949934	0.21330479967097402	0.6271423176911469	0.418731773977117
COMMD2	0.743108336345185	0.8287827497161541	0.461890219513409	0.744220784303256	0.874778325306205	0.9407270965072719	0.745931594386698	0.757669362990295	0.9407270965072719	0.741957897158866
COMMD3	0.5912186581574611	0.7763223142266751	0.789354777385207	0.606720050983855	0.50198244261169	0.7763223142266751	0.576129639272854	0.540666494368637	0.774100301165649	0.8766077351352478
COMMD3-BMI1	null	null	null	null	0.266538068587836	null	null	null	0.6630841923577919	0.7839430282072071
COMMD4	0.658985990079614	0.8072065487192599	0.21586662998512	0.311374961268952	0.509920621485641	0.34955479397218703	0.22081879155578601	0.33480673712114695	0.45486204015081605	0.304696302877768
COMMD5	0.0451151091737366	0.43986356864933795	0.0726498703189284	0.0499920231644039	0.20765556257038	0.43986356864933795	0.0748940904738181	0.0477872740946764	0.071405872946038	0.837937905216102
COMMD6	0.474423130334986	0.5723163627677049	0.842003838360327	0.449081449413392	0.743370739838389	0.743370739838389	0.743370739838389	0.602151909506405	0.743370739838389	0.572075066987911
COMMD7	0.434151734918692	0.156017560522387	0.22763766491930001	0.151059346182197	0.0988492317999527	0.156017560522387	0.257116323785468	0.18211206083267398	0.0950312902213196	0.37884912705340207
COMMD8	0.06787110233192101	0.39462312228128604	0.38660989300250603	0.530337843654485	0.16602745150741902	0.24503434270645605	0.11871362919788199	0.147561518673805	0.391030551501998	0.24503434270645605
COMMD9	0.19160007107876503	0.374976539770902	0.535827663263655	0.706147389902456	0.5089433214383661	0.5514946688113621	0.535826714529456	0.571183666023353	0.512936269809681	0.794921690298665
COMP	0.742095171055693	0.7820428233050201	0.628259044510011	0.844985375074862	0.898501031849356	0.8288408406725342	0.9344864753778629	0.8999268579088059	0.558242770101819	0.7377195672063359
COMT	0.9430394617567479	0.9123965992176379	0.6446446071103841	0.896867640435649	0.564299705323261	0.8695142626298991	0.644154179004414	0.7495274669992759	0.500247576357762	0.9123965992176379
COMTD1	0.5709922679194511	0.6405398064229809	0.135257673694385	0.350205872342338	0.540928278618462	0.34434251086273104	0.13526403434675902	0.322533103944461	0.107369011507113	0.744432279723652
COP1	0.5225209125482241	0.682765473712046	0.662055361332068	0.8272422278985309	0.6833767133020121	0.688899598310373	0.5340776708932801	0.643260213976121	0.41180785194697	0.489139447159415
COPA	0.186944435666213	0.642675849190329	0.32992103266931	0.32992103266931	0.728005674750407	0.590998156236281	0.255429347237377	0.47903128339966	0.6916584044378801	0.32992103266931
COPB1	0.552327744550547	0.934816688231879	0.9396352094682621	0.7866959173851301	0.7293136842209742	0.876207552462426	0.9039392537020241	0.9150937643984909	0.8294241908878259	0.876207552462426
COPB2	0.18766650939277602	0.12422637489041301	0.12422637489041301	0.34590704897334695	0.0606460185977773	0.0627214355939332	0.19294646232804	0.054304784033881	0.384173972204873	0.12422637489041301
COPE	0.20626965525648802	0.54197066634596	0.576930925967821	0.6346860085637529	0.342754587383662	0.576930925967821	0.23567938643256797	0.550991168548875	0.555091799919388	0.576930925967821
COPG1	0.9454292794832209	0.961545920476541	0.805311785057207	0.961789735260404	0.924568830997023	0.9234184840633209	0.953534956862285	0.918968486962781	0.9508947906881359	0.876964476018289
COPG2	0.760000349066152	0.7350222024823101	0.8475517265604499	0.938787582113332	0.396532435758905	0.7350222024823101	0.5065339984926239	0.464495846649291	0.49660989803279	0.7350222024823101
COPG2IT1	0.7127427629703	0.7127427629703	0.7127427629703	0.7127427629703	0.7127427629703	0.7127427629703	0.7127427629703	0.7127427629703	0.7127427629703	0.7127427629703
COPRS	0.625331715514145	0.736862315596385	0.674621406499929	0.89243666514579	0.6962226502158101	0.7342943186449559	0.629380701955415	0.674127965421865	0.7342943186449559	0.8411484072310319
COPS2	0.674343204943957	0.8570065416097421	0.616722030667446	0.730848970852779	0.86076088482252	0.8005527857056609	0.602152521108207	0.780891642259038	0.532103607833433	0.8005527857056609
COPS3	0.869452751119296	0.9243869709898199	0.7535406197350369	0.9423258985460308	0.713255555549767	0.814733454437126	0.7535348780950241	0.8424020055914649	0.8037482545456159	0.94583268015336
COPS4	0.214565095772245	0.555509390068963	0.16457501221025198	0.173136369388373	0.817344938828889	0.555509390068963	0.16458143331153	0.17085456221782402	0.18622473692190802	0.441272921646993
COPS5	0.669613229434049	0.289579866077003	0.7862327293264679	0.777633807065534	0.948429338044158	0.719406693831208	0.6249894258739	0.7710377472499399	0.570216542571249	0.7862327293264679
COPS6	0.720656334266118	0.6508330423803801	0.958405939942902	0.68609493731078	0.9758548361230229	0.983805765216739	0.9584018480147279	0.6631651303548389	0.948227781056295	0.9514139956223651
COPS7A	0.8602046016838771	0.846435350791874	0.879679541680886	0.615408362590892	0.8395840448713421	0.846780007501978	0.879673297434147	0.601025067346363	0.8710779674457378	0.922930819374114
COPS7B	0.6785787596744479	0.8021860278591371	0.937740189977071	0.7683450644604839	0.671873300701938	0.81130052243687	0.814288528935083	0.660165585545949	0.9147897526343041	0.8021860278591371
COPS8	0.653857091802159	0.45480583695968	0.55224067086523	0.6067122167770489	0.8727113143777421	0.576123098704957	0.609494942390396	0.4863421596989821	0.8176412957151359	0.576123098704957
COPS9	0.7166670511269551	0.671995888631587	0.23298786939974103	0.323534544853493	0.8060619677481758	0.5812131878994229	0.238435854960712	0.349606538558847	0.8921333026648499	0.291782506968015
COPZ1	0.0142836212066558	0.0578907915486128	0.0154240338773916	0.0130444085711159	0.0231127127067229	0.00668857909075107	0.037969318709048995	0.0702245538445714	0.00668857909075107	0.00668857909075107
COPZ2	0.71574008069436	0.8442957102917249	0.54951436645939	0.4180397199615061	0.900993225173053	0.495874195909414	0.537661787109329	0.23598363170301198	null	0.684880308118926
COQ10A	0.8133031881661229	0.961094437702038	0.966201375784298	0.966201375784298	0.9692398641369471	0.966201375784298	0.968831049402898	0.96929771042115	0.992626183366746	0.922557702153765
COQ10B	0.914533536509452	0.597910553392711	0.9183289467525941	0.9129171646322749	0.615110012134396	0.8299376999006899	0.918323357720556	0.94158647517113	0.983332882726189	0.989320629514751
COQ2	0.92610914339414	0.767852588864762	0.944255479994641	0.944899961813592	0.9316055145040691	0.9839388831980899	0.9442507287525459	0.721578227881417	0.897789968094063	0.847878291785997
COQ3	0.9881420252016451	0.9132208275416941	0.9667887207474879	0.907145570223736	0.643566870173211	null	0.967867572936143	0.977666384295199	0.901583498450816	0.9798691927026859
COQ4	0.56646500234419	0.79215505454733	0.58887320983705	0.5569218254377579	0.620568726944936	0.405381799983557	0.5852383843565601	0.5662308026773499	0.36338015876580604	0.553528044926287
COQ5	0.45175660839931	0.205296998961127	0.635403134831428	0.6377162936738979	0.399360867597451	0.8727808566028559	0.595905351022464	0.7345079446087809	0.513699122253775	0.5963102229406679
COQ6	0.5469047712534499	0.6974890465255881	0.6212012435477329	0.542867730209112	0.5641157057147901	0.6562232312498759	0.43905182095165507	0.433628567324841	0.7080468533709801	0.6974890465255881
COQ7	0.64440692342512	0.54719461152962	0.257480961307059	0.517815039664886	0.519874818658838	0.5889505302313729	0.22506320727124401	0.403366468218875	0.650294347379631	0.705898764752876
COQ8A	0.5219986110528789	0.34707247273831604	0.624602140696689	0.419938960827886	0.24627703589752897	0.568583143637214	0.455640769194498	0.17882720524103998	0.22807997132918997	0.35073539766658096
COQ8B	0.706224581012842	0.8087482515677421	0.8087482515677421	0.8087482515677421	0.8537834766012751	0.8062819068903699	0.737704634088521	0.64721988235892	0.46568480298810205	0.8087482515677421
COQ9	0.320105353109411	0.15036107384075598	0.15036107384075598	0.15036107384075598	0.12341694377051199	0.18576188200207502	0.161376587533751	0.25592441641477204	0.0163520784092082	0.15036107384075598
CORIN	0.19983117277073498	0.325775695371391	0.592330250198991	0.28584643488126193	0.23227740820803003	0.0849271513481133	0.25399636478775894	0.164860660370702	0.0922201534997551	0.25399636478775894
CORO1A	0.503389700701767	0.3454799475853	0.296932610093336	0.6869680342627379	0.47669015457780195	0.3454799475853	0.121213310011248	0.52405797129749	0.423560627563121	0.23284866596251896
CORO1A-AS1	0.935653464537044	0.935653464537044	0.935653464537044	0.935653464537044	0.935653464537044	0.935653464537044	0.935653464537044	0.935653464537044	0.935653464537044	0.935653464537044
CORO1B	0.0374570207195971	0.158204067795733	0.158204067795733	0.158204067795733	0.11344862580790199	0.184491460100896	0.0896913811452829	0.129407682881363	0.368608371061006	0.0557984347881502
CORO1C	0.3759332959578521	0.790820171690779	0.650544418203308	0.933102241270861	0.9428955579721651	0.8798473121753471	0.728173255940498	0.913926866907254	0.8920040292412279	0.8107508229520859
CORO2A	0.213718550589922	0.410174906462271	0.30852756595884395	0.15478169657091	0.31245356672369895	0.291945070053479	0.308532240190223	0.175220404351696	0.517459244652999	0.21308968686686702
CORO2B	0.0513906742454467	0.14539990558638902	0.117360085993545	0.23657556570444896	0.0556265401791954	0.0365209277456108	0.0578616502247173	0.144296110910934	0.0270281516138741	0.0784580969203317
CORO6	0.0178331562149382	0.0178331562149382	0.00940145315472277	0.0018890121970254	0.103978811337581	0.0877978682635927	0.0178331562149382	0.0178331562149382	0.00158042342467904	0.0178331562149382
CORO7	0.132301603506558	0.259825595855232	0.5896234158294781	0.865011638674279	0.408495910722978	0.28963679747510696	0.259825595855232	0.259825595855232	0.42493367881149896	0.5504106098228871
CORO7-PAM16	0.621122372829256	0.36342260037330604	0.36342260037330604	0.36342260037330604	0.42050472993913107	0.35568071663490103	0.36342260037330604	0.36342260037330604	0.535716375866886	0.36342260037330604
CORT	0.33960483864229807	0.496555122391245	0.39616750699201003	0.5757949471811961	0.378859490507566	null	0.36284547452735105	0.41395001973809004	null	null
COTL1	0.18256664048151103	0.0535542804972928	0.162216698742196	0.35128284178525393	0.00519157965243169	0.104803675655655	0.0161500437979651	0.16672302209761403	0.22354720149486298	0.144226804826573
COX10	0.871623849923856	0.776360158066898	0.817746996492053	0.69963081451776	0.48753074072015395	0.64676989112969	0.817740629017193	0.909322604846787	0.48148016430979296	0.558725698318401
COX11	0.534909825727332	0.266888885764055	0.239895244979952	0.553718296407235	0.675691851174981	0.266888885764055	0.407369553117653	0.736795542989885	0.194595635306067	0.266888885764055
COX14	0.0365299886971085	0.00661035693815281	0.028060553361862004	0.00518247784212803	0.0252607176642748	0.0262100971423866	0.0347203514090635	0.00661035693815281	0.00661035693815281	0.00661035693815281
COX15	0.676601308763371	0.30584005329729197	0.30584005329729197	0.30584005329729197	0.490879390231715	0.34285170858747305	0.30584005329729197	0.30584005329729197	0.30584005329729197	0.488546624432706
COX16	0.583649742101728	0.688892495236437	0.418772740407779	0.728077419812468	0.7910033987629859	0.9253962586729481	0.401112811778802	0.644604270228658	0.688892495236437	0.36574387132087394
COX17	0.5785511779284089	0.55732597019653	0.45818253449782104	0.8223168498063029	0.839761163859058	0.55732597019653	0.285691070443776	0.60879119039395	0.631085484413342	0.422833499677072
COX18	0.6154323899818189	0.5490017612421271	0.643848119976049	0.253019798277752	0.4147020120529629	0.25300229697771504	0.5623685242852579	0.269992933143951	0.23827198156427104	0.132911417318295
COX19	0.11024634121051699	0.0656430016722518	0.114230653142615	0.00632308772589414	0.0351019075905157	0.204536721079328	0.11423683057468699	0.00494431165366172	0.0500125938794254	0.00932298402863186
COX20	0.447014155779435	0.15844306737694	0.264429583549178	0.244018173325582	0.160193798691754	0.114440596228288	0.41911074543762794	0.649186461169265	0.279126561103	0.5507136965300229
COX4I1	0.0441353942311521	0.522893780861793	0.0854333457562704	0.0793221440484739	0.0761067637687883	0.33422868815211704	0.0851698874400176	0.0788385433650446	0.298825669009172	0.33422868815211704
COX4I2	0.731134449572206	0.17929095648662802	0.283436783521552	0.352824342687535	0.258160344443309	null	0.68950048052114	0.24265710472426397	null	0.79116675267757
COX5A	0.394998077006302	0.773800385021451	0.787610332571131	0.337785663338189	0.43452793105593196	0.5451376620849739	0.787604184137516	0.37919682616777894	0.6779737354538989	0.42413480633905204
COX5B	0.512178106753358	0.24138874688654502	0.274729707747215	0.383516647856779	0.172245206984836	0.307023420349041	0.25443044197651504	0.35069363051206	0.307023420349041	0.34063476800460196
COX6A1	0.489906993873318	0.295830702387079	0.297395585535386	0.35627109930832496	0.5467008896208939	0.295830702387079	0.295830702387079	0.295830702387079	0.295830702387079	0.304850579286709
COX6A2	null	0.9247123433102741	0.982825916657747	0.973241370376879	0.9602794816348341	null	0.981780196213984	0.9713967237806129	0.9569874818003828	null
COX6B1	0.624878430818313	0.6553913950062691	0.826453755041085	0.8449517457405039	0.5325915272279461	0.820913066809563	0.7780088989561459	0.840658416033588	0.793493260868348	0.70934541562367
COX6B2	0.143953669938366	0.0719942679679832	0.27649803215951196	0.824659258875021	0.12672259428768198	null	0.131440581655803	0.17313984204733499	null	null
COX6C	0.0307224329281877	0.003922292127929001	0.000739912889548858	0.0160459330615084	0.0451812259921865	0.003922292127929001	7.967383542599692e-05	0.0181900388845997	0.003922292127929001	0.003922292127929001
COX7A1	0.20457505449871105	0.540244647000921	0.8676175081334008	0.515807035781912	0.18814571518587303	null	0.864530357195729	0.513470927661308	0.651218739375867	0.8375953519596949
COX7A2	0.23567519519271501	0.34546638621838505	0.5962826787113961	0.565605115928676	0.32764914716515603	0.44941323626331703	0.44941323626331703	0.6700510596392271	0.351528696065108	0.670208899001729
COX7A2L	0.6243319445863871	0.947923425780523	0.81099056456278	0.48428862317957605	0.64015422178127	0.809641271507777	0.779139849734961	0.7562150944420899	0.779139849734961	0.43188268751695497
COX7B2	0.69463434619735	0.0769959884984755	0.611479440752291	0.702625849534704	0.47746535113880606	null	0.698033004341988	0.131995166651862	null	0.13730423009695
COX7C	0.658506650197035	0.490280540864	0.345268239550286	0.19313861625107798	0.345268239550286	0.345268239550286	0.5380735866576141	0.220491846118851	0.345268239550286	0.17141943831268303
COX8A	0.0401367025447474	0.0401367025447474	0.0401367025447474	0.145877525048814	0.0401367025447474	0.0401367025447474	0.0401367025447474	0.0401367025447474	0.35304298493131103	0.0513366640252173
COX8C	0.11857125482586801	null	0.0195690392778967	0.0489851044655168	0.22785443918753198	null	null	null	0.259420395767079	null
CP	0.17436659158072	0.0331291700536495	0.11116331422134901	0.325485091096614	0.0357796449951439	0.0350711042415527	0.0583753522663676	0.36435946480021	0.19429845794051898	0.18414113432636303
CPA1	0.058784977952485	0.0428114589117219	0.03562941275768	0.18430089015591503	0.0555683559756185	null	0.0408907509385166	0.13846843265158498	0.159101732630149	0.11741481690433199
CPA2	null	0.485669994500874	null	0.304637107474886	0.564433142405477	0.14075395656552403	0.704610633828028	0.539336418505563	0.659534330902216	0.30347291414448807
CPA3	0.00100126786202074	0.00100126786202074	0.0210004716712677	0.00548470784702623	0.00230267409734043	0.00100126786202074	0.0140889989206548	0.00100126786202074	0.00618671922055091	0.00100126786202074
CPA4	0.212813234150629	0.40029699232438	0.510634142075989	0.653078401629975	0.0836756537300703	0.27899943055485	null	0.14174109583196898	0.4918105628436379	0.23957051661533102
CPA5	0.138072220483759	0.0598196503824336	0.135112491533532	0.242087958506564	0.614031577681009	null	0.0328790480533052	0.187291008449233	0.0353548661366334	0.0480813259138648
CPA6	0.9699726892537309	0.6708410636696359	0.6821751262369339	0.8438446654166709	0.569353251001471	0.5207489427240239	0.7556363275827159	0.45707748894557	0.4854442437321129	0.224204867481223
CPAMD8	0.11948555890992099	0.442110527040361	0.0161476361881278	0.10463412254797802	0.130370323494778	0.418816636653699	0.25709425270398395	0.0521493932629052	0.147897113228928	0.0386050557512423
CPB1	0.66157291161566	null	0.6505725524565109	0.7651742251632869	0.258657438282067	0.893585741006812	0.429004620955077	0.643965820670354	0.694804575983575	0.7484840598060849
CPB2	null	null	null	null	0.0110759612858621	null	0.20264109832226398	0.16742118542621698	0.0503258714274859	null
CPB2-AS1	0.20025258174723604	0.20025258174723604	0.20025258174723604	0.20025258174723604	0.20025258174723604	0.20025258174723604	0.20025258174723604	0.20025258174723604	0.20025258174723604	0.20025258174723604
CPD	0.36582070106066206	0.493959903684739	0.14620431468073097	0.0679048420567519	0.291374102719545	0.30735039833492606	0.15381962959166198	0.37664348597253905	0.28359549816837104	0.401000476048052
CPE	0.926133093324881	0.734922987683917	0.972133299994379	0.9786867581660459	0.981206134953042	null	null	0.982351313790774	0.862634443980004	0.9997083893537042
CPEB1	0.9424522079805601	null	0.7421145384364979	0.9352604763318199	0.44767448067687804	null	0.602176007070806	0.8989154169833492	0.8222064652125891	null
CPEB1-AS1	0.86513305905777	0.86513305905777	0.86513305905777	0.86513305905777	0.86513305905777	0.86513305905777	0.86513305905777	0.86513305905777	0.86513305905777	0.86513305905777
CPEB2	0.31749107319334496	0.31749107319334496	0.41366869314578497	0.37325967011392996	0.479674107559639	0.525751367337748	0.412150592111003	0.388576976361373	0.36901855049693505	0.309360142328875
CPEB3	0.481749218445924	0.695181111148008	0.27990602393875896	0.28602009415615803	0.7004124429418571	0.51392938512469	0.7905617114908029	0.6891303993244189	0.4083290041851079	0.5051798197643621
CPEB4	0.28933024632019105	0.542452872710099	0.46512476229149397	0.644403382465385	0.5726768490164971	0.270306734729267	0.430843556781175	0.7080503994901141	0.524668426439974	0.901586190166741
CPED1	0.172442647353541	0.0521817409646323	0.0933698206154049	0.13954343717536802	0.0474995412037826	0.202353671030064	0.0924532110844011	0.0372969317066107	0.0586381572269644	0.0223241648036376
CPLANE1	0.6573382405307879	0.35691872773578004	0.543218871047687	0.543218871047687	0.467459841617174	0.257816430340305	0.543218871047687	0.5766394525360661	0.0538591613287267	0.543218871047687
CPLANE2	0.514328453615427	0.763772243269784	0.6956272163770529	0.6956272163770529	0.669129148387028	0.627335221993447	0.30864317969452804	0.531650613139921	0.9758565636533191	0.583100847014981
CPLX1	0.42727909585183	0.47239160345753206	0.7741318070643399	0.153762635139862	0.258122767737757	null	0.8884830795403059	0.5206351758522431	0.7313296880372621	0.312231325633699
CPLX2	0.7517368534327221	0.7499909674215451	0.9373357662213291	0.826141132505608	0.6698712770791301	0.7539567908219542	0.8232840553501841	0.750510473782022	0.75561307131429	0.879004015595496
CPLX3	null	0.772973239418642	null	0.767910728398168	0.7160009105691459	null	null	null	0.604663723333579	null
CPLX4	0.515712457371252	null	null	null	0.44551660697304907	null	0.7625376771674709	0.50172518411624	0.452133272138618	0.723915750786307
CPM	0.646201063252213	0.20213611071750398	0.0874247157548113	0.0451199719056741	0.343910321948117	0.20213611071750398	0.218176095674273	0.375966029239544	0.0114500668036783	0.265829455045717
CPN1	0.008062079696799791	0.018179255624919996	null	null	0.0163013308308041	null	0.0170958164282511	0.18734013139894395	0.00925942095733539	0.17703248222648602
CPN2	0.0646035926918063	0.14479011044046303	0.0580271338227341	0.0349965619507888	0.0639520501484435	0.18128093824855201	0.0275702609403789	0.00879029817836173	0.0587551334688649	0.0532557785468919
CPNE1	0.7448780567128491	0.200173209366303	0.593284200950273	0.44627299510645096	0.7838689377975421	0.37529166472352105	0.46089102448828007	0.570354653946489	0.22504016397014498	0.3550730562975779
CPNE2	0.396474310160205	0.7454430874201821	0.529237863935979	0.325983543151985	0.5616642049765289	0.699748693275557	0.699748693275557	0.724482675588147	0.481221890463628	0.7710978104499921
CPNE3	0.543779568066784	0.37042162472031	0.37042162472031	0.0436670938127798	0.0519979621572897	0.0868330006128381	0.495384103687563	0.526984847283945	0.0344091823749865	0.484636776793366
CPNE4	0.18373197605238895	0.0439896083932254	0.0848786260533057	0.158388068706976	0.14228993334701	null	null	0.24615865805646397	0.22842853514998898	0.0736536232567876
CPNE5	0.4463084630438521	0.7936398998518629	0.646271199586674	0.15506806513718	0.571988784573717	0.255456431282821	0.525970493186673	0.691637942642393	0.5136627349496371	0.606845895377803
CPNE6	0.252206358049183	0.260194617221129	0.661276648088	null	0.129473589196801	null	null	null	0.611507930094301	0.862240877979718
CPNE7	0.5903965764288439	0.465068818221507	0.6139951882567349	0.42335425926158504	0.541482292294417	0.735139402675135	0.6236943387817111	0.36885673425996207	0.40420429441996397	0.5208812475332529
CPNE8	0.365557120305337	0.345394887655009	0.559551670043782	0.45356563021246704	0.550092462512798	0.622878199494545	0.32419835646076195	0.37484523049438795	0.7076878050796519	0.622878199494545
CPNE9	null	0.361693973750238	0.0639539176821594	0.12702510084281302	0.34419546807771007	0.464798776945085	0.392662223651234	0.194269181231088	0.10759844471812101	null
CPO	null	0.0474014586092143	0.05443489886735099	0.16791938811879698	0.21885114820305898	0.0595159074248033	null	null	0.46490351014417297	0.45396499708161897
CPOX	0.33164060556556796	0.177858229083936	0.11932844647233	0.0958494936588806	0.249447421033513	0.144414970525798	0.368263856393089	0.402704867672128	0.23838391210187	0.5251966924136989
CPPED1	0.452259219080861	0.882268541869588	0.20318798895268203	0.48018260927033796	0.447455990599053	0.647573350858556	0.279990088205752	0.417612852354585	0.718614478555914	0.580456564191624
CPQ	0.11007236459051	0.0402557233156872	0.102288830349325	0.0187221914112289	0.040453358289581	0.00269974962098975	0.153434909405806	0.140016502111141	0.0636124205893012	0.0137627794610946
CPS1	0.0626549213678154	0.0806019028964619	0.621041720867048	0.19738607064186897	0.712140189971205	0.747670070081849	0.164611208725244	0.143793626611515	0.26862225287755	0.42391181258854205
CPSF1	0.0763188188755499	0.0869908519086629	0.144918045025318	0.0324706290114235	0.11158041602614802	0.0268389509889308	0.0869908519086629	0.0869908519086629	0.12320906997768401	0.233099091587792
CPSF2	0.571074039217244	0.47401553906294897	0.536146511060319	0.673034611090331	0.921831149012042	0.77713157747631	0.7720252501801079	0.5892302070969571	0.793572686675952	0.723646483132126
CPSF3	0.8036817589955201	0.8697333179436592	0.7548820140502	0.921186141186361	0.8266800511601329	0.701433396212299	0.7937558045364571	0.7421906261576461	0.8647087669251691	0.8697333179436592
CPSF4	0.10518162510237598	0.0861759410227307	0.0861759410227307	0.0861759410227307	0.0821053748482561	0.0861759410227307	0.0830993817704287	0.0839969257319323	0.289107900804068	0.0861759410227307
CPSF4L	0.00929998127172073	null	0.204654837129707	0.33723012381891304	0.293828813747058	null	null	0.437692156868367	0.44702813358058796	0.661974107143563
CPSF6	0.9700977442754031	0.963987837083624	0.9607738277690441	0.990426794066708	0.950627919377413	0.979545914812853	0.9676472520136771	0.9381488059320459	0.9677670714201279	0.9365700248085821
CPSF7	0.17389781512857597	0.820083342440304	0.549474420063549	0.452315284850238	0.347397174233599	0.612444600834837	0.76792861162187	0.48664984019021207	0.652751382236692	0.612444600834837
CPT1A	0.9145525673287791	0.8288551921770891	0.936453147051959	0.9018852680693449	0.960676502434527	0.9664488392961541	0.9604466746783009	0.8801424913423309	0.964594712113975	0.815335684975721
CPT1B	0.23003618267450698	0.20610968135485802	0.219477637063338	0.39324067287407705	0.21678895161576603	0.27723512018583396	0.219196799652276	0.221351823567526	0.16264181984814802	0.49075080935895293
CPT1C	0.6969392434231021	0.5275429293689979	0.254409063082909	0.874127897110481	0.20675728525936202	0.18228262840731402	0.327648929836218	0.5348695013394629	0.36395781365482205	0.652428729182989
CPT2	0.880291976859359	0.7573513115187991	0.744002287166768	0.20148110023473	0.870345152705876	0.8394742234229301	0.743996684862244	0.476432337769731	0.653165237836572	0.700773826691938
CPTP	0.381739100479007	0.15024665910660098	0.276320275146538	0.276320275146538	0.342551710912363	0.22624504318411	0.25839066609723	0.5677818004260661	0.683462308247619	0.12637344318229302
CPVL	0.235920569938389	0.261159632206933	0.702994440539276	0.555327697554284	0.0682149958578642	0.42163411548190205	0.349582601983237	0.545157259169587	0.31383604822855604	0.261159632206933
CPXM1	0.0706977117723712	0.0578908020062208	0.0027165462043127	0.28807507822137607	0.024463860386128997	0.00335299009158035	0.00253503330518138	0.0589681645858705	0.164361368584751	0.152642618632042
CPXM2	0.34020644018030605	0.372272116961154	0.0286646956746054	0.3738800742758971	0.0277297902318482	0.0197204164268659	null	0.44837499078712106	0.30994768999154104	0.522709930294161
CPZ	0.0987453175861646	0.0325125478968305	0.132131333482826	0.34220344932203495	0.0658365337644545	0.15595525482224898	null	null	0.13856966248295802	null
CR1	0.964256124233767	0.633881022815658	0.313938531839135	0.703049577281639	0.595296315551015	0.4689997897080129	0.312780072211715	0.730245976452666	0.438958517722146	0.493703353401322
CR1L	0.6143751545260889	0.963610617533065	0.8236656408751171	0.9446321532367791	0.574299561683542	0.978680030408835	0.8212111900406741	0.901960123756524	0.870353543619826	0.675418956079942
CR2	0.833170317652509	0.7715128069947641	0.757892879663925	0.823719427242917	0.7324901705696291	0.8311025175775271	0.981580506281718	0.7609815456850592	0.8441339726568701	0.810614421196697
CRABP1	0.36638807081799796	0.183895494218775	0.0529554979760533	0.0387616267359286	0.669556584111953	null	0.207779013186358	0.23417103699051	0.190206677404958	null
CRABP2	0.179725855680583	null	0.16276704514006698	0.0983215224597344	0.0549178618790216	null	0.13267271771917402	0.085360716860897	0.6998651633529099	0.0678037560848595
CRACD	0.589378461449326	0.589378461449326	0.589378461449326	0.589378461449326	0.589378461449326	0.589378461449326	0.589378461449326	0.589378461449326	0.589378461449326	0.589378461449326
CRACDL	0.664517087265907	0.664517087265907	0.664517087265907	0.664517087265907	0.664517087265907	0.664517087265907	0.664517087265907	0.664517087265907	0.664517087265907	0.664517087265907
CRACR2A	0.356103370051852	0.930414444167139	0.6594930035561191	0.839244869782927	0.776252081742563	0.780328457039481	0.618624055465082	0.829127176586084	0.703134370846075	0.618624055465082
CRACR2B	0.0406471574445028	0.0406471574445028	0.485020908190538	0.39222258809547705	0.45293934350659204	0.0205929980309054	0.100985770005854	0.0294593519548087	0.0236644521151045	0.0406471574445028
CRADD	0.855202288880333	0.23933911205948896	0.534847020293228	0.415750441161146	0.44716294689777397	0.23933911205948896	0.5570930921225881	0.597382644175402	0.122917367833589	0.39287056251602703
CRAMP1	0.7174546937002809	0.602306594562473	0.6311947962576551	0.373467689549822	0.7065174853837081	0.602306594562473	0.558508886141776	0.525476022097068	0.572319975045	0.527021896714755
CRAT	0.65729250061218	0.39947176856534705	0.37517529404296296	0.298843202661816	0.27304406609373605	0.161883454341474	0.5670287374334539	0.556130324260952	0.459135662844705	0.406114260873565
CRB1	0.65384328668241	0.189510239698927	null	0.0973171736442438	0.23219323714682102	0.11355115551494198	0.48351193345406396	0.300257730517463	0.169742669470099	0.210485088121388
CRB2	0.539050118804921	0.691163502011021	0.485036835202598	0.441483026369584	0.42026397476909005	0.51676695029314	0.487725454609764	0.677452785235669	0.885069822475461	0.681552456272181
CRB3	0.151989911338619	null	null	0.783925876661855	0.502870411048593	null	0.684322869307276	0.8550721859461351	0.930881851424641	null
CRBN	0.0750435277575506	0.145537399075336	0.17628744175167602	0.338536925891828	0.629320502891353	0.583203131856067	0.137394646628133	0.472306308819376	0.0310470811443787	0.5293759124942029
CRCP	0.9380385178039509	0.8081631386066149	0.9184674079456251	0.965643543671211	0.912642922875606	0.78361870698365	0.917845220668061	0.9549718006812591	0.7414752866651421	0.8081631386066149
CRCT1	0.8265370637318821	0.977803333899453	null	0.6243978367591401	0.8073585920266619	null	0.8302215951367	0.8614392094002751	0.803746706305267	0.879817823799543
CREB1	0.10351950091286098	0.13283022267186598	0.0692549869165947	0.213413009029213	0.0291474334302531	0.140426722923236	0.0449976459393441	0.49269285807679297	0.482767224546357	0.13283022267186598
CREB3	0.882304147449491	0.614541412267396	0.614541412267396	0.691266406318353	0.5717953884957221	0.5313855130884689	0.6728693249639129	0.712164619617054	0.616914252510312	0.593927274593471
CREB3L1	0.8191229896835279	0.419896327231415	0.35878367372936504	0.0621093315023504	0.24866209116169102	0.197046492093468	0.694274693067085	0.10591960157405099	0.521586562697986	0.965475668468726
CREB3L2	0.151020489642537	0.312769261820169	0.408732105123735	0.6684897069408	0.16960572762419399	0.408404422604976	0.490454170600826	0.533578471844978	0.610979652100763	0.397715203606983
CREB3L3	0.91836417803739	0.4862746238841621	0.405944216085683	0.6822956708957371	0.7641874999003342	0.564801306183635	0.405201406417313	0.500925494869055	0.8392500464122379	0.4922098760221861
CREB3L4	0.693324139654261	0.775464499355665	0.609958246180903	0.8722573859089059	0.8149328777003371	0.305615479576685	0.580399448959003	0.815105195854881	0.8335756952068791	0.775464499355665
CREB5	0.0702984454501781	0.0117292323234513	0.0430991871870304	0.00973777125016827	0.0450685236021367	0.0693437694426303	0.218984315971357	0.0903039332075124	0.008976486344975129	0.0747152854560493
CREBBP	0.132662441388782	0.23268928915305398	0.334875691580944	0.47989744674774104	0.0540574444342879	0.27449324973116396	0.530921716779348	0.427763272414312	0.0315663465115707	0.196878593742662
CREBL2	0.17232525695682702	0.270929720255793	0.0731922669101289	0.0991656543015814	0.0694574696674241	0.0694574696674241	0.0304044340985402	0.0590773854321836	0.0694574696674241	0.223761543564088
CREBRF	0.8743562238353071	0.459393114769416	0.7166076129454979	0.42477310720465006	0.767746713929318	0.54333873980631	0.310118905099614	0.23917126655992002	0.6928604139167701	0.291227510904709
CREBZF	0.24631197281452302	0.37452936178790003	0.33485782538174297	0.57487956776836	0.243439566921107	0.35407698391979503	0.24665582934480604	0.37380928517890105	0.468005812308605	0.35407698391979503
CREG1	0.11039179691592099	0.19393184052136303	0.28722937622565803	0.30463160456441807	0.6864925197746171	0.283070571637517	0.19211430408061198	0.17608171160390398	0.314689368653516	0.255940627034509
CREG2	0.8190312440418929	0.09026713754814598	0.586014942041821	0.810861048531358	0.559985254821576	null	0.42395772738268894	0.7842352540930719	0.621142659998594	0.251891359709053
CRELD1	0.9497110791360072	0.985339112127118	0.8986020244867391	0.9454246704905509	0.9835876417449171	0.988020178793741	0.963538599874308	0.9703272200195759	0.8003305131294329	0.963538599874308
CRELD2	0.922168960981109	0.838548571779745	0.8922530379737891	0.950756407471588	0.9714512190465792	0.8922530379737891	0.931887070718403	0.86872304627643	0.97696752838191	0.8922530379737891
CREM	0.525156557887574	0.6469920037100739	0.831019626083637	0.82015188613933	0.663198999609406	0.463095903071224	0.34974541704579304	0.36327533056970396	0.48356222882068606	0.498647968377377
CRH	0.310345821015802	0.0804411499474921	0.463583905343642	0.251257756607896	0.24243935831126	null	0.441008729887159	0.246774847915257	0.6998277707573679	0.251343952988531
CRHBP	0.223160692941742	0.15328101917112302	0.0189980289490957	0.21977922416840098	0.3437615817169411	null	0.0132611769193645	0.176027888413732	0.131733455867134	0.0451668672406246
CRHR1	0.736848106759818	null	0.8016031610404409	0.612997153594682	0.175831347423685	0.595281549196185	null	null	0.34314827861892	null
CRHR2	0.324532173510518	0.39164429497704	0.779577747106142	0.611924687868902	0.708118020147375	0.803335273955898	0.7706467522996899	0.8684365889416089	0.680148454757371	0.414147225606886
CRIM1	0.8218328834249391	0.0926699955257427	0.464440861435368	0.326623090354482	0.409327157886609	0.310813750137395	0.310813750137395	0.310813750137395	0.5752654317694921	0.343971815970708
CRIP1	0.299880147898877	0.427300742822124	0.580834636917111	0.6466229752284061	0.847038140903783	0.427300742822124	0.322533129823678	0.287275742875481	0.686162199648016	0.53108192626105
CRIP2	0.42438579270230303	0.4811247262105	0.416997183955086	0.24104033882276896	0.27418660725322197	0.38832717280733503	0.547472832523312	0.19964393533308603	0.170856061702075	0.353499079888981
CRIP3	0.716234342902012	0.252227251045047	0.252227251045047	0.252227251045047	0.15816242638577302	0.539791688063573	0.252227251045047	0.252227251045047	0.163086681296525	0.6254791017840711
CRIPT	0.18434471474013298	0.12491890192011999	0.00445749467983929	0.0406748495537558	0.0317144127231701	0.0267346497450864	0.0267346497450864	0.26473244271565	0.0267346497450864	0.0267346497450864
CRISP1	0.8382559851437241	0.547446507499167	null	0.619965122126829	0.79417183328639	0.9138622725229371	null	0.888328072126155	0.9648331408844191	0.967349983973374
CRISP2	0.834363803611718	0.980293891563985	0.649134063113953	0.646140397791667	0.9877157555057571	0.85248593839825	0.8445322560106501	0.841794172888668	0.7718700259575211	0.7160406531884891
CRISP3	0.9073451711022371	0.9073451711022371	0.8370920272609671	0.8515542246440659	0.9275815260553659	0.9073451711022371	0.9073451711022371	0.9073451711022371	0.91578723113344	0.9073451711022371
CRISPLD1	0.988777736090286	0.9017362233527769	0.369953025285455	0.24756614646319502	0.631627178688187	0.741316610665117	0.48068623630703494	0.39196749634173705	0.9781053789186791	0.9711366267226259
CRISPLD2	0.733321233372222	0.949123709579913	0.969694688922063	0.850913221091392	0.9374944704064971	0.890803417995522	0.949123709579913	0.949123709579913	0.795273568018929	0.949123709579913
CRK	0.15097792698211	0.7107728830423149	0.501592698131948	0.7108373748508091	0.5158823338589601	0.603957334653694	0.603957334653694	0.431303508107085	0.35173382720796503	0.424147866471526
CRKL	0.6095034258360771	0.818348286710216	0.478611958883411	0.5805702635450091	0.166114331742282	0.514619007283405	0.47861252623405603	0.581347870713039	0.514619007283405	0.8417877712579541
CRLF1	0.62562216907448	0.7787081656211791	0.750338496239129	0.6046573994170661	0.878117458459167	0.315439975188662	0.9147770625884549	0.31213903494175704	0.316054415635101	0.31335694557178
CRLF3	0.19217006277023302	0.46676062839923604	0.301555128768057	0.5469866108717871	0.487264020479536	0.25550122392926505	0.30155993998112396	0.42381856815657504	0.19541244469434602	0.290166639968949
CRLS1	0.6108394874691789	0.492176606788663	0.4797758501235221	0.22670654883593802	0.599928104512205	0.4797758501235221	0.659676356180949	0.635870547432695	0.36071808502554403	0.4797758501235221
CRMP1	0.0221939701924555	0.153365569449048	0.23561128882575003	0.407819572004103	0.393387955445988	0.35791205281731797	0.22347238678460601	0.282491011061248	0.617324239283652	0.277911525791759
CRNDE	0.21119105685832298	0.21119105685832298	0.21119105685832298	0.21119105685832298	0.21119105685832298	0.21119105685832298	0.21119105685832298	0.21119105685832298	0.21119105685832298	0.21119105685832298
CRNKL1	0.35019160794324605	0.309109703189081	0.30154008260604304	0.30154008260604304	0.459862752089716	0.59035741879597	0.354513427032281	0.48142098475550005	0.22000640801604895	0.30154008260604304
CRNN	null	null	null	0.128972553190045	0.5054885144878329	null	0.9501194800539671	0.9407472820252991	0.325421745037339	null
CROCC	0.438768087937103	0.00504473797323198	0.037312668825635005	0.0737420019525469	0.0928447778037748	0.049493224799805	0.0293765290410843	0.19395915932708602	0.0926457742120868	0.11364410589141599
CROCC2	0.33200960741705393	0.431416710688129	0.297673314221455	0.297673314221455	0.0875916995485251	0.161617135510635	0.563319067176695	0.133636980680059	0.6814003332168609	0.4731913085354099
CROCCP2	0.808734447571591	0.808734447571591	0.808734447571591	0.808734447571591	0.808734447571591	0.808734447571591	0.808734447571591	0.808734447571591	0.808734447571591	0.808734447571591
CROCCP3	0.0332412344695764	0.0332412344695764	0.0332412344695764	0.0332412344695764	0.0332412344695764	0.0332412344695764	0.0332412344695764	0.0332412344695764	0.0332412344695764	0.0332412344695764
CROT	0.363471415790935	0.207146498737716	0.5707543065031899	0.431933486395738	0.121276861764513	0.657343564111363	0.80533991895504	0.743666471595989	0.28032461896943106	0.5707543065031899
CRP	0.582201266469361	0.147306178037764	0.9442382768890122	0.17817134109910898	0.757684973514725	null	0.696972985926864	0.6287113872768101	0.909130474460989	0.311371261759781
CRPPA	0.3542786596137	0.3542786596137	0.3542786596137	0.3542786596137	0.3542786596137	0.3542786596137	0.3542786596137	0.3542786596137	0.3542786596137	0.3542786596137
CRTAC1	0.14540229898109197	null	null	0.425688645320748	0.100158415047196	0.15388724240385598	0.017286374234801997	0.12039162221114501	0.0765126357418826	0.243240898077881
CRTAM	0.9281234589981109	0.45980064042679397	0.954415415549576	0.873645709120835	0.871299610234853	0.892148020142635	0.9609295114638509	0.92705500204451	0.8763617401313171	0.9609295114638509
CRTAP	0.7355766973041059	0.339148156123546	0.47510093065653897	0.313845252321172	0.766155438167083	0.09245925057124302	0.47510159091727794	0.31439484940513396	0.32178087029244395	0.35009323029257106
CRTC1	0.123607128969351	0.314528168125398	0.0578035553692638	0.0981312110744562	0.12455243278875001	0.19608094817993998	0.0580766646284086	0.106984891901244	0.0671332084367829	0.110317316639688
CRTC2	0.924787534972118	0.943176516409068	0.825105052180918	0.761024183053876	0.7770582041585699	0.943176516409068	0.68430134021735	0.6955627386789089	0.596180594898193	0.943176516409068
CRTC3	0.9241296796282851	0.827249372733738	0.834465296494542	0.8476401336269781	0.506746434081623	0.827249372733738	0.9095211170061821	0.9280582586055569	0.7896405321416948	0.5839154323831159
CRX	0.124565477010712	0.0122328509933812	0.485294105781793	0.388602564209707	0.272526581720075	0.24994905178938798	0.411677616851435	0.162408468720534	0.0152483997937728	0.385213864153427
CRY1	0.527209843948659	0.548326407862575	0.544682470943646	0.5732198174904749	0.33996217035595194	0.14087067717166502	0.534175945146661	0.5292615183756261	0.491736799092988	0.47753613441556
CRY2	0.610714716733371	0.37325539094868	0.6906735442402572	0.44132896264502297	0.22826369741230398	0.545386415165276	0.721073788469727	0.393515115530798	0.568907389352345	0.41447080287431004
CRYAB	0.42659383260544104	0.316185066902849	0.404601032688551	0.32092289890925796	0.401508475967026	0.728563305061691	0.576947656524817	0.5677477391940771	0.6021497176098929	null
CRYBA1	null	0.737864198506639	0.15691335716619798	0.144680408910144	0.0806501742151124	0.630404637653246	0.189808641369296	0.0587947325891315	0.634478090290075	0.203611409132974
CRYBA2	0.7264264450300201	0.535101851863663	0.454528588283997	0.558749611247525	0.662106038235058	0.855362462448982	0.6694412032867729	0.652462162567474	0.7888695151047991	0.433861668050219
CRYBA4	0.5569525929345439	0.538048756286742	null	0.276781537408497	0.7141987162596709	0.7542097653231078	0.676882810654958	0.305122554586308	0.669146587219096	0.12435797696227001
CRYBB1	null	null	0.68155631848241	0.6975163187185861	0.686323485774363	0.302659814580951	0.405808942589393	0.4990841589492279	0.37921228656484707	0.32722184977493
CRYBB2	0.159674359491133	0.408315104263126	null	0.0330241900153072	0.268839789793487	null	null	null	0.0514174459409213	0.48725528497168896
CRYBB2P1	0.54133399863824	0.54133399863824	0.54133399863824	0.54133399863824	0.54133399863824	0.54133399863824	0.54133399863824	0.54133399863824	0.54133399863824	0.54133399863824
CRYBB3	0.676651678741035	0.8701726748871871	null	0.833314621396915	0.725604103304072	0.7278814335843571	null	0.6040679820168311	0.300359929542878	0.539639634030095
CRYBG1	0.49755837863927604	0.45848232404164396	0.38539788719406703	0.9246021916290191	0.635943268238964	0.48160163324696004	0.5637121301146379	0.6933521062891209	0.6051037924280229	0.543391308920317
CRYBG2	0.257161053623424	0.32962310938025796	0.546747391783374	0.707881264755267	0.31849164036322897	0.7731236843777279	0.24955643619170004	0.520761275816638	0.476463392454741	0.550189603093691
CRYBG3	0.541040284691704	0.306903808038181	0.306903808038181	0.306903808038181	0.43621095724477393	0.30089574893621096	0.25261418306911104	0.30482104542622196	0.637718926491439	0.426669651354877
CRYGA	0.47271208229783507	0.558105543114175	null	0.41540856403182	0.568929279978547	0.6715422406027421	null	0.280101405310258	0.451816340242319	0.551513976444551
CRYGB	null	0.728932435630516	null	null	0.9709945990537641	0.8704396284988521	0.33582048854568897	0.6184240361382389	0.8962615143297049	0.531663495137923
CRYGC	0.620120800167318	0.726347634469745	null	0.5508681395878039	0.7572534718498699	0.764349575643932	null	null	0.9404559585034621	0.574848703425275
CRYGD	null	0.67712677402972	0.383357367519108	0.39385244981858797	0.0854511918187181	0.0829941627991538	null	null	0.7223622452634642	0.294494523005434
CRYGN	0.146912683919262	null	0.60599592074677	0.32119887984304807	0.145835043806941	0.485125197896367	null	0.29496458325086	0.166114538418763	0.390670353378993
CRYGS	0.46932640544534104	0.5395086103219761	0.628102968088359	0.736171107373082	0.78740835162548	0.37143350482474996	0.484427476862558	0.48073202140839505	0.628102968088359	0.628102968088359
CRYL1	0.306109697217489	0.0158545180954704	0.020168389745094	0.19654603879345897	0.0521016912840268	0.0283520723989249	0.0525205206404625	0.0742593130105502	0.233702046520763	0.0604989834246273
CRYM	0.0575670910245912	null	0.226914258082034	0.40255520856875204	0.0310709081962682	0.0444830001842738	0.300158889571524	0.607064759059567	0.0963197392064964	0.0907132728857933
CRYZ	0.258990081422694	0.40849456873917894	0.21781979747605498	0.27768091509200105	0.29947370085799896	0.25106014062376397	0.200007053353561	0.24950051310448002	0.566734262448116	0.307709278423657
CRYZL1	0.790348647421822	0.766867929783355	0.5744832289295749	0.758334559328261	0.8753903370463779	0.775026521310154	0.8132631120818359	0.822847401339419	0.936850605887976	0.766867929783355
CS	0.990523895029107	0.939140805246152	0.9409010563801791	0.9409010563801791	0.7241364109416228	0.6714117819881421	0.646844513392632	0.6872892025819131	0.9609409960386031	0.9409010563801791
CSAD	0.19561542250167102	0.147720327053285	0.154693474317546	0.10414152214065699	0.145489160470366	0.11239150102908699	0.12709662228239801	0.15939687925030702	0.167173489656661	0.154693474317546
CSDC2	0.9821310506801569	null	0.612762326107427	0.741481415486611	0.737710693085979	0.780488761648881	0.6190259686635711	0.8861563909484409	0.9726589759694971	0.552949276298561
CSDE1	0.938299338267049	0.9150976206231121	0.741849294683971	0.932611335532375	0.7771023228842409	0.9150976206231121	0.807480840036907	0.8767554088067541	0.932201505050301	0.6295307628945661
CSE1L	0.209318889049548	0.12184880322570699	0.351642010179069	0.28025317405545	0.439518671594791	0.0957270353681816	0.210280239507517	0.22492657258904503	0.0400930470203801	0.258162640015948
CSF1	0.32239883107767703	0.283587615337471	0.18256144644920996	0.17446764984638002	0.10590685965831301	0.124501678763632	0.10999025723340898	0.321168042184674	0.0347735790172922	0.132297160969498
CSF1R	0.646040988120439	0.776703306065772	0.89413575911293	0.41961200797517406	0.7120342507717109	0.570546835138981	0.7778893369349029	0.443120687681463	0.8236657732568591	0.824859724197225
CSF2	0.342551067184546	0.574466888435691	0.680106055740494	0.8585586869848859	0.676034086068896	null	0.48733629182618105	0.890202543909702	0.5771134104206179	0.29275736924858103
CSF2RB	0.9108113793662711	0.546092006607621	0.803723760064169	0.8817050506373639	0.513988930267116	0.635307480900565	0.9008589709931909	0.89448426028035	0.81311413587824	0.943857543423591
CSF3	0.0556167537158138	0.232014285567081	0.0736755320482806	0.25361318598722604	0.26501971667212804	null	0.0699294773466434	0.28691443641524395	0.368920046173466	0.161130106405942
CSF3R	0.316831766742846	0.0683037897790058	0.421612097154456	0.0478536929971908	0.21036842288630703	0.0587036367008724	0.48856984201372294	0.170181185889537	0.0901172306532989	0.23142620597121302
CSGALNACT1	0.34977116896455296	0.377759128473076	0.41081600252877293	0.552608678946293	0.524289544801236	0.47858138494205393	0.22705769931804898	0.24205356725441002	0.7252175650615931	0.569365772544785
CSGALNACT2	0.9712573701529871	0.9982130412596729	0.9512201957350709	0.9238297766552142	0.9381667348248771	0.9754211170921071	0.936619225725729	0.929862719373605	0.9826308649538209	0.930152177046548
CSGALNACT2-DT	0.806949270189106	0.806949270189106	0.806949270189106	0.806949270189106	0.806949270189106	0.806949270189106	0.806949270189106	0.806949270189106	0.806949270189106	0.806949270189106
CSH1	0.7039651449897181	0.278986959338406	null	null	0.961689509322751	0.7344056662430841	0.603606658810227	0.33073689437590303	0.36230977294416494	0.564950885473048
CSH2	0.9016810772811049	0.667020888982527	null	null	0.5049182695939479	0.7828075910865359	0.681628603905261	0.666699994056817	0.4304534162427299	0.7737665800703121
CSHL1	0.5160441676429111	0.481041961819497	0.931948845106636	0.951446937622958	0.640754905589815	0.366874870428831	0.889237659770263	0.941923441696442	0.629896761538822	null
CSK	0.448518564478361	0.0202940570712698	0.0659994289064022	0.13420175117871302	0.122328815138132	0.0726819128171202	0.045675369480058	0.0525439840885264	0.156320244013285	0.0717231933509654
CSKMT	0.9627505769645249	0.866798950149713	0.7424787846959809	0.46825535379605504	0.8737267186627591	0.866798950149713	0.817845659598438	0.9500092061258442	0.95366572055886	0.866798950149713
CSMD1	0.30137513756406603	0.533400441223383	0.717684485198738	0.132180932273966	0.291251074884792	0.36351370513330994	0.7792107769888471	0.591484553171385	0.576179910312828	0.76614279302829
CSMD2	0.10677886197559598	0.835222285369005	0.266480327294449	0.14582668379056699	0.290908197687607	0.0658187607211091	0.22122919506238103	0.653264401913532	0.562578222739361	0.167316383970306
CSMD3	0.5984878027870071	0.525277925008379	0.633365378707496	0.45337024912560203	0.5527291788763139	0.5944932562285951	0.8324598386241171	0.9147540467100121	0.813721539631886	0.5704163644536879
CSN1S1	0.6237496714359909	0.899043195304426	null	0.395731242443685	0.935104301834928	0.504122845185516	null	0.680402248938233	0.48320850588379904	0.363556391598981
CSN2	0.979987252842886	0.43659148776408396	null	null	0.832263859935808	null	null	0.425606668100055	0.9445469350103991	0.7364939499355451
CSN3	0.8055284468995991	0.529744994288162	null	null	0.533031704108842	null	null	null	null	0.44048310176088706
CSNK1A1	0.0571042602437708	0.0273372810232366	0.15864867927380302	0.16717722832825802	0.0361427366228717	0.15864867927380302	0.0405184970515646	0.0595367235141149	0.136100154130634	0.25747337910976503
CSNK1A1L	0.554099906943108	0.48076998169804297	0.8566054344820749	0.868117384823057	0.530767907815673	0.8566054344820749	0.8566054344820749	0.686125527042443	0.8163467266012541	0.9495977678510881
CSNK1D	0.345899418841521	0.515013386256149	0.56411445900837	0.626224092196713	0.474626211859708	0.548337574852789	0.502613829495075	0.416059771895914	0.406184533338461	0.515013386256149
CSNK1E	0.8444084920980629	0.8067696090945708	0.5989409881811489	0.670958311395425	0.8237306481144259	0.744971153039491	0.44981577495569497	0.45200691047965297	0.506437705632531	0.744971153039491
CSNK1G1	0.10000650241686901	0.04937403613958799	0.0461334974325001	0.107247963088428	0.0946537354446238	0.14778142129813096	0.14778142129813096	0.14778142129813096	0.134435871529492	0.14778142129813096
CSNK1G2	0.8442726070448578	0.7158397092396129	0.9179072584313158	0.765025486223086	0.86194212784667	0.607050739453074	0.930856262162087	0.754924545958397	0.770170351136145	0.8387885824667941
CSNK1G2-AS1	0.46368890927836	0.46368890927836	0.46368890927836	0.46368890927836	0.46368890927836	0.46368890927836	0.46368890927836	0.46368890927836	0.46368890927836	0.46368890927836
CSNK1G3	0.46963947028975705	0.254063237626819	0.535292939629858	0.18879644860075398	0.7437127722961799	0.15041707789016198	0.520922136375793	0.347112135865961	0.13863402659511098	0.522524649145664
CSNK2A1	0.10532875622518	0.151370510645401	0.19503552952817801	0.63625877594831	0.269772938880011	0.12860778231405498	0.174436011889057	0.41924992156766494	0.0953912003986983	0.212816541671737
CSNK2A2	0.7762017060809692	0.707561691794768	0.707561691794768	0.48734611964395896	0.6450129435362779	0.707561691794768	0.823437049421971	0.8340080822545091	0.707561691794768	0.707561691794768
CSNK2A3	null	null	null	0.25667459392224395	0.32058113740790994	0.22115888059512898	0.250817791030389	0.26256957264056696	0.19191578312822	null
CSNK2B	0.9998742779290551	0.994101113350043	0.9986321793579219	0.99783345218326	0.994101113350043	0.994101113350043	0.994101113350043	0.994101113350043	0.975152836304847	0.994101113350043
CSNKA2IP	0.627464783508075	0.467611484948851	null	null	0.884856551713741	null	0.81092287116449	0.6307493912491221	0.585278498510584	0.458263722257997
CSPG4	0.6681800980567951	0.597713193237044	0.529665096022278	0.5158451158701021	0.553907843532131	0.34610339751012603	0.529664309808291	0.563045490921803	0.59259968942653	0.560581296773605
CSPG5	0.28664296102577	0.5985599538477261	0.33911592354511405	0.41321131454951704	0.595185948117216	0.21125094231290198	0.312578197638454	0.52574539992282	0.190533032584077	0.7198437494537909
CSPP1	0.265992690590155	0.22836651381974998	0.158508248011979	0.26143876206263894	0.33085438561417896	0.45415733788173207	0.10914991570978301	0.12209614658134699	0.13166702561395902	0.22836651381974998
CSRNP1	0.466724399579606	0.43489373424387395	0.336566971204942	0.511227459022634	0.569490118681964	0.504004026353922	0.314558506022211	0.477736993299669	0.544885042524388	0.504004026353922
CSRNP2	0.8050363028421609	0.900529266959496	0.7703612886915471	0.7659170065492641	0.8010256410740251	0.8627447748434	0.770905847730582	0.8042269333581931	0.831206220634943	0.864611500149979
CSRNP3	0.7150671344301079	0.38011976779488793	0.698718276599464	0.82854728286803	0.527212857311988	null	0.75683305302854	0.642858806393154	0.585925884491561	0.309292447897639
CSRP1	0.362485818634813	0.115223639541955	0.20901933501525302	0.0370202544896147	0.0727391097544958	0.0722992959015865	0.284898909577475	0.185418060671152	0.24266612738218102	0.0924078076984706
CSRP2	0.36207044970037294	0.0883030262560512	0.398136354194564	0.39915908235725	0.11138686970724498	0.25269802977747197	0.25269802977747197	0.165034508573933	0.40047704820828206	0.25269802977747197
CSRP3	0.669510105611375	0.19786253068678503	0.004091100689482111	0.008529914522776941	0.196624932793982	0.0035969744386015897	0.0662909891472604	0.0373235229592783	0.119171698236416	null
CST1	0.418809530093154	0.594905535411235	null	null	0.14572638891224	null	0.156963192375065	0.90156479810719	0.209911924896307	0.0605020596422625
CST11	null	0.25396044727541195	null	null	0.9357755510432411	null	null	0.9146713117732209	0.7254254227983651	null
CST2	0.0456862022291256	0.298643665449292	null	0.330566513936438	0.0869720143307888	null	0.0832137042759639	0.16945505973501399	0.0281794244542991	0.34336175558894394
CST3	0.252616078429582	0.187418463126104	0.4091115002943879	0.273249448869497	0.37398093533893706	0.14956548978433198	0.34781537893436404	0.427988704802002	0.26610608162102	0.163006878136131
CST4	0.36459756929521203	0.7287845838624301	null	null	0.14382546576799302	null	0.08392272416781099	0.16729834069899	0.247260905039297	0.0239982564609557
CST5	0.155040997020294	0.6110919180219001	null	0.3507676739729749	0.259105644552668	null	0.25813683478663396	0.33405212244505	0.274319346363576	0.7349505098679692
CST6	null	0.9404831415314581	0.659612265906925	0.6787506370233941	0.7114610000015809	null	0.660825476691569	0.6913211086185961	null	0.493948543957957
CST7	0.8283730526572199	0.154615211055243	0.333634267961065	0.6140425196265731	0.0608221633581474	0.38166072218779706	0.7602026893172109	0.496823977576409	0.6745580781727819	0.676808627303488
CST8	null	null	0.997257797918368	0.9967225443971289	0.882144483028419	null	null	null	0.691949410767421	null
CST9	0.0077702463812450205	0.151805917637417	null	0.352999022855757	0.54716080042934	null	null	0.0459928806559631	0.7270807925269159	0.12142078125436499
CST9L	0.785411703082932	0.0966444405498898	null	null	0.129617401120895	null	0.0974931815622737	0.391879914122101	null	0.35229783955322796
CSTA	0.3691558140808371	0.27431111782911105	0.592074340598167	0.646725270290205	0.666928023580778	0.346111068729913	0.40796367535899297	0.407975714756604	0.30279978483445696	0.6783888782250629
CSTB	0.34523124364394703	0.22336967431809898	0.163821452620249	0.14403977588150899	0.0495087219762454	0.39508426954276005	0.20773790894172697	0.110756026997856	0.508943298589304	0.104890266507283
CSTF1	0.5399258680739021	0.4858952887763979	0.263124894473552	0.567663771569568	0.603290603146441	0.29859083703788897	0.25302335001516	0.7053880944889019	0.44886999780606	0.29859083703788897
CSTF2T	0.41694176566747904	0.300890516425588	0.812399560366852	0.5205280465286489	0.813515637208336	0.300890516425588	0.844325636203734	0.9077431946178871	0.143334680086356	0.300890516425588
CSTF3	0.8575333835242729	0.380857599872303	0.267200402888356	0.36190790374066906	0.18613385243709699	0.380857599872303	0.647176385552722	0.300437304516409	0.819332906971035	0.380857599872303
CSTL1	0.8596481346901329	0.554409670543684	null	0.617281881897697	0.258050341853094	0.823034338617718	null	null	0.372622973605937	0.9802481728981569
CT62	0.467248394580551	null	0.544757553406938	0.687427714209536	null	0.116535901130102	0.42462029346583796	0.365150173981403	0.9760968379870502	null
CTAGE1	0.205970244310972	0.22158160686890804	0.00657593498213664	0.00859241022945178	0.0430337539941803	null	null	null	0.0847290306025295	0.21076737820532299
CTAGE4	0.6078966148917521	0.6078966148917521	0.6078966148917521	0.6078966148917521	0.6078966148917521	0.6078966148917521	0.6078966148917521	0.6078966148917521	0.6078966148917521	0.6078966148917521
CTAGE6	null	0.642366152262678	null	0.73978559068828	0.7545538525691659	null	null	null	0.640505209335931	null
CTAGE9	null	null	0.718357957974634	0.8649513206398081	0.10838511572607801	null	null	null	0.809223816476735	null
CTBP1	0.6715466672680749	0.8404656802595709	0.782912424522448	0.684840418140548	0.692659421965306	0.914528526794277	0.654871461979681	0.7075868235289999	0.48839392405442794	0.8404656802595709
CTBP1-AS	0.6861470119917511	0.6861470119917511	0.6861470119917511	0.6861470119917511	0.6861470119917511	0.6861470119917511	0.6861470119917511	0.6861470119917511	0.6861470119917511	0.6861470119917511
CTBP1-DT	0.8729722518220641	0.8729722518220641	0.8729722518220641	0.8729722518220641	0.8729722518220641	0.8729722518220641	0.8729722518220641	0.8729722518220641	0.8729722518220641	0.8729722518220641
CTBP2	0.0868441205867094	0.103382560481362	0.0775214906350699	0.0350830871786899	0.172529010592708	0.126573712155126	0.046045899363614	0.0182875957801069	0.196320401207474	0.11334475628556098
CTBS	0.86520037514179	0.4889260067834079	0.649234190973996	0.4773020153023139	0.68726121118701	0.4889260067834079	0.828374184289231	0.555910033127742	0.37340717978049504	0.4889260067834079
CTC-338M12.4	0.7983248813687791	0.7983248813687791	0.7983248813687791	0.7983248813687791	0.7983248813687791	0.7983248813687791	0.7983248813687791	0.7983248813687791	0.7983248813687791	0.7983248813687791
CTC1	0.99254110236743	0.996865387408621	0.967207269911937	0.996352407048649	0.999694465097011	0.99119274585164	0.998775941074241	0.990108228397032	0.9926200127817529	0.996865387408621
CTCF	0.234616217750201	0.204275376279047	0.3696661343978401	0.37928114123173795	0.281074402664437	0.6077510497995621	0.49339636091264	0.299038091374509	0.214311632745665	0.49339636091264
CTCFL	0.7785027160006501	0.988090841161465	0.8568718723943199	0.6972461116436811	0.6588453965622378	null	0.5420766942185821	0.876015214665407	0.56885387447387	null
CTDNEP1	0.9131453390480709	0.8663482857082571	0.8663482857082571	0.8663482857082571	0.665863161544059	0.707031623506269	0.90566447542504	0.910882852297546	0.7923488802100809	0.8663482857082571
CTDP1	0.0254811016961813	0.18087315349433103	0.00722667732538028	0.00652738035847756	0.0561139174271956	0.263292732159366	0.0298045388295783	0.0063904294928354	0.0064934498293697605	0.0707708415725
CTDSP1	0.88940400994664	0.936128124540865	0.951507345659452	0.962160882658196	0.7965741313655409	0.8731135488934749	0.9111488063032099	0.909359453981818	0.894101320813352	0.8731135488934749
CTDSP2	0.446232998461391	0.538516813963034	0.20117413621371302	0.312586416665466	0.857708835895029	0.5259216898296211	0.195531313343395	0.32643339142271804	0.45235634509642697	0.187402687795409
CTDSPL	0.600347613872844	0.7428461067407459	0.857904828875933	0.5999807809329711	0.807884298623886	0.6713383945980109	0.704463807020502	0.48145059092860704	0.389658997950753	0.6713383945980109
CTDSPL2	0.132570714338554	0.11296858243259	0.0792720070394643	0.0938844373488632	0.25757868806163103	0.11296858243259	0.0779551823570199	0.0976427016099293	0.166263506200054	0.0837121495094432
CTF1	0.0447277546235522	0.0193756864673644	0.10038943844349402	0.10038943844349402	0.112905082613401	0.0725875455992714	0.29739493621026397	0.22685219085131	0.26307574478684	0.18802489872361303
CTH	0.0005696085717810571	0.0101832079733024	0.00192436700713144	0.0011520900297076599	0.208287310894555	0.324996400829213	0.00178661864485058	0.000828544308350532	0.0240356363345644	0.00080727080745872
CTHRC1	0.8427841610898209	null	0.796550131897861	0.372411393158758	0.8864719850951921	0.85363263920231	0.9427701708454479	0.9174560646652791	0.93763073515365	0.734451110902062
CTIF	0.963254909402034	0.8284456241252829	0.85904764865813	0.9452591595464699	0.8357678397053879	0.9328318240622991	0.9328318240622991	0.9328318240622991	0.79301216929931	0.9644285511142071
CTLA4	0.22557087164816603	0.35354941437159293	0.4401654167812751	0.29848706429085997	0.7327795812865608	0.31493917196601695	0.324377032269412	0.18783274206545603	0.678985097695386	0.24575400227895497
CTNNA1	0.350409266334882	0.339947863353005	0.644318812874192	0.34969064886692	0.7986947556032149	0.659627534590639	0.6077131706990689	0.553113964868859	0.8707542123387371	0.652980896927956
CTNNA2	0.804033667564888	0.729582704169398	0.6227633760622261	0.772830923026285	0.0842303900944428	0.430424777671855	0.13232707533805	0.10465652014029	0.0923573153261635	null
CTNNA3	0.605649621849586	0.8100232314553181	0.936909413797761	0.933249008050698	0.7571076487974592	0.773104113837241	0.958658348061569	0.37744648985460294	0.925661675696573	0.848127204779279
CTNNAL1	0.7262229851361259	0.739041596888332	0.827118056909245	0.8353476359321159	0.580686083200822	0.739041596888332	0.867188099764062	0.905561154296663	0.7774002337021141	0.82780449353828
CTNNB1	0.995439169800463	0.995037094823875	0.992982538232435	0.9900804299198809	0.928802518147831	0.995037094823875	0.995037094823875	0.979148775934143	0.9930031302210981	0.858961545097258
CTNNBIP1	0.29877411183020897	0.417721455408849	0.567310885463771	0.45973438345640794	0.417721455408849	0.417721455408849	0.42852649381933006	0.167567581701311	0.574721996786629	0.22184576791437
CTNNBL1	0.44536069665341294	0.528628236693191	0.570495898613126	0.21330664720757297	0.23919251520693105	0.251791074450533	0.411698080920226	0.305795263041908	0.35082372681890195	0.268921459424062
CTNND1	0.11924916690716	0.8957874724091971	0.22930364950016502	0.8771851842892241	0.440189419692808	0.9281800710395061	0.846577143867505	0.806498836343766	0.3372853066890819	0.6532203993038721
CTNND2	0.915412236383761	0.785164634446999	0.7739752091347479	0.905960379654785	0.730606353598696	0.9473510813578159	0.812145403858902	0.81974390347939	0.8859109356150429	0.649375308548177
CTNS	0.871608394434897	0.8579638981331921	0.9327321680237521	0.256925240460936	0.67603171565238	0.509516744486515	0.888273807451842	0.8442503617210101	0.598734429328614	0.38774091293732704
CTPS1	0.168096065737421	0.109274082871427	0.525272947807212	0.19401892271160398	0.11225456227259699	0.528368925915509	0.570264106698891	0.17967739448826398	0.359842370977822	0.0867747066931155
CTR9	0.204241405755498	0.0205868525759997	0.0520136148493489	0.0374156334398223	0.17968475365692999	0.0205868525759997	0.0762435063790188	0.0200966306274979	0.0426214250832935	0.010517286661316001
CTRB1	0.6715455989727509	0.7130504932755859	0.6731398613918671	0.6049887177117901	0.927935797833201	0.700023762120032	null	null	0.7703236617085419	0.132681228503179
CTRB2	0.5111954113419891	0.83645057568984	0.7401316326229841	0.9458985950211871	0.9050426212549559	null	null	null	0.7870178657781659	0.506517597305412
CTRC	0.8704588849350359	0.616773241848991	0.228947491208854	0.23370790869393	0.29663865305805	0.12067503321435198	0.29875325088362603	0.224333416611017	0.7578589400298171	0.457571889319133
CTRL	0.9472962129347791	0.7363853383437	0.638031332536231	0.941987809452374	0.636609345353994	0.8985368616160259	0.7363853383437	0.7363853383437	0.523155035642784	0.7363853383437
CTSA	0.0881825952457348	0.0029899756870733697	0.0029899756870733697	0.0029899756870733697	0.0381687663521386	0.009108826031654959	0.0614079071495528	0.22676584967575503	0.0418928051768769	0.0029899756870733697
CTSB	0.309457097010788	0.46621354021960704	0.382523669162074	0.348263955254222	0.7835552201987779	0.75628160081312	0.7893646471116801	0.7893646471116801	0.778453201920097	0.40529673376208397
CTSC	0.875264677444243	0.493201001897186	0.40285789462613397	0.4563177180150221	0.39745594592945294	0.676130426030859	0.38319610598071	0.42726564575234793	0.453540334868432	0.355906231744866
CTSD	0.19812799935178302	0.38187108654852897	0.41250487006879405	0.0429596922778936	0.261702199749186	0.38187108654852897	0.504165563278431	0.777952311776173	0.5457707713943311	0.17833701869360605
CTSE	0.0114721425902363	0.532718216271368	0.0219924295126657	0.0184363743496843	0.18940088884832001	0.197648419523337	0.0213312983445098	0.0112409017498777	0.13608091072265	0.0121963666058335
CTSF	0.0275000459085312	0.0190653179514474	0.0137013594228038	0.0161717772258427	0.00276753090152525	0.00671406021273745	0.0138990658860176	0.0449084653865838	0.177674248093906	0.34039637123753996
CTSG	0.7951258741830041	0.887884337830785	0.5115594837036671	0.5106650923960471	0.79925296448143	0.8656222119846949	0.8872461032704491	0.8940377457809109	0.680250703194973	0.898895505333409
CTSH	0.0962820564362485	0.596228605191907	0.0701419592784678	0.204919101994619	0.27405651564878697	0.569457077485732	0.486387221385506	0.808905379244345	0.664696597722027	0.6380543565115799
CTSK	0.4432234872033571	0.374384619833814	0.772885450811729	0.6270295865809921	0.413081339976498	0.408419351919548	0.772879459594132	0.528625632990841	0.572409051128033	0.265092343499348
CTSL	0.814034534180251	0.487331309216573	0.77820038383891	0.595325182382128	0.451881087024774	0.439912004857947	0.7406393763419141	0.662505079651407	0.147711607285364	0.5677581537116551
CTSO	0.0617316486145507	0.169938057214129	0.36391702554365596	0.10839102350979901	0.141850545818626	0.0566500873365879	0.0566500873365879	0.0566500873365879	0.0531731394503936	0.21258775956517997
CTSS	0.263111279885175	0.372453254204211	0.294357916535595	0.387963229418849	0.520381853569297	0.6080949399762421	0.294362865103901	0.449061735310337	0.42912795291478	0.35467048422109204
CTSV	0.969017146879851	0.646360041476559	0.915822709754714	0.8210265902485171	0.799968138599179	0.849632247160184	0.953061399262707	0.9549333607603671	0.937482479117422	0.9185260766362441
CTSW	0.36157335201993196	0.38213177101196	0.638890726587249	0.549565668482317	0.490649403941545	0.7108188037924381	0.5543518740891551	0.3805698821227229	0.57597765486993	0.8586309075957159
CTSZ	0.26442885501441604	0.257477481293362	0.456896960538584	0.139345073391786	0.132782495813908	0.149167974725505	0.47297983375010205	0.163188079689701	0.7331727438748928	0.11043198668130601
CTTN	0.97351105253874	0.663059113456151	0.951644545895664	0.8551522596967711	0.7637381024140569	0.974912860733458	0.9329115073099921	0.9329115073099921	0.9552639819784109	0.9329115073099921
CTTNBP2	0.24490246366153304	null	0.421662561754106	0.5085763319156911	0.552284147911132	0.129787462131419	0.6628290629622329	0.724575197785168	0.407617537621995	0.101885654113492
CTTNBP2NL	0.870097429557399	0.44791260031493396	0.803246238482768	0.785235279820327	0.613661752079734	0.746048135120423	0.8444768115122281	0.623221438194825	0.898036271405227	0.8533091190349159
CTU1	0.684453588808394	0.859142376711864	0.5199367583783441	0.8969316001457008	0.523531095539186	0.377508260269731	0.552850304800991	0.813008428582318	0.481277385982554	0.8136539558376691
CTU2	0.523777060115581	0.431944037197357	0.431944037197357	0.379783191193401	0.56364669957822	0.786648847593343	0.850568225110583	0.718953127969907	0.27405298061294897	0.7238397606799569
CTXN1	0.88719067986176	0.9978467696576729	0.8343923033263659	0.873354238198426	null	null	0.9340145945163292	0.9970686820877559	0.9510640107629169	null
CTXN2	0.6585193607994541	0.8658737839724291	0.8163015945992149	0.814849180601522	0.9164440635082329	0.8658737839724291	0.6071656025299499	0.584047203312644	0.8658737839724291	0.8658737839724291
CTXN3	0.24737895261291198	null	0.30831448620642304	0.317271866215007	0.357482757567634	null	0.411487363649675	0.33442180576478003	null	0.543230097743887
CTXND1	0.134736216740477	0.813332024468918	null	0.604104741569521	0.678089308084311	null	0.653111033663553	0.40075165880705893	0.4058444146832179	0.5678429428629771
CTXND2	0.326549988185202	0.43075225974433795	null	null	0.868874908605756	null	null	0.24928583280290997	null	0.28579804861369396
CUBN	0.7403022967484979	0.7865171853883199	0.687281037259171	0.948182179474187	0.559348175816895	0.807935366513886	0.7733073446741819	0.878237120607868	0.5777899027647759	0.8338431166405059
CUEDC1	0.541533264440204	0.03142938964446101	0.42312797441024497	0.314883240113551	0.11568892734784199	0.3762996083621579	0.15942231215507097	0.16827837497005302	0.7106344477009	0.278664247684456
CUEDC2	0.499355398009474	0.151390036614893	0.24570492623390303	0.16500403821304402	0.0280271881415275	0.151390036614893	0.30822742409332105	0.0661821934179688	0.0813193137010361	0.29677452748821004
CUL1	0.3983580565868471	0.9079698013610581	0.32429506317549606	0.366959189339106	0.832814137377608	0.741970234274838	0.28914522073426896	0.224080387902217	0.700489754438166	0.741970234274838
CUL2	0.984111553911009	0.9976944675464159	0.9993209230810072	0.9821313300018001	0.9601102727710559	0.992474993440063	0.9938621985588381	0.9774659224792521	0.9980523481472691	0.9851304030405308
CUL3	0.116465965665047	0.20986248620276998	0.0904420665615627	0.151007272559007	0.378938980945324	0.268538860784913	0.276052052061148	0.20780115443964603	0.33927840287488	0.20455069489153999
CUL4A	0.22180462147104002	0.09739150311351	0.414591620951626	0.6752513984705659	0.8272582361261409	0.430282072931654	0.8778234573092729	0.599131466351485	0.316220202826826	0.414591620951626
CUL5	0.6560719685043679	0.59576262887312	0.362653353089118	0.512249347588506	0.6993386906475361	0.713847857323723	0.796209642552598	0.515113420701965	0.893463414506793	0.59576262887312
CUL7	0.128839578525449	0.05357928573228201	0.0238610617297766	0.0186469254505067	0.0374781233987745	0.0693017927613436	0.0367885599519791	0.091636349929254	0.0114912669483327	0.05357928573228201
CUL9	0.716784989711847	0.706181939341657	0.891617493907886	0.56138926888441	0.877531694588511	0.702868662362495	0.891611392192369	0.34306214716524297	0.7133985340624229	0.6796643635301949
CUTA	0.0226338546916093	0.0219537477193096	0.391036658791259	0.0456037651926365	0.40520109819643496	0.0219537477193096	0.0219537477193096	0.0219537477193096	0.0219537477193096	0.0345434229058822
CUTC	0.19914294225246698	0.0128072795935659	0.104065163311101	0.273331385353566	0.280931857839951	0.21481338392947	0.157508452539874	0.132244542077712	0.37117129205699706	0.35395706552044304
CUX1	0.0453936308221578	0.00778117046503125	0.0609596417481362	0.00386024215760242	0.0338038521577741	0.0005873827943639099	0.0711918273539249	0.00234391867128084	0.0148091066245253	0.00242667761612353
CUX2	0.0555036864413973	0.32767981760493	0.738610248876989	0.250833580410036	0.42302359759612107	0.17443564948452697	0.31626530109406703	0.132028074547341	0.238379096475542	0.0320943029150692
CUZD1	null	0.0353269332371607	null	0.11136479181039098	0.134365181684892	0.467269748762218	null	null	0.090064376028015	null
CWC15	0.204240464107219	0.408324290731776	0.49383687331870296	0.361923189631427	0.619944038995848	0.313684885516942	0.281501795047263	0.26865162457527303	0.389827504570961	0.272675231466644
CWC22	0.000319133678738136	0.000333575333694078	0.000570477484950242	0.00131557561403329	0.0358551218987139	0.000936412835798929	7.038823017294459e-05	0.00033630059927708704	0.000150276856917925	0.00914280806227598
CWC25	0.253069814209185	0.107193725686959	0.474120866456525	0.16344578508236	0.19009986258225103	0.17070574321396	0.47412155263437	0.193209375594035	0.3337989422881	0.17093847811654
CWC27	0.0230440829667939	0.0034738631082866602	0.0538683754372671	0.0579564455821588	0.00929267509117462	0.0166297980063928	0.101008638971614	0.0774001587681977	0.14416037898160997	0.0831627130369784
CWF19L1	0.38102780839727296	0.46943572905953995	0.46413181710201795	0.38464244931603603	0.34725004187021896	0.46943572905953995	0.36379627488195704	0.480227072874998	0.5196940162285529	0.40440276615590104
CWF19L2	0.694514203084266	0.465759620822777	0.559245665438922	0.631534953993532	0.527103581515649	0.6677021627244251	0.555207001188969	0.732442110937423	0.697783499887996	0.516521543428223
CWH43	0.619577221440659	0.67433190023086	0.15291673326667002	0.617247820162831	0.9536471883589169	0.474108310879124	0.169333581608433	0.568802593162542	0.444500871587818	0.20240426836575198
CX3CL1	0.19071400706397798	0.16361030913245098	0.248158408400008	0.070015590302002	0.38662582040521704	0.24697368013420604	0.23469793728166302	0.115027404763203	0.33422017312967306	0.35009507463624395
CX3CR1	0.22421583591408897	0.419848523506677	0.247699655482375	0.401704076738772	0.35996462078197494	0.645325320731257	0.160263464999944	0.135170620601191	0.34797872571395894	0.148603614162819
CXADR	0.0370951711294712	0.0968614293231868	0.187406040368785	0.6638554027635589	0.258634655623119	0.509284381136651	0.185489725190292	0.841709262960689	0.13256574860692502	0.39707281613833895
CXCL1	0.851653586507571	0.41847213139492295	0.730611974398487	0.813986186714025	0.62054997617242	0.555195524693701	0.794655539180097	0.7971659329967199	0.825810491830411	0.809273153772478
CXCL10	0.7833812990515859	0.579951775035077	0.757241684098663	0.755781918811515	0.566496941448151	0.579951775035077	0.7500190720677758	0.579951775035077	0.579951775035077	0.579951775035077
CXCL11	0.7122436060327421	null	null	null	0.44964774070839203	0.41374956004543795	null	null	null	null
CXCL12	0.0713781600895007	0.0239199930035329	0.0433238852762887	0.0695048984358267	0.06058813238525401	null	0.400461004720094	0.0514741969197821	0.0724512117562744	0.533165955226415
CXCL13	0.24656229145236203	0.430907733604617	null	0.18977137861657	0.3602703359561729	null	null	0.516230926458536	null	0.650322971167702
CXCL14	null	null	0.532377360943719	0.525957520128901	0.629642116923517	null	null	0.623838924814629	null	null
CXCL16	0.6988799337743349	0.7503250074541079	0.7835574245494901	0.804668495270617	0.7156342416137421	0.7503250074541079	0.683386307905719	0.693278560520555	0.7994034883699879	0.7503250074541079
CXCL17	null	null	0.7322039925502041	0.7203059366349441	null	null	null	0.8409390247835301	0.33769120885748805	null
CXCL2	0.71491930413296	0.18853084482527901	0.33548879795343395	0.272835646232013	0.306300253385917	null	0.307067642302051	0.198177708877221	null	0.21135501202857698
CXCL3	0.805438417030855	0.48620685400105795	0.24844120404099398	0.345069951159973	0.467421906272804	null	0.282294423079211	0.727740930063083	0.7276281349160041	0.560863304888011
CXCL5	0.7256525993359341	0.8624505791849608	0.7999127772302641	0.6329731048417541	0.8348121051009059	0.75503784325975	0.548210259162955	0.351603039771022	0.75503784325975	0.75503784325975
CXCL6	0.7774340185273481	0.582107007251121	0.8618805827161109	0.41984457353753	0.9821614767108101	null	0.803022167210386	0.8657260113740071	null	0.8071910334759359
CXCL8	0.629351183319875	0.712375258611243	0.8435116859137859	0.594086574173151	0.791394410133233	0.7753332934591909	0.466322875857813	0.544895275865316	0.44311492085185294	0.6621229429966711
CXCL9	null	null	0.756200383241443	0.636954815067288	null	null	null	0.518976808788057	null	0.600130104078134
CXCR1	0.262800870675175	0.5014797591179491	0.5900176364217801	0.346046273670687	0.468810281001331	0.7119889884782951	0.656242734318625	0.29516454283606297	0.0544294412730364	0.10063034774659199
CXCR2	0.23996248401247897	0.0221733626664533	0.34197679126515096	0.568151609113681	0.21870645000733896	0.45093046352846505	0.206453421041762	0.5534106960184481	0.13877177757643802	0.507135762958185
CXCR4	0.490910236492925	0.32161886917676097	0.776450878483774	0.5916307657775219	0.7325609454452059	0.535686267732593	0.8859900288594559	0.7072744020667789	0.768941106149624	0.761928977785234
CXCR5	0.323712629844356	0.43205249275095997	0.289064751371905	0.46095994999975004	0.5311714485924289	0.43205249275095997	0.292562085802004	0.372460219660582	0.434470390246142	0.392270544915155
CXCR6	0.404596461225454	0.4376483284574261	0.336288213287683	0.220171289260666	0.616649488118124	0.4376483284574261	0.4376483284574261	0.40451108725861296	0.576540265157954	0.4376483284574261
CXXC1	0.476308560587133	0.112636437188579	0.37671899180178503	0.5758188764494511	0.197699716431746	0.112636437188579	0.388785211719123	0.482590766813793	0.30951531020329304	0.22586903352818102
CXXC4	0.0251466630234348	0.0932858224433	0.130098651703017	0.0698378998778749	0.0376424999937538	null	0.128190000751935	0.0998154237163164	0.26859930954344396	null
CXXC5	0.8120172006845381	0.930582740759503	0.817095360080312	0.9464950945816679	0.894598079057074	0.930582740759503	0.7273076314376921	0.8543262215109109	0.923789654556499	0.92015592370256
CYB561	0.195850699326274	0.13526277909688	0.0257629804532468	0.062986148139164	0.176226228700696	0.13526277909688	0.0271168153363291	0.039282280090747	0.11547261621543302	0.0274316820325958
CYB561A3	0.9779309927107259	0.9838252754360992	0.9838252754360992	0.9849185380068309	0.959301611796685	0.9642900817936351	0.9967873627852769	0.985351762655563	0.8786281214434959	0.9898174970622371
CYB561D1	0.22170240406613503	0.866399929638198	0.636860084909436	0.206275309371523	0.7242727853044241	0.4004421573711289	0.636856597035901	0.20338728254040198	0.6901017130587951	0.7440340651284302
CYB561D2	0.545464740470447	0.544031974788701	0.68066115453101	0.5106248770756641	0.4591380954017121	0.24064687404921498	0.385702751839585	0.615872717165318	0.59055974874788	0.544031974788701
CYB5A	0.347256494966561	0.840758972917031	0.459868576874831	0.479195330730115	0.689103303984939	0.781473529634687	0.442821776156538	0.566216709707427	0.84997941046709	0.727221218712973
CYB5B	0.140103784529861	0.07736201080038001	0.0117728561264767	0.136669208670214	0.0525905409896616	0.052066623640816	0.052066623640816	0.0842597892774277	0.052066623640816	0.00677858317475655
CYB5D1	0.5676846929243899	0.219385707097445	0.138470265081289	0.140569837799499	0.138893163368301	0.219385707097445	0.06081115133954099	0.0657155384004528	0.0534771112055448	0.219385707097445
CYB5D2	0.8897344797856279	0.805787405606288	0.9131148283931451	0.438990562198314	0.714403735773845	0.7201501834299749	0.734323035555016	0.7545212474437629	0.7290753516041542	0.6570674810060041
CYB5R1	0.0425958433040908	0.12274618242046001	0.0180131355030232	0.0303007624567892	0.00755964138080029	0.0114084795598322	0.0180156015730425	0.00880997688080723	0.180954837318692	0.0164237034680114
CYB5R2	0.406767372100508	0.288908036132807	0.31438653966061497	0.593303775473302	0.38351950398122703	0.6813505405406279	0.38135951274264396	0.413459029942526	0.32508269377015603	0.431290939288028
CYB5R3	0.231518572492415	0.42236635726567795	0.14048256301809198	0.18548740606230602	0.10468162716143402	0.14740379108837198	0.266409016018233	0.247279423378767	0.245027619951924	0.0951369519728261
CYB5R4	0.10961242341834199	0.13915299669481798	0.0322493842725985	0.0411845786477608	0.320582167026482	0.17023639791210599	0.0469589943573544	0.0426004225499867	0.263388432516599	0.053530145089477
CYB5RL	0.444228455605023	0.494188890256221	0.5781070732804661	0.204913280227476	0.45855439492025607	0.800386885180427	0.494188890256221	0.494188890256221	0.37187572545379793	0.494188890256221
CYBA	0.39534449283331896	0.416754614383266	0.11280881736897802	0.21978864892289002	0.0151411878734294	0.21104587569010103	0.16257649670140198	0.272044338153787	0.6025186195404271	0.16389212244905801
CYBC1	0.436665157754324	0.421751534319468	0.421751534319468	0.421751534319468	0.36778965793954405	0.31527991523453003	0.37766711288108296	0.29446160987538694	0.268795719524276	0.421751534319468
CYBRD1	0.30131575756507395	0.0963097941748527	0.213138743069426	0.602966882800888	0.0343448923823735	0.0387462695909807	0.207844211373888	0.36395093202977097	0.601943512917246	0.500173539718511
CYC1	0.37858413609802394	0.184316061576425	0.060059905081027	0.101211320197752	0.110210230160046	0.38304958743568895	0.0601956804111732	0.10338409905618301	0.0762199402567161	0.7037346844152841
CYCS	0.550134957563849	0.587158613795104	0.358714910408884	0.393038723417195	0.272125484162871	0.394210332087997	0.36450215492101096	0.38233216547403404	0.148494190615617	0.31708532414546503
CYFIP1	0.37174674376324296	null	0.88151921337145	0.8690972940250319	0.442779708019743	0.9983496966601451	null	null	0.8460698809616829	0.7980784189579492
CYFIP2	0.262020059394285	0.186995693798279	0.164706631544784	0.33416801626285403	0.133798293879504	0.36736974042485604	0.0681182516279017	0.13664372987797302	0.5601812102794871	0.186995693798279
CYGB	0.5048162669555539	0.16649348820565302	0.4118965339697321	0.485451921987908	0.450438361013809	0.245185085802763	0.53280274812061	0.5907891836569581	0.460383031241076	null
CYHR1	0.0472291166376363	0.572056394482476	0.028398263081610003	0.0526071837532072	0.64341105224087	null	0.0177152520040018	0.0501182555547666	0.23306513673484602	null
CYLC2	0.6217096547516701	0.536327173849264	null	null	0.484472961669383	null	null	null	0.49374915212131	0.213178226846998
CYLD	0.36906423610743105	0.484433490062013	0.227417676031261	0.20618742574540197	0.6094494704071101	0.41023209456081006	0.229827344903346	0.17274872284333198	0.338408465853163	0.484433490062013
CYLD-AS1	0.372065852383694	0.372065852383694	0.372065852383694	0.372065852383694	0.372065852383694	0.372065852383694	0.372065852383694	0.372065852383694	0.372065852383694	0.372065852383694
CYP11A1	0.6831753275676711	0.0832761705086271	0.0801359017569491	0.149278585368926	0.12664394121637598	0.0189611119882089	null	null	0.688935731408328	null
CYP11B1	0.661242797455473	null	null	null	0.895916427283503	0.40501939372615003	null	null	0.612816248414538	null
CYP11B2	0.6908220091875359	null	null	null	0.521930299821604	null	null	0.676523273159557	0.727283542517051	0.879953971085319
CYP17A1	0.438278214542823	null	0.8353254058504259	0.70542814878103	0.703120662448309	0.60991379050845	0.5912087831758571	0.813997415113768	0.34919703654771095	0.9110028715045841
CYP19A1	0.00997064455367798	null	0.0557640782515998	0.0760604683000317	0.34765208585142704	0.20029898205082997	0.20044866089490102	0.218298626376182	0.201509721310804	0.61381237716587
CYP1A1	0.568763249467739	0.459623247769975	0.488755153085093	0.391481048230948	0.36570497173401095	0.401902163446408	0.230220699662351	0.5479503112181779	0.267533623180429	0.448019931687338
CYP1A2	0.37229828466536796	0.474665645593471	null	null	0.914109503037028	0.62956453639558	0.5329393464673571	0.894943171690367	0.17806802293821	0.9360181944943979
CYP1B1	0.464378105437798	0.538311352955958	0.3979337433362321	0.423209413686411	0.66210509511755	0.8889322252462329	0.737787555028261	0.7353212685153628	0.563457496652057	0.538311352955958
CYP1B1-AS1	0.8967432891171491	0.8967432891171491	0.8967432891171491	0.8967432891171491	0.8967432891171491	0.8967432891171491	0.8967432891171491	0.8967432891171491	0.8967432891171491	0.8967432891171491
CYP20A1	0.16061996690305802	0.36494031384096703	0.620727545959746	0.347912364269284	0.17659054053839002	0.620819914476473	0.540633414523934	0.33263227175078397	0.8731844529168679	0.826116955165527
CYP21A2	0.683534654967065	null	null	0.7736473039253778	0.7653471055664609	0.526927663076025	null	null	0.8162676867038811	0.522271039803965
CYP24A1	0.41604894817405996	0.861061006481902	0.251952641445389	0.249174480373405	0.6747096623424661	0.42509035406300394	0.22647914941538397	0.210313426336212	0.212421822225805	0.15782733763115198
CYP26A1	0.9786420926575892	0.9883882865608871	0.661038984666641	0.644038770883292	0.975951465614011	0.9634104947892679	null	null	0.982611305934672	null
CYP26B1	0.935242232503946	0.651640698916211	0.0570872861388598	0.482072383709096	0.607420849469261	0.49043773329809703	0.053980681385550004	0.6423936659481321	0.366764279157471	0.0665743062926428
CYP26C1	0.837809603435789	0.9543566683404979	0.8576518524062919	0.9322601594348371	0.9823497986427892	0.994830243538114	0.9543566683404979	0.867256533675167	0.9478155060585791	0.92759753054917
CYP27A1	0.0068121853094487705	0.00865007332686735	0.00252091569262114	0.0155807780873057	0.0389595400376944	0.0123490617423339	0.0244678947722428	0.0759153689919548	0.0162950577610657	0.0519165645614631
CYP27B1	0.905668418132894	0.954110704292917	null	0.911402307376559	0.7332103482425949	null	0.391065710860689	0.675162950174365	0.417137903286947	null
CYP27C1	0.193593715271621	0.925405889058602	0.38399921451165103	0.14272788772529	0.267537286064993	0.135176454562702	0.0494077206186714	0.26787760818289996	0.262844598064068	0.36130622260627293
CYP2A13	0.0214293847395851	0.0674962409742765	null	0.24173005676484802	0.0261520200418632	0.0814466818810911	null	0.17199623490839	0.0227636445267376	0.0676676431656351
CYP2A6	0.479641638291059	null	null	0.558773613882103	0.822063081144751	0.673411969018541	null	0.643034508232709	0.8022444186948392	null
CYP2A7	0.459620598034555	null	null	0.8928476603812892	0.526218488962003	0.576567831051853	null	0.554299774297321	0.212157872228486	null
CYP2B6	0.31461260199840996	0.0860326382644635	null	0.6392584462040379	0.111021054914326	0.41670770177241995	0.0573415549704936	0.304121970283143	0.427160989846099	0.346795220166966
CYP2C18	0.492699815127386	null	0.48590629114363393	0.45271348106948295	0.904452158733297	0.46376307753793605	0.485792881881892	0.8686636005670859	0.23555177509305897	0.647762688172973
CYP2C19	0.8446793054055659	0.7880948231426801	0.9401179640435241	0.936122194946476	0.523517409651137	0.6249212973629891	null	0.5263722916151261	0.7222712376196361	null
CYP2C8	0.803389343658265	0.887776231149345	0.9378449476554191	0.9592168539452471	0.801878606653144	null	0.40562071552877704	0.7316939587931509	0.364202373525566	0.9094989797322349
CYP2C9	0.965702822390438	0.95672068400526	null	null	0.6272026181802471	0.764190256369686	0.9037832798257759	0.996101647612802	0.618500311460809	0.9728976497667758
CYP2D6	0.9783447720021601	0.9783447720021601	0.815085924553442	0.9694002894044571	0.9819237027323671	0.8774527143428721	0.9783447720021601	0.9783447720021601	0.9422921329121059	0.9783447720021601
CYP2D7	0.9912635507185309	0.9912635507185309	0.9912635507185309	0.9912635507185309	0.9912635507185309	0.9912635507185309	0.9912635507185309	0.9912635507185309	0.9912635507185309	0.9912635507185309
CYP2E1	0.9267749803137149	0.809649091163655	0.722433152432046	0.909469283621739	0.984770687599377	0.8177061785497421	0.7185098590899399	0.8330389230312709	0.904637059172682	0.565986710784093
CYP2F1	0.0148977703212252	0.253367807537759	0.0683633827996462	0.0211870492899408	0.0451688990018782	0.20605364160395898	0.5876525545705781	0.0802759610145449	0.0344516717734401	0.025413272762857996
CYP2J2	0.596390297229638	0.742592783940485	0.49575571674863794	0.6339092929278549	0.834862525802012	0.317970172939354	0.49572155076352	0.580566769342131	0.516801909986619	0.5551398969383299
CYP2R1	0.502792500204007	0.7316050008769991	0.7491760429790602	0.751477311678315	0.503221944147325	0.636960462336146	0.7975465623102901	0.7036889919932391	0.549732509312053	0.333497467983556
CYP2S1	0.240752524845528	0.339002964069441	0.35955776129931205	0.451135355194089	0.6525322941053641	0.25714696805259696	0.277963120622835	0.295903276149813	0.25658058551936996	0.506373901893023
CYP2U1	0.0785959042191537	0.0785959042191537	0.058147043660485	0.0152779132203034	0.152475248772396	0.22843037401761399	0.0785959042191537	0.0591683994816172	0.0859053951232204	0.0785959042191537
CYP2U1-AS1	0.4501145732066871	0.4501145732066871	0.4501145732066871	0.4501145732066871	0.4501145732066871	0.4501145732066871	0.4501145732066871	0.4501145732066871	0.4501145732066871	0.4501145732066871
CYP2W1	0.15452730410774201	0.0028495175714952897	0.01633209691066	0.0169183696883645	0.0100164291723039	0.1708322941967	0.0870826856027266	0.0106874690882273	0.0142582061727563	0.00425753098489474
CYP39A1	0.0007870905087031469	null	null	null	0.11013846123576598	0.0953282821802552	0.24343045289496998	0.00882004590040281	0.0312129034904352	null
CYP3A4	0.245088539360547	0.39988734978267104	0.33820261149707803	0.563286265507114	0.745884617732116	0.486556783540252	0.33697486518667796	0.6697933588135091	0.36165498591321	0.588216194610171
CYP3A43	0.327611487158459	0.050421383771550005	null	0.07229670805418902	0.158430112019166	0.00892003183269945	null	0.0494435997025404	0.0982460125834556	0.0416443750394228
CYP3A5	0.7479437428005479	0.679157555877389	0.568806937166499	0.8799939532672991	0.841214075147175	0.9137343722094491	0.568805128429131	0.689557707761545	0.6012234738714101	0.853674782378065
CYP3A7	0.0578221966763495	0.20182780931826103	null	null	0.7029502716947851	0.435967740461872	0.0562645538748532	0.0476833313487777	0.20039190359095	0.47057011696140605
CYP3A7-CYP3A51P	null	0.20710437992710698	0.0641473366487826	0.0571884577475127	0.720277500221636	0.45587973398453796	null	null	0.118169925952245	0.48662864010287704
CYP46A1	0.482140921274421	0.44036797267809896	0.32224336337666604	0.0372270862560711	0.23814149747494898	0.38760000130670297	0.322247757610977	0.21339955070451602	0.0549580901226887	0.48724043288112295
CYP4A11	0.35219998169530103	0.641366796963975	0.371183944714306	0.580100502759215	0.20854413002594896	0.5846719847504549	0.37018420285870596	0.5481269239378089	0.78209790501747	0.367331757858645
CYP4A22	null	null	0.486857693003282	0.374851306295657	0.19466979921633898	0.453615835328281	0.50902743528086	0.6087161947431179	0.58758215386262	null
CYP4B1	0.165848527251794	0.127248718926863	0.0307289950046586	0.179958856309592	0.102086903304735	0.270650635544943	0.0293785324503741	0.0274157024985156	0.165600684060759	0.212401003591706
CYP4F11	0.14364240395660502	0.876872087253751	0.26171856045783803	0.040567488572043	0.319988644514593	0.427079931408952	0.26004955514683303	0.5435684791343579	0.37285016530178205	0.9450372032310541
CYP4F12	0.59292814003306	0.18967954564975303	0.464322969327645	0.8067211274948609	0.49324365646687607	0.806021405616107	0.46432391409445706	0.8450408337471129	0.8297857781342509	0.9010253213208801
CYP4F2	0.5817454051646871	0.027694333321841	null	null	0.410145848832839	0.18169966746538396	0.536360074535103	0.7342191194259329	0.44570162434493	0.166925796342737
CYP4F22	0.21319343890556303	0.0850804574442676	0.0404362574591297	0.137420186838916	0.18879725731122102	0.0682556625027131	0.0958290115196472	0.00557716851772431	0.25077766095277804	0.0381806731656349
CYP4F29P	0.507947536509696	0.507947536509696	0.507947536509696	0.507947536509696	0.507947536509696	0.507947536509696	0.507947536509696	0.507947536509696	0.507947536509696	0.507947536509696
CYP4F3	0.443140216119911	0.602169033607886	0.6894520365279629	0.72966532764982	0.36244809713567494	0.299701100689168	0.689447402682932	0.6468871543203771	0.9121098607345308	0.971110808598679
CYP4F35P	0.989259375824549	0.989259375824549	0.989259375824549	0.989259375824549	0.989259375824549	0.989259375824549	0.989259375824549	0.989259375824549	0.989259375824549	0.989259375824549
CYP4F8	0.0277893156112311	0.00870412158420726	0.0336543587008328	0.0250133297351368	0.0720534703285141	0.0336543587008328	0.32988444348828605	0.1352322842065	0.125286579915509	0.00329638007898002
CYP4V2	0.19741064215885398	0.35651017820481107	0.33640941664983304	0.245986049916968	0.401100755123377	0.333683034407291	0.18524471188796	0.26132127613846107	0.26751312130965	0.170911171614061
CYP4X1	0.319785621605154	0.8869388574155842	null	null	0.5608201581647979	0.21346263526585102	0.8109772047112741	0.501572477362577	0.334176473207934	0.8205868948750241
CYP4Z1	0.583978839973405	null	null	0.6921081306188009	0.448730739607885	null	0.37960650624904496	0.41524859001076797	0.9376998078231691	0.262240755196368
CYP51A1	0.34754264782886995	0.5660717762533609	0.755291937121116	0.67218416117297	0.9235229239920649	0.614973794985831	0.6482007113591751	0.7502152643763679	0.633557134946273	0.551675699348244
CYP7A1	0.902511244031261	0.9711583493696171	null	0.811926641077243	0.811662071036388	0.998420169647293	null	0.848775461207482	0.8866206294814492	0.856021399773293
CYP7B1	0.314855762005576	0.27048975390793	0.27213336953968104	0.695184008604549	0.442267655017037	0.333360211174979	0.36525314995067	0.50139472135232	0.40639929559896404	0.5603119577369879
CYP8B1	null	null	null	null	0.764646215275624	null	0.7140899775137199	0.6827253713600311	0.15783961280506698	null
CYREN	0.6943456952623009	0.356769900523181	0.356769900523181	0.356769900523181	0.293007882510835	0.356769900523181	0.501107168842494	0.4144297852272029	0.12343175206054499	0.356769900523181
CYRIA	0.30174531419325396	0.30174531419325396	0.30174531419325396	0.30174531419325396	0.30174531419325396	0.30174531419325396	0.30174531419325396	0.30174531419325396	0.30174531419325396	0.30174531419325396
CYRIB	0.42819401174262106	0.42819401174262106	0.42819401174262106	0.42819401174262106	0.42819401174262106	0.42819401174262106	0.42819401174262106	0.42819401174262106	0.42819401174262106	0.42819401174262106
CYS1	0.6786352133406172	0.406940235199336	0.6964114582079771	0.141501097059225	0.0905847236160472	null	0.5020658318857221	0.11376105775522	0.200353401847817	0.10469676504246199
CYSLTR2	0.43503663962666494	0.641792638953963	0.0804531870085782	0.6277471243982429	0.8773316014417321	0.539789804446899	0.0804587451819907	0.29821863559889505	0.197946680888613	0.367842112218443
CYSRT1	0.530507521188196	null	null	0.354450002609947	0.520528117851817	null	0.287097614878816	0.5816595854336071	0.18357565469266798	0.474834847026139
CYSTM1	0.138460660472073	0.46744536937555997	0.39926839919772295	0.6650117847834061	0.46338574925471604	0.275564275199443	0.17741173010869196	0.264946778594543	0.275564275199443	0.370057296263051
CYTH1	0.7860961669089441	0.6320295497749671	0.644439363037049	0.8603803910897758	0.45208743460732	0.37806816145148403	0.48643314570478297	0.8809531036194879	0.688116384050802	0.548638532718438
CYTH2	0.39374840119398297	0.272963969613707	0.49015111525184796	0.5942274457899019	0.171626372560589	0.28036619362913595	0.28036619362913595	0.28036619362913595	0.569828730368794	0.28036619362913595
CYTH3	0.40320924853596896	0.5580176460881391	0.46723779900998497	0.6141412490565811	0.33872180998740004	0.376662322127486	0.541710381352563	0.5652022667685289	0.239998679062959	0.417834863324679
CYTH4	0.400424150231883	0.33964743821841603	0.7937132638409209	0.7950794859811791	0.36781761871183904	0.78386928112847	0.632118930712089	0.9313877058842829	0.920677789296843	0.5769988743955721
CYTIP	0.751881977933304	0.779412845801891	0.854755294558499	0.849325461281932	0.940246118438515	0.971985088408503	0.896343953417713	0.946307414478648	0.37132761575995793	0.969425489798658
CYTL1	0.6401225852617011	0.0632636488373906	0.68622652748613	0.719735298608726	0.465667690942761	null	0.631925239342104	0.190924128598111	0.63952326367092	0.33449340246478004
CYTOR	0.465532168010914	0.465532168010914	0.465532168010914	0.465532168010914	0.465532168010914	0.465532168010914	0.465532168010914	0.465532168010914	0.465532168010914	0.465532168010914
CYYR1	0.0990605277129967	null	0.10989208372370599	0.16895054913868598	0.527282396296204	0.31580684133434994	0.149097436360011	0.528093815795312	0.0925180045609784	0.20539342430990398
CZIB	0.29493910264345	0.29493910264345	0.29493910264345	0.29493910264345	0.29493910264345	0.29493910264345	0.29493910264345	0.29493910264345	0.29493910264345	0.29493910264345
D2HGDH	0.801158993633693	0.599887574185869	0.4070084140052921	0.4560028434997921	0.7630228168091451	0.613512898506059	0.530664541046258	0.46832159352565705	0.720214215185812	0.652831198043459
DAAM1	0.587538328754902	0.268803070359665	0.414433444904617	0.5519613718363829	0.42141091202955	0.23928337370230002	0.38878983029786995	0.6129016487580171	0.40752889920161	0.429596192025541
DAAM2	0.9020681156156859	0.9195479157443058	0.9004244873710251	0.942708142864793	0.832671583304118	0.8769282629770191	0.8712332933713358	0.899480433162795	0.730967575242722	0.8406723095559009
DAAM2-AS1	0.89768647380631	0.89768647380631	0.89768647380631	0.89768647380631	0.89768647380631	0.89768647380631	0.89768647380631	0.89768647380631	0.89768647380631	0.89768647380631
DAB1	0.9071265535694291	null	null	0.764801011830742	0.7718378555460601	0.808221542939327	null	0.44182202029672496	0.676715592393761	0.20403977553064997
DAB2	0.346037896401193	0.124610863067935	0.128752987272473	0.22087762628760502	0.217656029915572	0.29416458180619603	0.329490465089265	0.31830733432888203	0.102789078939988	0.153347387705457
DAB2IP	0.49609134986243897	0.8179917922090021	0.8097192635608441	0.44575671784907	0.577536310781445	0.824144366436801	0.8317699485119151	0.376933729508633	0.432015744280192	0.3981961326465491
DACH1	0.35561171781608497	0.612862244598484	0.5320430303450061	0.5598384552597211	0.6474615056095679	0.480875080271514	0.51274980285209	0.343688368274922	0.41951923943821706	0.505559075424624
DACT1	0.6363324243801489	0.361651421080213	0.518669604446698	0.36631052099091604	0.28563565460211104	0.361651421080213	0.25909885971512303	0.18691327572353897	0.42779676285413	0.5839336215800629
DACT2	0.0768859423464491	0.484432331229426	0.18611003456823397	0.0335898161893389	0.0174719935736751	0.45877580025105996	0.200754208504397	0.636323339274361	0.163995254742233	0.38728024264509797
DACT3	0.31128817847284496	0.31769497113669	0.36004625254657	0.33384441572351004	0.190412316353448	0.21581683172005198	0.312346914050788	0.49077353367318705	0.13185509674902	0.21581683172005198
DAD1	0.143763971153764	0.0786346669665711	0.105749291169574	0.5118957962452121	0.0980318898144025	0.0282341937895804	0.11610903374828899	0.39302506458749303	0.11928625271116	0.35736288962133006
DAG1	0.672971023538894	0.164560274156937	0.549559724842839	0.599711385158778	0.106377228036019	0.0985342834111085	0.5495584157235921	0.5042698261205399	0.33844633900870097	0.470566834278296
DAGLA	0.0119834124840302	0.00340269842422195	0.00864104669420668	0.0028088680874835802	0.00298571812775324	0.00340269842422195	0.0057412807003648205	0.000151958020273857	0.166813490172254	0.000682318380381266
DAGLB	0.7952031268129259	0.521012737860674	0.622722439400513	0.592319357873707	0.385304121119141	0.577872496478286	0.882726950823983	0.727554526936076	0.37364209170061297	0.5702912326915011
DALRD3	0.14089713181432098	0.710164038274006	0.41803680581422203	0.61626926437162	0.37238402990751096	0.428552607038437	0.40157868457768997	0.477072991003735	0.348978971684094	0.710164038274006
DANCR	0.343675572197695	0.343675572197695	0.343675572197695	0.343675572197695	0.343675572197695	0.343675572197695	0.343675572197695	0.343675572197695	0.343675572197695	0.343675572197695
DAND5	0.0406332908542891	0.0121941423948404	null	0.0106003381816563	0.0283317708095024	0.642992981142129	null	0.509146236940895	0.0323416806984237	0.293593298229664
DAO	0.916994963536691	0.950380241105798	null	0.725277617268899	0.9336476558468071	0.8929086896592701	null	0.9223777281138149	0.5735933182686329	0.954079756006848
DAOA	null	null	0.94152462830035	0.685208604065201	0.5118973653204439	0.58339361230113	null	0.45089578464261204	0.88066413060011	null
DAP	0.679105960491117	0.37246740263368705	0.88370541588226	0.475102480579335	0.907690565566297	0.606805609055026	0.6949871910061199	0.18094141114175602	0.7486878102325072	0.5877739808891179
DAP3	0.938143290386236	0.9316874783756441	0.8094268693684742	0.944156220817581	0.9899656224592909	0.9367738240287109	0.31606543968910306	0.8838482952608641	0.9517691352783171	0.9367738240287109
DAPK1	0.558721546537423	0.521652711796309	0.651421563384586	0.7158296355471049	0.458482234998106	0.572152414458437	0.577165371563143	0.5007683343099579	0.877629488452162	0.475323557775287
DAPK2	0.205369818800122	0.138559899130744	0.665118781493396	0.44760729513834707	0.7131486890713421	0.676713948810626	0.442716564189981	0.15619539800871698	0.371716174798879	0.442716564189981
DAPK3	0.667417992118917	0.775065959107195	0.785054608967448	0.8399712865648991	0.606202348855741	0.7718520462087171	0.867909836917112	0.9240957043919571	0.745964449452927	0.810130329827345
DAPL1	0.524627176472548	null	null	0.494240420182711	0.8190463261175379	0.645572374248781	null	0.47482313166444207	null	0.517951501128911
DAPP1	0.8194771065949009	0.949777767532645	0.812065601821152	0.771752300690479	0.9272465507530581	0.8546469067285021	0.918910233709827	0.721279451479799	0.628865307897906	0.774521649907833
DARS1	0.6291576126578541	0.6291576126578541	0.6291576126578541	0.6291576126578541	0.6291576126578541	0.6291576126578541	0.6291576126578541	0.6291576126578541	0.6291576126578541	0.6291576126578541
DARS1-AS1	0.817428969841	0.817428969841	0.817428969841	0.817428969841	0.817428969841	0.817428969841	0.817428969841	0.817428969841	0.817428969841	0.817428969841
DARS2	0.485811201163378	0.268297920744337	0.236399985427332	0.466956337252582	0.13123097401793302	0.30005671374166804	0.17988224307244896	0.7202343055649351	0.115892865145073	0.374849360375993
DAW1	0.8255198755163891	0.4202945684497079	0.9081151904470129	0.519394130681386	0.377276583376161	0.26241469243719195	0.861205278738025	0.35759269430193397	0.390384944635187	0.322368335927217
DAXX	0.0343978194165059	0.12938376823806	0.0454340956862684	0.0640197123123114	0.168355406340354	0.12938376823806	0.12938376823806	0.12938376823806	0.141979325142814	0.12938376823806
DAZAP1	0.530171753442636	0.394827630801576	0.60091381837296	0.5543883134765021	0.61548543530077	0.633025237907527	0.424095948966368	0.5516802391780389	0.7097621212633979	0.6789057400012649
DAZAP2	0.29450641984122494	0.361483451381654	0.557462357351035	0.5573330131173829	0.382598356470233	0.5780002843816829	0.302585620313209	0.278941825495278	0.726967581761219	0.516020251498028
DAZL	0.530715702299745	0.0673310887503665	0.595671267790712	0.39297543511437	0.0694756711774108	null	null	0.5935152955648211	0.38810123612860203	0.43606255435606606
DBF4	0.385468652231701	0.364223419574229	0.40799075089959	0.201979342097977	0.17925800187070298	0.40799075089959	0.396405415330257	0.40118764509548405	0.32006384266762394	0.40799075089959
DBF4B	0.68429554750868	0.698641716466282	0.5176585809694481	0.579401103422666	0.73903215629324	0.552314220693365	0.520537840889151	0.5277587634306989	0.17701329814150002	0.510093077258652
DBH	0.459015043266066	0.576803842814911	0.329313741727468	0.10358005409875098	0.0596634499072419	0.32735292433005797	0.575527664418297	0.347749289456508	0.624111207856911	0.5616954720637
DBH-AS1	0.22493780435830202	0.22493780435830202	0.22493780435830202	0.22493780435830202	0.22493780435830202	0.22493780435830202	0.22493780435830202	0.22493780435830202	0.22493780435830202	0.22493780435830202
DBI	0.0870997935578733	0.36121564309732707	0.137435305180503	0.31741200793658503	0.22458716600412199	0.19858870151879798	0.0903377878102753	0.0468410989581014	0.37108745246766606	0.126131943200112
DBN1	0.32834351535795	0.15052453034623903	0.6606845905152521	0.324465878777522	0.31087939291404304	0.0256695664114404	0.7575556264490659	0.22601798804504603	0.18657437397626803	0.17192239642039803
DBNDD1	0.8791745101162779	0.8578496267682361	0.8887860786928341	0.9052697870808899	0.9839379550747339	0.7194684746716541	0.8881929331095649	0.9473518076263859	0.86572644461045	0.951907266452475
DBNDD2	0.5085689192246029	0.33993603010759005	0.429158577225794	0.19642380069886498	0.4353826512823039	0.350847873391927	0.36921415305170596	0.243747142880941	0.359212473188146	0.350847873391927
DBNL	0.00234070711186157	0.0651972865010777	0.00013828503552856399	0.0012136506864486901	0.0020818358553608396	0.0550200341562461	0.00134845582705969	0.0029578859522810604	0.0130852075513992	0.0007036513754369781
DBP	0.226489475266993	0.500886021254364	0.500886021254364	0.500886021254364	0.109049373796327	0.500886021254364	0.546084474872339	0.18791486370960395	0.39220463041039505	0.500886021254364
DBR1	0.46363754459085205	0.5512490185464499	0.407407870952769	0.854882055621546	0.660374995338667	0.690543312225989	0.719253436465892	0.57173851998014	0.666859644560329	0.571763205113265
DBT	0.46479062946091704	0.9600940093702209	0.7452373877937379	0.7452373877937379	0.57683391622202	0.7452373877937379	0.7452373877937379	0.7452373877937379	0.31318766258169706	0.7452373877937379
DBX1	0.895938732935123	0.7799241444978691	0.9951457610449971	0.9268373981619928	0.644160276008175	0.946156068223329	0.8737203551628779	0.913491660544723	0.9738747912975341	0.997314827868104
DBX2	0.21276453645883703	0.479597714117829	null	0.398007528502623	0.774611783537907	0.394356974033975	0.757942856943308	0.7908688231835559	0.42237922236199604	null
DCAF1	0.560920134568729	0.7616339249811072	0.7616339249811072	0.687059337107064	0.476740506184617	0.89907909980304	0.431593798109745	0.294464868548819	0.6108316993441021	0.7073485068346751
DCAF10	0.27349093710105604	0.41382138587963296	0.41382138587963296	0.4082929957549001	0.237289996741375	0.41382138587963296	0.48799370118814506	0.6511872980190551	0.7326166112475279	0.41382138587963296
DCAF11	0.197367761778936	0.34365719500793396	0.34365719500793396	0.34365719500793396	0.87770459218604	0.34365719500793396	0.34365719500793396	0.34365719500793396	0.34298351065535204	0.34365719500793396
DCAF12	0.857243361359183	0.523560742690484	0.8569323063543521	0.5723199371934731	0.17232969907755497	0.523560742690484	0.856925909319586	0.747785332732609	0.48838271007481604	0.313012785830333
DCAF13	0.7742470328360699	0.209472755863538	0.562060051267421	0.340828814814919	0.579832338642195	0.103716865088934	0.681791465450989	0.6716393681086651	0.63179300909706	0.209472755863538
DCAF15	0.0480245698821026	0.469609600601039	0.262626790972396	0.44339183647899205	0.459522067961371	0.148246651028781	0.148246651028781	0.148246651028781	0.297220658985718	0.148246651028781
DCAF16	0.00615849397120447	0.20625284884682202	0.145274706131609	0.193496456443013	0.26819315689294504	0.155007500246517	0.13134001505503	0.10839350001223501	0.17947061768708103	0.27545727880923304
DCAF17	0.583644996500987	0.0592080927943724	0.166649273421401	0.329217210231323	0.5385223665246079	0.294125922590774	0.40019439855846795	0.340259567476706	0.42317479899846	0.294125922590774
DCAF4	0.45415617699068106	0.798181619970415	0.648409490309772	0.5494164621900179	0.5610333149888779	0.7066662770667159	0.5336191428132789	0.45841510435387	0.596209750569772	0.47118479147246206
DCAF4L1	0.817442365673265	0.62556849602956	0.752742935114666	0.760300536748977	0.7505779518522571	0.761461175910875	0.750297690299029	0.806175503349435	0.805133356118933	0.826455496772797
DCAF4L2	0.36621353392786204	0.8265901441805029	0.290158402047209	0.2941566797433	0.6553700689352621	null	0.299180480807505	0.295589591489553	0.31170822443978496	0.284474058154378
DCAF5	0.97485911286227	0.896042490628175	0.839596753899777	0.9127298969239059	0.871104473050945	0.7976733303281279	0.860759914373581	0.9316116897719671	0.169112383511344	0.705336256463069
DCAF6	0.00426407029306136	0.031333186577773994	0.0115297687440735	0.00829626089798578	0.0355273044199476	0.00208328255647045	0.0296797459122038	0.0150511903728712	0.0175587478326959	0.0115297687440735
DCAF7	0.102811292114555	0.291251317372156	0.5471068546471	0.5726985495165	0.0767733647013631	0.230205612580477	0.547105609695584	0.581149093209832	0.20420627269171399	0.352235796899856
DCAF8	0.6018616953853649	0.6866920684202479	0.7789542521117849	0.88268798641184	0.890965079726041	0.7789542521117849	0.5490606347054521	0.7789542521117849	0.9304717515087192	0.7789542521117849
DCAKD	0.9710506418743371	0.9604004797071929	0.91898187779008	0.556540092354878	0.6586647820244139	0.457613235051115	0.939344744484281	0.537194519058031	0.7076039787924171	0.811130026107945
DCANP1	0.544989678372055	0.731851301421035	0.46243598729658797	0.5629326391586981	0.613948980725132	0.46243598729658797	0.46243598729658797	0.8685375823995151	0.446194036565895	0.46243598729658797
DCBLD1	0.6912206859222659	0.8476242391402471	0.77773040477036	0.7942446373123621	0.636040544504102	0.7290319862418729	0.8476242391402471	0.8476242391402471	0.8863446056771159	0.8476242391402471
DCBLD2	0.5985668679772079	0.0815615477759268	0.150512390256866	0.0503389896536398	0.445278971830998	0.338496593853919	0.285533806092319	0.0235788079903828	0.255071765450172	0.15025418612009603
DCC	0.604516316061699	null	0.658091879473568	0.9069182507416129	0.6357416842218989	0.892090000289322	0.401211295297238	0.57850427379812	0.8873662724443949	0.898774798228273
DCD	0.71176535799541	0.6819701076763279	null	null	0.962098044661842	null	null	0.9217660468455879	null	0.950359434326664
DCDC1	0.5338942220881729	null	0.0577915877943588	0.640133222757022	0.6447739778224161	0.829140700598973	0.0936592646620869	0.23217927589532397	0.363878952506274	0.0612510378042742
DCDC2	0.444101203533	0.6685194880889239	0.5132875931485821	0.0957945173731732	0.424025287382216	0.33619978352703006	0.77386031700932	0.17166017172095097	0.107157949496078	null
DCDC2B	0.0219316780852013	0.23575858264180102	0.23575858264180102	0.268025862650708	0.5673875439800731	0.5687455348602989	0.23575858264180102	0.246887374215566	0.41431198731309704	0.23575858264180102
DCDC2C	0.0964420630488905	0.0553009830725199	0.13309673200352	0.10744086034113699	0.004251213863903171	0.000101005297559506	0.187204522545936	0.0137114191194924	0.000338040418226661	null
DCHS1	0.7163781779126999	0.7163781779126999	0.8001825484056241	0.965924990398496	0.5564095780924311	0.406098588786599	0.7163781779126999	0.644012572340067	0.36808789741590997	0.7163781779126999
DCHS2	0.18543745475534196	0.136946574030201	0.0860023189076203	0.36016545797246396	0.42315376544794797	0.0457023082235567	0.136946574030201	0.136946574030201	0.44029134688534705	0.0704788664283076
DCK	0.12152758586543501	0.50686478269458	0.32956893641914503	0.260204189650944	0.3806863392301021	0.104505863439913	0.180561072924574	0.45022351242529496	0.07188649052508901	0.197757619008683
DCLK1	0.371192786304758	0.0858114441130023	0.120528735111356	0.0196729394430815	0.24828931123945397	null	0.11567542070256802	0.19037784055036702	0.318824619856695	0.019430625942818
DCLK2	0.5807976649073749	0.600083766313614	0.619162860583677	0.36040709914913	0.4793944574037321	0.553601290752344	0.576064237241694	0.6126281635821761	0.702186761311968	0.740864571595183
DCLK3	0.6499048396499599	0.807440113739717	null	0.926909460390646	0.629344598399707	null	0.549020916777899	0.24964552545553897	0.41634781885875705	0.826651093544303
DCLRE1A	0.358667724813656	0.20022923647783303	0.37163330350597595	0.548278962577394	0.618195032402702	0.717135789938751	0.35578302075647206	0.797936996159797	0.151971517531334	0.171932739344353
DCLRE1B	0.45213319746002	0.30631463247191903	0.586388210480859	0.355994866973243	0.7972438875251421	0.586388210480859	0.520094467481462	0.542063338966973	0.7918307450213661	0.586388210480859
DCLRE1C	0.7480590907028499	0.792511402906145	0.35008136732516304	0.5148749663673851	0.851210412464122	0.8145383933646171	0.8615553520470358	0.856421482654271	0.906922365597419	0.850519565514662
DCN	0.0987201404225408	0.0235504277485279	0.16696652450605803	0.0575451194804467	0.474289975365294	null	0.287309820795605	0.0327650936160769	0.0340042395963434	0.17448408796978898
DCP1A	0.0726540439975064	0.130831619541698	0.0836397252468373	0.0147533636407324	0.00572817867423493	0.00508653114217411	0.0334793817400233	0.0590633248816146	0.00400397287597002	0.00508653114217411
DCP1B	0.709583378509264	0.9491068019017109	0.77633562464433	0.9079722406296759	0.9339218702365101	0.8506965252155719	0.8506965252155719	0.8506965252155719	0.969640062890746	0.8506965252155719
DCP2	0.36671177971633395	0.592805274022433	0.723006472064876	0.44078095156672203	0.787653404489568	0.592805274022433	0.675070656079746	0.8370443529046759	0.34663161418485905	0.6340843822897839
DCPS	0.34373636103424104	0.516253194918231	0.867944388328003	0.7624190285986371	0.5261799502648421	0.24358459251245498	0.7961972581153131	0.8354416396518051	0.8275148495429421	0.516253194918231
DCST1	0.0226284604542794	null	0.0163077684747836	0.0645462145666995	0.22945841037266698	null	0.0202755959549036	0.0853406351132446	0.735729696298195	null
DCST2	0.275750142106464	null	null	null	0.305218051827495	null	null	0.77532616830164	0.0526714573230888	null
DCSTAMP	0.0221867024723558	0.0405088973054357	0.0471009292821865	0.0993913309187361	0.0154861040140515	null	0.310340877337005	0.21090702894409102	0.0796740246373184	0.0853909684510534
DCT	0.20266409253763298	0.0731526431387775	0.268708762309887	0.560207608804291	0.6793826088337621	0.7990689157923859	0.000615159415809147	0.000724756401583323	0.242803602135855	0.111118352859442
DCTD	0.9603963585890201	0.6970629600206079	0.902996123153409	0.822172498000119	0.954729687797135	0.7754946325594481	0.926196288610055	0.905296085636842	0.9015243128328921	0.912429820630706
DCTN1	0.64494992999953	0.5166917740557221	0.695533528845568	0.522315785195858	0.464189184558425	0.533425225684515	0.6269891070736751	0.383079788153788	0.33421859417389194	0.5166917740557221
DCTN1-AS1	0.735628578223884	0.735628578223884	0.735628578223884	0.735628578223884	0.735628578223884	0.735628578223884	0.735628578223884	0.735628578223884	0.735628578223884	0.735628578223884
DCTN2	0.845721491120672	0.406786788359169	0.5139732241943971	0.669473528516033	0.519932864152495	0.433989750192527	0.436599069510363	0.47921334281097294	0.33775601079766604	0.312857511213271
DCTN3	0.439405177315952	0.529151347399206	0.323968298598403	0.48603251939050895	0.4731363613998	0.6694687809692851	0.42714811293518995	0.677531037537783	0.72591020504274	0.6694687809692851
DCTN4	0.44610039278535	0.348176523158371	0.412678610158327	0.552641861925078	0.5088882059111289	0.49143073456841296	0.284354835835925	0.493176132473951	0.445996172778417	0.46519355496025705
DCTN5	0.38735413315509404	0.47222481427698904	0.6754608175681	0.840108355588605	0.530209700695204	0.758568591895068	0.634379086521732	0.480012142040678	0.5956530986819201	0.551596471465575
DCTN6	0.6343272965153139	0.546866607972807	0.0452886427602419	0.17578010284588502	0.21563765407493599	0.25294661999227597	0.259907850230088	0.234941163067028	0.0656311676931879	0.25294661999227597
DCTPP1	0.315628539359536	0.261716580227703	0.30700179303179	0.355424757015313	0.325781569210707	0.284183419463627	0.28847481484144105	0.305462360414611	0.531109088256657	0.261716580227703
DCUN1D1	0.33418531697812	0.352167094768784	0.6161600489757889	0.408552008482775	0.6161600489757889	0.6161600489757889	0.5694142014039879	0.7672608716961379	0.7960488040996009	0.49410790198699295
DCUN1D2	0.669654756386277	0.5381168584229811	0.684952195733132	0.66388797748965	0.6986365752645352	0.684952195733132	0.467752542240628	0.494484903701606	0.579954562589165	0.7787520005966521
DCUN1D3	0.217552291358314	0.307000501536019	0.30995524245928	0.27947435677223303	0.30226291610594	0.307000501536019	0.401626841793781	0.569673683637954	0.157911807080772	0.307000501536019
DCUN1D4	0.39124964888238506	0.19798314834298303	0.8381304919869742	0.79233958855366	0.48591097822733	0.27946354388644606	0.7995991965730269	0.8172356692516228	0.774618593147125	0.7021062587346619
DCUN1D5	0.319492616545541	0.39713598057036203	0.645277821960611	0.719673923832783	0.48303336357042	0.419935833514218	0.6590116002191229	0.844710460517238	0.443251053062383	0.544325898553936
DCXR	0.3878603458337279	0.5799634954710561	0.8892726016205121	0.930082452583759	0.566610884873624	0.8073700228348921	0.504848454020743	0.9455331909963	0.9162937327025359	0.744182659781701
DDA1	0.460397855589073	0.22316312017789602	0.22316312017789602	0.22316312017789602	0.331925602221766	0.22316312017789602	0.29878783958591904	0.523034675690804	0.22695316915486202	0.22316312017789602
DDAH1	0.9076285566744492	null	0.9858588137138391	0.863633095732086	0.935101521130468	0.6330655086265711	0.8732925277675709	0.8706021890964599	0.9383239341086608	0.957966953528285
DDAH2	0.852831978206492	0.9360554763040679	0.912101274645372	0.931925513707187	0.9779396682374041	0.9360554763040679	0.9360554763040679	0.9360554763040679	0.897856400862554	0.9360554763040679
DDB1	0.198722204255356	0.837438269927004	0.519336036477002	0.9434799285174731	0.435645700583899	0.659194940820317	0.861854328271708	0.790484595745835	0.890573061636807	0.7190561844037041
DDB2	0.558888620847954	0.731553534670688	0.39109300075738707	0.604265322329629	0.853588323540096	0.374879433183269	0.39109581952875505	0.605612540360811	0.909263284947601	0.5737520743740501
DDC	0.345587918423711	null	0.191173536899065	0.0826868203313918	0.0377876779149806	0.0568714797162513	0.39361972321458005	0.0149924525792191	0.034403962523432	0.102755333268629
DDHD1	0.0205148943118548	0.0307355692723373	0.0307355692723373	0.39212499875831397	0.11477078683089	0.0307355692723373	0.10005525833029599	0.136582985203798	0.15541251403965697	0.0307355692723373
DDHD2	0.0121588875582313	0.0700942537871596	0.387693707808754	0.0360821535187827	0.119269267800694	0.168057046320435	0.0630142918682337	0.0630142918682337	0.20397649838722304	0.0630142918682337
DDI1	0.0459909254217657	0.342296305104041	0.342296305104041	0.17841093503795102	0.238712174087834	0.342296305104041	0.342296305104041	0.11567797094675801	0.11251665379028	0.342296305104041
DDI2	0.10336740441806	0.35604305845340006	0.167389893961516	0.7456016825669721	0.257220181707319	0.434112949178104	0.168202396106637	0.6682766234418989	0.7977813269649671	0.339791487981205
DDIAS	0.0633237503653172	0.0245803297421235	0.0150450151239193	0.0173553231236933	0.0859293516298367	0.0245803297421235	0.0930306918804369	0.0760179661728203	0.129621009953573	0.0245803297421235
DDIT3	0.743974636159647	0.892559330311845	0.892559330311845	0.892559330311845	0.7593158417850329	0.892559330311845	0.924065239222437	0.83459586643007	0.643379318240239	0.892559330311845
DDIT4	0.294257594209437	0.5621010603909411	0.47185272832088204	0.122961659337209	0.555082225700255	0.5621010603909411	0.46677272791238	0.475939719647526	0.42736718635701293	0.46386680992460794
DDIT4L	null	null	0.302351620867291	0.41507405883389203	0.760396032601592	null	0.470223781536105	0.48243164912497605	0.470614338912372	null
DDN	0.7590603014557541	0.6334648924551309	0.6334648924551309	0.722343535783669	0.392902550313291	0.323045516438152	0.36185562264635296	0.458049280113746	0.4120778555336429	0.6334648924551309
DDN-AS1	0.5616889769636949	0.5616889769636949	0.5616889769636949	0.5616889769636949	0.5616889769636949	0.5616889769636949	0.5616889769636949	0.5616889769636949	0.5616889769636949	0.5616889769636949
DDO	0.9250942228902229	0.802968191429405	0.994966137203342	0.878987456825857	0.982300629134263	0.829048329051415	0.9907224872956949	0.943259655367379	0.671030349731253	0.7853544361767758
DDOST	0.633060740659149	0.455603450312907	0.66361823022302	0.7388009549403309	0.472076637540161	0.8616614549404991	0.638522252057214	0.49088150278765796	0.47711541154710096	0.257547712057285
DDR1	0.7239430125348431	0.5515612289083771	0.677296333648881	0.404649474283124	0.7395567672057191	0.408920163120656	0.6207726260078621	0.46469697338909904	0.807465053925698	0.873073572418513
DDR2	0.980158345734601	0.691534860046286	0.694810637113328	0.8405120551151272	0.829499000677523	0.822517250378446	0.772040695090898	0.949256450695749	0.7448643828607571	0.800937524123927
DDRGK1	0.8789833485373392	0.954451829201489	0.907916792980837	0.9378086779024192	0.8768519742302991	0.9740645573321549	0.906536938680143	0.9259922532018999	0.9984558961020258	0.7911916233520531
DDT	0.277275313641732	0.277275313641732	0.277275313641732	0.277275313641732	0.494815259650347	0.525664326178027	0.277275313641732	0.277275313641732	0.277275313641732	0.277275313641732
DDTL	0.521026592496125	0.392992136872675	0.392992136872675	0.392992136872675	0.59854905470203	0.627347446262232	0.392992136872675	0.392992136872675	0.396315353941492	0.392992136872675
DDX1	0.20690069497431895	0.5477406196090879	0.20210347914753002	0.577985597816702	0.22276365060581602	0.08497314933176299	0.272210390695295	0.389190546622025	0.561601627672418	0.5715847270204579
DDX10	0.17486625633422098	0.446412787991085	0.588685619720663	0.131477081650087	0.49469662962011096	0.48632292573544106	0.501738559538585	0.32326021698307106	0.21787839352879698	0.749631249758407
DDX11	0.273107510687067	0.24117160756956302	0.38990835682994296	0.10070919432282699	0.716736202115893	0.0803365993986021	0.391313087715902	0.279103421521427	0.46987578507516	0.16527483255006303
DDX17	0.013700779545543001	0.0176143658043541	0.0292645145753501	0.0186755971329379	0.112465640367849	0.0176143658043541	0.0976890490113474	0.00996708678028666	0.00284058029278026	0.0531085442110726
DDX18	0.209755044610749	0.273563551657568	0.36832967419475304	0.261152452362978	0.7714074707006441	0.20547381231955397	0.398202090830531	0.25457885395205104	0.125566483524079	0.325747536034311
DDX19A	0.530815141559125	0.593545622792239	0.578892517059386	0.27504488729503995	0.7687014347288291	0.578892517059386	0.8372579816385971	0.8372257582610891	0.50796436039783	0.578892517059386
DDX19B	0.865416514089335	0.7458655868127979	0.568093258424964	0.814044090975887	0.730669886986178	0.7458655868127979	0.448968905493489	0.877464477013404	0.467257935292171	0.7458655868127979
DDX20	0.59207892567981	0.183210377064229	0.428535092142651	0.36567610759872293	0.29913070577724604	0.41563214171755003	0.21420146087483302	0.690899534901208	0.0483769978267764	0.34248251419749604
DDX21	0.917875319737155	0.751107593350487	0.402066678120979	0.718722717985978	0.427582011855379	0.7815655228859619	0.402069225572698	0.7067826424413342	0.782015683303144	0.317630501351432
DDX23	0.0449344429398038	0.120119577042128	0.22428300119024203	0.17757000364884498	0.25076643980217395	0.13336889878733302	0.22428902495213798	0.387411103447252	0.173696379674591	0.336961917316487
DDX24	0.8752551384288929	0.99622725895685	0.9777385918338771	0.9973689186989949	0.901606863286797	0.99622725895685	0.99622725895685	0.99622725895685	0.9898922891161309	0.999639087244249
DDX25	0.7299975616714179	0.846348642902634	0.7679533459266229	0.722176751348197	0.614458694248508	0.9467193640096401	0.917482894706451	0.866451949062349	0.8214160706187719	0.791638461764975
DDX27	0.232905650938884	0.178442041530719	0.21189781419223	0.431357709220312	0.47288611616258897	0.17234112191258497	0.143134895334723	0.24306357016913396	0.22042157691264802	0.0592971521473736
DDX28	0.146015314629754	0.165372366434298	0.165372366434298	0.43552104021730104	0.18054681872572	0.165181461813861	0.163149697993567	0.228382041372962	0.180723260591999	0.165372366434298
DDX31	0.177623630642386	0.36067539124631204	0.398478624830719	0.195973837898654	0.0247324197830194	0.50218055635517	0.33532214296407303	0.118472520154714	0.0808300923826762	0.0965377134183435
DDX39A	0.7149175323810122	0.4762465144655871	0.19774692303291197	0.159307583927733	0.394474561304791	0.4762465144655871	0.196839116166546	0.0989582166352902	0.45026846872574394	0.168622623974625
DDX39B	0.6208534470680389	0.46946217551480607	0.140280495286746	0.6737605788710889	0.6705951175701099	0.46946217551480607	0.46946217551480607	0.46946217551480607	0.43828844733536204	0.46946217551480607
DDX4	0.298284176361059	0.377799672046508	0.45828010435394706	0.527849443261413	0.35352804773412705	null	0.374663733893613	0.30042456788387606	0.696230483579825	0.594780084731908
DDX41	0.301230282754147	0.506530121440012	0.240115470561297	0.503040523429277	0.275149895915005	0.725015579687285	0.24307075469292802	0.405749449098873	0.22573244554082503	0.8120922642689109
DDX42	0.831062595498606	0.913726621551612	0.8776177696664259	0.776230660761023	0.98043930785266	0.913726621551612	0.864364497873875	0.759828014730573	0.911809053032042	0.913726621551612
DDX43	0.882641164385582	null	null	0.15537305166359197	0.7756942507219309	null	0.630183571169468	0.720472196877443	0.4866703979887871	null
DDX46	0.794275422130871	0.6927762627134721	0.9162093842415991	0.667381751138085	0.6596019948550079	0.8891701860740491	0.868869571692391	0.642498865028421	0.771527813490458	0.871885037669309
DDX47	0.5954007299240539	0.28450422085378496	0.936842917743525	0.7855105694674009	0.173660048244597	0.446165441746802	0.5954007299240539	0.6978225718547061	0.45543318591466203	0.5954007299240539
DDX49	0.260008523802739	0.0944650355223257	0.0112323369464375	0.24151860298789798	0.00507364452736773	0.0707779943441938	0.0100527496969503	0.105934798480717	0.186748037631207	0.0944650355223257
DDX5	0.0206163429069166	0.0286999998397547	0.0238028939388073	0.0380003703248622	0.0832389400368175	0.488457662024969	0.0222421773031603	0.0213084675737444	0.0277940572981449	0.0377827449148407
DDX50	0.32366923951815696	0.276834382907245	0.341873976693185	0.461991258816479	0.519463208089673	0.671966116017193	0.3432935513541961	0.39859028114262995	0.9665337638171421	0.671966116017193
DDX51	0.9413689165935529	0.8454699964321691	0.9497018201231819	0.969373905520503	0.9895372392821958	0.45763296958301397	0.9110213009201079	0.9110213009201079	0.945789810782557	0.9175794414125571
DDX52	0.118640022257341	0.262478392811554	0.18237004804600399	0.036351067953461	0.0869097209321659	0.0636671409127772	0.20485864598527598	0.44874004604120793	0.783698242280815	0.262478392811554
DDX54	0.5147291219264071	0.731565230250071	0.731565230250071	0.7160701424073771	0.603574133402077	0.541599835865238	0.504032611654214	0.694944079304817	0.397041528176916	0.731565230250071
DDX55	0.9422335244613759	0.9766408541736921	0.9767423869146751	0.9820639414831359	0.9255890528081758	0.990387830447536	0.933264528482481	0.9747748188444809	0.9462518375049649	0.9793959305412979
DDX56	0.29276468079965995	0.44103934913604603	0.255872079333249	0.150025705750703	0.138138713451353	0.537736395396799	0.29944764025495696	0.49596918707247994	0.33947225383935997	0.5520651338629189
DDX58	0.201304152165038	0.199113014659888	0.301532365539805	0.10395043784653399	0.0846245771234485	null	null	null	0.27017711479336104	0.124959360872095
DDX59	0.3871737394657899	0.369732746456072	0.64304236813185	0.60342642925684	0.5703530187097969	0.348041459777386	0.7240504122495759	0.538993700075573	0.6170491515885329	0.5752805445344039
DDX6	0.6756140760330122	0.327845369089461	0.44793646889701394	0.19869334049932397	0.0696415803079196	0.267337657469531	0.37778347519794203	0.520429875843383	0.5878571732601551	0.327845369089461
DDX60	0.304869548470023	0.247039999007347	0.34840387243604104	0.290781930874492	0.171283909280806	0.6501817451603571	0.35404013626900604	0.28529262748767403	0.26499435693457	0.322674017527805
DDX60L	0.33144534605965004	0.262311921426617	0.0670554644931408	0.42278224038960205	0.079646745796559	0.278503588792693	0.0839977379439172	0.145482434318754	0.0963288161647837	0.170626084290508
DEAF1	0.732735997763861	0.206249138320124	0.671709621682813	0.671709621682813	0.12264482501130901	0.8523013604566899	0.7017495737305041	0.7685087365278069	0.580269522807648	0.671709621682813
DECR1	0.681216642385453	0.7804622900600091	0.950123327868979	0.5974522479199301	0.9628342818060359	0.7409189626846779	0.952300848481951	0.6211938157571449	0.9287828484151991	0.950123327868979
DECR2	0.286988026197331	0.18339407550226997	0.17099908128555302	0.362961744718205	0.216131058408993	0.117515708126664	0.218307863758775	0.218307863758775	0.186157163015226	0.218307863758775
DEDD	0.0512410103023116	0.201383413986693	0.048026828171464996	0.0640009417610289	0.201383413986693	0.201383413986693	0.0523833105630174	0.0544280181886692	0.398892362988635	0.0643504697726565
DEDD2	0.9198284523319908	0.653029079543624	0.8519594640179159	0.8519594640179159	0.577773774086095	0.8519594640179159	0.679924488992794	0.667955510022806	0.876688356321653	0.8519594640179159
DEF6	0.713610213812045	0.744711638510905	0.641676087834827	0.7710294046556729	0.7473696504200942	0.7418139865802491	0.923258466148924	0.930354698182825	0.844029022805935	0.861255529772764
DEF8	0.23772563841827699	0.134758934481696	0.251285076106744	0.212391503033378	0.298654484634657	0.252181742615596	0.252181742615596	0.14991713786999802	0.264721540717768	0.160430201149884
DEFA1	0.877059691935907	0.877059691935907	0.877059691935907	0.877059691935907	0.877059691935907	0.877059691935907	0.877059691935907	0.877059691935907	0.877059691935907	0.871473919749741
DEFA1B	0.809137961550163	0.809137961550163	0.809137961550163	0.809137961550163	0.809137961550163	0.809137961550163	0.809137961550163	0.809137961550163	0.809137961550163	0.809137961550163
DEFA3	0.826212249111793	0.9394697185384471	0.6688168420427509	0.6688168420427509	0.6688168420427509	0.6688168420427509	0.6688168420427509	0.6688168420427509	0.6688168420427509	0.6327487300265681
DEFA4	0.9402038343827629	0.7153831093545251	0.926470775861644	0.926470775861644	0.825532954143644	0.6181254556740939	0.926470775861644	0.926470775861644	0.926470775861644	0.85109802170556
DEFA5	0.838221617368746	0.21496751205152698	0.804613353682956	0.7528817911633431	0.145102674231507	null	0.251216225257473	0.11577568608446599	null	0.453569758030477
DEFA6	0.889144374920101	0.9801283667701991	0.8651613000692591	null	0.767747384987855	null	null	null	0.7592748217272371	0.995830107516099
DEFB1	null	null	0.222140259504066	0.49699298225874894	0.778752001766436	null	null	null	null	null
DEFB108B	null	0.333299594278007	null	null	0.192854363204966	null	null	0.9566996230073191	null	0.5891052893835329
DEFB110	0.40754822275189295	0.755590014843435	null	0.65723799390362	0.48802581020639596	null	null	0.36478624486709005	0.859496219816533	0.762827704581488
DEFB112	0.870535696940037	0.785667126177018	null	0.0865090466503462	0.26950058657161197	0.178956530574858	0.6791535790488	0.773233989731154	null	0.798255677454499
DEFB113	null	0.7137257798207819	null	0.789543015738555	0.253679022112297	null	null	0.7819533080305501	null	0.877420385840352
DEFB114	0.9498300466004641	0.8104922985170941	null	null	0.7610938229824741	null	null	0.771682348759451	null	0.930717519138325
DEFB115	null	0.55794109997158	null	null	0.8621825216402741	null	null	0.516324164232538	0.84051099607805	0.9194360919213629
DEFB116	null	0.8174204447578779	null	0.7741911798578499	0.246445637970352	null	null	null	0.981548516196913	0.43227539389002295
DEFB118	0.9171705135066909	0.549046625210436	0.151034999623722	0.156180924182326	0.817555284936146	null	0.149097402981387	0.185941011536964	0.7567806609660591	0.696653155547885
DEFB119	0.7224583902471559	0.96392907753411	0.699628824777995	0.695785051391271	0.989163028486778	0.968588274342078	0.7010928307214088	0.6801537109828621	0.701170291230122	0.87507208087502
DEFB121	null	0.7735816605629051	null	0.7673059426492441	0.7470137470271491	null	0.673040038720343	0.693514386646933	null	0.49207418190900803
DEFB123	null	0.575305571857779	null	0.7956381107960491	0.799386347167712	null	0.5654805543970761	0.943147095655787	null	0.339257989653714
DEFB124	null	0.542180565180873	0.40319126995269	0.138032877849361	0.6667636557200239	null	null	0.724000017655292	0.200794654829793	0.689552243758067
DEFB125	null	0.932449310556924	null	null	0.45340035840879106	null	0.9510446575258801	0.9396287669657059	0.76647190537429	0.995697710175669
DEFB126	null	0.986362648132447	null	null	0.692998404162112	null	0.589242288637935	0.7713312018775551	0.9847757662605829	0.8939153337190341
DEFB127	0.6804798196097378	0.9805512753914679	null	null	null	null	0.927972067293103	0.8378885141384979	null	0.818412064428013
DEFB128	null	0.8948536103849741	null	0.882618280985531	0.952403207443725	null	null	0.884768813846157	null	0.84766240671114
DEFB129	0.981051321025135	0.8548859485028342	0.864719763405398	0.925669113092338	0.728920225315794	null	0.761220508129646	0.6659627829928629	0.8886139912415228	0.879084148196713
DEFB131A	null	0.903151040080937	0.8556525777366171	0.850516920622952	0.9814284460593241	null	0.878015727847514	0.9032434292449459	0.541484882682566	0.9436824186458391
DEFB132	0.261595204330954	0.305295892215894	null	null	0.376415384728622	null	0.27669399579121695	0.315448355068473	0.6244008909383381	0.325386329106178
DEFB134	0.588904375335277	0.564915561463583	null	null	0.4870887490519021	null	null	null	null	0.5796146415411071
DEFB135	null	0.36383234444103896	null	0.871293613252567	0.726323424892922	null	null	null	null	0.7007405821560849
DEFB136	null	0.56142612451835	null	null	0.647678877606794	null	null	null	0.8491853816251221	0.474077186723194
DEFB4B	0.551114922968319	0.8193228738634001	null	null	null	null	null	null	null	0.340474401970757
DEGS1	0.0596086738287923	0.11461326882150698	0.252363016934325	0.24530578154889301	0.233895546365777	0.184850060073531	0.34906335329020394	0.3954147464685	0.0499106856574574	0.327622444738052
DEGS2	0.21231707894231402	0.39070963354117294	0.791411530394607	0.46924815442525997	0.646276234736004	0.39070963354117294	0.8877225576374391	0.36508194361139296	0.8035771354342429	0.33698798570449
DEK	0.226078997945969	0.11404353424769802	0.29986986486418205	0.020322338133489	0.0670356169267102	0.11404353424769802	0.31234141468788595	0.169088279949059	0.0592031015942303	0.29714500049126197
DELE1	0.882267383768039	0.930221309982845	0.7737051166127791	0.7737051166127791	0.6018799047410109	0.709231725734977	0.818903109522277	0.8691502288212309	0.972030259354453	0.7863185330537759
DENND10	0.0955319138906787	0.0955319138906787	0.0955319138906787	0.0955319138906787	0.0955319138906787	0.0955319138906787	0.0955319138906787	0.0955319138906787	0.0955319138906787	0.0955319138906787
DENND11	0.505658790663075	0.505658790663075	0.505658790663075	0.505658790663075	0.505658790663075	0.505658790663075	0.505658790663075	0.505658790663075	0.505658790663075	0.505658790663075
DENND1A	0.39297622902445795	0.47698230187883706	0.11230617955363599	0.5191058218396449	0.776628307916856	0.47698230187883706	0.39505532248432396	0.48752322060468706	0.449999599820294	0.6639942265015211
DENND1B	0.230451213511085	0.360463334640372	0.175752036203548	0.15551825116004	0.0168414146139172	0.238833589136011	0.18656311738165302	0.20317256309925602	0.422464522177715	0.18046933272217397
DENND1C	0.6565207809902021	0.6333044904308621	0.39362306697796	0.545529174797974	0.543363477918568	0.6333044904308621	0.588575212130208	0.562759996449612	0.7806345865841422	0.7967485395972759
DENND2A	0.953800881047124	0.997900339691744	0.9229475324228928	0.7943649441517159	0.988628366293689	0.9957761995356078	0.996914466917585	0.9992640060787199	0.9087459240439599	0.9957761995356078
DENND2B	0.8069186747555129	0.8069186747555129	0.8069186747555129	0.8069186747555129	0.8069186747555129	0.8069186747555129	0.8069186747555129	0.8069186747555129	0.8069186747555129	0.8069186747555129
DENND2C	0.8331064719775699	0.62643537624739	0.7799859099420591	0.7768969839304591	0.8468639114733921	0.670940603067527	0.8161110054965459	0.7231333876982471	0.950039707307295	0.49990338378366
DENND2D	0.603519113098432	0.490477219923298	0.30923100501871004	0.626411290062665	0.7900118259823841	0.490477219923298	0.41453480238967205	0.48067657268953495	0.656495129765995	0.490477219923298
DENND3	0.869894135663192	0.587309756893924	0.85116821583989	0.705399716115765	0.788167478794391	0.726629723267484	0.863092640883114	0.6111268297364211	0.55074636612739	0.7128696602138922
DENND4A	0.20922152102581	0.203370211373764	0.210467699470472	0.474066640115133	0.294386900965656	0.203370211373764	0.179572405794547	0.647037120395109	0.136230569911875	0.34748911124729404
DENND4B	0.28224877972252504	0.757478924704596	0.8666648433990809	0.813123665152008	0.6561964728549871	0.757478924704596	0.849277979535174	0.7745854948520892	0.313015703630134	0.757478924704596
DENND4C	0.962978429204251	0.931387465867765	0.9885691690542879	0.7768962269348709	0.986831344387415	0.9861510253543689	0.9477494812138451	0.891766548549377	0.8858506043938531	0.971473851918862
DENND5A	0.784241798133139	0.6811685616769929	0.9003687592227391	0.9395153891249358	0.752469779615843	0.7728111577865671	0.764616794547178	0.592363900173671	0.5538171701455921	0.5902153354415811
DENND5B	0.116360557119042	0.48625033829224396	0.37010488566102795	0.101518199147407	0.166705348647477	0.3789252756669079	0.375046683713421	0.539709872601624	0.5865579094797271	0.3789252756669079
DENND6A	0.0408741565536615	0.205894812437871	0.0733697693124215	0.146218315055286	0.273632072744785	0.320335358615444	0.33667814899825604	0.18076907791883604	0.0026957847554492	0.5022465838575071
DENND6B	0.12529206208053698	0.17837400037389003	0.320546761729364	0.21531511424734698	0.164921990179585	0.5182172436746441	0.38672366640800104	0.331024947598464	0.28028306677134	0.16398822771896998
DENR	0.0169407342402615	0.0265605530101333	0.130051250296695	0.0652753562048645	0.05884292279264	0.00382967889812002	0.0339440102836046	0.0730784970490207	0.00382967889812002	0.00824100974277619
DEPDC1	0.7464303474061128	0.366155672802704	null	null	0.7118840724420892	0.5480629869165979	0.35662707704123603	0.886455218061855	0.575284440554047	null
DEPDC1B	0.606993228822922	0.937997643552662	0.703379038323089	0.845930795019853	0.820044338921625	null	null	0.8592683337151501	0.7233187858090391	null
DEPDC4	0.142622596184106	0.145355662475291	0.145355662475291	0.145355662475291	0.0563206310482559	0.6559549756977049	0.383744000627469	0.464729549596285	0.0318503498771067	0.145355662475291
DEPDC5	0.651632372007979	0.436325768702299	0.37675588948103994	0.6092381015012671	0.623880019639698	0.436325768702299	0.4030191197492321	0.467312622505966	0.504429193815081	0.5266021347869729
DEPDC7	0.49056168522044	0.571756028781657	0.6724602688028599	0.229612888883039	0.477165656207418	0.33682272454594897	0.6737576448539251	0.42812883908420296	0.28736129159539897	0.551870504486078
DEPP1	0.552160796872156	0.432600798650396	0.41235487535814896	0.44400391819605395	0.21557832341681898	0.432600798650396	0.391300030937932	0.372551670454999	0.432600798650396	0.432600798650396
DEPTOR	0.283930915080068	0.251069168346787	0.984857794174532	0.5627707965244461	0.41549546177014396	null	null	0.14995957459857598	0.26101554233256896	null
DERA	0.122748795078003	0.24202689981171602	0.0842976250407493	0.139480498740162	0.101342666610892	0.37351062498876403	0.0764615579590256	0.105511492111036	0.127142156803309	0.337199951720333
DERL1	0.5185583675314129	0.5185583675314129	0.545153632570463	0.48124182888258293	0.808507360506091	0.5185583675314129	0.578713205725942	0.615292804676977	0.5185583675314129	0.5185583675314129
DERL2	0.285464141003159	0.375481116807661	0.28631691369811496	0.5780188216669101	0.313204878010927	0.419600595411599	0.26986557364323804	0.44551986902868396	0.121014009165399	0.224925327848121
DERL3	0.286886904497043	0.0736316885940367	0.15251901469118803	0.0390880411800843	0.0165649264133434	0.0937855616941663	0.0736316885940367	0.0736316885940367	0.0677926243831593	0.64996226977109
DERPC	0.450158839339259	0.450158839339259	0.450158839339259	0.450158839339259	0.450158839339259	0.450158839339259	0.450158839339259	0.450158839339259	0.450158839339259	0.450158839339259
DES	0.23468610412111604	null	0.884324061472787	0.6250911294916639	0.807751866909781	0.7710497843238421	0.8760296642636449	0.586920916241357	0.646270200918016	0.7195491051105
DESI1	0.7279880810985109	0.583571130392074	0.811940864124577	0.47528136188674397	0.43312776186145996	0.652602259965429	0.688211545192619	0.7136371338519729	0.376836302569118	0.717305784342917
DESI2	0.773686266932999	0.20163595123969802	0.285702320102604	0.328405265247449	0.584357210556749	0.29828124826133195	0.26185457846584	0.485346498270087	0.731814901310976	0.5294849872667899
DET1	0.107503029585096	0.0843982015099185	0.20782097771893	0.243690267728028	0.272249551071731	0.0843982015099185	0.18004599110815903	0.17287879693847302	0.00843338461294991	0.34097369471080297
DEUP1	0.24595078194443198	0.654518734741307	0.261478330993829	0.2670612114351	0.12666843018217	null	0.22323898434077497	0.0915144024224209	0.320350782308718	0.17873710656816397
DEXI	0.544732809468228	0.811045973069499	0.811045973069499	0.8972228170504771	0.7699698549604009	0.811045973069499	0.8139213319455029	0.871042767739134	0.811045973069499	0.811045973069499
DFFA	0.14219155764011598	0.28233926188541497	0.56464513166245	0.494399363142645	0.5018324734657079	0.231797563864552	0.055299257848818006	0.593629022617204	0.44976621101031294	0.0147092059420087
DFFB	0.299001770300952	0.48998041627500705	0.12426433530488001	0.41384228164617604	0.432328730657345	0.0764541488127374	0.11332603199123699	0.11717815543820698	0.36757432212513996	0.362221761994075
DGAT1	0.155665391660126	0.188296936660541	0.6650408563013349	0.837453924593889	0.35543724708704205	0.183912508170572	0.188296936660541	0.188296936660541	0.317557058359938	0.34052177939744604
DGAT2	0.6942216200491971	0.528104600594498	0.8052826248218999	0.574780270767631	0.322181490374772	0.528104600594498	0.47708808298169797	0.564081773355769	0.33911192593484	0.528104600594498
DGCR11	0.3316424059196	0.3316424059196	0.3316424059196	0.3316424059196	0.3316424059196	0.3316424059196	0.3316424059196	0.3316424059196	0.3316424059196	0.3316424059196
DGCR2	0.490184662713146	0.375892699140539	0.765786341828432	0.564438432226291	0.8569162347724101	0.7743308174430351	0.865786379365963	0.8532944116392991	0.431077936431067	0.865786379365963
DGCR5	0.460194562478825	0.460194562478825	0.460194562478825	0.460194562478825	0.460194562478825	0.460194562478825	0.460194562478825	0.460194562478825	0.460194562478825	0.460194562478825
DGCR6	0.699597251823729	0.699597251823729	0.699597251823729	0.648865833463298	0.699597251823729	0.699597251823729	0.699597251823729	0.699597251823729	0.699597251823729	0.699597251823729
DGCR6L	0.00356427487913266	0.0130688663983633	0.008344231482229571	0.0130142000506085	0.00601770349324998	0.017135865294965	0.0106557843903159	0.0190013560410234	0.017135865294965	0.009402590061657059
DGCR8	0.535433256950438	0.36734401005092504	0.907036492982556	0.40544226294769303	0.8594798147350021	0.36734401005092504	0.9130405904843021	0.208285794324543	0.439098789612778	0.335950543828368
DGKA	0.499800262800096	0.41707610844891796	0.656652008437023	0.335212756362088	0.608611385756482	0.5018298314252629	0.6948294498705849	0.506167070069351	0.625548123437847	0.41707610844891796
DGKB	0.00720622396351585	0.187079137335035	0.326672646201302	0.0766722625663232	0.18037965072679799	null	0.7320657448492959	0.0670340390631533	0.13832625408138902	0.13418197610945698
DGKD	0.20255068654177102	0.300103164795499	0.0904212419151301	0.157859703487676	0.12212683382078302	0.507878168315333	0.0988467328469727	0.14925148227747304	0.25931646611965303	0.157531034036802
DGKE	0.994774395576984	0.964934308064876	0.958446072594153	0.9212406235048429	0.9928896019803549	0.9813174607255699	0.913824748590415	0.886421767549462	0.846722639213784	0.9032796074863721
DGKG	0.5056632265343329	0.47815185367831103	0.43655279881669895	0.3900969960946579	0.8254927666833609	0.698881907702044	0.40825323243799105	0.48699320468438795	0.394397030821565	0.8031015802393899
DGKH	0.502551832103422	0.259093282727201	0.295903659140127	0.43226532033353904	0.16870540698954198	0.27843095128839696	0.295908578565262	0.390003428980287	0.32777561552461604	0.41542328264582395
DGKI	0.46308809068903006	0.22142591643728196	0.0702635263496126	0.0384175538514931	0.0131940923214818	null	0.0963947384225197	0.0394777181455879	0.0721704380651801	0.136486273906143
DGKQ	0.0349861766520643	0.248060283006362	0.13988380331218803	0.034035109596197	0.223686383868636	0.526547541918031	0.139590503750612	0.0211978745103441	0.0428613140770322	0.139590503750612
DGKZ	0.30581732614057394	0.391600590810445	0.185999669816376	0.31699823818070194	0.32010241519188104	0.865601596498045	0.6481268311637629	0.6470492062944301	0.10142239969943	0.581051259141308
DGLUCY	0.11920258985595598	0.141616542285117	0.11170752727462899	0.338023395247372	0.0616379994409631	0.6482527378092701	0.588874987365604	0.30482722414899394	0.40239616711968296	0.111503424104628
DGUOK	0.0314027852396587	0.0374637987794431	0.0329261624867616	0.23685580531508396	0.12194963520519901	0.115846722475511	0.0339452064959461	0.0599048950482408	0.201321271790381	0.11974460882915199
DHCR24	0.219553618994773	0.14965458885194	0.23485873031352603	0.31542038147639	0.359519572867152	0.616880524244357	0.35664154710412604	0.397768654366205	0.29750221284371897	0.23485873031352603
DHCR7	0.7522067442720001	0.583404244655905	0.8237775773136351	0.8237775773136351	0.5213387049597129	0.6025913935906291	0.9095448092048621	0.8812091487212179	0.889674018225782	0.8237775773136351
DHDDS	0.4372684960637899	0.824194422454276	0.7664495395735091	0.9373676476449669	0.632878092687886	0.7293746450347071	0.8973556904250759	0.43482826816953296	0.580733303752812	0.9596079105102908
DHDDS-AS1	0.749562225955147	0.749562225955147	0.749562225955147	0.749562225955147	0.749562225955147	0.749562225955147	0.749562225955147	0.749562225955147	0.749562225955147	0.749562225955147
DHDH	0.636854039348495	0.19527143929072	0.702968020332974	0.552230065103032	0.228254754704073	0.7909372967541529	0.704451326963481	0.6471722925908979	0.608134117338338	0.33257998217924295
DHFR	0.0141445573994108	0.00666786637398213	0.007344362774126691	0.0383476661694342	0.0546881498327553	0.0142646189012007	0.0139524950202132	0.0064336490239843	0.00527927769471813	0.0142646189012007
DHFR2	0.449926895207665	0.264244292995972	0.559884992194307	0.326469685455465	0.24450161335878898	0.28129414754644	0.5435300009045979	0.40263658231607796	0.183873772661597	0.16209513075958
DHH	0.886527165716866	0.33998446960416495	0.526737041106989	0.94756922028132	0.911261641690375	0.909627258746216	0.566787387691946	0.908687030609412	0.5950669586892429	0.775583944589314
DHODH	0.164626535544753	0.328344876519237	0.255370628910972	0.170068682858346	0.300079247436033	0.274271996817463	0.255376240685338	0.105937467805707	0.172645138682311	0.0229532150781805
DHPS	0.40523234586613105	0.3578202637902871	0.155376814800341	0.29131552050285103	0.311336692492344	0.778758649685985	0.171497715301083	0.148482049752414	0.335721750083806	0.3578202637902871
DHRS1	0.136830778629464	0.0382178308028114	0.119961020202001	0.37980896243787393	0.16778935392887	0.20362915083066102	0.0382178308028114	0.0382178308028114	0.178348752389124	0.0382178308028114
DHRS11	0.24851704064844002	0.44707130755250396	0.528229225330016	0.6281137557856661	0.326967593188702	0.318102781529297	0.44707130755250396	0.44707130755250396	0.9082818300330721	0.5193682438898289
DHRS12	0.839428790155044	0.778846698420639	0.8324508739676321	0.680016720513569	0.953335094227239	0.778846698420639	0.778846698420639	0.778846698420639	0.9052249921889721	0.778846698420639
DHRS13	0.50346028792584	0.272285707848754	0.41707312666336605	0.39762192535428204	0.0482627886226391	0.0654039876251508	0.464994244438749	0.43924887791410794	0.339441809204811	0.390324537017877
DHRS2	0.6327419878773299	0.722454385472884	0.92729413249486	0.8215613699395781	0.965480664658219	null	null	0.873150437092648	0.817997759190242	0.374672783036882
DHRS3	0.15318660307178197	0.513950563126315	0.46739799336197296	0.423993850285161	0.450083054910646	0.46631736999416606	0.157941050626383	0.601964130882073	0.48777281485209206	0.34078322479419393
DHRS4	0.299047119937639	0.299047119937639	0.193818517113828	0.227006307538831	0.601392776640571	0.518892940586431	0.299047119937639	0.299047119937639	0.808658849048841	0.299047119937639
DHRS4-AS1	0.454569252321237	0.454569252321237	0.454569252321237	0.454569252321237	0.454569252321237	0.454569252321237	0.454569252321237	0.454569252321237	0.454569252321237	0.454569252321237
DHRS4L2	0.523066703419051	0.523066703419051	0.7161358502295129	0.7150490612272601	0.8320147481888119	0.732641381177842	0.523066703419051	0.523066703419051	0.637227990133445	0.523066703419051
DHRS7	0.0891238864732332	0.0811887596339909	0.0564462151382775	0.0435368628708589	0.0807714122450408	0.0813156260089867	0.0811887596339909	0.044175476487079	0.141169627917811	0.253043694574286
DHRS7B	0.047794782917887	0.162497384094992	0.0483578009090061	0.0650671361680592	0.394451775300449	0.171734752534178	0.154015638447419	0.12392937870525399	0.196409694209005	0.0438901131427535
DHRS7C	null	null	0.515721270524176	0.305354139065513	0.861525409556748	0.49109343716618703	null	null	0.6759577384515228	null
DHRS9	0.646730928476094	0.682647094095276	0.758023413008939	0.195260987394198	0.377028717006834	0.466256836464765	0.442035303918363	0.6781122940684869	0.801487708290782	0.715908023717848
DHTKD1	0.28003204440301394	0.379356616584994	0.163413049408519	0.25541513157768303	0.552635860371672	0.38412576183472	0.16341947184253303	0.14620668029222503	0.39249988662975105	0.712754688682782
DHX15	0.0724817630397719	0.0118708434880781	0.0736111122954284	0.22429609795897	0.0264559002953931	0.0307272888755322	0.0773136442456852	0.144077378576851	0.28508139025184304	0.42036734997627206
DHX16	0.7252779281498879	0.447260587506428	0.635612719386198	0.7063181692440359	0.21335715966151103	0.408189232512779	0.447260587506428	0.447260587506428	0.26528407360649203	0.8101743697843309
DHX29	0.792650702426043	0.671037913042319	0.6167639297719039	0.475923159789125	0.738491575029583	0.828350923288677	0.714902307993139	0.7775109992014358	0.546341668103012	0.700522306603101
DHX30	0.580413465020932	0.44559344116062394	0.778696110621028	0.626086952357891	0.6154277639218411	0.7095431918934331	0.795196589661859	0.768456541199075	0.749466372276534	0.489654784191975
DHX32	0.125518216135565	0.38722588310853995	0.69736122169174	0.65351372704894	0.470593855213901	0.344674616278833	0.197114116216688	0.0540957009265959	0.576239892906159	0.143576496923969
DHX33	0.175892298949042	0.300743930742965	0.105805122548878	0.11448114522241801	0.286754962331406	0.591821630647855	0.38802835468251295	0.12689996924552302	0.0388818723012114	0.10102027074127902
DHX34	0.5888183829494039	0.5751623930718891	0.582713369069296	0.587979771933313	0.465668252909069	0.627229393111109	0.311841282320777	0.394944715747087	0.34699108979129	0.0917625570698568
DHX35	0.7242775628149579	0.802452518783522	0.9369280436798241	0.443316582932354	0.870714806971862	0.696662323127756	0.8824133042619151	0.5297299033091121	0.9304429317133829	0.430634850625529
DHX36	0.472158096107886	0.57824786583862	0.673849279117624	0.297428808514157	0.924446893239421	0.581601401791175	0.577430583914655	0.577430583914655	0.334401626553865	0.8982851407900401
DHX37	0.564304915787025	0.9644325653595319	0.8406830442408191	0.9094584078767091	0.9482417903107329	0.805428522757155	0.9597783780383129	0.6550374635231689	0.966030571617315	0.6916421261690551
DHX38	0.0646647470726894	0.102121922448262	0.0627139598145129	0.192990979598629	0.0489159164999089	0.0629788029713856	0.0619642251131142	0.082043303030092	0.0678318692443497	0.102121922448262
DHX40	0.5160842453907639	0.385313780649202	0.62437194198632	0.338061358287287	0.7464524776917629	0.545072133359641	0.599825197233636	0.21341654448187197	0.229286767431751	0.22703845764886602
DHX57	0.0676237606142212	0.5673352115389371	0.0957566483091086	0.0517436570790239	0.44465209548966794	0.555021724055341	0.0421677301486592	0.0652923298436337	0.802119225375856	0.375583074965141
DHX58	0.550085587907433	0.938522011656163	0.702609124886756	0.8929321474492429	0.7204799517440259	0.7521281740981591	0.667857674965782	0.785353100030067	0.689802727026776	0.5757554684802471
DHX8	0.32725145548357204	0.252298663237988	0.38332777275394997	0.42246734075589204	0.8459282358534741	0.30804941497524296	0.49183065475862503	0.49487843599287895	0.52283596843543	0.5477837158807239
DHX9	0.6498328820213329	0.5990944043660711	0.7087710343206021	0.928092586448436	0.9667851230836692	0.8407780064842929	0.9294626810402641	0.945480520940278	0.7370241639391459	0.8407780064842929
DIABLO	0.279861876075906	0.370584814243315	0.370584814243315	0.324547168243682	0.0115556640403928	0.522634741561931	0.257784034376955	0.153009828700211	0.32019015029882	0.370584814243315
DIAPH1	0.9676307042670059	0.940894163629017	0.9326116442683979	0.9237414202008181	0.848359530178889	0.709041477800183	0.989103068071371	0.948845824074522	0.947454123977228	0.8394834912336141
DIAPH1-AS1	0.9512109179661671	0.9512109179661671	0.9512109179661671	0.9512109179661671	0.9512109179661671	0.9512109179661671	0.9512109179661671	0.9512109179661671	0.9512109179661671	0.9512109179661671
DIAPH3	0.7572784997428399	0.9557658850306929	0.7743210118184691	0.7569665703945642	0.394930363999674	0.608596588133797	0.7577988913836942	0.48092794399479205	0.9670128331819878	0.689181013019356
DICER1	0.59311566819542	0.5560064717602099	0.47639982411483794	0.20948221589919	0.0692747024855777	0.54658902361584	0.430687708450206	0.5505214845444101	0.39876886606598494	0.5486727274108261
DICER1-AS1	0.8565954776286558	0.8565954776286558	0.8565954776286558	0.8565954776286558	0.8565954776286558	0.8565954776286558	0.8565954776286558	0.8565954776286558	0.8565954776286558	0.8565954776286558
DIDO1	0.0296991993561684	0.0732474648126525	0.0141389883073324	0.0906188392856318	0.105131061120291	0.0572878253348166	0.0136796819902154	0.0220900565559497	0.15470245220144901	0.0863674229429803
DIMT1	0.9801523802987909	0.955503845921198	0.9912406667328709	0.9960515419624799	0.9004894284145569	0.9331940318270759	0.981579427940013	0.9828186092754141	0.955503845921198	0.9641437652001551
DIO1	0.62529747017005	0.20583810925791896	0.7677995237057741	0.7618671030014	0.774231875860025	null	null	0.497977034552385	null	0.508223654479002
DIO2	0.9061596817193242	0.868983707408126	0.495172962191409	0.587677803463236	0.929794923318394	null	0.7030326156318709	0.549222477290344	0.404972002658754	null
DIO3	0.18451503698352198	0.0326086505962939	null	null	null	null	0.41992364664591	0.0939988668362541	null	0.17133030171646
DIP2A	0.375656043447042	0.319899715420725	0.171494377852676	0.5002869812453561	0.6752082716049461	0.8981753867714921	0.16428132504673001	0.40658994090978207	0.47465678317017496	0.45026860327555
DIP2B	0.114496665925475	0.0680146793496783	0.32284830999059805	0.16271086698096	0.022910804614363997	0.0684163638452617	0.180175356736402	0.128994495930738	0.333231065604374	0.125428549110903
DIP2C	0.12938684549722002	0.32554660743427805	0.47163265596748405	0.29866809013828305	0.536717625567606	0.29462657579379303	0.48483012225563793	0.11803937071036698	0.215029139044979	0.4225153903954071
DIP2C-AS1	0.205060430098541	0.205060430098541	0.205060430098541	0.205060430098541	0.205060430098541	0.205060430098541	0.205060430098541	0.205060430098541	0.205060430098541	0.205060430098541
DIPK1A	0.40413183014964404	0.40413183014964404	0.40413183014964404	0.40413183014964404	0.40413183014964404	0.40413183014964404	0.40413183014964404	0.40413183014964404	0.40413183014964404	0.40413183014964404
DIPK1B	0.879436105886468	0.879436105886468	0.879436105886468	0.879436105886468	0.879436105886468	0.879436105886468	0.879436105886468	0.879436105886468	0.879436105886468	0.879436105886468
DIPK2A	0.595634098060202	0.595634098060202	0.595634098060202	0.595634098060202	0.595634098060202	0.595634098060202	0.595634098060202	0.595634098060202	0.595634098060202	0.595634098060202
DIRAS1	0.914225733009928	0.8310026728540879	0.90457005588892	0.9791393589500491	0.9438610032353921	0.9706642997071371	0.9437187391243441	0.889735397981338	0.8562022121068901	0.9437187391243441
DIRAS2	0.383283403599624	0.165073153994079	0.11866147981769198	0.269226480693603	null	null	0.113382629169343	0.280452189019127	null	0.18986627611603699
DIRAS3	null	null	0.09782042390689802	0.14102588610448402	0.33410178465137397	null	null	null	null	null
DIRC1	null	null	0.422384312753339	0.758248220502422	0.288977253750675	null	null	null	0.125755915280605	null
DIRC3	0.5564360620029489	0.5564360620029489	0.5564360620029489	0.5564360620029489	0.5564360620029489	0.5564360620029489	0.5564360620029489	0.5564360620029489	0.5564360620029489	0.5564360620029489
DIRC3-AS1	0.212927335901923	0.212927335901923	0.212927335901923	0.212927335901923	0.212927335901923	0.212927335901923	0.212927335901923	0.212927335901923	0.212927335901923	0.212927335901923
DIS3	0.9677569251785709	0.9469800112724399	0.9469800112724399	0.8986907501415309	0.957466464935332	0.872768860248532	0.86670141231694	0.9175179286608841	0.8694889745079442	0.9469800112724399
DIS3L	0.145932017812868	0.279614440182865	0.663298618629664	0.630753901374314	0.137360187070391	0.315124297828877	0.5377934803623279	0.12213329101464199	0.08878532939863099	0.287398083393927
DIS3L2	0.760368493173134	0.104125494141487	0.4418260907042679	0.08591418278965	0.545336977144682	0.288116714734635	0.289086681725992	0.13397666614269998	0.0965684745190917	0.29377561152015697
DISC1	0.0753009166377394	0.112485293215723	0.0320313825278887	0.0495148333231712	0.052407840260709	0.0171996672101768	0.0211059297287976	0.13226344858902	0.0210465066292257	0.0386701793207822
DISP1	0.30250261896065694	0.168325803783677	0.428921511523652	0.24469725692934	0.315188164855339	0.47571707727974	0.30250261896065694	0.30250261896065694	0.182397813126079	0.30250261896065694
DISP2	0.502571327955718	0.6167247322783179	0.563616255539573	0.593200386088432	0.83956234834546	0.518315673897024	0.560245415125041	0.5936927913765	0.718635253400817	0.684792474345335
DISP3	0.796852595368388	0.74225404533383	0.846542338674573	0.639071655874088	0.6732291040462869	0.45890318071661396	0.8750459253462841	0.7891166425334859	0.165041160621974	0.47010304359966204
DIXDC1	0.54796748282464	0.16971567894901202	0.514607659516521	0.364230483091044	0.520061362690045	0.235195940213483	0.607996806810772	0.183159411170757	0.0252636667324387	0.428105857965561
DKK1	0.0249692793925237	0.193975907633094	0.0611556578473195	0.163010840583757	0.261181113963149	null	0.20557787671024397	0.0693039520342774	0.33836263415551804	null
DKK2	0.7734811291012099	null	0.852510175023274	0.761043220868908	0.773672174316832	null	null	0.881492745625592	0.7982776547257242	null
DKK3	0.250376728232597	0.8244793558961729	0.612915662013281	0.0969329458530376	0.37487427508886	0.28841015161621303	0.509948922295947	0.48618897241952896	0.4005339968607079	0.317318153385912
DKK4	0.4782319806758811	0.0029649013325289604	0.26411206222778	0.198055641471522	0.437904185993058	null	null	0.409840668991266	0.00267238031570275	0.0758851408694285
DKKL1	0.133064394720765	null	0.0708412312255487	0.0743004664136181	0.36672187432644004	0.12606036407606502	0.25103851811155603	0.271826814768017	0.408596255014674	null
DLAT	0.340580609940603	0.721328586735959	0.309401286197803	0.24498493419092	0.33299392999314303	0.721328586735959	0.309405943001642	0.249174441214948	0.523784043077721	0.26620883018133895
DLC1	0.28896595658767305	0.8486365092244879	0.326958626159646	0.422986890742334	0.30003094986222995	0.664419650103614	0.5547900752377459	0.644320833789229	0.20342700119042	0.419590104859196
DLD	0.8596310025580509	0.9812873135336531	0.8147680062919749	0.944766250194691	0.9323289266982808	0.9325385911983891	0.728462587755663	0.9754253426135521	0.9394649998655792	0.9850623774257641
DLEC1	0.9755178229696571	0.97291686407286	0.9546046998881109	0.9878210472403041	0.944876166792797	0.9363305103466261	0.9546004131866421	0.881204218200386	0.913337057353566	0.9815218827061741
DLEU1	0.5848890594576529	0.5848890594576529	0.5848890594576529	0.5848890594576529	0.5848890594576529	0.5848890594576529	0.5848890594576529	0.5848890594576529	0.5848890594576529	0.5848890594576529
DLEU2	0.45409139717925706	0.45409139717925706	0.45409139717925706	0.45409139717925706	0.45409139717925706	0.45409139717925706	0.45409139717925706	0.45409139717925706	0.45409139717925706	0.45409139717925706
DLEU2L	0.941220879134875	0.941220879134875	0.941220879134875	0.941220879134875	0.941220879134875	0.941220879134875	0.941220879134875	0.941220879134875	0.941220879134875	0.941220879134875
DLEU7	0.7017014389477091	0.7017014389477091	0.6014375960277231	0.29431814188615096	0.622313046162059	0.7017014389477091	0.5961831576310219	0.6225175485037429	0.742643408125887	0.7017014389477091
DLG1	0.0350477682389256	0.23646616303047302	0.0483382464485037	0.0425081658073934	0.19900725812145698	0.47472347640291995	0.0427139718310723	0.0109779294476931	0.130906658302878	0.37783350594440707
DLG2	0.325102855927647	0.112763982962123	0.23380018317309398	0.34051627246883803	0.262510799481736	0.34835588263279305	0.485568272613511	0.219976467618088	0.332870722048374	0.15383296596285698
DLG4	0.6241021375070239	0.268981194961269	0.386235653456239	0.298706371753836	0.8180565399723341	0.545349857410082	0.5375160932691071	0.455908486474884	0.40462393886421794	0.545349857410082
DLG5	0.742966610801162	0.727138179857754	0.8264509840784209	0.9408854773302621	0.713386972921448	0.727138179857754	0.727138179857754	0.727138179857754	0.7861114831725091	0.792331354755126
DLGAP1	0.35417020903009794	0.358182387701774	0.5658752575155871	0.667591081206979	0.378591667241314	0.470095261905255	0.644199051138335	0.18915980933876	0.586158121068455	0.577617635568549
DLGAP1-AS1	0.7497118750707661	0.7497118750707661	0.7497118750707661	0.7497118750707661	0.7497118750707661	0.7497118750707661	0.7497118750707661	0.7497118750707661	0.7497118750707661	0.7497118750707661
DLGAP1-AS2	0.532915935558296	0.532915935558296	0.532915935558296	0.532915935558296	0.532915935558296	0.532915935558296	0.532915935558296	0.532915935558296	0.532915935558296	0.532915935558296
DLGAP2	0.8468052369499509	0.852296736754197	0.886862816929787	0.987508966718418	0.615796884044326	0.57668863130151	0.9140110897769069	0.6032156366457379	0.8749496737412049	0.980252278186658
DLGAP3	0.291178929052731	0.397467141595484	0.18728693313757502	0.23338329198122698	0.211757447247533	0.103861638337742	0.0569882940911558	0.0704429546435602	0.185685285218362	0.0418965336291667
DLGAP4	0.37774942454927707	0.5346481631915	0.32476980279801	0.6121662050157509	0.633718593059723	0.5346481631915	0.48736919277805896	0.44223390350887704	0.58426802339872	0.639219224543721
DLGAP4-AS1	0.209320270541292	0.209320270541292	0.209320270541292	0.209320270541292	0.209320270541292	0.209320270541292	0.209320270541292	0.209320270541292	0.209320270541292	0.209320270541292
DLGAP5	0.0577653003503998	0.0456109713642415	null	0.1410036926873	0.0391330935702286	0.0902442942391641	0.0400952858401391	0.0538561647091869	0.0424753773235792	0.0502408418878851
DLK1	0.807645329166484	0.8998650779544541	0.922806309978223	0.9059127114498899	0.9541691238121259	0.906025294605172	0.9354911116700201	0.425073381229937	0.7305755311969151	0.8968754751207191
DLK2	0.960439148058718	0.8701844242596569	0.9810579649497769	0.859878831976102	0.40250929659683005	0.907386597846429	0.978361049392011	0.95431225882474	0.588159508491499	0.972918626458465
DLL1	0.39862518113086604	0.16959179352434603	0.10436222932993598	0.488986366495305	0.10897317845130698	0.16654167155576802	0.10436222932993598	0.10436222932993598	0.41827135892329	0.10436222932993598
DLL3	0.43369862801138603	0.643824497737459	0.268175196402229	0.662577886282406	0.862455041399353	0.6150204452446361	0.17056202289548597	0.905118367159213	0.6041791143703951	0.576618471218506
DLL4	0.628989351642677	0.607930217832035	0.0142319368766026	0.46377894629372707	0.683951635500083	0.836232377504711	0.0136057736834353	0.533707210243635	0.556315249447031	0.435259203056084
DLST	0.710711864589142	0.8818720708355791	0.9870810148278459	0.6490560444176321	0.8428047567235121	0.915484681743473	0.9541738919457992	0.9759390432292031	0.9115520105186209	0.917986395553996
DLX1	0.665994398655824	0.0697658589373239	0.17862618210373601	0.43432365028558395	0.261585466249267	0.263144010478459	0.20946844509873003	0.38082632060447	0.603678518370484	0.105794756779321
DLX2	0.7160945873628292	0.6647128403948089	0.742369077711193	0.48192642813831893	0.76838743728101	0.770056088487274	0.669856755545126	0.30099199771540197	0.0710624425538978	null
DLX3	0.8503907278657441	0.674877178973647	0.890616266261204	0.952490959153168	0.5782078014784731	0.667463686714765	0.8918071706021641	0.8675713350302391	0.7707840324422701	0.828734152732647
DLX4	0.8972008162629159	0.9822140034106819	0.8841152020778091	0.6854604814108389	0.821215770801051	0.6677824272756501	0.8649758323823961	0.637498223338506	0.573990645580908	0.6947848184488511
DLX5	0.784194309010905	0.0884459917057098	0.7102464789401801	0.41710119136857204	0.23505973920363699	0.10453342280637198	0.6868914775763909	0.4138642450444579	0.43543450736523504	0.607353474638281
DLX6	null	null	0.8331697499968811	0.18885672750615304	0.27870349851549203	0.23751636837997697	0.439817189326641	0.81820062605337	0.754569786619713	null
DLX6-AS1	0.61066495345178	0.61066495345178	0.61066495345178	0.61066495345178	0.61066495345178	0.61066495345178	0.61066495345178	0.61066495345178	0.61066495345178	0.61066495345178
DMAC1	0.867143127674248	0.8745380499797791	0.8067129873813701	0.7507263288864421	0.7458352602123409	0.677287604236839	0.677287604236839	0.458306215293813	0.677287604236839	0.7536063865886469
DMAC2	0.402183652210555	0.682380679406829	0.5862949210584001	0.14834529077784303	0.38270685783023795	0.762158893943054	0.423287352710211	0.12959486159491398	0.257475285713541	0.446281894913412
DMAC2L	0.770157930948731	0.770157930948731	0.770157930948731	0.770157930948731	0.770157930948731	0.770157930948731	0.770157930948731	0.770157930948731	0.770157930948731	0.770157930948731
DMAP1	0.669472726692063	0.46367689704580894	0.36811067832482003	0.53892615337048	0.616913909423602	0.5511196267714251	0.6814786257160461	0.5630348235614029	0.583707002332286	0.663303100196156
DMBT1	0.086920381157887	0.487453306918808	0.33378813540146696	0.49545831536080503	0.133752992506842	0.198890935979078	null	0.410300611060196	0.6214276257427739	0.46497816256225505
DMBX1	0.155702895784687	0.13741156916197	null	0.30417998556382103	0.253148593095246	0.160581220931099	null	null	0.0615360852406465	0.197522602638515
DMC1	0.0197452608415399	0.015325686395026001	null	null	0.0243936699599547	0.0823447860521452	0.00514386571361779	0.0273828200233059	0.00651849776892659	0.0852685468809072
DMGDH	0.372389745654452	0.364852263312822	0.0448156905897574	0.0712312512614255	0.502408799822419	0.31962763383390996	0.34337364412185806	0.654273946654535	0.229839134162527	null
DMKN	0.0549843323035135	0.141211101842256	0.0124039108264902	0.0998533867694813	0.0009617444620003759	0.0418739926657061	0.0161790198252907	0.0340575463854492	0.0401605570323973	0.0425854334716981
DMP1	null	null	null	0.500789530186674	0.511640847995129	null	null	null	0.615235920404753	null
DMPK	0.247957865272602	0.18303394761500102	0.475530125029552	0.243785593452885	0.16551174642261302	0.302369030987743	0.6046077833282499	0.312205164738979	0.16978594059396399	0.18303394761500102
DMRT1	0.9211424536515179	0.6239277151007641	0.4676650403842921	0.839557367925397	0.8980787168975691	null	0.806047785069806	0.7159338727447909	0.690343688923371	0.622083484030989
DMRT2	0.597750108099478	0.60097437136263	0.859915542021873	0.8391093196944921	0.9786831788877399	0.9340005264524591	0.861982055650556	0.884783236710408	0.852061115739257	0.7879718537264301
DMRT3	0.9752405233252149	0.8048674679019999	null	0.82494221768474	0.965483243513972	null	0.7574469602022509	0.727814138521985	0.578390576379353	0.6444221163602021
DMRTA1	0.395357857570716	0.0639212893031683	0.323992023373547	0.23557425786858202	0.18982745528579	null	0.31233855563906104	0.205696441087345	0.41661538636243894	0.5020729548685441
DMRTA2	0.798267796396871	0.509437582077005	0.48476716917097906	0.480862078121775	0.44100432123608396	0.48476716917097906	0.6357356914824539	0.44979331894557795	0.328149627994376	0.603956155144898
DMRTB1	0.500239153670155	0.733212834599021	null	0.5701223669250021	0.9633665411181259	null	0.8260541746616259	0.42119878137191796	0.952878046812976	0.685583400751406
DMRTC2	0.0857120171080054	0.236316712555709	0.690319520299193	0.572253016568506	0.133784347130464	null	0.6697731392202011	0.7242589043380059	0.715484525797808	null
DMTF1	0.0235906064646951	0.0154365706555245	0.00805093235102712	0.0135135418726982	0.00203359124826539	0.0154365706555245	0.00831351284131322	0.007696578968227309	0.0234678642222475	0.0154365706555245
DMTN	0.47836093858815504	0.47547431264936896	0.500607413237751	0.398021112872174	0.5711231960819749	0.580130324344448	0.597481777880907	0.3637416067485771	0.784308458704126	0.580130324344448
DMWD	0.399423225737423	0.211962872642726	0.0197607641526139	0.0393194725063006	0.64800474200424	0.6142768544967829	0.173950397750921	0.0513771151593469	0.00394121255618602	0.0564179507665938
DMXL1	0.277019285012781	0.385017632917557	0.6424229195739499	0.335237497444281	0.621015199670704	0.44776747367123904	0.623778623167481	0.326949128960336	0.702355885125272	0.507339876704885
DMXL2	0.9197209656879499	0.908660887984149	0.772497629875129	0.7770229253304229	0.6679691416945219	0.938147429960271	0.674353094629653	0.7322755942423791	0.9773129422427671	0.640851096817321
DNA2	0.7980390501359491	0.6969468249152809	0.89053103653955	0.874364828174021	0.8758841959389352	0.6752948459724	0.8967973749327209	0.935896821233483	0.837394165899508	0.945925270175781
DNAAF1	0.9533955204204351	0.9587022483398441	0.853501880767926	0.9578148962957959	0.8988225514698701	0.888392358703225	0.84394872936097	0.8481272020010591	0.899791024405375	0.7921320127793309
DNAAF2	0.504386772043211	0.21177652205603498	0.5193196085570301	0.5193196085570301	0.8369032571212959	0.5193196085570301	0.9191658481059208	0.929241464493183	0.7527830851148191	0.804486568860631
DNAAF3	null	null	0.595187391211087	0.421047923060145	0.499209964329245	0.275033768856636	0.42063075494217106	0.707180001269149	0.5683836846996879	null
DNAAF4	0.631809538670683	null	0.266781799093158	0.32135981716882106	0.615580424137697	0.953409983422095	0.299750018128528	0.640793696938826	0.46504701534214793	0.6204779101357399
DNAAF5	0.6283991253881851	0.34443834731269607	0.7835274567050491	0.7904881792817621	0.692926759948173	0.626226854033967	0.39921328699032	0.567942394073624	0.9044398484575191	0.6173403628917111
DNAH1	0.0667965829294671	0.1001791773717	0.0690692400026809	0.00258234760262615	0.00166938104130329	0.0339599340558243	0.069074472103051	0.0227587361433744	0.00320003953869904	0.114198838979131
DNAH10	0.4454362025061239	0.453558301717118	0.285653525864929	0.140440228651	0.43678741718367503	0.345697126939407	0.453558301717118	0.453558301717118	0.27272580619312803	0.453558301717118
DNAH10OS	0.784088475021715	0.784088475021715	0.784088475021715	0.784088475021715	0.784088475021715	0.784088475021715	0.784088475021715	0.784088475021715	0.784088475021715	0.784088475021715
DNAH11	0.522429152117836	null	0.262685447020386	0.43630997544681294	0.483396595136222	0.17438988487856102	0.392070979454956	0.47364613019765994	0.24903010147611399	0.279190430109938
DNAH12	0.473963143233096	null	0.446702473908822	0.164527577711459	0.3999385215885471	0.441281692094253	0.44627601134228295	0.512882979185653	0.268358118026623	0.38762827530347205
DNAH14	0.8791874412744028	0.902529296996211	0.7740977498117	0.8462827443533949	0.756948635317961	0.9535880584642149	0.827118408956451	0.739107646505707	0.697083137399693	0.7785082576321091
DNAH17	0.29406275521735803	0.15109171897597	0.340078478861378	0.597636152567523	0.33569101155271797	0.106450649925684	0.19292195932055603	0.361657981377187	0.341377890098543	0.0821585153717483
DNAH2	0.14513146413480998	0.062166789060625	0.47246837288985105	0.265735165979928	0.170470177432872	0.21220217830936397	0.136541760273386	0.272011978086083	0.12081645872559199	0.248608545760835
DNAH3	null	0.293675091531259	0.688325501753984	0.5794890269543139	0.36335950667910705	0.37159806644845395	0.311623873085847	0.320490489008554	0.6504678816717829	null
DNAH5	0.596910242073031	0.606246132856344	0.5252646210708971	0.240739760829434	0.34667624924886703	0.14630737558972598	0.7883800701698691	0.132363214860901	0.159765010352028	0.669016867562
DNAH6	0.44125763929452894	0.7101059026533381	0.6058447996429029	0.692433908804183	0.6563646408168741	0.421530774352138	0.6118239744312121	0.563120493587807	0.5355737413473379	0.564386864166698
DNAH7	0.0909256876018227	0.0797523925807524	0.535088341991266	0.2787873403943	0.15000044873507598	0.11863472529566901	0.101185917363497	0.22300064171591602	0.0788380419166485	0.092972614917369
DNAH8	0.39357394881491	0.9023743530119449	null	null	0.6280266239620329	0.804278215120497	null	0.88664606201445	0.50659172743419	0.306087459304936
DNAH9	0.577511177392395	0.5073141823143	0.28205900980009	0.489937666758492	0.237911515512137	0.33311858116266196	0.271896474292083	0.23962454112317302	0.40727090238814	0.314732820437131
DNAI1	0.31003396542465	null	null	0.00197170590482292	0.488855374000809	0.421440216671539	0.36163358942095297	0.0010002019258100099	0.326670378069735	null
DNAI2	0.8441175417838169	0.70302022228275	0.277290115127472	0.13643668765519998	0.406354452609556	0.408694430708044	0.463482004813266	0.22788073400008	0.201968789197416	0.581160942530511
DNAJA1	0.225788763598614	0.31668037308118796	0.151885844902129	0.135101657773776	0.182347902856102	0.60593776467661	0.31342115093150796	0.358089037605439	0.40183965652243503	0.3919060566002461
DNAJA2	0.806318727865346	0.23862138515530898	0.78856483452119	0.419692352709572	0.78856483452119	0.78856483452119	0.730041183513353	0.8762045188336008	0.849485810504266	0.844008307987528
DNAJA3	0.8325123765205151	0.567944182231849	0.654288194266318	0.654288194266318	0.571943361856595	0.654288194266318	0.654288194266318	0.654288194266318	0.562613798880421	0.83518198593658
DNAJA4	0.678711168369691	0.7703210932729558	0.54135430200185	0.60379133582246	0.625758538447311	0.7749801425404079	0.538947954067203	0.594081807879986	0.808472589578946	0.7703210932729558
DNAJB1	0.46428400787845797	0.518581466811743	0.5059739881740879	0.689701255407488	0.355616692545984	0.42240455137061	0.36405954460702206	0.44503179197662396	0.41381503950247495	0.485416383099541
DNAJB11	0.15071537980444	0.253735142956261	0.253735142956261	0.0643867976362736	0.716689758211196	0.441732486148433	0.112538017421801	0.182109427912644	0.48221425385477706	0.253735142956261
DNAJB12	0.627891224823283	0.45840075372767797	0.701026642803895	0.588181786475885	0.361818181587744	0.589083064404436	0.845679411228101	0.5949833173530229	0.8129660342005379	0.8820660647780659
DNAJB13	0.47958024928940507	null	null	0.802741266919332	0.17113196855345403	0.11302164918731	0.78616610858239	0.7458405256476569	0.34989855007556797	0.20792678065022896
DNAJB14	0.956080073788416	0.9913395369955771	0.812322097163263	0.8379575330733899	0.6869308241746801	0.8358167641596569	0.722223430192578	0.7730255538969592	0.92162659593864	0.691661312092295
DNAJB2	0.9179536354960601	0.449166506244485	0.667720259402521	0.667720259402521	0.691495600199909	0.9043981381532529	0.337617307063384	0.4027821732870421	0.7912185734421422	0.598568192457016
DNAJB4	0.350548862875807	0.0855666959327922	0.14598363196775302	0.202788009382201	0.347276168581127	0.205466835013734	0.39003278362044996	0.078981362243263	0.0963591540845329	0.0996712286300847
DNAJB5	0.351637076071596	0.179339508485601	0.666663731438918	0.433460686339103	0.44992350115214796	0.38420903695097103	0.8137125743237421	0.369714482736279	0.17083011682898902	0.5681636132842249
DNAJB6	0.139177813652406	0.0386560779179553	0.67358160303702	0.213091569108645	0.189365523190099	0.27530482564786496	0.555651119042781	0.40645540414013	0.342934647070166	0.504331849569135
DNAJB7	0.47942132921467	0.0632132829652939	0.0632132829652939	0.0632132829652939	0.17123094763900001	0.0632132829652939	0.0632132829652939	0.0632132829652939	0.410729814910083	0.0632132829652939
DNAJB8	0.28086439019134	0.20113980239530702	0.560828899109528	0.5873554824060739	0.147495522808418	0.0568714352435916	0.0620576683717405	0.383744368221751	0.325557687782721	null
DNAJB9	0.5399634842805321	0.47454570191636	0.487687960485571	0.597180996804308	0.236412374467515	0.414571407670836	0.421523892375182	0.37241414769223496	0.626576507537692	0.6872544775850229
DNAJC1	0.7436136171989979	0.6853866371056611	0.772911522414345	0.803208892222851	0.9426209742671929	0.8860007558818058	0.7729055308922429	0.84723241523451	0.9199096942985441	0.964142082182353
DNAJC10	0.431733120640945	0.599888533273162	0.49090380343359397	0.806061986682895	0.513052662755569	0.6614677795444011	0.490904044913845	0.783924348445068	0.851931392822932	0.732301327651688
DNAJC11	0.15545989474912802	0.283454450719135	0.375957070083322	0.345233672267648	0.633654302495196	0.283454450719135	0.37596025541984296	0.5778188970758261	0.467114964955614	0.7521742303827779
DNAJC12	0.6813147160302571	0.711558245279521	0.8555013046735841	0.8108417691075469	0.336716362703892	null	0.8574334950425629	0.706565678420796	0.9905710792009901	0.573655224844217
DNAJC13	0.439109883119552	0.5401024348463139	0.138076683449819	0.315499621318692	0.5066287162138879	0.5384790816942849	0.13761767550589402	0.24418349431318898	0.21026757140515498	0.310378635459739
DNAJC14	0.646415552077989	0.8761393319911851	0.339410555749513	0.490764363069235	0.862908561227425	0.8761393319911851	0.341809827690462	0.485860660158427	0.88219992500047	0.679707007331357
DNAJC15	0.567095591649356	0.7272375386045741	0.916087485535125	0.582568094869063	0.8293750087586729	0.7576186179582891	0.9647625794922091	0.9490765189902229	0.663821196854241	0.9824779333890771
DNAJC16	0.6377687917335151	0.6074554711466179	0.6074554711466179	0.6074554711466179	0.16560805559728303	0.428002279148623	0.507642855968216	0.6371864664389971	0.5082758094009621	0.783530052618708
DNAJC17	0.332435619280789	0.36884426706603296	0.36884426706603296	0.36884426706603296	0.6368443192911751	0.36884426706603296	0.45185101393817606	0.24613445299927897	0.904979916610997	0.36884426706603296
DNAJC18	0.607445457485721	0.431044552416669	0.851775549673197	0.757694130434139	0.5559639409429611	0.499020285784097	0.513956096636488	0.513954238448885	0.918249109785165	0.7197825851090179
DNAJC19	0.486670342215381	0.7359853445955409	0.658765023104487	0.658765023104487	0.9369510114122941	0.658765023104487	0.812190310713386	0.47106428896212504	0.761713564724188	0.658765023104487
DNAJC2	0.295798486677154	0.37376358438566903	0.699375703769869	0.6836677300756819	0.8361570480747309	0.37376358438566903	0.6626741913561421	0.6726290489605689	0.29948507957757103	0.37376358438566903
DNAJC21	0.8021242551585219	0.924562698390522	0.848527918829555	0.541208584730207	0.8569150306089871	0.9741555466563571	0.8100196946307451	0.6680746394443678	0.5799380395471719	0.5405155041777829
DNAJC22	0.6107348814754461	0.23101100805311497	0.6978724719163989	0.613388654905188	0.943772047301513	0.733481161638504	0.68645734210099	0.6104633231591229	0.892882330596162	0.484974569552178
DNAJC24	0.6349296090842479	0.45974282076629797	0.45974282076629797	0.8998544865638309	0.225046468468417	0.45974282076629797	0.13439750107965498	0.450192863357074	0.45974282076629797	0.0605929208880353
DNAJC25	0.118219151380647	0.284757230749342	0.284757230749342	0.284757230749342	0.16785242667210698	0.284757230749342	0.107013034110099	0.38900238089406797	0.451432357327014	0.422338812680849
DNAJC25-GNG10	0.298770432205676	0.18069377591838104	0.11209224619169197	0.11209224619169197	0.14598927718536803	0.11209224619169197	0.11209224619169197	0.11209224619169197	0.22037944646343105	0.23486630151999302
DNAJC27	0.5079467278041889	0.21796476584775698	0.411754665917914	0.18025095311448297	0.733443639072928	0.757965851976537	0.4086052019682371	0.506313221147694	0.41676232422495	0.45184521714141207
DNAJC27-AS1	0.79091018297785	0.79091018297785	0.79091018297785	0.79091018297785	0.79091018297785	0.79091018297785	0.79091018297785	0.79091018297785	0.79091018297785	0.79091018297785
DNAJC28	0.9917166267825709	0.935451790525447	0.9880434485954019	0.9697936620466291	0.98222609030178	0.991751692442145	null	null	null	0.675499800068185
DNAJC3	0.7528071314191159	0.687832379656675	0.5814161915633029	0.20516175522649802	0.28222753528414396	0.463432631967575	0.579810029892851	0.349062513521847	0.6219647154814261	0.463432631967575
DNAJC3-DT	0.0422694936226876	0.0422694936226876	0.0422694936226876	0.0422694936226876	0.0422694936226876	0.0422694936226876	0.0422694936226876	0.0422694936226876	0.0422694936226876	0.0422694936226876
DNAJC30	0.115499198987645	0.19314462733577803	0.128645642411307	0.128754877954209	0.138488141080241	0.550601685441573	0.10740940311580198	0.118435080306416	0.10476899372845501	0.231236961080129
DNAJC4	0.21393951631005	0.21393951631005	0.21393951631005	0.22811788520310897	0.28619745675643204	0.0189561348705354	0.24914243300641897	0.323224968589665	0.618201701085875	0.21393951631005
DNAJC5	0.546367302000611	0.36922561733235204	0.9187423508073058	0.904696370867034	0.773666424191333	0.7251150660293422	0.852451397906111	0.8314185275793899	0.188663395984603	0.815744740682721
DNAJC5B	0.8703328987728721	0.37960988554013697	null	0.283528173611269	0.835928811241045	0.351390021281271	0.616329646208498	0.952164927783699	0.37237293472387606	0.882213385483247
DNAJC5G	0.204507469799595	null	null	null	0.0742550299146353	null	null	0.11096791956764801	null	null
DNAJC6	0.0677758536321771	0.5309589982826279	0.23697676489834	0.233246369529344	0.7366145776044392	0.43246518627051006	0.218546124161445	0.5177797281428901	0.255618741912577	0.267100535666071
DNAJC7	0.111176098829	0.24464227273414801	0.616224310612543	0.4690565203065071	0.237308224341129	0.24464227273414801	0.361212494103764	0.272623241835107	0.366178144914606	0.24464227273414801
DNAJC8	0.772378764139975	0.7463512413747099	0.900116667649052	0.9834181733895229	0.454916411244298	0.900116667649052	0.900116667649052	0.640326336900004	0.900116667649052	0.986940343427873
DNAJC9	0.16698936238645098	0.330989744228549	0.330989744228549	0.682010461202563	0.577508323058338	0.257749623364022	0.0940276771572501	0.0955041980269738	0.630138377508509	0.330989744228549
DNAL1	0.894355720974246	0.9517896219554081	0.876858201559652	0.942081580788398	0.725563418834978	0.8359223817530881	0.876851930311348	0.9478471040347158	0.8359223817530881	0.7708456112515659
DNAL4	0.216668416667082	0.15718107476021698	0.154929938775993	0.143323751753559	0.116888217566316	0.15718107476021698	0.33012022874744607	0.194637420100768	0.15718107476021698	0.24240268270782198
DNALI1	0.0948088215772902	null	0.129868274092704	0.7868150085298801	0.22956429163967698	0.170929578073141	0.101103705798032	0.557156323598679	0.0912627539844404	0.399049649456113
DNASE1	0.35035418440528604	0.325892190962015	0.372900241333394	0.11176235419615302	0.33519579017722806	0.504703531625566	0.43661467432065004	0.0575948620710753	0.411891162149387	0.44313585082118695
DNASE1L2	0.352647322066422	0.8950964019811949	null	0.438912980754819	0.41070559189176997	0.484353085817981	null	0.7303062569074941	0.5134672124910349	null
DNASE1L3	0.0194718800685173	0.0819880222031256	0.0179072684968186	0.0260203950935323	0.00517841916153522	0.0722619012760728	0.0318034319362506	0.176087791486791	0.0698750770961803	0.0632397391955662
DNASE2	0.6911545287110931	0.5687003499102921	0.38849041016394703	0.546626406266027	0.434648326321575	0.5687003499102921	0.39890972458563395	0.38844563509154206	0.69060939791674	0.5687003499102921
DNASE2B	0.5863230819541221	0.469717084895331	0.6100376445492829	0.5738222281561801	0.254650124802105	null	null	0.366559141951432	0.20050426604589203	0.21741583557186603
DND1	0.100076949372417	0.15802108040862803	0.16773555725544698	0.227822303052824	0.170522657684324	0.15802108040862803	0.15802108040862803	0.0532205433033114	0.0875800826272614	0.15802108040862803
DNER	0.853273734986616	0.3942774519387349	0.7569236961111501	0.551038309098693	0.9704502800956041	0.741102371874867	0.7422977471738579	0.635548528255443	0.660392514027825	0.7595825818896991
DNHD1	0.7596879572531059	0.6464990965652441	0.833928240364132	0.221244193925202	0.531280914027315	0.9866247769070071	0.6235387224648979	0.6866233994180401	0.6983575859411261	0.6235387224648979
DNLZ	0.0692611844282831	0.296345134642645	0.0731276146465183	0.0401822829735324	0.13591614921410902	0.405144885008039	0.0601712886493863	0.0748867015685902	0.33399947256885304	0.296345134642645
DNM1	0.185927983919138	0.26152018090186996	0.0565876730603784	0.20893016971892497	0.0551425662844971	0.0791050272890031	0.0531667695707657	0.0704152793998724	0.0338581371446787	0.15430608179293698
DNM1L	0.14247407762329098	0.417607500110917	0.438494364517916	0.14656944988492904	0.596820617498791	0.429140843527234	0.35336978249751294	0.291870400113134	0.29241949414543	0.669365259424772
DNM2	0.311060554606918	0.10834356045530699	0.20050129778180897	0.0557040843856811	0.529495148353222	0.173906352980875	0.4097994034647571	0.12299399968036	0.80874105436746	0.0567815594297831
DNM3	0.0825786518205735	0.286787922302049	0.20199919081396497	0.126608298389923	0.0401166191334003	0.0837669936829677	0.130918342317173	0.409039887201428	0.0923499880025694	0.162263446166143
DNMBP	0.0212616748957977	0.0183654483947169	0.373654442796137	0.0436053523093139	0.154468766817683	0.612058132130636	0.290124957412353	0.013887225258677001	0.0626506611526467	0.13615871478304598
DNMBP-AS1	0.366382854095392	0.366382854095392	0.366382854095392	0.366382854095392	0.366382854095392	0.366382854095392	0.366382854095392	0.366382854095392	0.366382854095392	0.366382854095392
DNMT1	0.295917075375919	0.311182364831277	0.426191318070224	0.426191318070224	0.34678780055065506	0.21607144737842898	0.5306496525305889	0.427747437220631	0.147939517829031	0.37264154843812103
DNMT3A	0.193664861143024	0.0107892401312706	0.0508419825957898	0.0696312982134507	0.0420826050831489	0.0418421618686757	0.0634610839066696	0.0573213026602456	0.0140335031337101	0.214134115378776
DNMT3B	0.143937794352404	0.21513610838970001	0.10992464212399698	0.118457564859709	0.315043781360186	0.19976566660116798	0.0998552332611889	0.07766923444720199	0.212061232850404	0.215261053892285
DNMT3L	0.7257302580615741	null	null	null	0.754709688766695	null	0.40649889963667696	0.7754778105934301	0.38345807525470205	0.507049360983483
DNPEP	0.6021949887927571	0.351912234811252	0.655723980166136	0.5181486090462539	0.19796658162312103	0.18982727878559102	0.556099977118253	0.517765382086947	0.395835240703534	0.413122937056518
DNPH1	0.8737570272148721	0.7549695635913891	0.7610240708696421	0.7128215734143941	0.44310292487019004	0.7416804249178129	0.6371171575302261	0.94185159951498	0.880187455641623	0.818708513613684
DNTT	0.949833266738501	0.457759577617613	0.316167347919908	0.5572495301942071	0.475955096115372	0.619152658465235	0.8464889868440759	0.764596468169019	0.720785358168519	null
DNTTIP1	0.5101156719314489	0.859378147032432	0.433886836193706	0.5895282330504411	0.7201906831331859	0.433886836193706	0.42458633749238	0.48961969519033605	0.21844375432549498	0.38411858030033796
DNTTIP2	0.42884458345368603	0.38044481956098897	0.47284447472366603	0.445876114646015	0.641737623813865	0.394717849380068	0.47645729869290004	0.630696155103422	0.165873599210257	0.499971388431591
DOC2A	0.120963117150485	null	0.218946228284504	0.33612239117669895	0.56090120435475	0.40208555204386	null	0.552773380679326	0.15505096632903398	0.5571141635678161
DOC2B	0.23583722430304502	0.22697455855121199	0.299808546526119	0.15306458997542402	0.163993205626345	0.13731452588235699	0.13731452588235699	0.13731452588235699	0.47132374824928003	0.0928058441127964
DOCK1	0.7672521748539491	0.6129726284355861	0.23944286329105605	0.732719024151994	0.8349003178819939	0.8626349364132491	0.261964448293664	0.5864513811848311	0.6912172849446391	0.4360931069597
DOCK10	0.831688618131721	0.821540536882437	0.89951320253223	0.8266543615379742	0.9097217273548771	0.8270604201727649	0.756123724191206	0.813248044749604	0.492671712811017	0.956472414979772
DOCK2	0.0883177794048195	0.266705938966613	0.83748814983084	0.30497291400724197	0.20470266834605302	0.0783267743877076	0.8450944024453292	0.17401579679002602	0.0373164267490773	0.6903800030631531
DOCK3	0.115317369946447	0.252451153799349	0.523831320040664	0.6413505214929549	0.5676845838588579	0.252451153799349	0.434846179334714	0.36232708610423997	0.636214681750293	0.177945183458092
DOCK4	0.4302681610775901	0.601414890006495	0.445816642765008	0.6663915805583199	0.504549951237814	0.6125653013996021	0.36195945855675304	0.66442429476392	0.28444627725023	0.5577362212036341
DOCK4-AS1	0.6496386566700679	0.6496386566700679	0.6496386566700679	0.6496386566700679	0.6496386566700679	0.6496386566700679	0.6496386566700679	0.6496386566700679	0.6496386566700679	0.6496386566700679
DOCK5	0.702884194863147	0.39095894404752396	0.33907119585359996	0.7043766427855329	0.336199391838163	0.351426880091599	0.344780818609152	0.353616841492807	0.21994534498885002	0.8750899743251529
DOCK6	0.5523999253223271	0.477650606353488	0.389594149359423	0.598270185984554	0.6983545655960051	0.5998954069686551	0.599476295303026	0.48356966264903	0.613118649678407	0.459253886474799
DOCK7	0.10672280331505099	0.34829732858975104	0.213535468551613	0.23117608200141299	0.144967331275863	0.133987704236911	0.15298224561089402	0.523806666085447	0.38342203954881704	0.151582181729819
DOCK8	0.107585217829158	0.339021839750785	0.291597535937651	0.125200399300992	0.303446221877176	0.379709224159427	0.0596350929251566	0.288060299345969	0.0941738334847037	0.339021839750785
DOCK8-AS1	0.8354039808449301	0.8354039808449301	0.8354039808449301	0.8354039808449301	0.8354039808449301	0.8354039808449301	0.8354039808449301	0.8354039808449301	0.8354039808449301	0.8354039808449301
DOCK9	0.44520742001162894	0.737512543424678	0.668176816358996	0.863337331845314	0.8945654842899209	0.763755879070261	0.474671990874914	0.9213382611694171	0.715189179856054	0.8430682211133571
DOHH	0.716811858957875	0.434742079965098	0.0631120164203196	0.0761926263137888	0.29790439093260496	0.164169710264599	0.0636299744381446	0.161784206953879	0.675792033493842	0.0697279272941909
DOK1	0.15423113248057999	0.686368938230616	0.341714757591625	0.41491411699323294	0.7136917243935269	0.28887433042373495	0.32923590436953004	0.39452604661147295	0.541662273060737	0.28887433042373495
DOK2	0.24628154179824804	0.10454567942776	0.378215774137082	0.26567460794713	0.188755676355787	0.215644187475926	0.32037372652040996	0.358115103450064	0.207079668231154	0.268887544182298
DOK3	0.00512791229722757	0.145833512963081	0.0277950499777411	0.0383351389877709	0.38114813033605105	0.139897516689794	0.0256862273198103	0.022335605822381	0.481137065877708	0.145833512963081
DOK4	0.221538502642133	0.719440616810923	0.7342295418967361	0.8108931324975659	0.235591079782623	0.413114333499146	0.715713341920013	0.715794492173344	0.828069965068279	0.642492118454385
DOK5	0.199171859352712	0.356733247397271	0.349240290118687	0.11134607101992698	0.0119804191142311	0.00909424238105025	0.43182930385501794	0.273812640242836	0.591775123562792	0.5122570575422221
DOK6	0.432314292377856	0.36104970783382795	0.48746833954677393	0.53712564905084	0.343615542245924	0.36104970783382795	0.28580754188525104	0.32661310407716604	0.126855542225572	0.447529913654307
DOK7	0.6539587729919879	0.645272225637083	0.361024352052062	0.5817911664351789	0.296366388658455	0.149043274663692	0.7288196813737579	0.64456071751403	0.20755631802153698	0.447815637052803
DOLK	0.0385296844657636	0.0748695664674817	0.0748695664674817	0.0748695664674817	0.101286791928865	0.308843077713943	0.453014349404218	0.0087245613232333	0.00718298234425487	0.0748695664674817
DOLPP1	0.325314146305818	0.43873759886824293	0.47339559134550707	0.499920341786524	0.06493025497047401	0.225204413281792	0.280079196668308	0.36880691091841705	0.5192610328529529	0.676869634801182
DONSON	0.645799031657849	0.7404141757594579	0.7217678692351429	0.6886411615901129	0.592705721365459	0.900600202799244	0.791405506315677	0.8001591304333191	0.792313834955139	0.7404141757594579
DOP1A	0.318714819403864	0.31071481522617894	0.31071481522617894	0.31071481522617894	0.49077325718921794	0.499912381261756	0.27968845348808197	0.276458921300385	0.144277956522578	0.428093416706027
DOP1B	0.550762982025605	0.481082231023385	0.4634268920167571	0.4634268920167571	0.3749276455694389	0.288405115928215	0.4634268920167571	0.431885465495248	0.3985604411078929	0.4634268920167571
DOT1L	0.00190292663782775	0.00155823261354522	0.0027809194354896103	0.004735597628567029	0.0103168477273803	0.000266615132555907	0.0028920540987487	0.00302069513683505	0.00161334497695854	0.00155823261354522
DPAGT1	0.362582850939337	0.582016128564554	0.32391885884717103	0.23795982451235398	0.8356755895130921	0.8840895370407601	0.366689970139067	0.586353036911544	0.7813084397848391	0.582016128564554
DPCD	0.272028871389406	0.3592824132504501	0.26430598464503896	0.24718166930852697	0.21401776680937198	0.098713197814321	0.0835082138107053	0.46428935990498	0.256397734912271	0.15157498078500198
DPEP1	0.38796130132993395	0.544627977937579	0.49517273443881804	0.18725662521243602	0.519457290081509	0.46180909808981796	0.7751598182872901	0.600480520527228	0.446000740288848	0.576031313091688
DPEP2	0.549332494093383	0.148797802959551	0.33976292023763205	0.58305930300322	0.616664716587777	0.7258364133255291	0.440951252170326	0.40253233635630803	0.66983223373662	0.37557001114995503
DPEP2NB	0.29163027988204804	null	null	null	null	null	0.21928877295734198	0.299988285034469	0.26443053360458196	null
DPEP3	0.11929069071370199	0.44042372423102	0.10283100371633198	0.0527006204150949	0.523630297566961	0.23884748280847895	0.0838582563048769	0.19685626772995699	0.033250888559005	0.0849309521029221
DPF1	0.31417887457893395	0.42502751798257793	0.131925907377444	0.41556000252134895	0.0213889955077711	0.180442366548719	0.320621633128657	0.0922094119161022	0.17507906063467202	0.11809066602960701
DPF2	0.371869174682828	0.198326296520526	0.11446129480284199	0.16807625082784802	0.208603056907401	0.215054037180001	0.131269604947398	0.185007127516368	0.140043305917748	0.225187698689772
DPF3	0.507685648085408	0.5404151735084369	0.903241749330265	0.342160947068372	0.135850787668854	0.45362679042112003	0.8244261074506679	0.22299412699834	0.465900359732339	0.27347529386067604
DPH1	0.545508563241901	0.748762631073901	0.4679847520337199	0.8657907040184059	0.947388740586115	0.614342447205652	0.8429296024330251	0.8713525881889391	0.9021244902584921	0.7549866387959621
DPH2	0.755152895425761	0.755152895425761	0.755152895425761	0.969420088108985	0.910127520097196	0.89862414308154	0.5887917551538361	0.884044063047644	0.926923627177833	0.755152895425761
DPH3	0.566311668230589	0.6657048316642161	0.896975758463216	0.590868575188396	0.5827268375550639	0.5827268375550639	0.791712517555162	0.6895015501420251	0.5827268375550639	0.6389514015046259
DPH5	0.663109199146494	0.8789971357037909	0.6914669885702079	0.73571620839391	0.7889795881936759	0.7888590178535341	0.655161521600464	0.49002056509073205	0.6914669885702079	0.6343544323160799
DPH6	0.0719453884430222	0.0313702508300602	0.0215155915805541	0.0133235058667696	0.0855801328486039	0.0215155915805541	0.0555707869344287	0.128950438487823	0.0215155915805541	0.0215155915805541
DPH7	0.210923707490441	0.46057727933083603	0.456513052077894	0.5726357101067989	0.46316471706069795	0.364288466439771	0.39967936728814707	0.5531439795450479	0.138946613273298	0.5637940189041021
DPM1	0.503175114641279	0.503175114641279	0.35146519250721703	0.29218183359435806	0.270336706025201	0.503175114641279	0.365893584516328	0.29351495026250396	0.245456016939905	0.723211986472737
DPM2	0.22760710537550896	0.22760710537550896	0.397021859630484	0.366560885669819	0.22760710537550896	0.22760710537550896	0.22760710537550896	0.369086260948714	0.250547393430817	0.22760710537550896
DPM3	0.26334521167770103	0.280697223798959	0.42687414769361803	0.500358953386109	0.390832987019979	0.3678455859610689	0.4268760674381629	0.47060957124323205	0.3678455859610689	0.50739615252048
DPP10	0.32875645589278	null	0.121833496930465	0.4428044809767979	0.115701593323088	0.236745966660947	0.328872475271787	0.332544268326904	0.8363630131786421	0.409781782552187
DPP3	0.295306038824458	0.19011654473675002	0.164729812191597	0.379057834394144	0.10000940750157401	0.16395494223557	0.357784533637621	0.117389124205709	0.12678810953283398	0.19011654473675002
DPP4	0.346387612377629	0.5363650643436171	0.7678975008438871	0.666617061604942	0.14189523374462698	0.49629720841449	0.780617665054113	0.709693679662658	0.75535300347459	0.386311595977804
DPP6	0.353008495908794	0.7297202149928829	0.417031352219425	0.679571529086231	0.954829335499118	0.622533674935698	0.7698712629272271	0.95572193676094	0.8191214232747741	0.9774835410805089
DPP7	0.36620998965170204	0.49829763360627505	0.308176367350628	0.36949930627378	0.10401174823584	0.25921026500420896	0.309059603233597	0.437938168557075	0.184221790820922	0.557040184187261
DPP8	0.8261551686661	0.873795416877455	0.8320684502156069	0.7903696839237649	0.903054166802817	0.830390374805485	0.8320620345406021	0.7629757875294441	0.827475096877294	0.8889564549392049
DPP9	0.00397953526076871	0.00039997042315618797	0.0204823361882503	0.0504183944547551	0.0018226289775908802	0.000349136325853782	0.0209240278980962	0.0408685837596796	0.00043647661419767204	0.00649933306849691
DPP9-AS1	0.44924396787623705	0.44924396787623705	0.44924396787623705	0.44924396787623705	0.44924396787623705	0.44924396787623705	0.44924396787623705	0.44924396787623705	0.44924396787623705	0.44924396787623705
DPPA2	0.378889022182829	0.675997412047566	0.267203465855054	0.264107516004318	0.9881277695683859	null	0.220535104271392	0.24409353822695798	0.809232216317731	0.90595677896013
DPPA4	0.637378511960327	0.767233424559109	0.598943024081506	0.595579315131948	0.919030128246772	0.856098585691408	0.598940451486455	0.5858498103979389	0.892558163350486	0.32054924616810804
DPPA5	0.938426878657337	0.285887718868532	null	null	0.8492653392494771	null	null	0.599570501377936	0.7773581079449391	0.581458678934272
DPRX	0.615061122266709	0.433434312508846	null	0.146743328993611	0.474908172311572	0.4822909295387371	null	0.61463538864528	0.275618049870201	0.14114219971488098
DPT	0.45369885133497706	0.44967135476945197	0.9475189042931609	0.683622621291095	0.693633027215485	null	null	null	null	null
DPY19L1	0.860655155488228	0.786617025465837	0.9197641794915491	0.684714225741356	0.614469447329598	0.8695257645565021	0.7738416657588969	0.8627530683259269	0.924579490061035	0.8695257645565021
DPY19L2	0.933926726935765	0.818029851285444	0.606209297998198	0.639288553813807	0.7524381419436941	0.899383126524313	0.62430195317395	0.632371208155817	0.751254114042258	null
DPY19L2P2	0.221886217067143	0.221886217067143	0.221886217067143	0.221886217067143	0.221886217067143	0.221886217067143	0.221886217067143	0.221886217067143	0.221886217067143	0.221886217067143
DPY19L3	0.118856638968373	0.144842006963003	0.44136004027021003	0.3780852141722179	0.41240811653771603	0.508049243434556	0.37709939495974704	0.243912929881549	0.39820950607604705	0.44136004027021003
DPY19L4	0.74003745960836	0.8272953215328699	0.58978063673571	0.540523617091505	0.6799326556983849	0.948090638699274	0.58977829353806	0.633036394214656	0.602727601372915	0.498376180867863
DPY30	0.7067551301268059	0.6953287172079929	0.9803588788722809	0.7151552063237371	0.976676031551664	0.979095114152333	0.7484621126763851	0.594960254728532	0.8745094667974102	0.686750339436542
DPYD	0.0198316745610226	0.0162740672510962	0.19346627174893	0.120160157725919	0.0118332713614009	0.0153559123862989	0.19877707829154997	0.0409370457618803	0.16506180898867	0.197848642702725
DPYD-AS1	0.818505772519158	0.818505772519158	0.818505772519158	0.818505772519158	0.818505772519158	0.818505772519158	0.818505772519158	0.818505772519158	0.818505772519158	0.818505772519158
DPYD-AS2	0.551959241417766	0.551959241417766	0.551959241417766	0.551959241417766	0.551959241417766	0.551959241417766	0.551959241417766	0.551959241417766	0.551959241417766	0.551959241417766
DPYS	0.7697670561426141	0.0936574399913549	0.286374392165914	0.29042818683545296	0.0273992471311024	0.36109835756642	0.40512023194286495	0.41528635133427	0.33442617185433304	0.36533865214997796
DPYSL2	0.231143645754435	0.6289804965722929	0.347926866408586	0.322345688181665	0.64137957973347	0.49469250009383203	0.296496763492634	0.30057803374259495	0.88048241480846	0.758089861800145
DPYSL3	0.665139326467999	0.5182702383831961	0.49211920797679404	0.5272889848532271	0.689274534877826	0.43297933534066796	0.535887895474212	0.490545899333755	0.281764766919759	0.7679084262348659
DPYSL4	0.43770800669515797	0.25055921522617103	0.6658145557387171	0.248343732310841	0.596725874840311	0.448417973105451	0.0120046112784705	0.0719816956714481	0.0289749065950819	0.21644797256712198
DPYSL5	0.8829350472790239	0.721084727722383	0.9503931958717571	0.987215347965553	0.5835749479433411	0.5524480688698571	0.9203737311169721	0.758177808201925	0.7668508705469209	0.9751186324678729
DQX1	0.55705219959649	0.36418878684372796	null	0.111406830378482	0.39456239295090295	0.379744318096724	null	0.107266723059268	0.3539409786515901	null
DR1	0.0403089787762241	0.16188383583148497	0.0642749753993494	0.25748563498053	0.328920855092151	0.0642749753993494	0.17457852062055698	0.36420597324794896	0.0642749753993494	0.0642749753993494
DRAIC	0.773486992550533	0.773486992550533	0.773486992550533	0.773486992550533	0.773486992550533	0.773486992550533	0.773486992550533	0.773486992550533	0.773486992550533	0.773486992550533
DRAM1	0.449262833262915	0.217282020396594	0.38284599205371606	0.34167857401894003	0.552723433303419	0.43559379038866497	0.33271356753577197	0.374063248394108	0.433937386594437	0.667932258591609
DRAM2	0.6219157258387089	0.3737683165789051	0.6275015511599781	0.132445397836467	0.432822896882879	0.23316092771588698	0.4673522055047	0.38978122535977705	0.29224402124911497	0.23316092771588698
DRAP1	0.350623612324581	0.39241133699089104	0.146813501184726	0.164119542368629	0.405589405261991	0.37002372005622297	0.483238994853493	0.6354730257709611	0.8932312401994009	0.201122574542614
DRAXIN	0.0315387112246696	0.156981732223653	0.19222003130634602	0.19222003130634602	0.0151945721990279	0.419313268257002	0.20525879034517802	0.2552058776518	0.0538341059671211	0.18232786639607299
DRC1	0.71363417790841	0.648137749462814	0.61622461657332	0.953034939469207	0.566658935040828	0.25364066095779797	0.6171329947281429	0.6758203105238729	0.820197746654814	0.5578582307552359
DRC3	0.152360575038611	0.39302882648079795	0.39304653855980604	0.171782501681442	0.40022594252256793	0.450082251771447	0.150398907975546	0.45170334295058795	0.359336304121125	0.41388954345574497
DRC7	0.144873708540568	0.35154111198045196	0.438154478531954	0.0511938018552472	0.498958056071035	0.0423417613707308	null	0.609952726143802	0.43359834297446603	null
DRD1	0.0830521440991395	0.0865719737692427	0.265940703365747	0.136899031935321	0.0174727520751632	null	0.0442341511420715	0.0532560535556643	0.0488285690501897	0.0882477886035319
DRD2	0.36231356151863003	null	0.6657514803420439	0.9136068652872109	0.820295940470272	null	0.6575242252785911	0.488859229891616	0.7046713529761278	0.21984797882270102
DRD3	0.192317514052434	0.0250901675403919	0.44828160568768205	0.222844832951107	0.0313595244300521	null	null	0.0770058557199235	0.281996377621471	0.031463306414546005
DRD4	0.294017444646102	0.715030023915124	0.24448497274770897	0.34535634445144	0.45181309609621995	0.19991219928246398	null	null	0.202273759266066	0.178382509807995
DRD5	0.9617972028588249	0.8385857061738651	null	0.934981641074219	0.7435503605374009	0.6834569882321291	0.9652405410484151	0.98070153578616	0.792122145474717	0.971804248174231
DRG1	0.5710461243196341	0.5303696019947239	0.39921153337178794	0.5559108943739871	0.509743376513105	0.52784133437404	0.396871856500761	0.595445405007965	0.562322354363875	0.470136836664396
DRG2	0.29329549660511306	0.298128830937637	0.20249161785797498	0.255421608869319	0.0284976619215444	0.6768083008083271	0.378001400585678	0.31838472257100997	0.0872378408672805	0.18152624338130302
DRGX	0.6192244715942739	0.6003067670397049	0.704269721145866	0.527660666311651	0.553960488116103	0.292351567269796	0.668104144008335	0.7140968740990721	0.647601141218682	0.46553421178281107
DRICH1	0.586914666792402	0.834898179482878	null	0.924309268566771	0.9952685552635341	null	null	null	0.9983119607119691	null
DROSHA	0.6692979101957421	0.665500122810831	0.508126412999747	0.38425078108407795	0.8787779484964019	0.506324773793935	0.7850986397260741	0.688003830541032	0.404719387950335	0.302814023458873
DSC1	0.631110635093308	0.7696715396979681	0.7696715396979681	0.5119532214992899	0.9793741437076929	0.9249992519224399	0.48102522558728295	0.9668706762935741	0.8850112360756451	0.7696715396979681
DSC2	0.637400982502398	0.949694043967205	0.903361676395565	0.979082054383061	0.9992622782289531	0.9915582424109979	0.887913604264984	0.9515566370185969	0.7710318762578728	0.908785625877642
DSC3	0.36662487056274706	0.39784588520024894	0.9082733505394609	0.961972647953938	0.7619364166672109	0.798317687328688	0.7592591875916851	0.790442239466376	0.987691069338112	0.951400213288216
DSCAM	0.274952012722109	0.135755447932392	0.458573430889303	0.270295361047884	0.119487074457938	0.801936278395928	0.10632805123972199	0.0880130161664815	0.10731163962609	0.0599034625420243
DSCAML1	0.517160816519338	0.965682666143174	0.4384269063209671	0.37725911011106394	0.7274673134598381	0.9549995443284329	0.2756034206654939	0.5602815515740129	0.448488914413165	null
DSCC1	0.000393167105154328	null	0.0467947305751427	0.230191369912376	0.330103692406307	null	0.0185380562201308	0.12995520831006502	null	0.236756752462607
DSE	0.0788946460675678	0.0649214859794861	0.0634801894774315	0.0838354796758162	0.0786668330168262	0.0649214859794861	0.148489709291644	0.0435085572956561	0.11718601787022401	0.0649214859794861
DSEL	0.9298056031223921	0.988413394968102	0.910026492254915	0.946528218459235	0.841029122255641	0.9727636332369229	0.9914965928954691	0.979683996333202	0.987363789752605	0.988413394968102
DSG1	null	null	0.908002761404507	0.947275016290188	0.769302853053782	0.7777535204228451	0.902843203198921	0.9631979766765	0.846988356282534	0.81799542165238
DSG2	0.957365863381106	null	null	0.8808938685473101	0.770486063316578	0.207240509891185	0.995679410693903	0.9509637855723259	0.22794766124348498	0.32921049872232105
DSG3	0.77979315764265	0.7604658323508822	0.841392892960782	0.5355689125504939	0.9489228365405391	0.565600032649661	0.8413864680717901	0.711292832925386	0.401434607396349	0.48595396663532303
DSG4	null	null	null	null	0.37303782301588395	0.574653126947072	null	null	0.951975206996041	null
DSN1	0.0161371166462485	0.0129245272213579	0.0282373745423718	0.0266169581301373	0.164195426787345	0.0461151217313661	0.0194429614507865	0.0581972425773265	0.14441753645189098	0.0468253991789662
DSP	0.0148200293098403	0.0807414329878848	0.19347800441824303	0.152209847249668	0.0573354598499679	0.0725276243042446	0.131869937347507	0.14199646111599498	0.0592610654289705	0.13087487243664098
DSPP	null	null	null	0.42251430920566796	0.6124664062345501	null	null	null	0.547933265179704	null
DST	0.0605474473397463	0.0506982640167906	0.0685330551527085	0.0182486503865589	0.0711452877810586	0.0542399250273067	0.12194251471858998	0.0548401612920145	0.0859470614463123	0.007469244219181779
DSTN	0.25321729513388397	0.150339630474154	0.12315807862768902	0.256207543299318	0.228051991699018	0.255499286313449	0.186301687825004	0.161408856769962	0.255499286313449	0.22941983225780396
DSTYK	0.0810736022929947	0.4120848256064121	0.407562894713885	0.0697252522173514	0.5361892844610999	0.245547962076536	0.37275729322127	0.190595016059068	0.49330010400373603	0.260958003679903
DTD1	0.0591501594147566	0.129334170457347	0.0933230000054937	0.164598337294607	0.24643818800608103	0.0876579976852328	0.164796091121673	0.164796091121673	0.128364206638993	0.164796091121673
DTD2	0.310643976741992	0.32324192663949	0.5833459285690771	0.32501634148569203	0.575630027165082	0.32324192663949	0.308400741321776	0.124021414070721	0.32324192663949	0.317044265909257
DTHD1	0.11497913976523799	0.170018950258482	0.0485594354300289	0.27595751363375104	0.0165219516365636	0.170018950258482	0.0783234288104371	0.23652450079167803	0.685657738058853	0.38808286456643604
DTL	0.699554936034133	0.509762993576907	0.8656620125597471	0.7999536184523129	0.905496091325207	0.9745327128628058	0.9007381322044801	0.7151754064466039	0.658873631529781	0.8656620125597471
DTNA	0.39196004324146705	0.21943183683953799	0.737218239658397	0.539252695644643	0.699543638800978	null	0.5957695355145329	0.37517798307672606	0.0436621684633958	0.316231533063402
DTNB	0.461814163801335	0.31950274612850704	0.4506561569811551	0.582667277266831	0.619296615492412	0.7711739192642958	0.388089313159027	0.44418591031397603	0.19341613741080302	0.5569039351851021
DTNBP1	0.707107563079861	0.9057289256988259	0.761150023630661	0.61929086339728	0.75033279030753	0.9506139495356959	0.6643327322087429	0.8026158100035559	0.554905499828735	0.6945568217222579
DTWD1	0.167508631444904	0.394376486254171	0.16083816341712698	0.440446539181863	0.14641537818391598	0.220765090355409	0.6276097596356949	0.20368534213337303	0.263162827880412	0.32642826386955703
DTWD2	0.36071068349644103	0.25666023987055203	0.7858378186263459	0.507033144772395	0.23073416492433702	0.44886112286324203	0.6140762033825939	0.5071299912090539	0.419122938582275	0.336721336781804
DTX1	0.978731053954126	0.9297236706779591	0.983169827367097	0.920150972972109	0.9560310011298029	0.978877849410045	0.9756900790088001	0.983779125633647	0.950823622288889	0.989883207983568
DTX2	0.84955241020523	0.9414951429944121	0.925316098436772	0.817543982145718	0.922294504362144	0.947241838379131	0.925316098436772	0.9895666728958341	0.926108947866364	0.714964255240146
DTX2P1-UPK3BP1-PMS2P11	0.6398272476387751	0.6398272476387751	0.6398272476387751	0.6398272476387751	0.6398272476387751	0.6398272476387751	0.6398272476387751	0.6398272476387751	0.6398272476387751	0.6398272476387751
DTX3	0.6450782533318811	0.28402102383322103	0.4832245677970179	0.6947587851133621	0.662878445502871	0.28402102383322103	0.8165440220495049	0.890289556683405	0.461922819284885	0.15336690396572303
DTX3L	0.47924756230077403	0.304861657728783	0.547796257346708	0.547796257346708	0.318503443004502	0.547796257346708	0.25898229866757394	0.333754775635297	0.76282473670614	0.547796257346708
DTX4	0.144003393873196	0.150703786610022	0.23750109544214104	0.111344701477923	0.057206177549836	0.43189199420364394	0.146301825273212	0.108690075575858	0.007587086223580159	0.564012470531239
DTYMK	0.946188271949094	0.8614301644577069	0.7807382237934759	0.7807382237934759	0.6897933703121311	0.765950276440489	0.711529419865948	0.83147814972269	0.788374101581917	0.815956632223246
DUBR	0.9590821919730191	0.9590821919730191	0.9590821919730191	0.9590821919730191	0.9590821919730191	0.9590821919730191	0.9590821919730191	0.9590821919730191	0.9590821919730191	0.9590821919730191
DUOX1	0.103306236168165	0.10739699605422198	0.097466862532169	0.37716703025713505	0.0872469375361322	0.18508815189696398	0.451864836923891	0.16792633333311402	0.00547919987970628	0.10739699605422198
DUOX2	0.0578495821142917	0.118041151026126	0.0193277775812862	0.00531576332455035	0.0246826156192768	0.0510189049142994	0.0193277775812862	0.22781900215585998	0.124905300402171	0.0193277775812862
DUOXA1	0.338445646169016	null	0.27695237490271196	0.45296226625419	0.0619785510215577	0.0328238707135419	0.446107286013726	0.45850938895377097	0.379126891635627	null
DUOXA2	0.0943688431836434	null	null	null	0.232370501669477	0.309334675542433	0.5984288514221701	0.7687084792380491	0.287913162441939	null
DUS1L	0.6100667739415071	0.35114365213640697	0.43309610562505	0.7403157681118699	0.677260737738897	0.500392594141564	0.39742481235112304	0.687388539719271	0.494697499964722	0.5373225170564
DUS2	0.367170626953694	0.219535268444184	0.197563961811936	0.17607331734724999	0.4136536598500471	0.650921442578484	0.241197090019907	0.31016663468739303	0.4882185063027561	0.219535268444184
DUS3L	0.00852063576814954	0.0213385181033095	0.0064264049453765	0.134752560676966	0.0213385181033095	0.0213385181033095	0.050829018843954	0.0679616315581594	0.0213385181033095	0.0213385181033095
DUS4L	0.507900487400899	0.337155600825405	0.34202159402141896	0.34202159402141896	0.38710466218565004	0.34202159402141896	0.3731309535469	0.429621354511495	0.0538377622389132	0.34202159402141896
DUS4L-BCAP29	0.634466079616816	0.634466079616816	0.634466079616816	0.634466079616816	0.634466079616816	0.634466079616816	0.634466079616816	0.634466079616816	0.634466079616816	0.634466079616816
DUSP1	0.8069917228483191	0.8069917228483191	0.6860644379925689	0.8482886256235841	0.623333151469641	0.8069917228483191	0.639023115752059	0.6019286604695	0.6951652897619229	0.8069917228483191
DUSP10	0.965272838786384	0.96736446951846	0.8840136116879971	0.926272821738851	0.9838919677646499	0.9668759193148191	0.97276218559451	0.97006202683439	0.634792322321014	0.9742231253305408
DUSP11	0.24292684664878197	0.8621066694261099	0.50132275802339	0.859432540840445	0.667779935077798	0.529939046964782	0.5778563617886129	0.8871272711609242	0.555770297874736	0.5625697418668221
DUSP12	0.347953596559295	0.7137088306358449	0.476064939226264	0.569111264953701	0.5579342166256329	0.241779307059372	0.629768064174034	0.518185810607487	0.291087763994484	0.18963482179294397
DUSP13	0.770910012927475	0.512521627245759	0.425385664361952	0.36388731200658003	0.24804972248968699	0.125307841890828	0.829766404727533	0.299133900836181	0.426158725163319	null
DUSP14	0.41036937267629103	0.266979521633638	0.7361443073852579	0.5969765394252691	0.670163534977026	0.6204521597343909	0.6204521597343909	0.6204521597343909	0.159624728545162	0.7599353723236959
DUSP15	0.36339332862764895	0.0659459078422445	0.20790319731686202	0.15795963530021698	0.49158659739426896	0.40995151518263795	0.366585160212259	0.30892709214995195	0.855955806239313	null
DUSP16	0.48457220725923905	0.23720670139713396	0.6521721365075339	0.588779673264804	0.538868935420221	0.65718834823177	0.45650247618777706	0.330710014316076	0.35952455512246007	0.636742277255938
DUSP18	0.766097685967021	0.522140597978698	0.522140597978698	0.5879644019985649	0.847275524398155	0.522140597978698	0.876763806739188	0.87282366985023	0.522140597978698	0.522140597978698
DUSP19	0.273913874648913	0.45076076625784894	0.202078930739545	0.294580066574333	0.448470877946318	0.45076076625784894	0.20208517058354103	0.29212073927133697	0.9056767422426679	0.16052873244764002
DUSP2	0.9442112554039369	0.7507406330680871	0.850428692688425	0.7957897992319221	0.840314538748984	0.7626503072983609	0.894040209721297	0.8516420774244221	0.5653627444061371	0.914241234723715
DUSP22	0.204446000170033	0.49634952917974895	0.7322204434172571	0.675849481399789	0.6714481869001322	0.59377560861611	0.660787278173922	0.7506688650861801	0.12836804600410498	0.547990497399104
DUSP23	0.597319446716256	0.489218788689789	0.91535714790629	0.9323187343916508	0.834156197787514	0.7344056195911999	0.939143054478603	0.5986718620396939	0.7344056195911999	0.554850900082255
DUSP26	0.351613215309944	0.18691530604115603	0.44137452620338896	0.24019612299943802	0.10522801245070099	0.22515117491354897	0.440906033078253	0.225888757955915	0.108577008372304	0.5310711474890301
DUSP28	0.7762220898100419	0.671568374873712	0.638006104230917	0.7294657806440151	0.5730177102795121	0.7208092886158	0.581061058090385	0.612008731819049	0.226971721192372	0.671568374873712
DUSP3	0.00595888808007476	0.0815899956144272	0.0990267413314132	0.12239832464777499	0.0172235330113759	0.0172235330113759	0.0990326964898711	0.099985622317035	0.26263056998677303	0.0997698835718245
DUSP4	0.86097418375888	0.297826031454663	0.901841193960367	0.811206671329005	0.904177994699012	0.8265551609492159	0.871259455542507	0.91576157904358	0.9656298892174501	0.977731972188241
DUSP5	0.229670671951923	0.271468225372833	0.18306249884327502	0.10613399545390499	0.448202239847924	0.5513266800839489	0.228301088247995	0.139983545560345	0.348175958969619	0.13251736541664802
DUSP6	0.381431165436888	0.588016115555972	0.44079004870926397	0.363062160867428	0.598525330175093	0.6011620144790121	0.476406902349813	0.520549509306835	0.6011620144790121	0.6011620144790121
DUSP7	0.7088992576942441	0.5648543238067439	0.9397598630933841	0.897975160041312	0.38963872331275107	0.743764668940365	0.781754510122004	0.590193021898812	0.8956759901535	0.9283227886584351
DUSP8	0.359958338879114	0.5588545496333139	0.8539124874419549	0.791319301477581	0.7511507016342671	0.791319301477581	0.791319301477581	0.791319301477581	0.742180113518516	0.791319301477581
DUT	0.7049802748734408	0.9177556898951751	0.3531762392273521	0.479661362023511	0.225693217192275	0.838930246193756	0.3127975404899411	0.463073084664205	0.792260192316637	0.838930246193756
DUXA	0.286361802388731	0.134335800334386	null	null	0.152399169459655	0.129825708009334	null	0.14257649581273998	null	0.146788791420045
DUXB	0.9901717600935	null	null	null	0.855686544324525	null	null	0.9293313225045391	0.9014735928857941	null
DVL1	0.9255779851335971	0.929728625573167	0.6743267273448211	0.649737695668874	0.923565940872572	0.929728625573167	0.686923724583904	0.606869956538137	0.878994216030355	0.85385191313977
DVL2	0.44079113241923296	0.8161640408232241	0.6783587186253989	0.6457793564457571	0.7883639179963889	0.8161640408232241	0.7859140669480591	0.684376082912035	0.98184612491173	0.8161640408232241
DVL3	0.8249753579707441	0.7045609393099491	0.693473537367751	0.8127114569713549	0.44098584906621896	0.7045609393099491	0.544568108781493	0.839997014092364	0.856478196369963	0.500585608777554
DXO	0.345801252886802	0.321804652346813	0.41377734021287893	0.664941535864921	0.17510097736801003	0.0416706855503201	0.12353144994616401	0.12353144994616401	0.446838691295829	0.12353144994616401
DYDC1	0.8611543882710769	0.57279947886634	null	0.7184488173327559	0.8434805511384259	null	0.6951751791738481	0.8356248630239129	null	null
DYDC2	0.507648241186501	0.337253513781597	0.677213424701731	0.18789399218760997	0.47616827312394394	null	0.5013602964145261	0.33722855668079493	0.339826491140875	null
DYM	0.8512648370734119	0.736449808030564	0.721996364095978	0.8348384760555771	0.82162757014334	0.8296952621827229	0.6599889314170699	0.604026896056838	0.582867134018596	0.719160787663108
DYNAP	0.56635726772155	0.0502037975460142	null	0.6423137239633689	0.922729220533945	null	null	0.551699348360387	null	0.8374574032053629
DYNC1H1	0.0599887004331702	0.157520096766677	0.0108840633757341	0.13578507498961098	0.0514388642422769	0.0550489337313193	0.026056806342627	0.0889750847320388	0.0208676779531744	0.0613413438113701
DYNC1I1	0.0553319644007014	0.17336751506095202	0.6769247746177339	0.8058137669512551	0.311263869767269	null	0.678250634911302	0.718810020834578	0.473438305819837	0.651412952185007
DYNC1I2	0.341235257969025	0.167976922674095	0.702181808690014	0.324930860175992	0.0866412270986705	0.5515792336743349	0.7021769256338941	0.320802776682683	0.8728050759064649	0.40070455355155
DYNC1LI1	0.232564977825605	0.133950233961247	0.164102982624962	0.37367380345461704	0.20174795157963102	0.164102982624962	0.431790624216222	0.38560469689577	0.54861244887954	0.49220916839573703
DYNC1LI2	0.0711293417122736	0.0711293417122736	0.0711293417122736	0.0938542857173125	0.0188262022382026	0.0711293417122736	0.0252294948907904	0.40428860917102205	0.264014142426616	0.0234460455673328
DYNC2H1	0.460904743095496	0.33529062963673106	0.7444306922618241	0.8285794995750329	0.8534468321613579	0.976309189005294	0.7456124802441261	0.691832275941579	0.726544878536879	0.709383670355123
DYNC2I1	0.115209934950548	0.115209934950548	0.115209934950548	0.115209934950548	0.115209934950548	0.115209934950548	0.115209934950548	0.115209934950548	0.115209934950548	0.115209934950548
DYNC2I2	0.3326450548308161	0.3326450548308161	0.3326450548308161	0.3326450548308161	0.3326450548308161	0.3326450548308161	0.3326450548308161	0.3326450548308161	0.3326450548308161	0.3326450548308161
DYNC2LI1	0.56772415983909	0.5891289519163431	0.7748531460048691	0.7681034517095571	0.36300628170323207	0.9620201000523629	0.7245593983195341	0.66020197789864	0.58270542138754	0.564567370817882
DYNLL1	0.790652451014352	0.692186814840719	0.8540406087906609	0.8292442972888309	0.45897144169927395	0.48050324206481004	0.35459620210709997	0.46593075596141204	0.0816692053681718	0.20790027298391398
DYNLL2	0.14589855724859302	0.0464081546254363	0.0464081546254363	0.0554328247619334	0.0464081546254363	0.0464081546254363	0.42053400658784396	0.0123359843233711	0.0464081546254363	0.0921958031132555
DYNLRB1	0.9141423460556891	0.463427405487146	0.7074476882815329	0.631437211442885	0.540108329041683	0.554458575783491	0.743824139367663	0.6783858656095	0.565767252193693	0.554458575783491
DYNLRB2	null	null	0.675562324480974	0.5766842969867441	0.560767304275967	null	null	0.47864288410962796	0.49311952432848	null
DYNLT1	0.25158005472961703	0.33330682929023997	0.0990402084489869	0.145252927439484	0.420198639599216	0.18056515749194801	0.107294960223129	0.24834216613479998	0.0891973162978753	0.202594012804361
DYNLT2	0.0404354731777809	0.0404354731777809	0.0404354731777809	0.0404354731777809	0.0404354731777809	0.0404354731777809	0.0404354731777809	0.0404354731777809	0.0404354731777809	0.0404354731777809
DYNLT4	0.000811921293913964	0.000811921293913964	0.000811921293913964	0.000811921293913964	0.000811921293913964	0.000811921293913964	0.000811921293913964	0.000811921293913964	0.000811921293913964	0.000811921293913964
DYRK1A	0.5390644830775271	0.45877120650018	0.41935479328211206	0.716806833962579	0.593092377930638	0.164675860842355	0.250668866855754	0.764717369427889	0.184970952207611	0.29025055928915505
DYRK1B	0.259799414919561	0.23978552407364603	0.35329747879644796	0.21752079106657798	0.482811546027875	0.42814927868673897	0.42814927868673897	0.42814927868673897	0.237898463751469	0.42814927868673897
DYRK2	0.607209604460444	0.76020159892654	0.713452065548222	0.763498694623856	0.622992097836258	0.76020159892654	0.7134469728196609	0.6946479722270171	0.57012261992573	0.802677261622047
DYRK3	0.8060993474055881	0.303792655897588	0.7028769555611322	0.30797482476224797	0.14608736235959802	0.460114465416942	0.43600574392052005	0.61497179266645	0.676269411825974	0.460114465416942
DYRK4	0.131371494750534	0.324167686894082	0.180160079744398	0.504519625109864	0.321592502442474	0.11988086646733699	0.320791225517849	0.255226261689677	0.296745122571764	0.14609220547799098
DYSF	0.37620740637116795	0.7616369789894399	0.324310772660531	0.0982910049457282	0.343137074695139	0.307928129533409	0.45295694648746	0.385469058575636	0.25963258100537	0.6326065175711719
DYTN	0.43506992541771705	0.693249885686855	null	0.308407078201462	0.15614856409768202	0.45195638416092404	null	0.4759717312154029	0.640170568070603	0.988086947599787
DZANK1	0.8971365293571909	0.9014281650816479	0.71819547827854	0.548969240566105	0.317982173170623	0.666776600653266	0.826665706035299	0.8115345066505121	0.521620460007712	0.8724544655930699
DZIP1	0.8913386922294259	null	0.6219734621648679	0.8576190166865281	0.596492040289307	null	0.6229238166762371	0.822328828738118	0.40033866515213706	0.75396225885886
DZIP1L	0.28771855243475103	0.516968235860886	0.324413172294875	0.29576016740395195	0.162854957977779	null	0.323095805414605	0.26443018064345497	0.18982874076857298	0.295511645779521
DZIP3	0.512731418109609	0.854221591240778	0.600322872204337	0.44031656639054	0.8326956818892192	0.946486225721197	0.920401901084554	0.873274083373605	0.604877805206402	0.7803880543187579
E2F1	0.570067019318292	0.7087881859282471	0.565264051333046	0.65165886269186	0.676298619714726	0.7087881859282471	0.6447599364454301	0.66539051851887	0.5684077919103709	0.681888840300485
E2F2	0.10645753561507801	0.0905760210220442	0.0398568597314528	0.0138286380021618	0.17241028316119	0.068947900249045	0.0159523035284176	0.0159523035284176	0.0483302846286256	0.152043327145871
E2F3	0.18283021623365	0.21100858457088	0.164193721853578	0.0629300119431496	0.17033172108227898	0.352536366630375	0.0717635258221915	0.0124780833250237	0.0429144170510701	0.0805870636333756
E2F4	0.0872307506735746	0.07316923909893801	0.00237879609759314	0.00790921101492663	0.00342072266942256	0.0782083311881022	0.00388276236513454	0.0135772262871018	0.07316923909893801	0.007142837627244479
E2F5	0.8111868111561759	0.871304969796467	0.862608744067429	0.7357224881428001	0.408159175509198	0.917335312229036	0.850509412271374	0.885624372361512	0.694519754221662	0.871304969796467
E2F6	0.14129234407869598	0.312045388281279	0.168562984977125	0.172722572836504	0.380930949592932	0.7400403922243179	0.17228663114270298	0.149738825383004	0.7581642593532841	0.20104955524600698
E2F7	0.540821497276215	0.2883896777228	0.5309628790533879	0.463612809816516	0.29959573680023605	0.28931044142431	0.442880637544769	0.42900752708623996	0.10547564141598	0.151807684920421
E2F8	null	null	0.45486594720403606	0.359412698527849	0.13778235120045698	null	null	null	0.122206655875169	null
E4F1	0.277522709848636	0.23610096246484197	0.28653544676115	0.520990933658013	0.5288259984432809	0.23610096246484197	0.17475212940928	0.452654032520589	0.147787358068126	0.248678440822376
EAF1	0.055274877730874	0.16902768249692998	0.21992759212056498	0.227624686156461	0.354601436756217	0.16902768249692998	0.0794114884542097	0.10300553379539698	0.11026296503116699	0.16902768249692998
EAF1-AS1	0.0889427903926326	0.0889427903926326	0.0889427903926326	0.0889427903926326	0.0889427903926326	0.0889427903926326	0.0889427903926326	0.0889427903926326	0.0889427903926326	0.0889427903926326
EAF2	0.0216022244228185	0.307638479184557	0.0396704602332367	0.0396704602332367	0.0125800977632683	0.0396704602332367	0.0110793982084527	0.0107396075180327	0.0109131998950676	0.0874077764094606
EAPP	0.0607879013660139	0.0494927412056767	0.361992971680149	0.0302600055545778	0.15200567128022502	0.0331928035495293	0.0217783492776635	0.11430237290424	0.15581978217033898	0.0774727138969357
EARS2	0.34092349804707506	0.1672972815918	0.1672972815918	0.1672972815918	0.766324344070304	0.16429424145281699	0.359255598887531	0.316584192436557	0.206506667735997	0.1672972815918
EBAG9	0.196303954411654	0.011906248747141999	0.0335490648200996	0.13658681330834	0.341522000708887	0.121447939530318	0.033552693146919	0.196427077510741	0.0975848065557118	0.0767360208439982
EBF1	0.7124401289795409	0.642968183973957	0.971802880009986	0.96875315651905	0.7363297213668331	0.8110860465413359	0.917580458123583	0.9261573204116329	0.619238418760026	0.873556613450949
EBF2	0.410033110199326	0.703998811867749	0.784171297893386	0.35263539225236495	0.166466837455507	null	0.8417160811811439	0.28238791823507503	0.377538765582261	0.296501051182777
EBF3	0.044092399565479	0.21573942989586897	0.256259855263533	0.5728262242407021	0.36906999664602297	0.19809739822081	0.40105394121406707	0.693448686147074	0.12722180192911	0.211541605787199
EBF4	0.43483274068845	0.631984200519819	0.6068654712107939	0.8819849704514829	0.262642681930396	0.6068654712107939	0.0712189019464596	0.175587819215522	0.897798938505088	0.0984014963989168
EBI3	0.34095430439651697	0.6790854743783801	0.241944095309893	0.202515040740433	0.8890983944306071	null	0.210143989609856	0.20089072995075896	0.40351869147603797	0.158686979400365
EBLN1	0.540794140925449	0.7614182020504509	null	0.879844099046066	0.8288781395770011	null	null	null	0.9094795758569642	0.31900584393792203
EBLN2	0.955957844743322	0.947181415392877	0.947181415392877	0.72943208585042	0.9584899781633709	0.9820073339576278	0.947181415392877	0.9543388378364821	0.7674611541643629	0.947181415392877
EBLN3P	0.511058872059141	0.511058872059141	0.511058872059141	0.511058872059141	0.511058872059141	0.511058872059141	0.511058872059141	0.511058872059141	0.511058872059141	0.511058872059141
EBNA1BP2	0.214824852092015	0.251313227019992	0.13789805702616198	0.289132840792621	0.00351458374708667	0.0702115359966735	0.0902592707332568	0.0579633926429844	0.17782764729670497	0.13789805702616198
EBPL	0.853069811889313	0.653241207058832	0.5279213229567751	0.869289931583977	0.8934180155321879	0.9172598261027691	0.527920582801763	0.926783454048733	0.964853272865571	0.83250693511777
ECD	0.742256255178016	0.742922551163158	0.69566097555317	0.7659836518463751	0.21127306119265898	0.871187871312876	0.608642347394389	0.48708791328483797	0.8130797184309	0.836954330695999
ECE1	0.927929986317105	0.9480824891717919	0.8997390935755458	0.6835395048598879	0.8112406253451949	0.839765636931577	0.9251073150085029	0.854711690563779	0.949770052094625	0.801934770594504
ECE1-AS1	0.4276887644747221	0.4276887644747221	0.4276887644747221	0.4276887644747221	0.4276887644747221	0.4276887644747221	0.4276887644747221	0.4276887644747221	0.4276887644747221	0.4276887644747221
ECE2	0.993638292947957	0.9619364284944529	0.9606920701562479	0.9538351574992908	0.6431824012956899	0.9089325832419699	0.8726310332085531	0.8810347670718659	0.487516861527239	null
ECEL1	0.336872868034656	0.19926291689351802	0.0544445479439242	0.41742475535577506	0.241665641637783	0.0632205343688525	0.556095411347281	0.578313033095327	0.0581254751384841	0.45510354389044
ECH1	0.949373407869591	0.9038286884433271	0.8600409751126	0.780839285144229	0.450063705887848	0.8807553573639441	0.8075784949890229	0.8075784949890229	0.9273454466356079	0.8075784949890229
ECHDC1	0.30071573504003196	0.14906517661523402	0.15487921717024697	0.24039816443888698	0.203534203892978	0.139071989157963	0.141616806831691	0.207769126782494	0.44081641316526005	0.334535996763072
ECHDC2	0.622000819131586	0.320090408191476	0.7779440542979158	0.7144167651486129	0.487505823950183	0.7317734771171999	0.6949791559683689	0.618885927049822	0.336231684861587	0.724762230736996
ECHDC3	0.217830325571917	0.27483353927707	0.469201595134312	0.20741825989517998	0.53602986947503	0.214197393634989	0.496798593413336	0.730970775200475	0.44909139976535606	0.667345961559597
ECHS1	0.171264337805103	0.0628451824096653	0.11984793449400699	0.127001573602708	0.0665477729646777	0.20445990005126802	0.7047474644171241	0.156266425114915	0.370890522226876	0.27563997786721
ECI1	0.514513616295386	0.96368825554205	0.529023091302865	0.662196322791837	0.50947470516912	0.4246226903827561	0.522556790850597	0.665850371323429	0.8486687397759021	0.7892157428712021
ECI2	0.11505258018720599	0.422572709871742	0.604368903791412	0.394034947640791	0.7058845716315091	0.867614646885476	0.597365447280882	0.45187921713975104	0.35601535481248	0.422572709871742
ECM1	0.1465889895873	0.231527974416625	0.31201729598460803	0.55990563146366	0.303581675112392	0.10490839707206	0.151226209919083	0.230173988189535	0.287177241327152	null
ECM2	0.446975909613887	0.745247787404191	0.42791497842704795	0.534027362877426	0.8920993380565441	0.621486065840667	0.745247787404191	0.53862856043661	0.823668485123541	0.745247787404191
ECPAS	0.39144456366632296	0.6054819248297549	0.327239635856497	0.354984422994393	0.439335583163437	0.39790431988693103	0.327243924832856	0.353480817194762	0.500239076820477	0.441333507831849
ECSCR	0.367354062290504	null	0.8159801977467379	0.7047438858749371	0.21762594559656698	null	null	null	0.173310794238546	0.31668509772544107
ECSIT	0.9410835134068741	0.9688854729664871	0.9015697851951959	0.8839393810633521	0.9670423412884119	0.9501438074797108	0.8840979965112409	0.921532487931444	0.98080017016875	0.922373591446865
ECT2	0.0295374249252931	0.0499280627487572	0.247703822388789	0.471705863978386	0.132970982657209	0.0472928537842534	0.247709546431568	0.391475417287492	0.18678421543539103	0.0109599913643255
ECT2L	0.862829467200517	null	0.6987950171262309	0.4862784486588279	0.269909953453461	0.295042785737033	null	0.763791859992138	0.481367109633796	0.116499427307616
EDAR	0.456458472947383	0.291412925803467	0.20393867442433997	0.0709030716099583	0.399552205735005	0.293789270335713	0.203944898981139	0.09687263445561599	0.0744591911909941	0.6229046620578741
EDARADD	0.725724891515912	0.270996193351308	0.616714112394747	0.628095942820572	0.6130513681534399	0.57150453970198	0.563295181191596	0.45789164978174	0.6641026313864871	0.791991933930227
EDC3	0.278997493231832	0.3829981037721021	0.463950975185849	0.652754182224371	0.263384603106936	0.3829981037721021	0.16830270361297	0.228020513363446	0.38244744589631297	0.539508524030039
EDC4	0.14265418494760398	0.14898905594979	0.0241036565739169	0.23752788549210602	0.04203677254035	0.14898905594979	0.0241492211718603	0.10215146651963901	0.31769606021958896	0.14898905594979
EDDM13	0.40482107795945005	null	null	null	0.44332188552281104	null	0.48291771712118203	0.501409257857782	0.152494904562988	null
EDDM3A	0.289743488619016	0.27357797909466397	null	0.154791222737819	0.6827785636059761	null	0.35890318169928603	0.670924777775288	0.467163290040354	0.250253390326942
EDDM3B	0.374187142526886	0.553852645413508	null	0.384509127199302	0.313557695468357	0.751682941875713	0.40192552789871	0.348520989148231	0.251897093443996	0.255749596314563
EDEM1	0.659020843754239	0.7031953621242769	0.8982945114291109	0.734148282404393	0.8669341995446551	0.9168363293276299	0.81007149443969	0.605512219450297	0.819610735941172	0.8677280817348209
EDEM2	0.5291238898358199	0.4102683208689579	0.726681202583261	0.4843662865582	0.458178672947399	0.7521268772391909	0.726675878056726	0.661934998547286	0.13794840231665398	0.7388388545885121
EDEM3	0.102567113495559	0.26535027885568396	0.11137463757947501	0.214118152130853	0.0285811030734819	0.0876509331067999	0.0987079849071392	0.18990371465868897	0.0514257841472137	0.298046284382583
EDF1	0.6039646551481801	0.458996415467015	0.7819875115487599	0.814014422588478	0.6007769083383411	0.596313583898854	0.836689176842646	0.8569272989554	0.563813106804047	0.42467502140717794
EDIL3	0.224545360821041	0.46119850208838203	0.401523989004831	0.7512965043319509	0.6506933249295501	0.658283624925005	0.548883984090887	0.7127552636244309	0.428679202354599	null
EDN1	0.48259340368402204	0.19713201538645397	0.128579737671868	0.337580133069503	0.6620611523574079	null	0.00299692171381201	0.12337953045128598	0.0879638710509043	0.0194870882010263
EDN2	0.699778072343075	0.7007739426514951	0.702128500727331	0.831868979038471	0.908341402376602	null	0.612079964944521	0.7801223187339901	0.909386954824107	0.6426349861016372
EDN3	0.7103446942671201	0.993612264351723	0.8706684347924442	0.981104484879621	0.717138981288759	null	0.874407110022721	0.6349731548147121	0.972645125049077	0.8827962602328829
EDNRA	0.509579646399274	0.7761287893053621	0.964934147105298	0.8676865810590481	0.844670065552125	null	0.966047630569859	0.746248029627129	0.956688599676466	0.667660840373804
EDNRB	0.673722370496466	0.9268133287725	0.651737794901708	0.3982019637291	0.310346032744865	0.7089740906369599	0.45180306900772205	0.537294053017248	0.8337035712351542	null
EDRF1	0.327134617071591	0.44234469047460706	0.19803009396864102	0.5743056033661579	0.18845537781589802	0.526750980053085	0.797059941153798	0.5333518756955039	0.49466601124385	0.44234469047460706
EDRF1-AS1	0.7618723616440721	0.7618723616440721	0.7618723616440721	0.7618723616440721	0.7618723616440721	0.7618723616440721	0.7618723616440721	0.7618723616440721	0.7618723616440721	0.7618723616440721
EEA1	0.37303774306356696	0.413464177230549	0.651633067239048	0.17081556199181103	0.5730532916470121	0.20248107907772697	0.651629240820716	0.20203625780061601	0.249359303527287	0.667001316025043
EED	0.319309180723306	0.500305475684492	0.690391256471424	0.9039214879289059	0.437481404414164	0.8346393138261691	0.7481264277458308	0.478985428321252	0.548297618873215	0.822378354783217
EEF1A1	0.611916079553198	0.056515915712172994	0.493009566232669	0.620968900499801	0.337945847109111	0.468474431445578	0.292879876680521	0.47503312211615795	0.5035623882971311	0.25087537191312803
EEF1A2	0.44701660421648204	0.7106066806040641	0.630404469333659	0.736952386465818	0.435690819406827	0.630404469333659	0.7906414513497141	0.9202581417396909	0.657593147070871	0.583731689251139
EEF1AKMT1	0.539501378546922	0.337264681966787	0.47587164381022	0.570510248279353	0.445400222556562	null	0.6068595276152571	0.7707929673066769	0.5406858760571811	0.6720875000049971
EEF1AKMT2	0.7664839420234449	0.8394698552178571	0.5648794816709101	0.759956376416841	0.517841504331541	0.534085012228609	0.8577527784166591	0.6178029752228361	0.7699812166624279	0.499076892470927
EEF1AKMT3	0.9590059350634851	0.910741826600501	0.969106882234499	0.978267667924923	0.917492628294547	0.910741826600501	0.9058206601205491	0.9374601290744591	0.9379476901390441	0.910741826600501
EEF1AKMT4	0.933777586619409	null	null	null	0.979792498725097	null	null	null	0.442764437543215	null
EEF1AKMT4-ECE2	null	null	null	null	0.868987133908812	0.9377597975347559	null	null	0.528664144069212	null
EEF1B2	0.638328097649839	0.34969327632113106	0.642553840643715	0.642553840643715	0.666776379502749	0.642553840643715	0.642553840643715	0.642553840643715	0.508838898683445	0.642553840643715
EEF1D	0.737368286179741	0.305677725062224	0.6862181153599579	0.74801787242991	0.44657789537050896	0.48776206708379605	0.305677725062224	0.305677725062224	0.791468904913167	0.305677725062224
EEF1E1	0.20072358833613702	0.733366019689507	0.5652922084345781	0.47184876200731	0.8093431339611691	0.733366019689507	0.7276809054955551	0.7522759919611139	0.404700050758647	0.293792036899589
EEF1E1-BLOC1S5	null	null	null	null	0.9377117188623729	null	null	null	0.749843034168396	0.284259747348334
EEF1G	0.22542639029751302	0.0367875372789936	0.6358925839334879	0.13004151236088	0.235403715202182	0.144454524758771	0.482713523965697	0.144454524758771	0.35868561292186496	0.144454524758771
EEF2	0.429205301602368	0.24434190669619602	0.185559061057875	0.185559061057875	0.198268859588098	0.161010365094832	0.00433836814764072	0.00693676670934946	0.0686777231356865	0.177367679518517
EEF2K	0.934804119039711	0.531534073798279	0.689382512925312	0.6483975140398079	0.8412315337336209	0.0618356863864941	0.531534073798279	0.531534073798279	0.7077914553590471	0.489149252510067
EEF2KMT	0.271336629642283	0.309407498512904	0.309407498512904	0.29928408803436307	0.126899232304491	0.309407498512904	0.309407498512904	0.35334697239645796	0.6363270809030961	0.45677536708327704
EEFSEC	0.45048843889882795	0.47185371978483603	0.5212556392279071	0.667256887930318	0.482625053363341	0.503401127248186	0.6553063456288211	0.595756505412821	0.579421247921888	0.5212556392279071
EEPD1	0.0485160290058553	0.0830354893947225	0.3790656830494621	0.23549666902664396	0.16893582792934803	0.128915253131657	0.51211566096283	0.0291374391660826	0.11858310110689099	0.0760458636936521
EFCAB10	0.9370340791548051	null	0.527793270219228	0.8314076019923259	0.8423686709065179	null	0.8156350020744799	0.935290024967328	null	0.915374480951335
EFCAB11	0.9042403408883659	0.5403766447725511	0.5403766447725511	0.5403766447725511	0.6528141002895911	0.667277400355949	0.5888864454080179	0.5403766447725511	0.16259699090532	0.5403766447725511
EFCAB12	0.11130784897363	0.37806392256510707	0.0901928770877978	0.0558823606525492	0.662224174118361	0.8482862097772449	0.0910291211625655	0.10702491188833001	0.367690896308399	0.138746312292617
EFCAB13	0.9741474231851409	0.919847138717722	0.9791056826490959	0.880559148556346	0.933772514908951	0.99288190509118	0.9635316436948499	0.977607879041353	0.532811940781728	0.8864002065842942
EFCAB14	0.132868617692394	0.40293282328466495	0.21452812973340601	0.546539975641177	0.445094189021485	0.6978210086971299	0.20514188350912999	0.5806705482335122	0.312760790048008	0.721228440142837
EFCAB2	0.9877711230480241	0.977438774818087	0.9968886072225509	0.9320812301971569	0.9392953069179991	0.985615335097019	0.976073559802427	0.9939225777959609	0.900959558673718	0.9968886072225509
EFCAB3	0.208687413905122	0.17691582810832698	null	0.5483568846693879	0.156223080381767	0.17761458761345103	null	0.343715822561656	0.348072449198434	0.38444574247105606
EFCAB5	0.102981363824998	null	null	0.176421917775944	0.00693856515467359	0.0201552418523873	0.357685652866695	0.0017627587602555	0.0294721216274411	null
EFCAB6	0.412674051399545	null	0.5268440582566121	0.7193237318774499	0.548388422500584	0.982897802433687	0.541840100937812	0.76200285737471	0.9770936462424101	0.9107289238021881
EFCAB7	0.996028582696108	0.977384230492989	0.9969991756019939	0.9523585962188409	0.9977607053557042	0.9969991756019939	0.989346679235592	0.9353362789095371	0.9999270581601921	0.9969991756019939
EFCAB8	0.351735850290445	0.25501047301340196	0.650468090434309	0.8933600212147019	0.43925164000976896	0.769929892826769	0.650468090434309	0.5248188189624461	0.739906176914749	0.650468090434309
EFCAB9	0.388885208852005	0.660818523402531	null	0.29708707856832595	0.253586337902249	null	null	0.43480290189558796	0.375746388800474	0.4954219088484771
EFCC1	0.138422183499917	0.23249906870136303	0.0306456328960024	0.17103249246654903	0.0784216675039126	0.0568508479250106	0.0319144405902216	0.21129829938641898	0.0770896969909541	0.0648443918271499
EFEMP1	0.00709590186527159	0.0458614283200658	0.00710053588061469	0.011727384296181002	0.652312587072666	0.40605073618689796	0.00678474663588602	0.0057877095864962294	0.00377317411336901	0.39516717235481397
EFEMP2	0.8735127193992281	0.7835645196851351	0.7240776702928521	0.539016596569233	0.5047145389527979	0.839739859424794	0.7177478743916379	0.523164242206269	0.90700432747746	0.75672518017185
EFHB	0.911356133926901	0.550379822688283	0.7573269591342479	0.5652727165146079	0.936680945627022	0.244985984790381	0.696771200238351	0.7765539358262901	0.721810267705093	0.6024213616925861
EFHC1	0.0585022221591301	0.0299342870177554	0.0566148460355644	0.0314702469845174	0.0502923698895473	0.0149113170957071	0.0112360109618861	0.0776008940235617	0.00337077722792585	0.0659748243532271
EFHD1	0.14286882890470198	0.0299409519037698	0.42220742351852203	0.329828406463334	0.225106202854583	0.327381212352677	null	0.295815335012964	null	null
EFHD2	0.992764157206288	0.878625422638191	0.95566995194872	0.8386270286929169	0.8812225732740391	0.884031678883686	0.934907424173971	0.773792294069484	0.736020410445487	0.7944666898760341
EFL1	0.422354746646838	0.7203999336690171	0.209728587588589	0.209728587588589	0.569138445501699	0.3627044320026	0.49731694279752703	0.69151456049499	0.44924302004778294	0.470066518881672
EFNA1	0.668435452173007	null	0.8638173022327429	0.8195534172261371	0.5356394689752051	0.841166735184097	0.7952848762963459	0.802206066678193	0.614221708676972	0.9126647430669409
EFNA2	0.304159121769349	0.384184610306706	0.7457659474752579	0.0362102759960613	0.281006163065137	0.321891144605917	0.450907393746104	0.0332157889348705	0.0930832743076721	0.12483749187572801
EFNA3	0.26511880261884196	0.41989242544296795	0.361244230816705	0.33943905176192796	0.29498697352495	0.38212317025409603	null	null	0.201672600257078	null
EFNA4	0.653060335769822	0.33864701149370396	0.6050472839225861	0.240960555518695	0.521180700640586	0.543537352993106	0.33864701149370396	0.33864701149370396	0.47161659371654296	0.33864701149370396
EFNA5	0.48967327531373905	0.7407627098016171	0.321530958445921	0.258634588641974	0.599135789359648	0.598348535998831	0.681127732806969	0.563223690873256	0.40873400940081395	0.392316391402247
EFNB2	0.729150482047246	0.203231850563562	0.73462227233246	0.645049480365229	0.26392246156198895	0.5613109010346329	0.718385346429522	0.8076041379363459	0.528101453532777	0.4848505958760971
EFNB3	0.21528010712659001	0.0116136779805108	0.45208975365100607	0.0510480080796508	0.0184798846891013	0.014130576026385	0.43729518631498904	0.0423666190231254	0.146059075751646	0.0195334549761998
EFR3A	0.194824273178837	0.195092187333159	0.607647140236677	0.39303008483990604	0.532335225814765	0.456204306486052	0.36699211732763903	0.4369766704138529	0.3949732971840271	0.6497317628846889
EFR3B	0.0718567379925747	0.108905282363239	0.12279421885205001	0.0501603131242154	0.31827990768342	0.223151670262576	0.124212964525733	0.0488426760364265	0.381525966897502	0.374683826633173
EFS	0.9145794924033609	null	0.890780372553307	0.8206906157635109	0.311524794029185	null	0.892622511331135	0.827026257585212	0.458108504303441	0.724919726147152
EFTUD2	0.584540617857089	0.7200872446674029	0.6315609344831321	0.7637478965041881	0.7348673421169459	0.48608613229860403	0.523882715845142	0.553791040797204	0.8764261374246921	0.7200872446674029
EGF	0.36495867100926704	0.652289803440595	0.797107756595708	0.7491769231822759	0.49213342115469605	0.516625932376259	0.8669130619738391	0.657242994241543	0.274724196411752	0.39013196394427097
EGFL7	0.8770791747149951	0.854592835682037	0.9716367650973271	0.5494426466695921	0.573956334920739	0.7956895441247579	0.839164479352017	0.662393252139405	0.6231727191133629	0.827284065493458
EGFL8	0.6207761821208471	0.507390136549618	0.507390136549618	0.795405094828772	0.416583527466418	0.798719763383466	0.277889813851508	0.440413890868882	0.33610891884555	0.507390136549618
EGFLAM	0.951914435919747	null	0.941099284047212	0.55137421471129	0.5109047831553389	0.982479772424116	0.645810930299749	0.673340263369	0.84914223201734	0.668615960607562
EGFR	0.165319897589392	0.12297039250184698	0.185435047396942	0.0480829543209626	0.0311301384593221	0.18720513037915099	0.232483065028321	0.07670998402613702	0.37073658072665105	0.27527454099488396
EGLN1	0.0448074749763148	0.252151998341564	0.23394358756273198	0.12062246582887198	0.14985771288431798	0.0390220942645292	0.0390220942645292	0.0390220942645292	0.297038573506925	0.0390220942645292
EGLN2	0.75361372732298	0.94202342953657	0.724269040771205	0.7922606546074	0.849290564510676	0.793233652349601	0.772160929918388	0.770910239300126	0.548723102350889	0.94202342953657
EGLN3	0.372907124579799	0.7332090358379391	0.46252611515310704	0.296280788474693	0.262892481976275	0.41965411613978004	0.610680964293743	0.289536195002748	0.925857317585994	0.36411244639840507
EGOT	0.9123868418857659	0.9123868418857659	0.9123868418857659	0.9123868418857659	0.9123868418857659	0.9123868418857659	0.9123868418857659	0.9123868418857659	0.9123868418857659	0.9123868418857659
EGR1	0.308793292978868	0.86566201596058	0.48909437852735704	0.348917738828125	0.7830921193916769	0.6033789470311589	0.41557387855166295	0.409277059199728	0.22399072531718203	0.466947438252007
EGR2	0.72161657950144	0.44905238246494106	0.46764385076873494	0.73700222584259	0.73336519408932	0.646245389242291	0.461729104512136	0.422668647960132	0.7438540531221899	0.263400504374313
EGR3	0.949433728884519	0.901283262242182	0.878461915519881	0.8241562032880141	0.975878281675391	0.975878281675391	0.9697442211661609	0.9876261157156541	0.971042231724391	0.975878281675391
EGR4	0.6693011766867671	0.5682340651044749	0.8170430937560509	0.8614324714600071	0.379817531688678	0.946381504571897	0.842589492428742	0.7482276408580729	0.45135908180696993	0.899858412497721
EHBP1	0.38520227791388506	0.291739157591159	0.122115341947487	0.147860953173045	0.5724292013837651	0.507224461086495	0.291739157591159	0.533730678889384	0.29488355296279	0.268291492402991
EHBP1L1	0.0184991544632667	0.18897858944702398	0.0231197723938505	0.0238597323212668	0.0164424221968715	0.0025045222628005	0.158433652577074	0.0336486652024571	0.488301570423937	0.21177547733808105
EHD1	0.7980261820262629	0.9823875697930029	0.8250313377948771	0.86970718124418	0.181587413963781	0.9168364596341708	0.933201367103742	0.7067401723233872	0.839833853205319	0.9468823020859091
EHD2	0.8722500030102421	0.9942782633832901	0.849956547129012	0.942418096947541	0.8118954114049979	0.9329827557510809	0.593017630915304	0.9578339719779592	0.672632397465254	0.9359689542622429
EHD3	0.21824911027996202	0.305273736272844	0.150675150172979	0.18848451589872603	0.48705604861511104	0.29489333466324197	0.146242593713023	0.173723906073918	0.10339021171523599	0.38231386687602
EHD4	0.5690881098857099	0.42810305002719	0.23377361684127598	0.6238997259900889	0.3287300493418	0.172753500112146	0.23889407216224	0.700475864580107	0.8547319454286321	0.641906310110054
EHF	0.422997684342397	0.507921577646515	0.299263824481713	0.234220387952905	0.323512977150185	null	0.23369275012048799	0.10105311502543302	0.49864879002886203	0.23643413556002804
EHHADH	0.721140519603751	null	null	0.0875302304109389	0.0692914869714795	0.19049009155655203	null	0.153128078324128	0.23906209306655302	0.289922713648308
EHMT1	0.8266870009959109	0.393705044780252	0.365168866656923	0.6314051204704971	0.359688624825508	0.734223584362848	0.47403726893401205	0.6889773835492771	0.811872940690578	0.393705044780252
EHMT2	0.6613385896687349	0.6613385896687349	0.7821363823166451	0.5628667818176071	0.840073116588105	0.6876244829725691	0.8147381068104559	0.7823765165422549	0.606832392285062	0.6613385896687349
EI24	0.366911812486592	0.357293951911327	0.24747337308220602	0.17760056854868103	0.492133037225551	0.397741344417918	0.24747910039711102	0.383846421612164	0.357293951911327	0.357293951911327
EID1	0.804579783487627	0.6056281748183879	0.40481214512444197	0.616682053030843	0.6283973713529429	0.6056281748183879	0.624706683387208	0.686599399195028	0.5491825880203	0.6056281748183879
EID2	0.6073561758155029	0.44257413685019603	0.8081547234084571	0.551499731575715	0.41510364406675504	0.47702360092952506	0.808148409375264	0.604542868431971	0.47066552483312607	0.31000261072793606
EID2B	0.35376164856692105	0.0651423556837259	0.392481153380133	0.28501592942290804	0.263301982600674	0.0686823293437863	0.0686823293437863	0.297110613315728	0.0370269835864714	0.0686823293437863
EID3	0.12849046162199101	0.0691736187354473	0.14429136863120903	0.22099143114460898	0.125708359248753	0.27126697759110296	0.190866161047839	0.163700097713292	0.111408644482233	0.0691736187354473
EIF1	0.0820945459838237	0.130718005952624	0.22556735375331	0.20218958520552102	0.28282607690080896	0.0858988117447644	0.212222711907475	0.17068667094366902	0.59604815976847	0.604088433855103
EIF1AD	0.22259674101741395	0.13207676575125502	0.0855995173717486	0.0943919196971096	0.17295653637939698	0.0666992408266296	0.0813926530938506	0.0977895395318737	0.0666992408266296	0.0666992408266296
EIF1B	0.37469887236541494	0.264697417749658	0.28678307268512	0.480253103894998	0.380903255387188	0.380903255387188	0.302936808322822	0.375897393189453	0.24808947750734303	0.380903255387188
EIF1B-AS1	0.7704527337181508	0.7704527337181508	0.7704527337181508	0.7704527337181508	0.7704527337181508	0.7704527337181508	0.7704527337181508	0.7704527337181508	0.7704527337181508	0.7704527337181508
EIF2A	0.5938016374066271	0.509337495836004	0.7319613126531379	0.590047798303085	0.624553698335466	0.354681936016715	0.820128003075323	0.28844302805766897	0.768410581231733	0.509337495836004
EIF2AK1	0.210646899488101	0.249336387687379	0.4060193976613521	0.291981161277802	0.32892673608931	0.353003419763019	0.4079606020855	0.451013156397562	0.37274551549133794	0.15310035750019102
EIF2AK2	0.148311765572853	0.381567868384566	0.45265108911944607	0.34984554020194797	0.7567294204030329	0.381567868384566	0.448591269685168	0.430107358393363	0.31842836993448	0.381249833872521
EIF2AK3	0.932435838228731	0.889050656971388	0.820766541521312	0.727511043875619	0.997907741961642	0.889050656971388	0.7488865677576501	0.7882039855123142	0.7750166136370841	0.545606143748056
EIF2AK3-DT	0.31573698225364	0.31573698225364	0.31573698225364	0.31573698225364	0.31573698225364	0.31573698225364	0.31573698225364	0.31573698225364	0.31573698225364	0.31573698225364
EIF2AK4	0.257604573901222	0.664041978618469	0.281373191804782	0.6517522927480639	0.7564535029858591	0.6875605934344061	0.462014253505285	0.833062577155172	0.746589717481422	0.515053406245892
EIF2B1	0.822781808595092	0.851727303497745	0.806395749391679	0.5434959805896981	0.831277249747075	0.8052401719720791	0.754292858819463	0.720924997341833	0.967315625911033	0.851727303497745
EIF2B2	0.9653382062456559	0.943136551740494	0.93094997824666	0.7273610389083859	0.9268765717470101	0.968459429763356	0.928979833013897	0.9264611348110909	0.73698829837162	0.828763087304491
EIF2B3	0.42832800477114497	0.321612976102427	0.132628643407953	0.43542607653073206	0.10101459946927302	0.0219362326599579	0.175688606471147	0.696132205968543	0.37769049848287395	0.484000232408526
EIF2B4	0.10093096513355801	0.422905884987396	0.422905884987396	0.445718272276882	0.350762037767376	0.6401787404554521	0.742184847889511	0.102688658892905	0.6854683508500311	0.422905884987396
EIF2B5	0.901972113897047	0.24042468970886602	0.886286699819797	0.9429360756214671	0.7014517087065729	0.735974946642932	0.870053362566314	0.950640937054181	0.722780216895358	0.861656059384342
EIF2D	0.0354465658953122	0.151689598907326	0.17334598731999598	0.132623394176607	0.635256700483094	0.355391396485698	0.0944390060739661	0.20441757752149803	0.47511311000587503	0.180089352892121
EIF2S1	0.0884120963673145	0.29001635895914196	0.23181883289566602	0.263433056522464	0.148468357383953	0.180360862797912	0.34496368441265396	0.653326759465385	0.24205149616514998	0.180360862797912
EIF2S2	0.44144783290587003	0.7661417997472378	0.7432769017500951	0.666670704206354	0.6197227438043571	0.7037956211860341	0.743271310452975	0.780486508704658	0.7939895715787131	0.7024443642723571
EIF2S3B	0.624928698690285	0.7846893631922659	null	0.560357980772657	0.48797146936715796	0.782376894493479	0.5677902583534999	0.531916992020806	0.9818116612164259	0.257749388598875
EIF3A	0.16684918972411403	0.20275196095175896	0.107526111714946	0.146750431689995	0.0401283375113192	0.20275196095175896	0.108370219588814	0.0845122902334952	0.0805964976943643	0.069255521539379
EIF3B	0.643613702341016	0.37777605614918397	0.33969517222213996	0.714741556908414	0.7847534439412281	0.263239327117004	0.667342891637588	0.42432358356110705	0.0574381165204654	0.263239327117004
EIF3C	null	0.617653745157408	null	null	0.11254731886672599	null	null	null	null	null
EIF3CL	null	null	null	0.700991798760602	null	null	null	null	null	null
EIF3D	0.768502164309355	0.26619843675565896	0.22406457095227697	0.7640559693267159	0.6557350506180339	0.395589408122117	0.128121927835184	0.436908809383592	0.222431920492871	0.214617942293797
EIF3E	0.292952373818083	0.5946377380766059	0.9082421193531741	0.738536620962587	0.849129738384341	0.718841247335077	0.718841247335077	0.718841247335077	0.61743417438612	0.812702488359458
EIF3F	0.0465242880749996	0.0416999198568177	0.122071851604714	0.16685844716379097	0.0810126462580617	0.0458642712747813	0.0336291138252902	0.127015424034894	0.0844859374520043	0.0720198873947032
EIF3G	0.315176224520454	0.15024999233821898	0.293342278775442	0.483818643614069	0.100126373342591	0.15024999233821898	0.370984175402024	0.42276341342810897	0.0693383170366762	0.23712070408221103
EIF3H	0.331785706366905	0.247330134534406	0.796982351848085	0.5755534671389979	0.559902665326255	0.8008684115080792	0.7641815968263871	0.456651242759419	0.38458604744053604	0.631604389295666
EIF3I	0.0349786470904794	0.00261760366001733	0.0202086436035032	0.194781447415047	0.020224531810794	0.0202086436035032	0.0010006451527171901	0.0018608392725114101	0.0907395577051674	0.0202086436035032
EIF3J	0.273738207510475	0.22648428464114498	0.22648428464114498	0.22648428464114498	0.18719412978579897	0.22648428464114498	0.32453283197469	0.171278254513278	0.582988379219251	0.161111335416197
EIF3J-DT	0.783174507582216	0.783174507582216	0.783174507582216	0.783174507582216	0.783174507582216	0.783174507582216	0.783174507582216	0.783174507582216	0.783174507582216	0.783174507582216
EIF3K	0.194330394288094	0.501929354476782	0.306262490950814	0.38039988097869104	0.45764457572215506	0.477013580367383	0.327034128876913	0.44197740809237396	0.624526060853138	0.523292758233185
EIF3L	0.144285611848635	0.12040716670312598	0.15558747475026702	0.12930598879917501	0.0624807948839739	0.12040716670312598	0.0444357058746869	0.0752612798053162	0.0097859529918047	0.12040716670312598
EIF3M	0.777097076100391	0.8987045008450321	0.693060275861508	0.7409444033975648	0.994321757332854	0.7382978958269989	0.6799786078358591	0.692945066792018	0.8822284137844341	0.9592583112168309
EIF4A1	0.0934915490584312	0.08014531832407801	0.08014531832407801	0.08014531832407801	0.271846228370962	0.08014531832407801	0.250019522760441	0.16389839170784698	0.028552106125054003	0.08014531832407801
EIF4A2	0.000658959922467781	0.0120954591072206	0.0120954591072206	0.0120954591072206	0.05177562121266901	0.0120954591072206	0.00142988164622091	0.0015336722869439	0.12213708651385	0.0120954591072206
EIF4A3	0.12602849655564902	0.628579315843542	0.7735087837437421	0.508881121735091	0.41180070262511104	0.365106419446413	0.46615021936839296	0.7098667729163539	0.125341710125311	0.668006671842517
EIF4B	0.801744833715652	0.86046968661294	0.79871398345707	0.903067439949898	0.8839025912655241	0.86046968661294	0.907912052167405	0.926863111011029	0.7707116398334859	0.7004186280013089
EIF4E	0.7888274861218679	0.708922694613635	0.7850932457068449	0.771058769262024	0.471425177820122	0.95038530697201	0.57033221497708	0.7444032441363699	0.7354915623923199	0.7354915623923199
EIF4E1B	0.0825907287421025	null	null	null	0.0288774409987433	null	0.210420858497288	0.127203269413065	0.19848184403581	0.22458821527779899
EIF4E2	0.34015868739059596	0.404918589218871	0.72481613815055	0.7285696102544029	0.298380030009052	0.404918589218871	0.262714826405998	0.373843347066394	0.48607248485528404	0.6190219590769069
EIF4E3	0.34896516536428496	0.5443894329462851	0.0548838076011876	0.14038559191051503	0.78976400658925	0.5443894329462851	0.635140974256256	0.63512367831817	0.35376453177628897	0.5443894329462851
EIF4EBP1	0.556007875575963	0.203486712857777	0.6240619472331651	0.591101366613842	0.409976413044175	0.576216824708592	0.624058761442162	0.577169312901078	0.28040300603232104	0.530081273107598
EIF4EBP2	0.0107409801794203	0.00207682525314043	0.0008705592750847981	0.00038885021556377597	0.115911703844134	0.00685374225744189	0.0008708057716211691	0.0017066801411314198	0.0308965489635601	0.00141881582546276
EIF4EBP3	0.8596771322842061	0.824146272409323	0.658717502741765	0.8906657467671071	0.94702738840961	0.824146272409323	0.9175187383149279	0.917490596762433	0.818593449835566	0.824146272409323
EIF4ENIF1	0.72374681315393	0.699248903842481	0.699248903842481	0.821161151982834	0.629476434462647	0.699248903842481	0.699248903842481	0.699248903842481	0.427627187477603	0.699248903842481
EIF4G1	0.338988581779221	0.450627980215122	0.159868674544368	0.14964745097019	0.6943925493548571	0.7431373554602451	0.176921000510159	0.13188602565642	0.256524211522618	0.156369111467736
EIF4G2	0.0524503356132048	0.0661095307657985	0.231700139111958	0.16894308346420198	0.15285225655158802	0.0661095307657985	0.0855292708429662	0.0597703192420152	0.0464567596269154	0.337831530859983
EIF4G3	0.208730005632518	0.848542905622199	0.886912646876995	0.6396435930077429	0.48551235208355503	0.625217828042	0.897758957691091	0.65730443223874	0.832633054309141	0.884454144204488
EIF4H	0.544459510629691	0.353636514982003	0.42435487072365097	0.30938246393318	0.142255111088332	0.141307451653752	0.37276090959428004	0.348337837179526	0.411602719859832	0.255477502495992
EIF5	0.00828291321991168	0.008578525980222941	0.000872824523272019	0.000872824523272019	0.0274534618439889	0.000872824523272019	0.0094071333570039	0.00661151556736798	0.00462736173541416	0.00961654322902127
EIF5A	0.817614451328644	0.62463613056999	0.702010394840106	0.6934347214224429	0.829976310741325	0.62463613056999	0.62463613056999	0.62463613056999	0.62463613056999	0.622158237437009
EIF5A2	0.3638576455660851	0.35299868595517603	0.572412270634306	0.758598034163024	0.36198116114166295	0.49687114494449197	0.504075261283132	0.7578698784108231	0.49687114494449197	0.576364216995754
EIF5AL1	0.9238907036368119	0.853033458179925	null	null	0.6972938064141829	null	0.43910521190322793	0.507263146807237	0.8632158102231	0.6473434552419979
EIF5B	0.778042889866997	0.687203615285683	0.687203615285683	0.480502249043258	0.595883911462486	0.687203615285683	0.48818593620781	0.454511746557699	0.600709283982981	0.687203615285683
EIF6	0.833312772766746	0.845805034974808	0.946852308286792	0.915610178497053	0.905028267375766	0.854727514268151	0.941205730350174	0.9094584908614041	0.845805034974808	0.845805034974808
EIPR1	0.663666317971074	0.8876732973825658	0.5517171155459849	0.634514311624091	0.606790007777892	0.508428389071502	0.40508811668835	0.6434006999164029	0.622589609356235	0.8607386012846421
ELAC1	0.41058559583040105	0.162733348805789	0.207063531996323	0.0575642663001072	0.142639789866699	0.162733348805789	0.46172902454093395	0.461734106554766	0.120858464817605	0.0409250991249447
ELAC2	0.985235329490547	0.9935009747664	0.9934054324626259	0.965110398250345	0.9995861489980871	0.991229351203126	0.9934042157302241	0.987592608251313	0.9763447818213651	0.997910152247625
ELANE	0.22038870087760898	0.251007756891395	0.10244078747794802	0.0551706134533942	0.33071826207055	0.426696903074596	0.23955443917901398	0.23955443917901398	0.402241057726461	0.0793626144187691
ELAPOR1	0.22326483054470397	0.22326483054470397	0.22326483054470397	0.22326483054470397	0.22326483054470397	0.22326483054470397	0.22326483054470397	0.22326483054470397	0.22326483054470397	0.22326483054470397
ELAPOR2	0.13347459471183198	0.13347459471183198	0.13347459471183198	0.13347459471183198	0.13347459471183198	0.13347459471183198	0.13347459471183198	0.13347459471183198	0.13347459471183198	0.13347459471183198
ELAVL1	0.5622704608220799	0.537400764500139	0.541754434499414	0.172787614547887	0.341684567367296	0.5596232179838729	0.54034500987907	0.642398720056593	0.288364746195754	0.645027518915964
ELAVL2	0.5056223124612229	0.395895208948466	0.062775636043482	0.133828836808838	0.31851660009516697	null	0.4858194069256529	0.366123255669576	0.242038681031162	0.602740310928428
ELAVL3	0.58436310915856	0.5518155968027281	0.585099295048634	0.8646871347623509	0.9460882067722959	null	0.66671866982298	0.757959329029118	0.582969667406984	null
ELAVL4	0.0167235979339458	0.0309468549220139	null	0.0504278794163688	0.0245958300270602	null	0.0898827982430572	0.0843302300230762	0.0236945941196852	0.0581475758748634
ELF1	0.9300491374889341	0.9468352821899929	0.8754811109418471	0.98097003899591	0.933712543823119	0.963516212094346	0.9795006671505571	0.985482961572861	0.9884783771350529	0.9767271253994749
ELF2	0.57476028683645	0.635696142752302	0.6712676082496489	0.377749793524879	0.600836213999582	0.543328449617151	0.811764481472418	0.6547102052723229	0.21620946685144196	0.6171302937380071
ELF3	0.0235692490692802	0.0888719015091314	0.0699028983660929	0.009417117499623021	0.0143925117149179	0.0683351036763631	0.129307065179401	0.0102691623255268	0.15504346961145002	0.0683351036763631
ELF3-AS1	0.11902284156571301	0.11902284156571301	0.11902284156571301	0.11902284156571301	0.11902284156571301	0.11902284156571301	0.11902284156571301	0.11902284156571301	0.11902284156571301	0.11902284156571301
ELF5	0.452539447817917	0.7184605805189109	0.528887395153657	0.553698977253838	0.484939515282373	null	null	0.389472807728926	0.930491358770084	0.746238394966577
ELFN1	0.878154445341077	0.6995235720070689	0.869856704419779	0.846827840480169	0.7055807947703241	0.8231123610906801	0.598473308755145	0.641665070657973	0.404090530535855	0.9217044620626129
ELFN2	0.61731117940757	0.61731117940757	0.4089301297288279	0.45368078892251096	0.936260816635353	0.61731117940757	0.36054291354085205	0.606643222742809	0.746769214902402	0.489227734002856
ELK3	0.328614271972677	0.5846055081841299	0.520944125995915	0.660585604248676	0.602884527844106	0.395034555911756	0.579308838719844	0.542373762370686	0.7241520461270391	0.5046288761124961
ELK4	0.0591182104811782	0.0313511812038877	0.00943676783798351	0.0189966271865322	0.283139889160895	0.0313511812038877	0.00943834750459607	0.0127826617125619	0.0305581461423014	0.0787803284258379
ELL	0.318084255081392	0.169573559510495	0.0474362550677029	0.318520326703089	0.0445592895033161	0.169573559510495	0.0645000157658024	0.309634257064883	0.511562063708525	0.10966779379502199
ELL2	0.8610378269498008	0.943571904011511	0.98379329282096	0.932404814092277	0.849271876791947	0.9319963498630729	0.9933814279793249	0.9383356618277622	0.7900208568883221	0.963926171857619
ELL3	0.254807013164756	null	null	null	0.9523594886193109	null	0.388401480204428	0.880738476876071	0.260720222403105	null
ELMO1	0.8758181561356071	0.9329679499198492	0.9116580993916858	0.636606814704369	0.8649157936752759	0.6986172049999699	0.9127401579928041	0.760850516596201	0.47633209948721705	0.8495312187379351
ELMO2	0.103773435549862	0.220385050476321	0.18570042174658302	0.108698963489055	0.5538447609520339	0.220385050476321	0.0074499461509886095	0.44733548351488106	0.100731583938797	0.28764413980488
ELMO3	0.74626611243005	0.950777952239905	0.61958326467809	0.8210932844635209	0.754475236073302	0.867201961670634	0.5745186746694549	0.7564975762774879	0.5652716806928679	0.826584198608494
ELMOD1	0.8096145538304879	0.986984182235116	0.9866045188594559	0.863920972582479	0.770413677665295	0.973363578924751	0.973006046792575	0.9195120504451271	0.988386229687187	0.899435086093611
ELMOD2	0.245324506393235	0.0160420586347094	0.12626175379309001	0.20948342511866602	0.18038026937971	0.0616714309273611	0.126268052101982	0.24262134664571103	0.16522744972699802	0.5700988989526999
ELMOD3	0.630246001160787	0.4538341962147321	0.129337796512152	0.325330286648493	0.190471853953089	0.341761364029122	0.538216148485048	0.498966503384262	0.25828133813721804	0.501930726793873
ELN	0.976081444673359	0.785245804473222	0.987081652691626	0.969725051263973	0.3919014254858279	0.645108155282393	0.8144029755645579	0.915381133467041	0.8843053114046221	0.965450437447364
ELOA	0.283455765489812	0.283455765489812	0.35176811037767497	0.6752246850014061	0.0867195402970982	0.283455765489812	0.565197586846943	0.8118016159181941	0.20741090113997798	0.283455765489812
ELOA-AS1	0.5006200911812569	0.5006200911812569	0.5006200911812569	0.5006200911812569	0.5006200911812569	0.5006200911812569	0.5006200911812569	0.5006200911812569	0.5006200911812569	0.5006200911812569
ELOA2	0.759539494607626	null	null	0.7577118342568621	0.32988197466884	0.7713526477138491	0.461133970086036	0.19639467916219197	0.369998703998492	null
ELOA3	null	null	null	0.23605535177683498	null	null	null	null	null	null
ELOB	0.0704401481252491	0.0052740998936425705	0.0052740998936425705	0.0052740998936425705	0.0439164074851073	0.0052740998936425705	0.0357249734135885	0.143715609029525	0.0053281442695014706	0.0052740998936425705
ELOC	0.980756820687472	0.996453440333678	0.992497473786787	0.992497473786787	0.8622453705730758	0.9281155066808661	0.9475016808583879	0.9591829690438171	0.9893289079291959	0.95657642272752
ELOF1	0.8084042371317559	0.6421675985365389	0.9150025364929871	0.8506740427789541	0.799809813796139	0.47852298367015006	0.872657044102606	0.889818794851962	0.7136390090968131	0.86977852098564
ELOVL1	0.68072318909633	0.542635092964404	0.572982225401349	0.6466961251099189	0.8440056804481759	0.542635092964404	0.6587020812488851	0.637354205879186	0.33446941114271694	0.45959500687221505
ELOVL2	0.7874052732866441	0.775897113254704	null	0.738751916018016	0.8629424818061628	0.9339159252189541	0.319955838514417	0.928917182115638	0.642998211521943	null
ELOVL3	0.33733185662119797	0.34137883725162604	0.18112204050089198	0.5746060606568859	0.24786638729501798	null	0.170348179029718	0.629459747567928	0.597168044503634	0.44391793052779494
ELOVL4	0.44893521681177506	0.491714927950923	0.30047869589814197	0.26025478999335	0.261122163063935	null	0.334700695317177	0.5538893420994809	null	0.15874672806302498
ELOVL5	0.746063018203225	0.6762306361237751	0.590020782381634	0.5952649783884699	0.271382576315903	0.670807884231481	0.7733788127647091	0.696822639701178	0.562704419883891	0.360082513830756
ELOVL6	0.858892934052497	0.941903031991475	0.51329585380972	0.67446208066134	0.717097110350018	0.717097110350018	0.520490883786491	0.740499441846188	0.717097110350018	0.852250152391878
ELOVL7	0.425696563615758	0.43124272267316704	0.60243369833448	0.605254549995728	0.4408562504607271	0.434954073194823	0.5002162079485549	0.503681766607481	0.46178791823982107	0.19173168074802
ELP1	0.5394488971771111	0.3736397013304821	0.587632640225421	0.6583802448155219	0.8045837180299901	0.23848242465709102	0.194456611427809	0.24266439916867003	0.731409556561159	0.8448262299036701
ELP2	0.24620760838084002	0.44369257813492996	0.581418206279791	0.7248174456571079	0.4828260656472821	0.7001423101414891	0.495780193126484	0.3906185428926	0.0846566478209392	0.44369257813492996
ELP3	0.914011700444854	0.45580913604032397	0.8406281607446429	0.65712832915749	0.763986503001163	0.791529420350572	0.82069024872892	0.717222815523827	0.877287472676602	0.793240803315354
ELP4	0.8754346788436569	0.595376665004947	0.595376665004947	0.786544221937589	0.17311760181411703	0.7766441165103559	0.303295308319034	0.48575707675874397	0.7516470344110191	0.638261908574844
ELP5	0.53529885656246	0.7069629905053749	0.9482612209029029	0.496929830567745	0.441844044857448	0.5199904932191911	0.7714718925797359	0.6845170282127879	0.806796846560501	0.7069629905053749
ELP6	0.20485162318103897	0.0142831496120987	0.0859435525090615	0.0450248973199335	0.110762233797161	0.439336233833299	0.0859492441288389	0.049985854400561	0.33200894979511303	0.28315646621590196
ELSPBP1	null	null	null	null	0.6149619699915171	null	null	null	0.189989749238201	null
EMB	0.19458139211786804	0.333093815306877	0.212589144401058	0.268361736018918	0.486562914218432	0.271001366705711	0.22686706608478602	0.476395057173711	0.5028851728704421	0.392332417741379
EMBP1	0.527543938551246	0.527543938551246	0.527543938551246	0.527543938551246	0.527543938551246	0.527543938551246	0.527543938551246	0.527543938551246	0.527543938551246	0.527543938551246
EMC1	0.8804461734523	0.8804461734523	0.725102034038967	0.8606940598081371	0.388829588472408	0.8804461734523	0.59252009260912	0.714389520069424	0.860047876188896	0.7716434219998092
EMC10	0.920865195795125	0.9909782304648399	0.973092214267318	0.873870988164082	0.9876435872121851	0.56597323939961	0.8509828126644179	0.7765166136281451	0.704807986958391	0.973092214267318
EMC2	0.9395537306139459	0.979961819641487	0.853042007848198	0.7497261571274949	0.980156840558788	0.966650850364535	0.8357302574939829	0.886014578574049	0.974581346176893	0.9025538152465921
EMC3	0.8320409504543359	0.7916680587288871	0.7916680587288871	0.7916680587288871	0.888904767511065	0.7916680587288871	0.783481207577347	0.529592616573192	0.465538199461565	0.46133119434316394
EMC4	0.9792001561874392	0.9330144471726179	0.878892243043641	0.885327152859354	0.9106246956976121	0.9330144471726179	0.878885991016125	0.888378925134073	0.8342840458378691	0.890294443414126
EMC6	0.5726625175676371	0.509673330125497	0.509673330125497	0.0548001016025944	0.509673330125497	0.509673330125497	0.37165501323169897	0.352873323191543	0.0704125498843074	0.509673330125497
EMC7	0.588620395299096	0.257300784034218	0.190527946776167	0.190527946776167	0.0552161760018438	0.190527946776167	0.36338508903949	0.0321983064196613	0.338271416982539	0.575126511312353
EMC8	0.6971383366414801	0.547036803510452	0.159184457393317	0.226497079073724	0.874327841616749	0.5535673760857049	0.447829388094605	0.21462101305854298	0.515561998420485	0.5535673760857049
EMC9	0.621714166583577	0.40317439643986897	0.6809972814819499	0.666666187331871	0.405470645142208	0.482039530851956	0.40317439643986897	0.40317439643986897	0.771454103696479	0.7066896156353709
EMCN	0.486764974534363	0.73102492781874	null	0.869243284817464	0.510088637884108	0.8906594391803171	0.9844459213040921	0.911886405280705	null	0.7356426204032479
EME1	0.8686480913849629	null	null	0.43680764702440905	0.525067507387392	null	0.0864947281894836	0.0644906193006029	0.8677352546626569	null
EME2	0.832554760844861	0.9565930738138491	0.8556941376466609	0.921976084955124	0.8136037449300579	0.969808387884683	0.8376832054737321	0.8015499142918571	0.9215860064857081	0.9565930738138491
EMG1	0.947319214582805	null	0.458699733805745	0.48315545164030105	0.989010754822727	null	0.9456473677408059	0.9512874285421491	0.990674460878772	0.875510087264958
EMID1	0.0213212596336265	0.0235647328565617	0.24640519271182101	0.18603635612324695	0.00843472662660331	0.132354363738152	0.077353084873731	0.00600918530416353	0.0534594848678486	0.0312406289691424
EMILIN1	0.37568831808388503	0.46882023416137897	0.6339377857894599	0.186741774779624	0.752002003208588	0.46882023416137897	0.35613214498694895	0.37596518407129	0.5403780710052479	0.256492133044926
EMILIN2	0.352629436200027	0.336701094432797	0.489787067317442	0.24556299010583	0.7566656404033041	0.202951201488987	0.514024359195689	0.44795616239626507	0.524584646922132	0.258025692813827
EMILIN3	0.5478299537886799	null	null	0.458136046739377	0.21576469976145302	0.993616356968559	0.584972661358818	0.565213924707876	0.33078950500366	0.594578431713625
EML1	0.34519138835193397	0.115272915246873	0.44168304981115797	0.353279654350765	0.266953885175986	0.400098629628781	0.6537455162239549	0.564755724407547	0.593404502990026	0.47025640063390906
EML2	0.110138427781245	0.386688048159007	0.121536929996982	0.0742795057042279	0.16110372736533998	0.5707465056283231	0.120386906449789	0.0925646775546726	0.632428900244984	0.125808494351011
EML3	0.20533863369697797	0.539834539903524	0.20537973285906302	0.264137896747542	0.21895957996056697	0.665343301605212	0.236433126064542	0.175211983352983	0.33685275964999395	0.539834539903524
EML4	0.54436808249156	0.9176677452796701	0.693645319837171	0.904260592323228	0.7124990453225699	0.783094913882801	0.74086925531335	0.521749997476414	0.643934052449323	0.684371219637895
EML5	0.15362505433503	0.15362505433503	0.140305704714554	0.267925228438822	0.101114119103011	0.15362505433503	0.15362505433503	0.15362505433503	0.0668816862669423	0.15362505433503
EML6	0.0262447524094191	0.373335533496314	0.0136532625983546	0.033584511213417004	0.0900746434413716	0.183164865697255	0.0103316967525967	0.0163096612206839	0.17561199079569	0.263645426228818
EMP1	0.233172778294724	0.6348384759407181	0.6824301165937011	0.11744025685183698	0.621368559637497	0.48538239326240895	0.7672527621860121	0.413902361243414	0.46176575808368103	0.464165247734954
EMP2	0.655333487817645	0.666313372216843	0.661034909131271	0.419960176507368	0.7087790057181279	0.756758119653507	0.8084066643788279	0.9423421553442191	0.416557047298062	0.908764763513879
EMP3	0.248908150151956	0.712255937999865	0.5535353994403621	0.5535353994403621	0.460107426077191	0.19567257386718803	0.17762216882529003	0.26383561258582605	0.5535353994403621	0.286880306745997
EMSLR	0.709178315129082	0.709178315129082	0.709178315129082	0.709178315129082	0.709178315129082	0.709178315129082	0.709178315129082	0.709178315129082	0.709178315129082	0.709178315129082
EMSY	0.13897928211849303	0.0253501743046601	0.0397686027408591	0.0871667214952973	0.0686231726102965	0.0266562574234716	0.051093965545932	0.0303848055324491	0.0894860007497477	0.00876926463363026
EMX1	0.9461531317020211	0.9689555908305401	0.8977215650442042	0.945668781690703	0.982378132555328	0.9938028454621971	0.897715555239685	0.933773695559485	0.966517090441603	0.956798418175043
EMX2	0.0219336856360406	0.7196773463437858	0.0005746291983301139	0.0006655547707254519	0.155174662810509	0.44460202041543	0.00044819818863453797	0.0005151105308617121	0.00046718288904072197	null
EMX2OS	0.15219920935735098	0.15219920935735098	0.15219920935735098	0.15219920935735098	0.15219920935735098	0.15219920935735098	0.15219920935735098	0.15219920935735098	0.15219920935735098	0.15219920935735098
EN1	0.46676142403940507	0.346446608524194	0.305435193259661	0.38045127880738	0.6428904218967789	0.377742922192308	0.744074893701269	0.52713121889082	0.41940972345656	0.7802936096033379
EN2	0.9135949739153199	0.8275092961597859	0.6910693478484901	0.6910693478484901	0.31210421764127	0.453289342971761	0.42697337251826706	0.892264132464886	0.8867882761174759	0.623777830034191
ENAH	0.20018361557560602	0.100820161285042	0.399139602727438	0.535192673223593	0.688356706060788	0.327907896496649	0.360364511108201	0.0448514490681685	0.249548086305989	0.157587735511489
ENAM	0.267632823943366	0.3709669161280771	0.3709669161280771	0.3709669161280771	0.561886281429399	0.549870180708151	0.3709669161280771	0.7562961928156658	0.698473470514172	0.6165874883102421
ENC1	0.556240142618292	0.0693095886806698	0.33603158641723	0.40202837365230604	0.148229422891767	0.17878213634830198	0.128258685357027	0.282030539245745	0.0655490559111572	0.17878213634830198
ENDOD1	0.5970056155626501	0.24055850977542104	0.6472790588492261	0.420205323083695	0.158712692649493	0.185763158138706	0.647275331003669	0.34234004115776195	0.15253988941566501	0.0311264540346053
ENDOG	0.162925756868954	0.108906815498096	0.200859010508052	0.0625250875865147	0.25790883950521903	0.108906815498096	0.200865260084911	0.294701575250719	0.0758703360340375	0.0769410411259545
ENDOU	0.6456171310947579	0.6456171310947579	0.44087469029116994	0.24992370027647198	0.412495837309683	0.7162417267754109	0.6456171310947579	0.6456171310947579	0.671143254714317	0.6456171310947579
ENDOV	0.514077432380482	0.7961292255030841	0.41492852173517897	0.239643152444995	0.30424337213342	0.43244397689578296	0.7100857504435849	0.092956595357798	0.0967194046784975	0.41492852173517897
ENG	0.174681763531234	0.5409974433381091	0.342836831446924	0.23077475118083604	0.181675485056291	0.406435676151836	0.349435264710382	0.32362780512318107	0.150136044246107	0.27955260596700204
ENGASE	0.5026361134409871	0.421502512097118	0.844001577839423	0.652024789880725	0.263777635457204	0.6197724754838879	0.8397059998291599	0.48688821588863396	0.43348252910390705	0.38498628487123104
ENHO	0.16712394776641798	null	null	null	null	null	null	null	null	null
ENKD1	0.683855012826919	0.46851091832805497	0.465769436256009	0.474103350552559	0.21969774539369002	0.355148303690614	0.754688215669898	0.828155629216139	0.44667660390005604	0.355148303690614
ENKUR	0.12194168958468199	0.12194168958468199	0.5164425317903011	0.229645567765947	0.19987044225120298	0.0173433819413607	0.12194168958468199	0.12194168958468199	0.250930755831135	0.12194168958468199
ENO1	0.6912298139063341	0.49178325474386403	0.187466808860779	0.25526259045047	0.818613018146759	0.8241891422097171	0.786180742134746	0.49586402465989704	0.594187768931532	0.711713700526565
ENO2	0.5564627059318751	null	0.865995650430364	0.364326526210443	0.2720200137438	0.644957371422746	0.5716652402384511	0.306110016421633	0.21680207410677602	null
ENO3	0.24816268263791602	0.167873302501891	0.0774020416388634	0.109368557556295	0.169232281964694	0.274898467242994	0.277122091677055	0.203683165657782	0.280195412151145	0.19407821809695397
ENO4	0.305021056613901	null	null	null	0.0981736862651013	null	0.33816758352431603	0.45401550549785397	0.335119277955459	null
ENOPH1	0.0738951217730467	0.0813519143226821	0.198020836438143	0.0302412091982652	0.218123160827103	0.198020836438143	0.0254020382674997	0.150898461319608	0.5228206267025151	0.19486771006530101
ENOSF1	0.500634670735673	0.297004498971791	0.622235202181135	0.523512311561814	0.149367023806849	0.159840193540117	0.8035008107248279	0.601905037714795	0.8883917841562671	0.502438525157882
ENOX1	0.769303171522626	0.8167050723493191	0.6876828609015	0.8467867283373579	0.254854505571809	0.408554758897149	0.7826704113852779	0.7912926372075071	0.39317583871244294	null
ENPEP	0.8618665977484441	0.5407969924963361	0.8849810745741509	0.905356544353506	0.226813175186504	0.44282886624138706	null	null	0.716457359479458	0.8559390369095751
ENPP1	0.6481955527521001	0.316319296129817	0.746898210318415	0.8199220849044759	0.7772041117297991	0.315875469609494	0.5977717846621899	0.644766358315479	0.826322588179854	0.8187079073377259
ENPP2	0.499316286415022	0.436891622690785	0.5735151868025171	0.690906428183965	0.510985110666338	0.7638087845003358	0.676373826946038	0.6837242959617409	0.5194955768030239	0.323532043388638
ENPP3	0.153748305061375	0.0599112597271802	0.253572780258628	0.25698068522732803	0.0288054693559786	0.158875870217553	0.141933930604432	0.595482857745807	0.36296810527888107	0.13909337954808199
ENPP4	0.30903241214920696	0.224276652945665	0.0704919645989638	0.36335158413163604	0.31105097499521195	0.11663150195722198	0.301502714920331	0.142687530338648	0.139429194773623	0.0973473263990384
ENPP5	0.808333930768414	0.558322421758295	0.83004439561201	0.7788924796621141	0.673711103491309	0.924690486012257	0.6830247808630151	0.781451495151277	0.637975853925696	0.884682318140939
ENPP6	0.8924341464235741	0.822398132493953	0.977393034536971	0.961408810208847	0.822294008126082	0.699423666181869	null	0.5725315756389749	0.816379504982263	0.5067107943383979
ENPP7	0.711760830221038	0.4377678867144021	0.306561909429025	0.5700409999219499	0.37039397260854795	0.8040539051114441	0.305134402976339	0.42907279981105395	0.34404277582880394	0.5290338200665511
ENSA	0.756154261233404	0.8694375375876311	0.701176799385077	0.638807907212272	0.582424063034271	0.701176799385077	0.919648596039221	0.7280660747377241	0.27134448976561604	0.771272639022144
ENTHD1	0.9437665855675301	0.5810456907239829	null	null	0.9225124751728689	null	null	0.8242382785402271	0.291323250300036	0.339340665700356
ENTPD1	0.409511529047839	0.5299251126440581	0.6239622969815191	0.632737830032946	0.423680882926587	0.44524420650899105	0.665797722200515	0.746613319675883	0.8577685627716141	0.649173691143374
ENTPD1-AS1	0.631361443317451	0.631361443317451	0.631361443317451	0.631361443317451	0.631361443317451	0.631361443317451	0.631361443317451	0.631361443317451	0.631361443317451	0.631361443317451
ENTPD2	0.970995199995351	0.941199454731798	0.900713961541483	0.900713961541483	0.778647685514833	0.9653285342137149	0.8432803953105881	0.9097592831460309	0.674394279626796	0.7073694018143991
ENTPD3	null	null	0.48084176320459404	0.658076230659	0.736363376390494	0.21384640669649502	0.600422465838372	0.7478012721519409	0.459003170349656	null
ENTPD3-AS1	0.42443535242741204	0.42443535242741204	0.42443535242741204	0.42443535242741204	0.42443535242741204	0.42443535242741204	0.42443535242741204	0.42443535242741204	0.42443535242741204	0.42443535242741204
ENTPD4	0.0375123932946204	0.0598147984095061	0.0660232456788232	0.106254392736079	0.382796545316278	0.076812840048176	0.0371038302210439	0.0141615002268998	0.0116610733307491	0.124334051377209
ENTPD5	0.798607171950253	0.7591601139006742	0.713124463508479	0.609859861395611	0.5641213802317049	0.8132238969247191	0.679613423543269	0.586572417979479	0.7137570420165742	0.7591601139006742
ENTPD6	0.5453128725253329	0.37434798588205503	0.291721841062415	0.21372945899049398	0.513958303517011	0.37434798588205503	0.291336390237026	0.11520395609177399	0.318656277411901	0.0602157685882237
ENTPD7	0.0725914498019029	0.18847696726636604	0.18847696726636604	0.38494713964394206	0.159705137252152	0.18847696726636604	0.0430030451163493	0.0525634720059094	0.0621590178159268	0.18847696726636604
ENTPD8	0.971796818573437	null	0.5816051445609239	0.9767815641516121	0.35093063500684807	0.7921374927371679	0.5822527303662249	0.927003807034313	0.862923433149413	0.890863231922396
ENTR1	0.0133322748805933	0.00801458199890761	0.088427180556764	0.088427180556764	0.0230989669895537	0.088427180556764	0.0143558639061132	0.00675109679050318	0.0430770553146714	0.088427180556764
ENY2	0.39385513685471707	0.39157702721617793	0.36666273335924604	0.35466113094934903	0.36666273335924604	0.36666273335924604	0.425377189370048	0.289653801012047	0.36666273335924604	0.32996123984094605
EOGT	0.0235217644664323	0.0765954892775902	0.0039421017833566	0.00052586207155717	0.0183508764318012	0.0159579849130589	0.0229729173642941	0.0869576701038133	0.0313861070382272	0.078097232892225
EOMES	0.895107650922491	0.81628226832364	0.9725826896533841	0.971534599971731	0.9766661810759191	0.84046538159207	0.977329102555788	0.849187953087962	0.549506891651813	0.95602670739618
EP300	0.5883626318501489	0.40832201197595797	0.0972131730865273	0.21820655687785398	0.41638523351770296	0.24583227779978198	0.24960124484638396	0.38213464486731397	0.41683018865111104	0.26607495675747606
EP400	0.5689957558930401	0.6668648113589661	0.53973767667077	0.777188618944972	0.580909582858953	0.59697093183681	0.7103806121736359	0.9367348585029641	0.458878059510132	0.8505774886802021
EPAS1	0.5797569360460361	0.967485580093983	0.607632895676386	0.73646346522344	0.511552423176981	0.9042808182221751	0.8266398701470781	0.7020400021190589	0.508187951531699	0.6078734866472131
EPB41	0.7089786706092439	0.397163462087197	0.538459729372808	0.402477351369703	0.25008838627478197	0.5986902875823	0.460976009990014	0.42733735175734294	0.336159718568935	0.49560018952213103
EPB41L1	0.8567402265980859	null	0.94379578605189	0.991378548721213	0.9429143749566391	0.9850584388878109	0.976098992177438	0.9963886480164921	0.842242753299626	0.728030646140551
EPB41L2	0.579928828970265	0.493243839005784	0.504046160690384	0.6254677341206459	0.552270126356219	0.47840521592941904	0.36326421709419	0.5407168074046179	0.5608718324456851	0.35086917033829196
EPB41L3	0.215362043055224	0.0601539212276505	0.157596209865909	0.338142446200747	0.11687856392832	0.0183198031932206	0.391780634334641	0.0940226083024148	0.0937867001465393	0.076863912426231
EPB41L4A	0.8159428751229281	0.925351464578417	0.747725596054869	0.6994144898409059	0.664421366663847	0.808772927421881	0.727770348231667	0.761542247899318	0.983658213041828	0.541564541309553
EPB41L4A-AS1	0.778906435692254	0.778906435692254	0.778906435692254	0.778906435692254	0.778906435692254	0.778906435692254	0.778906435692254	0.778906435692254	0.778906435692254	0.778906435692254
EPB41L4B	0.125190682766523	0.532932885887727	0.5694294888285371	0.36328455105283497	0.124925876493029	0.11576529537873899	0.7376302748526551	0.197213284710695	0.11945353635954802	0.18425985623498
EPB41L5	0.0899302227491584	0.0886822124717591	0.0582538279674889	0.0358749030070961	0.147728270250482	0.116774295859054	0.0244559256165029	0.109941436500011	0.127763167857225	0.0901938918388776
EPB42	0.18518535575536899	0.41059815785397097	0.183354916475957	0.19192600767423001	0.7510534113694559	0.13031010701896	0.18336127864099303	0.20178789098547398	0.531336175643193	0.21136294075080603
EPC1	0.7611102417368409	0.756385297800135	0.577991651128365	0.664602734848162	0.6413437627685289	0.756385297800135	0.316764331027628	0.8226499195051409	0.741909916828608	0.705584799245805
EPC2	0.3380330690079831	0.9851435006205199	0.926901249815644	0.9055504920059421	0.659881467449235	0.9426647445012729	0.8915288714198509	0.913461894910384	0.9613133682749782	0.751446689310865
EPCAM	0.970120739353558	0.774785241208143	0.9153796363710849	0.8031118622611091	0.9560626367454681	0.720472400131398	0.9558247204262241	0.33978088261680894	0.4670084578578211	null
EPDR1	0.883259251856742	null	0.4604951876764029	0.5572633956743779	0.8962785367135251	0.8930830933817739	0.7564883206630669	0.8622402496502121	0.668407001990028	0.325180067077948
EPG5	0.27571132899036	0.0609008241799289	0.0638586027806584	0.140302698409151	0.106648686347062	0.0640520951685186	0.0179229167259624	0.006318534015112389	0.136015791509674	0.0676916869092204
EPGN	0.7379233946950041	0.786186267198227	0.621341285216657	0.890306979616897	0.902900864008082	0.839171868962016	0.31234781957085306	0.8165175684992539	0.973157208623845	0.504797596834786
EPHA1	0.586331542961536	0.6423787872442039	0.6423787872442039	0.133900782265641	0.20860256384825301	0.35819210271199503	0.8124376106944851	0.633480833629689	0.33613961495473	0.6423787872442039
EPHA1-AS1	0.601577591854538	0.601577591854538	0.601577591854538	0.601577591854538	0.601577591854538	0.601577591854538	0.601577591854538	0.601577591854538	0.601577591854538	0.601577591854538
EPHA10	0.716372564550698	0.32600017750514504	0.300308095957863	0.114317879740706	0.5141895360172971	0.0781005399233941	0.496527203908195	0.28594825671863	0.25566151402675197	0.36904219974975705
EPHA2	0.22653853625553103	0.529983236273465	0.5898703844485711	0.44465428624519704	0.442137829031424	0.17453133613638502	0.630700856172044	0.8829704321920571	0.08234652104394599	null
EPHA3	0.0878086454964349	0.299080372415289	0.0245296419173226	0.17140622738093303	0.00978745879004347	0.0396404071022987	0.0236324087610441	0.0693436026730391	0.0839424111649108	0.10990874385674801
EPHA4	0.865673671958557	0.714403885215648	0.9920226250432809	0.9495122105615409	0.7889611201152259	0.842741112771907	0.986579325191005	0.894226057213575	0.804212834697665	0.9265004928309929
EPHA5	0.17871554687275198	0.556222442502971	0.24217322489639104	0.0965617116537053	0.852659874309803	0.9086063697616998	0.247366044580977	0.0916017441774109	0.767823438128898	null
EPHA6	0.970960206470585	0.7236207673198891	0.193857601437052	0.105900376547104	0.168656046836426	0.6801926273339739	0.4013222802304389	0.968034709266605	0.33719329484319605	0.145631590356156
EPHA7	0.324265571682902	0.189584500161746	0.147298571631018	0.28178719607610997	0.339677827250292	0.17132371363527202	0.0578741407724808	0.343511348320783	0.35290665462261794	0.264078300356851
EPHA8	0.971251045337135	0.8646179568837691	0.533754133183081	0.7120327984629259	0.20926651267139398	0.660258012079188	0.534025203209388	0.8163745039713649	0.7337684970883199	0.9454693279503
EPHB1	0.337029819942177	0.26901972733964	0.35112837787335305	0.0392217214578272	0.19912195912250302	0.0903312222703669	0.371385832408206	0.6027321157684928	0.38670804323692604	0.26901972733964
EPHB2	0.7910915412507901	0.34802816467509	0.6986840656697939	0.832919613275792	0.8594112523521271	0.366195732364956	0.81238310494974	0.8395972095995459	0.926313188836979	0.85320399573258
EPHB3	0.13398747226145902	0.419800977714761	0.30924400406346303	0.4035807627702279	0.372227681060529	0.344581239595237	0.213256181472161	0.468080478337928	0.7616447321730759	0.416076299741747
EPHB4	0.018083500938976003	0.066310619994063	0.193748877063837	0.44891269193797706	0.13253248841871001	0.167356836480429	0.19911712835303	0.406594616322293	0.43713895306766204	0.260193846335088
EPHB6	0.419691849677271	0.6343848725821121	0.632111612953275	0.610936253849612	0.5067783034636529	0.680955559787964	0.6343848725821121	0.6343848725821121	0.5201520460649489	0.6283042149352471
EPHX1	0.18132069720295002	0.11795911182866499	0.113008505795364	0.0742399541323745	0.0976348484688942	0.11795911182866499	0.11127989906188	0.11422992204733001	0.243873999132906	0.0821919155624384
EPHX2	0.327442757524129	0.142510421999853	0.465914403651303	0.273494020118071	0.304280348632742	0.33262568380544	0.20398176761044398	0.12348479163246	0.520371572973065	0.346575927990134
EPHX3	0.522053770249449	0.7339798807382059	0.8666009356401599	0.9415942487810999	0.29855147802363297	0.15478702089773	0.7651064657731821	0.8815919195798599	0.88944793892346	0.9208570242914019
EPHX4	0.36285199269646295	0.112300480994104	0.63130478425357	0.33925350646534497	0.5702709878465461	null	0.648339086476209	0.318087360040272	0.6682678243209179	0.6810829589516489
EPM2A	0.893238871126367	0.941199752495303	0.970227204399935	0.889815312619952	0.8982978453024789	0.97414351000899	0.9691608752500992	0.886266201253504	0.974188484779277	0.970227204399935
EPM2AIP1	0.8575237443722901	0.960435896724537	0.9446154225921859	0.879004440064511	0.7314542601796059	0.9446154225921859	0.8593919622915078	0.5961204691907199	0.554371110113422	0.955316943124386
EPN1	0.0767934889793986	0.40796998946033997	0.404862716934965	0.60943620750228	0.432770151628266	0.40796998946033997	0.26693146559892106	0.500346517630997	0.444642839103776	0.40796998946033997
EPN2	0.9521812812698441	0.7787456747103871	0.857979171186955	0.7677710101757871	0.711907790765951	0.7787456747103871	0.7958240940518071	0.6251920511416071	0.351124445561895	0.7787456747103871
EPN3	0.9352704537927019	0.885619583147574	0.31194507791495196	0.617967862410625	0.578830555727184	0.9218991189017379	0.528268828466396	0.8829142200445351	0.811318124166112	0.885619583147574
EPO	0.37006783287042105	0.575620513546954	null	null	0.42675954335228994	null	0.288591748015867	0.37885169077763	0.527204739367171	0.18555961274868
EPOP	0.3947244019733211	0.5807757938822979	0.45118015874675393	0.502958356415846	0.625452882989235	0.45118015874675393	0.456987113305006	0.7687670789861679	0.535468429975288	0.746715713440436
EPOR	0.9366472909326979	0.922242289819711	0.37917679956044503	0.720533916692532	0.383068617631221	0.6879776614772961	0.37759285675020204	0.740680409964205	0.326781755221218	0.7350022314667679
EPPIN	0.860342563102746	null	null	0.8735890588586949	0.791925070028884	null	0.710936407053335	0.917122572390453	null	0.8442530150296421
EPPIN-WFDC6	0.8374134714786509	0.979836869031202	null	null	0.783597400152542	0.29333037792755395	null	null	0.333855095004415	0.8523500096304241
EPPK1	0.18285230560852803	0.102432176457174	0.256004750790781	0.128249037554401	0.270238908065244	0.41914055783214793	0.171291853111189	0.133081123104229	0.308498701094993	0.062969984463393
EPRS1	0.0841071048740707	0.0841071048740707	0.0841071048740707	0.0841071048740707	0.0841071048740707	0.0841071048740707	0.0841071048740707	0.0841071048740707	0.0841071048740707	0.0841071048740707
EPS15	0.312116242891998	0.12934981286724	0.37082995257954904	0.14947680086741197	0.24657027257327802	0.521191895914755	0.257214248573918	0.0417381904675897	0.0370323000204646	0.21711738914190803
EPS15L1	0.183307283972853	0.156076091259793	0.43715770840847096	0.228858014194115	0.30796866800505396	0.5169471248311189	0.0902343715279399	0.24081672096579299	0.16451894700306302	0.230508172025278
EPS8	0.5359102307075471	0.36186182401622796	0.4281434265892439	0.539747313210714	0.804765904795827	0.6036961601778521	0.379925740740325	0.43805391568607205	0.4131938909229	0.53467754427379
EPS8L1	0.262846445406367	0.45353258089853793	0.77305491192058	0.438924269211094	0.7005458136482121	0.7402629870993571	0.7402629870993571	0.7068643627141871	0.545292506917604	0.7106050209840441
EPS8L2	0.8867090793191139	0.8693943771852429	0.788835102671078	0.5144760550066529	0.295191310012374	0.71066632411086	0.712426306423463	0.713065313094416	0.5090427388716691	0.686592769608217
EPS8L3	null	null	0.935872626569375	0.7237920178950709	0.829989577924765	0.5331743205833761	null	null	0.7857562773888349	null
EPSTI1	0.32187021177235303	0.648580092124447	0.628329916340883	0.310897402622625	0.801736206361403	0.619614055190572	0.588788599420094	0.45109745016898706	0.662838212360726	0.594984426256237
EPX	0.0373840435668703	0.0406596677043646	0.286172697624875	0.350481020831083	0.0438803131777492	0.0202498079575942	null	0.18455625711045398	0.0649550736311544	0.283242794506436
EPYC	0.6647236931625121	0.410038522375834	0.795284332466611	0.593670606328927	0.0613096880528996	0.788014144764798	0.6625272763427691	0.58280726208852	null	0.8912740963468909
EQTN	0.491319932411495	0.168684598954256	0.446434996166254	0.313335389196226	0.0479825574780707	null	0.433908913862122	0.7046246576036089	null	0.139813905841573
ERAL1	0.354677798896666	0.30308520782141396	0.010787035522443	0.284227256770334	0.5185677728507221	0.297609760600903	0.253207833996161	0.218963182453795	0.265636470923563	0.30308520782141396
ERAP1	0.0924594813336529	0.19959666439151605	0.531758817034895	0.6932954294308449	0.592293369013343	0.7868942973056992	0.19959666439151605	0.19959666439151605	0.13733144213388	0.463459694759874
ERAP2	0.523851151955303	0.523851151955303	0.8037745267670559	0.776799146425626	0.7252657453728171	0.511877016724786	0.523851151955303	0.523851151955303	0.397053272052104	0.523851151955303
ERBB2	0.36352277847124703	0.246400581868901	0.357986725365195	0.34324400163120394	0.29640197839365	0.29890163876370096	0.340479923029239	0.451791945447891	0.312615098384699	0.246400581868901
ERBB3	0.397095557643849	0.43259338172411005	0.141796782893865	0.163342924796055	0.273866362076682	0.515288224503986	0.28716506131862396	0.488093342375234	0.145947547508481	0.0945568835376039
ERBB4	0.0935892981349584	0.126655195877142	0.133440875651477	0.317210023559032	0.276527857865005	0.053078152205628	0.131756856172013	0.544847575771944	0.26762311269293	0.27464720276429394
ERBIN	0.8001989362825991	0.7818848077071411	0.73777038034381	0.755618663871489	0.71917037591692	0.7685676335236579	0.695467545961047	0.744561312352686	0.89622200773779	0.46610010061135904
ERC1	0.720664526486835	0.310918027054695	0.48559488991454	0.9512558707985509	0.542628592067372	0.490182356743101	0.4882157191592821	0.44035148561957205	0.43893271090553	0.43929301219489497
ERC2	0.313564126447075	0.297799723518217	0.38916980928198097	0.590874758471798	0.8346583471771021	null	0.39570425398587705	0.623958552500479	0.616462503445391	0.582811224273866
ERCC1	0.669519699019748	0.40317960760231303	0.24186174906927801	0.150997753127017	0.0991383825418846	0.8017239469539909	0.620964814840639	0.26943556370441696	0.46239249399199894	0.646512734032466
ERCC2	0.840140328410474	0.756330143349693	0.632618091456952	0.9679228577981751	0.883226707092634	0.9335464358459321	0.605055452742893	0.884838982304897	0.6715907694091601	0.7801106825117159
ERCC3	0.618435247032693	0.417966986656674	0.6684044704479399	0.597686032358299	0.796327163841811	0.416666786927604	0.753245847327928	0.674309114110606	0.126032060118696	0.6552212726139621
ERCC4	0.8319301811676949	0.620599687820785	0.8201949783641469	0.7427871661767741	0.495099565086139	0.23332062858360397	0.8061033175548321	0.538425897829778	0.6762611763625149	0.491685599221431
ERCC5	0.0263077678135193	0.0420114570560134	0.0271473410870754	0.0191892341492543	0.00993930671246674	0.233389284745649	0.0271544745402608	0.0301097613705433	0.113024786588366	0.0792489264706892
ERCC6	0.38311190019565	0.6262618329885279	0.35362406551842296	0.528432015013668	0.7451231518974302	0.773657638786879	0.354740478954663	0.351376017694606	0.374467514894358	0.27298862206875896
ERCC6L2	0.151524208392495	0.562686293189765	0.538369383006106	0.36261084608360106	0.153343986958368	0.4666605498434821	0.6744848385467459	0.153389710605871	0.37664648647778204	0.366280555406594
ERCC8	0.265084566124056	0.318028695274351	0.45796050012455397	0.40032060858895796	0.215031444548393	0.27435978680009904	0.468526918674185	0.49359906643105	0.918840502714967	0.344429755452235
EREG	0.7243261968183871	0.5836590479918901	0.562514732153118	0.513207168497641	0.6277170914449821	0.6989099010966859	0.516091245220777	0.37253602710968203	0.5501151417513139	0.34326830911989803
ERF	0.549717974677928	0.6688039291266961	0.846566906611293	0.715869596013429	0.7126820542720981	0.6688039291266961	0.869087537539365	0.6688039291266961	0.8411147771013922	0.542234657047991
ERFE	0.27126712046067397	0.152395469484935	0.14529329527370802	0.6011435639580639	0.22052020869695801	0.291151730497154	0.0041125437774598	0.334661687645487	0.0935115339597072	0.306308221620482
ERFL	0.674169709439323	0.674169709439323	0.674169709439323	0.674169709439323	0.674169709439323	0.674169709439323	0.674169709439323	0.674169709439323	0.674169709439323	0.674169709439323
ERG	0.5615819065591561	0.417826996947279	0.690368430911086	0.729736855423055	0.28048113484940196	0.18109956091137303	0.6547156061002379	0.40748260854247204	0.276605215256789	0.354890080243596
ERG28	0.0432147334585719	0.0119372433346562	0.0119372433346562	0.0119372433346562	0.0119372433346562	0.0119372433346562	0.133763912809123	0.23692822600748498	0.0119372433346562	0.0119372433346562
ERGIC1	0.45077671423523297	0.59194595459724	0.40989663471259297	0.296171237749266	0.620364824446241	0.314961215274671	0.275675690278406	0.256277827368545	0.132847656596784	0.22616079316202697
ERGIC2	0.103646815739725	0.25463471033941704	0.120700111084666	0.28466565647041	0.10329131061831698	0.108587673760137	0.12030559561499499	0.264911442730439	0.25463471033941704	0.8708346042404421
ERGIC3	0.6782262087834521	0.290966827916399	0.9330739650344391	0.34006615367739806	0.5872046229392521	0.624043968533499	0.911413469600126	0.583493709216066	0.81383367757405	0.27935344137089896
ERH	0.00815323586222663	0.002269960623364	0.0126385703796383	0.0459713628030168	0.00528314710162026	0.00528314710162026	0.0741782315217737	0.0244235794843415	0.0321896269262386	0.00256827950042685
ERI1	0.243252220217117	0.140268222080929	0.47252649665731294	0.22744345450814601	0.38698386120047296	0.249444942542125	0.22634486384532898	0.10807004320925201	0.0841858950387149	0.16601863051854399
ERI2	0.613515190085723	0.28931462407077696	0.28931462407077696	0.28931462407077696	0.603659682620317	0.39752558595970705	0.425206527799594	0.274188073664009	0.388467954531312	0.28931462407077696
ERI3	0.0782850718792802	0.34529175990942607	0.197761744033928	0.5231464265298721	0.604119436875605	0.638219627367944	0.106516552861031	0.458009666674264	0.36028418220303104	0.7198473973719609
ERICH1	0.862234691321917	0.9268454425899542	0.944458804023098	0.928549317974566	0.844701651579032	0.9300809424988801	0.944677737242336	0.944677737242336	0.8766959639993329	0.951071855603873
ERICH2	null	null	null	null	0.0420452270456582	null	null	null	0.0126022327268698	null
ERICH3	0.207804254843433	0.36044177868298605	0.35549944106955605	0.7476648285590859	0.7042634144651879	0.168743212890025	0.362943679070243	0.0543947260054097	0.154504009131367	0.537626156001621
ERICH4	0.35367565692303904	0.6261006822636371	null	null	0.463875554711997	null	0.208351229803203	0.255938997019102	0.198869454959236	0.11097301683150598
ERICH5	0.43401749909893	0.917462221217808	0.594558968599155	0.815740177541448	0.853509737314315	null	0.580835066869922	0.7843518099668271	0.8001208363140591	0.7575721659140159
ERICH6	null	0.46317771264546	null	0.807407045119885	0.9799958803040331	0.8597785243162841	0.9674628003412099	0.42892054972731297	0.430848900473005	null
ERICH6-AS1	0.29533220960413004	0.29533220960413004	0.29533220960413004	0.29533220960413004	0.29533220960413004	0.29533220960413004	0.29533220960413004	0.29533220960413004	0.29533220960413004	0.29533220960413004
ERICH6B	null	0.18287415568422302	null	0.14157166995880802	0.0424786848132584	null	null	0.42189981485498895	0.23852123228524	0.4666974636908379
ERLEC1	0.7921007715250691	0.500933659389597	0.37264868035439097	0.18412653885205202	0.252931789764764	0.500933659389597	0.656263226834694	0.533966002610745	0.39790720831028203	0.500933659389597
ERLIN1	0.32475239552240903	0.25268196995042	0.218181074248477	0.286807462059437	0.5659130555273969	0.48941165857804	0.207139811173623	0.298803643529973	0.314863492904795	0.25942024815637
ERLIN2	0.610996435390374	0.8153888209084129	0.680974826135173	0.809516442455701	0.32513640946474	0.7049424181670458	0.47824910757659994	0.49985074078043495	0.37532357458547994	0.6400782364681441
ERMAP	0.676212841533792	0.8949107696346991	0.86102053084125	0.8149467534727379	0.8391960291644791	0.6357465455368481	0.6426362537483	0.79434713269207	0.943461729385801	0.8949107696346991
ERMARD	0.268892015539103	0.12209687684220599	0.435770328676956	0.22946506105162803	0.43527241567155195	0.326667671909278	0.175938814316194	0.175938814316194	0.167261527966525	0.13546130414649799
ERMN	0.173628328651734	0.253465596861422	0.103377887087854	0.172764537348786	0.36964415080227897	0.16715938922763002	0.6255771113322149	0.0307292911419491	0.21736407067339997	0.564402446408402
ERMP1	0.5499449416819929	0.6951913916825899	0.966078681230054	0.8981319495999179	0.7765704023283451	0.400633916150441	0.975246951487184	0.8643480067636541	0.9312782449372641	0.7735645959442601
ERN1	0.0195120511150931	0.0394061005856196	0.0625883002712558	0.0365810948728951	0.0443363407319554	0.109114755511623	0.048621405445643	0.0101005346368991	0.11864134488999	0.0379091996373821
ERN2	0.494755130880451	null	null	null	0.685249635640122	0.655735921740793	0.38406194120498205	0.69723067081192	0.5696848835687081	0.45438901447599
ERO1A	0.330275131824515	0.5087931669446721	0.736404919777859	0.781733427810611	0.79357241047548	0.5844192286841079	0.7294664560309342	0.7254031283975141	0.156544342247851	0.7292952493279159
ERO1B	0.26921528044604603	0.6395251088748609	0.229899446556233	0.283604678915591	0.5175552980991149	0.34313599769645897	0.229905404734721	0.247015162903153	0.465274146883339	0.24249613665581302
ERP27	0.908172206788484	0.5105243805750239	0.196301558417608	0.677724598711167	0.265850099314904	0.385592933220135	0.385592933220135	0.46042262755911106	0.385592933220135	0.38356060405187703
ERP29	0.0747116360087657	0.52251212413999	0.115373480337904	0.333982439569648	0.464471819927739	0.43234709173107705	0.433743333144919	0.165231386635963	0.46229521885906005	0.115373480337904
ERP44	0.478431354582239	0.3083761791133	0.479923746388244	0.135584584961055	0.286996274204077	0.479923746388244	0.171326372754173	0.36472276698965506	0.43776980385736597	0.5684317491483879
ERRFI1	0.670517695420964	null	0.505159000894863	0.237388597384302	0.330489478019855	null	0.8327164077405881	0.709147162951825	0.5893824101112171	0.601556370906899
ERV3-1	0.9649552993224392	0.946833874781678	0.910350865385639	0.9653843269611829	0.8759478559420281	0.810839549961118	0.946833874781678	0.946833874781678	0.709518555763961	0.980735525355022
ERVFRD-1	0.7264088975067841	0.8199228137587149	0.8704065905915721	0.938630386390151	0.590745246381094	0.8199228137587149	0.8199228137587149	0.8199228137587149	0.842407826303453	0.8199228137587149
ERVH48-1	0.9729505575764922	0.9729505575764922	0.9729505575764922	0.9729505575764922	0.9729505575764922	0.9729505575764922	0.9729505575764922	0.9729505575764922	0.9729505575764922	0.9729505575764922
ERVK13-1	0.337239467481169	0.337239467481169	0.337239467481169	0.337239467481169	0.337239467481169	0.337239467481169	0.337239467481169	0.337239467481169	0.337239467481169	0.337239467481169
ERVK3-1	0.9799156700548171	0.9799156700548171	0.877252715093892	0.8937170497303849	0.953063487875352	0.9799156700548171	0.9799156700548171	0.9799156700548171	0.9799156700548171	0.9799156700548171
ERVMER34-1	null	null	0.24593475649027802	0.22824812678203002	0.576896615774069	0.0883793346376474	null	null	0.540917838718135	null
ERVV-1	0.918742324697993	0.749202950266766	null	null	0.939791164632946	null	null	null	0.383602180617731	null
ERVV-2	0.8096559246491009	0.46285642490402795	null	0.105763769943011	0.811172948144432	null	null	null	0.643421290460833	0.35555375027672903
ERVW-1	0.715248461884287	0.715248461884287	0.715248461884287	0.563247058860478	0.350391267453485	0.715248461884287	0.715248461884287	0.715248461884287	0.45793464793080607	0.715248461884287
ESAM	0.9793541691228871	0.916627377914588	0.7648817169690519	0.9095288733882959	0.96116083421232	0.8663123861284059	0.956410285301622	0.902122624162616	0.961270895569447	0.916627377914588
ESCO1	0.333658181383254	0.274940422007232	0.559478595669285	0.593675427858533	0.865303486535789	0.5480675652342549	0.39619375851284794	0.43210332914859795	0.9671477126183661	0.30270631584051194
ESCO2	0.150713796377989	0.0222253256527644	0.0222253256527644	0.0120719604329686	0.22219271505897303	0.059877447528694	0.0643812468058773	0.0348829075472503	0.0458941459268082	0.0222253256527644
ESD	0.0542120110486735	0.102434041133829	0.17572564807373497	0.0913298695554008	0.340638632807963	0.23216814655872603	0.22391220946977697	0.19238103868634998	0.226625385971631	0.21638452993645002
ESF1	0.940680749654884	0.883542359300947	0.8277541575348208	0.923916033868255	0.47860111682258294	0.8836339276108399	0.659332622060323	0.802585549351046	0.500394952770539	0.574425582371173
ESM1	0.587027258514049	0.912105303282092	0.48804731278196795	0.532805607581871	0.272004437880337	null	null	0.6448390623416371	0.31407495948165004	null
ESPL1	0.0306924296780365	0.183734244235536	0.0317600591973021	0.0526104751252094	0.0845267541265299	0.49406172759603606	0.0363194690761924	0.0272845546936813	0.178279079885606	0.152128426241687
ESPN	0.9351008637310341	0.739494173232261	0.73919289366009	0.7564550656179309	0.708143032461229	0.7264803437834529	0.8196240694498509	0.7976590979576729	0.7486693302970869	0.83905110026262
ESPNL	0.0859889939435781	0.578429727092937	0.135865398461536	0.391119056558666	0.354049856121761	0.15722868122895903	0.362584783261635	0.41023041386717496	0.310085734047226	0.232371647422585
ESR1	0.0850860527917906	0.110339173036339	0.0746378735932073	0.109596273450815	0.0143262656078245	0.00845710763685835	0.110339173036339	0.110339173036339	0.090863019201109	0.0870124716789935
ESR2	0.19989716715985997	0.0818390525708892	0.7340545258339201	0.415889366836261	0.256215841047117	0.20064692960286398	0.0160271701863744	0.198160343159249	0.47035385322555295	0.5869558003014829
ESRG	0.616949711484676	0.616949711484676	0.616949711484676	0.616949711484676	0.616949711484676	0.616949711484676	0.616949711484676	0.616949711484676	0.616949711484676	0.616949711484676
ESRP1	0.769168905404925	0.6611511363391539	null	0.800325002490076	0.9955182928979929	null	0.825767462910302	0.9377932753826891	0.9239329661872699	0.942568085699166
ESRP2	0.39586324326809	0.555114831753171	0.8277650023194679	0.45769632593610704	0.21030781814437602	0.555114831753171	0.749542030320499	0.286397701117385	0.7426194556565601	0.10276916941766699
ESRRA	0.141894738911017	0.35397180887140794	0.524747235975523	0.7770600277264901	0.7917292018407289	0.789615714368852	0.567020158312873	0.6800081734171329	0.740969635423258	0.35397180887140794
ESRRB	0.579230345293572	null	0.487768450574625	0.47973098251395396	0.7309050468902092	0.43033416292246995	0.288633792887713	0.39598950501755104	0.622400115352555	0.783923724935195
ESRRG	0.23239894713054898	0.301519965119229	0.477971761322242	0.25135808119839603	0.7350035226974619	0.187664631609057	0.48321867947727504	0.451475991980984	0.533221162427594	0.559782703829723
ESS2	0.5634261891906589	0.3719584930967029	0.367668254115843	0.43312011328339295	0.7615224703555741	0.481683168610171	0.453010924166729	0.37637724037042497	0.168373694348839	0.826416187931208
ESYT1	0.257199851127136	0.42773758630327097	0.931211681447756	0.931211681447756	0.9538484147985581	0.779655493307302	0.822282822822913	0.8396030526180109	0.977060807494108	0.931211681447756
ESYT2	0.5940730955297839	0.822321458750629	0.9115337442839458	0.591150743418785	0.8190582698241758	0.705330605742175	0.86781632964388	0.9140167023925891	0.8679588183258728	0.8324448256769951
ESYT3	0.709432763518717	0.7712751073779659	0.5247096585079171	0.572290396232438	0.864787333667115	0.674291617258008	0.524709003256945	0.481314849891657	0.544655769006503	0.478265275263498
ETAA1	0.34137644139233597	0.18541898781649202	0.7689289754964259	0.200860221233216	0.231978977354977	0.269505147837922	0.5538914354323511	0.13044700595639	0.464241202476943	0.269505147837922
ETF1	0.9835339571678159	0.8456012394197551	0.811443686541142	0.9357824581146371	0.7475429174576509	0.700823031232207	0.80495332620869	0.8019571093907	0.877477252101822	0.735984057791433
ETFA	0.8414026810383721	0.8905553033922379	0.567350834930343	0.8805222635492029	0.5594424213457919	0.7960931635364659	0.5673490637184321	0.9766137486351091	0.830048061518635	0.7293991566107209
ETFB	0.563480226594362	0.9332055682764331	0.670837902078417	0.9666723803055841	0.8368414515254641	0.7243116394803929	0.9770206727535621	0.977006194439307	0.5638049367888149	0.9332055682764331
ETFBKMT	0.508136072714721	0.247040879883637	0.108188105004795	0.214852451301756	0.603658427277546	0.08372368493476899	0.247040879883637	0.247040879883637	0.247040879883637	0.247040879883637
ETFDH	0.552317209869334	0.341024083531072	0.0917572389955121	0.44968455345570707	0.520279698710195	0.471899603820789	0.14609070831990498	0.207486970919327	0.323037996348051	0.19353904989586898
ETFRF1	0.711609985610218	0.768491489460624	0.768491489460624	0.7793315619687522	0.7625401095770908	0.768491489460624	0.6439208255375389	0.8703418953744749	0.31836185086159496	0.768491489460624
ETHE1	0.500329520294034	0.0668228462682067	0.146732940370607	0.13202470903515498	0.141583587963115	0.21062117728563504	0.390677577243867	0.6588170551240781	0.0941229738164903	0.235683006699804
ETNK1	0.5033321851146839	0.40204637832458706	0.30313619614375	0.43585142574007707	0.25985567865390596	0.30313619614375	0.0860775313173629	0.454366361860207	0.35977796306691995	0.49443241067487204
ETNK2	0.25459292201985	null	0.0112261869433915	0.263911491283529	0.273371335100221	null	0.153240594550543	0.33091309783801803	0.19978545360830602	0.417479339633433
ETNPPL	0.08341289555694299	0.8075435277945829	0.0792866850703615	0.154169174185672	0.6073774653347459	0.404466401682404	0.0776241141001432	0.135797725074257	0.48403745993640507	0.33489241496604305
ETS1	0.21326448735201198	0.14840830287176401	0.37022176667249396	0.563540080054761	0.15813293324372302	0.248115217926757	0.637394870228152	0.46790349023237	0.135691052712795	0.382159944325686
ETS2	0.645703229303535	0.7897283532546779	0.958486299447119	0.952806300296433	0.5544463137763941	0.7897283532546779	0.9032017109355721	0.876954239527622	0.8306635165125659	0.8298522762126529
ETV1	0.265095678329862	0.8662933458042601	0.15867250315582598	0.275729795213132	0.5068481846355339	null	0.131990490121628	0.317644961300854	0.20083261088981402	0.7470417536045291
ETV2	0.823553544447736	0.313750937144853	0.603782254751459	0.45477882969552	0.44214369077663207	null	0.275430222848777	0.645721665818062	0.35314847161717994	0.45741662537066496
ETV3	0.8227980218534741	0.877708995887012	0.6848370951076329	0.7870797209871121	0.76185379210662	0.815939346528652	0.7214379684016881	0.8840990949921	0.7278391102851249	0.8889109506613109
ETV3L	0.903877303170025	0.924408538937503	0.633254252497965	0.862829404860443	0.940986758010546	null	0.613458464285948	0.629287302831364	0.878824808231063	0.9051786327346178
ETV4	0.545054126663289	null	0.12704260379225601	0.395565881584456	0.531813675123128	null	null	null	0.149449717272431	null
ETV5	0.8242680589561179	0.453175582770985	0.9772782697481499	0.9880979321471991	0.8739693310701708	null	null	null	0.995168102173341	0.8079203302910849
ETV6	0.38363862768270096	0.707415907476352	0.19594762937159502	0.5145882514224349	0.641641730035734	0.615375544619756	0.151388766371904	0.48516940912935497	0.484453868657333	0.7324747083211101
ETV7	0.519677340918128	0.4663204819323789	0.24871420181506798	0.210469939724373	0.6301921914438791	0.0861788611902519	0.20698112044592	0.20756536098525	0.282228599041096	0.20698112044592
EVA1A	0.0659616519256579	0.248876735733773	0.031801671887401003	0.323784161237555	0.61831131835937	0.263304600115631	0.255332555790645	0.16858573582830802	0.25894359253682303	0.19251162159926602
EVA1B	0.42990532460195297	0.26575985184305606	0.26575985184305606	0.17871615367254898	0.184282380779471	0.26575985184305606	0.238209412315985	0.32068842760256605	0.351833760810289	0.26575985184305606
EVA1C	0.885670546314593	0.979726027210025	0.992686203419874	0.987225650810319	0.975882759242798	0.965646989278173	0.983050095077575	0.941497547502472	0.7270034610139309	0.975652492163087
EVC	0.204005766884277	0.110136890477297	0.241985083922118	0.240751466521247	0.425490536800206	0.156258154369847	0.169382470317915	0.25601917207548	0.473179598140736	0.24380661403504
EVC2	0.6843196734364321	0.465828760586111	0.31931794175683903	0.415750227945889	0.32896399055626696	0.416565422718816	0.6056127944601519	0.7599625712368129	0.6985494008540779	0.7620101393230779
EVI2A	0.06465916998790401	0.0891271888590218	0.0205013563316277	0.0593093222867814	0.0144862011869712	0.0891271888590218	0.17810346467743698	0.0535994224076733	0.0891271888590218	0.0891271888590218
EVI2B	0.0966078004405457	0.0382613699247149	0.0490848945000203	0.0522072204564431	0.123775847517996	0.0382613699247149	0.0382613699247149	0.0382613699247149	0.0745679886541697	0.0382613699247149
EVI5	0.755668444435606	0.584572541123495	0.6600062565814431	0.29701264795779103	0.664491692076845	0.563631621077646	0.320149759172075	0.127954448131258	0.369422062294629	0.20043669766122305
EVI5L	0.508352315684818	0.811175186827707	0.41504230565972605	0.34183206341758604	0.714930352433136	0.5682204241923511	0.510696292557941	0.407881451387703	0.536693813090875	0.21328024533822498
EVL	0.131314344509527	0.18204002499366	0.36948129302530197	0.33287541849648306	0.25431593765727806	0.14343863316559197	0.31275059520072995	0.118905226330797	0.5115390067189209	0.239716275993025
EVPL	0.308208018206959	0.0578841595983826	0.29211099909462895	0.0456503527880438	0.144077906499973	0.273339768258047	0.29211598967042995	0.0422715363506029	0.0226107121980031	0.0421194903144319
EVPLL	0.155172891920617	0.486568487846276	0.208238695749441	0.178446418470296	0.273023060814292	null	null	null	0.423038785072235	0.21484507266398198
EVX1	0.9571732218675519	0.893712269402634	0.890630826256813	0.9067670801962459	0.972140593987061	0.858640723151595	0.6563429189367671	0.8639881465766309	0.8288067070466151	0.890630826256813
EVX2	0.382364372578123	0.23573689881034898	0.26148020811802997	0.384456409556389	0.504262828605263	0.281000928520438	0.26148020811802997	0.35856653755715995	0.356384550972508	0.60652195469129
EWSR1	0.186082005944767	0.614672623103478	0.00423494827099432	0.0354032691039818	0.0229928986637498	0.14801769410927698	0.10942071626477001	0.220220292354028	0.16461123303082098	0.0252412080829222
EXD1	0.108941305283888	0.303784252729999	0.0683435841102476	0.24194589746438197	0.22371955182529102	0.138735276659762	0.0593390265093508	0.24503466466993	0.0736124887441322	0.24656357685309196
EXD2	0.7350670133953051	0.7350670133953051	0.649565867533416	0.8808952776821171	0.38415193903040507	0.9344052937882622	0.7350670133953051	0.7350670133953051	0.7987598211310871	0.7350670133953051
EXD3	0.5021248192577911	0.51501380463073	0.404976281221416	0.380041314256907	0.20107931185349598	0.817479786114794	0.62106034836163	0.667765753718673	0.254072887477783	0.6329215405300239
EXO1	0.202290584362903	0.0471192529974122	0.283936829786455	0.0600097658428526	0.0885929983408764	null	0.28238058838108504	0.0370114911956753	0.16304913361902	0.0272496076304726
EXO5	0.500969065141105	0.7723452999066172	0.672792890111648	0.728464007584915	0.8626850637278721	0.7723452999066172	0.49884068243252294	0.477064871725923	0.8761917511718861	0.914964741505299
EXOC1	0.0429440053015255	0.11928251953967302	0.0121680103606687	0.0130530142518761	0.175446368690253	0.158948794039327	0.0126756195066888	0.0936903966746991	0.0594978107080937	0.22641058810860998
EXOC1L	0.676753874730817	0.283779233242514	null	0.7965943777526191	0.0894172524998782	null	null	0.128363029379367	0.21194010193300697	0.36825574479521106
EXOC2	0.821758421273447	0.876436379891747	0.9014888822441991	0.937617781756551	0.516295287125872	0.8551848641207209	0.754259002315925	0.9454341963165308	0.9215615836448079	0.8551848641207209
EXOC3	0.14293984226962198	0.17792125037043302	0.117958469377646	0.148361002765583	0.0691688903952341	0.17792125037043302	0.578874098310635	0.125434619469274	0.22650702408130802	0.39246214907833704
EXOC3L1	0.6047343910474839	0.3677814567697871	0.3677814567697871	0.3677814567697871	0.29388141700228004	0.0650617646318489	0.29423893578974897	0.200000806802525	0.32424237819313395	0.10420517796051801
EXOC3L2	0.0392423998318713	0.0184724658360262	0.224498658579255	0.101467915253495	0.0383620273717231	0.0184724658360262	0.0517546729995543	0.153592517344837	0.0762612065400046	0.0184724658360262
EXOC3L4	0.374056086133525	0.162118169937384	0.34245316104095896	0.17459587691638198	0.123149641548359	0.12903142993267097	0.247004003310457	0.248893495467607	0.125859455523695	0.530423366856019
EXOC4	0.495222478593755	0.0683372970751106	0.5950735234557379	0.42182516134846704	0.39676583417159794	0.040825230672867995	0.133555819455761	0.264802731200249	0.152344646231884	0.162510656518215
EXOC5	0.25645833785306604	0.8067124153017959	0.38402127393913893	0.42095403973411605	0.35709517446273	0.38402127393913893	0.599022402125101	0.39631617240753203	0.0581167531719605	0.38402127393913893
EXOC6	0.9805322437886691	0.9913903417910049	0.95229609173198	0.9556829740213199	0.9986725098790691	0.9913903417910049	0.9913903417910049	0.832640966170755	0.984475407796632	0.935881262559177
EXOC6B	0.278467473244575	0.107739413002981	0.34131144676389097	0.074956754764162	0.156278197030021	0.154791628349564	0.29002477374207203	0.0659114709735561	0.22441573385307503	0.0986617431856854
EXOC7	0.24301156186845102	0.179853206491311	0.161941099468423	0.18884199728403897	0.24953459616670395	0.278543181450296	0.409975675905219	0.330630770767953	0.327290157644163	0.123031047286311
EXOC8	0.10926196746588199	0.17892904720241898	0.0551516939759257	0.0940766050472009	0.123274259754941	0.101095977763291	0.16184255472495998	0.29501801343603495	0.38283154366907896	0.0551516939759257
EXOG	0.966150554455036	0.883517638639811	0.8838732838919158	0.85562862634335	0.857592379029572	0.8439793787837351	0.9846415410602671	0.9909629441618679	0.9467623803556949	0.9487728069078208
EXOSC1	0.209079790603755	0.0478194895216511	0.0286854114885046	0.0839453539834144	0.00910122162995295	0.0164044247737411	0.0436223348606067	0.0462040182470914	0.0286854114885046	0.0357488025306274
EXOSC10	0.0402206866121927	0.147322046465576	0.0559466000072836	0.0655836788335857	0.0676983045112059	0.021391985414807	0.0570155392406219	0.0611076043342308	0.0639284054186518	0.150475685906135
EXOSC2	0.704442066932932	0.729354652915098	0.850969914515336	0.127450565836362	0.5886602390304859	0.7600222052114008	0.816953542612289	0.21041536125632698	0.136155460488249	0.673406387811141
EXOSC3	0.514100610315616	0.533966515229692	0.647831614447048	0.6307893162464251	0.48351054891917294	0.7307927527704351	0.533966515229692	0.533966515229692	0.687073706559361	0.533966515229692
EXOSC4	0.474053982893895	0.42217795637951794	0.37047521332056893	0.48898627237637105	0.5767164160707751	0.9620847055129541	0.512238023682347	0.413343620726654	0.460479037751216	0.8123768798383171
EXOSC5	0.785883733583448	0.870767655963501	0.705824905870402	0.80784076283106	0.9438578430163149	0.7173016695568458	0.989493711603483	0.945087980705672	0.7229202488334209	0.870767655963501
EXOSC6	0.670528082001497	0.26514164629166803	0.3525031999503811	0.445892921808241	0.548910043468584	0.843651940137294	0.401405488128781	0.499659719944757	0.246624385884642	0.49699517105210295
EXOSC7	0.8510855614085029	0.8316842282278101	0.908216073455462	0.8206421658111159	0.733245081065861	0.8510855614085029	0.8510855614085029	0.464140313140942	0.8884340069922609	0.8510855614085029
EXOSC8	0.414783786994299	0.32092714203204803	0.624590761333656	0.588194348036568	0.410442251234943	0.287954362410899	0.48499430204425104	0.18919115885620497	0.528741798553569	0.640033581194369
EXOSC9	0.231431139308411	0.587137570738833	0.516719903904303	0.5573751204621981	0.443466912033794	0.3493158201213761	0.4980791562292489	0.473790170584428	0.5652559928067671	0.49919479156564006
EXPH5	0.613820807133626	0.9045893974983141	0.7754659303132281	0.368352383274587	0.6695417564424959	0.548158150873147	0.775459909393743	0.428105361127939	0.7432519613741609	0.343910898168153
EXT1	0.777271049845453	0.661263282829203	0.686253303994162	0.559180005182734	0.719977046469972	0.6991541125042161	0.6775719510930028	0.48793173123853995	0.7654851867154799	0.6831390542639839
EXT2	0.111077683445897	0.382959168255601	0.17504226419372101	0.15559240358971202	0.17356938537112304	0.19304658693058901	0.0261879768752882	0.0966332598406361	0.44757039331199	0.0440677969760479
EXTL1	0.8918145131230409	0.655590218721249	0.624363893564344	0.9797241671354571	0.786737774169819	0.848486928277159	0.566129575668496	0.866610063788109	0.476810199940354	0.969106199898489
EXTL2	0.16025760085867	0.34590136353786305	0.312260869523651	0.467245821655309	0.436006267099005	0.5959105595901271	0.25090760584269395	0.205434872817855	0.314005038304503	0.312260869523651
EXTL3	0.63212854090031	0.838598602809097	0.964350421671744	0.38055426696802797	0.31704692741491	0.570883514658787	0.8171071795285458	0.551367192139714	0.649467454434629	0.213724318906743
EXTL3-AS1	0.931019447255674	0.931019447255674	0.931019447255674	0.931019447255674	0.931019447255674	0.931019447255674	0.931019447255674	0.931019447255674	0.931019447255674	0.931019447255674
EYA1	0.36251262876946	null	0.7047572802059909	0.18188085071175103	0.0878095866918649	0.152194434265492	0.0995300585881844	0.770459798793184	0.504606080078475	0.12205986639433698
EYA2	0.916728190475249	0.906283199013299	0.9391712608021929	0.8556408964023571	0.7026770481628799	0.577187018392286	0.9833381762773149	0.8857449583199442	0.549847221242914	0.955501262542859
EYA3	0.1690013148171	0.213791339203255	0.39203232112266495	0.0835132889720851	0.266865293689554	0.218689410884651	0.39494098609785994	0.125097188920412	0.17780028907411602	0.227221234801442
EYA4	0.39905579579921996	null	0.726991081933646	0.7021716504583579	0.6779172728343339	0.4176554374567729	0.740054782242312	0.7009734858217009	0.41197665077328494	0.342862587091347
EYS	0.13457468571126302	0.0819248553223662	0.0819248553223662	0.207569953046795	0.355425037016053	0.0312094571023353	0.0550353384885653	0.23620948363323105	0.5458873539006079	0.0849610359253541
EZH1	0.260645396523509	0.166642814159193	0.166642814159193	0.166642814159193	0.394281539674458	0.28553856304389896	0.35932989255949105	0.109575179828221	0.33576153342495	0.0257696195707628
EZH2	0.921307647516996	0.979125179326236	0.9196723261139	0.8408761097907571	0.903423542529848	0.882098593306854	0.919099273970716	0.9349084257462071	0.845535226060079	0.9869188441618679
EZR	0.613195864091355	0.743655712217	0.7887825739182439	0.639953240743314	0.6963020994088721	0.597175814911484	0.746780822119808	0.732915755496625	0.7413620253156459	0.743655712217
F10	0.21959173951251001	null	0.211224548862957	0.21598623275410897	0.0982495072334298	0.0961915746571034	0.268598952924595	0.155292494423237	0.215454517862923	0.29051286115314
F11	0.11775844100665199	null	0.26894197388914803	0.19533184315374102	0.6813000707482759	0.17738904099178895	0.267308014825677	0.1664351997958	0.0477190310185255	0.0988329248666517
F11R	0.666659318916769	0.579533767322286	0.4421127462085979	0.24860083220140197	0.503812457971055	0.484371592133711	0.4421127462085979	0.4421127462085979	0.445651082948937	0.4421127462085979
F12	0.0111218403911973	0.133486113355552	0.0158462160605823	0.0044837928145313	0.177919884099284	0.060980420079207995	0.25790489468503197	0.0277156347853026	0.14125991449102301	0.0111218403911973
F13A1	0.42383345129392697	0.237017394434793	0.476780389039988	0.34209246203365506	0.37918420037932393	0.605716748778478	0.35411030383018205	0.24431330625429	0.6314644290364879	0.21248231749514399
F13B	0.0325755078204477	0.11533697136463901	null	0.00745145557819907	0.23040209340058698	0.165733566732395	null	0.0355570929257653	0.38897078969683707	0.312303210470877
F2	0.22932779334472303	0.396089918816571	0.678707404852535	0.8456596796205509	0.445634960215833	0.61040687285566	0.8393192444689379	0.9818261012976341	0.213968427422175	0.881607792755637
F2R	0.8785789096544829	0.9473730375639771	0.9953228333663771	0.9977461569025359	0.988861422017947	0.954465201117096	0.986222246236203	0.932799366315892	0.958207985530705	0.954465201117096
F2RL1	0.56082120555651	0.33960217889816097	0.442270629517258	0.6033504106680501	0.712382287584822	0.7882861669656159	0.425261263699471	0.53134026294763	0.588308380255256	0.702575815386064
F2RL2	0.12332841228017301	0.24656937524244	0.6867618348140361	0.143315599465993	0.30108683438397105	0.24656937524244	0.8689231777398159	0.3670271152154171	0.310227066053931	0.24656937524244
F2RL3	0.136315748117296	0.6114372528558489	0.0511004800643115	0.056812346452198	0.22886493319514004	0.408791407851624	0.0519496787698401	0.103562905309851	0.37498522614733204	0.650492735034422
F3	0.7627718630086641	0.392169173980714	0.7962682093809229	0.792530967300521	0.743450034496212	null	0.7104359083134091	0.827804346436935	0.5571276946821179	0.9690643485217599
F5	0.903782050816486	0.73964435991409	0.43822702218206006	0.7971994858380089	0.8631154963315759	0.9282163837879079	0.490534300905701	0.946198093621621	0.526810409621649	0.943613459076249
F7	0.21031128620587602	0.331518447365156	0.337523795616514	0.229417048296559	0.24437161747453398	0.21011845058072	0.318025139409746	0.23872245834376302	0.7710616754163091	0.7888874009345409
FA2H	0.968691731945797	0.74142355383737	0.34065103755183895	0.35432192941937996	0.18518412833569	0.59981006712022	0.766864139236096	0.83753298711934	0.40251225476676394	0.8022368852368091
FAAH	0.116559148341069	0.112373547874535	0.0995175938995687	0.10863289337344802	0.0857163057974059	0.212026365632428	0.099523557568936	0.407681351822315	0.0753467185520766	0.260318473759588
FAAP100	0.10818988296636999	0.0847245913381033	0.0657892636007641	0.34754141448346804	0.198459918712578	0.104810392819298	0.317149251667519	0.513142246118616	0.14187551308427	0.18578085555758
FAAP20	0.38005652709727705	0.32205128955237894	0.588097917190911	0.35118517349302397	0.518357492590855	0.32205128955237894	0.32205128955237894	0.28966127396087604	0.357068600958307	0.378076571868741
FAAP24	0.9704299227300359	0.88638037537236	0.919979742022942	0.941922977487162	0.824739769875097	0.9748455490155992	0.8171132945811221	0.9047779853754159	0.8819739241216842	0.798722406262511
FABP1	0.109862112649657	0.32353430031020197	0.37861445430264296	0.5608599246546779	0.474931516551972	null	0.540926295490967	0.464608282756826	null	0.0853852947668547
FABP12	null	null	null	0.5984706720455519	0.8658312590896079	0.0624665037116338	null	null	0.23335093059083398	null
FABP2	0.0835182333103213	0.10702056154781599	0.284536981389978	0.146132367811697	null	null	0.28298398302394395	0.6667861174182621	null	0.496873910888924
FABP3	0.8469017587709581	0.171815483861184	0.8318211493361869	0.671223021100218	0.81790692838109	null	null	0.525001329438837	0.506199100288831	0.8023358988808492
FABP4	null	null	0.5730707786682829	0.576885591469691	0.528235404421521	null	null	null	null	null
FABP5	0.40891268291277794	0.7383695900478259	0.875975200851167	0.8902709729501299	0.07338428348247	0.5311319746534849	0.860281180671307	0.904154764830515	0.5311319746534849	0.5311319746534849
FABP6	0.41465240849925206	0.770529389264834	0.619883322057085	0.49155182841518896	0.211429027313007	null	0.776171408476657	0.928994872387332	0.5804382409737989	0.635192326589366
FABP7	0.7318763467752	0.459778372376349	0.599528279377655	0.6651586682163321	0.6570525673531701	null	0.7384324066021299	0.842357564935015	0.460166625628555	0.6766949069832081
FABP9	null	null	null	0.218929565407381	0.46030991281025996	null	null	0.619538900045657	0.750123115673019	null
FADD	0.31599005819775106	0.17847690771115698	0.0709614672311446	0.158716080599461	0.35033932565652004	0.17847690771115698	0.0709667584994967	0.0841972647861419	0.0953395003369857	0.162278642303012
FADS1	0.00270512940462809	0.000104803601591288	0.00149625734908486	0.0124051573967024	0.004624213886664921	0.000104803601591288	0.0008008565609112179	0.00482477571433443	0.000388405381009447	0.000104803601591288
FADS2	1.0452540926247e-06	0.00308799641389223	0.000525885129252558	3.3220739045318104e-05	0.005437691004692729	0.00262453609842635	0.000332601229502471	0.00208278886351287	6.32550251268203e-06	0.000320121640559218
FADS3	0.129078288396011	0.0303584809863234	0.0412548804164138	0.327689063353067	0.232825492970756	0.137183426232037	0.0355475849986759	0.16959693268221804	0.523048501857338	0.0760453901965374
FADS6	null	null	0.22784454340320698	0.18132203232041003	0.0351154022363885	null	null	null	0.2341241186301	null
FAF1	0.668379590694829	0.7677575205568279	0.871915975142515	0.673028817794424	0.8287770534903092	0.871915975142515	0.74314766160206	0.9152009671265421	0.859305261406212	0.41083608220145
FAF2	0.689047149986436	0.20865382419817	0.495883380615174	0.200254087217696	0.9002498909266541	0.32221006630119203	0.8076613169181509	0.48511417252529704	0.525209106586642	0.521187187679535
FAH	0.502028412403361	0.14074020446691002	0.395023861869905	0.17176087338029902	0.346306524834816	0.252349050232562	0.38900103224816596	0.17041256122581602	0.287231241441393	0.114900299043577
FAHD1	0.981541382002077	0.9177539532752029	0.806535554025107	0.8835517923947389	0.9330017738469442	0.9606105149733299	0.948888660841185	0.933218615334961	0.7869550707476201	0.9177539532752029
FAHD2A	0.355303666013681	0.306602209191046	0.10833317965836	0.181211426623648	0.497591432459269	0.520164276873715	0.108339280685023	0.17597408865175698	0.12060789699213	0.19995302370577303
FAHD2B	0.37608480537513894	0.335491716214069	0.24609904712659	0.6214136409351171	0.840114832476158	0.71423606441734	0.24609904712659	0.568731314041099	0.0489490648498708	0.24609904712659
FAIM	0.790575726822777	0.141622540416953	0.6742604894418002	0.739912071398827	0.422308663020203	0.703000111206535	0.587041611430669	0.598811331392846	0.5863079352753039	0.5260139799599229
FAIM2	0.811462365955514	0.7492806947384051	0.9057343214288901	0.843105960806687	0.584919587467608	null	0.489057461306383	0.864774989283575	0.5086934064943011	null
FAM102A	0.137129723027447	0.0596431651272881	0.0752469349658884	0.19337625196318106	0.0138694904298405	0.0596431651272881	0.26074514492010603	0.25007909848585	0.0249224894795479	0.173311731057569
FAM102B	0.909521124561003	0.6064078072103871	0.8277056446005949	0.680167040689145	0.9485015985970829	0.5964917075486011	0.664346919114025	0.625049354127163	0.716129794347806	0.6266271470565711
FAM104A	0.5696152525756171	0.8195259198640479	0.712901954458528	0.869963820124543	0.8303184089287329	0.630313788131746	0.7455400975898321	0.819092201584063	0.8401411473249809	0.8195259198640479
FAM107A	0.34752479668766806	0.837038583738744	0.356101230074481	0.659916676718745	0.389199292468387	0.294908501656115	0.500374118919954	0.18132783385991297	0.41600901744664	null
FAM107B	0.8099548764957959	0.682127022906912	0.6541719517381851	0.738533789603961	0.9554663926943331	0.7075272574599799	0.7075272574599799	0.7446628039145021	0.820671951877375	0.29406906372395003
FAM110A	0.84512367599028	0.8993906707871411	0.9805317429533829	0.886908539207087	0.923360100553257	0.9778010684400451	0.928029751908828	0.90121347990503	0.9057765420038579	0.917286483196579
FAM110B	0.375021692043508	0.8552865284070171	0.628889780151814	0.9483569261385991	0.653567629360361	0.8107228095185591	0.872931744278817	0.9924140803217549	0.7777124965316351	0.410652526971031
FAM110C	0.164528684275349	0.6563312982863821	0.505293781243705	0.718520093792227	0.285766351877608	0.328536829836748	0.505293640691536	0.8188534151513142	0.33426019998434303	0.8314506945747359
FAM110D	0.8987016130605799	0.9064211671143722	0.72012899208561	0.847607561096563	0.90785580454424	0.9322982254506891	0.7285230852548341	0.8918392545340671	0.8532162271331991	0.7217911399012671
FAM111A	0.805147060580315	0.5484803193056129	0.5665183667332271	0.7233397829367251	0.18680178412762102	0.11534348523872802	0.566516616996885	0.7269634766590041	0.979627442909588	0.7525361574364449
FAM111A-DT	0.26577163943550697	0.26577163943550697	0.26577163943550697	0.26577163943550697	0.26577163943550697	0.26577163943550697	0.26577163943550697	0.26577163943550697	0.26577163943550697	0.26577163943550697
FAM111B	0.643789034690243	0.6974678705828381	0.876230445567017	0.48476486773317606	0.365741113441043	0.664290835565449	0.9169546490317709	0.484563368026496	0.728172637796907	0.7149072749071892
FAM114A1	0.39180141023557497	0.7893946834404549	0.40527734057564796	0.38834671218712896	0.8331821379478921	0.651103480121593	0.579467651546046	0.7836186995478621	0.38886648389915796	0.65448439526172
FAM114A2	0.5787376905552221	0.146751163871361	0.48040158741030603	0.505312351960152	0.3977566328819871	0.118245296681174	0.3805458441395179	0.512475564152311	0.358121072565702	0.181124782924084
FAM117A	0.215306828295318	0.152943044086357	0.125899730720176	0.27535083974446395	0.48495219935507	0.152943044086357	0.516997579308169	0.161694573320316	0.17318234312367	0.152943044086357
FAM117B	0.00638411513121482	0.0440319164426191	0.00281018725243361	0.0475312294269677	0.380271029601205	0.0617542593176806	0.00281155518076885	0.0136799841618387	0.15618427362087697	0.0735542581108603
FAM118A	0.666798803474897	0.300563127964312	0.6352361467755451	0.7272856089428911	0.52748927403349	0.514373311203366	0.49045712119431195	0.427942147811459	0.722259235453206	0.374753359182554
FAM118B	0.830405356504076	0.47842619277417603	0.8142709201805199	0.515925985221511	0.264588532958895	0.47842619277417603	0.8782458712178421	0.943374575961724	0.24336210087250895	0.683270063602691
FAM120A	0.680845599153042	0.6585850552436949	0.539085239795399	0.6127202750604129	0.37148336498288104	0.539085239795399	0.5575695455082789	0.398327707321618	0.554911903479526	0.539085239795399
FAM120AOS	0.254874131180711	0.25582325500265196	0.35197243881338997	0.25582325500265196	0.25723780614888997	0.25582325500265196	0.19449520574162804	0.251902647674232	0.16695306382741698	0.25582325500265196
FAM120B	0.392930116423922	0.4925996703717849	0.20304757636400503	0.332987089508766	0.580365544440228	0.137911206782586	0.137911206782586	0.249207603223146	0.136440214207553	0.137911206782586
FAM124A	0.8712876278812359	0.93527559264235	0.445844317708935	0.9163433544869879	0.9047686299773591	0.8195631466844879	0.7101360799514559	0.583258757149687	0.39509089527686103	0.751005273688629
FAM124B	0.255666411812846	0.0988626114324867	0.22751135991985397	0.17782767274270697	0.30783049256581396	0.328029513074459	0.132318057224622	0.0853294733464684	0.27361522855197695	0.17711533731457396
FAM126A	0.0183016337797652	0.0864366270016624	0.0338413341558262	0.0124559815399585	0.0392447955970586	0.0317327315186561	0.00167828589059647	0.0693269264589802	0.0711954996682602	0.0200223725610465
FAM126B	0.22276729234144896	null	null	null	0.5447413325521571	0.42268218008210895	0.069937634357933	0.0121778811801995	0.0616385454949666	null
FAM131A	0.553269731896504	0.375441187699367	0.594483625168624	0.40817808761040003	0.49925076687924197	0.31083324823747305	0.6335270087563061	0.44822797809174103	0.602694059639162	0.375441187699367
FAM131B	0.0301731492992262	0.0626905793429303	0.358986460889061	0.28672189199789694	0.260697383508193	0.358986460889061	0.159943611390023	0.18713536248475302	0.701832706260307	0.6602260194770799
FAM131C	0.135213312141195	0.385953213285342	0.18686902746018202	0.49598309628189	0.639832322521906	null	0.18415404512165398	0.36258162484965006	0.669867390916105	0.470359646615513
FAM133B	0.360475384207265	0.12297266548731099	0.453433797584363	0.674410238828433	0.61080542798549	0.440332142004368	0.271705007258809	0.213192670593118	0.440332142004368	0.16504437824118698
FAM135A	0.42500248143605895	0.26669526843805896	0.3541460853513979	0.404426510217339	0.282460599085671	0.59336576934365	0.3541460853513979	0.804248192263319	0.596895043028157	0.3541460853513979
FAM135B	0.7541369935993579	0.832689433616032	0.41394605655169703	0.41394605655169703	0.29243292634587004	0.258654920909876	0.5138337696595979	0.5541059225308871	0.312371405755796	0.599813994624094
FAM136A	0.180825497983483	0.0867084957967386	0.0424123651927469	0.109208557794569	0.20198235363722303	0.173145412556165	0.137653062486461	0.0541315537266113	0.14828658598987	0.173145412556165
FAM13A	0.693624906951869	0.690957954207751	0.6313687356862719	0.601348923519435	0.539182907876442	0.37378250644758704	0.690957954207751	0.6740865783574201	0.6848656715191149	0.6512535540549139
FAM13A-AS1	0.19703918012527105	0.19703918012527105	0.19703918012527105	0.19703918012527105	0.19703918012527105	0.19703918012527105	0.19703918012527105	0.19703918012527105	0.19703918012527105	0.19703918012527105
FAM13B	0.6382059987511371	0.460094822405366	0.460094822405366	0.547877252463397	0.7903714007918922	0.710409684085874	0.623102349814135	0.461955978664219	0.718528126581423	0.8822564943391821
FAM13C	0.0998287830015601	null	0.0306140557673882	0.0441983459074501	0.0397463581528835	0.183376331000313	null	null	0.0234780233483455	null
FAM149A	0.7319376854810491	null	0.28986151211266903	0.674562296225275	0.7509298824477979	0.8873289118691149	0.6664583481879921	0.46207247397133094	0.709102111041933	0.348678570590028
FAM149B1	0.43218321334259496	0.5458959783391789	0.5458959783391789	0.5458959783391789	0.570788298717514	0.5458959783391789	0.547945199968615	0.55563848090116	0.628278572706754	0.7069001140209491
FAM151A	null	null	null	0.304268277772943	0.49779552418553397	0.36442045922443206	null	null	0.49297405754267604	null
FAM151B	0.9462952598905321	0.9192980222632429	0.951552169321781	0.951552169321781	0.9252048457063621	0.951552169321781	0.9785449992725591	0.938204343216855	0.786075679501703	0.951552169321781
FAM153A	0.5351424390530379	0.55289568543536	0.55289568543536	0.55289568543536	0.6769065091244281	0.55289568543536	0.55289568543536	0.55289568543536	0.85253614042281	0.55289568543536
FAM153B	0.23501798659249104	0.42328532769349897	0.630805443833856	0.20142497876334	0.25877330376806895	0.42328532769349897	0.42328532769349897	0.42328532769349897	0.7222874300200791	0.42328532769349897
FAM153CP	0.709923245159712	0.709923245159712	0.709923245159712	0.709923245159712	0.709923245159712	0.709923245159712	0.709923245159712	0.709923245159712	0.709923245159712	0.709923245159712
FAM155A	0.276904554651043	0.0482844269051592	0.603596824223241	0.457229152930636	0.254881753604793	null	0.809672499013576	0.681099510246777	0.5626769346122099	0.835482226556413
FAM157C	0.8047347508829009	0.8047347508829009	0.8047347508829009	0.8047347508829009	0.8047347508829009	0.8047347508829009	0.8047347508829009	0.8047347508829009	0.8047347508829009	0.8047347508829009
FAM160A1	0.32599981933361305	null	null	0.125304322865611	0.0869174343652311	null	0.0381831755438449	0.0775535201927157	0.18457957221621105	0.026508155509591
FAM160A2	0.9420471088293522	0.7405060568877192	0.48455597533625105	0.9959408030569549	0.8975680767838091	null	0.465711692080155	0.9550673728598641	0.766470301270386	0.5132908684929529
FAM160B1	0.386766610629856	0.30238466033488104	0.521340627256793	0.24855410290680396	0.402615103096879	null	0.5211688894227621	0.10830659665146401	0.0163009086307707	0.0864095484366814
FAM160B2	0.949098849238632	0.9444838629924109	0.5427483269447609	0.633805859862717	0.913661092200755	0.966366071915501	0.490785471353674	0.5206003490700529	0.8998513922629671	0.448234760136553
FAM161A	0.390188867826356	0.431509817684214	0.30324348110793703	0.38540545548551797	0.5033116724893679	0.41132490969612895	0.30179629564562604	0.320557830143414	0.318997894651094	0.26246874378144397
FAM161B	0.41922027182611704	0.6786350306405451	0.6786350306405451	0.9016457036171	0.6500795206925339	0.324936043633703	0.664901143996665	0.707128904474988	0.640819117043164	0.6786350306405451
FAM162A	0.278591249652336	0.0342926127955654	0.3387599071488319	0.0356981580986867	0.0359751387712372	0.0342926127955654	0.390331616128838	0.0220940121750254	0.0342926127955654	0.102281597947265
FAM162B	0.487196148144527	0.885404241352241	0.13086213666883198	0.15956448076125102	null	null	0.12895181121017	0.35429090254448203	null	0.7920114788898979
FAM163A	0.031243705049119996	null	0.24291562365202396	0.0021592116179333	0.37038488254276997	null	null	0.47604044732027395	0.345992720862547	null
FAM163B	0.255504962607709	0.0787029513625455	0.00578708274127851	0.0405922746006687	0.7815481826751	null	0.0182241917919468	0.12874975435309802	0.136282854800616	0.525504501859527
FAM166A	0.675932124462292	null	0.0652071622653585	0.6083725511019829	0.42443685315313007	0.32782194552760197	0.5038722018145829	0.18935826873844003	0.449244877913403	0.512579890118046
FAM166B	0.23566046091545198	null	0.00399194717883695	0.0563964453084885	0.050215236830693	null	0.00944637068200355	0.0544038043044807	0.0302129392441826	0.0177135309303386
FAM167A	0.3778457617855229	0.144138460177578	0.304119034707169	0.143799255728267	0.160005892976447	0.144138460177578	0.43177012383562996	0.0860539259467848	0.0138387381550246	0.12835598657482
FAM167B	0.0102322616995473	0.00090038323868667	null	null	0.0691442825447062	null	0.00488449939799121	0.0052336444564244	0.00358473691982034	0.00169317513632886
FAM168A	0.637036913605027	0.496336260205799	0.24289396184850498	0.649216877037817	0.662047618723985	0.565439650509712	0.23758820110082898	0.235365498007859	0.800166152772601	0.704778659958881
FAM168B	0.911707485267011	0.7198250360518359	0.625714488348452	0.7888911551878929	0.714439030918771	0.625714488348452	0.93057607123036	0.8012446585240659	0.832254722480265	0.8199107779866841
FAM169A	0.268173978448815	0.340235889559828	0.23632992421019897	0.111059297672641	0.0526245542009311	0.340235889559828	0.406656322843045	0.349610911724514	0.242122654932755	0.340235889559828
FAM169B	null	0.9703168382780429	0.7938345556562808	0.10408711084527601	0.6261117637664471	null	null	0.6057595862756229	0.832201602154165	0.73330294349032
FAM170A	0.7097267955259641	0.155391684035112	0.308775959938419	0.205260227362126	0.4005572235894261	null	null	0.25961684477505603	0.045428256756122	0.46508745404137003
FAM170B	null	null	0.7767893729556359	0.8505294199977601	0.708147777699735	null	null	0.777863880746173	0.864733954631196	null
FAM171A1	0.20641789315751397	0.18909655963754501	0.162211760517734	0.16642734261171802	0.0649191027784608	0.0875654414259488	0.24880933519774803	0.248276277304512	0.22681318162829803	0.269757143786695
FAM171A2	0.9441200937624291	0.824533295531394	0.9514314498390241	0.842010908574529	0.862733587384053	0.884510318306289	0.9457482326893499	0.838403709342892	0.687000636812317	0.904261413541821
FAM171B	0.7539913005277828	0.678215913546059	0.768033255688723	0.410624744129793	0.9678602041988241	null	0.8574086037493391	0.7129125685194069	0.878962544123448	null
FAM172A	0.41390339837063395	0.42017331675999203	0.307361935614747	0.09008270423828699	0.5697479501723279	0.20747436665318303	0.10422219712115699	0.0993971278652217	0.326966651228987	0.20747436665318303
FAM174A	0.266159302425135	0.33923074184584306	0.32713963454059497	0.4946799844333711	0.6774160573134251	0.32713963454059497	0.5955036867189971	0.0419627609383265	0.6026635732439339	0.38809401951109995
FAM174B	0.24701825828748897	0.23814316134234698	0.579442328640437	0.0947292073818601	0.361083043870702	0.23814316134234698	0.24994965823608	0.441300257214696	0.39432248735039704	0.406422037170991
FAM174C	0.339436535235225	0.339436535235225	0.339436535235225	0.339436535235225	0.339436535235225	0.339436535235225	0.339436535235225	0.339436535235225	0.339436535235225	0.339436535235225
FAM177A1	0.39693135812026503	0.399953620151444	0.40494500620032603	0.23619405295260396	0.5504839708353361	0.46466005441199804	0.38159048515352206	0.209358625193743	0.5659529133715681	0.47681592386440097
FAM177B	0.6975979722666059	0.602952550022112	0.678663735616194	0.45149316420587704	0.7773225329982092	0.602952550022112	0.72061078634627	0.45373601317555606	0.680944035590637	0.32602186175103604
FAM178B	0.11445748597060099	0.6848878975806328	0.6045817320354261	0.23403342882342998	0.7610751865934509	0.50926855512742	null	0.468216321820835	0.514286271526885	0.47206642244600805
FAM180A	0.38926004311827206	null	0.603877675649828	0.587621589420403	0.802058406743004	null	0.408937029445032	0.11390759964417697	0.161040776709946	0.329482883262937
FAM180B	0.8080253421771041	0.7507006949842661	0.30037005673052003	0.685334543889527	0.63305843326795	null	null	null	0.8668322459382571	0.856415177554141
FAM181A	0.38809322772881605	0.953951915164897	0.9981438562671799	0.523044476447333	0.8553314332020201	null	null	null	0.5602983737206899	null
FAM181B	0.9942692581896809	0.9681503435687259	0.985112889473999	0.9772002759672621	0.922798129180518	0.917959650201371	0.9842416889223989	0.951507079874153	0.5493252082568779	0.989186390264353
FAM182A	0.390143896482245	0.390143896482245	0.390143896482245	0.390143896482245	0.390143896482245	0.390143896482245	0.390143896482245	0.390143896482245	0.390143896482245	0.390143896482245
FAM182B	0.007698838683050791	0.007698838683050791	0.007698838683050791	0.007698838683050791	0.007698838683050791	0.007698838683050791	0.007698838683050791	0.007698838683050791	0.007698838683050791	0.007698838683050791
FAM183A	0.0709773574391588	0.0716216411416319	0.630441092192501	0.0225713364569419	null	null	0.585102596986905	0.0136071314302084	0.0827631294494992	0.027778233574432005
FAM184A	0.6236740490844129	0.6236740490844129	0.446256334799023	0.48168866437322	0.345719115054349	0.700523787963722	0.6236740490844129	0.6236740490844129	0.542402999092234	0.6236740490844129
FAM184B	0.14774049982322102	null	null	0.477346231976075	0.236284988107754	0.0675915615125073	0.0475497772113594	0.0560335659754798	0.236439588161305	0.0230831585760201
FAM185A	0.101032142857577	0.0804410951711455	0.0745346351594491	0.1004835775708	0.0679675223934756	0.12072026742284801	0.0737606951638899	0.237960561007508	0.18516496620234602	0.0454688490415025
FAM186A	0.031232507842652	0.0463109653929236	0.0233926183161679	0.1870538719601	0.0204247605402596	0.0702288785338896	null	0.17540614803292498	0.0177786589500281	null
FAM186B	0.9935784563619471	0.9884269218190491	0.9884269218190491	0.9854160023772008	0.979867945795058	0.9161836228489201	0.9884269218190491	0.9928122220258729	0.9810529594295619	0.9884269218190491
FAM187A	0.8476499986489591	null	null	0.809699930654415	0.6254561101104671	0.9705943308960729	null	null	0.9788835960180942	null
FAM187B	0.892476939992518	0.9415251654560051	null	0.6893273216594771	0.9433624120743119	0.989939153445837	0.976762900245727	0.94893204790354	0.497248723402277	0.9680701516920699
FAM189B	0.507205968095628	0.58125987294251	0.612693030509793	0.9126932021267329	0.9585153716065219	null	null	null	0.716864796816856	null
FAM193A	0.0279925462217663	0.0338499912939781	0.0582593169364395	0.0217724052817693	0.0152845398732998	0.0105325212161545	0.008456021976324059	0.008456021976324059	0.0155454114565621	0.008456021976324059
FAM193B	0.37753515767867296	0.556598347745943	0.6855701026896059	0.7361084571998571	0.37995645650355	0.6855701026896059	0.355923111202517	0.430939057308645	0.7163186562218149	0.776382213742995
FAM200A	0.473283081722885	0.36880726647477097	0.609963824352208	0.390490451683079	0.559566147008389	0.655583894281506	0.3916721315001889	0.899317915386186	0.81219293266967	0.609963824352208
FAM200B	0.8971933643698871	0.926257509922896	0.803953213732442	0.9931334229221229	0.8156722111007559	0.926296428359942	0.47016686269145397	0.230290009666067	0.9018071057744821	0.44121372093664796
FAM201A	0.3649102057333	0.3649102057333	0.3649102057333	0.3649102057333	0.3649102057333	0.3649102057333	0.3649102057333	0.3649102057333	0.3649102057333	0.3649102057333
FAM204A	0.20221275087835502	0.589954846684521	0.30421621242422997	0.5718425794769809	0.35282127546066605	0.35282127546066605	0.35282127546066605	0.128771792211486	0.306987782497966	0.35282127546066605
FAM205A	null	null	null	0.7203172183830981	0.44007356902792605	null	null	null	0.61508616429937	null
FAM205C	null	null	0.1392991103857	0.374465090539965	0.32440214527449	0.13767482929137698	0.40882479414652506	0.46762299680579794	0.42915226289302794	0.397246040326674
FAM207A	0.8820908716104069	0.5789727067404878	null	null	0.35310496212901704	null	0.8006830703022009	0.85163647192193	0.461530875310761	0.701024323026714
FAM209A	0.474633572527568	0.6908670830626209	0.18249270227972303	0.29083524332523997	0.106462201826153	null	null	null	0.337991177523627	null
FAM209B	0.19908782809071898	0.12128388446162401	null	null	0.11118613247885302	null	null	0.156876905051397	0.0627411968359067	0.425357155236312
FAM20A	0.7862519902955009	0.882263630779715	0.560583071718898	0.648568882113795	0.847517299570347	0.66351937662918	0.908507306932613	0.609722169030511	0.922269353403631	0.882263630779715
FAM20B	0.884658622302433	0.8189725415595579	0.9552881581143591	0.85546173712733	0.994687665692411	0.998487388551673	0.9552839053929341	0.9882203828658391	0.885815338134768	0.8765284279529629
FAM20C	0.717712404955973	0.755093617294978	0.592833124648168	0.5782363511082379	0.9691591254261009	0.477477103619581	0.797725386038467	0.8173985545043442	0.6833491790028899	0.797725386038467
FAM210A	0.9435547295966451	0.9230530288930109	0.9585599903141802	0.898621165753275	0.939146410313343	0.9193860442526899	0.9289434945129241	0.9006505336371501	0.882265008641274	0.9193860442526899
FAM210B	0.090647554931924	0.6466126627675319	0.0731897817466782	0.073622538786702	0.816722689700602	0.41024533892868603	0.072871369209896	0.0631663709748063	0.14454657397415302	0.27939051230049394
FAM214A	0.0291965451429708	null	0.0650866495187594	0.105162180110675	0.148647764301928	0.31854942609671	0.0477693157724749	0.0208960130522366	0.379030429802245	0.4827963074587221
FAM214B	0.515494790098443	null	0.428727024020165	0.161666788552072	0.14448896093126	null	0.577848592409837	0.0491555013324644	0.7096224269016591	0.16052536137495801
FAM216A	0.472931911511562	0.6926601119628572	0.445152896905659	0.593337243702593	0.906820199714794	0.375695374250346	0.672497498086136	0.712663735640317	0.36031240726740793	0.375695374250346
FAM216B	0.132081133597322	0.10887991719541801	0.6178697086980339	0.21139929089396103	0.5590265934535711	null	0.10223686839680302	0.11936026291962501	0.17899700239169603	0.11422507702500001
FAM217A	0.0349916447734526	0.25431073991331	null	0.16722572083808301	0.27746959502902296	null	null	0.0480650784847159	0.398351488563174	null
FAM217B	0.8183709893624009	0.614761790248155	0.7178768088765691	0.7178768088765691	0.53284179229257	0.7178768088765691	0.8414062191680001	0.942974883350278	0.46136316671001293	0.806346446893359
FAM218A	0.733832002443638	null	0.0252255434357364	0.142470744600263	0.0114461374276262	null	0.0272670130682011	0.0237250767104282	0.00082609563182397	null
FAM219A	0.10888426384568499	0.0563173663302823	0.10442031641231402	0.0152987282028212	0.0563173663302823	0.0563173663302823	0.0671520543687935	0.0921416450228487	0.0172135960323097	0.0563173663302823
FAM219B	0.362367680777803	0.618107549226645	0.864865903155908	0.9301488862847009	0.706646619203615	0.618107549226645	0.8676485850937529	0.937974752649678	0.618107549226645	0.498993703208495
FAM220A	0.984160405038278	0.576760623972896	0.693348580527351	0.47724062296322295	0.870478700017753	0.833988291681462	0.833988291681462	0.5391918585672779	0.636375882397691	0.42866900307039396
FAM221A	0.46520789797853707	0.308872743006767	0.20092217789203898	0.126170155792024	0.113917768265601	0.36231941392002004	0.162049610169151	0.0425510600402679	0.49536387286652	0.297083120091651
FAM221B	0.31549961545121596	null	0.15654180637243698	0.0291393165089495	0.10069968977987301	0.0937478994305152	null	0.760316939072147	0.156714440498914	null
FAM222A	0.0605809820003618	0.0572246434708849	0.0190050315031172	0.18856903682369602	0.16826099665521801	0.0572246434708849	0.0360355683893575	0.157292017786897	0.0661992054589554	0.0406278380106308
FAM222B	0.206306080175337	0.273853453104169	0.19062135761489604	0.0665442669032641	0.449095000261432	0.23457159053530202	0.23457159053530202	0.532495043319352	0.12127773399866301	0.23457159053530202
FAM225A	0.898620979415558	0.898620979415558	0.898620979415558	0.898620979415558	0.898620979415558	0.898620979415558	0.898620979415558	0.898620979415558	0.898620979415558	0.898620979415558
FAM225B	0.656284459601606	0.656284459601606	0.656284459601606	0.656284459601606	0.656284459601606	0.656284459601606	0.656284459601606	0.656284459601606	0.656284459601606	0.656284459601606
FAM227A	0.0754287147663131	0.0142072243710774	0.10099555495064098	0.111713643857194	0.054448513327754994	0.23156871292482503	0.221790568479124	0.38773944429110707	0.0107478481627898	0.10099555495064098
FAM227B	0.695464030069572	0.915269524917146	0.7274166354005699	0.698241246661799	0.6229240741213691	0.951640412594887	0.661318180702801	0.700879601631228	0.9514945781396559	0.915269524917146
FAM228A	0.10734272261672	null	0.0158499133263162	0.0149680399477464	0.46059920767607304	null	null	null	0.301244825327417	null
FAM228B	0.295895755841823	0.231577334587187	0.34745228194507205	0.21518550395636202	0.43750919591614795	0.7420343074154991	0.430677107790308	0.0997613402531149	0.735859632518591	0.23309354982649397
FAM229A	0.697217292347185	0.8632998837859229	0.920615941380591	0.9052772772168821	0.7511237079350491	0.782055852447689	0.9203563655403391	0.840178527368657	0.70906302487396	0.8632998837859229
FAM229B	0.870864580676731	0.234044892863761	null	0.502613338229826	null	null	0.6742126437679731	0.8228808379577329	null	null
FAM234A	0.615980362822098	0.740698841755842	0.5542654345065451	0.6032267373902239	0.914521861604447	0.765619069710739	0.547805358563753	0.7547806494919179	0.707421561728283	0.8831679320960308
FAM234B	0.5847013481122221	0.38229476039927207	0.218376227692109	0.13130031178016902	0.023737347331633	0.57030264074543	0.574658588545636	0.5837162137278101	0.724349340684745	0.0490761772313612
FAM237A	0.5920413599763721	0.621051889324025	null	null	0.6147712954900361	null	null	0.8575698346526691	0.18394001670490898	null
FAM237B	null	null	null	0.30726356920809494	0.728176980093458	null	null	null	0.20533551760686497	null
FAM238A	0.8886965802063729	0.8886965802063729	0.8886965802063729	0.8886965802063729	0.8886965802063729	0.8886965802063729	0.8886965802063729	0.8886965802063729	0.8886965802063729	0.8886965802063729
FAM240A	0.330389731502548	0.27497040295513	null	null	0.6513532952286071	null	null	null	null	null
FAM240B	0.6992253615300721	0.32515617428929	null	0.956452904186165	0.41570736508177897	null	null	0.39582506495697795	null	0.37552184645292297
FAM241A	0.502685178748151	0.732485125055986	0.295881671074198	0.604698045496195	0.182092839282852	0.47636721648763203	0.21964058204717105	0.424841193539865	0.47636721648763203	0.46620956105884703
FAM241B	0.9552417935925249	0.536581793872998	0.87865208494214	0.6324486332879461	0.5619678691844051	null	0.84782485635402	0.838187970339681	0.54140687842916	0.9819370183706979
FAM246C	0.48379955196003993	0.48379955196003993	0.48379955196003993	0.48379955196003993	0.48379955196003993	0.48379955196003993	0.48379955196003993	0.48379955196003993	0.48379955196003993	0.48379955196003993
FAM24A	0.6766244831017659	0.884950429435605	null	null	0.7031054744275009	null	null	0.348522790253054	0.733484488391158	0.6796771765377261
FAM24B	0.0957791006571984	null	null	null	0.409453502158646	null	null	null	null	0.32496922630529496
FAM25A	null	0.816581023100896	null	0.9034135267806479	0.7114703956549542	null	null	null	0.966560642164167	null
FAM32A	0.0325705799855357	0.18316199565096603	0.154925321339824	0.302111377185161	0.14378001110513097	0.29702170185528404	0.15493174468917498	0.23403259791065398	0.36379690363091	0.15851567985324
FAM3B	0.445190378380921	0.0569847041832885	0.509581687048586	0.405415446677654	0.48115617360981894	0.34344245061250395	0.275953195860705	0.41793108900700604	0.13545647892831	0.49409764805192
FAM3C	0.12646842882178	0.744513118001245	0.209113307716822	0.629426094345626	0.36038934341760903	0.37358650545043	0.20445762768599998	0.25238286903597196	0.567607202737069	0.42212874745704904
FAM3D	0.8214227218538169	null	0.6435669394923921	0.368084481576674	0.808272862127845	null	0.365182131760002	0.360907625026293	0.55750969165834	0.27339244482507
FAM41C	0.860192070690458	0.860192070690458	0.860192070690458	0.860192070690458	0.860192070690458	0.860192070690458	0.860192070690458	0.860192070690458	0.860192070690458	0.860192070690458
FAM43A	0.549125635035526	0.522666005796829	0.19651041959467602	0.25378259219173	0.204736582688017	0.24319426062317603	0.19859095148284803	0.235481143121942	0.33594517375444705	0.136567325660015
FAM43B	0.62364850430288	0.295560131307755	0.365848210135136	0.33234711507577397	0.38444065929048	0.44377546145493896	0.365851634730419	0.756195713885183	0.142844078523647	0.815137611349075
FAM47E	0.24913172397175196	null	0.271582096498742	0.220949002347712	0.19194632531317302	null	0.628111375008901	0.606937414927722	0.292304899909168	null
FAM47E-STBD1	null	null	null	null	0.20060251988094102	0.10437548358337	null	null	0.18375958877515197	null
FAM50B	0.8122194427610541	0.8122194427610541	0.788381296138876	0.803849671440449	0.849862964931856	0.8122194427610541	0.8122194427610541	0.8122194427610541	0.909021853105212	0.8122194427610541
FAM53A	0.989990641362565	0.9950341596521359	0.9694282458994972	0.9910329054457809	0.8959864671885329	0.9835472569470541	0.951010608134126	0.988318566421925	0.969591492751777	0.927772500894227
FAM53B	0.824679862427234	0.8229980608943871	0.900200429955323	0.905779826031715	0.32907337859683694	0.8229980608943871	0.8229980608943871	0.882011748950287	0.9433935947566899	0.8229980608943871
FAM53B-AS1	0.9205027962181769	0.9205027962181769	0.9205027962181769	0.9205027962181769	0.9205027962181769	0.9205027962181769	0.9205027962181769	0.9205027962181769	0.9205027962181769	0.9205027962181769
FAM53C	0.13975280294516101	0.44000613168722996	0.44733721797254206	0.348789716732542	0.640317908530269	0.44000613168722996	0.212386529935654	0.232942787849064	0.879021247739108	0.44000613168722996
FAM66B	0.819868740767267	0.819868740767267	0.819868740767267	0.819868740767267	0.819868740767267	0.819868740767267	0.819868740767267	0.819868740767267	0.819868740767267	0.819868740767267
FAM71F2	0.166651638933463	0.301252919141514	null	null	0.152258732853116	null	null	0.174808360381575	null	0.239445972020435
FAM76A	0.459582183574833	0.5631083989512801	0.30358986550952194	0.305193740533432	0.21583814540958302	0.626882838047829	0.45324007816161893	0.44659437531008295	0.691599200393165	0.31056625705455
FAM76B	0.87490948313374	0.8586031042430179	0.7328546440352242	0.624133545748306	0.693842762865687	0.6474761747824389	0.617838904899518	0.762430791221878	0.864520378356297	0.6474761747824389
FAM78A	0.780901106511841	0.656457172771262	0.5808220489617071	0.8971543762042479	0.718399027145735	0.548593404959075	0.48991427335231297	0.6712404161897939	0.636867571464687	0.392834561943719
FAM78B	0.0504133555413559	0.0564670937192431	0.115802849962408	0.0945772006183222	0.15778691175194598	0.0416411179391995	0.0416411179391995	0.11887275711911001	0.0416411179391995	0.0416411179391995
FAM81A	0.29039661725996596	0.127334324479601	0.10214193545527199	0.391696645694308	0.0914859854719289	null	0.0549436582650078	0.366537597066194	0.0440023583895107	null
FAM81B	0.41792877923814	0.279954769016574	null	null	0.28236693149730796	0.6133207477095179	0.21082573498794	0.37365034166839706	0.149785118734895	0.20225474023937198
FAM83A	0.637922239692715	0.7154271474246179	0.7593135286181351	0.8322110283477059	0.7946534810519549	0.692783109695297	0.8586083382899359	0.329732007101789	0.44288116940767797	0.451128725261947
FAM83B	0.594792408566936	0.8384620821105779	0.35816175791969	0.5830938145558149	0.5308909255399311	0.9346674083956109	0.35706989230973796	0.530534296200865	0.660973177722961	0.4316524285842921
FAM83C	0.8531689120207171	null	0.847070803971985	0.151393504901819	0.7994714873071891	null	0.6762135205770269	0.280051286895492	0.8272701590376179	0.282108403776542
FAM83D	0.6132975345259639	0.563683416725091	0.92052477130741	0.815246137317827	0.587022396208897	0.583874454326918	0.7196206369621809	0.7697365853324171	0.898101882036253	0.6727586888004009
FAM83E	0.0355671836743816	0.314438769953991	0.0357842665204198	0.0272800836604797	0.0488601098828332	0.272634328567928	0.0037446270450243705	0.008913692934289659	0.06018650337941699	0.0357842665204198
FAM83F	0.580052961893901	0.239538139368525	0.551916348157542	0.113382260678953	0.28127662709893203	0.16449073706191902	0.633828577314319	0.0792182900123491	0.07748906711125701	0.10801888971028802
FAM83G	0.19120532324250103	0.465367133293293	0.329504408609154	0.666739188115559	0.628980324869845	0.366880006337791	0.520145765270439	0.652284067188845	0.642658557061541	0.465367133293293
FAM83H	0.38635460330693894	0.5938080732173361	0.266963732922728	0.243993295601707	0.4454395099430721	0.266276049444571	0.31308168721202695	0.325294484233067	0.33970161422006706	0.266276049444571
FAM86B1	0.23346409950691502	0.0989043635038227	null	null	0.9011779111060071	0.6288640444336899	null	null	0.119845133090907	0.321843428282432
FAM86B3P	0.619258100778034	0.619258100778034	0.619258100778034	0.619258100778034	0.619258100778034	0.619258100778034	0.619258100778034	0.619258100778034	0.619258100778034	0.619258100778034
FAM86DP	0.8531203795229809	0.8531203795229809	0.8531203795229809	0.8531203795229809	0.8531203795229809	0.8531203795229809	0.8531203795229809	0.8531203795229809	0.8531203795229809	0.8531203795229809
FAM86EP	0.146942449400694	0.146942449400694	0.146942449400694	0.146942449400694	0.146942449400694	0.146942449400694	0.146942449400694	0.146942449400694	0.146942449400694	0.146942449400694
FAM87B	0.677193538425055	0.677193538425055	0.677193538425055	0.677193538425055	0.677193538425055	0.677193538425055	0.677193538425055	0.677193538425055	0.677193538425055	0.677193538425055
FAM89A	0.18000479015301102	0.18000479015301102	0.24307049616406198	0.138983554993693	0.188115403388252	0.18000479015301102	0.23560757081398398	0.0760971722688385	0.42728339896160705	0.23111404804479802
FAM89B	0.6831706366846179	0.722386164743	0.738184072898016	0.738184072898016	0.47901118487903105	0.738184072898016	0.500429902346362	0.7427196715682008	0.592376363574847	0.738184072898016
FAM8A1	0.32322429580470896	0.48302589003104707	0.16782430179227698	0.17876890627362	0.14773159698603303	0.5603917515472729	0.16715568113752202	0.17866711650835299	0.246646421294592	0.7389380108963799
FAM91A1	0.163553875103961	0.199441057946967	0.159640962732545	0.0955889997939597	0.7134302514963141	0.083724781092386	0.14258265590350502	0.24708971804234603	0.44577229405034996	0.179846071823133
FAM95C	0.778842150894773	0.5338760906627411	null	null	0.7507162868147579	null	null	null	0.43514464942091896	null
FAM98A	0.894632654138319	0.7773132371481609	0.705593086678064	0.6008973185943629	0.629921610779535	0.898625669269988	0.843898818051264	0.819282471990986	0.920491497808989	0.718736101355205
FAM98B	0.7335929173898041	0.7351120345624099	0.292196567269299	0.40271661078950605	0.511981679443599	0.722660713456812	0.7543290611619459	0.7133928604784531	0.7473051328535559	0.7524451234339641
FAM98C	0.656578099900199	0.602393701425531	0.0877801791935885	0.0860736849217107	0.7154945292076391	0.726449763890501	0.103790484119807	0.0915859481008715	0.41480202270766	0.087547532478898
FAN1	0.84617469702147	0.47508882865851904	0.432461507652279	0.574341164311419	0.154596672281332	0.506528443618214	0.47508882865851904	0.47508882865851904	0.48688898746501297	0.42743178927228703
FANCA	0.9549812982646	0.9932341467724008	0.9983230475907509	0.99297146083849	0.9962717153727371	0.9981868695334799	0.996672697529502	0.9974615469073119	0.9964295153088771	0.972382184518798
FANCC	0.0309595232888389	0.0577025981503981	0.140220097793921	0.0413203613545969	0.134942940883412	0.0207692193456357	0.0193923307732605	0.0193923307732605	0.195428266498828	0.00590029296775367
FANCD2	0.44231188225905205	0.43419859754486406	0.28813026714325296	0.206298101148467	0.8410760242778499	0.212287891949774	0.288135331088329	0.40606528686257	0.3734452641492721	0.31574942263251504
FANCD2OS	0.7747450290548159	null	0.833023787635062	0.63659783997845	0.8679118754599581	null	0.690679401485613	0.24210683784271603	0.577732287974531	0.49343738215916105
FANCE	0.536769236051573	0.348266940896155	0.451844928736124	0.151636480854441	0.74984969127499	0.6476735418989971	0.45184620112123797	0.21907433736402898	0.568629205199943	0.6344457175845301
FANCF	0.845992926012808	0.8609172847453821	0.87566026071412	0.9663985445822321	0.933122272283468	0.884903593196654	0.8442221190038159	0.8765540758635971	0.896041273698428	0.884903593196654
FANCG	0.3659166732268351	0.310450413141956	0.0510354320439578	0.26179416790193	0.231420210988517	0.0848838988590931	0.0510399830048151	0.258992166886334	0.033499273462155	0.128947109362553
FANCI	0.097782097920855	0.490889255421324	0.308148459011867	0.43798961734736896	0.676627445098422	0.38096948508168704	0.308153140787161	0.425847286704313	0.622529115094207	0.950269786859172
FANCL	0.571778776118071	0.59539318106227	0.558160780677451	0.6106632422225721	0.3743428426744179	0.59539318106227	0.112535050734113	0.286346969121953	0.7877073206490409	0.59539318106227
FANCM	0.955864367622074	0.62123145951489	0.9119285013169351	0.9519626316354449	0.9176988909968109	0.46884452804430105	0.9928561732033772	0.9891290831577649	0.766549844603502	0.9943247737338861
FANK1	0.44683570616259394	0.465734308820935	0.164137311949953	0.0615466179377343	0.40097740825200295	0.5283407443272249	0.17628808214320998	0.14428281144778	0.517991853950359	0.18497305238218803
FAP	0.6423680292267601	null	0.7337132193407281	0.8577934235797858	0.360758598971264	0.500293749417507	0.7844548996146651	0.868358558606581	0.706942724143759	0.278295821921091
FAR1	0.5755938163816889	0.927202897288678	0.63963538827098	0.328734216780195	0.565443367665971	0.43109789227391204	0.627390290703514	0.36556078172559997	0.5076575179898599	0.248478823837745
FAR2	0.41411955264873207	0.16140300032991	0.116208111743846	0.294677175545029	0.0136712591339702	0.16140300032991	0.16140300032991	0.0456357148962474	0.0390158701280318	0.16140300032991
FARP1	0.330902985139789	0.601797679368741	0.877020678254545	0.7199197495337092	0.8965757083709921	0.668901888417153	0.287786239643248	0.5732061449848841	0.6254392137928659	0.602124428656447
FARP2	0.963195174506985	0.44225547736446796	0.4873121449562729	0.239952429679764	0.5805112624495989	0.6639772956434029	0.596199394131015	0.340139248449004	0.297319827366307	0.48013139717050896
FARS2	0.0504574865490251	0.30042492002762894	0.131141638308263	0.131141638308263	0.21796139964160502	0.1122046052505	0.0619561894781333	0.0528339003344759	0.0852370081224731	0.0690160508341212
FARSA	0.9176781468236179	0.955570143775673	0.8258217795450391	0.879890216701329	0.8037492375189659	0.8091934317887158	0.49918319407145095	0.758913966000053	0.48102551895551005	0.6914780333388679
FARSB	0.5578149116587261	0.5129127286279221	0.682618635033129	0.776233041797547	0.5939249900714979	0.350828861696143	0.664282087111222	0.6605399002886639	0.839028750490807	0.6226308086930971
FAS	0.259418737270917	0.318928328142237	0.392180244560693	0.32054388113100396	0.7198640704242779	0.406181115252282	0.235151671067959	0.0972882215239881	0.325353323524793	0.509577223497194
FASLG	0.0130741552976871	0.00515261765858339	0.09868282721067802	0.0989291996531815	0.0134352268585553	0.0077221366702276	0.072774529788968	0.00425583482707339	0.0650417782675644	0.0265127989032857
FASN	0.760321021790305	0.5827198184002049	0.660296367222821	0.9558694446068159	0.909298578089737	0.21574440236741896	0.627730435376171	0.8415060900719659	0.9156075488339399	0.8324179037744871
FASTK	0.7401783219989699	0.7575228440471129	0.407472743504654	0.527062277516533	0.566368361337931	0.7575228440471129	0.549146044897441	0.6020861420220861	0.6078808222670999	0.7575228440471129
FASTKD1	0.294974902538939	0.8785556172349129	0.5317328304730901	0.5011405045146501	0.49108844744163394	0.587090486171171	0.531731989682498	0.21097510537172798	0.663520662452155	0.190887023226612
FASTKD2	0.414900559306705	0.437560888128722	0.9125734891733309	0.440460979472863	0.6563218519142371	0.6052947509067901	0.9676833663787741	0.7159229614152909	0.8339115743954691	0.6052947509067901
FASTKD3	0.52834121364659	0.48697846089209296	0.5972026754024611	0.5972026754024611	0.5353971901200361	0.523319611276459	0.5450211966080389	0.5652803096901999	0.14478469829192	0.5972026754024611
FASTKD5	0.870241777753779	0.962309153804027	0.962309153804027	0.962309153804027	0.966678100640703	0.962309153804027	0.873284799178853	0.9296288316111658	0.791484528868267	0.894905742693285
FAT1	0.0677839514322255	0.468457424452173	0.286382030201416	0.259537744470124	0.397200113773188	0.636659129678489	0.32605324268014196	0.261771883355405	0.298002014815235	0.20587954090314603
FAT2	0.251520522219272	0.547303184882295	0.19312902137318697	0.401568671104895	0.21759066203755498	0.27895988802345695	0.229544587849411	0.19567569521395398	0.49741354999184995	0.293838161725455
FAT3	0.6118560416609661	0.504662880358392	0.170158649927327	0.516974165241093	0.773572972562747	0.7589798235910309	0.39139706197752705	0.39139706197752705	0.343334858143768	0.31453913998772903
FAT4	0.006348967888878071	0.0573443889913083	0.18325507185210602	0.12492944230135801	0.0427262330700106	0.0709936864795376	0.263269926701922	0.0563404248483527	0.0407221871146461	0.141041863475616
FAU	0.37671381588579295	0.5498179244050151	0.651225598031995	0.651225598031995	0.645780988943128	0.651225598031995	0.61110265633996	0.524968015775732	0.5427054864980011	0.523005786515626
FAXC	0.8817564194843741	0.6456930268116761	0.6565567636315861	0.567213435513638	0.474857059953961	0.612418811956088	0.671947761128997	0.814600670902105	0.612418811956088	0.517560458201147
FAXDC2	0.5452677862356501	0.112165475836921	0.856669515280907	0.597525780197433	0.250661370161742	0.425728599312264	0.550563676502109	0.7578448286965319	0.290943022565936	0.297437136498089
FBF1	0.23073508026270398	0.326797376505695	0.19949897556419	0.28332020218485	0.351586693046271	0.500403085905039	0.19062676712324697	0.212635057953136	0.6686653582343101	0.326797376505695
FBH1	0.64155558129909	0.30206838788539503	0.30206838788539503	0.30206838788539503	0.31968701991620097	0.175330206704983	0.797900498344336	0.5281619431866861	0.518453999823135	0.479985333901028
FBL	0.06874357684217099	0.25051711751467	0.34352636055818797	0.618937400450954	0.190001503421072	0.53724615824763	0.25051711751467	0.25051711751467	0.642574277121979	0.40968981635714
FBLIM1	0.16150527340003698	0.708816500928314	0.178689783407708	0.658317769809985	0.518767539394135	0.340268070251097	0.152476420940621	0.23077281263328303	0.224587707026593	0.265090549904302
FBLL1	0.37861287739498206	0.34809583067207106	0.134404424669157	0.0567817892627841	0.519303321574495	null	0.39223696764737004	0.360082802323609	0.658551054034296	0.36130215564983503
FBLN1	0.6651119990863871	0.645796308880721	0.9562515351015359	0.957060020285364	0.7377289755218729	0.634438951605512	0.9575111966796501	0.9650959703406892	0.8960240766626899	0.804987018682081
FBLN2	0.9356282891854659	0.49553790119005003	0.648344962315769	0.719747446574211	0.8284368011372409	0.552745720876383	0.6118925273568471	0.7670846354002478	0.8305037317241941	0.19274083882158202
FBLN5	0.660251833797947	0.5466169516386121	0.5329874069870779	0.575236677889626	0.41151684262578003	0.597061390353731	0.29533820820224105	0.38962778703272405	0.392467392602979	0.384742269428509
FBLN7	0.16291921941119197	0.5545421753698361	0.434489815483758	0.780440636087851	0.740469756847396	0.441575026421201	0.43449153919059297	0.660085600279057	0.4208897827462079	0.37760585323902296
FBN1	0.7030369384665028	0.554464281786996	0.46079515457970893	0.594155752242232	0.8614722844848409	0.766836510636022	0.625082461043958	0.49904915199969296	0.5178289204166749	0.130852222513007
FBN2	0.359244739307935	0.0918218039373478	0.24367803132036897	0.15467422504399803	0.0527001168059147	0.17230960749014904	0.23619606026617804	0.1682051573018	0.10017492014287499	0.18731915203869298
FBN3	0.0777052887613307	0.021407591679483997	0.5694687138739971	0.156162973097315	0.114020750192223	0.0100078685574808	0.66337352228339	0.367856250868815	0.052268724122546	0.691453134509735
FBP1	0.28653712531983194	0.567409780173361	0.533420466118206	0.503868691480885	0.769417662444617	0.425571919708085	0.542587391887919	0.199067151961022	0.465875307139165	0.524429324369971
FBP2	null	null	0.0765060828928213	0.0767668069190121	0.217472447982037	0.22250286369689698	null	0.438472321387413	0.138173379933998	null
FBRS	0.463597533260589	0.408309851061743	0.509827182473088	0.42716372652768103	0.5892585700489829	0.665580071580856	0.476329226900575	0.42154046403085604	0.32841617814837704	0.5681569895326629
FBRSL1	0.196851121598028	0.795678460823828	0.772710231863005	0.7851133225626619	0.638467633288837	0.673923362192141	0.377932937327353	0.274857414288526	0.36811618314450606	0.476432440659022
FBXL12	0.154369665655429	0.321163711816716	0.15685557207378698	0.15685557207378698	0.0395505054045845	0.15685557207378698	0.572352425664718	0.11790726238244001	0.37370996517980104	0.572976148123844
FBXL13	0.90802964781902	0.29712962835452805	0.775921221319654	0.681662756004471	0.776670922776206	0.594426644437125	0.642099217177451	0.7217090021949131	0.8933679313965671	0.767106306924787
FBXL14	0.990559413018925	0.9865402088953671	0.9865402088953671	0.884619366672222	0.9631901301196321	0.9865402088953671	0.960494897108646	0.9351555008464209	0.930407008089381	0.9865402088953671
FBXL15	0.0308667802105813	0.115598172586143	0.18340994071989303	0.061332640185113	0.11865407549261801	0.115598172586143	0.108880803407818	0.0561007903434372	0.40469253344114897	0.115598172586143
FBXL16	0.49882375421237996	0.366658693513271	0.5398285662643589	0.366658693513271	0.37576166576134495	0.366658693513271	0.599650486598075	0.169401733927254	0.7120748067546271	0.156313458799921
FBXL17	0.508303508217591	0.582937680650712	0.313990391208475	0.421186952538856	0.0588756470259776	0.38491776693021995	0.23720130519882998	0.209392491212717	0.35029440085541197	0.23346443204333997
FBXL18	0.738045808076168	0.42599598081002005	0.6149185556391	0.7495970543158381	0.743263013366859	0.4537292522216079	0.48868899477662503	0.764833005445299	0.097131502304035	0.7509412008111
FBXL19	0.15205512832502	0.09214936601388302	0.09214936601388302	0.09214936601388302	0.10191350692969099	0.09214936601388302	0.24970980391558498	0.170587143854554	0.15744740766405801	0.09214936601388302
FBXL19-AS1	0.49058093084695203	0.49058093084695203	0.49058093084695203	0.49058093084695203	0.49058093084695203	0.49058093084695203	0.49058093084695203	0.49058093084695203	0.49058093084695203	0.49058093084695203
FBXL2	0.634907956512421	0.8751858400752	0.348812653272648	0.165361415372565	0.8544223657805671	0.665219601291468	0.3510195771793269	0.058817410598972004	0.353905045456618	0.6257354329172271
FBXL20	0.912987622568465	0.7338609649204251	0.7460524958621558	0.7798345386841801	0.965310320787146	0.875381581024775	0.646397479011164	0.7625999773082471	0.9440334598271979	0.875381581024775
FBXL22	0.384996394243875	0.397625436877437	0.181506420406929	0.48280171452077203	0.0768841473336638	0.163032402476749	0.0507755823209955	0.123334481964265	0.0882062286101146	0.163032402476749
FBXL3	0.4497917521323971	0.569896140255519	0.23366415418758701	0.342108903770402	0.682556458198111	0.5113477197161789	0.27391791893789397	0.569896140255519	0.629845403031493	0.569896140255519
FBXL4	0.514413294102809	0.815618636685856	0.5570680324706889	0.9042577615727622	0.566126910928361	0.587441195160356	0.557066527578668	0.7539264145878329	0.395824276418242	0.534481050648912
FBXL5	0.8045872089673579	0.685178185676205	0.333291802263738	0.302330826159276	0.857974301688593	0.8244624380833749	0.9763107162389109	0.7022847421431601	0.9043085296437241	0.28482121015571
