## Supplementary material for "Multi-omics Integration Identifies Genes Influencing Traits Associated with Cardiovascular Risks: The Long Life Family Study": File S2: adjLDLF.csv (part 2 of 3)

Genes	p_val_UTR	p_val_downstream	p_val_enhancer_CAGE	p_val_enhancer_DHS	p_val_missense	p_val_plof_ds	p_val_promoter_CAGE	p_val_promoter_DHS	p_val_synonymous	p_val_upstream
FBXL6	0.0640076331608676	0.0640076331608676	0.0640076331608676	0.0640076331608676	0.0510759976533448	0.0992935023835092	0.0640076331608676	0.0640076331608676	0.0898212768707004	0.0640076331608676
FBXL7	0.785437240480757	0.802375857698251	0.35939491875282703	0.45960607606299797	0.24293599306206898	null	0.3396792980024339	0.8462436128239259	0.276056338310943	0.87299789658786
FBXL8	0.9092955533613101	0.7403316963836171	0.38379926437448303	0.8772633057202042	0.738865108208154	0.7403316963836171	0.806216150577758	0.9426131210984521	0.8414082865663209	0.7403316963836171
FBXO10	0.447872613878586	0.21041719583368498	0.48304832499930395	0.299958575706477	0.0156864864949018	0.0514633833443908	0.205352001802339	0.205352001802339	0.297148988587774	0.205352001802339
FBXO11	0.0941415478723769	0.16697632795248402	0.0518522180793459	0.0553810489236759	0.12041478571426802	0.16352120946283802	0.337384229251097	0.274226661969379	0.557990329912416	0.16697632795248402
FBXO15	0.198701359577897	0.18734045002627897	null	0.5346760599168421	0.741156511157711	null	0.23286427361400303	0.169347918324114	0.349511421143591	0.16516712202791597
FBXO16	0.9594508299383041	null	0.467644283629158	0.38976474366359704	0.5844611699674219	0.414104208469624	0.48413707598681205	0.290053821487359	0.829140714274168	0.77274332092951
FBXO17	0.0907848560647899	null	0.009066014288600821	0.0422802334800117	0.626865618649647	0.271524198520672	null	null	0.177801152656773	null
FBXO2	0.190715239588997	0.15210434169495402	0.230037561835972	0.128133621657369	0.0562872265518477	0.15210434169495402	0.250791968817979	0.180095926440261	0.102974270718682	0.15210434169495402
FBXO21	0.175890945877208	0.207507595635195	0.12999690480302	0.162090744218332	0.328251943049032	0.207507595635195	0.501133878428139	0.4328780595670179	0.355932382786721	0.44000880948697
FBXO22	0.0626832588201107	0.0123419664516883	0.00593888386181643	0.0485302078003469	0.0196206069773758	0.0836135836266508	0.011433900432971001	0.0371328602728321	0.372335446411056	0.0705740371232093
FBXO24	0.157630063696819	0.24951058094715398	0.7537134409529509	0.6988585213877789	0.5068549979260479	0.24951058094715398	0.680705881441378	0.33504039972908	0.49835866695354997	0.24951058094715398
FBXO25	0.181866488256688	0.125499778635629	0.275473581492309	0.5079099939238471	0.163802206308065	0.274702645525501	0.274702645525501	0.6137388643712769	0.630354470429846	0.48266294672876
FBXO27	0.493510117600675	0.493510117600675	0.809643265677394	0.872429180803948	0.7177403672542909	0.493510117600675	0.493510117600675	0.493510117600675	0.157760758092358	0.493510117600675
FBXO28	0.47104926850177103	0.7165111043294691	0.16462868686819598	0.128154542057182	0.416035671518328	0.48043819140413396	0.164635107901068	0.12848382043777	0.35821488269684904	0.211250612084037
FBXO3	0.148230183324594	0.24423788653007802	0.43486107720959905	0.269409266693381	0.408004445187606	0.43486107720959905	0.18116823297492102	0.33065296314435305	0.40877463815487697	0.35385063297060704
FBXO30	0.8109184626198509	0.9173622246747971	0.6574398240122921	0.837044898288905	0.741471492877421	0.8369778394473458	0.9640831714634309	0.8369778394473458	0.737988733470071	0.8369778394473458
FBXO31	0.829091292949251	0.972307341098977	0.9209767542337229	0.946497636179052	0.9437653969630179	0.972307341098977	0.766586557974295	0.905564306963713	0.9694636362653359	0.972307341098977
FBXO32	0.38030854566668304	0.270463290827046	0.824358217296423	0.731010183004674	0.6778816169181129	0.60011309216552	0.71967125021256	0.9354350679879491	0.47416643936791203	0.9054754930817379
FBXO33	0.648374514863377	0.41366435444317295	0.6744604984951079	0.7350714853113	0.639066403157963	0.295134039231073	0.861730796711545	0.774055537975875	0.716146312452748	0.5507363738221961
FBXO34	0.112222328218461	0.264075831281462	0.0944579951261939	0.0944579951261939	0.137083908512269	0.30320098043581895	0.11844974053156401	0.0685829045968773	0.0486579478243673	0.0944579951261939
FBXO36	0.649541675722453	0.429815252579498	0.54162260836479	0.38836566060986294	0.739389567997787	null	0.46966136515455104	0.831698562915021	null	null
FBXO38	0.19304696958607603	0.896091509425363	0.7829906049691959	0.257609222068276	0.606491675813621	0.566590922773137	0.226955809478353	0.508176645567804	0.8394785109635429	0.566590922773137
FBXO39	0.11010196119559501	null	null	0.35989612658076703	0.251343175617728	null	null	0.267097831543795	0.16077059360277998	null
FBXO4	0.41752412745319395	0.347489783447807	0.148945459138202	0.10330237873005399	0.24896039274395898	0.353676750017836	0.14776908288319002	0.0650765096731835	0.30566860911780297	0.0545247538639543
FBXO40	0.362463304672501	0.9345056607365759	0.384561026112132	0.6002547545883481	0.827003410532403	0.7743801826184828	0.38456400423028	0.685892548917398	0.713866404549965	0.862840554687458
FBXO41	0.0947714265678482	0.0542235942465204	0.194952071955094	0.4662119236534771	0.138525959592402	0.0670540741204335	0.278759805375014	0.6402857337419471	0.00249647426610653	0.169161412135922
FBXO42	0.0446694628304865	0.22641748896338298	0.22477904677004001	0.226888740393353	0.0388184478252552	0.0989633824466229	0.224785064907922	0.217642476438651	0.13470914476	0.0878412069616068
FBXO43	0.0786201272097598	0.25099373031135896	0.30772052114548	0.19547291825549498	0.0521554356230065	null	0.43287825985056	0.14954107111329598	0.5808638445559781	0.146065174411272
FBXO44	0.204187137096268	0.362533702141933	0.362533702141933	0.362533702141933	0.5041160739184211	0.362533702141933	0.455648748465574	0.26259559903319	0.355739686855916	0.362533702141933
FBXO45	0.564407832510444	0.23434772673510001	0.7194577673920151	0.7098994068890608	0.6350768256389	0.710421044080098	0.6855435602638289	0.7289841990065171	0.640770871664645	0.710421044080098
FBXO46	0.110367695906679	0.0618359096401851	0.279573762904817	0.0994044126646784	0.16778189248161499	0.100374752669497	0.279578979841537	0.0876759664096941	0.261394426628196	0.0614171174297796
FBXO47	0.47240234442558504	0.409633150508767	0.5663410417345099	0.6357113874184921	0.246795621788045	null	0.566870089922872	0.7087561116092991	0.47178137240099394	0.453786681749022
FBXO48	0.912997353583251	0.8917923460444541	0.600629427803984	0.906360947098869	0.8042290554727779	0.9312132857107709	0.777128538144563	0.9579697994208249	0.9312132857107709	0.500644878955502
FBXO5	0.8562036154978292	0.958963461053499	0.989402487511597	0.93356820910977	0.971256364610496	0.9525761947765491	0.9931286773033678	0.94622626035347	0.977231971890993	0.9525761947765491
FBXO6	0.761447201687112	0.477273578287233	0.6466072458248471	0.439784891403673	0.536124158828313	0.4598425736362371	0.646603533280975	0.42689996130010605	0.38415885550831497	0.4598425736362371
FBXO7	0.5848625647370961	0.631149362669709	0.8926495685825659	0.6500525646569	0.218721774505716	0.276587409080735	0.8973962413080491	0.7603821557770469	0.21372979664647304	0.389208770792889
FBXO8	0.7734804588979599	0.3368454236837439	0.736260272581763	0.736260272581763	0.853441598368833	0.736260272581763	0.510244089517198	0.7207867126323009	0.7072343601298441	0.736260272581763
FBXO9	0.5885287435511589	0.36831340620636605	0.318600896107052	0.6081330395705071	0.6093863597405029	0.396036847828274	0.53384772564802	0.6157185253533299	0.27623422338366804	0.396036847828274
FBXW10	0.612946623958113	0.10514276140259299	null	0.289547746789956	0.46551372008265796	0.32075464065840603	null	0.179520081121022	0.268049707533911	0.15197628423999401
FBXW11	0.327889786626239	0.387180186357366	0.0886119293489735	0.22818806857203897	0.12221079704008699	0.29211708266856	0.159443271579988	0.14324691769576	0.34226780340878493	0.712248937437011
FBXW12	0.897535002556957	0.754218821617289	null	0.671557410396145	0.5659683605552529	0.575798264810949	null	0.6656375225218629	0.980224880478609	0.547662654310935
FBXW2	0.653071044611199	0.8072863581777759	0.837261470409697	0.837261470409697	0.7424044688919109	0.837261470409697	0.837261470409697	0.552010252889403	0.7847715547437891	0.837261470409697
FBXW4	0.258696460702745	0.7298984896086529	0.708478590353586	0.706040110360852	0.945044634427832	0.56577369049965	0.766445552328316	0.7342274366934591	0.574694535092604	0.56577369049965
FBXW5	0.6990083619525771	0.44085355052865705	0.8129598368322649	0.45858947909694103	0.49384658100040296	0.36933397651160704	0.5786646565153941	0.836051596509055	0.9066025346651829	0.873178389754016
FBXW7	0.274458166294995	0.386091302213039	0.142655315217226	0.0645446945930036	0.136174061948138	0.0666100042950044	0.18316098092678398	0.29565948729813	0.0728963323016347	0.268687676911601
FBXW8	0.42420224651765703	0.29383993667562996	0.618928948791479	0.602521349967715	0.5630040655917049	0.538769315671871	0.7204352879915641	0.6994805824685	0.629797903125901	0.579946957763006
FBXW9	0.46888245931345396	0.847947101218343	0.595775305941027	0.7532801052408069	0.914186343400216	0.8339115874770521	0.8509265767601021	0.8326681651226769	0.7918071153919319	0.911616011066788
FCAMR	0.277281027978278	0.49070623799445895	null	0.333088141647569	0.34122940559357107	0.24497344282644898	null	0.871830178186772	0.791558138364897	0.6456863614461259
FCAR	0.9120104379881769	0.922150529755723	0.8043421365760111	0.6972889145530521	0.752414892321943	0.847516177167615	0.847516177167615	0.847516177167615	0.986044792232373	0.915700842316959
FCER1A	0.24568767532435198	0.036072739554134	0.009429547336288159	0.0439363331958437	0.0490006547075094	0.009429547336288159	0.009429547336288159	0.00765294790928478	0.0216253162992773	0.0149608194400317
FCER1G	0.794294597032659	0.20439461027958497	0.29689122200908097	0.288571729659705	0.40675818849573503	0.46532698308336795	0.454697515841318	0.4926266925615329	0.182295329498626	0.46532698308336795
FCER2	0.04610343682798	0.41558055518880205	0.130118116569969	0.17857306095711897	0.0415741286658166	0.108924494520387	0.0953987007512617	0.0444171022127676	0.12012400588191699	0.0977857864830397
FCF1	0.799755419006325	0.885351741056989	0.715966928500812	0.92010851204215	0.7299944631176289	0.715966928500812	0.93926751791749	0.9392427068109259	0.672799665063615	0.715966928500812
FCGBP	0.669871353667303	0.554371895895875	0.9018722273624441	0.41561817064009493	0.5589274496981751	0.389983332031472	0.43279189491055	0.43279189491055	0.8350896970625609	0.942078891413721
FCGR1A	0.6917268346770279	0.6917268346770279	0.6917268346770279	0.821804670710965	0.352781619277204	0.69756359967161	0.6917268346770279	0.358102489320599	0.6917268346770279	0.6917268346770279
FCGR1B	0.8714730652688121	null	null	0.29039024427453003	0.3812451234379529	null	null	null	0.264596251983323	0.174497469397007
FCGR2A	0.482359627135036	0.7898133854761981	0.7898133854761981	0.7898133854761981	0.603756075634741	0.920970376554155	0.544271955060831	0.541800193448237	0.6253811020870501	0.585458486314645
FCGR2B	0.5772540322399089	0.409970799874406	0.36756804333676396	0.235955532594034	0.300047276973462	0.36756804333676396	0.41849860238364006	0.251570942277183	0.395692785910291	0.36756804333676396
FCGR2C	0.744381844908091	0.744381844908091	0.744381844908091	0.744381844908091	0.744381844908091	0.744381844908091	0.744381844908091	0.744381844908091	0.744381844908091	0.744381844908091
FCGR3A	0.40377629253423997	0.40377629253423997	0.542867655251389	0.71810345455212	0.44945763914389203	0.529646628066826	0.612052560640846	0.596871687525964	0.5508405610465319	0.40377629253423997
FCGR3B	0.9349729289386011	0.886335882136378	0.590834928505023	0.8573916845975981	0.8769109176095771	0.955560897326899	0.8477289463892791	0.955560897326899	0.810016658976005	0.98479477418908
FCGRT	0.294835667852185	0.943641773688745	0.7938422182876679	0.8601336165140021	0.90912617402399	0.773513474180943	0.702585227159386	0.522240167609783	0.9092672846129921	0.776230121383021
FCHO1	0.31771034830031	0.316387333244655	0.162530404803459	0.302783126742151	0.505328356859421	0.360665247639058	0.334174370005373	0.562345577654703	0.19844245726241	0.40369831618518204
FCHO2	0.715689500001352	0.7325866442100741	0.5099600020402529	0.646538804508227	0.9477749766494871	0.632474907192793	0.148896446414896	0.674003941753243	0.524422728882618	0.44240671970155204
FCHSD1	0.11475109886579599	0.399600656081285	0.7033106847079539	0.5116494019474079	0.751660270446953	0.641015330648694	0.739656136310265	0.336738847166868	0.24085321239072602	0.13028871193884
FCHSD2	0.37867418975914097	0.7732019860145491	0.699277131944703	0.7262665161532981	0.489562865375956	0.7732019860145491	0.821674997825145	0.931730107223062	0.860108149813563	0.737190071309505
FCMR	0.533297130539656	0.660358202013812	0.87316711468253	0.9344881754976	0.551341643606557	0.660358202013812	0.7574338797286629	0.794936588199735	0.9465532915257371	0.774201510985374
FCN1	0.340808485927675	0.41973877231982	0.415129850242346	0.592059310899886	0.10067928639958199	0.19006238608321802	0.371407765690544	0.304252488353682	0.283890536495828	0.346616726154839
FCN2	0.273366270248327	0.5303403391545211	null	0.0511696138433319	0.300519818761586	0.38514999580328	null	0.40392680571444706	0.22551668274606101	0.846530666189395
FCN3	null	0.778886569173652	null	null	0.364286832028867	0.24830909411256	0.553647409302282	0.19652204763559802	0.7141322608147299	0.305121453744278
FCRL1	0.187321665071242	0.48375290375219104	0.119375466324089	0.648216141514673	0.10818276707847198	0.130722090323068	0.109326706656764	0.275367801957463	0.132899860201108	0.20443505408337698
FCRL2	0.6010985054578659	0.6219841067295839	0.446969205563318	0.408227737224894	0.810643437019148	0.338643108871159	0.47011427067264705	0.490160400954834	0.376783228433865	0.6280259077090881
FCRL3	0.8545691822541709	0.931381447477853	0.9522892896801309	0.81008721599629	0.759985980859731	0.804193190211932	0.952284891086883	0.825033592601399	0.420568762355279	0.49179243202118395
FCRL4	0.8811870432873249	0.998191519467746	null	null	0.9071254832934621	null	null	0.647108720202742	0.887224006965797	0.797853146998297
FCRL5	0.7413497776724829	0.5796260514511861	0.632290985869595	0.693130798572926	0.8022952191938159	0.8957159516274961	0.588284600221127	0.569120988632937	0.612037079400351	0.7892576659267401
FCRL6	0.223570051398446	0.44644247224784395	0.10962865902317301	0.138365940692371	0.40678658400136797	0.671860214440434	0.11555120229748299	0.215938378421693	0.160614160868975	0.17329330163719597
FCRLA	0.6761006473708678	0.680665094696036	0.697307718534855	0.863413798053914	0.7416346891255601	0.443522928275044	0.224820460086005	0.5157924427973111	0.389851297089659	0.761345853688236
FCRLB	0.428330657864111	0.22069692269372798	0.575550321817205	0.32639796925933895	0.5624274798766911	0.410238379425916	0.397935791594815	0.6065208782126801	0.498127778305339	0.17325399597904398
FCSK	0.591927395008287	0.591927395008287	0.591927395008287	0.591927395008287	0.591927395008287	0.591927395008287	0.591927395008287	0.591927395008287	0.591927395008287	0.591927395008287
FDCSP	0.31711829863524893	0.16191301339255598	null	null	null	null	null	0.324262259971427	null	0.560100521539766
FDFT1	0.813040364868855	0.535520799272651	0.5946992205158299	0.6881483260386011	0.63720357365634	0.628033893833957	0.7178729858125981	0.7178729858125981	0.48509184179760606	0.833461172850126
FDPS	0.491148717885409	0.40791430101210996	0.40791430101210996	0.4221297221978039	0.577623278281921	0.40791430101210996	0.672754070560776	0.43659803260675395	0.729642264518765	0.43387047876055607
FDX1	0.6001323661697889	0.933490151599989	0.5812784546916071	0.8517073872296921	0.351150605906701	0.7406452168693921	0.5044803494046151	0.791288687812896	0.902072977527685	0.9526572165632091
FDX2	0.801396328747087	0.7646696545719079	0.7811399142942179	0.7889409082710519	0.6881693165755239	0.7646696545719079	0.8044221339622751	0.7646696545719079	0.5950908905693859	0.7646696545719079
FDXACB1	0.0284270095471618	0.22039609169283497	0.24401063942048398	0.33514146526785804	0.252241715784388	0.165624113777439	0.22039609169283497	0.22039609169283497	0.173513631890846	0.22039609169283497
FDXR	0.24065960570762301	0.18450702425467602	0.307010975731706	0.45536039212598295	0.402497406446003	0.257115285752358	0.261743175025087	0.26620648225384	0.143268504027432	0.5573604904483841
FECH	0.7043987633556221	0.176264352033608	0.6184291200089711	0.9318204898214171	0.475330802145693	0.7284481178454959	0.40927596679971895	0.6130387809365501	0.8949517024089959	0.255795312014355
FEM1A	0.37908861457052606	0.600327813735681	0.224367921208795	0.224367921208795	0.7272929372207092	0.5075365340136879	0.616404117951564	0.622507905262761	0.132705623952983	0.224367921208795
FEM1B	0.923389846507375	0.91740843511249	0.9763287849772191	0.9763287849772191	0.906820195073342	0.9763287849772191	0.950488205084043	0.919231094672465	0.9010959357546892	0.9763287849772191
FEM1C	0.9558636456676741	0.8898762760182459	0.9869229660601608	0.972387582725216	0.9845922593027209	0.9746344435943041	0.9788287775546691	0.995581741218725	0.9804139930383149	0.9134375625824029
FEN1	0.00436024646778614	0.0123088587035849	0.0123088587035849	0.0123088587035849	0.285226579526316	0.18064524136083998	0.0740089948004848	0.0173019706878722	0.0426197010012447	0.0936810990904562
FER	0.623604431912172	0.5277474629582259	0.40187622739948203	0.444044361302575	0.159390446770194	0.318880328015398	0.369785783837998	0.249415528549935	0.234403004249712	0.19838660462288196
FER1L5	0.158466564145305	0.129553062790414	null	null	0.217384152947464	0.529476229076134	null	0.536413182831399	0.174301954550499	null
FER1L6	0.392316184167655	null	0.9231088241122809	0.17094633416661903	0.29662727754401097	0.9288995018181959	0.0550030374215121	0.323357415975138	0.20907740692739002	0.539814823691532
FERD3L	null	null	null	0.6440320149772439	0.554290168301835	0.476429157300565	0.607351221385198	0.6720952342034051	0.470278581527019	null
FERMT1	0.180512342529198	0.736712606276322	0.252257258722831	0.38156830905791705	0.44593224485117205	0.917881484559215	0.238611926901185	0.38150387310149997	0.47764286093244107	0.179347898706899
FERMT2	0.201952990821706	null	0.46078062840184003	0.511112156016747	0.0407592566540362	0.0360532886311657	0.34660481163923906	0.41275691767888	0.014606965705657001	null
FERMT3	0.9430096968979991	0.9910483487511159	0.992203995375388	0.9245650839466941	0.997562302949637	0.916829221006327	0.9922414848437321	0.9280169129464542	0.998006528602927	0.9010712568375849
FES	0.00970172788587901	0.34739877369354905	0.0865953438245014	0.0250892658836189	0.112844376056829	0.181643184087108	0.0673853472502679	0.0253200902371017	0.0444901057537171	0.172970622049657
FETUB	null	null	0.460606917229676	0.40518797795003497	0.504403366769112	null	null	null	0.14438621871495	null
FEV	null	null	0.673326531680253	0.504182456969681	0.8643990564705729	0.964012839195006	0.874006972126168	0.989764955990022	0.8804700351282141	null
FEZ1	0.959172764924554	0.56994353951049	0.9761508254966809	0.9768481996213091	0.9263102191529009	0.845628089624629	0.9815309431746191	0.3699586629407371	0.882019530208468	0.8850213680505801
FEZ2	0.971748274362668	0.838551730632568	0.9891784771172599	0.9204105509862819	0.882635391491845	0.9905709149276439	0.9905709149276439	0.988664369991297	0.99612750117152	0.9416907124975871
FEZF1	0.0542562103384291	0.142504069802073	0.0365324614792204	0.0050901877918049605	0.285623365910366	null	0.0730092888951009	0.00486950512216362	0.198311383935499	0.00404072521407468
FEZF2	0.184776824563988	null	0.121718304959379	null	0.509744545590308	null	0.6180115353284821	0.36644118667943104	0.5348557639775671	0.274465397109617
FFAR1	0.45481760277250394	0.639494067896077	0.568655752684047	0.457119800314743	0.8589249089577529	null	null	0.595145588993196	0.428727729803904	0.7932345239051709
FFAR2	0.42335276443026604	0.6782263967137939	0.106291240130709	0.545499829903905	0.535242650157334	0.427542172475891	0.0398381707793641	0.24568595485413897	0.27572687985986705	0.279994845277593
FFAR3	0.34983721623394	0.543343353725209	0.543343353725209	0.535213367840221	0.350067960239368	0.543343353725209	0.543343353725209	0.574371786859938	0.42049205780897797	0.7401859640085359
FFAR4	0.267200782211278	0.808274628725864	0.773578667146963	0.8754502271655941	0.6437874649143339	0.309197940970581	0.834033563349739	0.6969195631404239	0.37397554128714794	0.593462501079856
FGA	0.236713926188185	0.43445639883824105	0.47595652934907795	0.38836801539848	0.8140281430851228	0.926525005059876	0.44085737668205	0.449150674897758	0.0823814066879807	0.43540477702702096
FGB	0.8652776377105451	0.450194378892078	0.0504541413636201	0.19045940917412	0.36841603681868107	0.21895750425274696	0.5772989261771999	0.4014514938383111	0.159797279745	0.796663675060453
FGD2	0.0432801272302285	0.40674407105522997	0.0807703564805423	0.0634456543697531	0.083678680593265	0.372636062518508	0.0825734326042331	0.11757642528426301	0.0046783317424211	0.325090660813911
FGD3	0.601915712446177	0.483481926315875	0.9004802321527969	0.747215277627145	0.7110566117135521	0.631431484194297	0.9380790944991221	0.895921648692933	0.93174670596514	0.9485617979929829
FGD4	0.0919491927042764	0.16250934905456602	0.0738679412834339	0.10163718538156301	0.0498049185890715	0.0795635427618416	0.37703361280646397	0.20923893706186897	0.11394506629792901	0.0249099544705301
FGD5	0.961590359931321	0.961590359931321	0.81430178976695	0.8994572055255892	0.762105639293109	0.6215516073476999	0.792034264437554	0.774941877816186	0.9722740403311999	0.961590359931321
FGD5-AS1	0.954930861699313	0.954930861699313	0.954930861699313	0.954930861699313	0.954930861699313	0.954930861699313	0.954930861699313	0.954930861699313	0.954930861699313	0.954930861699313
FGD6	0.575758772014272	0.557939515188647	0.522355842820742	0.5175078335597489	0.754722773191893	0.6479637824670961	0.477851748419501	0.7406072316020921	0.53344487361951	0.7307434260069771
FGF1	0.8275995241420171	null	0.601006976526445	0.35223506578990704	0.621969676854284	null	0.9664660776569781	0.638984334882148	0.678686078463089	0.6895276074680141
FGF10	0.853707500328475	0.915955522220837	null	null	0.93559993114589	null	0.7787165258171309	0.93723956939594	0.318402894270784	null
FGF11	null	null	0.6232879942428371	0.0513488541929326	0.281782185730085	0.326949199832099	null	null	0.839728664643092	null
FGF12	0.19566898930191098	0.0865965883454137	0.0474450693777137	0.26239079593660997	0.121731641971268	null	0.0981948933816005	0.0720435735084751	0.0618766862657424	0.0580027415195453
FGF14	0.523177027224742	null	0.869587646917932	0.7517921531602041	0.9468447972160229	null	0.849638360996598	0.7196321353073171	0.8340160682285509	0.624581414151881
FGF17	0.9238723233170358	null	null	0.577428136655718	0.7263292516296421	0.41846454047628606	0.8322121613609749	0.93394608322477	0.9025499485727209	0.4323294087232
FGF18	0.340420405972067	0.22968095462132201	0.36118363158265204	0.7967416359316859	0.5808506596521109	0.725046485209572	0.34645719412441306	0.541564028033	0.62321716001838	0.632141967443634
FGF19	0.14542835322402098	0.0554071435367616	0.49803229010459704	0.137350620963345	0.150071085687661	null	0.591897046120104	0.640719321621163	0.5944257613132571	0.541790150803709
FGF2	0.6481195311987039	0.60526593399655	0.449059846073296	0.36021854238969403	0.345050209750492	0.262614230093331	0.40038244431067993	0.453533585946119	0.786799360664638	0.6888413343603261
FGF20	0.7518077418166421	0.277574144078989	0.344189942422731	0.835072611653208	0.829921998792506	null	0.51731080702303	0.25666397716036604	0.6213288797712521	0.315968393651096
FGF21	0.0284292267051704	0.11315491126366801	0.00820834336094608	0.0200506365633809	0.0286289285927462	0.00580142392535924	0.00371520627227581	0.0109139749073058	0.00365891880444496	0.008885971200476529
FGF22	0.769626470202933	0.474007439135353	0.7633531470582929	0.735383825549413	0.372057466883166	0.672406260488673	0.8115877323074571	0.47656768061530796	0.49690130211270295	0.686563748019813
FGF23	0.40346202746953	null	null	0.779166082306707	0.6732832775368699	null	null	0.8873848358067141	0.821004719905776	null
FGF3	0.108331245750282	0.5730068375122971	null	0.5030849788628521	0.36895850559436105	null	0.488939110863436	0.271209296800427	0.441267016248632	0.20256508979681398
FGF4	0.0126787314333836	0.223424985013053	0.0449088145765696	0.13163714320113498	0.0617250892030136	0.180062932184083	0.22334310418578	0.0384883909250102	0.21088089112294603	0.0122851305009837
FGF5	0.829839190873878	null	null	0.8856518848093979	0.5818031633952729	0.9725149996034859	0.7850416810225141	0.971970316040504	0.8712067058639019	0.8787411143676479
FGF6	0.882766623177021	0.9300471797624681	null	0.9035924062459959	0.917660834958779	0.6887974137499749	null	0.470994696457755	0.6711840827198661	0.723603469391927
FGF7	0.736136059017044	null	0.8626286331782891	0.450333409393728	0.438926619654701	null	0.9259486705602941	0.7808968230213229	0.698826345051351	null
FGF8	0.42203627699762397	0.7604012328099731	0.493560074688428	0.188643615256963	0.602382868044224	0.7603639689553859	0.448432061055961	0.17866793529057898	0.23219992589814398	null
FGF9	0.240887870493928	0.40120261534276896	0.14156672404351198	0.0614920288913224	null	null	0.31033239113039	0.28989731694606896	0.518585391515188	0.474603826013221
FGFBP1	0.288611165944888	0.0140113961083249	0.231663926182296	0.00701910690239598	0.20805990878225897	null	0.5885018226972021	0.6206857060790639	0.6427492867315671	0.14627910218525303
FGFBP2	0.12709287895707802	0.0852219905903777	0.0254987901253848	0.0713403677310763	0.0441298438886557	0.024859328523042002	0.024859328523042002	0.024859328523042002	0.054270295956945	0.024859328523042002
FGFBP3	0.064323210242598	0.0966875824447884	0.0171033681848481	0.0342004457337976	0.0168296017057521	0.0730787326770219	0.0168546239630938	0.0383289737013055	0.209287680439997	0.0730787326770219
FGFR1	0.29954572693995696	0.507012685247159	0.208765322611349	0.339169449111951	0.8359434555617429	0.0722843892835768	0.20355705532319002	0.39088211198732004	0.829996354411141	0.19685969001180303
FGFR1OP2	0.0345208859966214	0.0239961688077716	0.12920232269634901	0.23150086049465102	0.225833610041446	0.0496639993510026	0.39464232804158295	0.5310234879641861	0.248762250073716	0.0496639993510026
FGFR2	0.217158172325886	0.134751385486394	0.443034438741936	0.150223856990609	0.327931537342459	0.25389698724647397	0.771761977964727	0.26850213171730497	0.278492550572268	0.36395560557613105
FGFR3	0.10910563187717401	0.12185918769261099	0.320672447190868	0.129671058828694	0.5668373041646529	0.339086102302772	0.207716784159179	0.40324992555334493	0.0633264229182238	0.331205092947706
FGFR4	0.9555157383847299	0.722326392565615	0.816687420226136	0.6222074599131561	0.756010000231968	0.631084166530855	0.7489244604984922	0.39115952183099606	0.5510439228998749	0.46808247885726206
FGFRL1	0.20948560393898602	0.0594230346852627	0.11512162284050001	0.0175645037127115	0.298999454646871	0.0406310709503373	0.115127810796357	0.0893886255554649	0.29642782349110997	0.0832752953720813
FGG	0.9014322778893921	0.9593241768262769	0.814463306625089	0.527193628654011	0.8171928989461601	0.7950504166346751	0.789236645973877	0.6982329621033521	0.8218509948849679	0.755713776689668
FGGY	0.470849377444547	0.052504022842804	0.40551442951941796	0.268666971797526	0.0548392692187307	0.17357672781715802	0.554878670989847	0.447410194569806	0.0489437144236785	0.134892323944224
FGL1	0.28745369123349396	0.13721984644464902	0.6618535112806461	0.511548407304065	0.212481562602566	0.251978085267715	0.6628373139817271	0.510977123923044	0.351770253232432	0.634304380808189
FGL2	0.913780181845784	0.9029924702969059	0.883956058073476	0.9265815122286271	0.872189199964193	0.802957555778805	0.93346458264111	0.936793203341229	0.9016650813043492	0.9029924702969059
FGR	0.243229703798589	0.348582638543266	0.13875331457402099	0.23628685592512802	0.37020394129545703	0.201295382784599	0.494851664629879	0.292318729635463	0.0619490830082315	0.32399188052957695
FH	0.5690642345886271	0.49518837683001204	0.49589848691168004	0.240237656500588	0.17610606030939496	0.17923498464342003	0.522229282909566	0.218257490402025	0.223238900195013	0.21079895909693
FHAD1	0.172249201783552	0.20564037955576397	0.8149855377851991	0.101106895235532	0.31434899767460606	0.39257322108059006	0.401696075409386	0.7291128355626629	0.08407493175229401	0.0511532500704481
FHDC1	0.18346328169608203	0.347568710856401	0.12515650606304998	0.43807121739947996	0.201007976532447	0.0798250778971188	0.14403018949972501	0.15865832356811402	0.0780447145317295	0.0798250778971188
FHIT	0.692404883208272	0.756549001201475	0.7111580651408291	0.355509990393404	0.9714002763453409	0.8959196934156871	0.6973314502462641	0.7203035999069491	0.9480943063979721	0.7344330102805849
FHL2	0.919047949680755	0.978365161632928	0.8790082709226	0.966616906268689	0.86702129445159	0.7874819797637841	0.956829926492745	0.9343632113918091	0.954107934684134	0.859160583645807
FHL3	0.6758680224079741	0.4508443854360589	0.790100316431794	0.6027452593774371	0.892289226535143	0.7555630327110909	0.317023532959385	0.695008189606898	0.709511984959106	0.49404096163555294
FHL5	0.629806222815092	0.228621243834924	0.6738913235748639	0.670464468421	0.461366005789303	0.173203668917127	0.7440806105101428	0.705359573153692	0.501549366520179	0.19799822945458698
FHOD1	0.9049728326130401	0.605562673223119	0.605562673223119	0.605562673223119	0.62469324519192	0.554908342202158	0.503347823104736	0.5458791157628811	0.5548091179045059	0.605562673223119
FHOD3	0.00653901963802336	null	0.0256898876972242	0.034789292234569995	0.0603545529083284	0.0439839995518791	0.0254674777561704	0.21446113209171	0.41552622273046	0.218130026852311
FIBCD1	0.8272233317853509	0.853791169303938	0.9039784055790301	0.792305762877893	0.789346000990999	0.898083046980148	0.968610226751462	0.9048711418096991	0.9132930317561991	0.968610226751462
FIBIN	0.276282473969312	0.343658952501785	0.31752052865054803	0.14109401270779698	0.0596910333981176	null	0.31615980896721696	0.17088620037169103	0.264599605422898	0.162767472301417
FIBP	0.30334975761206895	0.435916580818301	0.5737360885345201	0.0352282006119418	0.860933841213318	0.5737360885345201	0.625964797319621	0.334867708795419	0.51991395660646	0.801962005870784
FICD	0.632313253773558	0.7124171051816909	0.5018465525709961	0.343891000224406	0.6106289342572879	0.8274780900386078	0.443154394547339	0.4254046226903279	0.7035822925668609	0.6927277180902172
FIG4	0.8426978254072041	0.485856801602412	0.485856801602412	0.485856801602412	0.6643769422120871	0.526560889740682	0.629308415135713	0.8397133797090051	0.6505263610700811	0.28620496328505296
FIGLA	null	0.10259273475327099	null	null	0.264985401209742	0.24945562688819603	null	0.384044068425978	0.698160940726372	0.267748579987845
FIGN	0.698062003456694	0.774643814479521	0.7324683459036191	0.87697094440194	0.888692696247328	0.8622165462788941	0.715945739139871	0.743166627954981	0.654439290344253	0.6454602130113161
FIGNL1	0.36156235713448703	0.291440774445899	0.260280378731003	0.0319983555447144	0.0553352945336359	0.14531166852536997	0.119655468970596	0.119655468970596	0.027982221623741	0.119655468970596
FIGNL2	0.722764753291035	0.722764753291035	0.528341670605331	0.391811519027344	0.287246747769697	0.722764753291035	0.6647291353063511	0.503652749852072	0.7618130954661051	0.722764753291035
FILIP1	0.277360514201255	null	0.35186373585305697	0.47604639435402796	0.47540844751286104	0.563131180228832	0.190196459973251	0.341464422092057	0.7259777597350949	0.762839057481731
FILIP1L	0.0827110263099785	0.027557622547165997	0.0766069475866792	0.137193640787517	0.100895438452725	0.0890705251311337	0.26632887755985896	0.221492091251476	0.0620804885339521	0.027557622547165997
FIP1L1	0.416622576623182	0.21034109648871602	0.38683053208595003	0.334462745219701	0.0678455376806105	0.21034109648871602	0.25742217217039304	0.443812972169884	0.753987437015501	0.321200408189455
FIS1	0.22653724035325798	0.0556462554577902	0.14237475566226998	0.32284642999193297	0.28199000312210903	0.0556462554577902	0.144136853707449	0.26685713832811897	0.0556462554577902	0.272514378732604
FITM1	0.38166185639547295	0.4100723377466389	0.24589476556814202	0.319974179585334	0.36595725702364507	0.41642344153400895	0.410815674494012	0.410815674494012	0.28179807844092797	0.410815674494012
FITM2	0.44758106214599996	0.0643980927578542	0.43068890585036407	0.338594935968291	0.45465502729400203	0.609719508413679	0.377235904556389	0.45638187360106997	0.24354680963196101	0.30464139917014504
FIZ1	0.782510949789298	0.357079586469298	0.48818646334291993	0.7732852087748291	0.0595732841985176	0.354096683176939	0.50159745009828	0.7529483141664509	0.560696410526734	0.354096683176939
FJX1	0.800708068992909	0.627311239379535	0.8590858000522008	0.8667431765551931	0.872299244312353	0.8464101543925391	0.8647366810161109	0.867374033999756	0.706267033094722	0.652244485325356
FKBP10	0.6037085949561851	0.53618016450963	null	0.34565726738604097	0.0201327665570913	0.0577226468905952	0.686717242005587	0.20988575197467998	0.40949114736592607	0.28926923374995095
FKBP11	0.32896374413344	0.18683252293481897	0.326760524392728	0.07699303545792799	0.0692671396079676	0.207576878408599	0.18683252293481897	0.18683252293481897	0.083311924599684	0.18683252293481897
FKBP14	0.81130889790401	0.81130889790401	0.81130889790401	0.81130889790401	0.8895446569825151	0.81130889790401	0.81130889790401	0.81130889790401	0.905859501405904	0.81130889790401
FKBP15	0.6938618849342869	0.46178617170084707	0.69800580262549	0.17115550059099402	0.348861598929544	0.7344413742514759	0.673378078868567	0.702466239605995	0.58745895695675	0.599975121366412
FKBP1A	0.4325970121301379	0.323866760533395	0.323866760533395	0.601249354277103	0.255910045049248	0.323866760533395	0.5144479858305829	0.582709776722201	0.323866760533395	0.135294550068049
FKBP1B	0.0687359426270965	0.1044207694465	0.49022305778837705	0.260620377904069	0.400033281192616	0.400033281192616	0.257909263024763	0.512909121302086	0.4254936628373939	0.400033281192616
FKBP1C	0.19713599313080502	0.329804040348547	null	0.31091290552369605	0.439180666416312	null	null	null	null	0.5628479190232739
FKBP2	0.37016520038412704	0.33202429144067896	0.37016520038412704	0.6580468729893879	0.24885693711187803	0.318793290157936	0.37016520038412704	0.37016520038412704	0.010914348765007	0.013599411461876999
FKBP3	0.8075120651471409	0.8950949862690308	0.8950949862690308	0.8950949862690308	0.8409569820578728	0.763278740128686	0.8021784615491422	0.844979539343473	0.9713036247926501	0.986838323332033
FKBP4	0.32837192954901	0.32837192954901	0.413424301815158	0.29776755625819107	0.259808265962816	0.214599472088993	0.214249126938839	0.412091707387424	0.6290215926635029	0.32837192954901
FKBP5	0.8040617537875709	0.47232941297555103	0.854670733199403	0.675669885805582	0.6988083948107751	0.39564040070018003	0.531336735336866	0.465481977983325	0.6920285223224381	0.541866747063205
FKBP6	0.657093146730057	0.151342604054604	null	null	0.595053350282556	0.704466634497023	0.20840983569832702	0.429512349120882	0.23260348830124103	0.177944561135462
FKBP7	0.978761108362697	0.34941703058223805	0.350846554325812	0.336413819149081	0.46805383410945706	0.44225318913509293	0.5538641884709449	0.7967565839088041	0.22169370610935102	0.7668569622934499
FKBP8	0.861737965628541	0.46106921048109395	0.766886916810795	0.928589544530604	0.432933902477921	0.46106921048109395	0.53026422505046	0.7717630737040431	0.465184760159707	0.66770767736416
FKBP9	0.9410842330163209	0.43145971992228704	0.7827984029566669	0.916876017116289	0.407364811458805	0.37398370428441396	0.620353357702313	0.8466913942483391	0.38491444126630797	0.505865482635651
FKBPL	0.7913240911463109	0.589642371658173	0.589642371658173	0.589642371658173	0.47291323122200196	0.589642371658173	0.589642371658173	0.589642371658173	0.691783519239787	0.329178339328903
FKRP	0.934821354781187	0.8324326820212091	0.9058443888202891	0.972329160486523	0.9457777120810541	0.9464907374333821	0.96744058439152	0.8165925506721641	0.974514203831582	0.973056993090628
FKTN	0.38586771692716204	0.0714499656739442	0.295586062564132	0.144293273740003	0.0334756664360161	0.16455047478479	0.114855944521816	0.489829849266959	0.0121005069953313	0.114855944521816
FLACC1	0.0177073286447608	0.0177073286447608	0.0177073286447608	0.0177073286447608	0.0177073286447608	0.0177073286447608	0.0177073286447608	0.0177073286447608	0.0177073286447608	0.0177073286447608
FLAD1	0.0337913459544179	0.0284810778670503	0.033911071666094	0.0483923324933699	0.0602197031010811	0.10668744284578	0.033914722521402	0.0607262126918918	0.0365810876271521	0.0269578661650284
FLCN	0.868501500823417	0.622176945434339	0.817927506790486	0.8256234807447259	0.7226492402021379	0.9096964300379858	0.622176945434339	0.622176945434339	0.867977901653301	0.734761148671298
FLG	0.513514257396701	0.513514257396701	0.657619575965605	0.1818097436898	0.775801703454302	0.591949924262006	0.42867871867918794	0.13735354616353698	0.667159953552599	0.513514257396701
FLG2	null	null	null	0.306932750546998	0.36773652811448904	0.48697819781074897	null	0.0444377470640366	0.14612084599537398	null
FLI1	0.9893867828511651	0.934923586460185	0.905301607311772	0.985551672596663	0.785529871946124	0.967961570335761	0.967961570335761	0.793947869585161	0.8312569533349929	0.967961570335761
FLII	0.449487969859623	0.653399541037095	0.653399541037095	0.653399541037095	0.42708756050984004	0.326342973313047	0.653399541037095	0.653399541037095	0.7106646366665369	0.3055028174824
FLJ13224	0.119597885068899	0.119597885068899	0.119597885068899	0.119597885068899	0.119597885068899	0.119597885068899	0.119597885068899	0.119597885068899	0.119597885068899	0.119597885068899
FLJ16779	0.48322889260625707	0.48322889260625707	0.48322889260625707	0.48322889260625707	0.48322889260625707	0.48322889260625707	0.48322889260625707	0.48322889260625707	0.48322889260625707	0.48322889260625707
FLJ40194	0.7037006950865501	0.7037006950865501	0.7037006950865501	0.7037006950865501	0.7037006950865501	0.7037006950865501	0.7037006950865501	0.7037006950865501	0.7037006950865501	0.7037006950865501
FLJ46284	0.248114208480297	0.248114208480297	0.248114208480297	0.248114208480297	0.248114208480297	0.248114208480297	0.248114208480297	0.248114208480297	0.248114208480297	0.248114208480297
FLNB	0.197659737444548	0.35929728008449197	0.24895084687896804	0.22349013414697502	0.18135995017406895	0.31994295629768	0.220300372286108	0.104495726504625	0.349371925942852	0.22899398046898603
FLNC	0.5175837788753079	null	0.564923902682791	0.532576286611308	0.0330421841520618	0.104152026568228	0.46925351460718295	0.36621445239389	0.5911907253381671	0.14968520163238597
FLOT1	0.866948930789001	0.9269513955853671	0.8563144733579409	0.908347667919323	0.7032988562714539	0.519565914186113	0.8777229950854909	0.879410828462016	0.940573328696647	0.8421170634021992
FLOT2	0.0810465031994528	0.315012503891113	0.2775961289975061	0.28471107963500797	0.18131131705519501	0.0593064350295232	0.380530672202932	0.40332528722773	0.217067439989452	0.0721645147501052
FLRT1	0.362416929917946	0.23453423407766	0.305125836800786	0.679841104371009	0.33082927811099105	0.23453423407766	0.23453423407766	0.23453423407766	0.0805607301477624	0.23453423407766
FLRT2	0.44380116502478206	0.41780146576085203	0.331605079404071	0.41209042380140604	0.28519889484755895	0.352565053576811	0.7344077336326429	0.830429023245585	0.516047365149288	0.352565053576811
FLRT3	0.549869187154265	null	0.40594300459685495	0.40991518643823704	0.321776480424348	null	0.40520018573472405	0.30912089435772305	0.0794758528095689	null
FLT1	0.625027787950592	0.7491993050113199	0.125992022680997	0.750727135253155	0.393881811002032	0.48166021021802097	0.6562824059374499	0.6408970480278051	0.810820702249908	0.544087425882534
FLT3	0.6223233466127479	0.9279102665719878	0.7150375076587829	0.656240971806707	0.602147610492506	0.7317318241310992	0.715032386310938	0.8279972914258091	0.585912720653307	0.8478299405834329
FLT3LG	0.0352169907444563	0.0352169907444563	0.188091571282622	0.135558283093166	0.242754808654085	0.14632619859319598	0.0352169907444563	0.0352169907444563	0.0325401371308755	0.0352169907444563
FLT4	0.62947414955308	0.550273343970672	0.43978604032457896	0.40548521901021795	0.500321688114468	0.666524735427346	0.33187324650030703	0.45444162512676	0.727913257550841	0.667775248872635
FLVCR1	0.8161554123358871	0.7666244796389009	0.790479532048769	0.9001868706620179	0.585304561435309	0.5017296888882721	0.722741874450533	0.5569409034626579	0.7689417659424129	0.8016850241023129
FLVCR1-DT	0.563300653232454	0.563300653232454	0.563300653232454	0.563300653232454	0.563300653232454	0.563300653232454	0.563300653232454	0.563300653232454	0.563300653232454	0.563300653232454
FLVCR2	0.46665910402095506	0.239814728840321	0.10754045490711801	0.23623421908622302	0.38194857306741	0.36931387145164507	0.13813148972720402	0.510747457631982	0.136700547704973	0.239814728840321
FLYWCH1	0.447601760791642	0.492056231465007	0.444609782205794	0.747579709690568	0.43727766991260997	0.21748409620504602	0.45143462410148405	0.6248597355161	0.7955858844019871	0.729926540493971
FLYWCH2	0.0985159549542812	0.44985289033148707	0.320696869462267	0.12248065719378501	0.185498896733332	0.0925373288471386	0.6125702500253111	0.062089883351665	0.175498277581935	0.12127806555483502
FMC1	0.7329194206632629	0.22749693645553	0.22749693645553	0.22749693645553	0.0785556281746425	0.22749693645553	0.634641487487629	0.684352518884643	0.22749693645553	0.22749693645553
FMC1-LUC7L2	0.449601590911027	0.449601590911027	0.449601590911027	0.449601590911027	0.449601590911027	0.449601590911027	0.449601590911027	0.449601590911027	0.449601590911027	0.449601590911027
FMN1	0.0385080719493857	0.164508919782471	0.133273559223695	0.0649348638277536	0.040402272821805	0.30827239726819	0.146977864175621	0.32280878639390004	0.0988498100945839	0.152078641263353
FMN2	0.7504878326771741	0.39607104083214795	0.411835580448974	0.759123962296792	0.32778519885852403	0.6526985805130949	0.528363119178628	0.755460122386618	0.561236624838721	0.7181662379513499
FMNL1	0.786211271070032	0.5254708460535971	0.770244221697567	0.48657812465958095	0.756732560391445	0.61386634751773	0.9248864483439	0.380619791497101	0.524468383669321	0.5254708460535971
FMNL1-DT	0.33021022797124294	0.33021022797124294	0.33021022797124294	0.33021022797124294	0.33021022797124294	0.33021022797124294	0.33021022797124294	0.33021022797124294	0.33021022797124294	0.33021022797124294
FMNL2	0.118737852595526	0.530187414022536	0.18638989672939396	0.218131334663611	0.43563788077979604	0.589063691083365	0.17854892886871804	0.17787735547534	0.36031394167548003	0.210776911606367
FMNL3	0.9593749570090009	0.9618919702261031	0.8881631634191101	0.9572016517648559	0.94106701028923	0.9835501570935621	0.906911215542854	0.9324946829562422	0.964308828671747	0.9618919702261031
FMO1	0.941445076110746	0.23494909996061605	0.9126774415554809	0.541306676915015	0.43039743020462	0.766395011213966	0.914399664693889	0.446714607021302	0.5086421145803199	null
FMO2	null	null	0.47268131711368605	0.646504228499553	0.823893184588431	0.7500265994745591	null	null	0.518504029695735	null
FMO3	0.581119682823598	0.581119682823598	0.684578555204871	0.552256765917367	0.518558074986245	0.690849629207575	0.581119682823598	0.581119682823598	0.444574843911557	0.581119682823598
FMO4	0.538120434255601	0.19585666201551002	0.6066200069177099	0.23204045128226	0.38773190612440994	0.8925764490253421	0.374823953282985	0.457888411243325	0.78079345096177	0.33241698296691197
FMO5	0.49381625655856604	0.49381625655856604	0.594743079809552	0.405769496138271	0.43554153658493494	0.354588336655382	0.49381625655856604	0.49381625655856604	0.36433932008153497	0.49381625655856604
FMOD	0.055788926392693	0.44048906805923604	0.368719033684299	0.48197604671562605	0.263803681994002	0.42362506432186103	0.365853594757551	0.428255595197599	0.261249533858619	0.37945202603387795
FN1	0.0337528539223708	0.0293988381404485	0.0942688325585215	0.036668890954864995	0.21431281120663398	0.0865254668370825	0.17632491715319198	0.0478606806348368	0.0866586846971771	0.0230937246479912
FN3K	0.23824508113487697	0.23824508113487697	0.389316693503493	0.360472375345903	0.608986941700514	0.238176941922803	0.154576691563618	0.257305827774408	0.159906860423281	0.17403635960313196
FN3KRP	0.699583182736113	0.5336551524880471	0.303017935162975	0.30031010414404496	0.353721407379415	0.162484676796861	0.339006778882727	0.420872809802614	0.44178114188724704	0.860879979142005
FNBP1	0.22875719061129998	0.269785930677203	0.5046412125572001	0.21519533397032603	0.3558024691850661	0.217981677322803	0.464729500436576	0.13755845517447	0.290091016702356	0.0853158870148833
FNBP1L	0.16277370676612501	0.454751113498905	0.540598433527445	0.31335799166598	0.0271637838976102	0.13395355574860002	0.48500482253717	0.25494194325783304	0.0825143941242702	0.16347230612866598
FNBP4	0.884075265574329	0.9371280788580709	0.878555816833936	0.936769934861207	0.848253816788493	0.9579574275040291	0.9579574275040291	0.9579574275040291	0.8482456369318271	0.8980999729914859
FNDC1	0.5355751842459221	0.399129809894833	0.627392582007428	0.6193217440417029	0.484972091911669	0.524457029915696	0.350644879087247	0.616090012138098	0.680615426247791	0.524457029915696
FNDC10	0.97590146783995	0.817709001829734	0.722807628140649	0.843018501840692	0.279280411154836	0.6256445793702591	0.905718799641779	0.8915576469569569	0.7479016481153041	0.830825272041023
FNDC11	0.159881207326093	0.479348653987912	0.60111598307838	0.6210304046600219	0.51370940253949	0.345015102061557	0.345015102061557	0.240671066624859	0.17416664560793202	0.197794093021636
FNDC3A	0.8996543885060501	0.995399060311404	0.96240411697934	0.958865671802795	0.9914612038677428	0.9664578608525629	0.899164600660307	0.9919287194783101	0.8757193075130479	0.9664578608525629
FNDC3B	0.16518611582485598	0.16171864959499302	0.101217039570037	0.136482191057321	0.0606425496779239	0.24628497543532896	0.0749882478042031	0.0675986424453654	0.208206114658162	0.0252206157320076
FNDC4	0.7522430197207901	0.327037901576511	0.16773017930479098	0.175412368350587	0.10836577557188401	0.23955011885837701	0.5463612677124721	0.142559386244336	0.402455521118932	0.29912639952683
FNDC5	0.9459395313187091	0.9297919698111958	0.867604106142583	0.915289782019635	0.9225453239111221	0.995014898034784	0.998886670567416	0.9817880268297121	0.990216395857771	0.811443875394838
FNDC7	0.463166310321048	0.48366141318013794	null	0.599659177114202	0.43485778532114094	0.909979749588609	null	0.5790502236051811	0.8086417480472291	0.4168455625670329
FNDC8	0.9924222736759158	null	null	null	0.8978305282094671	0.34849406327445	null	null	0.463924492551108	null
FNDC9	0.67512905200564	0.918521795190446	0.8005239444338851	0.7141072346112379	0.6646774126104511	0.918521795190446	0.918521795190446	0.918521795190446	0.9329826627804508	0.918521795190446
FNIP1	0.937590243993641	0.91070167303717	0.886271370463382	0.9382044571368641	0.8724369932262991	0.91070167303717	0.91070167303717	0.730008009141973	0.6261942452990811	0.87482819256383
FNIP2	0.8764033466647478	0.880673569104223	0.8504054248646079	0.859383558083982	0.956689216611707	0.880673569104223	0.9903990666904829	0.7911398805810699	0.8688622289450442	0.965223548979508
FNTA	0.455581874023835	0.20040577158843398	0.0570402333431265	0.156416202399636	0.0881680286203798	0.313191905540797	0.313191905540797	0.28337156673826097	0.45839281494425393	0.313191905540797
FNTB	0.6847698710624461	0.18905203604621998	0.18905203604621998	0.671052927620043	0.255365558186212	0.18905203604621998	0.25125805031767	0.251286508986356	0.19122191274170897	0.18905203604621998
FOCAD	0.448644552541964	0.659912075901655	0.145511422568349	0.24275811649111104	0.398822890938019	0.0646407188793443	0.208995795718193	0.32782515629367104	0.611252650821102	0.584912538430796
FOLH1	0.16458396349501503	0.139113581939584	0.137487109012909	0.0447569842044038	0.0599901766520035	null	0.135564300955295	0.11902650571750502	0.18960150496061298	0.0476267940858694
FOLR1	null	null	null	null	0.137253027085115	0.00694428644706186	null	null	0.0313034411494827	null
FOLR2	0.525526854795932	0.244813825976054	0.10651098627997901	0.345563970756834	0.572068189917131	0.45808971235027	0.123842400927021	0.20296696296857997	0.37207183835962	0.462454147950509
FOLR3	0.28654428111901503	0.35339266222049	0.423417957461936	0.093556886304409	0.511774054020429	0.510053041198342	0.31981078692152803	0.475903022530925	0.299891446641272	0.15411739064191002
FOS	0.788527419437398	0.0910096134477212	0.488693387480373	0.232552957098575	0.232843030031087	0.5156624598698	0.454695613128545	0.46957170008934007	0.520046619134745	0.663839526904973
FOSB	0.0999709301878872	0.0721033580675036	0.0585922995028868	0.0651778738228974	0.0737768406222629	0.0721033580675036	0.317513703772896	0.438152559107598	0.0351685998485155	0.0721033580675036
FOSL1	0.611956857945526	0.6733137752701279	0.4248832400082371	0.38763540599677293	0.6396833860723921	0.9451277816074342	0.254194905487395	0.373056616296526	0.71158784577822	0.269206675493696
FOSL2	0.0326176594624096	0.0657615397198158	0.0108392386132189	0.0614009500977893	0.0903296348802238	0.0294430245501904	0.0933221944012292	0.0337809726688596	0.170414658670655	0.0294430245501904
FOXA1	0.22681645161477598	0.46674054837298795	0.446957618842434	0.473659583776206	0.424905705457258	0.205489488145595	0.488378207093091	0.38059674501164004	0.302195112724954	0.18775147730078198
FOXA2	0.578339181430957	0.312125209006525	0.31204366002254497	0.385010192688712	0.509544000905657	0.34757876775906305	0.31442134558800106	0.45539608562120604	0.21180783603044603	0.32138151992522496
FOXA3	0.762977651626178	0.615031483036191	null	null	0.136586287088032	0.11081127056165499	0.8062044907112671	0.659902673182447	0.614003038934073	0.5040981197565639
FOXB1	0.604458053339454	0.317107519590902	0.799815783678111	0.5305503109464921	0.6923988312034111	0.6909643860416071	0.804315835690775	0.509036292336564	0.808023428194222	0.935778294725215
FOXB2	null	0.251911048374747	0.16540193748245	0.5540337211687509	0.5999343257748749	0.629073352555166	0.5757583052498061	0.15822638987832502	0.60118409623701	0.10186584429512599
FOXC1	0.523691217018741	0.610237800351334	0.513557509539802	0.530221158760593	0.15993223087364	0.791895271586682	0.537616578183725	0.46528182489589603	0.567054446358385	0.7578936060690601
FOXC2	0.8171081311783579	0.8758811638049809	0.744747197671735	0.6577696991417811	0.393403106096519	0.7254796108566051	0.668922522130327	0.66948240790039	0.487211873021826	0.6209670529346619
FOXD1	0.8684078116781508	0.70725826073458	0.70725826073458	0.70725826073458	0.632285926412621	0.70725826073458	0.9521656886738279	0.9225483668160799	0.90829184976665	0.9311868983975451
FOXD2	0.837379526280396	0.260914533076526	0.6712725427493411	0.6712725427493411	0.661056840545835	0.421619307941707	0.760732279457784	0.663280354462	0.774847087890805	0.277782467164361
FOXD2-AS1	0.149626687920883	0.149626687920883	0.149626687920883	0.149626687920883	0.149626687920883	0.149626687920883	0.149626687920883	0.149626687920883	0.149626687920883	0.149626687920883
FOXD3	0.5638047879719731	0.8639295121982572	0.8814944998985891	0.8814944998985891	0.8961391990455309	0.6630473652473969	0.8558253836256999	0.6904472420909029	0.864398725485258	0.8814944998985891
FOXD4	0.28353753602191495	0.40169686845772495	null	null	0.920481064621816	0.53834100357144	null	0.18509749644061105	0.0743457905453788	0.202453321411383
FOXD4L1	0.0471713030336352	0.0022653939731017	null	0.125657445542569	0.00295955912349408	0.01560429985869	null	0.430496741276691	null	0.25821367083671304
FOXD4L3	0.339027520945515	0.357325746504692	null	null	0.22594494347043698	null	null	null	0.189560164459638	0.219484442051512
FOXD4L4	0.964784561420583	0.48877768647669606	null	null	0.600222376902072	0.211785056576506	null	null	0.6412465742273511	0.36936412893587106
FOXD4L5	null	null	null	null	0.876500766903284	null	null	null	0.567363196402716	0.784676690737244
FOXE1	0.8647381174150841	0.8254723335805279	0.6146408095052199	0.862051993886854	0.425321462469277	0.723823160950595	0.6839968541306422	0.807362989094478	0.38254540525243996	0.35675510650684
FOXE3	0.288898748138364	0.331061730034348	0.308722728782908	0.308722728782908	0.5225307736729929	0.6280324251022161	0.5052043010895071	0.38811174381051705	0.201426178995528	0.452595806947288
FOXF1	0.597644210811228	0.666968167966494	0.982550563039934	0.8068417268435459	0.8256408803132471	0.771591890240133	0.8741512026859771	0.8780358889358271	0.435203074557928	0.8827417309932241
FOXF2	0.5798466825205429	0.459946881620077	0.569905084078091	0.48318065248546205	0.520010218068482	0.12096370214230802	0.5866200662577421	0.336549374762472	0.47580518331671795	0.455970618607447
FOXG1	0.734588137912668	0.6200284440233139	0.96229479983419	0.7339915057082841	0.844521615114953	0.8066357812285619	0.8059751792779051	0.948710944087983	0.8421856555019092	0.8066357812285619
FOXH1	0.0394397756277988	null	0.745597438340131	0.285494893667163	0.541490774136283	0.5151644951329071	0.609397362439465	0.261132079202917	0.49797787731660903	0.20169440480255302
FOXI1	0.6690755671415911	0.7501398472667049	null	0.33714294640704	0.820751527652552	0.5211978745002279	null	0.22810793586356196	0.9218036196370759	0.44987592696648904
FOXI2	0.287865066830722	0.0827812096913661	null	null	0.6949245989108929	0.856726080782174	0.5300553100245571	0.815220834682729	0.427649596226549	0.91300142340691
FOXI3	0.371669609620774	0.0632700438541636	0.119403724810185	0.264712843594504	0.13486349573481402	0.432333209940445	0.12357858061338302	0.37493328224409	0.8120725918204109	0.480342358279069
FOXJ1	0.641482693150041	0.76868976841592	0.372607880216373	0.659438730657537	0.8597722288467451	0.9701156378994301	0.95698345431666	0.7613056605566341	0.933177326011389	0.784202911075647
FOXJ2	0.6692466927544051	0.7412019373584929	0.5687077244770649	0.65520279029991	0.581548311328183	0.640242319859701	0.57688357870285	0.63518140848143	0.5634192850968089	0.652048902129449
FOXJ3	0.00970419478920235	0.0155283287804908	0.11527498840427801	0.212827902185677	0.0590530364601116	0.105236654687033	0.155641968242644	0.205013657762	0.0756764206981046	0.0764300606854191
FOXK1	0.4682173194147321	0.32544076154274704	0.21098345211677105	0.48488982005536796	0.0694392298804735	0.36516623826007105	0.21098961395778898	0.295921581965998	0.158131006068987	0.479649559095379
FOXK2	0.7655686083443659	0.903987301938625	0.893686584759803	0.8060298256126759	0.743618468303918	0.45480001543113596	0.8106385068473381	0.581839161054954	0.50909713384539	0.713546782842851
FOXL1	0.664849344642543	0.321915892144787	0.70949320298142	0.182030651664906	0.43857181248199106	0.542954759572434	0.726922557214582	0.456582311236568	0.7585831217426109	0.423395590445166
FOXL2	0.806526150568867	0.864802652440084	0.864802652440084	0.864802652440084	0.7789300611475011	0.854336110189732	0.7527321201991729	0.7917898590653659	0.7546411852106809	0.77033650405589
FOXL2NB	0.547918003911735	0.5579468702685201	0.520033732947404	0.7902143845576981	0.334998811051284	null	0.6023099712118779	0.55035605384315	0.577432455347199	0.46391735185201705
FOXM1	0.434873084531886	0.421088301429139	0.421088301429139	0.675875613804815	0.16939086483984697	0.16383846722311401	0.964233793194572	0.500681996601645	0.8939785237345071	0.421088301429139
FOXN1	0.35863731305964797	null	null	0.7099351466107491	0.322543239212461	0.894932803665651	0.40137373029469403	0.438841636494923	0.4195020011924461	null
FOXN2	0.30319133578959	0.40596850741491797	0.27241716481795003	0.166008172470173	0.0223341888661562	0.418613722541256	0.173115867723554	0.11543069558457598	0.515840027791585	0.20109655094365697
FOXN3	0.6879065513040798	0.95782695517748	0.927773145170856	0.847353797347143	0.8209281825167091	0.8584375567324409	0.905135346304206	0.9800449554847931	0.915828236980302	0.905099586447005
FOXN3-AS1	0.313134989919237	0.313134989919237	0.313134989919237	0.313134989919237	0.313134989919237	0.313134989919237	0.313134989919237	0.313134989919237	0.313134989919237	0.313134989919237
FOXN3-AS2	0.38537698037711005	0.38537698037711005	0.38537698037711005	0.38537698037711005	0.38537698037711005	0.38537698037711005	0.38537698037711005	0.38537698037711005	0.38537698037711005	0.38537698037711005
FOXN4	0.8306387007632859	0.185189680605495	0.613451825639109	0.6928110270641229	0.0791809807680042	0.10731588930623301	0.51546117189007	0.52166820822718	0.670112366208166	0.48073219640355197
FOXO1	0.486972769788594	0.28641349379876896	0.0823095886134764	0.32563161322049106	0.302818686264268	0.357892017108421	0.0761094309476026	0.180229332436909	0.255638688667358	0.160756822178674
FOXO3	0.37256560168685704	0.62458710644558	0.752242400763251	0.720429023860398	0.854428389233196	0.7848977141260491	0.756238793340143	0.74486823601131	0.22109255024125302	0.8447269370482672
FOXO3B	0.448327085544077	0.448327085544077	0.448327085544077	0.448327085544077	0.448327085544077	0.448327085544077	0.448327085544077	0.448327085544077	0.448327085544077	0.448327085544077
FOXO6	0.55774663341245	0.341738725195961	0.733886882368567	0.0859009737980866	0.20648128908507601	0.204219802290418	0.55774663341245	0.55774663341245	0.532616021881926	0.6948927464097829
FOXP1	0.915500752838056	0.662622466884006	0.416015254267916	0.41549269050144394	0.43035448887253597	0.533505835597502	0.49267844310810105	0.6035083411110029	0.294334827071547	0.546601604440573
FOXP1-IT1	0.665254012741484	0.665254012741484	0.665254012741484	0.665254012741484	0.665254012741484	0.665254012741484	0.665254012741484	0.665254012741484	0.665254012741484	0.665254012741484
FOXP2	0.766418355691967	0.48242802866273105	0.8169827569753308	0.814266358558104	0.9085411397725649	0.9118231084019158	0.7890549340528241	0.872875463388072	0.315007318123578	0.6122919695122471
FOXP4	0.04600576750668701	0.697982521390803	0.0441692758034912	0.0573796154557964	0.225488984919117	0.328095357473224	0.38491314731973497	0.20579111614838197	0.0836696048445279	0.267361905998065
FOXQ1	0.660772945384357	0.927041175341636	0.523731334938214	0.6968956614913391	0.756785822670737	0.247585397782708	0.566918415401635	0.729348821911167	0.252269070103703	0.345258513595474
FOXR1	0.796615216490751	0.8861220024048341	null	null	0.741749009808265	0.7375168526170149	0.771588352451252	0.773774616602986	0.8248685868096299	0.55847230510028
FOXRED1	0.0833506074875592	0.47740785705968203	0.21234967605402802	0.487051512093617	0.299489777958865	0.280197496724654	0.408758191900347	0.25160577704349	0.0878307759973641	0.15342767690516002
FOXRED2	0.289137774119777	0.3860671531651429	0.13374169264573402	0.40054729350150897	0.5959846805737751	0.30848143034872605	0.463162142365377	0.456629372653008	0.527715461042786	0.233987328439445
FOXS1	0.21899028170469798	0.332409892786213	0.36729090427924105	0.434113971830827	0.529770468001505	0.48929382831252294	0.500631736898288	0.17820903579605898	0.0992750134339664	0.0884683556815104
FPGS	0.9337753913681899	0.959419582874359	0.653020168483724	0.8121630213161479	0.866782409332445	0.83526675298966	0.7699970765438691	0.7963951719652371	0.7454758982702041	0.686840310036819
FPGT	0.379993440745423	0.10195849929765599	0.10195849929765599	0.10195849929765599	0.0920584382376524	0.18195368430257503	0.365538961860193	0.275559014943912	0.0788356067384865	0.10195849929765599
FPGT-TNNI3K	0.664187939228974	0.8360955676129721	null	null	0.475625707476945	0.31349625779909	null	null	0.278214937003802	null
FPR1	0.9265395094143841	0.7104911827235552	0.546155903045799	0.744105384028254	0.8675824928657241	0.771285262000233	0.5055276640074999	0.647738812992539	0.6354143152608679	0.771285262000233
FPR2	0.9752110092669379	0.976320723844076	0.977312891284	0.895930040529579	0.9909405598383408	0.976320723844076	0.5454469359695949	0.976320723844076	0.7709429636253159	0.976320723844076
FPR3	0.612396267095928	0.641242751847885	0.8587703487406129	0.6536260301167299	0.7150726885094429	0.641242751847885	0.426915071514889	0.6663006209609039	0.69258733023714	0.641242751847885
FRA10AC1	0.4996974105755129	0.43066744292494397	0.16575436502163798	0.0573891692127889	0.10502291108720402	0.124396749339169	0.19330488360159698	0.0536336936201465	0.305522116318983	0.0254710987596403
FRAS1	0.152620217290982	0.0539303735588615	0.40154215890946904	0.658037632907694	0.0299937838193955	0.27114397336482604	0.337200869085149	0.4096689741163211	0.521379998584859	0.243852247051281
FRAT1	0.0823051724086937	0.0484464908535633	0.0702203179735343	0.0175952683065637	0.33637931479343397	0.021866743055325003	0.070225586315575	0.015966125044475	0.165128095391504	0.0066947229033079
FRAT2	0.227947923363585	0.433572970696932	0.28638238840373104	0.423719412712787	0.32923365767526397	0.28638238840373104	0.15729268557767	0.254265398955921	0.299734924315728	0.28638238840373104
FREM1	0.673972508980065	0.54869299376836	0.45776238244007794	0.4593441572338571	0.953503277696511	0.6522446979000961	0.5582505164948439	0.8485703702732991	0.8331099488493359	0.8784637830209091
FREM2	0.823659784437644	0.632939219767408	0.7529383903892609	0.32699218231148103	0.20496022362819	0.722326359656772	0.857580147659785	0.898758081153221	0.6737392855506401	0.7457210521899921
FREM3	null	null	0.0741786477538388	0.0929366758872447	0.119235542783402	0.4957369192113811	0.273505270859429	0.46429822219217204	0.0741018239368153	null
FRG1	0.18689991989954896	0.237304318416991	0.105640274634095	0.0392782225440591	0.0396343627378951	0.004728159644763421	0.105640274634095	0.105640274634095	0.321587380299088	0.31584400274411606
FRG1-DT	0.0548490479329745	0.0548490479329745	0.0548490479329745	0.0548490479329745	0.0548490479329745	0.0548490479329745	0.0548490479329745	0.0548490479329745	0.0548490479329745	0.0548490479329745
FRG2	null	0.00664125653039967	null	null	0.00226459333321322	null	null	null	0.0295538155170021	0.0075431201069205405
FRG2B	null	null	null	null	0.927548723495591	null	null	null	0.463126237981422	null
FRK	0.14142605357195098	0.10237337878642899	0.165832258353082	0.316529571672172	0.0789825497656568	0.25392869468495	0.21230735317282698	0.49258551933121897	0.336451677942432	0.23509595896164498
FRMD1	0.225104906681825	0.0349203978586192	0.10725927931481098	0.101919646940908	0.23453770444214	0.114296245345717	0.0711979391511024	0.215880841602686	0.15689140081232802	0.0420492636404347
FRMD3	0.5482607897296049	0.24501957501324104	0.39966767041349394	0.376461491694555	0.7945160428245258	0.5290764312700321	0.447369703996196	0.632037100069486	0.6809789287801279	0.562469535474721
FRMD4A	0.9977356053219479	0.9983915875887	0.9996792825951171	0.993219293681534	0.99221376372949	0.993298786252272	0.9978779681450071	0.9929363612959179	0.868812059891426	0.993401111037041
FRMD4B	0.30750452915529497	0.7598604731802701	0.493654519036137	0.7064953542540541	0.8037123968828941	0.5799718296867541	0.459493389606883	0.37816892158693	0.246595828590779	0.29428124290537
FRMD5	0.4688740543844579	0.7787052304130321	0.769928674212354	0.9060343791418001	0.8995599463928209	0.5918664913675841	0.7783234427153221	0.8704792678014169	0.88480307769585	0.5998708705193921
FRMD6	0.5654841369768	0.10539196379194699	0.638798663712954	0.5476304930031269	0.791285139194271	0.668477195716504	0.519684072506363	0.5899803433560171	0.846018876856479	null
FRMD8	0.401787077043192	0.540929144497011	0.28053825771475605	0.6425171092109461	0.294917113680438	0.274108727001361	0.283042797148549	0.642350144025976	0.536037176122817	0.44291119136323204
FRMPD1	0.48093344677948996	null	0.17794606005487804	0.56456570969797	0.36509053530596997	0.585328219701574	0.338266911425073	0.33998536785535804	0.396858367960374	null
FRMPD2	0.4803580722633579	0.21447995797022198	0.7751845190378629	0.5607794630826779	0.7548420233553979	0.4218568625465611	0.7770047922950409	0.372087612055502	0.0290729417729109	0.136547388755909
FRRS1	0.162301634065001	0.220189576691112	0.16145430270604902	0.0508940073607711	0.136771436832307	0.11199537772440199	0.04310942980722	0.19929630440806698	0.0893678122704382	0.232745093209777
FRRS1L	0.358628805933711	0.466304519545454	0.40075620529613004	0.436506318772875	0.29673139029197304	0.403611604253002	0.689248518403161	0.505492387419194	0.32756742477539696	0.21451256220024303
FRS2	0.910394963277367	0.629393092263168	0.820413146408058	0.9203052049859292	0.98690132841174	0.893900434310166	0.768452187156045	0.8735335101205001	0.6359583881283161	0.9151359233599708
FRS3	0.4911926963358329	0.6224400106355699	0.602834897138949	0.6142229027141961	0.40855480311378906	0.306260257531272	0.942347046619409	0.32350839275532695	0.45164069723988004	0.6419122236339649
FRY	0.17370250708584803	0.0606475314607529	0.344725803199818	0.0335065053223972	0.43422189029048597	0.0907187913447784	0.20973365839303798	0.19469524171655	0.296144723966928	0.125031977375659
FRYL	0.600132906041724	0.724691579065597	0.743479411754623	0.47228041974626295	0.165447682689332	0.104260461702603	0.7608874658080259	0.427873553590244	0.20567364296769	0.43415306850111
FRZB	0.6400756163212	0.412619897125448	0.715349892597675	0.8846334278032391	0.961356242080909	0.9016620686120219	0.866733851644794	0.7025547289503891	0.594712437267641	0.7069878176378779
FSBP	0.9771282257523359	0.720842336406539	0.7291525969169809	0.831760411549589	0.782413854632603	0.758803268948033	0.902588610243575	0.99230035454641	0.7429354715329659	0.7291525969169809
FSCB	0.216060332026672	0.0885553296309524	null	null	0.8108779479202571	null	0.5520159452551329	0.461726472421647	0.387749558421089	0.166892253723458
FSCN1	0.740262773328419	0.773415959801412	0.726489423704397	0.6869766877371779	0.6300521266235429	0.6287969004835601	0.710813153889212	0.6271085593118679	0.509674555566236	0.413383876995552
FSCN2	0.21841545945784804	0.17022591643217802	0.0233882161348484	0.12784404961033802	0.454018416562249	0.121585062439648	0.121585062439648	0.121585062439648	0.3592617613921071	0.121585062439648
FSCN3	0.680570003102437	0.902073648287441	null	null	0.408189530413186	0.470511570167551	0.896334007516521	0.399193944831298	0.8788440135864829	0.426630003662939
FSD1	0.973671848312905	0.9357311820339359	0.976162235949897	0.976162235949897	0.9233394155781841	0.97372826615398	0.9830157165537159	0.987932774790138	0.9220931862859559	0.954535747275369
FSD1L	0.24605885354412302	0.6476376952296701	0.161625421036404	0.278457369674805	0.339041421232595	0.313727617177161	0.607906782203401	0.873426007997648	0.24689236590067898	0.520718564491689
FSD2	0.914584777881883	0.9719813570949151	0.9719813570949151	0.9719813570949151	0.9909480069199091	0.90818118144257	0.94338418220084	0.9911337903720691	0.924013002979262	0.96656207984217
FSHB	null	null	0.543880413136719	0.36549838558969	0.564294864765745	null	null	null	null	null
FSHR	null	null	0.7399440060647551	0.8313236242119559	0.596183984741958	0.13901221374891598	null	null	0.620657837948192	null
FSIP1	0.613203816443287	null	0.17923756487654802	0.21681003702340196	0.661938976676933	0.45693578110398203	null	null	0.47492552346801	null
FSIP2	0.694530003016074	0.866906129358963	0.694530003016074	0.694530003016074	0.7661420379624599	0.8564657551560021	0.79712784207715	0.9200431717951949	0.847257306343565	0.694530003016074
FST	0.252973291788378	0.0973885354794738	0.307324011594512	0.34792513416312204	0.0499614577593886	null	0.202400676827677	0.17771450279534304	0.10203142325683301	0.100344799344734
FSTL1	0.386726041758123	0.572606205465147	0.446674384824783	0.0267093175545952	0.257379400869493	0.223063201830892	0.30228573921286495	0.42914646314554705	0.25673147876736	0.223063201830892
FSTL3	0.0122429296565297	0.0100475285046351	0.0179255294502324	0.0316229758422977	0.265295143611659	0.490319962894355	0.0434914279696164	0.0254310478984017	0.10167259888465802	0.152966396067624
FSTL4	0.848478189765016	null	0.488939093635225	0.36371836302461497	0.51842251930326	0.36250979532977295	0.48885007432458705	0.9323809203512041	0.335527234647318	0.3250906928543039
FSTL5	0.688024591870406	null	0.932338987145985	0.74788157702499	0.978160225712994	0.9946943654923199	0.9338974030738371	0.981901962915961	0.572984025899803	0.9711236021280841
FTCD	0.9831514235073109	0.721300543642839	0.9358416016248621	0.9982632238416609	0.968193431284417	0.861870590685228	null	null	0.6098201118506179	0.772280585572125
FTCDNL1	0.7231441426301801	0.5319931954693731	0.602006651963559	0.8543949573154581	0.365131250037393	0.561473954089295	0.39728080395720206	0.47788252456063596	0.675987963976134	0.445982489231166
FTH1	0.48232917977888207	0.591741060710864	0.223905302747468	0.132877819506533	0.37018799238618605	0.811701105401613	0.575384045262939	0.6226916320468111	0.72588564442263	0.9619485498334709
FTL	0.0011671117352558	0.10819978633753899	0.0142937112108128	0.0487515279702401	0.0045077777822474	0.007515579449176741	0.0059449019863296	0.0171315808242239	0.0078800290661518	0.007515579449176741
FTMT	0.26973542414785395	0.740863667378197	null	null	0.44591521528205397	null	0.42390915448205896	0.607911849272246	0.815904848914507	0.8923575310768059
FTO	0.12460058872607499	0.187196252911053	0.21944897900868301	0.17659646523501002	0.19062500458167397	0.12481401575077199	0.296780716630531	0.24261171491322	0.40342941083297	0.21944897900868301
FTSJ3	0.714122502015997	0.688774864983301	0.278629699347297	0.29377970550839505	0.809322018948989	0.563123194759624	0.7871369283318721	0.75565266220157	0.7968227259688629	0.688774864983301
FUBP1	0.8746578189832661	0.60767559618484	0.6873508684072099	0.820264302955326	0.7776440885997801	0.6873508684072099	0.9410962424389409	0.8560431310144431	0.8129104441751841	0.42541408335521297
FUBP3	0.34125218971747895	0.216939015464078	0.6960485190932131	0.531979783512056	0.10177288632172302	0.43196532843776597	0.6586957784987529	0.137585783419166	0.0921375032887731	0.0904654332443495
FUCA1	0.0701060728830188	0.47698385199853793	0.0390601386199762	0.236703904980373	0.0837015787448142	0.0799591881728144	0.0819694387288941	0.30316932824483694	0.16124987714574499	0.399235335835273
FUCA2	0.22128269868512898	0.307393296523765	0.165690915264533	0.41397472296219395	0.7265934503210729	0.376341188153385	0.16569733482011098	0.680272004345846	0.35748459087639506	0.7437651287099158
FUOM	0.0749874168619486	0.11956082645328699	0.0616228219454281	0.126859360636718	0.297266266097924	0.153955151427366	0.0616277999435481	0.123783761728407	0.20741358869370602	0.0584612773542224
FURIN	0.11597290127172499	0.0839240756674057	0.798160800011843	0.150333018584074	0.0321722066565027	0.398924896847615	0.0423930780762392	0.16775621965179902	0.432395919757801	0.0339104015711252
FUS	0.0474317760840117	0.48553102281220795	0.37371117735388704	0.0300159941475735	0.35071951273351604	0.32362423708406607	0.342345811104047	0.0803279298815941	0.502392181410603	0.0733972258059353
FUT1	0.0181260277406287	0.0188139137547828	0.00265706330851415	0.0104637226522749	0.05881598709187	0.012253946513303	0.00291604659343184	0.0080872648270854	0.00652824265390484	0.0150774518922223
FUT10	0.6279161251267751	0.4648535451579279	0.6932109365813671	0.698446584641343	0.480157356996465	0.513127701530776	0.6604081888038471	0.8923127139291371	0.6413389775930811	0.682049801536934
FUT11	0.857565564602478	0.8278405448749359	0.812751277861021	0.223283840112041	0.7757315042192379	0.731447965091352	0.595105963260003	0.8974496818995291	0.618150009937403	0.731447965091352
FUT2	0.0221852327284198	0.0614197021868181	0.00632679245181785	0.0313719366830541	0.00939537948684329	0.0145026946816364	0.0108098108387657	0.00583998520091492	0.097685922332135	0.00682887787240599
FUT3	0.482768516375827	0.5356355664017971	0.27133296531214396	0.32365971021428	0.29133427765581604	null	0.74144522839261	0.806945597030641	0.375496622827258	null
FUT4	0.671389278681316	0.53183356080387	0.602936459970375	0.781706095147912	0.42133024395627705	0.53183356080387	0.6022383893400229	0.6731217247241619	0.951091333677226	0.537059269286633
FUT5	0.838859145065709	0.683688674875422	null	0.909665109110915	0.350821826563413	0.9167049113211619	null	null	0.341347564202791	null
FUT6	0.452877980974282	0.44803655570461204	0.36647458286733997	0.224499427177604	0.7725942499098679	0.29891610747290503	0.365441233317119	0.25276496754967703	0.39257877844700606	0.24016157761177104
FUT7	0.70897813609961	0.70897813609961	0.8125315640082859	0.9010580855165441	0.503350155747623	0.363634721459101	0.70897813609961	0.5036029299658571	0.522080576631825	0.70897813609961
FUT8	0.866011673136912	0.45516295516723904	0.889630830480066	0.927794903693794	0.591099654689763	0.6969084272209211	0.8387323525604041	0.788856737549883	0.9602219736270909	0.711854376182182
FUT8-AS1	0.46483003764215297	0.46483003764215297	0.46483003764215297	0.46483003764215297	0.46483003764215297	0.46483003764215297	0.46483003764215297	0.46483003764215297	0.46483003764215297	0.46483003764215297
FUT9	0.993853053375033	null	0.9885151624739829	0.6735867008603861	0.885458956666785	null	0.994338513389959	0.6509507163049411	0.9158116537234541	0.9378667044339458
FUZ	0.545245545894809	0.49288477873805703	0.6542419646234829	0.7203725738637049	0.62268934898812	0.49288477873805703	0.411905484158265	0.5131551633928301	0.700335940877554	0.688983753427694
FXN	0.492126407207371	0.38832032476193895	0.648632334213676	0.447403575538319	0.561498241579149	0.36488898476406395	0.514390807290853	0.612990863799871	0.652974628304852	0.514944467122837
FXR1	0.972725505805728	0.94484629484912	0.8834211401759359	0.8258213779456159	0.910150985460535	0.944723544288364	0.944723544288364	0.991392871513489	0.739280067576102	0.944723544288364
FXR2	0.236722740815311	0.654410443132247	0.654410443132247	0.654410443132247	0.7535398700426079	0.654410443132247	0.509042573003762	0.629267771671322	0.784346791070702	0.654410443132247
FXYD1	null	null	null	null	0.771990667074475	null	0.7715124338954259	null	null	null
FXYD2	0.152441911495058	0.35767683913313897	0.0931350985009267	0.2554242387099	0.510400102100302	0.5428352702054989	0.14117385174487102	0.31678781970359	0.274471714527957	0.35767683913313897
FXYD3	0.983155750279175	0.80216154183098	0.506467193817577	0.600831151701687	0.570614335085214	null	0.5038941262848371	0.94870410379079	null	null
FXYD4	0.016893206826901	0.161461640781587	0.183975568858795	0.00984744916441226	0.101000759319039	null	0.0482291767201108	0.0454359733413449	null	0.0217141129658793
FXYD5	0.403540832095585	0.36184002295803497	0.5198711780975779	0.47130842489087604	0.6275203416779139	0.7741119844031429	0.437321543803355	0.25055556551361696	0.50725690480722	0.7741119844031429
FXYD6	0.78560421122464	0.576196093558799	0.46247511896010707	0.34968576837115006	0.397340567125455	0.576196093558799	0.34385613716230296	0.530811691388385	0.641493798077209	0.927676274572096
FXYD6-FXYD2	null	null	0.7535085467268391	0.8673830389916709	0.535980461722609	0.431770885152307	null	null	0.40784500007010793	0.578989437227039
FXYD7	0.25533448354251603	0.247753597871458	0.247753597871458	0.32049168256938	0.10244814021117801	0.247753597871458	0.21455924943526303	0.432793205474173	0.0721861908090049	0.247753597871458
FYB1	0.3884053511970779	0.339560067620377	0.7199519924215451	0.51577309313701	0.6500900459269621	0.42282214680707597	0.588567928144471	0.5610304411230961	0.45601547700173795	0.31225964646416804
FYB2	0.9757653600710219	0.8955375828720291	0.852103724427642	0.459692688513339	0.9695746264746059	0.97987087386875	0.8540391151563421	0.429577713091456	0.949698463737909	0.708666301444138
FYCO1	0.523411146224767	0.824524926224469	0.716509970248218	0.578876133711915	0.5502181157607889	0.7746448590540379	0.7206267682153492	0.639405198699561	0.720157393028084	0.48113027341753795
FYN	0.5087563602351911	0.449661628510978	0.5643246370947901	0.546092151751537	0.47788996283567203	0.6382864147385121	0.624937553928104	0.806611502302514	0.18748694112932898	0.9471529645434229
FYTTD1	0.8745009012911421	0.7704514520202729	0.9476069754429219	0.8288552701829359	0.977626339968749	0.9476069754429219	0.958570277969578	0.901397118485494	0.922323492350775	0.9476069754429219
FZD1	0.617818928409881	0.7442019586916322	0.558701813206344	0.888648313168678	0.889341742049092	0.9311159021584399	0.5587830364265539	0.718845766255511	0.835827942917866	0.7656313763025681
FZD10	0.10853658076096401	0.167834412042746	0.139522256983841	0.14434151424339098	0.0246161384924324	0.15079004546600303	0.151886115457209	0.0201558728992985	0.35243840686485	0.091496408355901
FZD10-AS1	0.607716461474604	0.607716461474604	0.607716461474604	0.607716461474604	0.607716461474604	0.607716461474604	0.607716461474604	0.607716461474604	0.607716461474604	0.607716461474604
FZD2	0.122881370649642	0.7005168613634489	0.43330798850275104	0.586427868223178	0.310471692461808	0.255016749174102	0.4289841848464	0.5510618287784771	0.42997848965999297	0.342227513087472
FZD3	0.26357115522664604	0.736518211953687	0.490533974457261	0.4415401798450229	0.27098424769106	0.739910243917331	0.570822038152677	0.44380111010699197	0.290641418058097	0.532003421321653
FZD4	0.0838347156722189	0.0125083711154419	0.0125083711154419	0.0819338273495541	0.0462567893946111	0.0136993721765803	0.044914391601687996	0.0585602116509625	0.11822545765129902	0.0211521208912373
FZD5	0.648107529098911	0.31636760736409497	0.799095328569206	0.632963874251051	0.7345610500373019	0.611398393444624	0.698709962210093	0.65749406650598	0.5778856842843721	0.8779038186621151
FZD6	0.10685474881269999	0.328237646967938	0.10756538223755699	0.0578384590001412	0.167381664679508	0.179645924515552	0.0889322657691983	0.0856159490261746	0.0558375738204947	0.0660770740817026
FZD7	0.170894563188672	0.533343093335555	0.170419009978303	0.331540099500913	0.772454335704422	0.487039216116615	0.6643354669805911	0.457020620561145	0.452881419279962	0.7674163864847501
FZD8	0.0690870878501433	0.35952424683966494	0.0299147261374817	0.165192801561966	0.141058389270855	0.0244536192412755	0.0311202709318279	0.360718382607788	0.159629226464611	0.0244536192412755
FZD9	0.5266991960942771	0.675172964921129	0.490343214775808	0.268998496798054	0.44735435043504795	0.49347243277467295	0.490343214775808	0.21080653404738398	0.515906378549875	0.612314951951209
FZR1	0.7239508048395291	0.959638144272873	0.96047635280802	0.8440519739150659	0.9512760212925542	0.959638144272873	0.7528107054872539	0.6662631543939379	0.9651310440830431	0.9605705632542201
G0S2	0.664520529334634	0.664520529334634	0.907692412538848	0.8972748177649901	0.511853801182637	0.664520529334634	0.5948853792570961	0.594872981582417	0.664520529334634	0.664520529334634
G2E3	0.246003293162001	0.34963366589362604	0.504139167508555	0.6691087834661489	0.47672938924033204	0.28475849928554103	0.5837790354700749	0.43484475539495	0.387768040848002	0.28475849928554103
G3BP1	0.0688648678071212	0.539125533202693	0.0494309595416601	0.00563738394503927	0.11453838292455301	0.0485869642518504	0.05581361222966901	0.0809121798682745	0.0808416858649935	0.0485869642518504
G3BP2	0.43672621197925204	0.0971652860165177	0.136206472314967	0.455082973996827	0.32512828980255204	0.058707177492314	0.310309446139539	0.217169330523276	0.33761619702395806	0.26944511896129103
G6PC2	0.296842565714982	null	null	0.6856667835743521	0.507659210826488	0.582163592160006	null	null	0.42928899893580197	null
G6PC3	0.283151132277708	0.33558283768222397	0.547450539910742	0.17990374809323698	0.752683967294053	0.429216488136578	0.5474492859624629	0.47649108579448707	0.23164803444692	0.34967358924715997
GAA	0.511237265975507	0.236553585601087	0.388750596502356	0.44476855872272797	0.396788854705154	0.585174933674661	0.420758132806755	0.41143402380972793	0.456996973815305	0.6844779968203679
GAB1	0.184111467419954	0.207268750664545	0.412269986440994	0.17227935573967001	0.461889918097538	0.7324555289303809	0.12677167097496	0.329429422869984	0.283325764514622	0.509453910662525
GAB2	0.6946540351559121	0.9014697349094071	0.660850033373115	0.5706387284426679	0.7039549340017299	0.9014697349094071	0.816858725784393	0.42753327696258503	0.46201960542824394	0.9014697349094071
GAB4	0.19213645910670998	0.42223055247159497	null	0.8481638119622809	0.56107504474865	null	null	0.26813281231033703	0.6575381961401979	0.38369201275244896
GABARAP	0.6659328433724829	0.303921602716839	0.303921602716839	0.303921602716839	0.303921602716839	0.303921602716839	0.732985049422576	0.7163022838738059	0.303921602716839	0.303921602716839
GABARAPL1	0.7126081290640458	0.742687671738538	0.463766085283327	0.5413672904143371	0.571442492390723	0.403111872537331	0.483528338541937	0.5561344225282839	0.552532034541696	0.4874484665141
GABARAPL2	0.916496788496923	0.916496788496923	0.9459785995310649	0.8755093654697059	0.916496788496923	0.916496788496923	0.8862070621577249	0.8861760967327641	0.904562907600047	0.916496788496923
GABBR1	0.199616574077183	0.6447235562086779	0.19465638765863003	0.195513629912949	0.524964597875115	0.500243292184834	0.6447235562086779	0.083692858828651	0.154164700116676	0.6031338431606861
GABBR2	0.455262299941798	0.291764673918799	0.9244451385748309	0.5173675717970949	0.416997147931711	0.6041720073894711	0.6429133084065201	0.559633198577039	0.719523119433965	0.725195442174442
GABPA	0.49065119140954905	0.39569644593003006	0.7125978188745808	0.281935511240325	0.638286745426463	0.52487528514171	0.60934841496619	0.807873178215103	0.723314824232967	0.52487528514171
GABPB1	0.646551825465865	0.5836476387966961	0.641659147254972	0.641659147254972	0.773862730671899	0.641659147254972	0.675710099782704	0.5466276955783089	0.660151498913326	0.641659147254972
GABPB1-AS1	0.8970726994630219	0.8970726994630219	0.8970726994630219	0.8970726994630219	0.8970726994630219	0.8970726994630219	0.8970726994630219	0.8970726994630219	0.8970726994630219	0.8970726994630219
GABPB1-IT1	0.341087255442721	0.341087255442721	0.341087255442721	0.341087255442721	0.341087255442721	0.341087255442721	0.341087255442721	0.341087255442721	0.341087255442721	0.341087255442721
GABPB2	0.8463481400255641	0.764251651511253	0.812244518657841	0.788032576130636	0.9700822542457421	0.8677261042390509	0.593540997898516	0.7184399514073009	0.561443583132231	0.8758526840932991
GABRA1	0.0500420714863426	0.0197583742672719	null	null	null	0.11934911781791	0.0212302171402489	0.022429284786233995	0.00143916520966495	0.0453525472922553
GABRA2	0.865851243842327	0.5923012950756159	0.8803565906439058	0.898054082064289	0.5749957701072901	null	null	null	0.6948536852808079	null
GABRA4	0.7661551678961851	0.343896503089116	0.632407452289791	0.15505048944188002	0.286146308614224	null	0.503816798635957	0.175943563056458	0.7731095911284921	0.557943301768629
GABRA5	0.284494277626064	0.316449610903542	0.8629381743646121	0.541407083891348	0.21112779829884	0.34214717163335906	0.903363929117447	0.37456432498924797	0.8004673033797991	null
GABRA6	0.10012720791529901	0.335182399513905	0.0366185470430302	0.0923855515578357	0.289577298261185	0.0497039164919604	null	null	0.14698673150823302	0.0209010220686179
GABRB1	0.369976274269516	0.434872135548391	0.5513287489372579	null	0.7648698603424491	0.8303234701469859	0.724536720221359	0.21074634502595	0.517463051575154	0.593053548519408
GABRB2	0.654471589189554	0.5500009544331379	0.582882830867036	0.582882830867036	0.674982075086575	0.582882830867036	0.27647184361985805	0.5541021241747089	0.416657799605829	0.482014052804856
GABRB3	0.109190926576194	0.0340192264285493	0.0272422652011081	0.109391134442274	0.102826682086381	0.0737029166963475	0.10327809047802802	0.0250315145026793	0.14902785387759698	0.0595893735649409
GABRD	0.637460651752271	0.546104423560578	0.8238882542653342	0.828148291316446	0.653082940031067	0.893722439127779	0.8278062728363991	0.4663161013792921	0.952672283636222	0.7418753136441819
GABRG1	0.0232021424386822	0.469892886898283	0.007279693177421909	0.008384733669240509	0.7476663327317321	0.501372495770942	0.00691389063019267	0.009688806548115079	0.591581032867779	0.0122399768983891
GABRG2	0.0725384437283216	0.0611518720121288	0.374923660862646	0.376522649339094	0.0775233410362068	0.110372945777638	0.110372945777638	0.180331742067237	0.32204964058234004	0.110372945777638
GABRG3	0.23424088773315999	0.178824902768475	0.0242299324083347	0.24068126622632	0.33058080944725104	0.0873211024633553	0.393590655128061	0.47744333229545294	0.285543134131211	0.26188682870660396
GABRP	0.9138909583006899	0.41822849833634795	0.7282287280994358	0.8824624378879301	0.935306324771394	0.81304361102641	null	0.865956955960618	0.8406636293306519	null
GABRR1	0.889337759443039	0.8856180920658191	0.8739996744733679	0.81081075453915	0.8269024205456791	0.9770857380004759	null	0.926976712422487	0.475957126282657	0.768619201143816
GABRR2	0.23826534202705604	0.20482076084795103	0.4123139296260971	0.584754934743959	0.648181735344361	0.34776060489423805	0.4123139296260971	0.344282694309427	0.338325608481068	0.145767025863844
GABRR3	0.153870369205251	0.104474596480105	null	null	0.360522814955739	null	null	0.147738822326137	0.675015260255554	0.47550424616020004
GAD1	0.00606347759956556	0.0527844196887539	0.129829983586015	0.0934824329191467	0.227977303097999	0.112245647553958	null	0.007373640353466999	0.120493361281517	null
GAD2	0.89173216648543	0.9460614522674459	null	0.9101349381573941	0.933524423869869	null	0.8924322109664109	0.48716861790203997	0.868989624014177	0.420366953360675
GADD45A	0.55689337758808	0.8871345084595709	0.595276982368937	0.837933339363804	0.691565985769544	0.691565985769544	0.86336450880649	0.828004461788404	0.802483775443252	0.502264244898863
GADD45B	0.163599662434626	0.31348505598738297	0.519787288193596	0.42655028584240007	0.157231609768444	0.13756407197552803	0.424657028806272	0.5297454633999149	0.0787525688845461	0.283601118654178
GADD45G	0.58518996771186	0.23557669685955	0.394785851440732	0.5569806154425041	0.8652194179310821	null	0.38078102093960203	0.47174873988940796	null	0.8398050167824341
GADD45GIP1	0.0791242495244569	0.0982228257511381	0.19534255185853	0.228107831901574	0.34412617171956	0.27710102893088395	0.284262757307503	0.247563492022586	0.0187289568660524	0.252869134725548
GADL1	0.731444941187151	0.8960159240618091	null	0.966404248332491	0.5532038823963671	0.745776400141229	0.9654257784297771	0.7934743689196802	0.712429134111556	0.619750934103422
GAK	0.56740369251546	0.76757579903767	0.579666170544818	0.621999232592185	0.943292717290482	0.811380949917586	0.572272668526561	0.629232685342464	0.8949794359406221	0.799020112264378
GAL	0.0993464576648762	0.8115057868907979	0.37373523587001795	0.8945833938526858	0.140427052270712	null	0.13500119957398599	0.125393464540334	0.358588212688305	0.210874766986659
GAL3ST1	0.8990569994215201	0.878880788464054	0.7970819800553879	0.946235534228629	0.718760977081857	null	0.969884414802379	0.931253206488555	0.686819883404451	0.7810705782616658
GAL3ST2	0.8693443166730771	0.48067609544040396	0.6735582094780821	0.643708470370584	0.347668221212597	0.336113870578509	null	null	0.963382037882932	0.5734547244233
GAL3ST3	0.49231924849885605	0.230566524902976	0.283770519761203	0.283770519761203	0.11539949493318198	0.190881548056969	0.113065241696839	0.394252237239691	0.382140619663475	0.149541373897372
GAL3ST4	0.844085542821262	0.559280064382115	0.8818822469157108	0.7349783089723622	0.49258893410061705	0.6982282483947628	0.815759750486361	0.7678263838220071	0.23005161890307602	0.559280064382115
GALC	0.836709485839724	0.8618805859061099	0.861586682145494	0.608721273392957	0.840223663767712	0.8585858150734099	0.8949864288848319	0.828157183528062	0.9500976887671779	0.832720922491879
GALE	0.9384526801694649	0.642992690274374	0.759676416063626	0.486007851195631	0.714473613701489	0.6773044845912571	0.618235971797249	0.702757545757615	0.6921627477737621	0.8534169759173341
GALK1	0.7993215357831809	0.816296847914633	0.428706293536768	0.44429775285936496	0.521437636046826	0.6395047392161971	0.54942341541591	0.708479140694681	0.922626359193648	0.628334363564152
GALK2	0.5036264826452029	0.533560573180769	0.524883497928392	0.688726056489072	0.35627597930581	0.41400826190577	0.694246597786591	0.799782955291532	0.59320593236535	0.533560573180769
GALM	0.7598215725881191	0.401100552661815	0.8557842935299829	0.70738170496367	0.7545451379286992	0.877702214166061	0.8139379293271659	0.42859428953965095	0.279881527651793	0.47586627061957204
GALNS	0.8060737975142058	0.7666408499694058	0.8364611306011608	0.8494220292488779	0.689653039529532	0.8371022952150992	0.82223438034546	0.8617109270867931	0.772241411619225	0.865338854492416
GALNT1	0.306664504934434	0.413939814139602	0.47812083454050397	0.6288268408409421	0.30698003071263696	0.473265578494514	0.41901603261758097	0.465563541035337	0.25254171639373896	0.38429222348742104
GALNT10	0.0941865473343075	0.250014822585142	0.15736827228289998	0.0162325366120198	0.0476564215469249	0.0269256204878928	0.10992889196299302	0.30735484127400897	0.27318102636878894	0.2326060991508
GALNT11	0.26911407990955	0.045127873200448	0.0610579434301796	0.309225058253192	0.0287842376617956	0.0485430870658029	0.17515284969265	0.120244356624754	0.053401745333615004	0.44703305509024105
GALNT12	0.5623434414599829	0.5324967719278929	0.480124715666687	0.6631107109139089	0.534856887572584	0.609369010343047	0.562062962590743	0.638874567106894	0.6846084807707621	0.563648001012001
GALNT13	0.941456098933884	null	0.853154315620585	0.765474501923073	0.568769177413862	0.369166207118291	0.902542654205427	0.793674741382168	0.925973975476042	0.6884516417252199
GALNT14	0.152888178582018	0.909368885179551	0.10756769428480802	0.22825036272458102	0.44632995964250294	0.242169799370506	0.460890587747669	0.44988687698107704	0.741583044148431	0.0999093462427532
GALNT15	0.071039828464142	0.110713970032935	0.599587855494008	0.314773579077663	0.5595554261319661	0.47684240935502903	0.60605789370221	0.657656727798427	0.315381240529477	0.41628178913114505
GALNT16	0.465673751165724	0.8120995390526999	0.690504652187646	0.8865362912285369	0.22499212428972198	0.892570769251991	0.9694363675355729	0.951692672004561	0.659171144441107	0.8120995390526999
GALNT17	0.529874470786461	0.555018271334282	0.8457259792050269	0.8983918056664291	0.8798092278107579	0.8457259792050269	0.635131826293421	0.669004322658142	0.739647325638445	0.9107477789288192
GALNT18	0.206485431856119	0.0909499848048142	0.120769407353329	0.209186015298613	0.21325800799652397	0.12696283220146098	0.14162651640046697	0.309776840463912	0.22091165816053399	0.403668687176076
GALNT2	0.9916575852856191	0.783485601336239	0.9900787750309241	0.942353543384472	0.9060563602703909	0.974529818782153	0.974529818782153	0.974529818782153	0.98399897486864	0.9805458128406771
GALNT3	0.283602148120809	0.35567281362921094	0.263180710695668	0.44005229974474497	0.40370852064453006	0.35660652059621506	0.244410830519163	0.281754524892086	0.160636445846652	0.41178876198276604
GALNT4	0.0861549892601525	0.0213651729613168	0.0888502130322319	0.0826340321537494	0.0528431203789658	0.0265198388796567	0.168680122118298	0.0384543895520203	0.00699843763454325	0.0213651729613168
GALNT5	0.436175267211675	0.291776499975954	0.24643822110918	0.182213601815701	0.16242569592775	0.299057360621327	0.245783972209032	0.283491909075932	0.0203766257151693	0.196688450768222
GALNT6	0.7987762995927971	0.705207055728932	0.685082479129941	0.7387702427307841	0.10567636560757301	0.653614841982566	0.7337294246791729	0.7373298044119481	0.693662966865663	0.637342923643308
GALNT7	0.57911177606333	0.8344432635034879	0.8344432635034879	0.7811271892458391	0.608498581243251	0.8560815888503399	0.961482819697865	0.739216042326553	0.481848875964736	0.8344432635034879
GALNT8	0.0254327577795176	0.340976225863391	0.10561493130181801	0.46676681546490206	0.163944486458706	0.224234210111688	0.14233225640697303	0.350224404995595	0.0259708355589176	null
GALNT9	0.7580173028566949	0.991208190061847	0.609959867051648	0.682956158018702	0.16668474039542802	0.930923762543895	0.8631158889945171	0.8631158889945171	0.46866384921640003	0.662336845426338
GALNTL5	0.0476749998300419	0.8617632222016101	null	0.164532294564997	0.408381395692416	0.8188260656044059	0.0839258492183122	0.0580106845767624	0.0543498500959992	0.126861150513244
GALNTL6	0.746232996680402	0.888519906784695	0.822522706901287	0.822522706901287	0.958293071135546	0.713451675842473	0.8250927130791229	0.485406438685835	0.8837567548022579	0.554507816051705
GALP	0.37122865533823796	0.19548404533833702	0.0510607120966262	0.0543747022500073	0.404172302990528	null	0.0496954098405726	0.126677042881643	null	0.14944151850193899
GALR1	0.9061069994884171	0.7035561725044781	0.971734873135225	0.9136345270228499	0.874181871438075	0.909082756639754	0.841837780005581	0.7827321156114592	0.574372244215865	0.849617702911202
GALR2	0.286260053980861	0.5159302122360689	0.667431384184573	0.623969507536468	0.0822856959361106	null	0.157362970614362	0.13741287508619998	0.134025149656124	0.7722509654987779
GALR3	null	0.656291812902814	0.44567862427863203	0.0750384063625442	0.207516044707936	0.320013625133835	0.0711467354012299	0.0876396521751783	0.0540247313990089	0.0546712165964033
GALT	0.553218442439564	0.733309943686105	0.4758185774713711	0.40972060107172703	0.672123987346011	0.662993986978677	0.8904679705326819	0.5693562240346579	0.598107908344062	0.6456686813582521
GAMT	0.856710058093465	0.578608467176577	0.714799987166718	0.785171796334374	0.7602638385837959	0.7073144438718509	0.7339975675189692	0.788211384223948	0.572158404256104	0.922454046867673
GAN	0.44535713256772796	0.439970164502655	0.635911280597429	0.642880410042373	0.5148895334375589	0.594174421480964	0.62966467362914	0.758695147483177	0.7762343047203459	0.5327458510075471
GANAB	0.32036430987016806	0.248129646103708	0.29469621879903	0.49288522164955495	0.235302788199845	0.49917111343778103	0.29470116100598204	0.548268055801096	0.297203992563143	0.317736599081204
GANC	0.864890446772967	0.522144521156346	0.7873621532047559	0.5052652470113039	0.743114132030125	0.646411178524812	0.7565897259940941	0.826619192811956	0.5830235134040821	0.522144521156346
GAP43	0.13720180074060698	0.913098827843625	0.119836542505069	0.40432094067198	0.9610073670894499	0.749739425687618	0.119111177777954	0.23941271195663397	0.835846129594298	0.39373564178015596
GAPDH	0.334693821584961	0.14060558256008998	0.206553358260185	0.19002651606909599	0.252775201333926	0.17562448371648098	0.24785345056106303	0.212928865924876	0.0611934583517852	0.0602944893197245
GAPDHS	0.05586418699100099	null	null	0.0486204259763807	0.0113905075530403	0.0015835506131150802	null	0.0620697042130874	0.0745356958370807	0.0157810526833331
GAPT	0.6754473842454921	0.783225182939973	0.400383411287149	0.394539109151742	0.768518635325689	0.605009034489469	0.28079177253230503	0.730969180713356	0.400079044596287	0.568712295860054
GAPVD1	0.0794552828397959	0.0616803050564649	0.0117925647192186	0.10595956284727	0.012080597307596001	0.18687597596514396	0.0171431760340219	0.0360697467079949	0.13819461781169298	0.0665981482424445
GAR1	0.28215982839048304	0.8296370180474101	0.520227296976408	0.4036633950123689	0.32865320348200106	0.670609989665552	0.4807916414859871	0.684217895059416	0.670609989665552	0.6462669385508709
GAREM1	0.9649445672430821	null	0.9619617146986559	0.7743844194719809	0.944488654480087	0.910919731193922	null	0.628106580620009	0.9561201407318671	null
GAREM2	0.42931515945225396	0.492238068957474	0.6945805661143841	0.411906814877154	0.779820900287455	0.6945805661143841	0.700714409596788	0.35576356536996706	0.844957153466223	0.409953766889114
GARNL3	0.5011898512200229	0.23339761042019502	0.387863029752903	0.5940320869974101	0.8625602263789709	0.760661246332757	0.38402897048100104	0.69465914534251	0.406789558384488	0.4676425972864521
GARRE1	0.271018186251603	0.271018186251603	0.271018186251603	0.271018186251603	0.271018186251603	0.271018186251603	0.271018186251603	0.271018186251603	0.271018186251603	0.271018186251603
GARS1	0.55203566943536	0.55203566943536	0.55203566943536	0.55203566943536	0.55203566943536	0.55203566943536	0.55203566943536	0.55203566943536	0.55203566943536	0.55203566943536
GARS1-DT	0.515169076602918	0.515169076602918	0.515169076602918	0.515169076602918	0.515169076602918	0.515169076602918	0.515169076602918	0.515169076602918	0.515169076602918	0.515169076602918
GART	0.527656823388456	0.82462178282592	0.779098067687221	0.610567019606817	0.8065952917230749	0.845101949844367	0.23084905673013698	0.68626076592115	0.890146486905983	0.779098067687221
GAS1	0.5383553078646429	0.20370812775426603	0.498436002263106	0.54095768968497	0.22567656533161898	0.18576408532473396	0.526563086187974	0.538750769886272	0.35226363871602	0.46845597831726593
GAS2	0.5434254177344899	0.7829521279960621	0.6489488521513841	0.571927475005432	0.787313728247927	0.570155336004462	0.528052498919052	0.654024039196654	0.688083700846493	0.5765828759317491
GAS2L1	0.6068043124568461	0.23712696193884697	0.553041045868579	0.5956426063810799	0.13662494392149302	0.39827932275876293	0.619031090679013	0.744895768866308	0.693345375931148	0.38403481847872495
GAS2L2	0.6543154841098678	0.7630168657303259	null	0.48123656609355503	0.7670645285600741	0.8929397533146509	null	0.435131956324723	0.586643021379563	0.472477749559245
GAS2L3	0.21853001892464702	0.539169875436421	0.4210350106772679	0.378424413613685	0.6548696919370981	0.8488441315682571	0.419771216291	0.401448707340818	0.5038045980503429	0.44304699451221
GAS5	0.0584302081413614	0.0584302081413614	0.0584302081413614	0.0584302081413614	0.0584302081413614	0.0584302081413614	0.0584302081413614	0.0584302081413614	0.0584302081413614	0.0584302081413614
GAS6	0.28380529248337605	0.27477545044964896	0.39670081095275106	0.12185751538168302	0.11041030007415802	0.22933409684423497	0.42773086843740293	0.0526238861480948	0.304765869846403	0.27477545044964896
GAS6-AS1	0.585367385113259	0.585367385113259	0.585367385113259	0.585367385113259	0.585367385113259	0.585367385113259	0.585367385113259	0.585367385113259	0.585367385113259	0.585367385113259
GAS7	0.0293332949083068	0.0293332949083068	0.0134311288375897	0.004481729140752329	0.0954351265861776	0.0293332949083068	0.0293332949083068	0.0293332949083068	0.0858743717261125	0.0293332949083068
GAS8	0.767990074069836	0.7575086813076891	0.8102450289056021	0.442329187440796	0.8714013883011229	0.7969857426993829	0.6357204917081629	0.8605812232524029	0.778634471995202	0.808030646269854
GASAL1	0.0635508230081804	0.0635508230081804	0.0635508230081804	0.0635508230081804	0.0635508230081804	0.0635508230081804	0.0635508230081804	0.0635508230081804	0.0635508230081804	0.0635508230081804
GASK1B	0.762737641921649	0.762737641921649	0.762737641921649	0.762737641921649	0.762737641921649	0.762737641921649	0.762737641921649	0.762737641921649	0.762737641921649	0.762737641921649
GAST	0.330407096411514	0.259451909917915	null	0.411592615943505	0.236383137432348	null	null	0.208079016907566	null	0.17712240605941898
GATA2	0.0130290641425789	0.0242505900756201	0.00567828530658627	0.00106838864760915	0.000401891801326772	0.000432869031500407	0.000269025546295885	0.0330044797738728	0.0064835598088479295	7.35151914408105e-05
GATA2-AS1	0.00019714955037472	0.00019714955037472	0.00019714955037472	0.00019714955037472	0.00019714955037472	0.00019714955037472	0.00019714955037472	0.00019714955037472	0.00019714955037472	0.00019714955037472
GATA3	0.435471882898736	0.229798755116407	0.0574472858225025	0.0860033517336808	0.27646043460150105	0.278072300832797	0.284555364930517	0.176165387156056	0.0443368721090058	0.0819179858251707
GATA4	0.0528134240474088	0.580172565891767	0.0163273785136734	0.261523050229728	0.223565658905272	0.205330840850576	null	0.23748699127420198	0.112983831593911	0.571405530590953
GATA5	0.8726551161865659	0.6302443823377679	0.568938159140891	0.989480580316498	0.6792555036058061	0.6686647356151879	0.4571960828008211	0.944910060054047	0.8666237943589731	0.9823434131719542
GATA6	0.733456140224207	0.733456140224207	0.651635413530969	0.749749683508474	0.567261388086541	0.556518377715593	0.5395326747290939	0.8202526247180321	0.701464726560573	0.733456140224207
GATAD1	0.5908607413109239	0.8721391038918571	0.913990110010379	0.7112688679864431	0.659391182144496	0.8721391038918571	0.9542210938949169	0.641710559257974	0.939378434975902	0.8143560751660229
GATAD2A	0.370554315812136	0.166028481414394	0.121906549189102	0.0779626942474392	0.12611668662749498	0.06989395748572501	0.175043135193475	0.19394398156454398	0.136897658574963	0.146094493821289
GATAD2B	0.9321049789259909	0.8231175199826519	0.8286065990069449	0.8286065990069449	0.538522656831836	0.8286065990069449	0.6152041733402571	0.7394381486287349	0.966269832998455	0.8286065990069449
GATB	0.41315214770209	0.670658678828775	0.6213560457194329	0.45442885473979205	0.5858739975163599	0.658060096803676	0.621352924754475	0.257035227368618	0.710847189684104	0.6721275244605839
GATC	0.5357660718255279	0.211694431041732	0.419689737003146	0.20752592990035298	0.5714006786622161	0.211694431041732	0.380212769816323	0.37308711634630504	0.27238954660552	0.211694431041732
GATD1	0.153706210098688	0.462072177354445	0.23427120022950398	0.329602372993666	0.13967492133096399	0.440050766932877	0.41024721769554295	0.131152857641277	0.10755577237491198	0.38127469490165
GATD3B	0.27233151144442996	null	null	null	0.69346322233943	null	null	null	null	null
GATM	0.7799453898303659	0.549146702051034	0.7299487844044019	0.7299487844044019	0.871837253835812	0.7299487844044019	0.8809704794649009	0.7960438895343148	0.7299487844044019	0.8830039534064391
GBA	0.505156144023382	0.880636489653134	0.788357288861759	0.18906295362642	0.596436365024962	0.595992078293119	null	null	0.8098454405029059	0.7049168008767371
GBA2	0.153345071277975	0.41048138408993395	0.126351008646602	0.24610060134551504	0.546599066733418	0.41038314612793	0.281448644910403	0.59190549820857	0.6652102537192801	0.54944089082165
GBAP1	0.290903848553731	0.290903848553731	0.290903848553731	0.290903848553731	0.290903848553731	0.290903848553731	0.290903848553731	0.290903848553731	0.290903848553731	0.290903848553731
GBE1	0.33408047361340604	0.506755789073334	0.11884080188638199	0.26869553127741697	0.24605039731342698	0.6236914068191199	0.11803567985066	0.0973472214217475	0.30506894810779306	0.65177111928794
GBF1	0.6468906425168629	0.8822028136943421	0.9612715953559359	0.9524513533183969	0.950436925532289	0.8398449243451349	0.8718961460175491	0.9796535914356841	0.801189824912744	0.849259034679228
GBGT1	0.8272503209684541	0.8172979836705909	0.800821057539006	0.8839709168211051	0.6532271412046939	0.580559689703162	0.8172979836705909	0.9461209319646099	0.757819423869725	0.910394730127845
GBP1	0.14228421344837	0.0257896107747992	0.545180088238183	0.167857331426676	0.317137713457813	0.33913695159199	0.54057339254422	0.0560468561818702	0.37573832892201403	0.0731393128281255
GBP1P1	0.387738751242529	0.387738751242529	0.387738751242529	0.387738751242529	0.387738751242529	0.387738751242529	0.387738751242529	0.387738751242529	0.387738751242529	0.387738751242529
GBP2	0.063643576680122	0.261702015792594	0.0546729990722756	0.0625152870153298	0.172979275730557	0.0142987275258103	0.060055523601759	0.0364320386140484	0.0236604874992748	0.18454719291500798
GBP3	0.385328403274241	0.79670679957901	0.21480858325896	0.0626049426875419	0.17376528885303602	0.425730322246597	0.358106543002164	0.0981892544002891	0.173060838394445	0.5029630275014121
GBP4	0.4824713262382	0.0286367423561406	0.144849360184141	0.11567549872517802	0.6074427889074461	0.128581824110761	0.0877059591430257	0.20450562975479	0.0234637937434472	0.212293149177181
GBP5	0.16535415516110902	0.378855557085347	0.323224280852396	0.349595454050137	0.0903261235066737	0.0777863706538967	0.20556917852839102	0.45911456801364203	0.27418003423778303	0.337100777809664
GBP6	0.494926478935691	0.168305498892732	0.7887178506386658	0.6093806000854329	0.32246847717057103	0.522559190907114	0.8285633886049609	0.5854454988478941	0.24728796108493697	0.236003193721096
GBP7	null	null	null	null	0.0222176537826194	0.00577856609352718	0.0846037521657383	0.40606454391422897	0.0100388393311897	0.0105665976146061
GBX1	null	0.241520813509936	0.37911981188350496	0.0421512874186394	0.007985069964844509	0.00213080915135455	null	0.0467350938958664	0.32911231197369606	0.0265991764244083
GBX2	0.444593123755216	0.48185052131596	0.31932037193319895	0.31932037193319895	0.552625182022695	0.34013363194561197	0.0948970330306742	0.526659903162413	0.287912167062529	0.31932037193319895
GC	0.373198956384932	0.52261869740321	null	0.727377334841016	0.120043126563343	0.226746635526545	null	0.841012257527692	0.9250221774524179	0.576132852466845
GCA	0.15377201740548802	0.0646145750077928	0.13078370074888301	0.117089745259357	0.137576061671891	0.15691848781571302	0.280231625003334	0.222959728330302	0.22895386440153603	0.0709937349691963
GCAT	0.16330487244427	0.8447518006998771	0.425716488105366	0.35208603723621	0.498075877124181	0.440630065274707	0.25480340355662395	0.457561019961584	0.27733634481533004	0.636690199954102
GCC1	0.767575717202145	0.812683657812563	0.6902463996147449	0.590887506308903	0.566435666679756	0.811291281037662	0.7120326480832601	0.74339728531084	0.7136504621337131	0.4833008227359629
GCC2	0.3258853166392	0.783622707577458	0.33213911619995595	0.31680406042360304	0.9534316042317941	0.783622707577458	0.29868537397811895	0.3968761053251889	0.30988517334437105	0.5202696140290639
GCDH	0.816410481111145	0.929730514360542	0.9235106865531499	0.9123550189300931	0.8099370254388091	0.915034830273889	0.7659453508845491	0.854566032112267	0.7679438393343431	0.9682381215751129
GCFC2	0.23634074602928304	0.0944756770600541	0.0323074899218569	0.236228241744163	0.7627225609596121	0.063257647470007	0.0508013758665985	0.180107892415368	0.120390340933179	0.0944756770600541
GCG	0.734787465617838	0.419884964889762	0.39566089310382896	0.441972486830531	0.5142949886602829	null	0.48879315955937497	0.65176886054519	0.334812689394214	0.278709016366364
GCGR	0.516416122308051	0.914435426378489	0.31040748843091304	0.47602251343561297	0.520407676128622	0.608807471948878	null	null	0.600427536098195	0.9015166575049549
GCH1	0.8496772668188391	0.9419284991297909	0.6690462079000721	0.836191205008549	0.8648606525235809	0.8629089746091769	0.673259949434964	0.602699882056119	0.8569053346890619	0.7553740432876881
GCHFR	0.47573528784045793	0.47485221173758296	0.333788131908726	0.7035366826084681	0.6949462531868019	0.47485221173758296	0.317974599870047	0.9114162555938751	0.727980252883697	0.79192492016228
GCK	0.268344912030434	0.26989292110248	null	0.10718745893072801	0.6229210262017679	0.7103414284027441	null	0.0789154138595653	0.24415869206828097	0.377826506414311
GCKR	0.316764035479097	0.113314006280035	0.17879576031967104	0.7576237296535501	0.122567123470893	0.587058035950042	0.17686723450456301	0.755163916482109	0.521157345828684	0.292424124336377
GCLC	0.7450425131802471	0.587618832351516	0.8352689985425341	0.8610324065225109	0.843557019389352	0.7152130083831899	0.6891564271659809	0.6964264275623129	0.631303328095227	0.7375531223608349
GCLM	0.28174464921684494	0.6966182991090288	0.71768111299796	0.553002460242014	0.334738552090286	0.585872802969271	0.717675944427626	0.48921302637559494	0.32149082060606704	0.39502020097854906
GCM1	0.468063898677266	0.538515524184722	0.538515524184722	0.621805822340697	0.407206598573687	0.538515524184722	0.538515524184722	0.730508704243116	0.251616554266569	0.867962346167638
GCM2	0.8267214090890451	null	null	0.564614609330134	0.422086131233235	0.37349849409465297	null	null	0.5846093442407571	null
GCN1	0.251219475790727	0.208179700435314	0.64726411474537	0.328516298568815	0.386444885524228	0.10782062545682199	0.687775534989088	0.19928679406268698	0.443424159366489	0.384213439067917
GCNT1	0.16008589269096699	0.42657269164395006	0.42975749412779496	0.25153853076038396	0.153310220555164	0.327926777492173	0.5201380105248911	0.5034868450600171	0.120053918319159	0.30616239701152803
GCNT2	0.982245427383593	0.950281194779938	0.9763861481757701	0.990856976112855	0.9519001419775529	0.9878055184485601	0.9878055184485601	0.9878055184485601	0.9755361207412021	0.9094668978393771
GCNT3	0.7068981939381871	0.8522416538761729	0.9828290044712851	0.901387009587	0.7048089872370501	0.9360441029323628	0.8550310299718701	0.8550310299718701	0.435416136639808	0.946438228776164
GCNT4	0.190654632463908	0.54015229364111	0.582061054246921	0.0464035396632766	0.610659552320732	0.27935577547125795	0.319934432536547	0.112422783014862	0.437853631764223	0.2101513139909
GCNT7	0.8820610494768121	0.810119282950851	0.810119282950851	0.810119282950851	0.869429346868904	0.73206912206891	0.961086530255395	0.8359301690429901	0.705689472388552	0.810119282950851
GCOM1	0.46883011464829794	0.536190033514742	0.182421227204288	0.44564136215313005	0.586164313032264	0.536190033514742	0.24288005328784398	0.33346493812584	0.502267005875027	0.449870731835401
GCSAM	0.343762130393331	0.33366946864905395	0.30722945294684695	0.536095588039055	0.0386887578981246	0.33366946864905395	0.33366946864905395	0.33366946864905395	0.5304180818253179	0.33366946864905395
GCSAML	0.00028594255757728	8.05135807088462e-06	0.00383638269125321	0.000919456403593183	0.00158923904362927	8.05135807088462e-06	0.0006433819363861731	0.00045976335145670095	2.23629083636775e-05	0.000787074932574599
GCSH	0.41730939874103	0.25221534663504397	0.186601301757656	0.43056204909806295	0.36785926810766295	0.25221534663504397	0.40298161211730704	0.32829144877861893	0.23710378437513396	0.16360562479424698
GDA	0.0383614729693228	0.6109932107002081	0.526555239934701	0.325299182414765	0.00626220468240787	0.0143875789342391	null	0.218300064326885	0.16100332712558899	0.38792357612257505
GDAP1	0.8866676788311569	0.8434873094231709	0.8933846563707629	0.523234718491128	0.708961599606677	0.6739482063168061	0.922993548458879	0.922993548458879	0.922993548458879	0.925300533147134
GDAP1L1	0.653217219463139	0.46205899385252297	0.599540501273587	0.8999505181995849	0.72934181672609	0.667606815946907	0.599537913816822	0.8723125073685749	0.5986824016092739	0.7496777697936959
GDAP2	0.055215839446077004	0.0242987018650451	0.0334061861565182	0.12406988299174301	0.0246578190013329	0.0334061861565182	0.0373753689885627	0.0661615171363013	0.00716080281778711	0.0149077446340093
GDE1	0.833812558265239	0.505328877571411	0.39077531333178006	0.7893049290075229	0.7930173354441209	0.505328877571411	0.390778139891714	0.725953798336948	0.457495044573327	0.478463949442885
GDF1	null	0.202026068658635	0.911204623107484	0.636873529961318	0.320531516799447	0.22038298200494	null	null	0.356761351225658	0.7902078932970109
GDF10	0.18922773135725698	0.5268718440708839	0.26169906194063897	0.16286704949782096	0.166156203949233	0.114035681799919	0.394298695178334	0.39159701329473495	0.36928105260946503	0.41397111550152205
GDF11	0.716082304563651	0.653567398405021	0.9092878315717329	0.7400829827586229	0.5830976722505389	0.7175616259577121	0.8814509391638659	0.851005741447014	0.473382602487438	0.882776689575255
GDF15	0.8786239112302859	0.758416775021854	0.8987255016383701	0.7679727593797	0.739314224514162	0.748435521109638	0.876158290961933	0.7835370838682741	0.6867463664687371	0.608268138932886
GDF2	0.39614334096924697	0.176134939445737	null	0.744868069531722	0.11305317433922198	null	null	0.19523528538504897	0.968444989875022	0.364687710058288
GDF5	0.12232797157032302	null	0.11189011996834901	0.24157130456071899	0.8960209415010529	0.7667405218025501	0.5175893254088629	0.6641242869317869	0.7668219617129549	0.67058063570556
GDF6	0.959438779928765	0.9224031799416469	0.453130931400195	0.9223631671327	0.649593663048089	0.604696280750714	0.511947471934114	0.903932903997712	0.880304384403805	0.747823837327105
GDF7	0.0377396702702576	0.0865701839175838	0.333445531302162	0.0600568758247085	0.205695294965468	0.0635347334850355	0.44965831115945293	0.00457516491946299	0.174362816382672	0.209224713038929
GDF9	0.506009300050019	0.8995204558812461	0.437767544094565	0.324931219705851	0.819012865269668	0.972366582841517	0.45647569687333894	0.4706880945225061	0.265921223710376	null
GDI2	0.0954388206554589	0.303829610371918	0.158101307849856	0.24818763082139803	0.562574750918291	0.300592036869146	0.375560010230406	0.10399961046184	0.427785570058756	0.372196109948142
GDNF	null	null	0.316644678228709	0.667883072508485	0.517750300704576	0.411680010882835	0.27679917002218396	0.21170220947958102	0.6296996335059739	null
GDPD1	0.366980073797915	0.22948736295806	0.642739529822604	0.27884256086597803	0.640008096642014	0.6270164715738481	0.6427359058402571	0.290345146895401	0.570251654202472	0.371978833398759
GDPD3	0.734039553767519	0.64856968536836	0.535054171288007	0.342390140938159	0.7002788326074539	0.535054171288007	0.6959079242463979	0.7973700157046971	0.550367615835564	0.535054171288007
GDPD4	0.415810576985619	0.17357629043939699	0.529680134025664	0.0399675274459855	0.262552131698692	0.337874809198485	null	0.112888560144482	0.222759472898805	0.10347901214186801
GDPD5	0.25512989629643695	0.000815106157053634	0.192873998904703	0.26164931574898703	0.138728801206909	0.0882225282559797	0.17096958852309901	0.16617508761178199	0.188119098126196	0.127950215636422
GDPGP1	0.977969457876388	0.9681144576536791	0.9681144576536791	0.95839584223612	0.9282467593809091	0.9681144576536791	0.992166811358063	0.992159882535405	0.668265717459068	0.9681144576536791
GEM	0.386591292788354	0.151177199597288	0.123126566190016	0.225392458709763	0.072437346002963	0.0551665597502465	0.778384665666573	0.0655624393060928	0.219856381573866	0.0859284412690875
GEMIN2	0.915856970309977	0.801497953287963	0.935583625232805	0.935583625232805	0.882770009069635	0.935583625232805	0.9466133366239309	0.9141431912690692	0.8602407518388492	0.6896347917784411
GEMIN4	0.454872365718713	0.698889962755042	0.7297485361786049	0.6764571246141831	0.775161853230491	0.841574240281063	0.7946060511474341	0.7827725885022699	0.860466901397005	0.8481027144530999
GEMIN5	0.876487489582573	0.989982518695042	0.996447810641272	0.885481823776319	0.640798484695865	0.87974151240514	0.99644704930489	0.944110276504225	0.8491317918247651	0.9009377401701741
GEMIN6	0.33867501568781605	0.8293779208068891	0.620780602033869	0.668426742888187	0.986105511045855	0.6945241831400539	0.605281345485119	0.6244632139193571	0.90115119213961	0.9302232342627479
GEMIN7	0.424836054297246	0.424836054297246	0.377336640895008	0.39816056927942106	0.13644089918383098	0.424836054297246	0.44385942549867896	0.505630368771909	0.905142861471393	0.424836054297246
GEMIN7-AS1	0.0541902503491177	0.0541902503491177	0.0541902503491177	0.0541902503491177	0.0541902503491177	0.0541902503491177	0.0541902503491177	0.0541902503491177	0.0541902503491177	0.0541902503491177
GEN1	0.581298533936619	0.4615916642749221	0.384570673323201	0.27685585171334604	0.187349868552762	0.438064968851185	0.39635909162633204	0.456731282421652	0.484321160169967	0.4615916642749221
GET1	0.509517495027068	0.509517495027068	0.509517495027068	0.509517495027068	0.509517495027068	0.509517495027068	0.509517495027068	0.509517495027068	0.509517495027068	0.509517495027068
GET3	0.301134597335883	0.301134597335883	0.301134597335883	0.301134597335883	0.301134597335883	0.301134597335883	0.301134597335883	0.301134597335883	0.301134597335883	0.301134597335883
GET4	0.0300841601283105	0.019977172243404	0.17853311273552203	0.338393663254596	0.128972167203315	0.393413582128122	0.0985207004425365	0.0985207004425365	0.187365865126238	0.0985207004425365
GFAP	0.792775833087408	0.601706644347431	0.508073316902273	0.659442861074727	0.8235903107909008	0.0813131181339825	0.785311517808837	0.811886205444593	0.8518053216468442	0.9896372930870059
GFER	0.295263645177033	0.295263645177033	0.298591100316347	0.308831636037438	0.165627416788383	0.425626303839135	0.565935607679683	0.5437012058038491	0.43729987479093796	0.295263645177033
GFI1	0.666882206932402	0.49682053492445	0.61261429595371	0.26558171424884697	0.7724818829874909	0.3987635165774339	0.511685644437953	0.0970117719701089	0.294301071231903	0.152403726855226
GFI1B	0.721699805251226	0.795741812319136	0.208109264244242	0.498031756136036	0.585048394306381	0.476146310961287	0.315981079552799	0.491049181612515	0.697839836723199	0.476146310961287
GFM1	0.120053227495036	0.492286202477962	0.148580902568107	0.47028453369602	0.0622113566771123	0.561770410941057	0.172905451292132	0.243990949162297	0.15481659651004	0.357870427265779
GFM2	0.290709591259854	0.475240222719544	0.475240222719544	0.475240222719544	0.282354029034015	0.37738605514684603	0.5812831316431679	0.21696036120922602	0.34863296764331697	0.475240222719544
GFOD1	0.0275013649189651	0.0361418142091624	0.00677975325538501	0.0203019174347306	0.00643718178350658	0.0101068642086262	0.0037029627475002	0.00597509224696226	0.014432355423848001	0.126964125617191
GFOD2	0.18771167096903899	0.320158322298019	0.123264799258687	0.294192801312657	0.142480958167271	0.203978907436115	0.123271071628944	0.335076085491334	0.216920363479454	0.10366928016128199
GFPT1	0.8492565560655602	0.705279328748657	0.730896688912884	0.835084072943132	0.8865888823757121	0.9340102524169108	0.9719539169049699	0.883092719198606	0.853508912263198	0.979330162629546
GFPT2	0.97099474993703	0.945374306692831	0.6572578573583371	0.837936740880207	0.9741903250426109	0.9726977419365309	0.658455308962563	0.7890298764667629	0.984862931048547	0.6656955840508001
GFRA1	0.19361783860444395	0.189660465006943	0.0322176377994019	0.00434015715195294	0.0288995894669018	null	0.323532613294675	0.00724668595962037	0.0617023571752089	0.00227416692418043
GFRA2	0.447733822418656	0.279221179402803	0.6158783522254639	0.588711704273153	0.437209823542986	0.294075002358064	0.294075002358064	0.26049898893345	0.311481259749152	0.45248335459835204
GFRA3	0.7783382458702429	0.748454229702543	0.7597476892038649	0.856229550897039	0.6279135077145981	null	0.75746311025419	0.9320617451658821	0.46509008867308793	0.8345220193471851
GFRA4	0.8485310218823409	0.7105271552020659	null	0.7955281030969878	0.8240660649074679	null	null	0.876037037983494	null	0.765886029132369
GFRAL	0.12411965407482597	0.42781285223203397	null	null	0.18008368888618498	null	null	0.193367989331022	0.22448342634092897	0.198952020797513
GFUS	0.273046137721647	0.273046137721647	0.273046137721647	0.273046137721647	0.273046137721647	0.273046137721647	0.273046137721647	0.273046137721647	0.273046137721647	0.273046137721647
GFY	0.0863324476091605	0.0175879435810943	null	0.0928510234127482	0.0548403927882154	null	0.10786768901590599	0.009161070040031291	0.018310038100913	0.14396800386615
GGA1	0.9153531166620981	0.961934618813942	0.957532376561859	0.989539412368351	0.9802624972129641	0.961934618813942	0.9727677313825279	0.9553385038310501	0.988652045255011	0.984839749873586
GGA2	0.388190577751596	0.46444074002955	0.310645374650001	0.538646851942822	0.344202699266813	0.232432155338673	0.19770233830635198	0.25812819488707894	0.547521161100281	0.19770233830635198
GGA3	0.27536867903669604	0.264745211264886	0.41677804781069605	0.315538241659826	0.143821717252206	0.329556981674799	0.29716532341738106	0.30308006963046197	0.157840125731456	0.197161327852672
GGACT	0.39305493447862105	0.210552674236204	0.210552674236204	0.138656141192056	0.36988000664591	0.210552674236204	0.570500582675875	0.504891764666505	0.0747199810945797	0.149735134965536
GGCT	0.646779045943597	0.472538313094995	0.6069756403400489	0.890451666344757	0.7788487868395101	0.810614795695917	0.810614795695917	0.810614795695917	0.4613610678964579	0.810614795695917
GGCX	0.37311901758364796	0.0139028518519595	0.0365218334840548	0.0816752155372327	0.015694594935793	0.10930919841482599	0.0400241122513391	0.0567419418742234	0.0424468370584245	0.100551466535483
GGH	0.0167719444916864	0.0956130548966919	0.213922239530572	0.6486772704584979	0.177166093393966	0.0636835222536581	0.22830449931396898	0.357263382663874	0.053860833881877	0.37944159159186
GGN	0.0943057616550291	0.12234335999386901	0.0217330756246224	0.0217330756246224	0.00524624147625007	0.0217330756246224	0.0019167888390278199	0.000909749486203425	0.000665664886574578	0.183659530428061
GGNBP2	0.282475456058235	0.0632066497373527	0.523384305285598	0.2361499974165	0.268513328302746	0.316389170141053	0.316389170141053	0.316389170141053	0.619984133627216	0.570377806940947
GGPS1	0.5787054593434781	0.54954204608128	0.7489400239642858	0.239170194391687	0.51745314995907	0.54954204608128	0.630040657322103	0.654242874404931	0.530962545299791	0.54954204608128
GGT1	0.0797515250998752	0.19284484633856502	0.0322649172215307	0.0881531040135337	0.0510620424268805	0.20308094241369198	0.656397798661879	0.25058842621513394	0.21486989842016802	0.264770024640496
GGT5	0.330896244995705	0.11947587303747198	0.28419610625869396	0.09033204855977801	0.1822853178461	0.00796756389558165	0.0386938884400448	0.0547573387468594	0.0215969585936069	0.0798664213120217
GGT6	0.9476542227318409	0.857147064295766	0.83645515764339	0.5496627492945	0.8504657278535579	null	0.8111789682022679	0.7884512847272441	0.667593676653787	0.7664898919912779
GGT7	0.26940427829897	0.229512277831375	0.23374825473692898	0.595255957386517	0.36343866383477397	0.258234007998196	0.17759903441509803	0.16154797046910097	0.293447880458166	0.13002215191971903
GGTA1	0.8112439480869141	0.8112439480869141	0.8112439480869141	0.8112439480869141	0.8112439480869141	0.8112439480869141	0.8112439480869141	0.8112439480869141	0.8112439480869141	0.8112439480869141
GGTLC1	0.0810550427280142	0.221113704959185	null	0.848149566129204	0.060385050974399994	null	0.441035524146752	0.665744365361526	0.584300082942742	0.39773375778759
GGTLC2	0.637742334039788	0.7284133282475358	null	null	0.6655847432207789	0.6018117317736801	null	null	0.6117671736332521	0.8580796428536709
GH1	null	null	0.388390749814777	0.334628841045925	0.306858630844495	0.216943467660853	null	null	0.19251686115765	null
GH2	0.8540860444133459	0.978920199924827	0.71921718457403	0.828207071659412	0.9449850752537149	0.5856908270248871	0.7207903062082142	0.831778014961343	0.658528693062306	0.5158381677546311
GHDC	0.356887078326174	0.250825218979974	0.32251303286295896	0.266564379963269	0.186238273995006	0.21850574283207397	0.314355923157758	0.227877744628049	0.1938176725934	0.0883332945183098
GHITM	0.8459801342941429	0.517896130245299	0.37415737393524295	0.38781131416013503	0.403391039701827	0.5559502640412989	0.7343179955795991	0.5223082579479961	0.376003953725734	0.5223082579479961
GHR	0.645030494072109	0.364066217871775	0.100223363114275	0.21127184762294396	0.624958699601886	0.272998421813511	0.0984235736459215	0.7305852393690799	0.143477940156893	0.817436695760613
GHRH	0.0557352249849784	0.162839438999663	0.14642187408672902	0.413376105781817	0.0584698674145728	null	0.0180083707430821	0.22932230365491	0.0675051755706569	0.290574002829029
GHRHR	0.678996313254285	0.682834016129721	null	0.933367450379277	0.60047598522877	0.992914613955142	0.6747613457921529	0.9358147653824781	0.146641499197567	0.8937511632980171
GHRL	0.776061709560158	0.776061709560158	0.477319546399656	0.7114259701499399	0.7147993664507499	0.776061709560158	0.776061709560158	0.648536320968413	0.9231350376181958	0.776061709560158
GHRLOS	0.9325935724404449	0.9325935724404449	0.9325935724404449	0.9325935724404449	0.9325935724404449	0.9325935724404449	0.9325935724404449	0.9325935724404449	0.9325935724404449	0.9325935724404449
GHSR	null	0.9348207833532901	0.755361486345273	0.954286442366771	0.5517810950641829	0.317462035274252	0.8021943495428209	0.668811537135563	0.895605258256434	0.652992930541301
GID4	0.33668061574726693	0.2172287562371	0.741516421070425	0.151931839132266	0.668607828479491	0.23315886154583104	0.6810901208817459	0.702272462867149	0.612292716752587	0.23315886154583104
GID8	0.366747417525588	0.737878237670496	0.4681177140672821	0.4681177140672821	0.4681177140672821	0.4681177140672821	0.5421770103797751	0.506410380621688	0.350200801074447	0.6126184953401601
GIGYF1	0.24198106807680103	0.30801811923262107	0.203273076038852	0.247849568339029	0.31160734590419503	0.616460136905079	0.205134813596932	0.259210027916901	0.44191352212400303	0.176342077074413
GIGYF2	0.684625918876313	0.7176869892111508	0.493162689186517	0.690542070537199	0.702149355090444	0.837624119440415	0.665382557794427	0.505676788339085	0.40919998107400796	0.598150940129744
GIMAP1	0.0664383150317166	0.199633252224756	0.316569839481455	0.333235893309009	0.643607125314786	0.199633252224756	0.662486376973412	0.236680219679459	0.227422281665229	0.545025232153774
GIMAP1-GIMAP5	0.391040811360998	0.9053296184327221	0.405963525892111	0.405963525892111	0.423183313992622	0.405963525892111	0.405963525892111	0.405963525892111	0.5259138071555539	0.7277779818739509
GIMAP2	0.151604394575168	0.372443067323351	0.122641063632158	0.382554135936119	0.39004981707948605	0.327914913190187	0.115514093137413	0.271324044939618	0.223565914099496	0.298089690081596
GIMAP4	0.665621274190819	0.441327240739927	0.40036684469122497	0.677871538727405	0.48618935014590503	0.60239699218925	0.400369434451572	0.327247033595605	0.766499523358233	0.500952166148838
GIMAP5	0.132676155110724	0.546565898410461	0.0920708558990258	0.0871582090186768	0.111758467969594	0.08440256031758599	0.103384108537588	0.004806260026648229	0.19350637565638198	0.08440256031758599
GIMAP6	0.39920039721851	0.159740543167803	0.17078914818863902	0.0984676885230852	0.391221890412826	0.737513237278818	0.140079652165794	0.11330027610458801	0.344268318947009	0.133446945178885
GIMAP7	0.0260232148175439	0.0255922007898869	0.011291813614689	0.0122917411568572	0.0102990376986706	0.0917403750740682	0.0114276603173294	0.0061738926295732	0.0472264394657082	0.00937300919170682
GIMAP8	0.167592599016524	0.214657936018143	0.109833318632221	0.19935560052858498	0.6124920911526489	0.45586106204415905	0.241939622912317	0.0956415410183794	0.369377127126913	0.199200834787715
GIMD1	0.947658511592818	0.65135145577874	null	0.824534047093558	0.23696218362218696	null	0.8803083436068689	0.542040444866508	0.380417409464707	0.6263403171085921
GIN1	0.0136040183943944	0.008395891384552559	0.0969747613857325	0.528205438310965	0.118013939208971	0.0969747613857325	0.261195163611463	0.0474438945697629	0.0369622075705378	0.0969747613857325
GINM1	0.70736592110011	0.82169793649324	0.8437207240577559	0.756430251560297	0.821918006754987	0.82169793649324	0.8437142997904141	0.8028765256671999	0.9329209879743491	0.456861415691649
GINS1	0.5841122318783559	0.394622695319626	0.896207954348525	0.8318462767399399	0.45614092921249605	0.5930139339837089	0.8980256248784692	0.83619250046128	null	0.655392836075973
GINS2	0.8559402338478679	0.678488309246244	0.792824726437062	0.794554726463309	0.495313105266726	0.304911469173796	0.725208104478347	0.7636304430787819	0.45613145988857107	0.678488309246244
GINS3	0.306198812446885	0.6641639547956949	0.48674712428905503	0.709740593738038	0.389956921486808	0.5762477053330191	0.388758509826052	0.8765346231766831	0.46337151382924996	0.5762477053330191
GINS4	0.022289453234198002	0.022289453234198002	0.124648883988261	0.09644478445926599	0.0296492162546739	0.056525078745711	0.022289453234198002	0.022289453234198002	0.022289453234198002	0.022289453234198002
GIP	0.731062685726233	0.89470557920776	null	null	0.663900671078269	null	null	0.674081566800839	0.36988811936471605	0.747128718667203
GIPC1	0.064782501228345	0.116933981445699	0.0365790303447971	0.258182034671615	0.0799122048954963	0.0431341771769677	0.0624967803112444	0.315060512281423	0.06045958547563599	0.139711101444779
GIPC2	0.20051800274292	0.311263228730195	0.85001843813322	0.591143524024416	0.6332129764139139	null	null	0.8541336552083729	0.219357122608096	0.42905464326796294
GIPC3	0.4156366988611	0.744825993455275	0.897666758586298	0.534457864568939	0.86991132338616	0.351171142936152	0.891141697715787	0.49619109512423	0.39399553162974604	0.5147840039845311
GIPR	0.0530564145971202	0.0374261157189832	0.0426654309471664	0.0683700828540893	0.226059009759146	0.0397160576573903	0.0426695792235078	0.0728090884715778	0.0433194202982366	0.0416964263239101
GIT1	0.0914440516272749	0.0914440516272749	0.0914440516272749	0.0938242692147318	0.355631635704844	0.15767396163852698	0.0914440516272749	0.0914440516272749	0.014634998269525001	0.0914440516272749
GIT2	0.0362708755593213	0.0289881562948381	0.0143088444069441	0.0735002754744761	0.0187134061647859	0.0250653662364348	0.0309863189434178	0.0326095894965141	0.0189313304428629	0.0289881562948381
GJA1	0.9236464282913961	0.882652518205688	0.956742288637705	0.252744056473189	0.677004975784775	0.590015564089898	0.950967759129129	0.9241586266582429	0.622859642676835	0.8554129475985259
GJA10	null	0.21809265124870603	null	0.5998936575445211	0.721436456920591	0.6129992038601341	null	null	0.49009528010632397	0.831825863044986
GJA3	0.45796087843574396	0.214297036811976	0.10820224119562599	0.651491906651948	0.6371065960220379	0.30313913275230797	0.10235619106052099	0.539299583471921	0.5738304246708521	0.26441918360169603
GJA4	0.0009540186329395279	null	0.18773025565323398	0.0351146490349406	0.0575330045987678	0.0873201946353629	0.100569577477661	0.019609783042797	0.10297752177077901	null
GJA5	0.161980734461765	0.510222447786304	0.9252429201318281	0.5065897903629771	0.489857142774531	0.6050629349970339	0.9777895643506139	0.41146328024190293	0.7912403222936851	0.42945710129268794
GJA8	null	0.5074722044523379	null	0.8358303790590079	0.692154322504832	0.9051351957578281	null	0.683524514820406	0.9898348322515279	0.5779443856126719
GJA9	null	null	null	0.404356613166364	0.801837061426467	0.7712102050309371	null	null	0.170094462097147	null
GJB2	0.594946326339577	0.49451747393556794	0.142231092794495	0.683583882646818	0.324572549485364	0.6793415640201619	0.344097713753258	0.5130272754800471	null	0.33686310105887607
GJB3	null	null	0.0436545500401491	0.0215665641363004	0.0716195973320403	0.0859683714925786	null	null	0.038512274566438	null
GJB4	0.230510893073879	null	0.0243002330352797	0.0199068865502191	0.0433730134862677	0.0413025473644188	null	0.0460380682429284	0.0906485488848882	null
GJB5	0.007626106379459371	null	0.10932551094254901	0.0219225773629832	0.0712678229590877	0.0727752674068948	0.0052302381394060205	0.0117982720696834	0.145456074111311	null
GJB6	0.309819713049008	0.7637717668219041	0.46126137022302	0.378698257127629	0.500447196111141	0.6206020308135479	0.345296528942435	0.276621794568097	0.295038267398289	0.38280727835876205
GJB7	0.226635832014042	0.0393431518212247	null	0.12271090319489099	0.270473968212999	0.152453625017615	null	0.196396814329149	0.252786084720348	null
GJC1	0.177229787982948	0.38811496158876	0.133522963971053	0.236253611116352	0.511551616296627	0.48102736746512703	0.11564854660203	0.158053570134632	0.26757914350341505	0.382740943961724
GJC2	0.7381812657888069	0.405539332614405	0.407249048675066	0.8088376603459829	0.40639552092425896	0.4071405640314171	0.776780270962994	0.8237080704469821	0.7231074344154119	0.631130691155364
GJC3	0.12315830614357	0.10547213135544502	null	null	0.0649411545514092	0.10992191722444698	0.0453563499988683	0.0134869340809846	0.0928759663694053	null
GJD2	0.4385472772515229	0.22789879707454502	0.670562299993083	0.33459007633090504	0.31540952566995395	0.38819710894457	0.206806348914808	0.302339263981697	0.505393218004634	0.49042325664129494
GJD3	0.7778973334933209	0.7778973334933209	0.91206130605173	0.517848643877898	0.5459879319720329	0.541321304075203	0.905903056836346	0.517307717410286	0.48651242330871797	0.7778973334933209
GJD4	0.479939780145498	0.212160963423738	null	0.393506961769444	0.129344305020044	0.129930530223128	0.174137476201706	0.215531932529498	0.169876935104691	null
GJE1	null	0.386870593565128	null	0.115046102097041	0.487911155980151	0.586030720128193	null	0.025596689321222	0.21810800032004102	0.0262408005793617
GK2	null	0.42714395413560907	null	0.2479106313655	0.576865241235099	0.388900456924948	null	0.317582247135052	0.155407746563254	0.12593446901720698
GK3P	0.686024464169507	0.34460695103261	0.34460695103261	0.34460695103261	0.399397058104563	0.34460695103261	0.34460695103261	0.659170483912192	0.22556272469223101	0.34460695103261
GK5	0.0204319477953229	0.0827267885313596	0.00637082317823462	0.0033414648618784	0.0368614876130971	0.0340623210678786	0.006435700825550021	0.0108202375662222	0.0687027357483827	0.00449952627033026
GKAP1	0.0130113649144307	0.0716048471457501	0.497969942896007	0.562202924302329	0.636573204570545	0.375475596450094	0.461016245074401	0.42168411980911896	0.5000040014683521	0.375475596450094
GKN1	0.868035485443538	0.8768651223517681	0.0768873218662658	0.596965541369718	0.8540649509632249	null	null	0.9050465229997771	0.883963232497648	0.936091253978636
GKN2	0.14825246580961499	0.04742706992129	0.463173610969374	0.224589643003516	0.308109843985065	null	0.410043925759919	0.289672856598258	0.545160017897497	0.3638167199386
GLB1	0.84307675599071	0.356237210158955	0.277064539904997	0.390419823406144	0.218244677838445	0.18116292299361603	0.27706980044419705	0.305910364169021	0.201681066090909	0.281621447563789
GLB1L	0.9895719350654059	0.986841655773122	0.8547960107623119	0.9876662952569291	0.8470698752970971	0.847020489692578	0.986841655773122	0.9921288986000509	0.8507481950651351	0.986841655773122
GLB1L2	0.366974958889701	0.497190155116475	0.48993154644124204	0.343289850364976	0.631732488522198	0.656393282761782	0.536174751689529	0.526652878071302	0.28330228295409	0.424722797564455
GLB1L3	0.0969245710023301	0.531034403514505	0.22033251466696802	0.188660771147252	0.22573227726481798	0.19071192497522	0.22737905990245302	0.251886059528591	0.7459385712275609	0.257800289698671
GLCCI1	0.484942868587529	0.885495813785103	0.499325970012875	0.373012188294943	0.8216475335670191	0.6527988838197221	0.892142978866213	0.9256720962175881	0.5730390493326519	0.6527988838197221
GLCE	0.55670227428667	0.34366639208256294	0.283297294506132	0.287989276411174	0.35840051748394897	0.323261006867713	0.28330244567237395	0.270785003162201	0.59206482543957	0.287524480564706
GLDC	0.8281846072052491	0.7645680925499959	0.623569300041393	0.8370980824959581	0.700999593914411	0.6882593969860749	0.9742839495589509	0.7466835015179659	0.8438339319490741	0.840956413976482
GLDN	0.755988779086259	0.627259533485191	0.484806821070839	0.8984114017766891	0.44867968233019	0.255491753743952	0.446180642684324	0.6591893122653271	0.5918319156023779	0.499346078462313
GLE1	0.392665622221306	0.21552606527569299	0.67355403898664	0.25254075650727	0.156406359976483	0.465717249299258	0.59281170435964	0.7962746419623259	0.5002662001355471	0.542961094872753
GLG1	0.586414310308364	0.22398048240779803	0.37514595610886103	0.512962355539892	0.0304843004432596	0.598652602028373	0.37514916081541394	0.7852002865674749	0.5498692205323721	0.6125949932883679
GLI1	0.454423101399016	0.442458541934754	0.46378472131270604	0.5613819290383011	0.24011941695884198	0.48416929894027294	0.442458541934754	0.442458541934754	0.232431555614583	0.442458541934754
GLI2	0.39400817324723797	0.24255511260672502	0.527217416701835	0.306350874853086	0.343133440731629	0.30019736973019107	0.5161590954595929	0.6165301262155679	0.78676911675862	0.340913351004154
GLI3	0.987312440849723	0.510288283859509	0.919322558909485	0.9462126586257149	0.9432499670623851	0.739109450688898	0.326167173438328	0.551289796557187	0.9288342308686359	0.871009910843994
GLI4	0.697525921272214	0.8593579858339019	0.8673798291109571	0.673430995239569	0.711881608632596	0.7841304607872109	0.9826196616335051	0.9902097184429559	0.8600504583830741	0.7841304607872109
GLIPR1	0.34586914133432	0.599589999452708	0.63166972103773	0.669082243518615	0.630856038999278	0.41660040774978496	0.638252265263882	0.558672711343384	0.599589999452708	0.755225845718117
GLIPR1L1	0.835367499235711	null	0.866964126436605	0.37324555068711207	0.8209650201029081	null	0.690352514594163	null	0.41771461575635904	null
GLIPR1L2	0.10223318292868301	0.369966391682219	0.928396018310532	0.853729857396429	0.630243913240789	0.5860838074341899	0.6184223337363721	0.633421583093556	0.7082698156524978	0.6746907815103531
GLIPR2	0.9470488488098722	0.982030892251509	0.928691176014832	0.9553814359293531	0.962877327375504	0.9530948249296392	0.8317831573895079	0.944041809614183	0.8115032090205279	0.784530919184278
GLIS1	0.17347762867553	0.0622745124442915	0.00174143076129181	0.0151915439160409	0.00293336810834795	0.126798890251794	0.340441282521467	0.0708492936723989	0.0041835109309417105	0.0810882809533904
GLIS2	0.511326085108855	0.758480160502346	0.758480160502346	0.758480160502346	0.7958208031073871	0.8192762087314871	0.758480160502346	0.758480160502346	0.654957186373328	0.9240320039993409
GLIS3	0.395854437630072	0.594837666379069	0.6480858365961519	0.758428464448093	0.40793440127893393	0.506123565857404	0.673796949139579	0.784464049369744	0.48854445385539597	0.506123565857404
GLMN	0.873577622853053	0.9740959801183809	0.934540868089232	0.990463810146083	0.7871041643849009	0.6449666760352739	0.943703965150903	0.969641642294935	0.7627473356825178	0.967605739857728
GLMP	0.523077418703054	0.15300329758266598	0.446037744605736	0.16229202336788598	0.36019075507961207	0.15300329758266598	0.625282405580718	0.582954664158292	0.51161663987815	0.690890855336954
GLO1	0.0236729778449434	0.0311911499638077	0.0567428562752441	0.0915441020592864	0.0871189975403811	0.0670281967085677	0.0873294285140028	0.0939196734598933	0.0670281967085677	0.43602810559781
GLOD4	0.5619628288989129	0.609372649819061	0.49637390500214895	0.623076862116459	0.4624977899724121	0.49199330456375395	0.577267054321029	0.407749948117126	0.46883849904904795	0.49637390500214895
GLP1R	0.634700657056406	0.7716909505327091	0.7974857780403641	0.702200713866327	0.8756627188857421	null	0.24129693673445501	0.9020201717384541	0.9505889512198491	0.724622837470687
GLP2R	0.334610100494134	0.143870123180789	0.405789019166158	0.618138679987978	0.4289839771144289	0.770059902865385	null	0.738927000070148	0.718393084901188	0.944118675812698
GLRA1	0.165621018956396	0.4076251749936429	null	null	0.0544610665963267	0.481123894837823	0.0777437341713323	0.168969328998187	0.47785865875716405	0.129060521502885
GLRA3	0.8001498061395641	0.942139574531894	null	null	0.910489358044588	0.6579622759679671	0.772594736666468	0.5094866214298449	0.994663560190427	0.29122561460567703
GLRB	0.105718283629949	0.0490839900707796	0.11969102568246001	0.133014457609575	0.0224008049227971	0.0147259117979129	0.0829563949078684	0.46929750811812	0.278231940358174	0.17594167312189601
GLRX	0.15634330576092498	0.079933009486969	0.0464197434897914	0.4057069226094361	0.189615520794582	0.0731074622745188	0.0581376534793761	0.0315635693975424	0.0965158866538682	0.079933009486969
GLRX2	0.937035901297495	0.849813847942705	0.774569020480521	0.945498452452317	0.7781921889178441	0.849813847942705	0.774563009784165	0.9607846647397441	0.937445095255943	0.928790307314483
GLRX3	0.0931124394262178	0.2643751403399	0.207103849391286	0.388482641579565	0.109552638959077	0.21469978704416603	0.116839210289993	0.25953368421404	0.423300287646325	0.271854669452673
GLRX5	0.8749389052807809	0.84773483745196	0.6995111362708359	0.776113198006822	0.978789902281454	0.8673141072802609	0.571915844852389	0.6792729632639649	0.583249660027461	0.709596809814042
GLS	0.39705145507713197	0.6974834758776011	0.374190935993426	0.6141406845269549	0.597742109191192	0.6974834758776011	0.580062161024671	0.681845867104519	0.641097013911094	0.6974834758776011
GLS2	0.47197242682535706	null	0.610827992949358	0.6494756313198199	0.28343735698585304	null	0.606823696705165	0.7179686156203431	0.25840068892449697	0.7806903349754709
GLT1D1	0.108458030085149	0.26450004483763895	0.16179911695403698	0.324563425710259	0.128644385055383	0.28756650051933	0.202109033865677	0.324057169846549	0.00910970669390424	0.496618982225231
GLT6D1	0.242750934923348	0.0496147393468914	null	0.20957515673962698	0.0759369985772731	null	0.520370616560756	0.7259579163728701	0.5145338231979001	0.7699972705382291
GLT8D1	0.632321147574178	0.305033160548443	0.581643002487246	0.0886546718899047	0.46994608088079604	0.305033160548443	0.593171205511397	0.644180691745772	0.112111062545936	0.305033160548443
GLT8D2	0.0888346935934675	0.155897681367742	0.0499381145088007	0.0447747722723528	0.183404083707523	null	0.35748711147296997	0.40013795145086795	0.104425427277081	0.399427258606507
GLTP	0.21389853786588697	0.494567086523635	0.16557428025542903	0.317661733552757	0.5493286909199829	0.17042726899318503	0.21142314578882002	0.156806861203249	0.491697790275866	0.0104719283593782
GLTPD2	0.548114329466497	0.18045258148806198	0.558270199410666	0.558270199410666	0.8752345617818509	0.558270199410666	0.837914572250741	0.920254720506996	0.8797321464682231	0.558270199410666
GLUD1	0.8849782101872379	0.91084843568118	0.938754439086978	0.938754439086978	0.9496678573168281	0.938754439086978	0.9955385801173801	0.996203307430397	0.7356866808834709	0.938754439086978
GLUD1P3	0.865696266902826	0.865696266902826	0.865696266902826	0.865696266902826	0.865696266902826	0.865696266902826	0.865696266902826	0.865696266902826	0.865696266902826	0.865696266902826
GLUL	0.319938208997784	0.15767671565154	0.43944586892371	0.507161549052926	0.104546778918024	0.0815470673163276	0.38475769108236896	0.44976759656742893	0.0859620423945094	0.264389522942727
GLYAT	0.31552827934490996	0.561627247413414	null	0.391338881304986	0.413737030083599	null	0.8247988981602299	0.29449260246770004	0.377689559420391	0.42247336419371
GLYATL1	null	null	0.9735572021352941	0.9015672907832791	0.8052141064378509	null	null	null	0.9387781031725021	null
GLYATL1B	0.9833424336428539	0.46784515714176794	0.9833424336428539	0.9833424336428539	0.7926354784564771	0.9833424336428539	0.9833424336428539	0.853263232327706	0.983185139948582	0.8285270529556701
GLYATL2	0.7792053605562429	0.685904593685945	0.7619963700440949	0.8738343182142501	0.910968140112111	0.8023771921994741	0.955887889483442	0.9372672925874741	0.891698732697109	0.588102531351806
GLYATL3	0.19928746510255999	0.7356746900157329	null	0.10237672528887	0.269804629918446	0.174645413030084	0.751047720260852	0.15292077234609802	null	0.141349112705528
GLYCTK	0.5676614273286059	0.46269612671412796	0.09110750999186	0.0889613991530013	0.11470982886589698	0.46269612671412796	0.11060498949819	0.0833233937909302	0.117670679478954	0.46269612671412796
GLYCTK-AS1	0.146951966669828	0.146951966669828	0.146951966669828	0.146951966669828	0.146951966669828	0.146951966669828	0.146951966669828	0.146951966669828	0.146951966669828	0.146951966669828
GLYR1	0.172676489357521	0.37225247119883703	0.55004972867955	0.356468261172866	0.5586181549055649	0.551353530094913	0.23377743043370197	0.35457409295047604	0.722930967007544	0.37225247119883703
GM2A	0.312906069203952	0.7208690550456109	0.8142867924325259	0.756026486234135	0.8601728328773349	0.8663415099348779	0.725653133061318	0.873634361260899	0.591105528642658	0.6921058306538941
GMCL1	0.5517836223209921	0.17469231110416503	0.487299224094375	0.201514854229068	0.43652922195787197	0.331208960028493	0.487299561211281	0.184671768580519	0.32721592932475896	0.268698710544578
GMCL2	0.21998197499350802	0.253654977565689	null	0.83073685188878	0.366537156793596	null	null	0.754980705939032	0.54212056016004	0.5026597346135
GMDS	0.815122262189001	0.853639971437871	0.970890588117814	0.81696410870413	0.7031291769890329	0.565150489173332	0.9787525773045971	0.7536812368969209	0.8096953913534292	0.8876293760363041
GMDS-DT	0.6852145892052379	0.6852145892052379	0.6852145892052379	0.6852145892052379	0.6852145892052379	0.6852145892052379	0.6852145892052379	0.6852145892052379	0.6852145892052379	0.6852145892052379
GMEB1	0.6502122798701229	0.4760466977895039	0.5313293185902379	0.7700294300093359	0.8368853802634141	0.6349527386671561	0.5313284884466221	0.628750457864672	0.25486899378029804	0.354753724202286
GMEB2	0.513485698645455	0.0328900535741314	0.267619333253457	0.17020168587972	0.837088045668578	0.39843386729829705	0.42523732610772497	0.129279206643565	0.606182669957365	0.31383519048965997
GMFB	0.4250519586362179	0.453922094774236	0.22575193704139299	0.32317713445546603	0.3680486582764079	0.3680486582764079	0.22575794405332397	0.338968133228541	0.3680486582764079	0.4063939488781021
GMFG	0.504900788785677	0.518548263077955	0.7870368985370441	0.8827436882069499	0.627999200569844	0.504729482087507	0.7282076029574309	0.449761746220074	0.653669670287071	0.566137678324345
GMIP	0.00717334925703747	0.0218396745590837	0.040883576113009	0.0901683720409608	0.00895083278343892	0.0926179175734034	0.0320707302916744	0.0265241729172279	0.00848994441497746	0.0703608458372692
GML	0.32615040435642606	null	0.9612533856413	0.6153830237719901	0.778338020649111	0.460462668822975	null	0.84708946234901	0.601475475395956	null
GMNC	0.561939235509191	0.842792837228095	0.8174674855400109	0.6692372503707161	0.546599121921865	null	0.953811025351976	0.920165421727962	0.923680937519989	0.8138400138383821
GMNN	0.998114319101736	0.90819707826894	0.9532972765992059	0.9816873443555799	0.7951856289711429	null	0.9852252154829301	0.9940968094251099	0.8367787252623509	0.8830971556496949
GMPPA	0.591918233161202	0.591918233161202	0.591918233161202	0.23332384615879398	0.40075790946926104	0.709770614572416	0.517193607401543	0.591918233161202	0.6831317322245469	0.591918233161202
GMPPB	0.964556678563199	0.9689378731279858	0.9689378731279858	0.9689378731279858	0.9822407235513281	0.947082207392041	0.6197434879027021	0.984886727891981	0.9916705817722601	0.9689378731279858
GMPR	0.686389905992088	0.17079897502128602	0.399944746051448	0.104981681290679	0.0533344756475161	0.0266075270830534	0.16014037020353197	0.39497777887945207	0.0250292470854816	0.0537969937895195
GMPR2	0.9014031632591741	0.7534769580044879	0.9180018688650692	0.556105246809824	0.726713121069436	0.87950819418275	0.8981196473150199	0.8981196473150199	0.891492830608729	0.8981196473150199
GMPS	0.6469626685418779	0.469770283062736	0.717641817257891	0.8185986441594679	0.709201890113138	0.8949773687548209	0.858060339599943	0.6765248532055861	0.665123584034345	0.819353613630766
GNA11	0.10185384220870401	0.154244558363689	0.0880630845931847	0.10289792537919301	0.38867820861512603	0.230539338116567	0.149108482693845	0.17054356290939598	0.347663430278354	0.19403346758039802
GNA12	0.9391419979084209	0.3616613351757871	0.772973129007968	0.6775335132506551	0.493810598941738	0.793685473202032	0.7755600328033242	0.591077060218697	0.6192306401274399	0.88963403885527
GNA13	0.27624193023744203	0.35696640149785996	0.484620606489844	0.7824058659982479	0.6279339440292371	0.619878970477296	0.586886473859717	0.543417965753396	0.6627662457155921	0.21808995404038198
GNA14	0.23786746243232001	0.313070556030128	0.0903622445661131	0.251260263831851	0.65232256839732	0.587198413364181	0.0886198207302574	0.27993595856518605	0.8757033844419592	0.16126206418691
GNA15	0.545339441812219	0.6565289420185071	0.623160799598907	0.54352633301284	0.465879586786509	0.517174708728309	0.209923244635351	0.506845129074537	0.510188463921834	0.30206205231649796
GNAI1	0.9386805573274979	0.568468947921799	0.7418828583280408	0.534347805543489	0.650556502834568	0.736535782969735	0.629949379055669	0.284973398009605	0.23977905890438	0.252369326906165
GNAI2	0.4988734794443189	0.6405512605912671	0.584545796791791	0.8682916466926379	0.340110442977342	0.36314650622227207	0.472520280572733	0.502537590519757	0.78138498321687	0.641607409346902
GNAI3	0.444372389188501	0.4520785656729411	0.505099943484147	0.352157390911809	0.7013765790206811	0.742846819465958	0.502148729272668	0.315448691381644	0.593482208931719	0.4520785656729411
GNAL	0.7547578533371401	0.7929612461727958	0.8099720409891391	0.207951378503526	0.627968581702082	0.6258313205747671	0.9109304072858759	0.17865121866136	0.908473050727525	0.8349223360861701
GNAO1	0.82870537818931	0.586423637764771	0.779361326579542	0.6809665054331588	0.8605655980660041	0.524284518363348	0.8441670514310681	0.7441161058866669	0.7598816727226969	0.6552047365362679
GNAQ	0.44156274157700004	0.30162484244065507	0.28465859623293605	0.0593344574889239	0.487690223508594	0.426021727326324	0.20905082830440302	0.126945931491777	0.794559749741169	0.11451312620830599
GNAS	0.347996706099581	0.133426965799125	0.329086489017845	0.324922309878007	0.0741442328057614	0.30921771580052004	0.251256522146242	0.14066098071129599	0.258764026902382	0.0370024969752676
GNAT1	0.838788480860848	0.865247990482635	null	null	0.8286105327147479	0.759605750326138	0.70390779910484	0.973424433454595	0.8174982589010771	0.98016134483593
GNAT2	0.18602433446467298	0.32397854868431	0.32397854868431	0.32397854868431	0.589161531351047	0.6250783496713069	0.32397854868431	0.32397854868431	0.32397854868431	0.32397854868431
GNAT3	null	null	0.7310829262731591	0.62312282144375	0.281949678557129	0.372800924671373	null	null	0.519206085822128	null
GNAZ	0.290056291266406	0.339491669579667	0.17065337321118898	0.532450112402997	0.205211480872949	0.195286587078651	0.36746582917376003	0.363715326113555	0.399693758182114	0.339491669579667
GNB1	0.6813265061521738	0.34493046060132204	0.6613046917276229	0.7262801204664359	0.12227767161389601	0.36381502025778495	0.6066293528774611	0.791218643753712	0.626214132242305	0.310124803830405
GNB1L	0.416490991760575	0.7496887999431351	0.661308441206709	0.338850799621707	0.41998230719741203	0.5918924698486321	0.233006605072291	0.465425546403488	0.33779139904353	0.251822145577742
GNB2	0.574335895963891	0.801726666352696	0.9177807930013441	0.766347002966598	0.8579846081681691	0.8183208124829671	0.9431925892014591	0.7354124910844331	0.801439091790843	0.6153907361359681
GNB3	0.13724577803854301	null	0.0887778502107091	0.8450767011404641	0.9279428106812091	0.539372351281295	0.105859279785295	0.358548885839771	0.7781530292316751	null
GNB4	0.860715392445121	0.88629773668411	0.58923266968367	0.592325043164722	0.6553666349331829	0.7228174550815258	0.589845901871452	0.558893241222133	0.830240531239418	0.669546689976889
GNB5	0.17630151082195397	0.3953504317904071	0.205840293218423	0.229726792361641	0.130737033532262	0.8639470303493659	0.330053075250215	0.24985838579991396	0.15540882747066	0.205840293218423
GNE	0.587024454658909	0.837190139827825	0.662318382486327	0.6683634378307189	0.9343336600971229	0.858771901528918	0.744101955109142	0.8637114841435399	0.909600700027058	0.837190139827825
GNG10	0.3973771330190421	0.44623806279082107	0.327025700174454	0.323992045480073	0.655931893031785	0.3973771330190421	0.7392545410455831	0.75812483062547	0.3973771330190421	0.3973771330190421
GNG11	0.52111672926705	0.11731049899343099	0.8279571706970759	0.652502344617528	0.3199932275895	0.3199932275895	0.7971024923676141	0.9280524023197159	0.3199932275895	0.658463028050464
GNG12	0.828112566249038	0.607937776676855	0.799000658139866	0.8934919970917329	0.6791945035464839	null	0.57851519220179	0.629003834270801	0.581546273033369	null
GNG12-AS1	0.9907414404001228	0.9907414404001228	0.9907414404001228	0.9907414404001228	0.9907414404001228	0.9907414404001228	0.9907414404001228	0.9907414404001228	0.9907414404001228	0.9907414404001228
GNG13	0.8364018338496059	null	0.32889194636779306	0.517449208328274	0.0890312722405734	null	0.669191079345347	0.763004782791529	null	0.532278109858765
GNG14	0.9111549911621921	null	null	null	0.856538760910082	null	null	0.816372523697766	null	null
GNG2	0.34554349185874106	0.32066290793249397	0.325113352716138	0.4284257787603579	0.40630520783098795	0.31686890364535497	0.561257770793092	0.25687792064283804	0.232815092803483	0.31686890364535497
GNG3	0.766371904568354	null	null	null	null	null	0.8197463720463779	0.5493284471477891	null	null
GNG4	0.812041869728383	0.8251348838420591	0.8137860328338471	0.875874978117665	0.968261697678744	0.7187020103787141	0.7811692253828459	0.813432954051129	0.7187020103787141	0.7339973999593701
GNG5	0.317440482227195	0.317440482227195	0.317440482227195	0.317440482227195	0.317440482227195	0.317440482227195	0.317440482227195	0.317440482227195	0.317440482227195	0.317440482227195
GNG7	0.49775166417654904	0.427483249106771	0.8834367090372192	0.7466515891349069	0.650137712623635	0.7007412723280529	0.9430255203254659	0.8484187325928091	0.7007412723280529	0.818754841732446
GNG8	null	null	0.671964553487307	0.282701711866709	0.757964304144879	null	null	null	null	null
GNGT1	0.757826192748308	0.0974078558382031	null	0.0162403055267926	0.387591775574596	0.43178407708689504	0.646129196194585	0.641562549629783	0.546405985922081	0.619266372099793
GNGT2	0.877790582098505	0.9250664637741149	0.79038030855277	0.79038030855277	0.7800931303278091	0.79038030855277	0.995147419713418	0.785457555244459	0.8435070973076451	0.79038030855277
GNL1	0.238840668357923	0.6607532236888809	0.674417271132103	0.34771797639045904	0.7728218269844208	0.47187882481332705	0.47187882481332705	0.47187882481332705	0.5419689667113821	0.47187882481332705
GNL2	0.0170019669033402	0.00980671862214743	0.108847283591379	0.0648537387623905	0.15281871732684502	0.0134748197345711	0.0230776770276693	0.0602254949355329	0.0166825639209308	0.0708621341109911
GNL3	0.10343713629580802	0.389726824303549	0.307283615571455	0.254927706284448	0.390401089722671	0.160560290606667	0.317862397751576	0.10405947853903201	0.42206264182528996	0.389726824303549
GNLY	0.0974082827718123	0.234055715201195	0.0577710176896595	0.0893007482868966	0.011280348066690002	0.34494132787578796	0.0581542938027905	0.0581542938027905	0.0581542938027905	0.201015381303422
GNMT	0.554408493551869	null	0.19404383438321698	0.38372986830940903	0.134224689598223	null	0.0231770105338116	0.054184417155379	0.0598718418726643	0.492437734414119
GNPAT	0.761992052379183	0.9740836094898451	0.42253037701002294	0.583666991303324	0.797703899085456	0.949956958081641	0.800349899140109	0.848449556243266	0.6667602839587529	0.661764784767375
GNPDA1	0.7038754365065458	0.885263557696406	0.96072286375341	0.906932270720202	0.965153697771305	0.508289501975203	0.7234601575400621	0.901270515913099	0.950093564750876	0.841907962174402
GNPDA2	0.0597933937131068	0.126579068984274	0.055210332801137	0.0533778824963173	0.0718345654894926	0.0668358278078011	0.0552150621923492	0.0606673152438214	0.0388590038793946	0.0672418431954124
GNPNAT1	0.0950429087575292	0.0774235822649697	0.0970919162005296	0.236772359611363	0.0774235822649697	0.0774235822649697	0.0922294718194368	0.18357259702825302	0.398075657757512	0.0774235822649697
GNPTAB	0.7256334143925101	0.419489889561055	0.632211418288728	0.586925335000211	0.443886331292618	0.35675910420490897	0.8903436559393559	0.9380213441470809	0.540819965259026	0.674667339510022
GNPTG	0.944643621845725	0.8747782479503671	0.8747782479503671	0.697275604051856	0.513454249243817	0.939163941627662	0.8832202877899821	0.6929916713341869	0.6864202839492801	0.9837516708794379
GNRH1	0.425356732667024	0.25967346905257	0.516939574025101	0.684591633739053	0.6393850411087341	0.4928238364132179	0.4928238364132179	0.470264175636245	0.587163303456504	0.4928238364132179
GNRH2	0.11401078980918501	null	null	0.19731855997452602	0.167302875468898	null	0.127072220194492	0.214961275536093	0.0426432324703452	0.18609088773598298
GNRHR	0.715307908091845	0.715307908091845	0.715307908091845	0.715307908091845	0.527952373364179	0.36765979051213504	0.926492977819204	0.715307908091845	0.791021139147529	0.715307908091845
GNS	0.7411034714710429	0.608321541472643	0.32446948129055203	0.44010579564273	0.42129309355269795	0.21671252197907395	0.308301085123747	0.49009178575209794	0.30062540174984803	0.33775743056552193
GOLGA1	0.154889731256022	0.618095111701409	0.38240218637075796	0.33116914805699	0.198242711256112	0.605451597805235	0.38240218637075796	0.38240218637075796	0.319905838949656	0.38240218637075796
GOLGA2	0.376202879244221	0.471247114828752	0.373697968060221	0.42020980447365397	0.48701654098317104	0.373697968060221	0.8443844153791259	0.460350020493968	0.22252305114035398	0.373697968060221
GOLGA2P5	0.620178815262856	0.620178815262856	0.620178815262856	0.620178815262856	0.620178815262856	0.620178815262856	0.620178815262856	0.620178815262856	0.620178815262856	0.620178815262856
GOLGA3	0.8235367957798331	0.745699453614734	0.860509820994518	0.9710721886729449	0.7748692019358441	0.912688747396234	0.845282900180504	0.970146749190838	0.666373548529934	0.882861779702636
GOLGA4	0.26794177168300504	0.293747089953706	0.152374102469263	0.21731768163568602	0.19669090958577498	0.204074133741537	0.19436985853821198	0.17438569118977698	0.0533994667831031	0.204074133741537
GOLGA4-AS1	0.7349514704610759	0.7349514704610759	0.7349514704610759	0.7349514704610759	0.7349514704610759	0.7349514704610759	0.7349514704610759	0.7349514704610759	0.7349514704610759	0.7349514704610759
GOLGA5	0.5972011366279161	0.345546124939948	0.500449549173529	0.8087517580023159	0.434748073587896	0.537167400920037	0.500449537237109	0.7671339119752979	0.84365432246246	0.8676673268834509
GOLGA6A	0.9031533563260341	0.647354392725597	null	null	0.9571286977929621	0.7860080332552271	0.29503870103720004	0.598962233106711	0.8599356193232	null
GOLGA6B	null	null	null	null	0.646469391556829	null	null	null	0.6981471788313499	null
GOLGA6C	null	null	null	null	0.664132407178331	0.42518431650547206	null	null	0.42384787675900504	null
GOLGA6D	0.5812856406743381	0.6684344243965991	null	null	0.141318587598266	0.24090336490860398	null	0.459325823356533	0.23121331816699803	null
GOLGA6L1	0.322752075040226	0.27570096228971	0.322752075040226	0.322752075040226	0.322752075040226	0.322752075040226	0.322752075040226	0.322752075040226	0.322752075040226	0.322752075040226
GOLGA6L10	0.756560050023777	0.166139626537643	null	null	0.234995439226225	null	null	null	0.189283921576077	0.28035580548688693
GOLGA6L2	0.20675998244469895	0.662997991030562	0.23172106212222698	0.23172106212222698	0.149328706045864	0.23172106212222698	0.23172106212222698	0.23172106212222698	0.0836202986237839	0.128389386033512
GOLGA6L22	0.469264143468056	null	null	null	null	null	null	null	null	null
GOLGA6L4	0.536300626675761	0.536300626675761	0.665130221779857	0.868961177859383	0.536300626675761	0.536300626675761	0.536300626675761	0.724374023928407	0.536300626675761	0.536300626675761
GOLGA6L6	null	0.0880215917678975	null	null	0.00438919906689438	null	null	null	null	null
GOLGA6L7	0.0737560354150152	0.155005271128455	0.18403245999776102	0.18403245999776102	0.16995833802456603	0.18403245999776102	0.400357384416657	0.0481013936294018	0.371506200842866	0.297093951714922
GOLGA6L9	null	null	null	0.0306950724532071	0.210182772615297	0.0330364151969328	null	null	0.124069040869467	null
GOLGA7	0.166311707069435	0.10069944501517099	0.0107941184495223	0.216007020659983	0.10069944501517099	0.10069944501517099	0.010211565641386	0.11808047547232199	0.42001001305844	0.0975416471041754
GOLGA7B	0.0469799091760306	0.4657784276740479	0.24187817320688101	0.333867367380344	0.481843799471174	0.4657784276740479	0.240028772372375	0.27599624729937394	0.49793879297741206	0.30568296172762105
GOLGA8A	0.6214383947029329	0.7211620195890509	0.49179554212747	0.786107775724075	0.65392324566786	0.610695989072565	0.8394679216590741	0.460914884269075	0.610695989072565	0.610695989072565
GOLGA8B	0.43560609852923793	0.43560609852923793	0.53842025035193	0.239567977928449	0.43560609852923793	0.43560609852923793	0.43560609852923793	0.646036912227692	0.43560609852923793	0.43560609852923793
GOLGA8H	0.0900109751290505	0.0873756466055703	0.0900109751290505	0.271283374179025	0.00403013441271994	0.177474351136166	0.0900109751290505	0.34777594741373397	0.301294548718156	0.0804031456672725
GOLGA8J	null	null	null	null	null	null	null	null	null	0.513283116406252
GOLGA8M	null	0.0218940742382341	null	null	0.19217548563486603	0.499588026696145	null	null	0.0813863818196955	0.0559778151505842
GOLGA8N	0.28294377376191304	0.28294377376191304	0.28294377376191304	0.307584367791236	0.261222389726619	0.28294377376191304	0.28294377376191304	0.28294377376191304	0.605707550457845	0.28294377376191304
GOLGA8O	null	null	null	0.8767326868609309	null	null	null	null	null	null
GOLGA8R	null	null	null	0.8512021102726971	0.7809655497981172	null	0.7461428623576899	null	null	null
GOLGA8S	null	0.6616101382712309	null	null	0.8174601309730519	null	null	0.188768918707522	0.896191859503462	null
GOLGB1	0.0703414353368274	0.0254963557680983	0.0365452973500879	0.0390415029742719	0.0120562963019028	0.0296995454100684	0.08774041307226	0.26295437359166896	0.00974181305977411	0.0933234170596399
GOLIM4	0.9514259487855791	0.422532385306053	0.919989050417134	0.8947740500922221	0.725923150449995	0.9026768673760591	0.8462749822688269	0.8437822164540391	0.922843925942664	0.9566635210554659
GOLM1	0.120717428264129	0.159508390827523	0.138617110127192	0.0567256340366782	0.163329436690684	0.0823670313174744	0.0811325433373353	0.0447946289362576	0.21181629723644899	0.160838082608151
GOLM2	0.223456467042824	0.223456467042824	0.223456467042824	0.223456467042824	0.223456467042824	0.223456467042824	0.223456467042824	0.223456467042824	0.223456467042824	0.223456467042824
GOLPH3	0.362533319039424	0.76431836896766	0.776878069443572	0.31995800252263695	0.6924266484312789	0.800457131261757	0.8322567595483149	0.535211468893318	0.7373407680677692	0.9190263993952859
GOLPH3L	0.852312829579113	0.9685387154591409	0.997496859537771	0.908604868262399	0.38780485044582	0.656544973186952	0.996247455908445	0.909413503724255	0.839875924635476	0.8746111206723081
GOLT1A	0.193168529365684	0.21348551347383998	0.6566364240858029	0.53500480929278	0.379773189308742	null	0.546790649905245	0.601273837277389	0.177988115341516	0.626497778253616
GOLT1B	0.542487069269468	0.5918457970171059	0.753258104303287	0.753258104303287	0.893519398753903	0.753258104303287	0.781591747281885	0.669801299946765	0.910567134790288	0.753258104303287
GON4L	0.504450623647907	0.7958820922652149	0.861159536422921	0.765796367216988	0.791933720603179	0.9084497400459559	0.834044508813095	0.8202607452987529	0.892876324876374	0.782464826171848
GON7	0.233250787071988	0.19646532053882898	0.8992704684384499	0.09217871920628698	0.8186237121971031	0.19646532053882898	0.19646532053882898	0.19646532053882898	0.19646532053882898	0.19646532053882898
GOPC	0.0465900805533661	0.0601643398598794	0.0803432613165722	0.10449861520086301	0.0347194875841801	0.0601643398598794	0.271001965332455	0.137587930822724	0.187639070392167	0.168005660267026
GORAB	0.524107440125168	0.591305937342499	0.9174260590246	0.908673988529198	0.8050140836592309	0.727097251611787	0.927886415704048	0.879691927250163	0.849108278582146	0.727097251611787
GORASP1	0.581656592130203	0.622627360560936	0.622627360560936	0.431790582878289	0.8242837568299342	0.791738796903508	0.754809494903316	0.565633598524932	0.6388604049041561	0.622627360560936
GORASP2	0.26664037278325303	0.12052075173579302	0.13815323645027802	0.36025687378603494	0.109789321803071	0.20020473619091897	0.135391424204858	0.248051973612806	0.43330934323689796	0.17992174478471398
GOSR1	0.39986058968689897	0.847031118148713	0.41714200591528294	0.6387983514557929	0.5760312189852911	0.629580462764378	0.789712872609127	0.8758272156212009	0.38302903831952295	0.7174658903454859
GOSR2	0.214677156891258	0.09368781044994501	0.0908095981194696	0.293210265472491	0.23008121044758104	0.123872051052655	0.0143300134431131	0.189138442486629	0.11889065752011599	0.09368781044994501
GOT1	0.748550498041622	0.89398399823605	0.8775680632274659	0.98336712816879	0.7302518589132281	0.867603274839016	0.8775680632274659	0.8600965897007828	0.655477914049703	0.938404197100571
GOT1L1	null	0.120612537291867	null	0.0663104603407075	0.65306953327359	0.18076804235308	null	0.6549398880614039	0.907513731498888	null
GOT2	0.527754019917542	0.588090508074978	0.355181040781149	0.728393169462246	0.346756291914153	0.8272955844361078	0.37848949972357104	0.396038624507512	0.636367931716782	0.588090508074978
GP1BA	0.180089128907964	0.680570892655313	0.7532316970261	0.112651415870922	0.577598284874796	0.571239253413814	0.7198740921842541	0.142867445165624	0.5651087268342281	0.46290087573890604
GP1BB	0.347596085104903	0.6796156895594699	0.590669997846967	0.29328749385155	0.7771188821817081	0.5897037118546121	0.352929110450205	0.5744185776545079	0.5722836272615239	0.6074587895894399
GP2	0.0894676281313106	0.0233037720179916	0.16813550759248	0.0408793092651717	0.21370528399375	0.294777408058834	0.0359261877577377	0.0367981561188281	0.0122300685689049	0.0267155755998325
GP5	0.549064242171893	0.597191720907112	0.11335842554488301	0.513572673502976	0.18189676193667398	0.4335597556389079	0.168170126847837	0.29554325123747305	0.320600982046716	0.808527517557211
GP6	0.963264258869025	0.963264258869025	0.963264258869025	0.994102355929873	0.9930609504082729	0.963264258869025	0.963264258869025	0.963264258869025	0.971561006892456	0.963264258869025
GP6-AS1	0.727631615022465	0.727631615022465	0.727631615022465	0.727631615022465	0.727631615022465	0.727631615022465	0.727631615022465	0.727631615022465	0.727631615022465	0.727631615022465
GP9	0.111371211612885	0.0392113940831531	0.267622939715347	0.389603089703327	0.24577737485731502	0.23582566807389602	0.336317573085985	0.077993785175991	0.0915672636830375	0.0509612493644266
GPA33	0.0786111282310867	0.0226848793483659	0.05592674372499599	0.0173202416481611	0.0771365969951053	0.21785504057728303	0.0538657762428313	0.037954901545185	0.0377454253070091	0.0175847063511528
GPAA1	0.46415502208009995	0.810541514763778	0.22471361535683104	0.285327157257153	0.442929970973169	0.9761237194881658	0.250953854877496	0.306989726732774	0.279298529616409	0.702700003923689
GPALPP1	0.959215590513241	0.959215590513241	0.971500713944509	0.98277925989515	0.919140793014687	0.8930924263716391	0.959215590513241	0.971340157484722	0.997704113334912	0.959215590513241
GPAM	0.0786813308108347	0.0604962032453263	0.0572274143599579	0.0173332408372371	0.038594937241673996	0.019067782910101	0.31993127616287	0.0359717306668184	0.00780102756842332	0.072312441019984
GPANK1	0.8811759737767242	0.8223639356179279	0.8223639356179279	0.8223639356179279	0.6125477526908051	0.8223639356179279	0.8223639356179279	0.8223639356179279	0.7300298214949599	0.8223639356179279
GPAT2	0.9816701796505991	0.989410179156383	0.989990311454872	0.97013347390397	0.9945769655022428	0.980002137626995	0.984613597873533	0.984613597873533	0.745056437510739	0.984613597873533
GPAT3	0.041463648228388	0.133571818471518	0.031489446416491	0.0911722359132042	0.0430801451196108	0.251092700372998	0.0117777708279827	0.0111870693642666	0.25418094501352695	0.0830804198255281
GPAT4	0.6155320503834979	0.5449272567444741	0.50736290805721	0.50312818593388	0.280950858272997	0.259623207724273	0.526882916442376	0.462177410242367	0.113728517496721	0.39679902403758005
GPATCH1	0.0905676249264256	0.134107188909007	0.180784663376138	0.0923389200658433	0.0353633621202405	0.125593309695438	0.199518398673887	0.23098374043802	0.0607448797153379	0.35139985002102797
GPATCH11	0.0099636347295414	0.19506024610860798	0.333159613532573	0.06566526132488701	0.0473060774488837	0.19506024610860798	0.13955607598967099	0.0718233653085298	0.109589922694475	0.29854748756277805
GPATCH2	0.153883913762847	0.077570201728198	0.0947822102633681	0.0947822102633681	0.164381792283916	0.0947822102633681	0.168239455546126	0.275728918203041	0.038427189040668004	0.37314174409178497
GPATCH2L	0.213754764960025	0.385120725300394	0.4684170755744311	0.19591421788849897	0.7005041608301931	0.385120725300394	0.385120725300394	0.613851451951535	0.649895832123919	0.385120725300394
GPATCH3	0.7900378006404041	0.8420724709830301	0.8811678963352629	0.9548640270123739	0.8525088060663959	0.829549883965386	0.904818619392346	0.853721997987376	0.672983945688266	0.8420724709830301
GPATCH4	0.23709303728015801	0.104727563054038	0.556394322332623	0.7979365856258459	0.0545059976511625	0.259642417155402	0.721579605680822	0.9815023333015649	0.813089084572638	0.8909494936833459
GPATCH8	0.514793333067775	0.113928767725671	0.655528109065696	0.48134711013661696	0.470048809985488	0.384052228164635	0.6783845193472031	0.539033045429463	0.40382740543257506	0.297705342359703
GPBAR1	0.5394563002463509	0.520288859040581	0.922298226922854	0.629397851393765	0.8423845162393381	0.8115314952437271	0.8115314952437271	0.6357519481853511	0.68586182770238	0.8718076588734409
GPBP1	0.7525566233864829	0.7155390900700259	0.8009362257154229	0.8817042636456999	0.8168054527449999	0.760270674876469	0.8202699155511128	0.8442186288244959	0.651291945865626	0.3009605420735
GPBP1L1	0.8915903958416501	0.282047458957976	0.15728345429070098	0.137025070383385	0.589186175752689	0.42613553971056395	0.0964809367016377	0.0673358304448044	0.473559420203202	0.0950321731742536
GPC1	0.14233462863032	0.46891144536133295	0.317405772993562	0.43713361234709397	0.7565094015591141	0.0998065649276307	0.439416438539894	0.5952949831955	0.637953553621297	0.45718845120415397
GPC2	0.15423126629562803	0.522788144663191	0.649749303436615	0.465488842454665	0.46134511897378705	0.775241475253679	0.6887915199359879	0.262253894598724	0.42246920926021003	0.5113593742648479
GPC5	0.40570948029248705	0.7939283188964529	0.842767270256923	0.8249587994785699	0.994982069017075	0.9160171768864359	0.712159451356148	0.908322312781327	0.955691458912985	0.864377156870424
GPC6	0.904859168268811	0.9264821580449221	0.891106050056687	0.8364818210914141	0.841464793151782	null	0.9268225713978979	0.64907651572891	0.429006668505277	null
GPCPD1	0.8472867637107059	0.686668386283064	0.8511522362849789	0.731276419189336	0.7387034511584399	0.824734414166419	0.928186221499985	0.7702661988315059	0.737431463555807	0.314770533696954
GPD1	0.0668068035604678	null	0.0302393698387335	0.10502650870790402	0.0729373581335482	0.0322184969590735	0.0125659206580288	0.0656849110046154	0.00797463658183018	0.020253487867952003
GPD1L	0.249014372905161	0.0341381555213035	0.23379005054844898	0.573829650496871	0.45329713379691206	0.13683207867584302	0.219036778872291	0.198330965477087	0.225238081582712	0.255906237506879
GPD2	0.704834164263872	0.955246250829849	0.7603195061051351	0.8295499985472529	0.69029018277398	0.755095263327501	0.7195706692620809	0.7113790837054609	0.890031614460672	0.8803678802446221
GPER1	0.361026997892241	0.428367547640139	0.33388753245499203	0.30334595958790006	0.276196377756938	0.428367547640139	0.428367547640139	0.22236858200097104	0.39722221332617996	0.428367547640139
GPHA2	0.7524880666526329	null	null	0.5806390062571299	0.189039242108633	null	null	0.6447544045517221	0.579424318011339	0.616941932951146
GPHB5	0.38628742560784496	0.5462275610705071	null	null	0.7748783863460691	null	null	0.7890642133817161	0.621980443672181	0.802798226533986
GPHN	0.6449145812253649	0.847053949726121	0.979655227770953	0.9731709242811359	0.977296459346304	0.919779866766947	0.785298816806705	0.931911599680137	0.9451052492481609	0.881651369730532
GPI	0.39879899889764703	0.36747076673384205	0.559437312499742	0.782448711809312	0.7317111682144201	0.560264359199725	0.555614661276119	0.343706280614972	0.32875655896094796	0.26405230634730803
GPIHBP1	0.5265088229474271	0.27078800488557203	0.113802510505281	0.298683236461987	0.39086945227452596	null	0.32669372772304	0.453393780454824	0.44374258239592607	0.46107914736374994
GPLD1	0.96138365357265	0.950506931369127	0.9109064639762309	0.579095752353765	0.947584651892989	0.841348094785388	0.950506931369127	0.8952857805222958	0.85325429396198	0.9669962053602779
GPM6A	0.41071936468647396	0.7475171421151879	0.5985076791043671	0.7347177092811251	0.7962296755438321	0.794323199213477	0.655810973898986	0.7476760754387242	0.7927134190630641	0.5184228871612829
GPN1	0.8394931486293341	0.933855522851238	0.8666496892759201	0.91924359485549	0.826850182643368	0.995029103108772	0.8531359363247131	0.8636287503942691	0.8431852425311841	0.933855522851238
GPN2	0.46473331022613895	0.48143188005283705	0.370190940445624	0.236828180641087	0.575444542018871	0.497489538874491	0.370194262837145	0.238908150341787	0.5751223948241689	0.48143188005283705
GPN3	0.393912503422656	0.660438324392958	0.522619365878529	0.36214760643416904	0.445653505399794	0.272401200670917	0.31133287388443204	0.30514038412906197	0.0578105762073382	0.272401200670917
GPNMB	0.0541746547723869	0.675258540963151	0.0845387249439053	0.274440075382673	0.45191901390708095	0.140697747560647	null	0.338627376774861	0.0393107137896952	0.20671609088724396
GPR107	0.176991920091599	0.132784865684085	0.258946290846637	0.33579698601596303	0.11844202764825	0.6185512151778321	0.257247174236706	0.536370258834755	0.10954395590149499	0.229767688647055
GPR108	0.592969577886169	0.5715244273596329	0.45206361329398603	0.49988633134313104	0.913740582092903	0.5715244273596329	0.805660732371001	0.847382421679827	0.738752446310735	0.6856954139537321
GPR12	0.155592733252285	0.6731248740771639	null	0.26619640915148196	0.144586302808163	null	0.265861247751053	0.401053164303138	0.290704385915277	0.472926574973464
GPR132	0.722108661984758	0.7695346606400301	0.517069738278455	0.6894552042726501	0.621655997881189	0.3060277377017	0.568054052389381	0.7074064255503	0.538516108835762	0.7908029575091841
GPR135	0.16812571567568102	0.0484156139511186	0.140393268038864	0.187836836428928	0.208824691110834	0.137132330162643	0.137132330162643	0.137132330162643	0.151505331242893	0.170150098286037
GPR137	0.42434854579266296	0.961059730178705	0.625567454397679	0.571976018232951	0.403173911814964	0.653381561041672	0.42606082460148104	0.36026406734692296	0.788486698146897	0.653381561041672
GPR137B	0.976384004365259	0.662652468943817	0.554339465796575	0.631245374110007	0.6346934194637099	0.796322230227975	0.544312313020538	0.7126869678323059	0.884556043099172	0.4971090388524821
GPR137C	0.9065496232779491	0.8399148437085759	null	null	0.5684968556246099	0.680470233323864	0.865457833736718	0.683746674402833	0.7315447296535529	0.8365010432702958
GPR139	0.9803288245794459	0.675156061791182	null	0.8331768631383879	0.7476703170801521	null	0.553573279972442	0.852711319575447	0.55042667481802	0.633402794805674
GPR141	0.129426212109795	0.125380549220621	0.277944285638269	0.19016676685057501	0.139866296995864	0.259076672205529	0.21554522078283303	0.125380549220621	0.0934607770649035	0.0474888704400148
GPR142	0.0944444426312948	0.836515798192432	0.242596860797268	0.43774319916474297	0.16596793769451001	0.19971063835924302	0.13710564221569502	0.455004269107784	0.77990996886457	0.307926941585097
GPR146	0.0406028096385876	0.0254426681752495	0.0798148779943966	0.0031141317185009398	0.0759870223630838	0.0254426681752495	0.0842919079561846	0.0843202693677311	0.0461572955181989	0.0254426681752495
GPR148	0.7496457985693209	0.635815063765147	null	0.683101479588788	0.7236150279413042	null	null	0.658918261878282	0.41027216393559396	0.684954313846736
GPR149	0.141832442304386	0.8373782978765899	null	0.996167923493514	0.9825517858858142	null	0.547707634358943	0.790988559276973	0.776022333325647	0.7889758320010771
GPR15	0.39510548361622294	0.44611337856872	0.12131086400357599	0.12171233322283698	0.291236630205963	0.220099381361276	0.12545292746607	0.10918690364254302	0.110576465307285	0.44611337856872
GPR150	0.36938467385411894	0.665693029640437	0.76495569446399	0.600492300288177	0.332139952472236	0.587518013386565	0.9083928740118259	0.5528354617793989	0.501474440110173	0.5770304710317039
GPR151	0.101953562078268	0.0388355167357142	null	0.0567651732490943	0.0378398191454581	0.052282121863377995	null	0.0843915320523541	null	0.0432930169687755
GPR152	null	0.22382430441033496	null	null	0.340590065501581	null	null	0.31483109391055897	0.12812346342842698	null
GPR153	0.755963427618912	0.9591214413255891	0.8842495091494809	0.904920324659784	0.9317849987257459	0.9478707086413292	0.8693447661346129	0.7729519761567941	0.8542336556493301	0.884134847685625
GPR155	0.902236898329795	0.75516703752508	0.817575335449045	0.6939996005368539	0.7472014056650871	0.7631565834610171	0.80074915682158	0.8929469134271629	0.883090809052646	0.8983583926733408
GPR156	0.31259441472342697	0.729617888084217	0.788541387524489	0.831922550283917	0.9604674062470371	0.6550767365372429	0.6877199240010339	0.5948628665835269	0.7490865608904851	0.949415769123197
GPR157	0.641603892127407	0.536251062963742	0.96846532093151	0.992998891255598	0.712504815028988	0.7295245007900301	0.829428548577379	0.873238558439991	0.864308507815603	0.8165176916155891
GPR158	0.9444976163023939	0.92422196995434	0.8366307467241261	0.909663604168457	0.7086022874111959	0.468941835374178	0.592106110445296	0.76585549335817	0.609563102804731	null
GPR160	0.8450019674039151	0.7180501615239758	0.663625309026167	0.8590018871725629	0.8257718903724091	0.9141044685363691	0.8360473055131	0.75931262200437	0.9872474216750319	0.758308560785052
GPR161	0.23101762488864702	0.42249796435736103	0.13364313671093597	0.134389328213055	0.26217359847748195	0.0203046592709949	0.133649487832333	0.169816041845508	0.23245953882481998	0.0787117820342303
GPR162	0.5197207355794929	0.242729568001695	0.0453132847430367	0.0741911073952285	0.264055364044425	0.211615361852399	0.08081969104587201	0.218889892515877	0.42751965822976096	0.242729568001695
GPR17	0.21202062740181501	null	0.07034890695716099	0.18357625487426102	0.505533429022761	0.40181688454400005	0.40023306128657604	0.139130634073387	0.216454484657659	null
GPR171	0.23862288984448002	0.167367511528368	0.41525454948302204	0.426701834980204	0.510844922828117	0.167367511528368	0.415256765489005	0.0948677179491395	0.37246312468905396	0.167367511528368
GPR176	0.7566458850962029	null	0.807749679047254	0.9373201542007841	0.755866201103244	0.60653729609563	0.833192664147519	0.422032205331609	0.512412422620252	null
GPR179	0.10436634451209899	0.173204810596282	0.0925223246366718	0.300340386742053	0.17285755338127198	0.31725832973401596	0.0708142556000045	0.0708142556000045	0.0445169851296298	0.0917648340359115
GPR18	0.0361007160122473	0.0333760470918	0.0611939223168783	0.0157652685116658	0.107038072316423	0.0333760470918	0.022625407045801002	0.0315673296425807	0.112362765775449	0.0333760470918
GPR180	0.8164912764032641	0.569910738372505	0.612956566337987	0.927601826200497	0.47492267751134	0.574524489331131	0.6129536485788001	0.606860844851556	0.9508657681390391	0.41487029106533296
GPR182	0.741083292224729	0.8191133004233689	0.497863283817306	0.37275501582167403	0.20106426026445	0.5598179673883481	0.456904378432125	0.464124224149116	0.406254194538889	0.543577325297224
GPR183	0.35235085770755203	0.309768230937307	0.0693300894112951	0.0736843204922261	0.5611915576443439	0.309768230937307	0.6001455142596329	0.525841655867356	0.140105828676274	0.309768230937307
GPR19	0.45659008060395	0.416217846008289	0.334652148019824	0.40553097411322897	0.358808030913344	null	0.32727461989037104	0.6436212384692671	0.156901135259442	0.434122531411879
GPR20	0.0745295277312129	0.15299241698301	0.22480911673380397	0.430354174027308	0.242489328979762	0.15299241698301	0.5105841332801561	0.25182765360927695	0.0871337855364097	0.602752771280775
GPR21	0.764556067434881	0.41913742497908296	0.169846793582758	0.29572577202390304	0.161854623521419	0.41913742497908296	0.41913742497908296	0.239044770336244	0.257084075256392	0.41913742497908296
GPR22	0.7704494403658292	0.5154316455321529	0.604555642691281	0.603205149131979	0.829039657515313	0.5154316455321529	0.5154316455321529	0.5154316455321529	0.690271941239718	0.5154316455321529
GPR25	0.344462491229886	0.8581895313670359	0.8047511723363701	0.70253456882814	0.567465988093755	0.539741758533569	0.5751740689948629	0.524767205783876	0.34291915561753306	0.509337122458549
GPR26	0.13574719392622697	0.473307930738433	0.1920341709821	0.273172783354721	0.207703244027883	0.1920341709821	0.326635915527528	0.470612261953248	0.147086736355441	0.12238601168001899
GPR27	0.21506012808989303	0.12775420949317598	0.0364206823731718	0.0912287076087763	0.28945728238668894	0.20378998594392803	0.288842422532031	0.249209300452865	0.12491478307911699	0.0976437943400737
GPR3	0.507044480859522	0.21607039456672	0.26786378552935103	0.316488449069445	0.41139815240862	null	0.244522144151937	0.314016509457523	0.21173640712131894	0.24275030129982897
GPR31	0.961459847607455	null	0.6529893036087471	0.687936137924719	0.782742224617005	0.870265526382754	0.8350459419036449	0.9365804170263159	0.7327008645579242	null
GPR32	0.43470872382619896	0.6242059401932211	0.0411423931140538	0.6063625684564079	0.0940445926549799	null	null	0.288710328981585	0.37770892103409404	0.049883439632543
GPR33	0.277800812855677	0.465520824379039	null	null	0.105366247249855	null	0.41959531482289897	0.280130341890439	0.13906502216891	0.5976415299047529
GPR35	0.14689600896828797	0.8349699557883989	0.5906462956258081	0.5423062065340639	0.945166821058326	0.595275035569667	0.543958957920738	0.543958957920738	0.331721714353527	0.543958957920738
GPR37	0.966851999356635	null	0.78180037641333	0.947773927379056	0.420728524700307	null	0.817316798354417	0.9423666052573091	0.8564042375100809	0.560170450668617
GPR37L1	0.0315395643518822	0.0383670742537876	0.174703146628341	0.0175813342714177	0.12139013860589999	0.08690977307793599	0.066140039249407	0.0643297805625265	0.248729830856736	0.182729534710862
GPR39	0.21677770763478196	null	0.269956047977713	0.0758790534634835	0.117857336461753	0.0281614377172444	0.26832713741067	0.0723969354760608	0.269754247973924	0.0702341341440491
GPR4	0.49622800835453207	null	0.25596110792416504	0.48449064508069106	0.0506736065311333	null	0.00848257513852082	0.0650969558138897	0.18394049853767802	0.693339205335308
GPR42	null	0.9393246728411501	null	null	null	null	null	0.41425446714165703	null	null
GPR45	null	0.19375568740694502	null	0.30995726760008396	0.577979673260785	null	null	0.342881305394341	0.603593067083297	0.35437281116403296
GPR52	0.13540522630843901	0.1373987281805	0.1373987281805	0.1373987281805	0.0447466778737319	0.1373987281805	0.1373987281805	0.201436699255034	0.19324382386949	0.1373987281805
GPR55	0.9690270705616469	0.9720660283233901	0.921499730276192	0.98476545045856	0.686571534065383	0.9890313003915021	0.995501354791805	0.993748365167913	0.9968701358363521	0.9971929365267409
GPR6	0.284453645992785	0.45883265404933504	null	0.40395818065658395	0.272048088896616	null	0.7047539855292528	0.890551725654049	0.17188735766427599	0.526370485675713
GPR61	0.022564627548374003	0.0447203969823468	0.0240918352537797	0.12652690169649902	0.36087530449561106	0.0447203969823468	0.0222847620674409	0.0351506196766747	0.05286618318546	0.0447203969823468
GPR62	0.9038188820487351	0.7729296365512979	0.23014977545111398	0.5902125456662131	0.5375032496275279	0.7729296365512979	0.241801610644911	0.7043229550968609	0.239496809674272	0.652627480291957
GPR63	0.799129918028886	null	0.343161367852299	0.593506755742446	0.636415845247865	null	0.338379920229239	0.46835325722397403	0.528222617170585	0.299829996574633
GPR65	0.34681933252032804	0.6280211583999871	0.9224396719205201	0.879492820237065	0.381862994111436	0.437423677833187	0.9224341900362719	0.9579162274761128	0.30890315438796995	0.655777382757383
GPR68	0.11084444412966801	0.595235779184142	0.0675689436954659	0.22348222980795998	0.622942926490638	0.308829158077099	0.265358412870886	0.16800290482117702	0.0861054491282131	0.307077255117107
GPR75	0.843186059464798	0.34460493886631505	0.359412550744104	0.49404567730364	0.23623326605741798	0.781878185459325	0.34460493886631505	0.34460493886631505	0.585290730891055	0.554078014059907
GPR78	0.152781059563185	0.12879423462456	0.24015394087639605	0.5434467006412971	0.32670127089257395	0.324164342408068	0.226661901830968	0.410664698061836	0.32959033324153497	0.678193001903705
GPR83	0.027471265095925	0.11707462051559199	0.330837149568778	0.126817704609246	0.0191752737641709	0.18222376545558103	0.0957823905424143	0.23876762302826102	0.167810378275734	0.18427227452356196
GPR84	0.17783342045942602	0.17783342045942602	0.056033073163493	0.0305670504524862	0.0505679601136986	0.15270169569102898	0.0732658646206307	0.408311444928003	0.205531778331106	0.17783342045942602
GPR85	0.8013741368347851	null	0.966330444846932	0.87653381137816	0.619368609298694	null	0.962476340892686	0.8807173877938821	0.515982184255076	0.8832541980688541
GPR87	0.7027790669211911	null	0.9303937201135271	0.890929696069386	0.33897881129211305	0.47785692053470796	0.9008923452187539	0.9815234033117459	0.625328928497665	null
GPR88	0.0412978125244602	0.08646556323453199	0.0007814473639664821	0.0473740626959307	0.23585926666539397	0.0212527580006154	0.0405367208994369	0.11390894446914698	0.0151893207221404	0.171615848547295
GPR89A	0.142029024972291	0.080063282994492	0.175727202876864	0.175727202876864	0.25806698226068503	0.175727202876864	0.175727202876864	0.39546011192096897	0.51634558066821	0.340538342823246
GPR89B	0.0481730689230606	0.09614991934817599	0.0982554421252768	0.0936008400912314	0.12143680856615	0.12143680856615	0.109482731889537	0.100329816818505	0.274645477374114	0.10019298035723699
GPRC5A	0.37772439120936296	0.140136357960661	0.0443787656432454	0.0739923880165349	0.126776168424376	0.16827350298606697	0.0909941541663507	0.15850603310159697	0.0932605543807137	0.18418992504264198
GPRC5B	0.611402769861246	0.44506151849732706	0.641617744935532	0.8440091593100101	0.49702266555801294	0.707998220223427	0.3525963044678371	0.795423748865107	0.622733997165939	0.17742009768310302
GPRC5C	0.48095559484795897	0.38648382019771704	0.34068570614081894	0.670086843378532	0.397892598337859	0.9280772529120609	0.25916455213329004	0.521835771098416	0.329100849334643	0.913433593335175
GPRC5D	null	null	null	0.154527843472895	0.051408306151338	0.42150711450223705	0.15214807638996397	0.044206761123152	0.0577413627502572	null
GPRC5D-AS1	0.0219990947556301	0.0219990947556301	0.0219990947556301	0.0219990947556301	0.0219990947556301	0.0219990947556301	0.0219990947556301	0.0219990947556301	0.0219990947556301	0.0219990947556301
GPRC6A	null	0.753662441933327	null	null	0.344406021021533	0.285266733150915	null	0.301192328639795	0.8476346561161751	0.17633882730544798
GPRIN1	0.32479234528642603	0.20113113616479397	0.298482591025162	0.453918321225802	0.526246562349125	0.20113113616479397	0.30564202438473104	0.387775998528573	0.136982839445327	0.424134631025876
GPRIN3	0.37395567404238395	0.448063568594611	0.452910099842645	0.719478081284494	0.677671651943143	0.596276152872389	0.856566512088159	0.7738805647768531	0.787665457440862	0.7063049282527909
GPS1	0.836136002539504	0.65855210089668	0.866034490751327	0.866034490751327	0.9818950502672729	0.893383247828078	0.641382205648281	0.7616440039870171	0.8302165850276899	0.866034490751327
GPS2	0.638111848061206	0.536944490971749	0.8033846559740571	0.7041602411313109	0.7973575470343991	0.536944490971749	0.536944490971749	0.536944490971749	0.6274450011603621	0.536944490971749
GPSM1	0.21175679456004298	0.6079850541576141	0.840161703079249	0.723942580385008	0.645984252349551	0.442047194049785	0.8786627385415771	0.6860168500159951	0.118983262890899	0.6079850541576141
GPSM2	0.728361377011916	0.702379822797515	0.7000115909243989	0.486291385366882	0.525385454790279	0.884019108556484	0.8703063598475631	0.821554633869213	0.70940190401196	0.702379822797515
GPSM3	0.5905646909963039	0.299674372086514	0.299674372086514	0.299674372086514	0.585598387800943	0.299674372086514	0.299674372086514	0.299674372086514	0.251231881362065	0.299674372086514
GPT	0.20263870129508604	0.022188411046141006	0.0278191783193225	0.0229863064719366	0.0724415818887887	0.320099091441453	0.00462823182206815	0.2500260170793	0.537518169680831	0.0703132500088876
GPT2	0.6926351826468969	0.668181740032406	0.80569001999412	0.673626297209962	0.728574818925778	0.265357408542174	0.7659849657868141	0.484488431166391	0.48144981466253206	0.686405975115811
GPX1	0.16255615071477697	0.16255615071477697	0.16255615071477697	0.16255615071477697	0.16255615071477697	0.16255615071477697	0.16255615071477697	0.16255615071477697	0.16255615071477697	0.16255615071477697
GPX2	0.5026592965309771	0.41848724828759903	0.349246285111038	0.246380993612989	0.306993393225627	0.51385778405494	0.413901959451202	0.5865320639112521	0.259738792222938	0.41848724828759903
GPX3	0.801167716352735	0.968378110952654	0.34059952735588395	0.5438099107892539	0.41206021538361604	0.6746417093897329	0.34111690216926	0.420681782011813	0.736451226268532	0.7880113176562091
GPX4	0.59592867786022	0.7187503877266891	0.6235923352310121	0.822569087712547	0.953425527265599	0.690835767946347	0.579221600429895	0.6392933168416949	0.9707055049535771	0.479291016937204
GPX5	0.0725326222302635	0.043848458332542	null	null	0.9328348745516031	null	null	null	0.0937604564294319	0.38075965609018103
GPX6	0.06387998440096401	0.7674532221260629	null	0.498515580634735	0.153214024332442	null	null	null	0.279223360238534	0.73292258026639
GPX7	0.6500610934222161	0.878071822198668	0.940277440364388	0.8805845045656591	0.8426439593518751	0.864004375320117	0.9891206513764829	0.7759205207056931	0.844920797998316	0.513505126570203
GPX8	0.7262777797103409	null	0.8142859886508491	0.700420803967641	0.507857287257742	null	0.610836565920067	0.6096214089467629	0.8703088678821529	null
GRAMD1A	0.95110643679887	0.906818802326999	0.9801931922421859	0.9815820861992571	0.9199002151174399	0.8337482712272951	0.85664279746268	0.9875123127480451	0.841791326210204	0.8705434964517221
GRAMD1B	0.251655393606764	0.29024541896059397	0.564268366927551	0.4181223396835221	0.505562922167088	0.43342007410713396	0.362914130026474	0.276545218381318	0.284129696983331	0.6447233213622571
GRAMD1C	0.0773086391959135	0.17271265131593203	0.610540775381641	0.10593163017857302	0.7613641265234359	0.17271265131593203	0.17271265131593203	0.32506480742899796	0.727464838188949	0.205779463980721
GRAMD2A	0.5016886852426261	0.6628743712166221	0.198833279632774	0.4369459610849679	0.42533996169198796	null	null	0.396483109768732	0.664627635470725	0.29685905734122103
GRAMD2B	0.449202459216198	0.449202459216198	0.7767357193390421	0.544032436379306	0.8839679316924991	0.449202459216198	0.449202459216198	0.449202459216198	0.35988658058703293	0.449202459216198
GRAMD4	0.0226578734272463	0.0145047990751663	0.0804223973148726	0.0622985951132694	0.0273026831948495	0.0057132169042343	0.0176568720846972	0.0288249196427362	0.24091294851452696	0.0309894770031426
GRAP	0.21232918323125002	0.456311375973171	0.456311375973171	0.456311375973171	0.34334007253375204	0.456311375973171	0.456311375973171	0.456311375973171	0.43801477197510896	0.456311375973171
GRAP2	0.531905525336661	0.441025944773951	0.45749887617954205	0.610451369303108	0.0517184595025858	0.316116363001033	0.6156822962748549	0.870567283955744	0.782561978117402	0.302618455273353
GRAPL	null	null	null	0.31535107231311305	null	null	null	null	null	null
GRASLND	0.9258431464394151	0.9258431464394151	0.9258431464394151	0.9258431464394151	0.9258431464394151	0.9258431464394151	0.9258431464394151	0.9258431464394151	0.9258431464394151	0.9258431464394151
GRB10	0.32463035903715504	0.681272183694247	0.654431477106973	0.29829703895353005	0.27603840838857396	0.35913152718810404	0.6251253162680079	0.44245889905262603	0.419942299006984	0.524268678624162
GRB14	0.7748031752305071	0.388604516230107	0.679941033040163	0.465487940012005	0.6418814135737211	0.291822590773581	0.27882493407444897	0.46739302460618504	0.49848106286728	0.0597388349971711
GRB2	0.47904370992777207	0.7132773375968342	0.539827168367386	0.84054487878555	0.904951530710443	0.653174156073427	0.719272861416285	0.271392709365614	0.640689768780962	0.23130974037170302
GRB7	0.587669960068547	0.56030516910678	0.6319034213618261	0.3481050463955	0.45124754143103896	0.22905655109837	0.6626902228205971	0.390570037697971	0.393246351673114	0.4773612470543189
GREB1	0.604947588709987	0.549936464694862	0.49500887350907796	0.36523605287272104	0.513344179589339	0.536740501965545	0.23433327859367103	0.12280919588272199	0.7248662061436841	0.19548424761817998
GREB1L	0.7565219668120441	0.613856422415161	0.6401569440424301	0.764235796602011	0.517484591293253	0.6401569440424301	0.552438935697423	0.44099940013478295	0.41981468078575396	0.7941787310830408
GREM1	0.132914151976815	0.14836055387061098	0.339063660257786	0.37767846561735896	0.254954471879733	0.145181839659571	0.145181839659571	0.145181839659571	0.136610654098126	0.145181839659571
GREM2	0.6546760456587121	0.8314207282589721	0.725946516917273	0.758406087518583	0.675638938999339	0.7470704363697371	0.671248797447511	0.26774768058804	0.788921592472993	0.49170876949272496
GRHL1	0.6810419649141359	0.315947657579237	0.566361002756241	0.833295161297984	0.3907674973787829	0.7411492663540981	0.33567649668474	0.7866825704293579	0.7116683646533342	0.793252986682367
GRHL2	0.13569247070765	0.0518989985667601	0.40901326977303004	0.278106562565255	0.0266912659924956	null	0.7411193554246591	0.302610622337245	0.37832192081267896	null
GRHL3	0.21096058913886498	null	null	0.971397235102121	0.536206326534137	null	0.287595963545287	0.291313705299178	0.695040235081786	null
GRHPR	0.872989372762421	0.751277042060421	0.780892620392626	0.777298905876954	0.9993924194440709	0.9944058289943429	0.7803988207495409	0.910082842474677	0.9138903161162361	0.860416302458618
GRIA1	0.115086123497841	0.0558030940513053	0.15017942037263501	0.11331368661753999	0.702368571552041	0.8264519472272172	0.103834788180999	0.11618668559283901	0.48223915350458296	0.146361452371397
GRIA2	0.0537966162051973	0.26861513729472497	0.436087293330004	0.454626298435992	0.453927482202989	0.845631303853632	null	null	0.099798269757529	0.386518693754066
GRIA4	0.152976396542757	0.193119728055025	0.21874048288335998	0.44418015161602004	0.141541682546279	null	0.217619112564364	0.461303502257856	0.33618266173644296	0.5161719047988099
GRID1	0.31324431067008696	0.492737149451369	0.345575152616323	0.21142529871640897	0.7350616564828779	0.7641755512885859	0.311973607915032	0.551772470249956	0.527269358469773	0.7726656731627859
GRID2	0.46858298705460993	0.506039931096139	0.8227486353346641	0.458452582298498	0.654101059411385	0.21791114451425	0.7252618063657791	0.611119262100964	0.734114589475788	null
GRID2IP	0.5589888374725339	0.343632056452314	0.626299442992394	0.7174348628063759	0.926658122985989	0.946511148781611	null	0.28274873202167894	0.8536416432794399	0.7387873032182479
GRIFIN	null	0.42286434024221203	null	0.638963182546494	0.43460342787738504	null	0.797720394476953	0.41905049763638197	0.754903681829687	0.450509036409529
GRIK1	0.0949619483300821	null	null	0.40033707889580294	0.44781421536725496	0.5224302504923729	0.0732681562949014	0.0484356752176407	0.5449443909428601	0.139337221141721
GRIK2	0.17431649403267901	0.31282377717721305	0.0899555162007262	0.14485021874456602	0.34936631832637804	0.349669644977924	0.29103272299884997	0.3272666935275	0.242761079495987	0.16718180158970802
GRIK3	0.6799570357326801	0.65830477342433	0.6186361229561429	0.377581876224783	0.656501295174838	0.298464339454479	0.8600859106990729	0.691371353248773	0.549941984453722	0.63606707225779
GRIK4	0.730369074728215	0.7863854751954891	0.33483706327751	0.8064551081574429	0.665778762875744	0.718577718410467	0.544671311759082	0.610165234947555	0.6608273542807479	0.659002216538989
GRIK5	0.9578299070249571	0.7261699907567459	0.623018435962779	0.6842719059986079	0.5901108136171329	0.367854344307204	0.849397102996071	0.9315837731399129	0.8919872406907271	0.7261699907567459
GRIN1	0.5142213838126359	0.6305259599660771	0.6305259599660771	0.6305259599660771	0.45838771387953897	0.843702267570854	0.546311010001854	0.42089832103153796	0.364200227819039	0.47320833921494904
GRIN2A	0.8806200326177821	0.738782814556449	0.6059374468257839	0.8173243743176819	0.7722681060975001	0.8106449864886579	0.6032890521805261	0.780667503772078	0.67400586227864	0.842579804163505
GRIN2B	0.00120723038537833	0.0029253278124739697	0.00382991377146389	0.0301733197726858	0.0541048825590495	0.00382991377146389	0.00664197080262085	0.00167104607884287	0.0111672036165772	0.00280912006318277
GRIN2C	0.262476709593442	0.339285635584194	0.0795450458284782	0.391777090925812	0.34693180922393607	0.24546017911095802	0.0732302342589094	0.577372520281243	0.266252305687727	0.5677656079882061
GRIN2D	0.183049386004077	0.0544200282604865	0.24630784665136699	0.019468589247931	0.191320653432289	0.0544200282604865	0.29282117350921505	0.0207366180720792	0.0313904262684543	0.00852841575835908
GRIN3A	0.972041391553555	0.9311233396340041	0.9052990027991029	0.8309365386152578	0.616288806111486	0.482642582123714	0.9185881168757829	0.798315914252883	0.865087400083525	0.44042736964680607
GRIN3B	0.858405887419663	0.858405887419663	0.858405887419663	0.858405887419663	0.8239745660997879	0.88641263834832	0.858405887419663	0.7649628223747329	0.691924157077394	0.858405887419663
GRINA	0.190016963374615	0.113545754266763	0.49821650627842	0.443450954279515	0.132600667757368	0.113545754266763	0.395758081699092	0.402850088986228	0.14203457596490196	0.113545754266763
GRIP1	0.38879880660610705	0.15000201685374803	0.549791185931224	0.269009085566382	0.252029402060775	0.16581064173548002	0.15000201685374803	0.15000201685374803	0.273626032713387	0.15000201685374803
GRIP2	0.7280745479111579	0.44356163637730606	0.44356163637730606	0.5935048539932459	0.556853183273503	0.662645844952482	0.13424088674013102	0.169275279457766	0.6483291346777261	0.44068692064866205
GRK1	0.83796546062529	0.7665048712143231	0.753634405841133	0.6507982205371321	0.32458694673330396	0.393290507793689	null	null	0.602642850289511	0.473516375595448
GRK2	0.0693189639668531	0.102651684377623	0.154548554841987	0.133899786347728	0.266141023226996	0.135424581157956	0.23256590324555396	0.0603034042060134	0.475718956710336	0.0447424645306704
GRK3	0.7921367003991852	0.716416287757836	0.662500669689375	0.805962490174424	0.9170163440080841	0.662500669689375	0.7004208848743211	0.9100056312291992	0.9294463328534979	0.662500669689375
GRK4	0.0912214287568974	0.0292264074160467	0.16717732857300302	0.13850925412545	0.289125142730939	0.0476037043936885	0.0471817995744352	0.34250866828968607	0.14846515026020002	0.0337281210513546
GRK5	0.20530747714580397	0.0943647503732033	0.38204651675483503	0.44583327690743396	0.13604820663987802	0.160767781182694	0.8175777860111	0.23592783246987	0.226380182992341	0.350349545567331
GRK6	0.15440713409450302	0.16097104835113	0.464746605604335	0.47562410954732	0.591301983268357	0.5994349364840551	0.109218186833304	0.162360209061824	0.4374438129951961	0.16097104835113
GRK7	0.8869078732413059	0.6858156370123771	0.713310644873804	0.7275890917097521	0.767973396602155	0.713310644873804	0.713310644873804	0.744533942503178	0.7095222730545121	0.713310644873804
GRM1	0.9430429650979921	0.9662310588384708	0.512659764750746	0.549026181355557	0.4890817493324389	0.939721534078116	0.528301561516269	0.9325873168299059	0.9666865270341758	0.9374480476257059
GRM2	0.91027954588045	0.761776173205321	0.695786077810989	0.847319825534116	0.9557896564892661	0.8776491062571541	0.729237104597234	0.9154182419489292	0.817955524720463	0.889707855376336
GRM3	0.0523472276772051	0.0259001599220132	0.443692011996231	0.0679045040685603	0.0596859891472311	0.0266457580639684	0.0403133967698559	0.0265880673267107	0.0789013600001125	0.176404273499363
GRM4	0.993900224592369	0.997494682925678	0.826446303654663	0.8352767109012049	0.975552441392257	0.9589076966113141	0.943572264989624	0.78421183019786	0.856972575402022	0.773255228024029
GRM5	0.150118335178906	null	null	0.11011097800894501	0.74430159183836	0.704562327820021	0.32595210147000603	0.0303662063604305	0.348153350354685	0.0669919512869716
GRM6	0.4048673613786621	0.764775590163717	0.764775590163717	0.339098975637215	0.827278616852384	0.885469674911384	0.597899743500854	0.7400112789497191	0.282325521429432	0.827400521703549
GRM7	0.8863035152960591	null	0.9422963704735609	0.9385177256088659	0.856094255030114	0.8909412667595149	0.8037705976274079	0.422993949587517	0.36381782304883703	null
GRM8	0.773762726747146	0.0460450974995084	0.361868408745687	0.4607092071166629	0.0502526182828193	0.5921703504808771	0.364521571280526	0.5522009234701041	0.835431457839524	0.397806217102855
GRN	0.8811552248004091	0.9224750918553941	0.9066978855938751	0.986445966527129	0.7211794615275309	0.987146620555162	0.868661743695312	0.976909963162228	0.980646947708212	0.966139997422736
GRP	0.583819415408739	0.45888259737422993	null	null	0.6256669968237989	null	0.488131252152619	0.6797995601995389	0.545956293183125	0.640165883081602
GRPEL1	0.788229440751673	0.529575328719492	0.773937739275747	0.6339732238389829	0.5851626748299829	0.761665492985248	0.769360154057283	0.5502749176472429	0.883526121160399	0.5836771955657231
GRPEL2	0.814630916284205	0.946229624283034	0.900757819381703	0.883996299822733	0.905356072072328	0.881699534682129	0.859688103188619	0.565619764833254	0.886465306050295	0.9959898280161791
GRSF1	0.407422584880655	0.291246317107596	0.43648014538154795	0.44853046293674603	0.278611792042236	0.437118150823674	0.435150659105576	0.528641672045681	0.350554134166096	0.256837198975686
GRTP1	0.86362602839409	0.9938190266432579	0.4823776036361261	0.692127061427294	0.9603891320936451	0.9294776572330821	0.899194461161193	0.983972702516061	0.7618876903796379	0.9520223169931009
GRWD1	0.288043833610423	0.30564752270279305	0.352057964385307	0.32400973844340103	0.43423217925287894	0.8098210678925151	0.056157579735855	0.592470711987902	0.38606814293441294	0.30564752270279305
GRXCR1	0.516567014882664	0.7289561506811421	null	0.555045173178797	0.687615177632668	null	null	0.707721103873062	0.5502223815294051	0.9499201721404059
GRXCR2	0.929596178244771	0.327352229935105	null	0.445306871874151	0.901394994953001	null	null	0.92916147630447	0.151162127849061	null
GSAP	0.8754103657086959	0.418348318216824	0.7890761016735309	0.8405063975099979	0.40893193439559705	0.7357302441193772	0.921772975622765	0.478265928795079	0.6551947874390319	0.7908805641352621
GSC	0.65812048294285	0.926665127484735	0.8640297365369621	0.0967723418555651	0.437890870736282	null	0.8659500048902209	0.0898712388932495	0.11749679380387301	null
GSC2	0.505985546454554	0.170606888939348	null	null	0.7440455221204829	0.45237248720913203	null	0.4412838170218761	0.303758558643641	0.40370662984532496
GSDMA	0.49331060316627	0.40973659898340703	0.5715185228414711	0.389754662274598	0.485977579749752	0.446144001694777	0.373116676777218	0.719194578921123	0.21534630661331602	0.477126120994988
GSDMB	0.24487514835938098	0.445300559577516	0.204720094595765	0.22810382701196802	0.3636492119133621	0.262048613270195	0.0791026778566838	0.11305995917107198	0.262048613270195	0.12615275682830002
GSDMC	0.35620336900174104	0.7383319872765199	0.276426059351522	0.33947355284429404	0.558755132206662	0.797026966031988	null	null	0.7501074107197709	0.180403254374279
GSDMD	0.289516039179679	0.676351409329465	0.8563890176281841	0.8840906953910992	0.5052980204055211	0.6982006212350911	0.889773510183681	0.618620596222258	0.635214698828494	0.6982006212350911
GSDME	0.8384760847241228	0.9292020324217499	0.937039374407916	0.47523478178378004	0.574361873604673	0.7352969475465619	0.938674350220119	0.293326513267655	0.6754185781909939	0.4690763844401529
GSE1	0.365119538313443	0.227234183575935	0.0233675077220865	0.0456442080530176	0.096412694356896	0.136728005079871	0.333050391531576	0.364423130147101	0.15417148400672698	0.623520615624481
GSEC	0.5578244534031949	0.5578244534031949	0.5578244534031949	0.5578244534031949	0.5578244534031949	0.5578244534031949	0.5578244534031949	0.5578244534031949	0.5578244534031949	0.5578244534031949
GSG1	0.7301021452641329	null	0.586225617904886	0.850438679908307	0.0150482984451872	null	0.23662524970354198	0.239121947846318	0.637153215833375	null
GSG1L	0.6415451250093139	0.869535977507418	0.859401369924261	0.933176254895014	0.375033465751323	0.595545572712696	0.5384935855900711	0.533539641800421	0.7128835134374091	0.8357577973864341
GSG1L2	null	null	null	null	0.472236420869805	0.304304164533083	null	0.513043148206656	0.6273420138203349	0.9104429092760999
GSK3A	0.47417763207235797	0.462196946988698	0.5840455425502521	0.310043905425235	0.761118241312875	0.6775017528729009	0.37558360632240295	0.400819005165393	0.7754441087102101	0.6775017528729009
GSK3B	0.533847786191977	0.24712573392880605	0.14360056619260098	0.351556822293751	0.213317109500098	0.10653322042888198	0.35042548557104	0.35541736276581704	0.40141127327327003	0.15567615311252697
GSKIP	0.0547389558956162	0.046357674843793	0.00912765184101369	0.0663470488392259	0.173987723577389	0.127176813840047	0.0786280274914352	0.11063526729342998	0.0768727789713237	0.39818149382020207
GSN	0.37898147348376704	0.893920619459208	0.83130954751073	0.801718382772685	0.7589525033664091	0.431351443824044	0.70549922057294	0.8560441317951251	0.7324675241987121	0.502428923563054
GSN-AS1	0.45294067061317494	0.45294067061317494	0.45294067061317494	0.45294067061317494	0.45294067061317494	0.45294067061317494	0.45294067061317494	0.45294067061317494	0.45294067061317494	0.45294067061317494
GSPT1	0.645361516565188	0.777883416955126	0.889279322204335	0.9302977440837241	0.9179998976763001	0.777883416955126	0.8937155972586159	0.9051472803681341	0.654615187558304	0.7083835067177409
GSR	0.08471584851212699	0.139456941481129	0.43469809993608705	0.293061192875591	0.0850590560232503	0.29023804587643104	0.43527153918987105	0.365519364954003	0.414616469971213	0.5009048042829671
GSS	0.40176073464996703	0.36031267003068795	0.296998334242719	0.159402048572583	0.35944020971162394	0.289782126499344	0.41067328628282	0.20690427671133801	0.48514701170263796	0.0925733080319334
GSTA1	0.19438658392070998	0.0891077747828836	0.41796496308484493	0.163666536404776	0.207094018657858	0.11585660533498701	0.344696636805029	0.0406997189149142	0.278283362030783	0.12515057515833
GSTA2	0.0050292124098227295	0.0203247438091648	0.0790714241834105	0.208892208447385	0.26897977139788504	null	0.0774105823258236	0.0265644190649353	0.27266280402259196	0.0415837563493232
GSTA3	0.7181515211343509	0.5751096017713779	null	0.487072758188854	0.9027446462429759	null	null	0.8565491643042041	null	0.315343593932195
GSTA4	0.524490724498635	0.828663214106436	0.5199696671346501	0.943353533231254	0.22754839060803198	null	0.519852802022365	0.9381601459397858	0.5645615047509649	0.7919515097226509
GSTA5	0.43918601177339794	0.11403408438700699	null	0.0649334132789761	0.42841011325706296	0.0871133987322772	null	0.643238205994874	0.46916453164533295	0.13729501844486
GSTCD	0.0166171105261268	0.08459758406149902	0.31541370882805797	0.523096512328885	0.149649204863896	0.0103158709040876	0.17679890005378301	0.654886920718633	0.20541252228146697	0.08459758406149902
GSTK1	0.27499469895680295	0.411357403026031	0.23910383375810898	0.26173719470889	0.498228998384975	0.7296286788036701	0.411357403026031	0.437698316521014	0.34710821353161797	0.7469693241466809
GSTM1	0.40424034557738	0.501455849881938	0.15032498776748401	0.15032498776748401	0.15032498776748401	0.15032498776748401	0.15032498776748401	0.15032498776748401	0.0819231575995611	0.15032498776748401
GSTM2	0.173656403199232	0.31800602712586606	0.15228890143846202	0.0763785849126813	0.11034454142458999	0.21154130361117496	0.0674511976901511	0.0640505733044435	0.0490879178115361	0.0949631541897329
GSTM3	0.689431430377231	0.689431430377231	0.8278135971542511	0.801419350910625	0.817957847852633	0.689431430377231	0.7867208346385641	0.7954493409817851	0.568961941810431	0.689431430377231
GSTM4	0.605444520754537	0.59690698123353	0.555731367530337	0.43602478810083894	0.370274492671913	0.337466523409781	0.68305995721412	0.6748711807562738	0.6189585797346129	0.524315285519235
GSTM5	0.9728088092829509	0.653638415062912	null	0.37051913449758095	0.982773762202207	0.719811160867765	null	0.46364196793005297	0.7868504581962199	0.905387094609673
GSTO1	0.726433445886043	0.618261682475805	0.482460819148748	0.651703173394157	0.523632159332302	0.7912240186863391	0.6792875954758709	0.642231970185436	0.712020893466543	0.558545379428357
GSTO2	0.160569980524474	0.12154717269238301	0.080316579171942	0.119755656820456	0.18731297280324	0.0579475946359887	0.0837110500662135	0.0776597505233255	0.119677377750563	0.0762574552413511
GSTP1	0.32497620963387897	0.47521214049754	0.273142906880998	0.244070529475249	0.485639985589131	0.670164869790193	0.273148234379295	0.272069838501442	0.290032430566245	0.393012737778604
GSTT2B	null	0.687891746730547	null	0.15203457977981	0.419764337421517	0.388682562212635	null	null	0.45512157068004294	null
GSTT4	0.7080192442667241	0.0405405624047843	null	null	0.0988261954663882	null	null	null	0.0802156215331295	0.538217803076206
GSTZ1	0.7945238929074259	0.9235867688864909	0.8683854875914431	0.9119764254253879	0.7779406183746579	0.9230657813816129	0.868948759706669	0.8861860808283871	0.8748556322760258	0.798591076739089
GSX1	0.0404049095541627	0.0721887298686388	null	0.000579550580846617	0.20570394223329502	0.14745085975006697	null	0.19261203079015699	0.0624041428099185	0.0186205476543815
GSX2	0.628710609904353	null	0.20050552943718203	0.0802369516332445	0.42025765773699997	null	null	0.5605832758863329	0.26063761574517397	null
GTDC1	0.21249402741061102	0.258693242261023	0.285027216781248	0.216491928229643	0.23337456589380498	0.342575386667393	0.296994271066062	0.413937835542824	0.551573348513984	0.37199098941475706
GTF2A1	0.0897311895478962	0.208208981668391	0.0806346353697707	0.18569601976902	0.0190220401938167	0.208208981668391	0.0689488773826495	0.214563232035552	0.171911353220324	0.208208981668391
GTF2A1L	0.843449171129302	null	0.641944051839479	0.652528946316605	0.5586638342298511	0.11255881885080099	0.46056484952835297	0.9146862911765279	0.853072691626713	null
GTF2A2	0.407002568703823	0.6897905842656871	0.34102008416249796	0.611594699925353	0.597527592555138	0.597527592555138	0.597527592555138	0.597527592555138	0.597527592555138	0.597527592555138
GTF2B	0.534966872941227	0.378290649229377	0.316312841476072	0.308895539643711	0.476931053946586	0.546696203348975	0.316317358431575	0.306882115424065	0.56760930509137	0.26700065436278103
GTF2E1	0.158738179408227	0.0442182992855567	0.5099048774502191	0.33270326169648	0.166482923797037	0.116777525615554	0.262830396731528	0.464378726028297	0.46270332715014	0.116777525615554
GTF2E2	0.266325622917696	0.368966804654307	0.145886972150394	0.18472017175367397	0.164522557978453	0.11545509196154499	0.135085531496602	0.147226706688665	0.11838151695323	0.183067115202348
GTF2F1	0.45575786142547103	0.414897451894423	0.48158485131523204	0.5819216829030329	0.58309220781713	0.414897451894423	0.4826874278412329	0.452516578578167	0.5772032177839561	0.44334941311570103
GTF2F2	0.822855711042909	0.6217438134215699	0.629281077324429	0.65905601846642	0.733516330412946	0.77811157449948	0.558370091108796	0.368433399678003	0.390226383127155	0.412600071890631
GTF2H1	0.655964377254078	0.890695041910122	0.813546051264886	0.8103878410423521	0.34957366395194395	0.6683770100303051	0.6683770100303051	0.6683770100303051	0.402366455903635	0.49292054055089707
GTF2H2	0.796364280322189	0.796364280322189	0.796364280322189	0.796364280322189	0.796364280322189	0.796364280322189	0.796364280322189	0.796364280322189	0.796364280322189	0.796364280322189
GTF2H2C	0.7893103758505171	0.7727375542532731	0.805553518547627	0.37495933887849703	0.7727375542532731	0.7727375542532731	0.7727375542532731	0.7727375542532731	0.7727375542532731	0.784499212736862
GTF2H3	0.6183527382750501	0.698673826741327	0.67329300833891	0.940672105479429	0.7324666528445258	0.8750780345284441	0.8259420933245071	0.33886197025304304	0.7258648709421991	0.67329300833891
GTF2H4	0.7756572842040029	0.790421159238796	0.7900077170119971	0.7399190660189241	0.658772039109422	0.790421159238796	0.790421159238796	0.790421159238796	0.70340967509557	0.8800055041389508
GTF2H5	0.0961624245148946	0.29470112440586604	0.160984631878022	0.264781941505009	0.189504687820095	0.25278243683738	0.275194638073386	0.261461127135013	0.39038453949051594	0.15693098990097198
GTF2I	0.6057476072891379	0.5458823379341989	0.51929673339012	0.74213779300061	0.37294134303636206	0.598070514507229	0.228844249826085	0.44351418695794104	0.5840947798526129	0.8016859835125641
GTF2IRD1	0.899033233883626	0.8181920316417209	0.860949988442517	0.9596467617806809	0.7357477982318841	0.744162791466095	0.912350327521868	0.8645631475854672	0.47177855939042	0.559285138180026
GTF2IRD2	0.779275178761072	0.30001103460344397	null	0.389322362887991	0.925062556240131	null	null	0.503693882711939	null	0.13469341832623
GTF2IRD2B	0.7248055158470859	0.6444419670837621	0.780626013185492	0.7498072011792509	0.6678292638718779	0.654144453183783	0.7806199355684058	0.7526334979425451	0.432564223372808	0.7998033670582471
GTF3A	0.579318015925911	0.262729059730267	0.48790329730075	0.134566766339158	0.261741390642563	0.21472444397477303	0.4879036183938111	0.16176398840305897	0.54842479722271	0.193090458668828
GTF3C1	0.767807889192083	0.6179363633023189	0.759025871324519	0.813586085440972	0.7183544170310721	0.759025871324519	0.826726064042341	0.832206929736823	0.785144054111022	0.7689606695363571
GTF3C2	0.345699328401898	0.312499638769273	0.29811067767835403	0.26977379900523	0.6719251385934661	0.312499638769273	0.7304257323374559	0.212368695164532	0.21326081642483202	0.312499638769273
GTF3C2-AS1	0.274265271679215	0.274265271679215	0.274265271679215	0.274265271679215	0.274265271679215	0.274265271679215	0.274265271679215	0.274265271679215	0.274265271679215	0.274265271679215
GTF3C3	0.7944402275922249	0.5062545817499949	0.387425798624202	0.637176259713786	0.27197102322099204	0.46588027747560395	0.38742870706434795	0.652156132500527	0.364825205136222	0.5575814298859251
GTF3C4	0.891783377520648	0.8532577495243772	0.9250735306489208	0.8845946423553052	0.78108709541962	0.79683262598243	0.8512721569210521	0.868741239228297	0.8968801920771908	0.79683262598243
GTF3C5	0.62964778962007	0.466630522063908	0.433031589323323	0.563662298102791	0.324707916387919	0.519395065598969	0.41529401887851797	0.519913606078467	0.7313332344484	0.7554776088187091
GTF3C6	0.12293676969786302	0.0619653430325776	0.0409777173218657	0.0467192690316541	0.0273059338739582	0.0878094388282829	0.0409817762979298	0.0612538036705867	0.0343812088414533	0.0433768309505504
GTPBP1	0.00371023251235972	0.00458508595279687	0.00045150679248293703	0.0036018313757080205	0.0168374447489229	0.0015566977131909	0.00044949381260613204	0.0017219759908237802	0.004929519825333671	0.008711786485703291
GTPBP10	0.555242765475436	0.581273647765194	0.87856160636732	0.739897172885765	0.27848410925455	0.581273647765194	0.6261500146078871	0.550908957539425	0.798646886904515	0.357491031060745
GTPBP2	0.133107790147534	0.18131944538381198	0.3925328529772029	0.16255590413539098	0.0924174116762426	0.18131944538381198	0.327150369605797	0.16916340490148	0.18608774633757103	0.260456444184908
GTPBP3	0.43445221027823605	0.9632863053041708	0.5431855547319451	0.795554572403577	0.857217632389989	0.902599482092587	0.539719777590339	0.77499132105093	0.551716897302661	0.866272753048893
GTPBP4	0.134706497289702	0.0492195539491927	0.016748704991093002	0.3668482191956621	0.0864064073773758	0.0492195539491927	0.0492195539491927	0.0103747346490056	0.0811428899481544	0.0441522782984595
GTPBP8	0.0708821297675495	0.40875432089739294	0.0804185393416812	0.0555486161692777	0.136499165895078	0.501149181705163	0.0811575707887047	0.0720539060268096	0.566805668553253	0.40875432089739294
GTSE1	0.11069895949071301	0.9506344762959861	0.449192950013894	0.449192950013894	0.7380032202805841	0.449192950013894	0.60536392398285	0.48206839789566397	0.220896236159346	0.346613804768593
GTSF1	null	null	0.410863646062205	0.7184877252111509	0.31064275208715303	null	null	null	0.5791917196841949	null
GTSF1L	0.440445684744582	0.231848679115404	null	0.36955535455221705	0.42070308874280393	null	0.7226683861651669	0.259352749311092	0.0995137106166706	0.709618994219934
GUCA1A	null	0.0225405825485587	0.367337267825201	0.0324659990058229	0.40079663931881004	0.445364736070703	null	null	0.19558055086443699	0.437005717305959
GUCA1B	0.13833880028052403	0.105099777587231	0.0144295205728146	0.247685744728879	0.10668486426011302	0.015630111423361	0.122408420888703	0.24671807555791397	0.186753206306815	0.0842492026188388
GUCA1C	0.749002022321869	0.7626832668669641	null	0.5086967083544129	0.6482814038725699	null	0.641231993159322	0.845094283384217	null	0.716805870921278
GUCA2A	0.36173083248311894	0.12009001770083699	null	null	0.30586019553169796	0.21313696759286602	null	0.0810225154365582	0.005429968975432999	0.0484260822496226
GUCA2B	0.5450610566197079	0.401551705429447	0.405070766560428	0.208523323613155	0.0366873989411487	null	0.224655994603818	0.24169499325167898	0.30441796880661104	0.184999534741014
GUCD1	0.10528987656963	0.13140497095623802	0.12446067479647	0.0709202233832959	0.0750537206759112	0.12446067479647	0.26777874865732	0.20639711037432298	0.0891842945782979	0.12446067479647
GUCY1A1	0.23646794263023	0.0539863005516002	0.191905563237561	0.22214539435596398	0.141017448858441	0.730616683290485	0.191911876884383	0.264232545727712	0.107632320961887	0.32237463824668
GUCY1A2	0.8902948600014399	0.33252734255750105	0.6432867063086589	0.24112974958716002	0.21986218780072198	0.236429264105932	0.587242424847444	0.316311857105534	0.7993860839622671	0.291776457101497
GUCY1B1	0.827895090159521	0.873700954019586	0.865741044955235	0.562895034169038	0.55294392586434	0.723744295479868	0.8657346901150841	0.68021971104521	0.5006003972554871	0.6795719495482241
GUCY2C	null	null	0.57764075909197	0.7683221323924001	0.7976824668499299	0.928010871566298	null	0.8977599158561559	0.618008572498842	null
GUCY2D	0.5355044175755279	0.293993440885072	0.661746924343174	0.6848876505266001	0.8890007219058871	0.7878216416811171	0.661742873110291	0.73556740482851	0.488611824391139	0.49714189778647705
GUF1	0.537621584085984	0.29033899378764505	0.431185403875454	0.323723040992125	0.25488782868563803	0.18389743643156897	0.488817063013286	0.489196372463497	0.825141328351852	0.29033899378764505
GUK1	0.6052712846666329	0.673216335646219	0.625480608841312	0.47406691020374103	0.7237806988758739	0.673216335646219	0.667771355422328	0.427589035960883	0.604904248468782	0.46135751092267996
GULP1	0.7484946931373492	0.811468462033275	0.9541685248502121	0.840696601624526	0.8904535262002641	null	null	null	null	null
GUSB	0.0720371931177383	0.157194797746524	0.307285345869744	0.19580932449497898	0.6402483319817189	0.637185860532314	0.372807382408312	0.154042655080018	0.233892169585175	0.413511419162964
GUSBP1	0.869296078878818	0.869296078878818	0.869296078878818	0.869296078878818	0.869296078878818	0.869296078878818	0.869296078878818	0.869296078878818	0.869296078878818	0.869296078878818
GUSBP11	0.834984205019646	0.834984205019646	0.834984205019646	0.834984205019646	0.834984205019646	0.834984205019646	0.834984205019646	0.834984205019646	0.834984205019646	0.834984205019646
GUSBP2	0.36919584112856896	0.36919584112856896	0.36919584112856896	0.36919584112856896	0.36919584112856896	0.36919584112856896	0.36919584112856896	0.36919584112856896	0.36919584112856896	0.36919584112856896
GVQW3	0.677816697918189	0.672925152676549	0.842903666302409	0.75016960871306	0.7673873875080078	0.842903666302409	0.398051799578228	0.7403685339018279	0.518108713748059	0.668553704911981
GXYLT1	0.0626396797778054	0.256208893162874	0.286956469142455	0.11474335784186801	0.45552227450042404	0.47342441152332	0.258956972724374	0.282473275364003	0.0446513526282686	0.28639928126543296
GXYLT2	0.27126655686525697	null	0.289100267499952	0.6570176589802329	0.7844806954122059	null	0.27437479191804304	0.43950871365787497	0.702479849386687	0.5563001588534139
GYG1	0.13671478291442402	0.123022305058989	0.18674334538725101	0.19867496387293498	0.177366095352591	0.512350935540416	0.127050883171827	0.105364687460451	0.37387354101543896	0.14233129142762196
GYPA	0.528825403260654	0.528825403260654	0.528825403260654	0.6667484527216391	0.292283187324985	0.528825403260654	0.528825403260654	0.528825403260654	0.525142752774028	0.528825403260654
GYPB	0.15183658950928	0.15183658950928	0.15183658950928	0.15183658950928	0.678190443507732	0.11193755906350199	0.15183658950928	0.15183658950928	0.0771574283468978	0.15183658950928
GYPC	0.247420501691634	0.9584743885210179	0.577459989682338	0.334654671079685	0.233778510149019	0.5404387563884729	0.577035990288438	0.420450306399655	0.5404387563884729	0.963831495942412
GYPE	0.358658912138638	0.358658912138638	0.358658912138638	0.358658912138638	0.199169935790672	0.358658912138638	0.358658912138638	0.358658912138638	0.358658912138638	0.358658912138638
GYS1	0.30459406618485396	0.4043577034899529	0.0919529435042561	0.0919529435042561	0.0220997921835444	0.145138325433355	0.110849954558741	0.09187475792134502	0.14220141848653	0.0592515537586045
GYS2	0.8436646599406791	0.48769908941018497	0.933438020894979	0.496050432388121	0.534595046936568	0.731673382193307	null	null	0.871082177537947	null
GZF1	0.368516023409134	0.151036410911025	0.49982228390898	0.49982228390898	0.6436954834527839	0.49982228390898	0.475121646140431	0.696045477122259	0.178102982363154	0.6729815431642571
GZMA	0.3921963109902179	0.5178971324331471	0.3921963109902179	0.4444443938881721	0.373666189577742	0.378341672725431	0.35920094571712896	0.326308677781739	0.3921963109902179	0.48628018078758595
GZMB	0.333306592898267	0.333306592898267	0.519761231528233	0.707450556547006	0.32978598522436997	0.631298430378425	0.4304714427282821	0.403519859876386	0.396339225734589	0.333306592898267
GZMH	0.6551247199608471	0.6551247199608471	0.7152766017708909	0.797785605896187	0.45080211375868795	0.510844180234018	0.6022459332529521	0.540018459327608	0.765479936459578	0.6551247199608471
GZMK	0.491556434933252	0.491556434933252	0.491556434933252	0.354471078993776	0.543112391702015	0.505264524346716	0.40292275952843004	0.610718188295826	0.471455689314839	0.491556434933252
GZMM	0.641419161040298	0.740948419138659	0.6318292335594871	0.456682708959885	0.595446747337333	0.37185090662952	0.6236331986538051	0.280475090952423	0.361361142955425	0.7316552022650841
H1-0	0.569775358301889	0.569775358301889	0.569775358301889	0.569775358301889	0.569775358301889	0.569775358301889	0.569775358301889	0.569775358301889	0.569775358301889	0.569775358301889
H1-10	0.8383341675105681	0.8383341675105681	0.8383341675105681	0.8383341675105681	0.8383341675105681	0.8383341675105681	0.8383341675105681	0.8383341675105681	0.8383341675105681	0.8383341675105681
H1-2	0.29194763126062	0.29194763126062	0.29194763126062	0.29194763126062	0.29194763126062	0.29194763126062	0.29194763126062	0.29194763126062	0.29194763126062	0.29194763126062
H1-3	0.12052333571950599	0.12052333571950599	0.12052333571950599	0.12052333571950599	0.12052333571950599	0.12052333571950599	0.12052333571950599	0.12052333571950599	0.12052333571950599	0.12052333571950599
H1-4	0.352641188604065	0.352641188604065	0.352641188604065	0.352641188604065	0.352641188604065	0.352641188604065	0.352641188604065	0.352641188604065	0.352641188604065	0.352641188604065
H1-5	0.129230666484365	0.129230666484365	0.129230666484365	0.129230666484365	0.129230666484365	0.129230666484365	0.129230666484365	0.129230666484365	0.129230666484365	0.129230666484365
H19	0.555636009094901	0.555636009094901	0.555636009094901	0.555636009094901	0.555636009094901	0.555636009094901	0.555636009094901	0.555636009094901	0.555636009094901	0.555636009094901
H2AC11	0.310753030462692	0.310753030462692	0.310753030462692	0.310753030462692	0.310753030462692	0.310753030462692	0.310753030462692	0.310753030462692	0.310753030462692	0.310753030462692
H2AC12	0.6426635496699671	0.6426635496699671	0.6426635496699671	0.6426635496699671	0.6426635496699671	0.6426635496699671	0.6426635496699671	0.6426635496699671	0.6426635496699671	0.6426635496699671
H2AC13	0.265532162804185	0.265532162804185	0.265532162804185	0.265532162804185	0.265532162804185	0.265532162804185	0.265532162804185	0.265532162804185	0.265532162804185	0.265532162804185
H2AC14	0.167375474087879	0.167375474087879	0.167375474087879	0.167375474087879	0.167375474087879	0.167375474087879	0.167375474087879	0.167375474087879	0.167375474087879	0.167375474087879
H2AC15	0.124089629638374	0.124089629638374	0.124089629638374	0.124089629638374	0.124089629638374	0.124089629638374	0.124089629638374	0.124089629638374	0.124089629638374	0.124089629638374
H2AC16	0.19448142976076802	0.19448142976076802	0.19448142976076802	0.19448142976076802	0.19448142976076802	0.19448142976076802	0.19448142976076802	0.19448142976076802	0.19448142976076802	0.19448142976076802
H2AC17	0.0804816225442565	0.0804816225442565	0.0804816225442565	0.0804816225442565	0.0804816225442565	0.0804816225442565	0.0804816225442565	0.0804816225442565	0.0804816225442565	0.0804816225442565
H2AC18	0.559788974183869	0.559788974183869	0.559788974183869	0.559788974183869	0.559788974183869	0.559788974183869	0.559788974183869	0.559788974183869	0.559788974183869	0.559788974183869
H2AC19	0.6852389941359339	0.6852389941359339	0.6852389941359339	0.6852389941359339	0.6852389941359339	0.6852389941359339	0.6852389941359339	0.6852389941359339	0.6852389941359339	0.6852389941359339
H2AC20	0.934520125251529	0.934520125251529	0.934520125251529	0.934520125251529	0.934520125251529	0.934520125251529	0.934520125251529	0.934520125251529	0.934520125251529	0.934520125251529
H2AC21	0.9239946841998922	0.9239946841998922	0.9239946841998922	0.9239946841998922	0.9239946841998922	0.9239946841998922	0.9239946841998922	0.9239946841998922	0.9239946841998922	0.9239946841998922
H2AC4	0.6433496220320151	0.6433496220320151	0.6433496220320151	0.6433496220320151	0.6433496220320151	0.6433496220320151	0.6433496220320151	0.6433496220320151	0.6433496220320151	0.6433496220320151
H2AC6	0.996654922496932	0.996654922496932	0.996654922496932	0.996654922496932	0.996654922496932	0.996654922496932	0.996654922496932	0.996654922496932	0.996654922496932	0.996654922496932
H2AC7	0.339401869786087	0.339401869786087	0.339401869786087	0.339401869786087	0.339401869786087	0.339401869786087	0.339401869786087	0.339401869786087	0.339401869786087	0.339401869786087
H2AC8	0.905145939018038	0.905145939018038	0.905145939018038	0.905145939018038	0.905145939018038	0.905145939018038	0.905145939018038	0.905145939018038	0.905145939018038	0.905145939018038
H2AJ	0.131193527296672	0.131193527296672	0.131193527296672	0.131193527296672	0.131193527296672	0.131193527296672	0.131193527296672	0.131193527296672	0.131193527296672	0.131193527296672
H2AX	0.8053387667870942	0.8053387667870942	0.8053387667870942	0.8053387667870942	0.8053387667870942	0.8053387667870942	0.8053387667870942	0.8053387667870942	0.8053387667870942	0.8053387667870942
H2AZ1	0.740771464698752	0.740771464698752	0.740771464698752	0.740771464698752	0.740771464698752	0.740771464698752	0.740771464698752	0.740771464698752	0.740771464698752	0.740771464698752
H2AZ1-DT	0.434441264758598	0.434441264758598	0.434441264758598	0.434441264758598	0.434441264758598	0.434441264758598	0.434441264758598	0.434441264758598	0.434441264758598	0.434441264758598
H2AZ2	0.665700654380975	0.665700654380975	0.665700654380975	0.665700654380975	0.665700654380975	0.665700654380975	0.665700654380975	0.665700654380975	0.665700654380975	0.665700654380975
H2BC10	0.87327805575256	0.87327805575256	0.87327805575256	0.87327805575256	0.87327805575256	0.87327805575256	0.87327805575256	0.87327805575256	0.87327805575256	0.87327805575256
H2BC11	0.770868179840264	0.770868179840264	0.770868179840264	0.770868179840264	0.770868179840264	0.770868179840264	0.770868179840264	0.770868179840264	0.770868179840264	0.770868179840264
H2BC12	0.48409725257590897	0.48409725257590897	0.48409725257590897	0.48409725257590897	0.48409725257590897	0.48409725257590897	0.48409725257590897	0.48409725257590897	0.48409725257590897	0.48409725257590897
H2BC13	0.269804426567515	0.269804426567515	0.269804426567515	0.269804426567515	0.269804426567515	0.269804426567515	0.269804426567515	0.269804426567515	0.269804426567515	0.269804426567515
H2BC14	0.16532493758719102	0.16532493758719102	0.16532493758719102	0.16532493758719102	0.16532493758719102	0.16532493758719102	0.16532493758719102	0.16532493758719102	0.16532493758719102	0.16532493758719102
H2BC15	0.24985347674040698	0.24985347674040698	0.24985347674040698	0.24985347674040698	0.24985347674040698	0.24985347674040698	0.24985347674040698	0.24985347674040698	0.24985347674040698	0.24985347674040698
H2BC17	0.317441803523559	0.317441803523559	0.317441803523559	0.317441803523559	0.317441803523559	0.317441803523559	0.317441803523559	0.317441803523559	0.317441803523559	0.317441803523559
H2BC18	0.525446745109464	0.525446745109464	0.525446745109464	0.525446745109464	0.525446745109464	0.525446745109464	0.525446745109464	0.525446745109464	0.525446745109464	0.525446745109464
H2BC21	0.9781260031317729	0.9781260031317729	0.9781260031317729	0.9781260031317729	0.9781260031317729	0.9781260031317729	0.9781260031317729	0.9781260031317729	0.9781260031317729	0.9781260031317729
H2BC3	0.8149163127252209	0.8149163127252209	0.8149163127252209	0.8149163127252209	0.8149163127252209	0.8149163127252209	0.8149163127252209	0.8149163127252209	0.8149163127252209	0.8149163127252209
H2BC4	0.635701541906543	0.635701541906543	0.635701541906543	0.635701541906543	0.635701541906543	0.635701541906543	0.635701541906543	0.635701541906543	0.635701541906543	0.635701541906543
H2BC5	0.7351253488410621	0.7351253488410621	0.7351253488410621	0.7351253488410621	0.7351253488410621	0.7351253488410621	0.7351253488410621	0.7351253488410621	0.7351253488410621	0.7351253488410621
H2BC6	0.712400283396704	0.712400283396704	0.712400283396704	0.712400283396704	0.712400283396704	0.712400283396704	0.712400283396704	0.712400283396704	0.712400283396704	0.712400283396704
H2BC7	0.83468945692734	0.83468945692734	0.83468945692734	0.83468945692734	0.83468945692734	0.83468945692734	0.83468945692734	0.83468945692734	0.83468945692734	0.83468945692734
H2BC8	0.590068826674276	0.590068826674276	0.590068826674276	0.590068826674276	0.590068826674276	0.590068826674276	0.590068826674276	0.590068826674276	0.590068826674276	0.590068826674276
H2BC9	0.5894268467612199	0.5894268467612199	0.5894268467612199	0.5894268467612199	0.5894268467612199	0.5894268467612199	0.5894268467612199	0.5894268467612199	0.5894268467612199	0.5894268467612199
H3-3A	0.6110201301500939	0.6110201301500939	0.6110201301500939	0.6110201301500939	0.6110201301500939	0.6110201301500939	0.6110201301500939	0.6110201301500939	0.6110201301500939	0.6110201301500939
H3-3B	0.9365737992753219	0.9365737992753219	0.9365737992753219	0.9365737992753219	0.9365737992753219	0.9365737992753219	0.9365737992753219	0.9365737992753219	0.9365737992753219	0.9365737992753219
H3C1	0.154827249251001	0.154827249251001	0.154827249251001	0.154827249251001	0.154827249251001	0.154827249251001	0.154827249251001	0.154827249251001	0.154827249251001	0.154827249251001
H3C10	0.38461790429697207	0.38461790429697207	0.38461790429697207	0.38461790429697207	0.38461790429697207	0.38461790429697207	0.38461790429697207	0.38461790429697207	0.38461790429697207	0.38461790429697207
H3C11	0.197086265966118	0.197086265966118	0.197086265966118	0.197086265966118	0.197086265966118	0.197086265966118	0.197086265966118	0.197086265966118	0.197086265966118	0.197086265966118
H3C12	0.489572093043279	0.489572093043279	0.489572093043279	0.489572093043279	0.489572093043279	0.489572093043279	0.489572093043279	0.489572093043279	0.489572093043279	0.489572093043279
H3C13	0.45022426355957595	0.45022426355957595	0.45022426355957595	0.45022426355957595	0.45022426355957595	0.45022426355957595	0.45022426355957595	0.45022426355957595	0.45022426355957595	0.45022426355957595
H3C14	0.9433837561612691	0.9433837561612691	0.9433837561612691	0.9433837561612691	0.9433837561612691	0.9433837561612691	0.9433837561612691	0.9433837561612691	0.9433837561612691	0.9433837561612691
H3C15	0.779479432117922	0.779479432117922	0.779479432117922	0.779479432117922	0.779479432117922	0.779479432117922	0.779479432117922	0.779479432117922	0.779479432117922	0.779479432117922
H3C2	0.533978338865469	0.533978338865469	0.533978338865469	0.533978338865469	0.533978338865469	0.533978338865469	0.533978338865469	0.533978338865469	0.533978338865469	0.533978338865469
H3C3	0.39664447839302397	0.39664447839302397	0.39664447839302397	0.39664447839302397	0.39664447839302397	0.39664447839302397	0.39664447839302397	0.39664447839302397	0.39664447839302397	0.39664447839302397
H3C4	0.675090171221008	0.675090171221008	0.675090171221008	0.675090171221008	0.675090171221008	0.675090171221008	0.675090171221008	0.675090171221008	0.675090171221008	0.675090171221008
H3C6	0.44821904216666	0.44821904216666	0.44821904216666	0.44821904216666	0.44821904216666	0.44821904216666	0.44821904216666	0.44821904216666	0.44821904216666	0.44821904216666
H3C7	0.16493265070762	0.16493265070762	0.16493265070762	0.16493265070762	0.16493265070762	0.16493265070762	0.16493265070762	0.16493265070762	0.16493265070762	0.16493265070762
H3C8	0.546072567064211	0.546072567064211	0.546072567064211	0.546072567064211	0.546072567064211	0.546072567064211	0.546072567064211	0.546072567064211	0.546072567064211	0.546072567064211
H3Y2	0.178219050369	0.178219050369	0.178219050369	0.178219050369	0.178219050369	0.178219050369	0.178219050369	0.178219050369	0.178219050369	0.178219050369
H4C1	0.8325385163511979	0.8325385163511979	0.8325385163511979	0.8325385163511979	0.8325385163511979	0.8325385163511979	0.8325385163511979	0.8325385163511979	0.8325385163511979	0.8325385163511979
H4C11	0.32956744423709494	0.32956744423709494	0.32956744423709494	0.32956744423709494	0.32956744423709494	0.32956744423709494	0.32956744423709494	0.32956744423709494	0.32956744423709494	0.32956744423709494
H4C12	0.15054036786241198	0.15054036786241198	0.15054036786241198	0.15054036786241198	0.15054036786241198	0.15054036786241198	0.15054036786241198	0.15054036786241198	0.15054036786241198	0.15054036786241198
H4C13	0.199724634267291	0.199724634267291	0.199724634267291	0.199724634267291	0.199724634267291	0.199724634267291	0.199724634267291	0.199724634267291	0.199724634267291	0.199724634267291
H4C14	0.785110533407007	0.785110533407007	0.785110533407007	0.785110533407007	0.785110533407007	0.785110533407007	0.785110533407007	0.785110533407007	0.785110533407007	0.785110533407007
H4C15	0.854620304348057	0.854620304348057	0.854620304348057	0.854620304348057	0.854620304348057	0.854620304348057	0.854620304348057	0.854620304348057	0.854620304348057	0.854620304348057
H4C2	0.830527705021259	0.830527705021259	0.830527705021259	0.830527705021259	0.830527705021259	0.830527705021259	0.830527705021259	0.830527705021259	0.830527705021259	0.830527705021259
H4C3	0.396989622051412	0.396989622051412	0.396989622051412	0.396989622051412	0.396989622051412	0.396989622051412	0.396989622051412	0.396989622051412	0.396989622051412	0.396989622051412
H4C4	0.205369817116887	0.205369817116887	0.205369817116887	0.205369817116887	0.205369817116887	0.205369817116887	0.205369817116887	0.205369817116887	0.205369817116887	0.205369817116887
H4C5	0.0511181893127879	0.0511181893127879	0.0511181893127879	0.0511181893127879	0.0511181893127879	0.0511181893127879	0.0511181893127879	0.0511181893127879	0.0511181893127879	0.0511181893127879
H4C6	0.6079717413004301	0.6079717413004301	0.6079717413004301	0.6079717413004301	0.6079717413004301	0.6079717413004301	0.6079717413004301	0.6079717413004301	0.6079717413004301	0.6079717413004301
H4C8	0.614197150575579	0.614197150575579	0.614197150575579	0.614197150575579	0.614197150575579	0.614197150575579	0.614197150575579	0.614197150575579	0.614197150575579	0.614197150575579
H4C9	0.637181039376657	0.637181039376657	0.637181039376657	0.637181039376657	0.637181039376657	0.637181039376657	0.637181039376657	0.637181039376657	0.637181039376657	0.637181039376657
H6PD	0.869645658641948	0.687397594064411	0.7166072290554641	0.0556860509687307	0.919182831934253	0.8632011586417689	0.45615505254515404	0.0656803243855475	0.7167775053140371	0.0559724199093036
HAAO	0.302154205793544	0.735174348108778	0.219374636389038	0.398302905901667	0.239898266081555	0.47945851437941706	0.47644909204357	0.5289645063794821	0.143051276967114	0.24366795820175197
HABP2	0.26536529633043504	null	0.448506139732695	0.22823619199204798	0.4458433063833161	0.717826730572827	0.42415406007121004	0.0600352720605858	0.599399949554748	0.314510247794503
HABP4	0.13146213352848599	0.0552273071415995	0.129284048581502	0.0613569419890839	0.0571269019372369	0.0552273071415995	0.125984976200555	0.0922524918545758	0.20216549953913604	0.117732069746217
HACD1	0.287173561355914	0.293846298937183	0.41009138216088203	0.344812038064178	0.33434143172583397	0.129701776213423	0.410321325898129	0.313209781368588	0.5875272872163599	0.27920835841369396
HACD2	0.553254076338201	0.4132787456996261	0.771757410644899	0.7587406389153529	0.699920391696536	0.565026320636339	0.804013592246219	0.796306273065255	0.565026320636339	0.47600694048469605
HACD3	0.27429878653794104	0.12909981300458	0.21834701531975	0.328433330416128	0.334519883215761	0.18703937578817498	0.21835310378322698	0.22567560830556102	0.270256767428473	0.200349122489651
HACD4	0.0393207500986781	0.0888093547310616	0.34261639398521	0.13617559996193	0.36398003499168896	0.13148951213029	0.189280941338827	0.19066141740918	0.13148951213029	0.186362225509655
HACE1	0.6926560164576291	0.560223696415486	0.321474817507424	0.57971339233354	0.192662429539717	0.46593372407300604	0.29121320706935805	0.7857637901088891	0.232969406747531	0.8155776954854029
HACL1	0.349895496505941	0.403106179489564	0.547432985810315	0.435672065683057	0.509351899200859	0.6351947053842011	0.31801488612283596	0.5934605774095779	0.273018493318998	0.31801488612283596
HADH	0.0128509634353305	0.140128889635637	0.0197533779541115	0.0149559218151379	0.0442490786181884	0.48498257231746705	0.0193359095733753	0.0139750651946461	0.12021511966755301	0.18685018788373198
HADHA	0.532273202964518	0.133403316411801	0.613293985548439	0.295395698013497	0.20073645977300897	0.544056984241996	0.47550617112650395	0.517597616926914	0.647591127538433	0.20282886726200397
HADHB	0.72258564225039	0.36925857591449396	0.47531326543264396	0.5737937749970771	0.35251678390249697	0.382222622880436	0.7374595915689971	0.760563810293393	0.3146318684263039	0.47531326543264396
HAGH	0.8860448571778899	0.907890755969494	0.8989078073721801	0.5780468036873591	0.781399705581004	0.7243030026315831	0.7561354653162441	0.724021967628777	0.6542641032277521	0.907890755969494
HAGHL	0.0882526826882422	0.0286736232474159	0.40702584212090404	0.318287450368498	0.21801449639206	0.14752512650960903	0.21927192430526	0.140012970667605	0.0837640992420394	0.140237001171663
HAL	0.0142680239485239	0.005647778535403329	0.19436763815888	0.0963116254873544	0.409496095395448	0.284309678576567	0.0586824156406073	0.395193490470511	0.112845019724708	0.110420046082453
HAMP	0.932213275695177	0.9041273247985581	0.950130775436069	0.9311952106223571	0.828414454540857	0.950130775436069	0.94293766476153	0.9351208344297571	0.879356556110029	0.950130775436069
HAND1	0.43462223174377396	0.0832596300857581	0.22317466699964397	0.283196202283442	0.38521367520909294	0.0202384088980628	0.481949380301954	0.0618889290995104	0.412731067568252	0.0229714834429463
HAND2	0.39370961512928704	0.26889147882964	null	0.13602321914742999	0.27202227579239396	0.26948881076119	0.7311578233438291	0.497854228820087	0.7186177604296691	null
HAND2-AS1	0.0875937347951294	0.0875937347951294	0.0875937347951294	0.0875937347951294	0.0875937347951294	0.0875937347951294	0.0875937347951294	0.0875937347951294	0.0875937347951294	0.0875937347951294
HAO1	0.701664673846433	0.767706090049165	null	0.656367916923951	0.9115593274624171	0.933309314882806	null	0.7637051852957321	0.616170748759165	0.867121101747721
HAO2	0.205726083709281	0.34754774429963	null	0.42459996356060603	0.679282350969426	0.40760564392120296	0.43319844517611494	0.406214300757114	0.107716748887931	0.336344677150109
HAP1	0.661456994717369	0.5748449539354239	0.7696599637312679	0.46349322544217	0.680823457637368	0.7409322609024309	0.863889630426271	0.327719301086266	0.665305176774731	0.8544628454228441
HAPLN1	0.0309930751682231	0.737717361983504	0.0820648601912525	0.631411043988208	0.48535755839281497	0.7136744187447901	0.288647394124513	0.6003257728343799	0.268486885711393	0.5851139573150489
HAPLN2	0.48044154412775397	0.4524899568106479	0.0310609944535236	0.0339136256640321	0.0148394983214079	null	0.23416236139541197	0.264335333929369	0.324703288993495	0.0673638148373177
HAPLN3	0.791837036384496	0.49996889339609	0.670654072758636	0.86864507997639	0.9021871488308421	0.7980121882714291	0.7728468747440821	0.7752023094642501	0.8905470722434742	0.8875864605574979
HAPLN4	0.17914725831442002	0.153743155053023	0.24716866902068	0.265102419580995	0.110268868110126	0.17914725831442002	0.17914725831442002	0.17914725831442002	0.275591248595053	0.17914725831442002
HAR1A	0.0154154057788165	0.0154154057788165	0.0154154057788165	0.0154154057788165	0.0154154057788165	0.0154154057788165	0.0154154057788165	0.0154154057788165	0.0154154057788165	0.0154154057788165
HARBI1	0.21222582988680702	0.208325932340457	0.0888344282054316	0.11505726950945301	0.34160198947495507	0.18673256252975304	0.29411715466555605	0.0997114280551375	0.37270909175513595	0.28649049794120895
HARS1	0.405518436143257	0.405518436143257	0.405518436143257	0.405518436143257	0.405518436143257	0.405518436143257	0.405518436143257	0.405518436143257	0.405518436143257	0.405518436143257
HARS2	0.463132724575976	0.0879425470816049	0.167119223603755	0.5461594083057071	0.255778398731595	0.0821930681014738	0.315429991418205	0.49548196914496995	0.28150331934269296	0.0879425470816049
HAS1	0.250580389811569	0.284840042215031	0.585416469237797	0.36520272140676396	0.8233168220366239	0.9454235570880279	0.594730983757354	0.581776013511087	0.6846951084146919	0.752482137936797
HAS2	0.24815978776967101	0.0598086295162336	0.6547620169248629	0.0859921734839391	0.266667401877756	null	0.652301244526737	0.7109501333196129	0.438142709318592	null
HAS3	0.596440912737885	0.371431284117974	0.752732678716793	0.647688816137435	0.669419702274364	0.205187872562527	0.7527269484813349	0.704222768249421	0.340536310380455	0.30772306595209603
HASPIN	0.8431455216560791	null	0.610148477291418	0.712963589635917	0.7061718453123209	null	0.615190122504413	0.62326619854448	0.891899810805825	null
HAT1	0.00551199393810896	0.009404042111256429	0.0029637416604555602	0.0200147456454336	0.170901970115744	0.0399655275197174	0.0030399436816693102	0.0218027336800827	0.0399655275197174	0.0417918296950619
HAUS1	0.49924301220856704	0.527447454473853	0.5123737637109871	0.657071713481049	0.223371564287401	0.6401469064669761	0.49812197311946704	0.683300567177797	0.49565661878851003	0.488488481031383
HAUS2	0.30318973704428803	0.353655103334438	0.353655103334438	0.353655103334438	0.133538514944274	0.353655103334438	0.23442044332363002	0.309001129830325	0.353655103334438	0.353655103334438
HAUS3	0.842164617287792	0.78821188813952	0.568938777816551	0.598781310819427	0.562870185067401	0.590895140630841	0.697409450581303	0.838062205911241	0.825349419460205	0.970938302878324
HAUS4	0.445020448034805	0.7172968390392349	0.710258268556704	0.6786191680409351	0.8022046874725149	0.7172968390392349	0.487149519448156	0.501597948300011	0.34945824512602797	0.7172968390392349
HAUS5	0.30779722159354905	0.19585669764163396	0.42681964383058707	0.387748226806904	0.17826605555511701	0.7369395639981461	0.4268215649731071	0.38380173265344797	0.33264940128109494	0.167424385839525
HAUS6	0.7585106535819099	0.66752552720486	0.253941365686491	0.27251560508417105	0.9000043510017539	0.5574312933996011	0.259784523354817	0.58440288684006	0.630457669002428	0.39290351950649
HAUS8	0.262075113283638	0.0499283738753206	0.178281157462131	0.29608874183618	0.13989273961855403	0.33774528509266494	0.18365850764993102	0.17917746691793102	0.316938026397728	0.0653303063959468
HAVCR1	0.7801335341962979	0.202344479130953	0.319747548336246	0.503163446933798	0.9320198899612572	0.8278622837994171	0.7259514056985948	0.8859810081107691	0.569119427262599	0.8882287552929691
HAVCR2	0.567531543132803	0.6477048445121529	0.7184498764655559	0.751514468888369	0.844257526975479	0.6587794600152961	0.760130740449023	0.6769922088134229	0.708174486512064	0.654662737096131
HAX1	0.694908789130677	0.474888885837562	0.8147877952298699	0.655890818453702	0.840930559175264	0.29322997898699604	0.873283788505316	0.45389155058318	0.810893099416536	0.29322997898699604
HBA1	0.11565895492091802	0.140824975298167	0.153768402112441	0.29111172632612103	0.373316470560159	0.37430881181826203	0.130838038224159	0.147870916449279	0.140824975298167	0.483513547845627
HBA2	0.42836898088218606	0.535167843136083	0.190871676100853	0.190871676100853	0.190871676100853	0.190871676100853	0.353938553274716	0.202065808717302	0.190871676100853	0.175667374944404
HBB	0.38604171742011206	0.40813243945684796	0.40813243945684796	0.11161599822604401	0.31796968284702504	0.17689228794037196	0.677255647516655	0.720468854611201	0.317173112771002	0.249257737047112
HBD	0.721578695569389	0.7430088738796892	0.23474079157935998	0.5574398596270179	0.29737979075145005	0.537867080666122	0.8180171475148978	0.762370300939886	null	null
HBE1	0.746242312378403	null	0.6854565687594188	0.633665204411194	0.704251075641741	0.665579317877353	null	0.868422593187172	0.5832315523095171	null
HBEGF	0.33595582846930294	0.623003666515366	0.327394819434885	0.7360672578656949	0.702420772727463	null	0.326096512452135	0.5589159675782179	0.0830951980174837	0.8979824852235221
HBG1	0.6250008930245389	0.64250412188742	null	0.32567913189153896	0.898149846525055	null	null	0.403687658309479	null	null
HBG2	0.6934060794877839	0.827439759146315	0.827439759146315	0.913241024105055	0.7705317283353521	0.737012866037596	0.827439759146315	0.827439759146315	0.687039435957406	0.827439759146315
HBM	0.873333814197567	0.6943189935456899	0.404268107195265	0.577615350962335	0.7599856262452259	0.7318198944708381	0.6678505052650021	0.9460082873669492	0.7280811216044349	0.626995425300182
HBP1	0.453780711735428	0.28254463630881	0.441020903432854	0.557322189030694	0.7852831380355991	0.821656659366357	0.28254463630881	0.28254463630881	0.154091146040073	0.369217518526176
HBQ1	0.727608446961467	0.704785129181717	0.7687514210084051	0.825401996006386	0.836859740939844	0.8666743691400971	0.7705489626746609	0.8245303146980121	0.846540384903344	0.750561415043506
HBS1L	0.357228756061228	0.18504186969433103	0.641257490096113	0.297147933019448	0.154404933322189	0.22169782900545199	0.43403693052040504	0.44060184548295	0.212484523731926	0.145447564899362
HBZ	0.835050971795353	0.847655255860868	null	0.6188439152401429	0.5913947094038411	0.65259838108265	0.8051179281684899	0.6148085940734339	null	0.7492957951812328
HCAR1	0.5267053634331	0.16628048604343398	0.26331319044869395	0.8583281018297529	0.733415291872527	0.6192624188338249	0.303440730180906	0.6348785908655121	0.031709326221065	0.24362460402293
HCAR2	0.20317576395857004	0.20317576395857004	0.014728212373133999	0.15700324349901001	0.214031147577197	0.20317576395857004	0.101869715749616	0.0413507668545801	0.182449335455455	0.20317576395857004
HCAR3	0.41229994678372495	0.110447238396252	0.110632537901625	0.29874832791524797	0.018491011182693	0.110447238396252	0.0995215167460918	0.510657567325864	0.193953196464928	0.32283716146535496
HCFC1R1	0.32623969019635807	0.513974482766164	0.530335780836444	0.530335780836444	0.133969134935587	0.530335780836444	0.266624421914256	0.33866388842523204	0.530335780836444	0.530335780836444
HCFC2	0.0820719718924978	0.25224621606321695	0.0418350071410254	0.0418350071410254	0.135118004983888	0.0418350071410254	0.0829827698678089	0.15642696764639002	0.0619766459790565	0.139486271650166
HCG11	0.268082875645772	0.268082875645772	0.268082875645772	0.268082875645772	0.268082875645772	0.268082875645772	0.268082875645772	0.268082875645772	0.268082875645772	0.268082875645772
HCG18	0.14968459998706402	0.14968459998706402	0.14968459998706402	0.14968459998706402	0.14968459998706402	0.14968459998706402	0.14968459998706402	0.14968459998706402	0.14968459998706402	0.14968459998706402
HCG25	0.806625406688379	0.806625406688379	0.806625406688379	0.806625406688379	0.806625406688379	0.806625406688379	0.806625406688379	0.806625406688379	0.806625406688379	0.806625406688379
HCG27	0.6824025347491689	0.6824025347491689	0.6824025347491689	0.6824025347491689	0.6824025347491689	0.6824025347491689	0.6824025347491689	0.6824025347491689	0.6824025347491689	0.6824025347491689
HCK	0.0920226433305053	0.508699101068545	0.0496154584206561	0.10149475208848299	0.0158860247475309	0.268447044999722	0.0221110003899177	0.102608485290449	0.0728605188469731	0.11322102470036098
HCLS1	0.0275097643056946	0.0933470840361161	0.0277818888450538	0.0059143609070944105	0.0033104833711042198	0.0190537644464763	0.0124326661463825	0.0785345478049788	0.00840031703874652	0.01018195527987
HCN1	0.673616838785756	0.508683786311094	0.7689907702393101	0.436920163758819	0.7451572090603721	0.6865598641138599	0.79409090738398	0.8709176588472142	0.59239831404772	0.871342012160902
HCN2	0.65149371902749	0.8090851683468199	0.8470728250240841	0.935788400873234	0.973966646494977	0.949686907034228	0.620936977820056	0.7735559494094641	0.7840878324497921	0.8489539408258749
HCN3	0.5468461928702871	0.6395193714612409	0.8075789633531809	0.9001077977186971	0.586386710015027	0.47126954501458207	0.6395193714612409	0.6395193714612409	0.795400310522208	0.683184137638832
HCN4	0.430661734773035	0.882367753943397	0.767785676553237	0.842222221204716	0.934652051085223	0.8892006941345879	0.607368203940515	0.807637917688288	0.6871301710398421	0.909856356648417
HCP5	0.293621734233036	0.293621734233036	0.293621734233036	0.293621734233036	0.293621734233036	0.293621734233036	0.293621734233036	0.293621734233036	0.293621734233036	0.293621734233036
HCRT	0.31664863513207697	0.6280175291501179	0.301696681902037	0.531276823774834	0.469114847871182	null	0.333054154697032	0.49121944606721507	null	0.322865460727377
HCRTR1	0.25622432641919396	null	null	null	0.5092240096836521	null	0.716781604768191	0.35095145902201696	0.6135160625986911	0.37172392311072106
HCRTR2	0.6803396268042521	0.9575619444556109	null	0.798445673391152	0.8891769972889191	0.736077546126543	null	0.8793837070203342	0.9259376492395881	0.7953435959532109
HCST	0.863085866494222	0.83589314923069	0.83589314923069	0.83589314923069	0.495923686670909	0.21475382345781402	0.688188471686893	0.681521387983168	0.679181043453157	0.83589314923069
HDAC1	0.6436295101499641	0.5239687327542121	0.379492402203141	0.434290227537787	0.5410094845240411	0.3738969196784289	0.382791661579308	0.43339645570873603	0.256639307134776	0.36931900616934293
HDAC10	0.34507416101763	0.6115356418942739	0.43948255892800003	0.45733299908778297	0.43078171800443893	0.61297953016155	0.37001338283489504	0.438875276607794	0.467664799722975	0.425630409703829
HDAC11	0.46619202312746794	0.7745187629682719	0.6345571387942429	0.697104906052907	0.769730273705713	0.6345571387942429	0.292539790204468	0.241794811926855	0.7439198974288249	0.6345571387942429
HDAC2	0.0960434118014109	0.131504094578927	0.143320279902518	0.0758924479907067	0.37943478723068996	0.650323693953941	0.287744050945331	0.189660400706554	0.5232411996553	0.18976014682483397
HDAC3	0.68555847812001	0.5473746572665941	0.5473746572665941	0.5473746572665941	0.5473746572665941	0.5473746572665941	0.8968627340847041	0.597209893469349	0.47889329084406	0.859523453745671
HDAC4	0.34738010891989596	0.262623372529257	0.8601303538541519	0.550562030206906	0.5635115584036321	0.437450177936032	0.33361704486559	0.560274969059728	0.33740060748915	0.20842278999438302
HDAC5	0.637961972145048	0.30485366081169607	0.353629671791628	0.39214161607415704	0.30452778353634197	0.255089461941943	0.34672049466745397	0.29941046025270895	0.17249914827017002	0.157369512795862
HDAC7	0.60308797813523	0.47908994277775196	0.674566368879091	0.26604276979714003	0.467321309471271	0.370039756591456	0.47908994277775196	0.38121672267086604	0.535228412724418	0.47908994277775196
HDAC9	0.391385193484281	0.734937409391815	0.43184692338054403	0.512888613525903	0.47843986164750607	0.658321732723811	0.28331691069900106	0.604290666961115	0.823051643538324	0.279489948740417
HDC	0.0555226023536196	0.234698148551693	0.0466113504125462	0.052495855472815996	0.304101477153708	0.03045468038071	0.23312473211110302	0.12142539703602001	0.17599462788128897	0.166383347402766
HDDC2	0.975077680892797	0.979308607678261	0.917486729314306	0.888562166825435	0.94257447593852	0.901241169802562	0.885042937704461	0.8853684274729359	0.9877365745691091	0.9014102735089059
HDDC3	0.278588502523427	0.11807459980959101	0.0893636039017003	0.0893636039017003	0.203690548967091	0.15103244668408802	0.42931481821573103	0.132595533159857	0.0254108577378484	0.0893636039017003
HDGF	0.318608691074719	0.11588689745202499	0.19742079459069603	0.11569891385506301	0.18978653169998602	0.11588689745202499	0.124261588295771	0.14090241373169102	0.023140310677360998	0.113264864625799
HDGFL1	null	null	null	0.444344707853771	0.39487245782722297	0.49839715607481205	0.34589461388935805	null	0.45120992203075105	null
HDGFL2	0.13664148361964398	0.2994746916534	0.31731804780556105	0.184724096912981	0.5667689437903559	0.26799358879299	0.655580066536459	0.20969261397162803	0.39267522346465505	0.27985786850801697
HDGFL3	0.903607947366623	0.8302982920628771	0.894466638833428	0.9157715557266891	0.786672800170575	0.602961509326457	0.8302982920628771	0.8302982920628771	0.755125412760436	0.8302982920628771
HDHD2	0.247780065291466	0.329870028579239	0.605525323295698	0.345507428352466	0.687872450171901	0.329870028579239	0.329870028579239	0.329870028579239	0.49609925588434	0.329870028579239
HDHD3	0.587373149062273	0.33997256200973397	0.478111293774849	0.5969094482642641	0.714445438554975	0.499922159191659	0.4781118743800011	0.464691630024242	0.327809212387274	0.5079066536880421
HDHD5	0.7859713890552179	0.8306181581221551	0.761516957834197	0.9407290794554201	0.47527527509051004	0.586488446922439	0.7704845376965749	0.9611011556097041	0.9005110507916071	0.8240056063028729
HDLBP	0.298368262291478	0.0926572610411848	0.275130749426112	0.43344974155260796	0.24379733294047895	0.127083593048955	0.17170875074869502	0.19824621893770497	0.366753527115435	0.127083593048955
HEATR1	0.18818874373006	0.40938962076150104	0.41293137987767203	0.4816060411448871	0.6665045599952011	0.284412861232258	0.41293365466290705	0.5628313592081271	0.731791711663609	0.40904842262278296
HEATR3	0.24024116128497303	0.24024116128497303	0.0395482752868799	0.0477391653770716	0.0229490640825577	0.24024116128497303	0.230737175123262	0.22530418802076801	0.20260189081883498	0.24024116128497303
HEATR4	null	0.8669852896242108	null	null	0.25397786196697103	0.636337505770355	0.301601634932416	0.33866634734559	0.33605872985663304	null
HEATR5A	0.0097289213561165	0.00458583630007413	0.00458583630007413	0.00290265543112158	0.106735824378174	0.0164466673472537	0.00458583630007413	0.0110473206761168	0.00709735258623885	0.00458583630007413
HEATR5B	0.21946712247651604	0.11272015953243902	0.13376706040013	0.0718852969571192	0.114559268528001	0.0691393781949097	0.137072990401351	0.186664216465893	0.15692477732388901	0.280898209523004
HEATR6	0.12351127362701099	0.0396404511150971	0.19058831831731302	0.13084892287907698	0.32879445869585605	0.0593009951580536	0.22862813008438895	0.485581827569056	0.22444233158384397	0.122134026472276
HEATR9	0.20934442470660197	0.0948518661431083	0.27551425826531	0.270404179597531	0.16053441555443698	0.106983172113793	0.0948518661431083	0.0948518661431083	0.103274137203756	0.0948518661431083
HEBP1	0.340952612778063	0.110398798881286	0.110398798881286	0.110398798881286	0.22698030100911698	0.110398798881286	0.231375701957552	0.29758604373563896	0.22223452808135896	0.0416221938434305
HEBP2	0.5363376228607021	0.574877897413504	0.774328826389818	0.6197293120380359	0.6569705753749671	0.574877897413504	0.766778761966227	0.7086772416548149	0.361755724651664	0.7373417458416259
HECA	0.5742882775852429	0.314871094648431	0.135382527728437	0.0951642041583766	0.21598221202370002	0.314871094648431	0.148177964961981	0.100552775943023	0.21142756886898997	0.0793551284418181
HECTD1	0.0263541163415748	0.0777579041878493	0.0194515997019009	0.00610238860348362	0.0278268945061582	0.00331338248757283	0.0160083400702983	0.0012373349181174	0.0623006180902059	0.00106903717833755
HECTD2	0.41935750670412303	0.418082107905981	0.6602783321800171	0.542642086239179	0.79488823025141	0.513213098465757	0.781416104761935	0.6446731540135239	0.512227554822932	0.8423537499582371
HECTD3	0.217765000055349	0.353334143659451	0.414263027841829	0.414263027841829	0.11080430996366199	0.125587329063678	0.0923246871544525	0.10227346840421	0.6010323849460479	0.414263027841829
HECTD4	0.508417362633066	0.330847981337611	0.727404456880721	0.335581500804879	0.292439711272819	0.471739707392784	0.6973012190487621	0.552903546721883	0.681863934362177	0.388723314716731
HECW1	0.312607264037178	0.9264149837979859	0.611304336002261	0.33306462997594705	0.6158768894898461	0.6374204504308559	0.891117846605078	0.638783300425346	0.7610145456939681	0.7593301835801229
HECW2	0.7617177098951758	0.735299825374499	0.306186017053897	0.5709512966757	0.944614221629338	0.23132549064525998	0.4193347884287561	0.594756827624254	0.305342785479815	0.5941882295582329
HEG1	0.3735961850930721	0.548231901416107	0.53549357532314	0.32721038555577503	0.313391627019542	0.591940050258921	0.47692396267027704	0.34451953701505	0.56072500928741	0.5988928525544829
HEIH	0.918995084947881	0.918995084947881	0.918995084947881	0.918995084947881	0.918995084947881	0.918995084947881	0.918995084947881	0.918995084947881	0.918995084947881	0.918995084947881
HELB	0.19254018343277599	0.29257565528162105	0.5975599111263051	0.196430729280179	0.145445765857001	0.502005549577162	0.597557372981972	0.0957183985607985	0.304027890467433	0.6454257411501451
HELLPAR	0.5317151394201179	0.5317151394201179	0.5317151394201179	0.5317151394201179	0.5317151394201179	0.5317151394201179	0.5317151394201179	0.5317151394201179	0.5317151394201179	0.5317151394201179
HELLS	0.390697347353784	0.6157366088330529	0.457145605546135	0.322275893781458	0.472334063153424	0.482080495351341	0.489589067492121	0.26209489662466195	0.3767754526101679	0.489589067492121
HELQ	0.6976410183996611	0.849522121799551	0.8199134874019041	0.944090282052943	0.6599413969689171	0.6835298115727789	0.8871220626220659	0.767113591509415	0.930353507665119	0.945535521998745
HELT	0.6387756558145071	0.39887888038263203	0.14433673969154	0.5645117093423511	0.40150132372627706	null	null	0.39115109160575606	0.44052653076596504	0.12884998156326802
HELZ	0.17258288964319102	0.525426883837787	0.48195982262040793	0.445005608448392	0.23686936415502	0.17370494604762804	0.13061305544902602	0.215612753682973	0.262044721418284	0.13061305544902602
HELZ2	0.0777881527216051	0.25396218048238	0.0811086662851753	0.0744133915831871	0.0700716990894563	0.0607161102126349	0.354805507673024	0.11855259805815802	0.10826749196643902	0.183733629066686
HEMGN	0.448450613944465	0.28136262433972603	0.10949263061367501	0.5230223546250771	0.25691203500249105	0.207968780775464	0.207968780775464	0.226706626691954	0.533090624144805	0.23242647450166698
HEMK1	0.323897557889513	0.6398166890880921	0.7604989600603059	0.667795208299105	0.299563684690125	0.316739574351078	0.782719887282587	0.47347281154521703	0.263361168871068	0.316739574351078
HENMT1	0.690327440642422	0.7840306658049929	0.659262561048384	0.744707415822432	0.8029883128424549	0.59771675843388	0.654776584957492	0.758109737535457	0.8141435455902891	0.57235167370668
HEPACAM	0.301134531453205	null	0.0453752082712171	0.0618995261101087	0.775446926036513	null	0.0474591837758228	0.0897423959041687	0.29591270098454103	0.0389002943196101
HEPACAM2	0.0950167519232997	0.21470324872151603	0.383316912061609	0.490998826192506	0.606656685558565	0.595025222823879	0.0701380073303039	0.689911051566585	0.0273092736760497	0.0306081683436158
HEPHL1	0.367016440845221	0.156652052397453	0.5149586946521	0.0845349419784941	0.664732684373771	0.592983078089131	0.561004188628843	0.862684439686537	0.8918692731108829	0.597005820211974
HEPN1	0.464900724059393	null	0.6994783748748721	0.7846840857618059	0.33727122728828696	null	null	0.8181581005596991	null	null
HERC1	0.0536199422967365	0.341651467518846	0.32760597939377195	0.252327966301018	0.1352905511424	0.163648230076752	0.429429103439971	0.14666559012185298	0.288883815190895	0.0665556553487172
HERC2	0.6482102322926511	0.542985202714016	0.5988002972324828	0.667461221068796	0.7862171650495992	0.7370922330180291	0.577560129741486	0.577560129741486	0.883287733922549	0.577560129741486
HERC2P9	0.313178409130143	0.313178409130143	0.313178409130143	0.313178409130143	0.313178409130143	0.313178409130143	0.313178409130143	0.313178409130143	0.313178409130143	0.313178409130143
HERC3	0.22827254298086397	0.20757231026152997	0.256076183683367	0.178440722810249	0.47246117147056105	0.36395011761374496	0.20757231026152997	0.20757231026152997	0.2716100825174	0.20757231026152997
HERC4	0.442444768387139	0.42533540630438893	0.37277622778062797	0.28391924712005	0.309615044880281	0.748036520979207	0.29739673894415697	0.24740270657144603	0.347555704158224	0.519567572505921
HERC5	0.760840084236809	0.7669013625624042	0.5291637500413161	0.495944861139876	0.835093755785969	0.898933363400092	0.5711931366476141	0.530891647516032	0.774656359167134	0.665500587827955
HERC6	0.0765277592077782	0.40652192486271704	0.127903155868154	0.238142622018015	0.24647500736526	0.12342575026623501	0.122813073530521	0.0834852319542233	0.16040110269078697	0.21619069818996303
HERPUD1	0.443291901167658	0.185525390739862	0.189770650899856	0.39760314746932796	0.22401192048875898	0.247525149763828	0.82115558958085	0.240063359725365	0.137693815910109	0.188209024303508
HERPUD2	0.384907784893899	0.7731375773666991	0.45954485266515	0.5760120077539089	0.48150292082862495	0.4346054477586	0.36112885898332703	0.40053029975822096	0.7731375773666991	0.7731375773666991
HERPUD2-AS1	0.772298827882355	0.772298827882355	0.772298827882355	0.772298827882355	0.772298827882355	0.772298827882355	0.772298827882355	0.772298827882355	0.772298827882355	0.772298827882355
HES1	0.09702246066410901	0.10922846117459402	0.0938267336797777	0.138133218169623	0.0885565560291327	0.0869102530874591	0.091050411827519	0.0785831594145133	0.187450925448614	0.10427835223750999
HES2	0.41279765827690795	0.385476758004369	0.534394854490007	0.6435335257254089	0.44551811546560705	0.276764630107386	0.276764630107386	0.52943745133556	0.407010424827588	0.493923443554689
HES3	0.626445587718668	0.920402715523216	0.895561394781312	0.892576443742598	0.8563638103274951	0.763487442399798	0.9010877342784959	0.900988097218391	0.79632292287267	0.7678607178852929
HES4	0.7006000297771129	0.7501731778844279	0.7501731778844279	0.7501731778844279	0.6079411448080091	0.5849778826003621	0.8497611027783678	0.8924120046163321	0.558661761309394	0.90736760200904
HES5	0.7774880574866079	0.865964023741616	null	0.937337902219723	0.20933326028760396	0.671752529563897	null	null	0.917418527171967	null
HES6	0.13062791719577901	0.13062791719577901	0.130839841153509	0.0721609237745322	0.314600812680481	0.0963291961095461	0.13062791719577901	0.276305215404625	0.13062791719577901	0.13062791719577901
HES7	0.579780332310832	0.9248685763191751	0.636026359770078	0.7462451721155329	0.940628466767364	null	0.628518491875334	0.636121289447968	0.6497949268264971	0.891040816354842
HESX1	0.6377679207989959	0.314880179296169	0.7977334001209	0.854415583695572	0.505858786094009	0.8171193257178899	0.189921751424395	0.179574236413366	null	0.36738624244548607
HEXA	0.7041651191949609	0.858744201470761	0.997510223208144	0.988967675331354	0.479953050242789	0.40195402150255	0.984212084308116	0.988532296712451	0.8732012135271059	0.858744201470761
HEXB	0.7417606264783241	0.19367614718496198	0.183204889622817	0.0749162239388428	0.181312463709495	0.165535755054829	0.125603247682789	0.274024796379428	0.129480562816971	0.19367614718496198
HEXD	0.25519573998763895	0.25519573998763895	0.25519573998763895	0.25519573998763895	0.25519573998763895	0.25519573998763895	0.25519573998763895	0.25519573998763895	0.25519573998763895	0.25519573998763895
HEXD-IT1	0.480189549865914	0.480189549865914	0.480189549865914	0.480189549865914	0.480189549865914	0.480189549865914	0.480189549865914	0.480189549865914	0.480189549865914	0.480189549865914
HEXIM1	0.8543495310874342	0.9501605631528149	0.8866480700387791	0.7472571351786921	0.978224579241235	0.9501605631528149	0.8851184056389971	0.929050162332132	0.911595912504389	0.9501605631528149
HEXIM2	0.568398528892344	0.800608226399129	0.800608226399129	0.849840804521767	0.9460173895553531	0.800608226399129	0.6498639105077351	0.899585085903443	0.6496026266164829	0.800608226399129
HEY1	0.8267267376432641	0.529276748701376	0.978791162891771	0.6207190175398211	0.841796139859788	0.742135891597644	0.9749119871561409	0.974414199706496	0.9266745985673979	0.898381140741646
HEY2	0.9045240397036591	0.9374863596763121	0.8600762950966899	0.9855016532825419	0.948388925536467	null	0.823541824402948	0.787942335248605	0.73860772358191	null
HEYL	0.11183428307867299	0.676067229021454	0.346951947225517	0.251084732497604	0.28051503713538206	null	0.34578292043849396	0.0630587922197984	0.139527339742883	0.112478879639706
HFE	0.6825587578076561	0.487919299546711	0.671165483028296	0.671165483028296	0.511861476910523	0.5411541916257689	0.545342497405887	0.49038816134940005	0.342821635786997	0.508981584310508
HFM1	0.425948601671544	0.621115616432088	0.517375500090818	0.859012904530759	0.8527981762571691	0.6127859565161271	0.5937561097994261	0.7896512572940071	0.523562884130203	0.38355286307263103
HGD	0.295549076992774	0.863527681686205	0.5098978936661359	0.5888793873873579	0.5092630791931579	0.450422751151231	0.540346554804761	0.769072368514736	0.453095764048964	0.7212975219312958
HGF	0.54091448166402	0.589277834748666	0.6304508477572479	0.8391837835930529	0.469071867558658	0.447003928803313	0.522017520875401	0.8424049008449129	0.374831636891678	0.8737605881580691
HGFAC	null	0.177143649548081	0.00485252326951656	0.0266126727180646	0.0026998525298746697	0.16634566245086	0.0199311311476914	0.00477712951104919	0.107904358587045	0.0159774025398876
HGH1	0.737122425507583	0.905841129366444	0.87021938397575	0.691431399408789	0.41964438120591	0.623728923394029	0.827940853844192	0.804276769359707	0.347648883482707	0.36915940869369895
HGS	0.566155948386127	0.23215218741742302	0.180665268329267	0.32065182474284304	0.11952489529471601	0.5971007149770451	0.164912122061659	0.134496636674869	0.0990056988846894	0.23215218741742302
HGSNAT	0.120233020332502	0.51366173731453	0.7411814888033821	0.290737356900754	0.0595318832492414	0.469052431042011	0.70179853456557	0.381656350874136	0.519060639290754	0.186734076727229
HHAT	0.6922506030666539	0.40190242944138294	0.373434597234435	0.37886431702875606	0.654782897430582	0.533107769584119	0.533107769584119	0.533107769584119	0.23484475419078898	0.6411458862575601
HHATL	null	null	0.547008168452873	0.752974099307532	0.42300471332351497	0.404582901206832	0.562291470999843	0.5032082836100771	0.580498362644724	null
HHEX	0.09308476051281098	0.0337725664196717	0.00305038764631825	0.00248778688236003	0.00302520505392414	0.00323676009489479	0.0030480908411463898	0.00156445135448579	0.0020100287150581603	0.000919876089840958
HHIP	null	null	0.579787600980239	0.19464970311317298	0.685869069324778	0.549832069267588	0.37941133564394103	0.41398562752059104	0.17485226878518897	null
HHIPL1	0.368971012100567	0.11212203149655803	0.334699057829345	0.11972839267319803	0.254867045595805	0.36025294348828896	0.22308186068989103	0.0175620601556493	0.554221517880201	0.0756635803253131
HHIPL2	0.853040842060923	0.887782071881839	0.9481148978748509	0.80726339239309	0.9124002217671899	0.999881675608641	0.9381694287258409	0.570468888362441	0.6936569707178339	0.435826174861042
HHLA1	0.0347336055805772	null	null	0.22855779876721	0.0922216015253102	null	null	0.0827936696603263	0.598705524090044	0.007858815580887659
HHLA2	0.022826927093384998	0.0898046973074498	0.272300957754917	0.0392233202140018	0.0415906691787476	0.170278854378543	0.112507825785619	0.0305665252092435	0.102598898087953	0.0246058289392913
HHLA3	0.6328704545572911	0.0934791874279086	0.11365359497542699	0.124539310895326	0.7271317628843058	0.496208186310265	0.404601195172534	0.397855752890589	0.496208186310265	0.496208186310265
HIBADH	0.5252563820425701	0.6926627920196199	0.8858666810901942	0.947944737030413	0.670784634939547	0.858228805554139	0.905186895477864	0.7745994918030641	0.827221972788015	0.938505581900631
HIBCH	0.773192635582415	0.6274006152533139	0.734632142837792	0.11469883887700699	0.773915912251099	0.17066684456598002	0.656775600568936	0.657363808134719	0.8355358384584101	0.6274006152533139
HIC1	0.21396869011746697	0.35457138486736794	0.17352233121293803	0.18086051280621201	0.134612146903929	0.16763219810944102	0.414766504072125	0.308942902044052	0.31165343353826	0.28232429860280395
HIC2	0.988935681003814	0.758699152697034	0.5117853876910371	0.8856013185726771	0.939856114612913	0.8856013185726771	0.5117850748566	0.8856013185726771	0.9282792783890909	0.9389747566712611
HID1	0.5238689751494771	0.39990721096089704	0.611936625687095	0.322180031078888	0.7507891577164051	0.48280177436729	0.6037329951422911	0.5384594895818761	0.541659845147054	0.48280177436729
HIF1A	0.20559577538478402	0.0949806383014195	0.139634057092142	0.15692381033399	0.16531665674310597	0.0949806383014195	0.0753069598651074	0.107804895860842	0.0591719503781606	0.0949806383014195
HIF1A-AS3	0.486820148966461	0.486820148966461	0.486820148966461	0.486820148966461	0.486820148966461	0.486820148966461	0.486820148966461	0.486820148966461	0.486820148966461	0.486820148966461
HIF1AN	0.290207365497815	0.5165662465429071	0.307684283692125	0.597432068481303	0.442178017717713	0.475424215634214	0.6327083730293069	0.543046921044395	0.24311663872432898	0.475424215634214
HIF3A	0.0223424043359122	0.19113769299317798	0.118595177084858	0.244718286656447	0.13160003758435102	0.114828395449627	0.123271525394519	0.13671188174422	0.0714326084148847	0.0166850315997645
HIGD1A	0.519884574992251	0.19220171817148604	0.19220171817148604	0.363702232629829	0.19220171817148604	0.19220171817148604	0.19220171817148604	0.19220171817148604	0.19220171817148604	0.19220171817148604
HIGD1B	0.7113416819457858	null	0.18917452083589104	0.8806049164054699	0.760539968774595	null	0.278755342552089	0.531936930233851	0.859653158894027	0.525322697336746
HIGD1C	null	0.486725087918319	null	null	0.408946264673739	null	null	0.201899410173002	null	null
HIGD2A	0.324551759583854	0.36008515855307704	0.544966957752995	0.671262253725986	0.596837746983134	0.36008515855307704	0.335142061234016	0.339254265981701	0.36008515855307704	0.36008515855307704
HIGD2B	0.841877069871542	0.604108489275836	null	0.17368828095709196	0.6176446627268349	null	0.57828240931649	0.7287740715657941	0.477276102923192	null
HIKESHI	0.17375909982018303	0.5866414721880201	0.396683830248558	0.954408562173459	0.39893199021842396	0.5512679906191961	0.23412847567764897	0.7274148509188579	0.5512679906191961	0.6966792284481059
HILPDA	0.511622519287039	0.511622519287039	0.704028790131677	0.638282495164363	0.174046367841271	0.511622519287039	0.511622519287039	0.511622519287039	0.367454682821007	0.823037610966775
HINFP	0.8729978131439692	0.6308809786112299	0.40514843983704	0.7025838392075351	0.8126344351364579	0.9197056670342091	0.9010892005897742	0.8743892940210359	0.47322084536407	0.8387150857376279
HINT1	0.5109092191186639	0.527323185510556	0.154341379191176	0.491513390816641	0.379449472541903	0.376976974372705	0.39168047019920094	0.4761743060002	0.55814438948939	0.50199987676189
HINT2	0.28179999815227	0.28179999815227	0.28179999815227	0.28179999815227	0.18221067913399303	0.163500858620501	0.306523019813966	0.318354478421556	0.29653427716682695	0.28179999815227
HINT3	0.7628618468925041	0.5602280883425781	0.8635720614853699	0.924732798952151	0.8234628249700029	0.747739779430679	0.8627898651363001	0.919801166948528	0.43813276231761106	0.9375089114043829
HIP1	0.07693848800462699	0.0299265375883972	0.0172859331714583	0.0636453924793372	0.0302455368284701	0.0139928221764459	0.0442912862006611	0.0489295552769638	0.245854944484251	0.0768997712598582
HIP1R	0.32983111227988804	0.40308176128463996	0.793581611083113	0.504262225111031	0.5454355634340821	0.5298583423604261	0.793575407743313	0.672193103466699	0.137430688574812	0.432399929004786
HIPK1	0.19439410614114103	0.326133260375888	0.24770492520104104	0.18810992736114104	0.21290938408461801	0.6883782439789699	0.14599942924117498	0.0998710349350102	0.433815636513852	0.264512263457608
HIPK1-AS1	0.6682601832071011	0.6682601832071011	0.6682601832071011	0.6682601832071011	0.6682601832071011	0.6682601832071011	0.6682601832071011	0.6682601832071011	0.6682601832071011	0.6682601832071011
HIPK2	0.0380502845467997	0.213507435451998	0.38340036628439	0.0244893086986347	0.0512198135077457	0.055672892231339005	0.0151989948702886	0.153118734508349	0.12084018337155901	0.0312722546887699
HIPK3	0.0504985052677322	0.210479101512745	0.0455895924147249	0.0868700490925248	0.0877819083367441	0.031352497223357007	0.0455938886954338	0.0782730744831207	0.0648969972716356	0.25461455999334803
HIPK4	0.6396600134769661	null	null	null	0.519868381786125	null	0.369545864783503	0.7936454297578991	0.9107482540804541	0.653911419856254
HIRA	0.945278312430543	0.755388755695755	0.595873475754723	0.84900005771782	0.13231899664095698	0.5956083297950079	0.764426522564486	0.65694505270688	0.518705420037751	0.526036518976017
HIRIP3	0.287429929427705	0.33672814354893393	0.42147427704552703	0.24850658708304896	0.545067783067747	0.33672814354893393	0.333464812066598	0.26815125127672	0.29419096309337606	0.33672814354893393
HIVEP1	0.00345843346281955	0.00820997301307226	0.00134965332054532	0.0653299333940665	0.00163951238326341	0.0167848884160727	0.0378290295858575	0.010706843603361998	0.012607127938522	0.00763317378379271
HIVEP2	0.34731042750365004	0.759341165797402	0.7101504446930792	0.5944990068035239	0.24028469035959601	0.759341165797402	0.789846776747551	0.717763227167412	0.16049289999681	0.759341165797402
HIVEP3	0.8449814607459691	0.4504603487249029	0.506685023550689	0.466229287006526	0.522364609641882	0.355374525643121	0.45148749721010206	0.398111668560951	0.6430055409545871	0.5427880489905179
HJURP	0.203379222163238	0.281420772712509	0.253026363513971	0.386625226859893	0.198395775383037	0.207501283095707	0.253032010310027	0.3970193261517629	0.5722325274808001	0.15116925589300198
HJV	0.689871604792945	0.011142859996976003	null	null	0.0554293649174676	null	0.7879931863508691	0.5896520562333211	0.46911697364342103	0.322573161086553
HK1	0.0657348976727115	0.0930556935244048	0.14064001768775197	0.0186773852772907	0.0158611507673412	0.0270820813486754	0.161229745612151	0.269659014788788	0.212702369646113	0.126817260101912
HK2	0.917315165208893	0.9040125506831519	0.44168087994674393	0.82414914174695	0.98764044495167	0.9877962219879491	0.408222042250599	0.869345527736309	0.8496149286526871	0.7722027847314159
HK3	0.7934058896159271	0.835359827003229	0.929074618175723	0.990965000860928	0.6665523811585511	0.63043018732641	0.9033713047857378	0.9558957528318509	0.8970332947460219	0.861461083827894
HKDC1	0.350663966524598	0.350663966524598	0.65366986371104	0.57090760703653	0.37899271507821203	0.35826899477719004	0.33001842038610807	0.34053562197408105	0.132620668969295	0.350663966524598
HLA-A	0.39233919571222603	0.0754595093364593	0.160523219116082	0.221371374782578	0.131675713792219	0.131675713792219	0.131675713792219	0.131675713792219	0.131675713792219	0.24155157393625198
HLA-B	0.4817701585292079	0.8112089687959672	0.523119669822153	0.49112387930078605	0.598405877241058	0.598405877241058	0.598405877241058	0.598405877241058	0.598405877241058	0.346288408363117
HLA-C	0.231012600580189	0.4041672266475321	0.371416619659972	0.612480689369208	0.231012600580189	0.231012600580189	0.231012600580189	0.231012600580189	0.231012600580189	0.231012600580189
HLA-DMA	0.946834032035483	0.980152178436192	0.984797422199601	0.996343600940876	0.993778311666702	0.980152178436192	0.980152178436192	0.980152178436192	0.9338230247018829	0.980152178436192
HLA-DMB	0.7757029379640229	0.940434423930046	0.737101280028834	0.9507510500511691	0.83642928518388	0.7483852043409019	0.7483852043409019	0.7483852043409019	0.7483852043409019	0.7483852043409019
HLA-DOA	0.931522089302327	0.7256818895648649	0.9052608100408491	0.8858919185392741	0.9779407928010408	0.984063962592515	0.984063962592515	0.984063962592515	0.814406815640914	0.8735571198469492
HLA-DOB	0.292780527060411	0.363212873239611	0.205083404943496	0.609180772922626	0.412412605493647	0.275344902335709	0.275344902335709	0.275344902335709	0.0619250200597509	0.275344902335709
HLA-DPA1	0.622276287861505	0.7417697042474469	0.679296068813359	0.752432721328537	0.7901328506611229	0.51138988495717	0.51138988495717	0.51138988495717	0.857337678291663	0.51138988495717
HLA-DPB1	0.9238717727586501	0.94402290105958	0.885419318360162	0.8213330232890029	0.978721613458704	0.885419318360162	0.885419318360162	0.885419318360162	0.884674848217994	0.885419318360162
HLA-DQA1	0.850682890592602	0.9180736724246371	0.836956625294303	0.830484048843818	0.836956625294303	0.836956625294303	0.836956625294303	0.836956625294303	0.836956625294303	0.8294217940166699
HLA-DQA2	0.269102806578918	0.35225142356603995	0.42636269020229206	0.611014848678472	0.705806001832007	0.7225660119909059	0.7225660119909059	0.7225660119909059	0.7274722350113679	0.546037467061307
HLA-DQB1	0.880554726121474	0.854140211070741	0.7493432580285071	0.840805138757117	0.701203195200907	0.932476690925338	0.932476690925338	0.932476690925338	0.932476690925338	0.930837976644843
HLA-DQB1-AS1	0.9200510533239951	0.9200510533239951	0.9200510533239951	0.9200510533239951	0.9200510533239951	0.9200510533239951	0.9200510533239951	0.9200510533239951	0.9200510533239951	0.9200510533239951
HLA-DQB2	0.615936542341739	0.7686611762717921	0.19207263836845898	0.48221960621563503	0.7873176648424309	0.684648077302641	0.684648077302641	0.684648077302641	0.633485646025995	0.357803939269971
HLA-DRA	0.258069262380834	0.48902659069789395	0.20675161942700798	0.422663239013509	0.43067114576309795	0.37586854375818796	0.37586854375818796	0.37586854375818796	0.497662552395986	0.5853989351923891
HLA-DRB1	0.8107714353052801	0.9362516067227159	0.857858400341481	0.9282477705820009	0.8107714353052801	0.8107714353052801	0.8107714353052801	0.8107714353052801	0.8107714353052801	0.8107714353052801
HLA-DRB5	0.840753575076347	0.840753575076347	0.841847664169572	0.90104492297781	0.840753575076347	0.840753575076347	0.840753575076347	0.840753575076347	0.840753575076347	0.840753575076347
HLA-E	0.748189700282477	0.632114720436044	0.11538307617101799	0.48116411782928004	0.125754922318404	0.43711371882154904	0.43711371882154904	0.43711371882154904	0.0791691453210685	0.712527552176402
HLA-F	0.7617337477238729	0.961280075439607	0.828226666561379	0.9096728172646591	0.978327584623552	0.961280075439607	0.961280075439607	0.961280075439607	0.858016282118952	0.9579605020804
HLA-F-AS1	0.8401938503602691	0.8401938503602691	0.8401938503602691	0.8401938503602691	0.8401938503602691	0.8401938503602691	0.8401938503602691	0.8401938503602691	0.8401938503602691	0.8401938503602691
HLA-G	0.637614122908063	0.71959587132295	null	0.5788527590025699	0.6172206192373779	0.8957769764812951	null	null	0.771413435280448	0.140008197958505
HLA-L	0.20298852093394001	0.20298852093394001	0.20298852093394001	0.20298852093394001	0.20298852093394001	0.20298852093394001	0.20298852093394001	0.20298852093394001	0.20298852093394001	0.20298852093394001
HLCS	0.162581401324452	0.0765186070188655	0.119112362220815	0.5554953285381989	0.0753209408442317	0.0594136563883513	0.157161858577028	0.158024513565414	0.221422260674247	0.12446625823827401
HLF	0.650015981217558	0.565061959551729	0.22499077773057397	0.262146443590137	0.499411991740067	0.506043380652601	0.507873854655434	0.41726366448549	0.628231367187705	0.675215778052623
HLTF	0.7387329925772059	0.0999830971674884	0.291138208200216	0.4374200393199939	0.370689397675123	0.14748590875782802	0.557334143635891	0.11294043441610699	0.398840254527659	0.28228208274187894
HLX	0.24164192961241301	0.0154316322184432	0.18021809444662898	0.297973562438085	0.128568135809646	0.0213979363678247	0.32095011488876096	0.223755527954971	0.0346848905078229	0.0696787153823091
HM13	0.924765171527157	0.833356964607165	0.7827046144508689	0.744697926939737	0.967610226783856	0.940435128469626	0.673800805531916	0.712149370770075	0.777535088132898	0.965188485891091
HMBOX1	0.315726342765047	0.488914394692541	0.5912220819042441	0.630072075781684	0.5912220819042441	0.5912220819042441	0.46785986870499896	0.49185647593191706	0.6935202699342261	0.5912220819042441
HMBS	0.9283063187947671	0.700737216414852	0.8086581795770691	0.8736651403265691	0.7558172310310199	0.7507544612131	0.864311136860412	0.890654800623772	0.589410015399639	0.10229100968845099
HMCES	0.707104742859831	0.732036784711304	0.8420496146957529	0.818727517963645	0.727854603602318	0.660001754260149	0.7051485150952321	0.526648993622435	0.6547004010530301	0.7727376049113589
HMCN1	0.285230705762128	0.483748784618752	0.318353761417999	0.0767779031797129	0.0546724081645473	0.23435488082520198	0.316998228865919	0.474118655886737	0.0471422819715941	0.6880336799232609
HMCN2	0.0510930421621868	0.18888708164105397	0.24013130431880803	0.493196009496909	0.167528650158314	0.294780939159173	0.179025021000846	0.184708157833505	0.343184337165322	0.20580668040755498
HMG20A	0.0506918384906155	0.0960971174621126	0.611819570022464	0.0238434335176364	0.0680646850462893	0.0960971174621126	0.48880710394275895	0.523504535862261	0.20686264440443103	0.43313324247800894
HMG20B	0.859051649791358	0.802803488029705	0.7629860824647451	0.7629860824647451	0.7269228716599799	0.884338228918501	0.8001186364390491	0.810521812169789	0.90232599242214	0.7629860824647451
HMGA1	0.0216970263656261	0.00935122619192412	0.0244775814961977	0.0244775814961977	0.0532726947731204	0.0244775814961977	0.0861631922257396	0.0303014790357382	0.0252859433878085	0.0553042800886151
HMGA2	0.405216704305969	0.24803645905737198	0.628530623340099	0.38823776041637803	0.888656765224058	0.6588498778080699	0.456074177684194	0.358765339315155	0.83930438221267	0.36502804650816095
HMGB1	0.7650367988289308	0.147674663526603	0.7879863471216451	0.32614860372175003	0.263726244454624	0.157959192844686	0.07065823644335201	0.0592249750232501	0.23646503128815397	0.0447789217325759
HMGB2	0.316457200106545	0.930174938932996	0.804497719173177	0.7213722187269279	0.402276154350615	0.804497719173177	0.32391165017886303	0.290897901866934	0.623446684788493	0.325909964626099
HMGB4	0.35418346865157	null	null	0.58665807886987	0.346102431950448	0.34863141276522	null	0.923600830731525	0.8845618613504991	null
HMGCL	0.7762222967084721	0.418253148154824	0.808484415949989	0.48423239352616204	0.0960629028690315	0.0978775187736883	0.809358992894258	0.661772327938105	0.6848286111163989	0.290125289821725
HMGCLL1	0.024174245176593	0.0374839638721896	0.472082029703231	0.0263106429226249	0.515409608130067	0.484453167016918	0.3926997717248979	0.0258024687679842	0.884630356104524	0.17276655982291103
HMGCR	0.24251655778332898	0.115349791113631	0.0548792350055436	0.0916252990821318	0.21184281020989998	0.338190938687011	0.0427383082218637	0.202565888090242	0.0592311122168703	0.115349791113631
HMGCS1	0.5247377061061189	0.5917016764430141	0.36520486248733297	0.527708104711115	0.320183159109935	0.5917016764430141	0.362165718297728	0.4036486561430421	0.559567990493915	0.433739702359042
HMGCS2	0.854238971316712	0.852278239524903	0.563602084815765	0.928733576550952	0.653337200443745	0.563915119850239	null	0.968078550727548	0.7233810672505779	0.922937927920705
HMGN1	0.228391387260203	0.18103331803314301	0.284028022245654	0.0936440102734588	0.121763118748143	0.158594159752858	0.26529683082717004	0.218042104917198	0.12146418440895401	0.28625903595575203
HMGN2	0.441316023738786	0.0782650149102071	0.0588637947117704	0.0186091649854872	0.0954080684666796	0.0954080684666796	0.0134182647750666	0.0039902510161068105	0.22392620267246696	0.011966162589472
HMGN3	0.890504385423295	0.537401307554514	0.688731228766693	0.706198172125721	0.8982215439587999	0.688731228766693	0.547519595282814	0.57959790709675	0.688731228766693	0.688731228766693
HMGN4	0.603320356040043	0.0364723975882638	0.44619913482512197	0.567764720560636	0.149124848461762	0.34949921348157503	0.446200554653636	0.583438969690355	0.361942835400965	0.6296056359025219
HMGXB3	0.144388050837416	0.176505076640495	0.165971524987874	0.337411440573585	0.406243888872786	0.126684447203038	0.17357129671915503	0.23356518127058898	0.504064641186752	0.126684447203038
HMGXB4	0.963537241834159	0.40343465538991397	0.722323726937996	0.9742731160295971	0.767260422820261	0.866268875102387	0.8068349994984559	0.966140330712207	0.9213763929497971	0.745349833918389
HMHB1	null	null	0.38132329565184003	0.4094340404657771	null	null	null	null	null	null
HMMR	0.46564426702849204	null	null	0.0948350863304592	0.38273676866757705	0.6211998216058199	0.286340492330796	0.6746266539195072	0.9108163047401209	0.0381989471132695
HMOX1	0.41784872884369606	0.259735618726412	0.46340421968141204	0.713738045056928	0.513831006588628	0.5213558597688389	0.538178543542761	0.628659802804566	0.16257501954755998	0.150315481271705
HMOX2	0.9423517630881261	0.75731581962354	0.888694587714822	0.848627251127861	0.958879081763609	0.888694587714822	0.888694587714822	0.888694587714822	0.7345976406383149	0.888694587714822
HMSD	0.682578855244277	0.478843561337159	0.702123463763126	0.691118785926272	0.348468626740665	0.216547818286588	0.703601914939555	0.696011558100695	0.24330030217409598	0.8466287057229409
HMX1	0.9291541789869	0.5159432553638771	0.6264647903216309	0.314294744546112	0.48930876120638506	0.812677654586778	null	null	0.436028045706103	0.7552958226117791
HMX2	0.6159195865319289	0.48483461166833103	0.2592937654695	0.5821058487754449	0.800769414780052	0.620172516160411	0.257613364138618	0.5596301365010071	0.739353136608185	0.246714127005466
HMX3	0.15843077449683898	0.8004268771449811	0.419846114542645	0.145654471738663	0.39241360695573096	0.25053783291480103	0.27713267585017104	0.276050567434776	0.196797232526733	0.15403618286192902
HNF1A	0.43735189995584994	null	0.19783252328759	0.220637613237256	0.25974188589950403	0.25706401850531196	0.19657052084059	0.29820433545902003	0.7269096932356329	null
HNF1A-AS1	0.243949566286394	0.243949566286394	0.243949566286394	0.243949566286394	0.243949566286394	0.243949566286394	0.243949566286394	0.243949566286394	0.243949566286394	0.243949566286394
HNF1B	0.6419917776508101	0.5295339845005259	0.60624694914309	0.112847921297752	0.5435122803956239	0.344785451200094	null	null	0.19794880588830802	0.23209836501710698
HNF4A	0.752482982750506	0.5262751997941629	0.510327773233186	0.6378843697150091	0.37918138680353203	0.35415790688953297	0.4937353445668621	0.651020174568482	0.229741693878561	0.39008625792782703
HNF4G	0.9590833188562891	0.8109998776705308	0.49155666362594297	0.886223427115621	0.9261641506752599	0.966527974560716	0.48111097353963794	0.519467084689447	0.9969085559021941	0.518422415978892
HNMT	0.9940442836969441	0.94449531392829	0.988359094626485	0.9406912790074209	0.7998682786172651	0.978456196321873	0.9821253106732459	0.9913549724612459	0.9936247147626309	0.987782266950847
HNRNPA0	0.300057957707938	0.174362157250997	0.187949598122248	0.465337514058339	0.243329590737678	0.29560946756207696	0.23939714206827498	0.345765080638865	0.32583953755322304	0.4325624494152229
HNRNPA1	0.21578350788437697	0.21578350788437697	0.21578350788437697	0.21578350788437697	0.15029592312774898	0.13250821973840402	0.263677825526118	0.22373769792123702	0.0993770127244578	0.21578350788437697
HNRNPA1L2	0.00436854115972116	0.432053169944515	0.267635167988297	0.160464232028971	0.110700951371704	null	null	null	0.11747769798349099	null
HNRNPA2B1	0.24065917121689498	0.1691500860228	0.079576795461068	0.106990240477416	0.4471948442623329	0.447109295422889	0.10347921699885199	0.10268131322924601	0.0318902461008659	0.1691500860228
HNRNPA3	0.9508105661688241	0.8161236223927709	0.7562423313308921	0.744265847762213	0.21886066449040398	0.5717697544848621	0.373948180662046	0.755955842179548	0.599120774672821	0.5717697544848621
HNRNPAB	0.0489968753984211	0.22689702625691802	0.104982712649086	0.303789139472104	0.15764197594585902	0.287693710628807	0.04162121481175	0.6259329347512161	0.760446103833054	0.38000097197424004
HNRNPC	0.734095509106001	0.6070151211490071	0.523967300032529	0.447297599872386	0.301466160656127	0.429367532926315	0.4686064274539001	0.38109254785670005	0.134529701935854	0.4132960138739
HNRNPCL1	0.22437022618449498	null	null	null	null	null	null	null	null	0.477293542469508
HNRNPCL2	0.6972185739838209	0.522541335082395	null	0.7578096124735129	0.6659835184785781	null	null	null	0.594102803221327	0.63164159795267
HNRNPD	0.0527109304824494	0.0646283663308627	0.11103861521160399	0.00925887103186079	0.12876545241151802	0.0138984338427855	0.0848823578035969	0.0203017151575976	0.0836112901848354	0.0138984338427855
HNRNPDL	0.832328659554671	0.6071961974112329	0.691781453877628	0.9085423419176359	0.885082501087313	0.44990160836816295	0.8399581261131529	0.8623747271269492	0.656990765019958	0.423768313976692
HNRNPF	0.008513594892602809	0.18210599197986602	0.15108584191951502	0.0113734319195098	0.006833373705394371	0.0145063926773387	0.270869670984526	0.148194904182303	0.0104345765189289	0.10681620785665401
HNRNPH1	0.207496853147166	0.43472335092881703	0.473642806486307	0.422487103159957	0.0116506836312541	0.171617837503798	0.171617837503798	0.171617837503798	0.317294594417644	0.171617837503798
HNRNPH3	0.98273481659281	0.9728891446063241	0.9947544550545859	0.998971320854626	0.673297324715126	0.9728891446063241	0.992108608704188	0.996766650025105	0.988674774095217	0.9728891446063241
HNRNPK	0.218085414726823	0.125438844277929	0.13126903038299198	0.167014516453923	0.163687317832643	0.163687317832643	0.0436185301378672	0.0988060537797158	0.116807233955481	0.38052845356073106
HNRNPL	0.7213798392009071	0.49342186614063	0.16850946742230502	0.29506562531668	0.4407256541984861	0.49315055972618105	0.49342186614063	0.49342186614063	0.296038537300945	0.537676239970577
HNRNPLL	0.268384008794205	0.5668607886498089	0.309257331650524	0.49747171227861603	0.24628332433795103	0.200855989317411	0.29305880056752304	0.5104527794160639	0.200855989317411	0.5034357992342261
HNRNPM	0.8308293171517299	0.7067247330751909	0.534335752759483	0.397160778992299	0.7733066561062429	0.55358041096462	0.440496967478317	0.464497034193938	0.658286688340999	0.55358041096462
HNRNPR	0.12600501813049	0.10886458407447001	0.0444701600799149	0.055573170044601	0.13764554548734803	0.300006160527938	0.300006160527938	0.300006160527938	0.333077772796536	0.114944968639818
HNRNPU	0.739025462389481	0.335098394143101	0.37028019546633506	0.323923366863053	0.302989634991951	0.5267513040057229	0.557855719206404	0.5044110473538379	0.266961393943761	0.22091744009067102
HNRNPUL1	0.786193511065335	0.916604552172423	0.495902437516488	0.641306325904539	0.6894291775025511	0.916604552172423	0.523653117314827	0.659009551864805	0.806918894152995	0.916604552172423
HNRNPUL2	0.156807062203978	0.25636093701764495	0.25636093701764495	0.25636093701764495	0.6035837526311411	0.25636093701764495	0.22044516601698202	0.154974770388406	0.319118908537545	0.061240581421698
HNRNPUL2-BSCL2	null	null	null	null	0.495354738007903	0.269178671206353	null	null	0.6499281304235539	0.15837897823808
HOGA1	0.147343706947118	null	0.240600405342518	0.246225381076429	0.20147144883073398	0.112041283477899	null	null	0.397279295677481	null
HOMER1	0.650584604438925	0.8396510686394191	0.754767229696163	0.493347652667142	0.32505129408286104	0.313186508110619	0.8149385977488119	0.923124569469765	0.414534376960099	0.866535909427119
HOMER2	0.9485632550643491	0.5984549199947959	0.8496739736128309	0.882718638675336	0.46805680633929997	0.548093220127084	0.5611330997416509	0.5611330997416509	0.71947581088698	0.5611330997416509
HOMER3	0.0655739092433331	0.18009554955466603	0.18009554955466603	0.103781216454007	0.143047132820607	0.288580152321465	0.14996061951896802	0.10122744084467099	0.10468735554234199	0.18009554955466603
HOMEZ	0.105937437217636	0.19783885588969602	0.14445848640443	0.0806737020858183	0.09258119254843698	0.0770200595638283	0.19783885588969602	0.19783885588969602	0.430128791572351	0.19783885588969602
HOOK1	0.849165411854646	0.6932993959253161	0.5097414727385929	0.612127568275459	0.5441732160635979	0.680974050946598	0.5105466318003951	0.5147046554373329	0.5009690257047489	0.534963749294341
HOOK2	0.940217273125881	0.734950363377938	0.9230724828973341	0.7536156704257869	0.465486311865024	0.9256598937605051	0.612475283764171	0.612475283764171	0.590655484921864	0.34566384010494605
HOOK3	0.10210891696662999	0.238283370872974	0.0964011872446029	0.0959390282447306	0.103595814322882	0.238283370872974	0.11651674310889899	0.11582997080841498	0.36337767576454705	0.238283370872974
HOPX	0.8906140735925749	0.8579195568247591	0.641117612249213	0.8455904103917908	0.7429155102494499	0.9476349452694691	0.8528247958340451	0.476822657015073	0.7671312689845409	0.550155167466491
HORMAD1	0.358808491504873	null	0.888343361849926	0.754842573748557	0.736927971738651	null	0.222685844563726	0.6220730901517231	null	0.812334913960307
HORMAD2	0.744765791664135	0.22973229084381896	null	null	0.830824855943881	null	0.0755578096151459	0.214344029546438	0.265905857344119	null
HOTAIRM1	0.7108204739254961	0.7108204739254961	0.7108204739254961	0.7108204739254961	0.7108204739254961	0.7108204739254961	0.7108204739254961	0.7108204739254961	0.7108204739254961	0.7108204739254961
HOXA-AS2	0.7256120797316981	0.7256120797316981	0.7256120797316981	0.7256120797316981	0.7256120797316981	0.7256120797316981	0.7256120797316981	0.7256120797316981	0.7256120797316981	0.7256120797316981
HOXA1	0.3987628188489679	0.6056175160053701	null	null	0.332493040066408	0.27020487149854	0.561488455866698	0.23456454209813601	0.349276152207667	null
HOXA10	0.895513533571987	0.682629678823592	0.682629678823592	0.682629678823592	0.979099667304139	0.682629678823592	0.834493819829662	0.647496827435361	0.548246644952324	0.740274094946157
HOXA11	0.32902400526007697	0.682056689411346	null	null	0.6088584093291329	null	0.467425434123384	0.38736389858686104	0.3687053851080301	null
HOXA13	0.729513977050253	null	null	0.7205530902319001	0.872681490744864	0.776799271585164	null	0.9679403461611509	0.47072650238550895	null
HOXA2	0.508888643030613	0.5512361671763771	0.539660716770937	0.5139184731693239	0.489230229883869	0.5512361671763771	0.664913377388298	0.7506520760076051	0.26128428629350803	0.495641995143534
HOXA3	0.411814599891287	0.62062974684078	0.5361405568410129	0.5361405568410129	0.345688825320073	0.639158486841011	0.5361405568410129	0.6154816610305439	0.525764283578777	0.5361405568410129
HOXA4	null	null	null	null	0.358512759678211	0.680793024809318	0.423262329782035	0.355927658222706	0.38217726791828605	null
HOXA5	null	null	null	null	0.5978957666776129	0.5971771845670311	0.806851088922665	0.8591362189152199	0.8876087014221581	null
HOXA6	null	null	0.47189399784328795	0.41601189257441706	0.498618413107286	0.46528780005242104	null	0.8015082304817859	0.7742950016625371	null
HOXA7	0.6475993811187479	null	null	null	0.693948095386753	0.625577370259245	0.648519165919062	0.7305676648274151	0.80013915774599	0.444402539986796
HOXA9	0.568545379838696	0.279106901109402	null	null	0.5639874423686899	0.32351624436833804	null	null	0.300140906934329	null
HOXB1	0.4222922972473379	0.83780882294943	0.995942168943602	0.99522193223602	0.32584836859502003	0.848245409896312	0.996324549343271	0.649237770666728	0.259716466826101	0.6884324054740949
HOXB13	0.399520014113891	null	0.39100836627684704	0.160126925062182	0.215905805308523	0.8178445273675379	0.390178656643298	0.391013452789049	0.626973800405857	0.83558008415612
HOXB2	0.176727988829192	0.46304519877988704	0.561415711053937	0.429283142654856	0.227590914191918	0.0602795332729669	0.34646558391766197	0.383125709182845	0.47887307120028993	0.47536529866124294
HOXB3	0.30422406428464005	0.30422406428464005	0.30422406428464005	0.30422406428464005	0.45909130328647596	0.507033226243446	0.443011606744911	0.12165046992940301	0.24770492715700002	0.30422406428464005
HOXB4	0.30995341979517305	0.30995341979517305	0.30995341979517305	0.30995341979517305	0.523106710300633	0.583401459045829	0.61819601396641	0.652439163092671	0.6129511818479539	0.30995341979517305
HOXB5	null	null	null	null	0.15683261470871399	0.15865195514875102	0.141268674284987	0.254329411526841	0.251274083265968	null
HOXB6	null	null	null	0.12033802852042401	0.291474086508222	0.407861460399234	null	null	0.31709774289070397	null
HOXB7	0.518783761356101	0.441639570798908	null	0.7069500851516409	0.102942998701591	0.0211322315961754	0.0869321475675243	0.5661429514148629	0.16343518011317598	null
HOXB8	0.131871879759098	null	0.19923877521201397	0.329813766973913	0.222458611754151	null	0.142529494803631	0.306853469005503	0.10809737935037801	0.0050748442492516204
HOXB9	0.22892203513613602	0.27572814167005	0.325372551826028	0.7191953042992859	0.0238577384673971	0.0165056433881127	0.324061297898807	0.652822266146002	0.333824729016359	0.6034173927888579
HOXC10	0.918362671187702	null	null	null	0.6108754254099189	0.5175589318594679	0.802737136294481	0.852489731960085	0.773245876143077	null
HOXC11	0.202514434506187	0.8005852498525301	0.9852106433134209	0.5334690405756071	0.9321947342575758	0.8019738318886559	0.661594368049759	0.921848190720888	0.552737037575375	null
HOXC12	0.5999592658639461	0.7807808078445971	null	null	0.770828464920916	0.746300051622784	0.8140028137666891	0.8981476995694971	0.7957914905959101	0.44918172454553795
HOXC13	0.893981980160924	0.9169356671197609	null	0.29802773154358897	0.830641752497417	0.990406003587765	0.9704230348534492	0.28862325913891	0.8701693268575641	null
HOXC4	0.9832617772478192	0.8471384512915551	0.7509438706919721	0.946386037883597	0.982782231265022	0.9832334113487678	0.936216473460308	0.9158778393376981	0.8069920053684441	0.918600524847382
HOXC5	null	null	null	null	0.8007415362899521	0.9227613041142471	0.843153268563244	0.752203789049557	0.86256643919781	null
HOXC6	0.941705653883741	null	null	0.9281612176205151	0.951626163944402	0.964219357171967	null	0.9716260739587771	0.7514621816274799	null
HOXC8	0.6396929575420011	null	0.964804593972871	0.6797785479669051	0.487762668476868	null	0.524691533337856	0.182236065483004	0.944058630286525	null
HOXC9	0.8031815204325851	null	null	null	0.7433664487525881	0.701991779389383	0.819011321551957	0.806447433672342	0.725996184464491	null
HOXD1	null	null	0.0122400781466879	0.0371924240196032	0.482715674697604	null	0.14756616381915802	0.63318066048188	0.7057424459625921	null
HOXD10	0.24868336568106	0.809759798998914	null	null	0.0430076070098485	null	null	0.007912287267123641	0.29456379270114397	0.589589165421698
HOXD11	0.4875388100312179	0.856649993193015	0.45335090929017496	0.345164236418515	0.616615919802181	0.31343964558363396	0.7423115595843349	0.781643438179598	0.174052322435879	0.588701755216057
HOXD12	0.20602109240550398	0.0615300397628407	0.08754172163380299	0.284408176303748	0.0588662349489566	0.771975863222141	0.49995819658886	0.124713390386349	0.43934291848954604	0.141448303348383
HOXD13	0.0313188439426631	0.21735373113873002	0.027659079034564	0.0709388019956621	0.0801314482021431	0.0691052784706031	0.025822215439938	0.110748658337829	0.0272471352279843	0.241728407042231
HOXD3	0.139786860334267	null	0.182650311649325	0.169807337139837	0.0343790859116981	0.319858205424831	null	0.008688606549864359	0.116046768767539	null
HOXD4	0.458032489911437	null	null	0.140227023437545	0.0710905731086595	null	0.627500287897732	0.11958866491662899	0.317605793216219	null
HOXD8	0.477613612346613	0.477613612346613	0.42067741556001	0.16060928835449897	0.62847109185798	0.7090868438884	0.192562463261922	0.204570466561708	0.18225858234813	0.477613612346613
HOXD9	null	null	0.16011695191198	0.19556867524512697	0.620126428596422	0.33432386722331303	0.46391526527633203	0.438751133059507	0.215784519206977	null
HP	0.0725444589318661	0.0398434877902747	0.0045222377473	0.10515171225768499	0.0095624723438867	0.102914685961818	0.048174208669910006	0.0595719834593674	0.0845371726106902	0.0398434877902747
HP1BP3	0.9183557775588872	0.8680626693387421	0.9451444501947829	0.896159416032326	0.529714744378716	0.827976879565504	0.6957353759106361	0.8036189245823391	0.9720628300947779	0.9259494652548431
HPCA	0.339755955022842	null	null	null	0.726019823867466	0.23913244344356102	0.592185348972219	0.31501193747740697	0.7850223416778871	0.587363388374364
HPCAL1	0.068929959938337	0.311972152381303	0.0572567671137683	0.153361318073662	0.033532353327332995	0.0443696226849913	0.015060376943713	0.0714539946617667	0.0155618471259858	0.11375744193235401
HPCAL4	0.0150443194581335	0.18287274463326603	0.291472892482818	0.16196931344227	0.0171248125862972	0.0306127882319745	0.24666213261626002	0.0525176956477045	0.264617991871259	0.309870477924537
HPD	0.224321273451017	0.37746571822191605	0.516735482172326	0.220067599784802	0.40418614411440096	0.340238616495739	0.5577126037415789	0.218284358582843	0.822085577436729	0.7654977242224091
HPDL	0.322116359912033	0.770049893512196	0.314269340713558	0.49909321496019604	0.6798350876232171	null	0.312888526033123	0.48990758691794395	0.23228515004342	0.39718493612022204
HPF1	0.656862431530232	0.21858959490564897	0.6195277118539531	0.0673296814521828	0.8464388166016992	null	0.62046026062038	0.0631923515293389	0.5562783228068521	0.0488081291092531
HPGD	0.110409776268475	0.11924720075697802	0.13949567793647102	0.20684033292812398	0.27169278029023997	0.100743293043259	0.112543786401944	0.173678011472403	0.213049140579508	0.213049140579508
HPGDS	0.69380063390167	0.6593187481905489	0.583941550980307	0.6344346800854029	0.366860630743077	null	null	0.546464774143135	0.336087175465569	null
HPN	0.229171869770359	null	0.848279030004745	0.397348047874149	0.0116310596485017	0.0142936414260955	0.7548231202564301	0.252158384840375	0.822599311500348	null
HPR	0.25659896546530897	0.0708725744789161	0.45869573295911403	0.36599398816073103	0.13369785392456698	0.014329791816233001	0.0708725744789161	0.47339396607653705	0.0592327741903095	0.0708725744789161
HPS1	0.855016767605555	0.979229117936659	0.9937627851780291	0.9953170382898441	0.9758693259795171	0.979229117936659	0.937837421500246	0.9581313399301559	0.91332700098767	0.979229117936659
HPS3	0.3540626101133621	0.31871210111135	0.332026139404073	0.254577893110046	0.33942882322382	0.127951526725966	0.332030325999187	0.26416316556673397	0.4616893975107	0.20803586875118102
HPS4	0.0482195045567992	0.11934320852289099	0.447152149044599	0.0186525646469644	0.164256488375564	0.197678211709661	0.0642371409355563	0.0688849756610416	0.327946786450575	0.14527946445374
HPS5	0.90457227600361	0.9982833492147909	0.9850601097328241	0.9850601097328241	0.977400679211818	0.9626728798901141	0.9850601097328241	0.9850601097328241	0.732298249632652	0.9188098034186591
HPS6	0.741778759889991	0.294156872536878	0.6198355714986701	0.190023752206707	0.394304122317438	0.6362613232993051	0.186792780050375	0.49474923666214204	0.207901823506508	0.640016042039657
HPSE	0.437148921618065	0.7385592523920842	0.252396322718555	0.496154137115239	0.26076569235699804	0.33841972022217304	0.3869385143247461	0.280098481919539	0.39306447780353293	0.273800859380241
HPSE2	0.8376175488069642	0.24874210049760997	0.7672622255471758	0.815952967321135	0.5682418742583051	0.670803545865298	0.7060882858029391	0.6582752586141329	0.6519217140945649	0.6263681965242471
HPX	0.325734587557158	0.474814709195683	0.49966955096942	0.43401694223271503	0.169388678628311	0.747593389601089	0.127103103937237	0.197239594059195	0.124927327099318	0.482579780641286
HR	0.158292202911338	0.0457051543389398	0.0888123722390525	0.0800490160137962	0.14313867442477402	0.19733472907635302	0.0895182955782287	0.045180639814329	0.238679210497346	0.00098187301214686
HRAS	0.110750035370772	0.0361961716252428	0.164333141590414	0.0357897981051228	0.15678746230298599	0.0483787668550349	0.0483787668550349	0.0483787668550349	0.1656996600701	0.0418188417500641
HRC	0.8160662995629759	0.0662387026715647	null	0.753974699321052	0.310133004979419	null	0.570611752251567	0.751852921300495	0.815154386263372	0.212712191325697
HRCT1	0.419790693658592	0.419916148636286	0.554525816750519	0.401405232169061	0.5846435818110911	null	0.452487898245786	0.382909315685651	null	0.16376526497497798
HRG	null	null	null	null	0.47053446877382704	null	0.185693373753181	null	0.27856332866054306	null
HRH1	0.5192818608559261	0.509002258260148	0.161676831767315	0.20708327004887	0.3879072017189629	0.7506695680019	0.8882947407841351	0.43783599171370097	0.267945148974675	0.8767571748382759
HRH2	0.5955235108605561	0.530310495333043	0.201009494583246	0.27446103338476696	0.653352549124981	0.124355849965482	0.205061787046562	0.185829178143999	0.0165366397079001	0.156562960365614
HRH3	0.43250415275298104	0.798327569632405	0.855838293758979	0.529910303920878	0.48147432004035295	0.662430642618032	0.604414497342947	0.701167206963589	0.6759759914155029	0.7746786647858229
HRH4	0.154116275676818	0.0667050173949323	0.0300002986397657	0.0212361509554073	0.00586804402806037	0.0300002986397657	0.0019401937960221	0.0193694792828738	0.0233845164504125	0.0253697287798628
HRK	0.680041856794823	0.704407937243558	0.8938551745989521	0.293810187566488	0.801371401700134	0.573869668095754	0.8523763232797441	0.466565288090304	0.691754505649876	0.510275361997517
HRNR	0.761596044944856	0.761596044944856	0.761596044944856	0.6873381983274279	0.8036374727268749	0.758202057008524	0.761596044944856	0.761596044944856	0.800124060161525	0.761596044944856
HS1BP3	0.00943400044493552	0.252826529724432	0.0046714866469534395	0.0601448050141617	0.00228104733414189	0.00555080660836219	0.023555133275854002	0.0507463872802892	0.163318630746962	0.0140631970428279
HS2ST1	0.6214088469071279	0.404081168497399	0.7418582861238779	0.6492181953336271	0.183093010685323	0.444746390454053	0.63617449141379	0.555731164286848	0.894933421834124	0.5490688774754849
HS3ST1	0.7539595402697771	0.399814845558821	0.805529806414485	0.6452495286480361	0.912513460189876	0.788501852929748	0.788501852929748	0.726024898283432	0.640318954508995	0.788501852929748
HS3ST2	0.648256083680004	0.663461840660966	0.781049467314067	0.745794784965617	0.8548253364091579	0.848634203106332	0.7712276083484849	0.7868519461880309	0.953140529890805	0.7805658306076441
HS3ST3A1	0.0505836778596054	0.584628724166308	0.0612680850460921	0.0423018843622871	0.24748903196889802	0.168111185685261	0.0955020487215966	0.0795213551966807	0.21587879881846697	0.114948018449305
HS3ST3B1	0.23932106987052398	0.3835526708597779	0.283973064960358	0.270520428588203	0.8574829526692671	0.307816085718014	0.281236164276773	0.25099937029358	0.140016019316698	0.174813828905504
HS3ST4	0.6101598537015861	0.571710447837459	0.691114018564644	0.8939243009424642	0.7029597811139541	0.510339565726014	0.724864968218297	0.9276363977665791	0.529592901925925	0.7275112797833779
HS3ST5	null	null	0.656404440629918	0.685551197956617	0.5724852684017161	0.39304969959217495	null	null	0.567384776453811	null
HS3ST6	0.6849732511289071	0.19372858310240101	null	0.0649988507745399	0.6611640267409791	0.334282032421078	null	null	0.6136080558383771	0.393411347585099
HS6ST1	0.0611525984922738	0.0137130995821473	0.013296224269057	0.0473796385600677	0.0146308391339279	0.00454033443950793	0.0083562667100391	0.00458370922693569	0.0645731621631337	0.125514780267421
HS6ST3	0.176210974949537	0.31107931939050804	0.672414523480605	0.252752596498182	0.336289712596022	0.36588494731422	0.672410241851704	0.6248816091236279	0.22502550811985197	0.5689630679950601
HSBP1	0.59536467555961	0.839913021655967	0.44352025739521794	0.6716156305781551	0.44352025739521794	0.44352025739521794	0.581455700059797	0.5567872272665799	0.34674371862796194	0.44352025739521794
HSBP1L1	0.15790855433523598	0.0206783161887837	0.203647086632661	0.0736877778416872	0.0762798768621708	0.0206783161887837	0.473704878857031	0.540691495812365	0.0206783161887837	0.0130235410196437
HSCB	0.9868084716343271	0.997231889204118	0.9967203689174491	0.953882873746519	0.9794662287837479	0.9967203689174491	0.98456776345807	0.977230683554627	0.9940762572053058	0.9967203689174491
HSD11B1	0.47409307594857397	0.35670320680396705	0.45614596192788304	0.49419718485749603	0.397044733854691	null	0.8508502297171541	0.6458135437951871	0.7068354528989391	null
HSD11B1L	0.735011463211131	0.418200740177971	0.391121830147268	0.358397785808815	0.35312408329322703	0.34679406313041394	0.501566087312285	0.7065976699287779	0.41909490362749396	0.418200740177971
HSD11B2	0.12341698149812401	0.11130933465310901	0.128032121666321	0.0626653596344319	0.077410292329254	0.0610841995779148	0.208470822053783	0.0241244843754624	0.101696154425693	0.0980178863465939
HSD17B1	0.935047340290014	0.935047340290014	0.87814437474051	0.904768867060075	0.8601265599562711	0.7162428369205109	0.841210038531854	0.8656019205313871	0.915682719852516	0.935047340290014
HSD17B1-AS1	0.816838379860802	0.816838379860802	0.816838379860802	0.816838379860802	0.816838379860802	0.816838379860802	0.816838379860802	0.816838379860802	0.816838379860802	0.816838379860802
HSD17B11	0.949256353101477	0.911962199126185	0.968462399144839	0.99413638805915	0.7362065020631	0.7054109264969709	0.968458899162488	0.9986347245770891	0.917962351677722	0.760410526348021
HSD17B12	0.168606071818904	0.168606071818904	0.38778073920144296	0.20951993551123102	0.176315583813673	0.0072149918414156095	0.168606071818904	0.168606071818904	0.687858889579889	0.168606071818904
HSD17B13	0.914874431936144	0.9605787562710859	null	0.7505751549568599	0.8633471980184559	0.9168716491452371	null	0.963060463842361	0.903950154782848	null
HSD17B14	0.8959204190961129	0.996341314072562	0.952189910678592	0.922588921589047	0.990813818726006	0.9920968649246099	0.9784159328463009	0.974470589689167	0.9899505935065649	null
HSD17B2	0.674528656111981	0.27954091591063	0.778078543670692	0.0700029078186882	0.6139616080429809	0.7636887040480981	0.697076815003319	0.209023109238253	0.0420003396457954	0.33899177552614196
HSD17B3	8.02248389189953e-05	0.0723059008537949	0.016398958846384	0.009400260758297191	0.0005706657640560661	0.0172788428228135	null	null	0.0006272874219798941	null
HSD17B4	0.164475776787182	0.50877068408772	0.437013651748141	0.46032980996880396	0.6539578844407149	0.7895443614698828	0.451907809350859	0.508134922210036	0.20478511207232503	0.56681250130868
HSD17B6	0.797360274092793	0.0941356070852008	null	null	0.28086715380489696	0.630612791664798	0.510484153912253	0.643221121474727	0.652144770448166	null
HSD17B7	0.663568335055	0.5393313004681779	0.755012539691713	0.7989482903530691	0.730160504205571	0.511755775787691	0.7203788921872829	0.865166837958241	0.49313845493111996	0.6701472248896378
HSD17B7P2	0.0685003771426764	0.0685003771426764	0.0685003771426764	0.0685003771426764	0.0685003771426764	0.0685003771426764	0.0685003771426764	0.0685003771426764	0.0685003771426764	0.0685003771426764
HSD17B8	0.150180227225459	0.0711148769894478	0.0527617868267348	0.18287514679507896	0.3820022503424799	0.10382315241014199	0.19605816585034602	0.177018514830315	0.0183588017889721	0.0711148769894478
HSD3B1	0.8327356228460109	0.547714612514115	null	0.949434524919671	0.7739790138364351	0.6321835836559699	0.828824749942822	0.9207290599292309	0.7852837100501829	0.8531784279053299
HSD3B2	0.5690910506932769	0.482996469455156	null	0.30181956245533503	0.0595568447971598	0.6013340334964621	null	0.3826147289685661	0.487454568639439	0.6132684380064879
HSD3B7	0.0917883921572474	0.050690765295533	0.268367405012999	0.009341593011336791	0.0161012277266939	0.10389694641137401	0.21047659505066	0.348441374461253	0.558125526277266	0.050690765295533
HSDL1	0.20482239928183898	0.426781707812211	0.564705646595542	0.7133077132564392	0.150702958058553	0.564705646595542	0.5694165848998199	0.480856897538059	0.594880673524839	0.3199225051424989
HSDL2	0.594076332669302	0.44544897625045293	0.71785428865023	0.332915613645849	0.8289102929722221	0.688559340662931	0.696144635772624	0.30577718717561303	0.504523681706155	0.31836661353281703
HSF1	0.196670480269817	0.260969987911779	0.260969987911779	0.260969987911779	0.169949533857535	0.355932704273433	0.19884157095964103	0.36276363731711897	0.239061369288334	0.260969987911779
HSF2	0.726118207979793	0.413559549799588	0.5681002089460501	0.24325923460383803	0.515726013373342	0.31355005527241403	0.727457691935333	0.20609881828979001	0.621023415531004	0.7886783877960392
HSF2BP	0.255180808037119	null	null	0.45812976494686797	0.283944423817703	null	0.255260265140344	0.0767778324758157	0.285183880135211	0.11782625402760301
HSF4	0.30283786699440196	0.404667440779686	0.274778123151908	0.44464067890813297	0.9160456665239158	0.468220661871656	0.329171450132835	0.252548955959611	0.396340035343964	0.404667440779686
HSF5	0.8376179622023879	0.9441486755362021	0.468393605230465	0.6790896953257739	0.755577058945045	0.78251429994334	0.555356564953504	0.9248334800814371	0.8556498621111139	0.4109121281583879
HSH2D	0.485018668873135	0.19598269296975895	0.44567023235757003	0.4253608043555421	0.18192020801546	0.5083155962374829	0.5083155962374829	0.5083155962374829	0.168012521988428	0.5083155962374829
HSP90AA1	0.37121403208883597	0.0189505998361665	0.11743371008315799	0.10744711527707199	0.20742919602249998	0.232915738859649	0.0246602197386895	0.00876533483571649	0.051738880968073	0.0819444784972067
HSP90AB1	0.7927785413342879	0.5029876519381851	0.932090082266435	0.8490531507950699	0.6859024411203679	0.531709625924193	0.9270352259436129	0.920581799060902	0.27281220353888896	0.40794181915740796
HSP90B1	0.320379547819567	0.767762951240714	0.767762951240714	0.767762951240714	0.7284117172554622	0.8681055042991009	0.468917940536662	0.503375413403146	0.829104453624054	0.890628640911205
HSPA12A	0.96965252838095	0.9506475188092559	0.8844543793315109	0.8936707371362079	0.6569970914027641	0.9506475188092559	0.9365494341565259	0.9511382391873578	0.78675100593301	0.9506475188092559
HSPA12B	0.290224750269944	0.22685509199067302	0.832052388273623	0.49522522611447795	0.227321235873213	0.52390176915783	0.8351671573568721	0.717092196851731	0.594569952758019	0.7613546863707571
HSPA13	0.6810549977864051	0.421995399607979	0.814833680385366	0.7059402818764	0.539904566816859	0.814833680385366	0.5650713830029029	0.4460395142479529	0.855541203298707	0.771822148315215
HSPA14	0.537971314401988	0.31857733026213797	0.5065830128964589	0.723126327389432	0.861466021641375	0.6632808108549471	0.35458180874661105	0.25640212171232396	0.7702292322925441	0.6632808108549471
HSPA1A	0.123664120963195	0.227805455270081	0.114507554694173	0.114507554694173	0.114507554694173	0.114507554694173	0.114507554694173	0.114507554694173	0.360328837325779	0.113613430601616
HSPA1B	0.7324528776860041	0.379498551149023	0.379498551149023	0.379498551149023	0.18246949814352698	0.379498551149023	0.379498551149023	0.379498551149023	0.227500998524137	0.23863526570233698
HSPA1L	0.539780687583058	0.5959233543265171	0.609670457873808	0.609670457873808	0.586217367633032	0.609670457873808	0.609670457873808	0.609670457873808	0.628636701176645	0.49984826021064704
HSPA2	0.0157451923799964	0.00687368257198328	0.0043832505087775895	0.10576071786224	0.00192840572539732	null	0.0237482983424962	0.0175367880680829	0.043766471712267996	null
HSPA4	0.11888228214266401	0.11023258171486301	0.518539958666889	0.16630599114377498	0.280178532654073	0.34239890560665803	0.59326396452872	0.31167307778519	0.120308739624865	0.305657836651686
HSPA4L	0.19666328144122103	0.137928156046974	0.113785478780334	0.223615011500982	0.0798038955845704	0.137928156046974	0.112801494776239	0.250596763574102	0.101328771990356	0.129682396309065
HSPA5	0.0455955949433247	0.0547133623854701	0.0550354996414901	0.0550354996414901	0.0444301342838801	0.0550354996414901	0.0901828817263937	0.0357080676642736	0.0381428114169312	0.0230311442421281
HSPA6	0.7428865595802779	0.7428865595802779	0.7428865595802779	0.7428865595802779	0.30413608014670196	0.747002433336782	0.7428865595802779	0.347644755062684	0.9015988669112049	0.7428865595802779
HSPA8	0.4984977343216889	0.35556660846904203	0.668143940607722	0.58953964430302	0.5511854081152061	0.5778756763645301	0.49312082605943003	0.7392420933302299	0.20275352094439397	0.5778756763645301
HSPA9	0.37283868549327703	0.546275046117493	0.346311961899878	0.368488711847535	0.304339889745604	0.38725611311257707	0.365978399462351	0.3970893760290779	0.8668335415091941	0.6154188570871851
HSPB1	0.7612310472458969	0.48570391406858004	0.47043552677685296	0.46540490930310396	0.197711687993587	0.38176658203034997	0.670029076488663	0.541401813238364	0.38437273003151096	0.6477230430816371
HSPB11	0.9266559398894499	0.8936758411258728	0.950580519645077	0.9589915197879059	0.43918814090472996	0.482844563234849	0.8999108042801501	0.918391319482958	0.9084770550928001	0.9126054374484242
HSPB2	0.561931634318775	null	null	null	0.46999475247633504	0.721773401410918	0.642855077821725	0.708515330340769	0.733884428878669	null
HSPB2-C11orf52	null	null	0.5503155299393849	0.7082370368904131	0.4876351980030129	0.734604384681848	null	null	0.250068843956114	null
HSPB3	0.969329264517006	0.457561803920395	0.547950538091205	0.131724410419337	0.7954951966663749	0.793736020216105	0.548334662315865	0.369563261142225	0.519902267985646	0.342617068318893
HSPB6	0.47821416733673705	null	null	null	0.9528492687661371	0.22287616548372197	0.386012440047921	0.7033003263269161	0.7211130518241609	null
HSPB7	0.670198446894111	0.19728277579664397	0.20629027056923102	0.3786444997490179	0.0585889085993824	0.60402799416972	0.146691871233576	0.266254026597078	0.811563367097977	0.47672038542956
HSPB8	0.0449932905181111	0.10438597576798299	0.213355222429161	0.322772520731647	0.464249431574161	0.655821718121453	0.104050977766743	0.599110980104912	0.18169666254859898	0.6222317297056851
HSPB9	0.8299116211960981	null	0.679677060970922	0.609186874557601	0.8993506542417491	0.8223198029462672	0.9631191009387461	0.644971257213939	0.914946760388616	null
HSPBAP1	0.204764152561796	0.334059863404188	0.370593318014261	0.675811973809104	0.37463246331765293	0.42428430360448904	0.39576736017272396	0.41856145527411603	0.11329729992239501	0.422109173569546
HSPBP1	0.0300874629732394	0.338178229105907	0.11786182891263199	0.119760194252508	0.16763963682845	0.631146051301699	0.11489590510832598	0.09761914565165301	0.226297792058203	0.116096872119283
HSPD1	0.648291934371261	0.5438850505570879	0.350480409006157	0.350480409006157	0.247734077136898	0.405138504569391	0.117073050629676	0.495455625384565	0.0395245947781416	0.350480409006157
HSPE1	0.326663925869742	0.33750838025268703	0.33750838025268703	0.33750838025268703	0.33750838025268703	0.33750838025268703	0.440801419928056	0.325499556581205	0.159165713374422	0.33750838025268703
HSPE1-MOB4	null	null	null	null	0.9316535508970051	null	null	null	0.19132831909064102	null
HSPG2	0.982120409772692	0.947764419940368	0.9850450446787651	0.883555590192323	0.9316682364831999	0.9737647018817429	0.8374749497963778	0.887446226248904	0.8832668532403921	0.8935645016531759
HSPH1	0.175268984603299	0.0550458143340705	0.8224477925150749	0.10799848368833	0.350467251396428	0.0999387050715453	0.7834644218551079	0.670040862132217	0.18543248354072198	0.318269234853777
HTATIP2	0.7632422505397131	0.5921829773429731	0.5094767884619199	0.34428787879702	0.47001554941346996	0.689046284996842	0.509044915704178	0.27552638492864	0.686128664503756	0.380152503361543
HTD2	0.031801659197355	0.0265925499900025	0.0265925499900025	0.0291357667344399	0.0456208075402674	0.0265925499900025	0.0257224722828391	0.00681501408095981	0.0602314752164731	0.0349161038759622
HTN1	0.6887358360083079	0.7047549310990999	null	null	0.530062636983928	null	null	null	null	0.753965374487904
HTN3	0.973153569941957	0.7100593984979979	null	null	0.664637612578059	null	null	null	0.918055828771195	0.58131055966846
HTR1A	null	null	null	null	0.688025568256153	0.5941394328051729	0.306917715668058	0.59285677911191	0.32295538415534497	null
HTR1B	0.440814900633493	0.218576013975742	0.34692321028890805	0.327861636164917	0.225333968965966	0.14476907287027402	0.330649437754951	0.47149932494027896	0.0583401165189503	0.389840135927632
HTR1D	0.8753237472051371	0.779561236846222	0.630483846963309	0.501697982868485	0.7114571740512021	0.751550002183475	0.38104763957593896	0.46380390479102795	0.6547010880642821	0.92175882657554
HTR1E	0.347234869832531	0.40445945455415205	0.35201908538471605	0.159054046283452	0.5568241106910029	null	0.300723974196302	0.0352242018359914	0.649326548604037	0.0451156363215886
HTR1F	0.22688658536220105	0.708155522987935	0.427277449489395	0.731779194728197	0.583200710492539	null	null	null	0.0509937553053742	0.811797413707217
HTR2A	0.966349302079021	0.380748269534565	0.485993558751942	0.23743090612607198	0.174220984288187	null	0.551861207305338	0.402172612125041	0.503826379418201	0.23920257643654302
HTR2B	0.22604871343926802	null	0.18560775035973198	0.480132660270823	0.21406091901974397	0.40622660939548605	0.0227294727631566	0.251134683250337	0.5494067710913539	null
HTR3A	0.162747024710531	0.269155593647986	0.36702801949951996	0.0374091267758301	0.343954174899043	0.325042588543416	0.201344040758912	0.183225806720233	0.20521224637561702	0.490189862813678
HTR3B	0.139604565015615	0.0518896886941282	null	0.111139552289745	0.0415693422152753	0.304607903093289	null	0.0671273019916219	0.25561417546949	0.0699228380251874
HTR3C	0.6491965955130871	0.959244252646352	null	0.7569221901708492	0.664406960379451	null	null	0.3858524818155061	0.34914288004969896	0.46447716631589203
HTR3D	0.9001553496517449	0.6674898857645529	null	null	0.7987892048379959	0.935472897461282	null	0.7931819804184009	0.3709722842824721	0.7473052533492801
HTR3E	0.9565278775144179	0.5299017016642371	null	0.7161578482361609	0.864960017792824	0.9085662994338579	null	0.8063872965046479	0.899324506825983	null
HTR4	0.153866806714867	0.16739000238417	null	0.6829846182674361	0.7576980043410758	0.835618062413907	null	0.106794586605899	0.30388251243143105	0.820958116063374
HTR5A	0.239318762520066	0.7922878630638559	null	null	0.888044304066938	0.7552539330227521	0.8094616477787121	0.6816847638161739	0.106510678894421	null
HTR6	0.656643057528677	0.9107539348490071	0.941256799766244	0.7379327002219559	0.934217066906927	0.941256799766244	0.9137833528820309	0.8818896966015892	0.9034643667994431	0.991388349571915
HTR7	0.8507087810314399	0.6637203317926109	0.644674058624825	0.5592022524063871	0.418599354185865	0.677253174284335	0.7828777852538971	0.6885614657755269	0.767505386010648	0.42955183241710404
HTRA1	0.875822789903527	0.8489783505795409	0.5604924154693439	0.9716346334089709	0.823146961071931	0.96220326552318	0.9787447191305592	0.9519974346747841	0.911245985582984	null
HTRA2	0.0214697638913478	0.285209519337603	0.285209519337603	0.193083993078463	0.16522659325994102	0.39238371976279207	0.14695117042709102	0.0563355260857734	0.497517911679475	0.285209519337603
HTRA3	0.27083645184395	0.396020957280888	0.535074583816078	0.345744714340237	0.8064105462611779	0.684167469042155	0.5463573956889821	0.7687748604031909	0.517126366237473	0.397671507902977
HTRA4	0.15424052195467497	0.0933698045137227	0.36635557111524103	0.369064686150181	0.4461870924781501	0.274593030695264	0.344518611753188	0.76463941783763	0.186778452057368	null
HTT	0.28215737484979403	0.0415736345744809	0.0434700079248424	0.11916128946532902	0.007820637326251871	0.275765264734623	0.0464061382099022	0.133133822198371	0.0906514636330144	0.0153325231037449
HULC	0.0249109533672915	0.0249109533672915	0.0249109533672915	0.0249109533672915	0.0249109533672915	0.0249109533672915	0.0249109533672915	0.0249109533672915	0.0249109533672915	0.0249109533672915
HUNK	0.13691539247617998	0.14751090629439098	0.37562085081870006	0.1758190380396	0.219706181826564	0.14374172440743999	0.37562404418794104	0.34244391102708305	0.08768447647416001	0.139801707320631
HUS1	0.480556426726679	0.0402588936424977	0.515062700215439	0.7397514196443579	0.216182455006443	0.21641528218877104	0.5650758665869411	0.360836051089807	0.6359226821082521	0.478999567363401
HUS1B	0.333206992533444	null	0.331054647597484	0.22832556330598605	0.196465916897019	null	null	0.579020390470691	0.7492221166268729	null
HVCN1	0.905028312092941	0.51373339602923	0.644260226080031	0.9642650792874059	0.8873192387330601	0.7683470357787671	0.51373339602923	0.205837767419037	0.65953586266824	0.15818427101222002
HYAL1	0.0519515219959342	0.0208443472001179	0.0208443472001179	0.0887696971823217	0.0102855241824428	0.0208443472001179	0.0373166453967835	0.0157743706436527	0.20493495973472503	0.0587130208986128
HYAL2	0.773988655157631	0.8458667403878092	0.726970075830722	0.92986065729958	0.527542392724982	0.7782465613356709	0.7782465613356709	0.7782465613356709	0.513752722605178	0.981287686263798
HYAL3	0.11169149419728501	0.206098549049718	0.179365357344912	0.18752061928784303	0.114557508365881	0.14930296053889702	0.144446677530117	0.0890024792896926	0.0941695536589106	0.206098549049718
HYAL4	0.564975213989974	0.6521749901753591	null	0.706412989121373	0.14452105791442202	0.37012375637249606	null	0.8940087565786609	0.469106542963449	0.186786725650816
HYDIN	0.43729307076315	0.7079501237958421	0.607934618615625	0.679098951377843	0.7963647919181341	0.8122643146283629	0.6079318237075041	0.481761962735731	0.665087912920506	0.7878380731002529
HYI	0.4736184114742179	0.48433340636092603	0.449531734852336	0.813802456752321	0.5662605878838081	0.6945893286295091	0.4731415662183429	0.755437285786883	0.548111971179629	0.48433340636092603
HYKK	0.470359298840639	0.9293460417813559	0.9473854320651058	0.9721684043523492	0.9133014391223421	0.8442809314735171	0.9674489517133441	0.9936695989998791	0.7798041394710429	0.86916411528235
HYLS1	0.969566694146693	0.9890157528400729	0.9890157528400729	0.9890157528400729	0.89559910697017	0.9532600775104392	0.9890157528400729	0.996503385151959	0.989301966533598	0.901555773504477
HYMAI	0.8592172792684559	0.8592172792684559	0.8592172792684559	0.8592172792684559	0.8592172792684559	0.8592172792684559	0.8592172792684559	0.8592172792684559	0.8592172792684559	0.8592172792684559
HYOU1	0.6917251119257081	0.7881169776688058	0.7881169776688058	0.7881169776688058	0.788461061330808	0.7881169776688058	0.7881169776688058	0.7881169776688058	0.845361617705117	0.6065427193615289
HYPK	0.8893669854695719	0.513881717398351	0.903134232352761	0.903134232352761	0.644027920431883	0.903134232352761	0.759359046706322	0.5866124484672521	0.8895995168822659	0.903134232352761
IAH1	0.869107902889698	0.9779129375915359	0.955497071112715	0.854339489181888	0.809455314603683	0.826781610453685	0.94529195419152	0.92294971989446	0.9945870420348449	0.9779129375915359
IAPP	0.128062248401681	null	null	null	0.48362066332153403	null	null	0.279584883044899	0.24767138085012197	null
IARS1	0.124571279091467	0.124571279091467	0.124571279091467	0.124571279091467	0.124571279091467	0.124571279091467	0.124571279091467	0.124571279091467	0.124571279091467	0.124571279091467
IARS2	0.643146180254354	0.583844805404264	0.33243767549345	0.144647725032542	0.699107188593857	0.665648253149312	0.386845598245362	0.269921241412831	0.204885235773565	0.5997565122513829
IBA57	0.7877832068821959	0.8424118376895291	0.7114000572529701	0.8172035055633741	0.9815819557509821	0.9071296401819141	0.7113950018935591	0.723548407467087	0.9555794318966501	0.843396510489527
IBSP	0.8037827369716608	0.828442784726392	null	0.701940234941415	0.669317634662925	null	0.6533119473504461	0.502636890744915	0.795070787329024	0.39827411164999
IBTK	0.7223022138848001	0.6632826559737071	0.32618601748981296	0.18660814123455302	0.794494725211295	0.6632826559737071	0.52550726176738	0.442531949275935	0.540103066343347	0.268490853477468
ICA1	0.739925635874821	0.777759381786207	0.8575479279177809	0.861661018640605	0.9206177024972759	0.9240431402235458	0.5251941677953371	0.9150061001667149	0.6373414337187869	0.8575479279177809
ICA1L	0.0407612637910313	0.31508704936964804	0.0404237323362066	0.0315309076904754	0.0257773795376864	0.0237200042426332	0.0404277613534701	0.0819111949252699	0.0755157649264783	0.35551271547126395
ICAM1	0.662782511190515	0.780930585348938	0.61007339707906	0.7663078223684899	0.928179269003047	0.780930585348938	0.7077048553226211	0.380564436088467	0.33335535694914503	0.780930585348938
ICAM2	0.17777433479073498	0.14876234167872301	0.10342525475479301	0.175292065067405	0.201763592704102	0.14876234167872301	0.0714403595851901	0.307505924822148	0.29751618147862896	0.212162480391858
ICAM3	0.31882887808189897	0.31882887808189897	0.373917125061812	0.438858434670574	0.0340175342158785	0.31882887808189897	0.432049467801626	0.24109659874117698	0.32587465633215396	0.0819164866744329
ICAM4	0.542664537364357	0.542664537364357	0.542664537364357	0.542664537364357	0.49709495320725	0.542664537364357	0.542664537364357	0.37320942849849703	0.8087848468926441	0.542664537364357
ICAM5	0.38279605049066107	0.678096946318922	0.47728163240318	0.549386237743255	0.400793041943403	0.466541940038879	0.48556346594673405	0.557823279620907	0.14563227624995598	0.31714735753967105
ICE1	0.382939365663668	0.41886087966596997	0.41216751820887604	0.46319520719533297	0.36726270964215896	0.35110615503929493	0.472508045777531	0.6692413193765401	0.30669171224321196	0.35110615503929493
ICE2	0.520422183781317	0.6860492096601359	0.49646196173215595	0.510365043153364	0.8304061838438679	0.717759713864011	0.3728574351738279	0.566576028199094	0.6137961184362231	0.717759713864011
ICMT	0.9461063271120591	0.9746141921715601	0.977226778815932	0.9711889962222678	0.978140767485121	0.9746141921715601	0.995458962778607	0.9371079438236619	0.9875393053676079	0.9746141921715601
ICOS	0.0161283624452581	0.10228267579667699	0.18625705630104397	0.0864944039937109	0.0491510747730624	0.0330654789328949	0.16320668209264702	0.232960265025955	0.334942279101322	0.0560520911985984
ICOSLG	0.611743898712218	0.611743898712218	0.611743898712218	0.533950813385471	0.611743898712218	0.611743898712218	0.611743898712218	0.611743898712218	0.611743898712218	0.611743898712218
ID1	0.754794133964505	0.221538294686923	0.981151218307698	0.487599440235298	0.906476669302632	null	0.9793068025198671	0.597539477016458	0.7365034660492858	0.172334529338474
ID2	0.673346549889389	0.7852431938267759	0.9467229082083001	0.9616976726964709	0.865809461455843	0.7793844312677329	0.705836517829316	0.820333347287345	0.75655300294746	0.8357782372398349
ID2-AS1	0.46826061257477797	0.46826061257477797	0.46826061257477797	0.46826061257477797	0.46826061257477797	0.46826061257477797	0.46826061257477797	0.46826061257477797	0.46826061257477797	0.46826061257477797
ID3	0.6381868669554761	0.56816696463659	0.668108620563788	0.7834538056265951	0.7014732167589971	0.807992282375657	0.44634374415190003	0.44634374415190003	0.29340876097787105	0.464620249276691
ID4	0.503692309404485	0.38384303291651	0.188939692961109	0.240661837713779	0.11976251562075199	null	0.66825751848233	0.638968945578678	0.5234798489140771	null
IDE	0.0457958006624364	0.361986484078206	0.0417453235862078	0.0653883497911886	0.0288426119361307	0.23180599553432102	0.0417494235412324	0.0751241212674734	0.724362768155787	0.5597830426830259
IDH1	0.530241664988659	0.681960070464884	0.52477507269667	0.553282351993726	0.640357696437214	0.58259713456179	0.641863722516671	0.6576035574646121	0.654493377324344	0.666225037208486
IDH2	0.47496718661576504	0.7970344878065341	0.60696997014468	0.481807047773678	0.632972492145724	0.8225307870056899	0.607850688843808	0.540563360544971	0.930023665480327	0.583806723704926
IDH3A	0.9844370000961341	0.954443569434217	0.9479062124866809	0.94950225956553	0.9445168469903629	0.977167732143495	0.954443569434217	0.954443569434217	0.961698381314133	0.9976286239916229
IDH3B	0.8585932459613921	0.546167771544559	0.8764457024154849	0.816143242810881	0.73847987267436	0.6618248235978691	0.6213125533900771	0.639348784021477	0.521767981812712	0.8582476595679029
IDI1	0.0581981126553279	0.00236852976776519	0.00236852976776519	0.11609203947496699	0.00408790387898905	0.00236852976776519	0.0215415907986555	0.0189240417661199	0.0021914710936182698	0.00707011178037697
IDI2	null	null	0.0396329437108772	0.15247717263910998	0.0224872090370815	null	0.0045922702470906	0.0592570790641931	0.0393334016139919	null
IDI2-AS1	0.240389794045397	0.240389794045397	0.240389794045397	0.240389794045397	0.240389794045397	0.240389794045397	0.240389794045397	0.240389794045397	0.240389794045397	0.240389794045397
IDNK	0.535888119842498	0.5933388196786371	0.7889014783661971	0.396198748869614	0.49558370363636406	0.707635536199084	0.788895317611374	0.44008033695413595	0.809203108506272	0.958502533300092
IDO1	0.974271678558595	0.9921442733413341	0.9062784181917751	0.9085728881457199	0.951055233018308	0.9806794073303651	0.975737204113708	0.9978189868352829	0.9703212366523499	0.9952001740964951
IDO2	0.9802354751993191	0.85209851783065	null	null	0.9039415435246159	0.9858192591491508	null	0.8937168392814441	0.9811095162508059	null
IDUA	0.20546273027018	0.16664505571723098	0.12715751743758502	0.12715751743758502	0.0181712674791	0.0279495481580104	0.28541804093475504	0.0123208277213689	0.155025342906616	0.12715751743758502
IER2	0.43131728513001794	0.23031694068028502	0.23304733981060397	0.23304733981060397	0.0729068838415174	0.23304733981060397	0.0765414550547697	0.37101118935071403	0.147461315894944	0.23304733981060397
IER3	0.841014750903405	0.841014750903405	0.5663736290506121	0.7915666916626469	0.858044919417545	0.841014750903405	0.7955343790880899	0.8981923855787439	0.841014750903405	0.841014750903405
IER3IP1	0.436500675675951	0.658047544087944	0.26660389976801	0.33205958665974894	0.7910789432579151	0.658047544087944	0.658047544087944	0.658047544087944	0.8074193440298242	0.5983087710668
IER5	0.334257352794021	0.674800772511598	0.147444856314127	0.173833539054232	0.0724260032839901	0.451329643985231	0.14633694736353303	0.0606577578406208	0.528520981194464	0.12535996479856698
IER5L	0.0859455571823648	0.227328164052809	0.0967619709772152	0.0598316011958555	0.23444133369881	0.0859455571823648	0.169594963724958	0.39555169637611004	0.133855528259127	0.0859455571823648
IFFO1	0.259491807103105	0.306944133220159	0.351827163604242	0.185222860141045	0.49433032290329204	0.38265185196843	0.0478081716744302	0.115706832627203	0.252461798852018	0.306944133220159
IFFO2	0.8640902288025258	0.26159809538232104	0.830607481131439	0.734681137098649	0.982193310521978	0.9397303789170559	0.6104660743918571	0.805670965620624	0.69892084539379	0.740714585094537
IFI16	0.474648336917373	0.261120992591028	0.429578651363955	0.368555172299075	0.335502303049233	0.4381066861324471	0.43023297288321993	0.48367179555776	0.226983366191851	0.44506803144342294
IFI27	0.9729625474082141	0.998981804417198	0.9946268256583449	0.9777045944187429	0.847286555886227	0.983041606542517	0.983041606542517	0.983041606542517	0.908483641878712	0.981575797461082
IFI27L1	0.998849183485185	0.9896009796199559	null	0.7718436603289391	0.8835781642680308	null	null	null	null	0.9994008971454179
IFI27L2	0.38373166007266296	0.6857140267524959	0.7980761273158822	0.693773265735869	0.716742083701787	0.604762930714845	0.604762930714845	0.604762930714845	0.8418430234292491	0.80667497984398
IFI30	0.122998852340225	0.45249829918047996	0.0733861420707968	0.0619739905626499	0.109168071272195	0.122998852340225	0.14550545691157502	0.138665742492076	0.12693223227369999	0.122998852340225
IFI35	0.868188925493926	0.8499221051049441	0.7923443503721871	0.8722099104928471	0.48327264039237106	0.612542207971599	0.792338157970216	0.850613501188839	0.34275678713184	0.702088158446603
IFI44	0.4967141840174779	0.7943228435634251	0.9147118741486541	0.773492368141762	0.970593318945988	0.656970531167154	0.9147061977059829	0.781886055938118	0.96073564289957	0.754502281797808
IFI44L	0.909805211849815	0.8655100338973192	0.897961425646216	0.911992988254069	0.8044696977739659	0.934697632403962	0.897901935002084	0.93497360344296	0.7377977236776351	0.8487313332015791
IFI6	0.6529174480635329	0.8431407828884729	0.495339120153581	0.735104980632713	0.544419663559478	0.7974377848304001	0.6355097695709631	0.8189002658290891	0.6787380927645439	0.697349511067066
IFIH1	0.272879573699258	0.6204708944324971	0.139687465917255	0.18404187485129397	0.371711925687469	0.0888624843043915	0.12906278510797198	0.225233702151643	0.462184909753371	0.252144975307744
IFIT1	0.8722291995432758	0.967505498426472	0.800735915165702	0.842082574712596	0.7126210002305742	0.6924102487494929	0.862922076058688	0.8215153800730179	0.99676179397246	0.967505498426472
IFIT1B	0.33386759480270195	0.420544987989801	0.642737348325908	0.420544987989801	0.371077690053267	0.420544987989801	0.420544987989801	0.25706543883772304	0.5928093859311899	0.420544987989801
IFIT2	0.97687844092583	0.999370601680976	0.908489362307369	0.997040196223845	0.9986688851750221	0.999370601680976	0.999370601680976	0.999370601680976	0.998806251447011	0.999370601680976
IFIT3	0.258401701674162	0.803093434170963	0.27950361301649296	0.387967640184014	0.584186977560931	0.803093434170963	0.28511540576526395	0.459393817239177	0.40357855728178704	0.803093434170963
IFIT5	0.964619448661729	0.99573397902305	0.58461598152555	0.447860390774696	0.46145290455010207	0.902411846035582	0.816299695962114	0.709765865944726	0.805649940790018	0.902411846035582
IFITM1	0.8956260440638291	0.919287153251667	0.981034954920415	0.977199456861995	0.8103393004473409	0.9474183273031421	0.9474183273031421	0.9474183273031421	0.876360917416803	0.9474183273031421
IFITM10	0.733060673069175	0.798376389572233	0.829529775469234	0.7419690137470659	0.509609357471869	0.904004104120326	0.6761588778874649	0.6761588778874649	0.914271587610118	0.6761588778874649
IFITM2	0.865564196618818	0.9054677305274409	0.804465978125373	0.746217045992434	0.82089183759097	0.9349238164873008	0.9123898298454821	0.977435800192356	0.9648412636380799	0.971900698336345
IFITM3	0.9317510040244059	0.9317510040244059	0.9317510040244059	0.8389348018641261	0.6982458145528481	0.9317510040244059	0.9257074400159649	0.639489320080515	0.7459082173381841	0.9317510040244059
IFITM5	0.914467659988583	0.942733699422631	0.9086459167759191	0.944016814456864	0.992690986505986	0.9921929700299059	0.982090019163851	0.395041717431793	0.935174270223004	0.519682891751142
IFNA1	0.7032629175752211	0.8694281088277009	null	0.755194748761124	null	null	null	0.737824972016149	null	0.811094988513735
IFNA10	0.28914465332098804	0.21528847803594395	null	null	0.238356023411311	null	null	0.248621699169547	0.200001265045643	0.268054273498159
IFNA13	0.6747173154586349	0.667888842656064	null	0.557311915531044	0.8482394906866871	null	null	0.5776899282238	null	0.7776393538280171
IFNA14	0.452005311627261	0.378302224091847	null	null	0.13994664004301702	null	null	0.256966142163263	0.411385183089364	0.222413577751573
IFNA16	0.125026427145063	0.454119454815714	null	null	0.28864845402614897	null	null	null	0.256610756000335	0.288336663717214
IFNA17	0.151234947979284	0.354125021293063	null	null	0.25387771767155903	null	null	0.24310074403862	0.766711257614826	0.27884572680121505
IFNA2	0.823163594919728	0.9625706376347131	null	0.955167828565397	0.7171535983473051	null	null	0.879183339709163	0.9687935317682421	0.823004029320731
IFNA21	0.5721882522991409	0.147284333491164	null	null	0.504524492536332	null	null	0.55133467849471	0.394934974173406	0.0418626901717951
IFNA4	0.218252635549047	0.777203649543238	null	null	0.130719725267505	null	null	null	0.44213539209635794	0.43419754682057105
IFNA5	0.458045463426366	0.5051501004696071	null	0.5292072009310661	0.780520693631932	null	null	0.774906383292668	0.862784895336442	0.518035100059886
IFNA6	0.775746261930136	0.752458264639953	null	0.760832731754624	0.462134676683865	null	null	null	0.35743808058179	0.702143440042665
IFNA7	0.573866274651328	0.41740750108702895	null	null	0.268520312009813	null	null	null	0.0824244228460156	0.5455611700999671
IFNA8	0.35460328437317495	0.735856160339853	null	null	0.900032725682507	null	null	null	0.8186198192971751	0.5899879670557989
IFNAR1	0.400292205593262	0.491305522000284	0.49513405556479106	0.7493608289761411	0.143626101638411	0.47922486340552295	0.57064286721929	0.7728973348870041	0.660649435650227	0.58833708150873
IFNAR2	0.8334366551083492	0.842797126166751	0.8939107303385	0.967847290537547	0.924313368874683	0.842797126166751	0.842797126166751	0.842797126166751	0.5661576425074749	0.975213501071623
IFNB1	null	0.715242001531221	null	0.383664885713806	0.327369743552002	null	null	0.587027101937254	0.5179104708976929	0.7790671151053821
IFNE	null	null	null	0.299092400776537	0.27615741226809404	0.22895840640494897	null	0.24035482079290302	0.515538930421	null
IFNG	null	null	null	0.594124669750801	0.48923569620862	null	0.920937562017172	0.746638254015007	0.8789011264397819	null
IFNG-AS1	0.0390769107047772	0.0390769107047772	0.0390769107047772	0.0390769107047772	0.0390769107047772	0.0390769107047772	0.0390769107047772	0.0390769107047772	0.0390769107047772	0.0390769107047772
IFNGR1	0.5891146932084771	0.9111209566104379	0.803966660679418	0.8846986000131599	0.5164801586082021	0.7116382502815128	0.8349243964450559	0.8394414672210581	0.6801018653418629	0.835752087769707
IFNGR2	0.697728008449869	0.8037566495164851	0.8093727956276769	0.748780872661307	0.82487697199036	0.8037566495164851	0.8037566495164851	0.8037566495164851	0.6728226718442031	0.719016031872527
IFNK	0.42934168038598797	0.84764687552772	0.84764687552772	0.7399935382946969	0.9327570630604541	0.84764687552772	0.526363758904392	0.479026293275536	0.84764687552772	0.84764687552772
IFNL1	null	0.8420952956933672	null	null	0.527824519468442	null	0.6464237617309809	0.6787715283863189	0.0278083083876271	0.8079983719448639
IFNL2	null	0.27981984280575606	0.250406277169065	0.264152959458195	0.18728894029720103	null	null	0.455454433228276	0.38791433964604	0.8673987813329891
IFNL3	0.6451666450635379	0.447443399018331	0.658856594260578	0.7151212103828579	0.6898815371938449	null	null	0.49810716243807396	0.455502622553647	null
IFNLR1	0.249137851756957	0.261487807317531	0.15216286997878603	0.0331155988521242	0.116647261596294	0.21845262037469398	0.130005145073389	0.201452002730094	0.168383551103171	0.161442674360477
IFNW1	0.436563240041627	0.692224209506696	0.9809753435676809	0.86766724344252	0.617469354963504	null	null	0.598776895943001	0.569333530228797	0.664735589964824
IFRD1	0.615391542216692	0.685142387899312	0.6451183254285029	0.70794536713497	0.6342985962783859	0.7036416769555051	0.685142387899312	0.6510814906605279	0.8060299001695951	0.42599313789961396
IFRD2	0.403085007816138	0.8709753922262271	0.422609797678688	0.5696382619562029	0.8988949922934109	0.771911968828105	0.412560323053163	0.55146036718098	0.464314118739397	0.8709753922262271
IFT122	0.202783916804922	0.112310613993396	0.156602122830793	0.183067771688089	0.0807995159123272	0.19542248102011398	0.0858943638943361	0.156355964184252	0.14226192026805898	0.0458552340653455
IFT140	0.913415930004372	0.5029184398396049	0.175949308753236	0.21507251619079698	0.5533742068411129	0.511996445868802	0.480619137386278	0.5955655225981911	0.5487196746219319	0.44528890898904905
IFT172	0.7569933678964059	0.7216033296284421	0.8470261041206801	0.863227336323539	0.8283436472968451	0.562485635951866	0.8686528159513108	0.8517364622375451	0.45984686513412104	0.856283667127608
IFT20	0.11423519294607598	0.27356055506855803	0.27356055506855803	0.27356055506855803	0.793312428258693	0.27356055506855803	0.0555082758875402	0.34833060681505	0.27574683210109396	0.065407068525434
IFT22	0.599463004215828	0.49460613990957797	0.5193849228599601	0.842323462303707	0.363143010416985	0.274458639277751	0.5193844085569721	0.835226630468737	0.27622776374187896	0.930151505171052
IFT27	0.462770448579048	0.30154257516356703	0.558432665370626	0.7464259110212409	0.458274112092446	0.668416307041776	0.425260086925497	0.607996044918953	0.639372286471263	0.636603437949136
IFT43	0.8548656839960942	0.45795921380066706	0.8227655876816279	0.8432178663910691	0.9691143003688951	0.717520172603509	0.977389919123619	0.846316698164282	0.676593181324006	0.68251548901528
IFT46	0.9639868325701321	0.962827519724457	0.964603369073538	0.7548302266525121	0.8206079197817979	0.853104964517621	0.84351376430982	0.942580099774651	0.964653569464629	0.962827519724457
IFT52	0.541864364401337	0.33007767046926	0.109292872638554	0.27988736030428996	0.0427558604461572	0.32027799514866495	0.218884511773208	0.287096031495665	0.45379938533659203	0.389717536241135
IFT57	0.8715203507872958	0.580616967628989	0.7995769987684642	0.7945118664212351	0.775572186740159	0.8575048397755178	0.9481906387828342	0.674825675353174	0.881571824999162	0.8406086462026079
IFT74	0.83698045666667	0.8146987759210379	0.8670198345880941	0.656479121664843	0.7484844711764359	0.644329046743436	0.90160241449074	0.8423870208904009	0.916148659698951	0.7152300031522121
IFT80	0.78387284819599	0.863691860495622	0.863691860495622	0.862310214970955	0.799107119265944	0.7628323898608209	0.531145593935775	0.531141453793434	0.889475702812303	0.863691860495622
IFT81	0.0268733922311324	0.14274319971563598	0.0507117616704052	0.0536371168094541	0.00889793518709504	0.007516462680999259	0.0478419569884635	0.0316201074567129	0.23418240759965503	0.0183171890660339
IFT88	0.0747054747419683	0.651400081628763	0.162812581392317	0.47359372001416	0.6752842369304781	0.4121373639374051	0.151065542305929	0.185474220349204	0.27371425598077903	0.305867083761145
IGDCC3	0.28788273146126697	0.0278644975933298	0.28879462051566696	0.110005222134027	0.473886065822061	0.44689031388665207	0.269252988975118	0.152375727337046	0.0630656330075326	0.16412216123828
IGDCC4	0.156307179478286	0.5533046306501539	0.246245381282512	0.0821952467961048	0.381010126383215	0.461843528739336	0.246251125930637	0.28123904677192496	0.4105911820548429	0.0654218678403149
IGF1	0.641369515273704	null	0.5731031207175971	0.7376004592739042	0.24181941756782396	0.30852829990013503	0.486255525436654	0.6730757566829799	0.0143922947871657	0.38051485714470296
IGF1R	0.7263153661651149	0.5171971534708231	0.242610331918725	0.139241890588577	0.5301714446156279	0.811464215491751	0.521822855307564	0.534700973886079	0.37962783177033604	0.20963736625321697
IGF2	0.48053198271440706	0.359298640894214	0.408146505040515	0.0489762157331743	0.452097078412733	0.27623549096169103	0.44140266625806707	0.341465273056807	0.276959788318357	0.308757940907798
IGF2BP1	0.9897084682333029	0.843640192371562	0.518736167614748	0.8787501172753399	0.998152314174562	null	0.581946633413663	0.641080247982741	0.8998980603172049	null
IGF2BP2	0.42135002659763204	0.322059952544535	0.473429160874428	0.0987449402647052	0.45979076510622496	0.369046528268121	0.4551520901539411	0.191725785341869	0.490415585196651	0.15297399560778302
IGF2BP3	0.5142463247756169	0.628581927670268	0.5486272009523779	0.547114427274956	0.6966117144840811	0.628581927670268	0.5087531643904349	0.45960668755409	0.405793416246913	0.544221366489868
IGF2R	0.5256368529892129	0.8544300420393259	0.676421685298249	0.560252946204135	0.7157579291454391	0.715603301740598	0.789968438063057	0.731468974791728	0.374614400593614	0.882599583472905
IGFALS	0.9364477558014621	0.95868150820539	0.9347284254154951	0.598722269046301	0.534504571792811	0.6261881203551489	0.9261296637253109	0.61392090975647	0.9640154877059871	0.95868150820539
IGFBP1	0.531095662998186	0.706499999496705	0.0980103772148122	0.524524229842895	0.890068274172775	0.307888860238989	0.13517831205276298	0.6477702500918741	0.48037329724677796	0.0195505871628973
IGFBP2	0.54727221742756	0.38470631433688796	0.534025220082182	0.29266403675843605	0.111254575350336	0.140788686352033	0.594111785976937	0.108441458358905	0.31741902860876003	0.297154967528472
IGFBP3	0.867161648038634	0.859304163821359	0.947443563696041	0.9244340429824209	0.995608606152102	0.9726533239165629	0.994124993571067	0.965204019336446	0.9971833866562609	0.8696442557705479
IGFBP4	0.698812165367507	0.529139770419022	0.780294884425495	0.783186331620408	0.616804791616501	0.571147761837053	0.780288810336963	0.7249662346042242	0.362026395194318	0.6158732373088871
IGFBP5	0.8157925192137321	0.904859655772116	0.8565892261097479	0.8143715180597628	0.799212627121897	null	0.605193226663901	0.743199581920557	0.873396550495792	null
IGFBP6	0.832137557099604	0.537700870780876	0.50394755057679	0.49186176228475104	0.949889018442654	null	0.5025755482573311	0.50183169608269	0.41776801272593395	0.5065793941833889
IGFBP7	0.375109337046001	0.29365506703899397	0.4124598973050921	0.606562612776907	0.473687375435076	0.30611516187920096	0.287195608225099	0.31628883846322103	0.43641069196800103	0.29365506703899397
IGFBPL1	0.654614897450237	0.742073882024319	0.253537095310041	0.955894858670097	0.684891886038954	0.298731962291773	0.814096479820909	0.8067563960715441	0.9054549455797809	0.427425084069113
IGFL1	0.85183631659006	0.697627396411791	null	0.629894479317745	0.4384641313493879	null	null	0.623874958207584	null	null
IGFL2	null	null	0.874535062849019	0.8515740157369309	0.839183305733525	null	0.7818695271633861	0.819704291625226	0.58595797907188	null
IGFL3	null	null	0.339677382174284	0.6438171906193609	0.819586176220465	null	0.7280318010536079	null	0.825825665376375	null
IGFL4	0.596043975008811	null	null	null	0.103063595921285	null	0.510080712111125	0.48818336172549504	0.0934709734351427	0.482876531165924
IGFLR1	0.7202045240612769	0.6266066857739461	0.7658997152759309	0.691739119638803	0.38134670290806105	0.310885981452371	0.6266066857739461	0.6266066857739461	0.468899900929969	0.6266066857739461
IGFN1	0.38715260630879206	0.297283083605114	0.643152720881089	0.6357443955230689	0.24150380875871902	0.609422910489949	0.637112838630394	0.318817167999401	0.28144212603674396	0.260177097284185
IGHMBP2	0.7015312080158621	0.939620486874765	0.6726985605025511	0.9629305461136751	0.90398760258626	0.811095671255617	0.9063918281383471	0.830858369528513	0.926824006441395	0.95144640705556
IGIP	0.12114829331067199	0.647642628239406	0.303766956124849	0.3886255755516071	0.335128612872818	0.303766956124849	0.35162434617257393	0.129783252178946	0.303766956124849	0.303766956124849
IGLL1	0.26255257041042	null	null	0.31703910485259	0.0562733810103314	null	0.357670062825568	0.429980318819952	0.269939939831482	null
IGLL5	0.6722312939440299	0.584889937513099	0.9546025603641499	0.9270393455903659	0.8490446263465992	0.639847455738641	0.473860779835045	0.617274848993309	0.609532978458546	0.34302228866305107
IGLON5	0.9671583496769279	0.9941236982745371	0.984611211543915	0.972487129644033	0.972719994458398	null	0.986078460236644	0.927630785714075	0.997922748162479	0.9870916198075742
IGSF10	0.879250725572244	null	null	0.9570763521783922	0.768124211001371	0.5297638295098521	0.535979694416771	0.863641847767394	0.9094244385789519	0.6623215817121569
IGSF11	0.27972389248871604	0.36269285219804204	0.910110582704141	0.28176102663865005	0.8004738680601441	null	0.520864748206573	0.447925807834191	0.7274810381412651	0.684757229630192
IGSF21	0.372453238305746	0.638329006918865	0.209264067657005	0.23935564755916397	0.530306664653275	0.690097724383472	0.6848345335157929	0.7713378865593872	0.29025205972601503	0.48937142955349394
IGSF22	0.5255804779416121	null	null	0.0643740432744368	0.126975729009635	0.5490973435779121	0.41617854082131	0.0629026654797812	0.19107356443366103	null
IGSF23	0.6745555426173511	null	0.36246193197087495	0.296567364527525	0.0827898155378553	null	0.34264637936310904	0.2539411158201	0.585459468348991	0.51500984716533
IGSF3	0.3755432448212971	0.14495560080070702	0.35216026115680604	0.5775461636894721	0.22805902174531303	0.17716207640311105	0.352164001754139	0.13200643987817698	0.18485084534338397	0.17340157042975798
IGSF5	0.22457735609672	0.448741348216032	null	0.3813746505157729	0.4101483705770829	0.6440306284451429	null	0.29995356892555103	0.9429983376173359	0.541540430949481
IGSF6	0.559705933367038	0.40130988297918896	0.478480021174505	0.280398818621211	0.62011136412316	0.40130988297918896	0.40130988297918896	0.40130988297918896	0.046583961840215994	0.40130988297918896
IGSF8	0.260814594495121	0.837195793961232	0.27906529662012897	0.15324182528865102	0.7814283597909192	0.6298138336435172	0.279070522439637	0.679669504276951	0.893205719929668	0.38692015062197405
IGSF9	0.421837945163479	0.483916951677049	0.647563475859697	0.5825454665486429	0.34450940307574196	0.687235989118487	0.695292364955963	0.5990025128065921	0.209231658663288	0.943688395259475
IGSF9B	0.535657471931522	0.20931762338949397	0.387455878687981	0.369348697297692	0.13846637210915602	0.521780363617725	0.611326772384936	0.517697095890824	0.37654907486834704	0.604670470391129
IHH	0.443461717510697	0.804481189435858	0.259906114387207	0.519181359803401	0.850744732353923	0.8630091842204359	0.258228573127216	0.4107187121229529	0.8397745084418191	0.6036564721539561
IHO1	0.618620318421663	0.618620318421663	0.618620318421663	0.618620318421663	0.618620318421663	0.618620318421663	0.618620318421663	0.618620318421663	0.618620318421663	0.618620318421663
IK	0.210503179338151	0.644547558095854	0.25854642384231197	0.25854642384231197	0.34020344231601	0.114933979185321	0.385975786220486	0.45281128571380896	0.321647129074111	0.25854642384231197
IKBIP	0.586486967540401	0.503005048049109	0.5600100159529791	0.530444208556057	0.8789574956661558	0.5536592418946529	0.425607891960915	0.35730470389948504	0.6287666305609301	0.5536592418946529
IKBKB	0.0021116523765843	0.21352089063175303	0.11721291169389698	0.0592634425903545	0.13331500113883699	0.23471279658998395	0.0998029353506604	0.0525118634012499	0.11081567926025301	0.124122699764437
IKBKE	0.35251282037715204	0.5521072378167541	0.602742938142777	0.5423131817027039	0.666034834274609	0.12594639132549998	0.496692529393344	0.46245927640722206	0.607228771550885	0.762523529996641
IKZF1	0.029303509060128	0.0824475230144319	0.0131545742137001	0.0219715672769437	0.0124847391902467	0.0124681195012933	0.0233120147175127	0.00696685741435048	0.0116727911606261	0.0184727954275023
IKZF2	0.9898558518527	0.998445339140336	0.981857227170008	0.997860472110979	0.9408127342681191	0.9998665697659449	0.979867748663533	0.979785240964795	0.99491288341639	0.9738223714903441
IKZF3	0.8329699370140161	0.449574003603331	0.7382805245061341	0.601000894604256	0.648537654685904	0.6752827773003921	0.8047095754951751	0.6157063790907479	0.6135048765345401	0.5522708808541
IKZF4	0.0371082401768429	0.075062650538771	0.0531296157837021	0.0794583255978184	0.0351762062844342	0.075062650538771	0.22018298521104898	0.13655144001405198	0.0119409986988364	0.075062650538771
IKZF5	0.127294513796935	0.0806688354578512	0.168601767500979	0.149716794484604	0.11816433192956499	0.14108870090716502	0.540971718249951	0.0386946114485755	0.14108870090716502	0.0552313529177972
IL10	0.9145966767641089	0.7065437060166601	0.82181341792202	0.547749939779158	0.592112935583673	0.578389276348509	0.861704758975523	0.85767816203934	null	null
IL10RA	0.532335980753442	0.796075607218322	0.871049523016631	0.293201006388249	0.878703847877124	0.851665346372567	0.8346094168922371	0.698194476221796	0.8368849416466841	0.6183299970624979
IL10RB	0.798127552524755	0.49367054464374793	0.5800942597275079	0.8258047914080641	0.20281360771620002	0.42845711458326896	0.6654587585388579	0.45613005028409004	0.8974263992675909	0.42845711458326896
IL10RB-DT	0.5674620445104621	0.5674620445104621	0.5674620445104621	0.5674620445104621	0.5674620445104621	0.5674620445104621	0.5674620445104621	0.5674620445104621	0.5674620445104621	0.5674620445104621
IL11	0.090573155881449	0.19649711345695303	0.59758149722371	0.506618619009557	0.428426399112795	null	0.60694604118618	0.6775761299697779	0.865967695565857	0.49239015600015
IL11RA	0.938238791683447	0.9459680525848879	0.965145361130777	0.72994228450263	0.977355954439813	0.7588696099250559	0.943226049822557	0.8915269801587571	0.941083422040627	0.9459680525848879
IL12A	null	null	0.8999944110378729	0.667356348630586	0.47724421202443607	null	0.46455415431200703	0.428442644837	0.191205962924611	null
IL12B	null	null	0.11349822056745401	0.35685264679632595	0.48284277457062297	null	null	null	0.539841835326476	null
IL12RB1	0.5675197191168391	0.749865109383114	0.40303671837265903	0.8721527711859691	0.9507233671616391	0.806909464013827	0.43469125484963594	0.831796185716886	0.632334310573075	0.810997789000991
IL12RB2	0.8182113759745709	0.9443667568318191	0.6982954490289411	0.7685196830133321	0.8851271777492091	0.8884012496386041	0.698290640711729	0.7175521079917891	0.7477420630227071	0.738261426320096
IL13	null	null	0.16636582244934303	0.32150679213576505	0.516929624765624	null	0.587067668227808	0.586103363180751	0.467393682771331	null
IL15	0.34994262457742104	0.31820270579553006	0.6044370488791561	0.123206626717253	0.6846933859908729	0.52494147593688	0.510800385603748	0.22455179289692898	0.293120450467148	0.251716422693408
IL15RA	0.7991744529687099	0.6799925001870141	0.6129577837308221	0.753990029821884	0.660589800072434	0.6799925001870141	0.335318726408922	0.6044932811903929	0.30126694042775204	0.63778041394755
IL16	0.20956264349772502	0.167317217396422	0.22504606197896	0.38017856747913303	0.191897698277659	0.166866560938975	0.015503806544465001	0.0367828297756961	0.20673660054561	0.525059351812753
IL17A	0.732534535721193	0.877745227475397	null	null	0.921917572980291	null	null	0.975715691318517	0.8032690934583611	0.9909345113237779
IL17B	0.6006553506100201	null	0.0335293447699372	0.11140189328921901	0.0115803211020581	null	0.7265159727130909	0.238863105547744	0.4520578321578971	0.0444437794633899
IL17C	0.0169251789493685	0.0879936869053148	null	0.149528666407117	0.21085752054354898	0.0428994170188949	null	0.18306757514971397	0.0147941557394425	0.11576493971974099
IL17D	0.0176339568551187	0.565625935338182	null	null	0.7851182066485551	null	0.714751311431242	0.8786393094485341	0.819078794533702	null
IL17F	0.0358200926803497	0.29832017305830894	null	null	0.602837169628286	null	null	0.2903149318603869	0.41578087441467504	0.371374232988383
IL17RA	0.903524375887149	0.86640138127976	0.810049138931521	0.902136345567992	0.9051361531716942	0.9214362249357	0.836853739695896	0.844561346031607	0.908081588476003	0.981166891762228
IL17RB	0.535749553824561	0.35121825706012005	0.314679520441019	0.20726792132952201	0.44137504585416204	0.168784189240006	0.248918027735356	0.23462928861834897	0.4231650932081629	0.0535910173834302
IL17RC	0.795405209500062	0.9154464284164759	0.838207603876142	0.8764147846046729	0.93107464202334	0.7558234637131909	0.821795938988425	0.777075358695285	0.939206205089663	0.9154464284164759
IL17RD	0.621720006370481	0.764894296422843	0.809241883241547	0.82603360869001	0.734520006763573	0.855874403248399	0.7026515046930141	0.715539476946245	0.355427643668579	0.8024712430643199
IL17RE	0.847756180452103	0.80775714326225	0.759324634358068	0.9815798163774191	0.835280486148763	0.80775714326225	0.7833831032198051	0.968130955684808	0.686382720727923	0.887318355199756
IL17REL	0.57209536526895	0.9767748743887809	null	0.907198537817467	0.9634781774066401	null	null	0.9949413125602041	0.966335223566168	0.9968545610675541
IL18	0.192101643833713	0.49534517873976497	0.7320905012190909	0.56506956106852	0.454872792179388	0.49534517873976497	0.49534517873976497	0.49534517873976497	0.49354413065063296	0.49534517873976497
IL18BP	0.160504011187321	0.267859703095532	0.25882532508355	0.273587802089799	0.0117438901659504	0.267859703095532	0.272425408165893	0.306478960410755	0.670571133297987	0.267859703095532
IL18R1	0.448764828821811	0.21426158892812197	0.168355365358867	0.35017487829110494	0.433122238415573	0.6453602688141221	0.315947182788693	0.281812934178118	0.518451923544874	0.421741871763107
IL18RAP	0.647640096757523	0.621851803535005	0.551113719250616	0.3593207322894821	0.833428449113131	0.58165423638915	0.40002700253775103	0.39405457803366795	0.155592182325574	0.192686681116061
IL19	0.850346661623944	0.721768850977443	0.799580422024434	0.9154044458553399	0.543408325541584	null	null	0.29110651862156395	0.8307648407695079	null
IL1A	0.3692743244381311	0.569393132382218	0.347915102883099	0.122900568293616	0.5669106679657261	null	0.6452004988340339	0.27485171840979894	0.7653638150162629	0.139738773509781
IL1B	0.151543026120776	0.157136056572591	0.148824262458483	0.11102369595529901	0.531469446902617	0.42042595143732003	0.5377788992132461	0.422779981068694	0.274950510054206	0.197843205479935
IL1F10	0.20519507494295	0.0960115506110628	null	0.426444601033573	0.050985832820212004	null	null	0.902808859039457	0.6237117308421899	0.6036720009134311
IL1R1	0.728549278021495	0.4742591289389221	0.761553477560068	0.403747791535073	0.7652693205437221	0.4742591289389221	0.6326819144457471	0.4101770899409729	0.494225578402013	0.509649456594996
IL1R2	0.993786845176688	0.995591100596562	0.9930505998670849	0.991027296330708	0.9975259843259542	0.9940553997010172	0.9725481177937729	0.9793954702932229	0.992232270867536	0.919052253147717
IL1RAP	0.533032522127203	0.529675451122845	0.832646556902096	0.842432104935154	0.538630632720319	0.4351490149360371	0.806530856638246	0.8705960222480291	0.19628153107056398	0.7733121716134641
IL1RL1	0.43760618714708294	0.625867892366243	0.764026955861955	0.8145278562595201	0.582961166009989	0.59441732520645	0.625867892366243	0.625867892366243	0.6418940922552641	0.562835398555866
IL1RL2	0.392233331926394	0.7230375366042741	0.393829305592371	0.29955960275329196	0.655710906997756	null	0.24635483217434198	0.10394562729002198	0.43301686806131295	0.45385942454845896
IL1RN	0.283184658457729	0.9418477499319449	0.39808527502777596	0.321399156724132	0.622208098887295	0.392289018786389	0.503960958589279	0.44119858525324895	0.389616716660115	0.6039599596273779
IL2	0.10678214548007699	0.253954977902393	null	0.48834181728918	null	null	null	0.45301405561422603	null	0.431621192354945
IL20	0.982336793486223	0.9490851903663822	0.973914460780028	0.939365541708402	0.988192102283124	0.655070860202748	0.995722214193729	0.9884736636420179	null	0.9557940411379
IL20RA	0.7777436649228309	0.794607654098603	0.516427414830308	0.6098834634366059	0.9447193188849241	null	0.5031461842576671	0.742826209628112	0.35427841262944104	0.701995960712862
IL20RB	0.954409552422418	0.315574564731865	0.900454145817953	0.516428290092576	0.625465975578743	null	0.47184862369303004	0.912910647282798	0.866166715209282	0.5971118073459979
IL21	0.015482118176267	0.7591576970664979	null	0.882907703785356	0.9513942793114971	null	null	0.6085341987529079	null	null
IL21R	0.812801102080712	0.65393028931191	0.8119324010489399	0.38273180483615704	0.45562557076951293	0.841832223767391	0.80442748008321	0.44707257602486	0.407659476654729	0.495307026753266
IL21R-AS1	0.944300199479675	0.944300199479675	0.944300199479675	0.944300199479675	0.944300199479675	0.944300199479675	0.944300199479675	0.944300199479675	0.944300199479675	0.944300199479675
IL22	0.970785197514343	0.803028992366547	0.49239532778544604	0.924161691444235	0.603064885725818	null	0.9838037318694441	0.6501395309020861	0.35328232680306704	0.8515913773880859
IL22RA1	0.286084459403928	0.326283824339339	0.358348463359698	0.131192921958296	0.0748339247873263	null	0.357257900282351	0.3950000489295421	0.29689269028180104	0.764028603379845
IL22RA2	0.401211098459301	0.8283074008434961	0.8317748909345971	0.868716455650097	0.365360129377471	0.81503306653373	null	0.928953382561972	0.756819292134131	0.9581644505335469
IL23A	0.985418214585491	0.6266631387576229	0.849113589526138	0.852486828372948	0.7433410478120309	0.7433410478120309	0.7433410478120309	0.7433410478120309	0.7433410478120309	0.532671115228207
IL23R	0.8117564141407729	0.694483800459156	0.9243252649946619	0.9005047969548658	0.8015776736634351	0.918893777988805	null	0.7944039804774229	0.990137014168677	null
IL24	0.173224054524961	0.246527764645673	0.29548526378285805	0.4666828921218789	0.455727255443779	0.27794890808280603	0.164616055852388	0.559083503236205	0.246527764645673	0.556599644990314
IL25	0.530001850052596	null	null	null	0.543260696276323	0.661938141291318	null	0.358097544109953	null	0.341496164431315
IL26	null	null	null	0.6217785995821979	0.933105455465807	null	0.782595393127622	0.899870245242551	0.779565350328522	null
IL27	0.644427139698912	0.698370497029443	0.9282639551540091	0.825349548657881	0.7215035345998191	0.8527756733299491	0.8527756733299491	0.7505773528350129	0.806390684061971	0.586097222901298
IL27RA	0.345601480596958	0.5227242645024529	0.39834734047658205	0.49413958592287704	0.5160851959231489	0.519295348594459	0.519295348594459	0.519295348594459	0.472864859773115	0.519295348594459
IL2RA	0.8666865852585159	0.360779308284164	0.35108511595609493	0.650201937786616	0.3970027642383479	0.717938482047721	0.542847070059453	0.283399839825915	0.6054017811907011	0.34462902082245805
IL2RB	0.7761698224593641	0.628016041354768	0.7164023608981469	0.75571109581356	0.662561363179541	0.6378877216658578	0.6378877216658578	0.6378877216658578	0.6853738863240699	0.6378877216658578
IL3	0.135710770468709	0.5064360780660879	0.7123039983676421	0.870766725480308	0.7503701228504109	null	0.8625415288656971	0.691156710641706	0.473621791813761	0.7629960269585679
IL31	0.0915630576437326	null	null	0.543947712988333	0.950458339109754	null	null	0.231915379195099	0.518150028102588	null
IL31RA	0.487155433770549	0.17290847891286903	0.162160278096844	0.10598751534393801	0.250598964183963	0.14853578623561903	0.219535364538887	0.225485938367246	0.0754524203059445	0.849840801439075
IL32	0.519682447355182	0.795897006333216	0.66386613601309	0.6860984698252851	0.57707554325357	0.955858339601239	0.6638620384430141	0.687376528387693	0.5497281888035229	0.867306517093545
IL33	0.0573974818936326	0.0519523898140327	null	0.0481309958011087	0.23215860211681302	0.266060803578957	0.0178075122935518	0.0381587477168757	0.250991485154397	0.0793207559708992
IL34	0.8568907238811441	null	0.8173828985981629	0.89463938291387	0.893933894140391	null	0.78599111264263	0.565607793180439	0.7400089961629019	0.46975212267848904
IL36A	0.810299913081678	0.734048389962016	null	null	0.13391612188327198	null	0.687778110660886	null	null	0.0709393766148441
IL36B	0.44754463443279996	0.48802668686705003	null	0.40499984684264206	0.657980465793712	0.1331175463173	0.255798400349609	0.5643695932351761	null	0.12160836355533501
IL36G	0.8524665426679158	0.37067739018708507	null	0.4971290543504939	0.578992255603176	null	null	0.629134454095449	0.748151864636404	0.8005616659567149
IL36RN	0.0514178208069	0.21175963923649	0.40821485397620594	0.429312715057875	0.0472377570856166	0.00558288106333424	0.4543954811708	0.5600086532144211	null	0.186773993020696
IL37	0.804576068221712	0.29568779192999395	null	null	0.120848648718513	null	null	0.368262349113423	0.0921535280795667	0.323261998782778
IL4	0.325630006433953	0.310646498053734	0.443667400340538	0.32413950123506396	0.0390725648808453	null	0.47237974859486	0.318467346972385	0.7217407060984901	0.645124767140387
IL4I1	0.499693123185169	0.5843194065741341	0.343198672282232	0.9382667952240609	0.294385369708217	0.578472551997492	0.49324620450490503	0.635362005882796	0.6066150672373339	0.514827476491981
IL4R	0.57641451457025	0.41016564059558897	0.209836730668438	0.241590236676483	0.587223530938408	0.32440980635529604	0.249366788605314	0.0796751153699617	0.23929793516986103	0.45516804194019705
IL5	0.39028705587690504	null	null	0.515254431075799	0.19458439607937197	null	null	null	0.525586062247408	null
IL5RA	0.7223946488755291	0.8333823885386741	0.6263280568738921	0.671524893578037	0.855124514054491	0.8430066361899009	0.610895683515097	0.8547106147266221	0.59611041938981	0.6194213588010179
IL6	0.147277923675146	0.618386164211569	0.221134774707168	0.447580257951854	0.145262337001807	null	0.27737444396388694	0.570622776467828	0.8209739728644421	null
IL6R	0.311903554132635	0.331224261509501	0.732624998812579	0.695506873329808	0.6411424234527521	0.6450056359515219	0.533813531939372	0.7744636126350359	0.595958934839286	0.6450056359515219
IL6ST	0.0928059221747813	0.398797210472461	0.0676438459920438	0.329756624649809	0.23788955824244198	0.15603678965731	0.19008261216737501	0.282546994718135	0.09676729431454402	0.15603678965731
IL7	0.818036707733292	0.9895596736813721	0.973819310785015	0.9104592994865541	0.7722616696409291	0.973819310785015	0.828493283523688	0.889577415290698	0.838923930968688	0.973819310785015
IL7R	0.126425912638925	0.225208017004547	0.0239331100572495	0.26014496067076803	0.0919165570498903	0.196139486157126	0.149889928553906	0.22065916530598	0.264647683544144	0.0129385893319746
IL9	null	0.48378427398331003	null	0.5503362803476031	0.7421632129275281	null	null	0.695263260404756	0.935832946382485	0.757056377624716
ILDR1	0.28614760273649603	0.202795417030608	0.119842253716162	0.0737778723914104	0.0913422859557428	0.317633916615302	0.49954676278503296	0.213495116397448	0.0327084012613791	0.167016017250807
ILDR2	0.137743751893414	0.0783362737729146	0.150081548874279	0.12707283464327498	0.41165598835736	0.0433882967935638	0.0968929000855942	0.22398453208239	0.276895438438314	0.0763620253512711
ILF2	0.8733175232670259	0.6736653210774979	0.6736653210774979	0.756887168930388	0.41208061697976	0.6736653210774979	0.722821825086974	0.5232289690816121	0.649344048176678	0.727045235781311
ILF3	0.00925418505285665	0.00349676625902926	0.0736122085483653	0.0260563089108474	0.000427531642121397	0.0366163561157215	0.0952759286921649	0.0071136414962546905	0.0450265211240477	0.0471229564473663
ILF3-DT	0.19718096775151	0.19718096775151	0.19718096775151	0.19718096775151	0.19718096775151	0.19718096775151	0.19718096775151	0.19718096775151	0.19718096775151	0.19718096775151
ILK	0.40143943577684904	0.5498849914402769	0.317858452996118	0.543521600468401	0.299446302572915	0.21680488090184805	0.384139612813304	0.6710615160560629	0.470884820012505	0.5498849914402769
ILKAP	0.47439569869523496	0.7482555769860741	0.990732021494794	0.983130763595393	0.543235377745993	0.923316805483729	0.994689154773934	0.958006615664793	0.873152375603842	0.9528207153790079
ILRUN	0.12476855783363301	0.12476855783363301	0.12476855783363301	0.12476855783363301	0.12476855783363301	0.12476855783363301	0.12476855783363301	0.12476855783363301	0.12476855783363301	0.12476855783363301
ILVBL	0.889595644168263	0.867361065417767	0.9307082897835891	0.653684777482557	0.967219296868501	0.9427492052881099	0.96129680857262	0.548063397646694	0.969424742373928	0.867361065417767
IMMP1L	0.789858935699222	0.661190433636021	0.7244844290144979	0.584200446423538	0.29614273345930797	0.6091687676299891	0.358360971762072	0.42418177897121295	0.661190433636021	0.690005601409401
IMMP2L	0.328585612408224	0.18632367072266898	0.5753805145010129	0.426789784557814	0.5571922763323559	0.7816936394062729	0.397281848696919	0.4016285354227871	0.238518449556111	0.40844571898470095
IMMT	0.69513142299133	0.591871707976125	0.5610583016160511	0.616218188240583	0.7671256672032142	0.7966174457355121	0.963667709194019	0.6789633864517951	0.721144660058864	0.7966174457355121
IMP3	0.961426134741346	0.872106140829885	0.872106140829885	0.872106140829885	0.6983552859558431	0.872106140829885	0.8771472137524641	0.8557052371835691	0.8772503924765541	0.872106140829885
IMP4	0.44214595394998496	0.556758659235554	0.288958618237814	0.288958618237814	0.405511303394097	0.23507188066887805	0.43529819835379296	0.46569505744056894	0.34828677629864396	0.288958618237814
IMPA1	0.8766651951814529	0.948618132534374	0.6211269024736011	0.925599180803764	0.5795298692494809	0.41157511111617207	0.606321587833761	0.959458670205271	0.249951268354085	0.618430173806778
IMPA2	0.47556187156142293	0.364186674864566	0.643248926728484	0.800467331328076	0.649027404981396	0.6137016317275439	0.38543204377532	0.7171220690892769	0.471865328174243	0.791377782945942
IMPACT	0.49824277169273706	0.299170255879487	0.510621183969577	0.453932991376771	0.534984427821906	0.29396056780919	0.5106209020226591	0.42213326336802504	0.29396056780919	0.314048430748428
IMPDH1	0.980961378798614	0.9182237646802571	0.8286676657670049	0.9538498913720609	0.994768558856295	0.9495168286549409	0.95663555709926	0.9450094084535741	0.932877467961739	0.970787903715951
IMPDH2	0.614431845905116	0.6294689825501121	0.673658439556636	0.669029096040532	0.6783327483397651	0.661840219910354	0.526980490832526	0.775160381837176	0.912498783600562	0.684379084619461
IMPG1	0.708433663982641	0.38703064593812897	null	0.30987713274341805	0.7459840716917551	0.963473657596714	null	0.79801913619331	0.7256010172914359	0.847401101181386
IMPG2	0.7169043890294641	0.33240365727675	0.5856541081997709	0.5856541081997709	0.928354350503779	0.828254997320823	0.848015672279332	0.735351724315652	0.465143946818254	0.706640629292433
INA	0.20699998655055102	0.856246103481327	0.644395688214591	0.30736237044169	0.22696869387591198	0.7259112600336909	0.7492963382789729	0.968691588121236	0.6939257247523771	0.9919090604695908
INAFM1	0.261639965490258	0.502317974662276	0.24519837389157	0.24519837389157	0.515308645354252	0.24519837389157	0.69547919680786	0.30216569971934604	0.258764930857663	0.24519837389157
INAFM2	0.23717949621304002	0.739453190692029	0.33771795856921	0.42618299896887296	0.5362643459019439	0.343135548390451	0.195693183437398	0.234166841587843	0.239238034836898	0.22472167007957802
INAVA	0.399618210110494	0.37878164541492	0.427745825893361	0.26992247764709304	0.684221440655254	0.36575844156359494	0.385643953741986	0.42756743136310493	0.313630900454271	0.46763069835428706
INCA1	0.00936252001020378	null	0.0480130296533668	0.26473481466912197	0.571726860268669	0.703213853396273	0.0640774028413723	0.517310332997402	0.5785755565499809	0.400164389528115
INCENP	0.012879499744116	0.0113454264929566	0.510051077962177	0.0168405918953682	0.31956469499152096	0.147342527160717	0.42421144745907396	0.0162689900231113	0.119234670135948	0.0134055290590602
INF2	0.21634235833967605	0.31473072758170395	0.42708228120850505	0.636823318987291	0.280791724177268	0.20767375068635602	0.19665733502847998	0.299501268244174	0.475359198894395	0.328534113661246
ING1	0.7670026683885649	0.637820618850165	0.46382963592573606	0.46382963592573606	0.6090179488459561	0.247439528797385	0.4004706659451339	0.35535362849696894	0.0954270035364896	0.6152023923803229
ING2	0.7223188602108241	0.797696607672761	0.7542638557889341	0.5334918672549159	0.919483643919754	0.683313710742583	0.7623067272213121	0.7964120682818822	0.6735467459460279	0.738909823449625
ING3	0.133181796221093	0.110887524650953	0.083508039502761	0.281510907175636	0.29106334569531395	0.3946013996508379	0.0835136737092712	0.16001804425507501	0.678642198285612	0.596713538640941
ING4	0.250887166466328	0.41119856685739004	0.316489233297447	0.0132911273537209	0.083981075999672	0.0507657018173997	0.0602798407657692	0.0754905061626237	0.0224142043000289	0.34565907392873696
ING5	0.7243476666019821	0.573760023273458	0.7753216067423141	0.940551186894886	0.8340367560256999	0.6996801087120129	0.6430986925640649	0.8020682388689829	0.9352312699965699	0.756583486973039
INHA	0.7413966837359641	0.753250410808912	0.8531759469181651	0.65795304835166	0.672014996040332	0.8261169041552908	0.7560338310571251	0.828600735503713	0.714314596728911	0.7362662264789929
INHBA	0.311525029137745	0.557730113423673	0.248687701028928	0.244560973966971	0.5237672971410301	0.540541262677593	0.79157967505041	0.5906746869598499	0.180507475498651	0.540541262677593
INHBB	0.569292126230658	0.49065796274608503	0.428154722784538	0.42336422851490996	0.5496544584083151	0.428154722784538	0.222437043687356	0.47769375293220706	0.44969885371100393	0.321639697873282
INHBC	0.836942838205415	0.552734357569608	0.939787269572071	0.924209963497216	0.883434354688778	0.890926233446696	0.5595049095551651	0.472410292601349	0.45141998710976006	null
INHBE	0.9891035728300899	null	0.76278550510545	0.792664061529005	0.533488443634949	0.273565339134264	0.755724233690218	0.8427967917926371	0.735340621820544	0.547944295208779
INIP	0.636019458923153	0.13129066853718502	0.4766026503670999	0.7036190014102099	0.44659966021729497	0.60102127041313	0.785908507557337	0.9129298067025309	0.60102127041313	0.30242502589944703
INKA1	0.8203299857615041	0.826946321930587	0.9245294146734829	0.9245294146734829	0.725283483780561	0.9245294146734829	0.86064275592484	0.7195584711333041	0.8756214228125692	0.757414249186116
INKA2	0.0790629487696187	0.0948422135222794	0.14894133890103303	0.14894133890103303	0.128973173507092	0.14894133890103303	0.110885357358116	0.165117662181333	0.20628480127462498	0.0536649715564321
INKA2-AS1	0.44440557787652	0.44440557787652	0.44440557787652	0.44440557787652	0.44440557787652	0.44440557787652	0.44440557787652	0.44440557787652	0.44440557787652	0.44440557787652
INMT	0.8118948667579129	0.6603989412131479	0.7369504972727409	0.305214905515818	0.804757412740625	0.589537583280235	0.187837635440052	0.6274840885735551	0.48031169869828905	0.5580650568277329
INMT-MINDY4	0.9743815663722901	null	null	null	0.990944409224197	0.8429103753667622	null	null	0.933867884111384	0.86095282201682
INO80	0.7825062358131659	0.378791816958699	0.342121613913526	0.40883311821897705	0.28879903573083804	0.215785598243217	0.342125579861072	0.32100140559755796	0.37014562594651707	0.351922357695981
INO80B	0.346874933001469	0.346874933001469	0.346874933001469	0.346874933001469	0.257034580498692	0.346874933001469	0.44729556358127703	0.42345436352116494	0.638102217875371	0.44737113134425605
INO80B-WBP1	0.8464675635799059	0.7888255312827529	null	null	0.19277951997626602	0.322812827419129	null	null	0.6925844105750811	0.32965694883978996
INO80C	0.566313522034139	0.455337295971386	0.538552537882448	0.633503859109159	0.7318064202305409	0.455337295971386	0.640010239945491	0.562459141450109	0.716987260125283	0.773216142981955
INO80D	0.7880211155387209	0.8775167302485558	0.8775167302485558	0.858910665162563	0.607799465613519	0.8775167302485558	0.8775167302485558	0.8775167302485558	0.657510828084277	0.8775167302485558
INO80E	0.469262157900486	0.494433455094345	0.43973599597902097	0.20381400118225698	0.19482699150685395	0.494433455094345	0.343708394655989	0.228189128989897	0.465996694734573	0.494433455094345
INPP1	0.821039682633124	0.796434517320738	0.8837594768246949	0.80408991100703	0.813291042645882	0.6580157482354879	0.673591568600471	0.10545344407760301	0.8371339575579699	0.6580157482354879
INPP4A	0.877393876805037	0.910933945605994	0.9001869198814592	0.8114420247745159	0.9852014537869971	0.9180210948698759	0.7840669454115892	0.559050347967188	0.843313564993475	0.86200084643425
INPP4B	0.116902873068859	0.17937556532743	0.0299544541404173	0.00454141609497157	0.136595914869373	0.10824090021225599	0.0552779557699484	0.0990930910421859	0.0107229923073334	0.0797933436380168
INPP5A	0.835400097334634	0.855144539958799	0.7316930223087901	0.8422059620813701	0.962182964633169	0.855144539958799	0.873482603772135	0.951419447211115	0.959686041813566	0.915276485840552
INPP5B	0.500983259621356	0.547047530067627	0.796060101459851	0.6607669286991601	0.37057782394927097	0.729590122681904	0.770755006364097	0.43527834012497796	0.6851444323530489	0.340281441205606
INPP5D	0.00360935602547828	0.0130102621960781	0.0381014189652538	0.0093632771723092	0.0695637520644562	0.010119511976363	0.0206414958202263	0.0206414958202263	0.00519933485587733	0.21937776100315
INPP5E	0.04742159744025701	0.10817953509914599	0.0684428465242848	0.271857146852362	0.14593409313202801	0.315656019027193	0.0519875335510697	0.13058362146782101	0.0792325799509027	0.186989890361959
INPP5F	0.7310475647452029	0.455569423486605	0.0891066910252893	0.41724916026158104	0.19150513693095003	0.375568287316803	0.43899316572867697	0.683236463664713	0.6254380637444089	0.390953011046201
INPP5J	0.0367495225522379	0.0932863229273307	null	null	0.007252703140170091	0.005379372156034	0.4791150662615229	0.51289230217463	0.15409058317354501	0.179049731635237
INPP5K	0.5947698743035279	0.385699526141515	0.26589684129861196	0.7153983054732801	0.40961614744579605	0.392674200247817	0.232124776213575	0.6502409582239781	0.37162991905123904	0.392674200247817
INPPL1	0.7110719660579541	0.439386886847514	0.659721758190864	0.38073987770872497	0.862634329474755	0.8732327578311241	0.637577422565716	0.48982804688407006	0.853223423886548	0.6629298947813679
INS	0.6741512110830711	null	null	0.00500957753431952	0.0102594897955155	0.0158158462298431	0.0177680470381651	0.00473603655200938	0.40728757494932105	0.115035728206584
INS-IGF2	null	null	null	0.40812344985598603	0.0448909058361955	0.0512581542296867	null	null	0.184429501403325	0.123042975623949
INSC	0.7611271707031179	0.30704196111551196	0.147482445162359	0.30346081827397	0.4551262727541961	0.749253279304723	0.182516792163927	0.6488878324533051	0.15669309307953197	0.9377861746824041
INSIG1	0.283613626086806	0.322657351507553	0.203004483306613	0.29245694756152	0.488135113858718	0.44469798745493	0.514955431382569	0.47499625829752506	0.5570714271464621	0.264923606927216
INSIG1-DT	0.8054884504521859	0.8054884504521859	0.8054884504521859	0.8054884504521859	0.8054884504521859	0.8054884504521859	0.8054884504521859	0.8054884504521859	0.8054884504521859	0.8054884504521859
INSIG2	0.12110855922185701	0.0974685739213677	0.0432124578776126	0.29940541023561607	0.10526356879883399	0.132465105072702	0.0450308744742355	0.11503653518885301	0.5060644370427929	0.11210116263294802
INSL3	0.915735735450677	0.956221136616638	0.970465190902416	0.9478496872934822	0.653480344423689	0.8282442569034391	0.876466222619918	0.786616945331396	0.895716645867214	0.964453752959643
INSL4	0.724816582806264	0.816994272714968	null	0.7415696703290949	0.209278725901713	null	0.9330584180965601	0.570103694707441	0.759545172349276	0.7185556142811859
INSL5	0.752220651261213	0.0598374862076405	null	0.42804947051945896	0.239531134711321	0.0375962611121529	null	0.06568355635662	0.124565766981655	0.634636948143344
INSL6	0.788054033395426	null	0.5056313949437841	0.904557300311563	0.6519915186766669	0.976871907986225	0.6030416961964	0.8414427100452271	0.8909914436860471	0.8814707867899408
INSM1	0.41342759736006496	0.266852315745595	0.902327676619457	0.851597982109588	0.858388252254229	0.561095956434931	0.932058322892126	0.58886570705422	0.253870996482027	0.743261148475861
INSM2	0.765454929786999	0.189116951633161	0.669058360717185	0.755828706025351	0.508934523734069	null	0.766171698610072	0.762784447326754	0.952691527471448	0.8640152903485558
INSR	0.357244726403875	0.8423547700296071	0.7236713429580429	0.7171168734925709	0.7070402798684241	0.641401944478451	0.6922277257974561	0.496365881559956	0.6551872296823671	0.764383207414657
INSRR	0.404384801115803	null	null	0.630838740608124	0.7114511803991609	0.513486233128053	0.44794738819932295	0.411280727913725	0.190346972711493	null
INSYN1	0.021039371350899	0.188143704716882	0.0940916353166246	0.0940916353166246	0.0244453094924311	0.0940916353166246	0.192736605070807	0.163094014619064	0.125229496895741	0.0940916353166246
INSYN2B	0.0725278938755095	0.0946839401261149	0.0946839401261149	0.0946839401261149	0.39238580958206604	0.0946839401261149	0.0946839401261149	0.0946839401261149	0.0967761771976638	0.0946839401261149
INTS1	0.419355991745242	0.193148631249751	0.0504649973026811	0.0741933475393439	0.0298971556211925	0.436177712276413	0.164240690917832	0.15281811153752697	0.19318669032288802	0.136071403411738
INTS10	0.11939024013047099	0.240069592377309	0.0443960098437381	0.123299820233356	0.0134869325056643	0.0500486203010732	0.20021511099916398	0.31765215195197305	0.0660667404986351	0.17875008515618399
INTS11	0.145563816105909	0.577399485481947	0.28590009270440697	0.527566152770772	0.345067807286823	0.44995628483895705	0.12243257154202498	0.0888947799237316	0.364482938218401	0.308288529762469
INTS12	0.478421453525325	0.0921903923046058	0.32188100336617304	0.0212583801590517	0.212649170602305	0.00670001899593789	0.24437690681281798	0.503458770824724	0.155289477863756	0.0676206820562587
INTS13	0.5621441630395091	0.17392325540987802	0.0835181430884845	0.0835181430884845	0.17171387922587	0.0835181430884845	0.0937413527806009	0.172316795077384	0.013706860724102	0.0835181430884845
INTS14	0.42706519378725	0.418154963779331	0.636785548243416	0.545862761389587	0.57783287393594	0.601201197824088	0.534779041756413	0.738356929386746	0.597335686559479	0.35686707376251603
INTS2	0.5638288340243011	0.28032137053788797	0.613860518153898	0.8267671816506809	0.620777655093299	0.636412398814181	0.46792397726003104	0.711003010756694	0.8048570138877231	0.168102249355697
INTS3	0.536313864908005	0.562580727362225	0.564437410076096	0.577458520843336	0.430153554839815	0.562580727362225	0.562580727362225	0.562580727362225	0.49747815789534205	0.643843600479561
INTS4	0.5406499404487921	0.632390099849159	0.510006990098672	0.22803867419730303	0.4708290371349221	0.764233428303625	0.571173849912852	0.39837456142569805	0.6820682336504239	0.34633484155837396
INTS4P1	0.980359680833678	0.980359680833678	0.980359680833678	0.980359680833678	0.980359680833678	0.980359680833678	0.980359680833678	0.980359680833678	0.980359680833678	0.980359680833678
INTS5	0.8999900428561971	0.7802874536067859	0.9475178831278449	0.78808540728257	0.7406954822142181	0.7802874536067859	0.698314801670498	0.6742782235032428	0.783729896159609	0.7802874536067859
INTS6	0.225086559842912	0.44526998033959597	0.44526998033959597	0.373005801289562	0.252513946574363	0.11408021920805199	0.6706941957910479	0.328518512126435	0.27215533034189	0.44526998033959597
INTS6-AS1	0.858345148384621	0.858345148384621	0.858345148384621	0.858345148384621	0.858345148384621	0.858345148384621	0.858345148384621	0.858345148384621	0.858345148384621	0.858345148384621
INTS7	0.28783744226625296	0.354920228433597	0.17166036315234304	0.244953842981005	0.10492552243950401	0.255735109204655	0.0379740715141879	0.33577806957101597	0.32825778766782104	0.255735109204655
INTS8	0.5478204396212291	0.748207412685768	0.5919979942098129	0.485453947933779	0.71471644545751	0.549171614346836	0.748207412685768	0.40005234811597207	0.560550099333715	0.9400596910187191
INTS9	0.985139116052214	0.961745864704834	0.9013225888743209	0.711867421183874	0.9790648066927842	0.698479364406407	0.977449616289484	0.970829339124465	0.9258608789628281	0.96158831429443
INTS9-AS1	0.693019316368885	0.693019316368885	0.693019316368885	0.693019316368885	0.693019316368885	0.693019316368885	0.693019316368885	0.693019316368885	0.693019316368885	0.693019316368885
INTU	0.574953229083443	0.7573125238576149	0.795060371329581	0.548341175074433	0.456806394324674	0.43231548939580106	0.7776534302328361	0.700841271454616	0.6197881701729849	0.43231548939580106
INVS	0.565596132412849	0.30613742582729303	0.34763672612457597	0.37577196883865105	0.332938366345523	0.140809675687208	0.30613742582729303	0.194206508685155	0.695846119838964	0.42089531061725105
IP6K1	0.9640363172130799	0.951275736680259	0.8670624092400341	0.8687293956873041	0.831189010643371	0.951275736680259	0.9723564090097021	0.91398189421233	0.796586780519544	0.9177785833622422
IP6K2	0.357319894392645	0.0856024425189534	0.22473548662490803	0.32937095357359597	0.13207221396626598	0.32179947018326505	0.423623408679691	0.45176656907028706	0.11003934427218699	0.37523285708827103
IP6K3	0.220036913568362	0.31014302306880104	0.7144988406139229	0.148063413240548	0.492850949340154	0.34061951899713105	0.8643941876642	0.298754780576169	0.34565485614462005	0.748259647674783
IPCEF1	0.138817878208582	0.36905432899775603	0.7446140739721949	0.5445248527051529	0.524267823250654	0.36905432899775603	0.31630109888296504	0.11669391490598802	0.339742427385214	0.645501589303216
IPMK	0.395508573882512	0.700300293910682	0.391233970332344	0.68876670338873	0.16884071608941298	0.391233970332344	0.29440066248327	0.46669562883322796	0.6296852748977451	0.444772067068876
IPO11	0.9660965487228771	0.7060017895479399	0.7918674755145151	0.8748246378701441	0.897268112546277	0.39423090106471703	0.9594112320249351	0.9659474918918491	0.592522910607254	0.819576125309547
IPO13	0.294433216400322	0.627175619795745	0.5642704964023361	0.42821505238702506	0.6766298201305561	0.5642704964023361	0.660218117801378	0.31988072292011605	0.455006096899193	0.7758246741784092
IPO4	0.43030954411632394	0.31509251100637203	0.0721742210288617	0.0765505617568645	0.0382734728706494	0.293098206695969	0.31509251100637203	0.31509251100637203	0.20543330903468102	0.31509251100637203
IPO5	0.401674491891452	0.755315678946283	0.39467978653078994	0.46124620098703994	0.22346171563862197	0.47160673210577503	0.353672111277232	0.568131417203185	0.46930515007345297	0.353672111277232
IPO7	0.4214696769293161	0.6138008078396979	0.43503124122753295	0.33897453590377596	0.522681780495332	0.566553435917937	0.435032950946339	0.487288351077469	0.644504686875996	0.329957860474292
IPO8	0.17301034970005702	0.4951421399312171	0.832238744903315	0.510499569171171	0.46417035229966297	0.330085091116922	0.661712841870037	0.486350791515409	0.4189436656872129	0.8090684556365121
IPO9	0.580889898042186	0.682130363048094	0.654397995925578	0.398799066500089	0.8498536075235028	0.809890319432723	0.508531771594529	0.7242474254186009	0.7256211573511758	0.809890319432723
IPP	0.646474609572814	0.349494970085461	0.8727234906121608	0.396749088115135	0.147854904280124	0.0834860742990374	0.8727171841210791	0.6038628075280429	0.10737347531981001	0.7568927116533279
IPPK	0.570573893906694	0.856391981563293	0.5684888784848461	0.763369453973688	0.9117797737437611	0.856391981563293	0.568487077940022	0.7440809128819391	0.6233884135040539	0.639718406417916
IQANK1	0.886928453726682	0.856971336869427	0.6698883854327211	0.6698883854327211	0.752846914798155	0.522225214698971	0.621097171370263	0.7011403598201109	0.65588645611583	0.6698883854327211
IQCA1	0.8740749071406829	0.9701148966797769	0.9426162829825679	0.8319592530848791	0.9951534583394721	0.9790445627860741	0.7726079554585871	0.7438859040538689	0.780667405792273	0.7283861540311191
IQCA1L	0.387635357999174	0.598098568736775	null	0.9401610144272241	0.24669940355802103	null	null	0.327557220229689	0.22980015555604302	0.190019476056574
IQCB1	0.0858823440291503	0.144315651503681	0.0510061113671118	0.0247965973466708	0.0262886514394904	0.180299863897357	0.075536881343134	0.11849096081805699	0.0146541806526528	0.16274919688656303
IQCC	0.0164688649933962	0.050601625601222	0.050601625601222	0.31259101714223303	0.13306662009022302	0.0809670391396146	0.039392683957071	0.149212410243456	0.0444293371078909	0.050601625601222
IQCD	0.5863433823865041	0.8378716412644429	null	0.747153320987183	0.745477917768157	null	null	0.9809162361905491	0.619085589166764	null
IQCE	0.6981622046414471	0.8656245669408241	0.288408488833686	0.379705392040206	0.6939362089766271	0.48444756380380294	0.312972138657517	0.462916406758492	0.40055687410914004	0.259876185211247
IQCF1	0.42349095719951396	0.665617575891692	null	0.434999220433335	0.8704387875305991	null	null	0.7991419027185179	0.838961531611836	0.6024016135930079
IQCF2	null	null	null	null	0.9614997008416272	null	null	0.9274144768462801	0.18538062269383804	0.9561161717155648
IQCF3	null	null	0.224662603745828	null	0.8918876115271871	null	null	null	null	null
IQCF5	null	null	null	null	0.867280161235693	null	0.46799061143114395	0.8785671846321899	null	null
IQCF6	0.4643061953762391	0.0768107150783691	0.258112139758211	0.282097113216704	0.23829895617477498	null	0.33093384955525396	0.0451577069042187	0.268742027714276	0.0861953312003157
IQCG	0.749616872369917	0.806310793572185	0.7161386727877199	0.880084568781739	0.8377820787735442	0.785199860182053	0.8761361218721999	0.941027795104741	0.728531051517407	0.46022194109698794
IQCH	0.424548129589573	null	0.267378141944563	0.41725584351114897	0.86631678347847	0.8540398868601731	0.534322811876732	0.6376651712754671	0.285525642925755	null
IQCH-AS1	0.217019030374795	0.217019030374795	0.217019030374795	0.217019030374795	0.217019030374795	0.217019030374795	0.217019030374795	0.217019030374795	0.217019030374795	0.217019030374795
IQCJ	0.841074975217617	null	0.8392797997455451	0.9729554081875141	0.708698290635229	0.637928059780715	0.4332875547488979	0.45793260686901205	0.685516685421803	0.651110758045144
IQCJ-SCHIP1	0.555559692497306	0.9712719566057428	null	0.9807766042527098	0.9025073496236709	0.7655059946351249	null	null	0.964099040558093	0.871999583756904
IQCK	0.10670903309531599	null	null	0.645575039239079	0.495716336449444	0.22358142766771202	0.632517441440608	0.513385281074574	0.410780038680783	null
IQCM	0.175099086154391	0.13847996986465302	null	0.41853123217030397	0.17149489456053196	0.204172254923147	null	0.12229746182331899	0.0774101317428366	0.17270783142365198
IQCN	0.573747380887778	0.45359693041245	0.6422933368082889	0.133511851252661	0.631163682314396	0.605084516276708	0.719613518415303	0.308182029260013	0.539299576478773	0.43892096083874205
IQGAP1	0.12488480459686098	0.204564927791565	0.09591029703719599	0.557330068998885	0.0722643010243092	0.402830992369411	0.18800692532170496	0.329110377160921	0.16359029949544	0.264011376277638
IQGAP2	0.14286762715368098	0.0993516303678308	0.5234925288790521	0.231985779784826	0.458632834816999	0.45414000168031604	0.34075613430903195	0.476529504642217	0.27324844144292604	0.39061364404225496
IQGAP3	0.21890479897174303	0.22938429962179396	0.265099786315648	0.6143499927489301	0.0482383401268466	0.0328276421390307	0.263446983927229	0.283104757129302	0.131644715770318	0.663806300972485
IQSEC1	0.0611471577616767	0.432363887045904	0.502913498032132	0.33893677489757895	0.15674294475976003	0.26294661632164	0.23011747777577898	0.366424476323635	0.10138022138530801	0.29279854947999
IQSEC3	0.28706495347795397	0.5244715993745279	0.320845280317538	0.545376056055892	0.7313529895425759	0.6745488752160179	0.5244715993745279	0.5244715993745279	0.572377318264006	0.258324034131955
IQUB	0.0706378458641793	0.0172371373150897	0.33892665479911893	0.16738603903688	0.524073541913627	0.0997816445157806	0.337703715103305	0.12187966824641401	0.016247923121438	0.205944886426348
IRAG1	0.400632628602067	0.400632628602067	0.400632628602067	0.400632628602067	0.400632628602067	0.400632628602067	0.400632628602067	0.400632628602067	0.400632628602067	0.400632628602067
IRAG1-AS1	0.7084550833771931	0.7084550833771931	0.7084550833771931	0.7084550833771931	0.7084550833771931	0.7084550833771931	0.7084550833771931	0.7084550833771931	0.7084550833771931	0.7084550833771931
IRAG2	0.784909124787682	0.784909124787682	0.784909124787682	0.784909124787682	0.784909124787682	0.784909124787682	0.784909124787682	0.784909124787682	0.784909124787682	0.784909124787682
IRAK1BP1	0.36443355876976796	0.508861640922498	0.18965155709155604	0.36220479345773804	0.192207860056855	0.508861640922498	0.189657884762858	0.6055216429418051	0.508861640922498	0.47560987521140097
IRAK2	0.629211929023569	0.9513862003455079	0.8851626530590451	0.617849532032093	0.5644561419629929	0.755446812479944	0.8177591902667171	0.562718199257934	0.888867982533424	0.901855144520613
IRAK3	0.618345106432058	0.54967662093017	0.376155908997005	0.471399160939264	0.224844956699466	0.6205960773993029	0.670736025942494	0.45140255038477295	0.855579296354575	0.5535853849617041
IRAK4	0.7123874384862471	0.972398935726054	0.6107043771427161	0.6786946180152701	0.8040564262759909	0.7289377309047701	0.568157823136224	0.742903068607837	0.639187543629292	0.818057991520298
IREB2	0.5447267350669079	0.820521856824195	0.950326594477189	0.7693178007143141	0.85307092846102	0.9453377093179129	0.955849348152121	0.9579614828677819	0.981873839988489	0.8663981258387781
IRF1	0.460204971906687	0.345252853130625	0.15632452224287802	0.10155101132685301	0.35853007009427706	0.119951904523071	0.345252853130625	0.345252853130625	0.5292761966500589	0.345252853130625
IRF1-AS1	0.40210001661178096	0.40210001661178096	0.40210001661178096	0.40210001661178096	0.40210001661178096	0.40210001661178096	0.40210001661178096	0.40210001661178096	0.40210001661178096	0.40210001661178096
IRF2	0.23317217976854604	0.18490888183030502	0.13211821432537402	0.04803913353267401	0.0254469077539178	0.024422097239724997	0.0737644649604539	0.0530024296474126	0.046251746440214	0.0317470365811391
IRF2-DT	0.17712202172998998	0.17712202172998998	0.17712202172998998	0.17712202172998998	0.17712202172998998	0.17712202172998998	0.17712202172998998	0.17712202172998998	0.17712202172998998	0.17712202172998998
IRF2BP1	0.214684420544826	0.0764826129850257	0.22329965544237804	0.250576211770709	0.34028380504027894	0.400335359909941	0.42232912829305996	0.0466248834405559	0.376441306999214	0.201408705301792
IRF2BP2	0.8243236169476139	0.7588533038265741	0.955021507987999	0.9361228551840679	0.823975501786938	0.8204991940228149	0.8846114618950279	0.9246150853169921	0.6515350370635009	0.872653511678561
IRF2BPL	0.0176157607929657	0.0115381156468351	0.0748769721921513	0.0010379631785254698	0.0245711306992578	0.00182472903405476	0.0117008253378535	0.0142340191344016	0.0017122858967174401	0.00182472903405476
IRF3	0.0367510393563242	0.39040187892727896	0.0788359941943085	0.649603579880186	0.443628025359914	0.252087384025518	0.12510822207494599	0.143513269905609	0.316852424104633	0.17619497230620604
IRF4	0.995855075461307	0.9987995231506859	0.9758890693130771	0.9349727105860491	0.953977134963787	0.979835524196523	0.991268319599582	0.96836559820336	0.9616157193093491	0.9585235064461909
IRF5	0.159008210298877	0.6999046232961249	0.19132853146583398	0.193202281815091	0.6096988143612371	0.475982224979739	0.23855231926798	0.280481926999772	0.37418684297060706	0.346900231537589
IRF6	0.9259253275256741	null	0.737605079447708	0.667298483357731	0.736933860513361	0.282301872128086	0.5795913291197621	0.608125500273823	0.7280300162261629	0.5620344243670781
IRF7	0.187018992921695	0.40100524138586796	0.157524947553245	0.45139268301153707	0.0587861141865164	0.06738805004491699	0.37067071399120005	0.37067071399120005	0.18550964358675398	0.37067071399120005
IRF8	0.0553158126453531	0.0479405382789491	0.12777197732992	0.0187148478958957	0.10404359832794599	0.25260982992342496	0.0400827640572933	0.0117445163289876	0.0491457737442077	0.0686588742766091
IRF9	0.33721341844384106	0.546581961145827	0.202370320399686	0.26334628139154104	0.23253723452922	0.0987589501130168	0.19024952679273602	0.19024952679273602	0.138613706626354	0.19024952679273602
IRGC	0.357984835054787	0.825272317206583	null	null	0.388699831472416	null	0.27501469941965395	null	0.872051236360941	0.5776664479917579
IRGM	0.16177897976633301	null	0.17424335210928601	0.127576985018916	0.0804389234339398	null	0.17231006055641	0.11255810787919901	0.0631580971854651	0.22057921969604102
IRGQ	0.583726914159121	0.295176796878166	0.295176796878166	0.295176796878166	0.434662453277296	0.295176796878166	0.265787633675746	0.456631710853484	0.558295458258523	0.28491632922591
IRS1	0.83424787680896	0.764724296421524	0.9583673696948509	0.898952361092285	0.8534190546210341	0.9640614274394459	0.9104956937642521	0.964954426826879	0.9675217578744709	0.992614996359262
IRS2	0.719875210593125	0.8229126972131892	0.37570049856359006	0.7096357163790691	0.95586505144584	0.881378667654216	0.33746253134466103	0.9265844943963321	0.3365431905292489	0.881378667654216
IRX1	0.47880303685075	0.579918920894522	0.46538501049826503	0.9223324526840809	0.8324866286358191	0.649242718585295	0.373848827894731	0.6273628710391421	0.12405016736637499	0.29683568063835697
IRX2	0.207649970602611	0.8397104983518809	0.55231288580909	0.7748944994618209	0.38755984088141704	0.642763905518853	0.949962804393896	0.90987167456008	0.8701354717900841	0.539914726973281
IRX3	0.296678360628517	0.19740613390102	0.0720982214628623	0.109239916942562	0.0710460233419461	0.0720982214628623	0.0170494484793909	0.11883157930175399	0.0406122509607505	0.0720982214628623
IRX4	0.0761818069371353	0.11061205023883	0.18775960212246304	0.18775960212246304	0.30705841880406	0.18151202973411	0.0646075748150293	0.0839732498689192	0.16119773442249202	0.287047036770765
IRX5	0.25717635190576105	0.104396294319371	0.336339630879194	0.286776887528271	0.147508845509143	0.104396294319371	0.260983426304312	0.153039172202484	0.0603274870079656	0.0632764989709462
IRX6	null	null	0.830622295746112	0.618393242040583	0.18437197188753304	0.6136706064001479	null	0.964019665722633	0.302384466804073	null
ISCA1	0.7947570802922859	0.636324762210679	0.7230394031470301	0.726686445352223	0.9211939911366479	0.9211939911366479	0.7230341408142931	0.679201263874234	0.917817856560597	0.8960099562624109
ISCA2	0.7596503077877851	0.8243645112797691	0.823896609937482	0.7331710723730309	0.6917597877583629	0.8844788975044341	0.9480535987207059	0.74859202051476	0.823896609937482	0.823896609937482
ISCU	0.903370212138688	0.801078862818563	0.879138962880038	0.67651408450393	0.951086416920109	0.8351103289571491	0.8858916122552251	0.837674741694043	0.9422360377334921	0.8635623067349321
ISG15	0.9518812802815559	0.8438818271882791	0.9383163635535079	0.94991007581705	0.8618515381413159	0.924301094961865	0.896915917608915	0.9634386240489828	0.896915917608915	0.964447239424047
ISG20	0.0791818444374779	0.0570704983752677	0.007287143049127141	0.0378059112957647	0.7140465525080321	0.12916338535250302	0.262494823447889	0.407940152213616	0.0387665345661576	0.0348641576876312
ISG20L2	0.265711894888473	0.40461793596445894	0.24631978490045	0.24631978490045	0.34966923869568395	0.24631978490045	0.506980808968115	0.25637722630409604	0.37565633084578604	0.24631978490045
ISL1	0.675457241282291	0.7959017236306809	0.22429563326030102	0.44861327012786895	0.872439960911412	null	0.501257822052089	0.485266180566004	0.64639435327619	0.336253029080747
ISL2	0.8501261197791071	0.646846046557721	0.930282751514457	0.45898367285691904	0.7079942962190859	0.49166917259618104	0.9747335056503141	0.16807497114102	0.954333365364975	0.7213536210818291
ISLR	null	null	0.204443388110492	0.7330617118315379	0.5848742972066601	0.477273486357665	null	null	0.31307055179209103	null
ISLR2	0.6926586095590339	0.791751041346323	0.455858579700265	0.8747544088051741	0.39882835996434796	0.8596369123115809	0.5251769563232229	0.597130784411369	0.28598555366677003	0.8596369123115809
ISM1	0.340966639418793	0.225500377079065	0.233113181480889	0.306696563426171	0.322591954441857	0.27415261925441897	0.155766764460854	0.246888569339185	0.20568786875915301	0.0747626917459846
ISM2	0.31214490217585905	0.48934714062021395	0.3831169866500179	0.245617392498571	0.143216002643716	0.48195180126553006	0.415316760695327	0.332665716390809	0.854123265053914	0.51129561050403
ISOC1	0.972600524629175	0.806859771194272	0.637226182861411	0.8802789102042792	0.757657974864089	0.953933832597038	0.6372226864618371	0.767886855207663	0.9624563301244878	0.732057029224039
ISOC2	0.30143671113271997	0.104289711523405	0.230215655229232	0.12813350072058502	0.264968664271212	0.29225342090543	0.23022160959256696	0.0974711740813898	0.117999259202145	0.17702212306817602
IST1	0.6107482277679089	0.895367540475101	0.616230606877771	0.743030225848605	0.970839015741049	0.6896931014163139	0.7118808650610159	0.949826757526442	0.7652829951785051	0.7848156396294129
ISX	0.264992724009853	0.411700753038159	0.30888502407184	0.0109562271266191	0.0377273818262721	0.9072377424334058	0.307471448035732	0.010802088264264001	0.0161110956479391	0.463499297101734
ISY1	0.619171318547589	0.779972116793054	0.8268144259228749	0.545713496061805	0.7533408376974341	0.779972116793054	0.731544265141837	0.607126677906697	0.779972116793054	0.560079404714658
ISY1-RAB43	0.39546328292952704	0.155772536167622	0.241992486137023	0.241992486137023	0.43331197970779906	0.558497752504978	0.241992486137023	0.241992486137023	0.13796011833781197	0.20048206314836103
ISYNA1	0.9982563645938081	0.800899201303742	0.9780736736640651	0.938304797155583	0.7722576365362901	0.4174816098380929	0.933343828179328	0.9220747455669521	0.718317924015241	0.659624240963952
ITCH	0.9627559350779592	0.8714460197230479	0.946465459436478	0.9706485875371971	0.729126010115713	0.8488236345689781	0.9645170583402101	0.9565935127818871	0.6862282489904841	0.946990144854818
ITFG1	0.953050763493641	0.8470073355482359	0.9834687740963342	0.8992124140891351	0.9342600898043759	0.8470073355482359	0.633522808780655	0.790798055636033	0.797415873103582	0.8470073355482359
ITFG2	0.556919533779306	0.39596525133763105	0.41121313889014705	0.143006717742329	0.589700642083771	0.673898256267191	0.241718731073532	0.31184281742862296	0.8518238967003059	0.39596525133763105
ITFG2-AS1	0.0564221068210338	0.0564221068210338	0.0564221068210338	0.0564221068210338	0.0564221068210338	0.0564221068210338	0.0564221068210338	0.0564221068210338	0.0564221068210338	0.0564221068210338
ITGA1	0.47089486148043297	0.47089486148043297	0.263988080120926	0.4375430943907829	0.0833833271311553	0.51927605710069	0.47089486148043297	0.47089486148043297	0.6251969445079929	0.47089486148043297
ITGA10	0.278614006660155	0.13339498278354903	0.558502102936069	0.9145950551662231	0.0350735961904498	0.245104795135927	0.558969624718662	0.672543164653902	0.111465227195214	0.5587648000322131
ITGA11	0.8011642257554109	0.853081140027718	0.96600468643583	0.950040618683494	0.5641773285469439	0.8965292122821841	0.97425935803103	0.908986925103652	0.9793889484357071	0.843728955074755
ITGA2	0.820151712887369	0.88262308172811	0.266660360192345	0.514917434360048	0.545949937282256	0.6117725344294239	0.518454195020236	0.7280179925620699	0.664433568164315	0.735706613126329
ITGA2B	0.39542708907160995	0.548491778964157	0.540269991931209	0.43211332842971995	0.6325997193455589	0.624738441180093	0.7083508136726059	0.33823424546085806	0.405849899860314	0.376088296625601
ITGA3	0.244748071299432	0.597672080374266	0.0679553756618735	0.158615270944883	0.46692288072594607	0.0286827826753869	0.0651565755777853	0.103916045570811	0.0963264739861714	0.0930282360567854
ITGA4	0.170470035999409	0.286750260168238	0.12162747187634101	0.154144011546461	0.19326673827662	0.567134940497584	0.117080595061313	0.222572164455177	0.151619768709949	0.151371308176177
ITGA5	0.589301053277397	0.589301053277397	0.6346957392747211	0.6375191732578019	0.5980325847236391	0.194463985861429	0.589301053277397	0.589301053277397	0.7335504738986959	0.589301053277397
ITGA6	0.269852653207906	0.0829571709920221	0.249012754026708	0.20911077708496698	0.0492780843102848	0.57900566236825	0.389772584733557	0.618754797010212	0.0478017042536514	0.30174440641170897
ITGA7	0.417600031152674	null	0.7290405747032641	0.119982077260703	0.451490087960698	0.516764726162234	0.13863622321595	0.21761937864173003	0.0952030454664177	null
ITGA8	0.0213712385277659	0.26691316242099	0.0859379777118468	0.101631827198077	0.247259322543186	null	0.0844212308717643	0.14162626737378198	0.0463242689628839	0.227952882028515
ITGA9	0.18411204576552104	0.186375345443482	0.11574107577718198	0.32425068641755794	0.409333628559495	0.13876683722490601	0.342723409019079	0.481679386559147	0.31747216645536197	0.480258125786774
ITGA9-AS1	0.9620637858553779	0.9620637858553779	0.9620637858553779	0.9620637858553779	0.9620637858553779	0.9620637858553779	0.9620637858553779	0.9620637858553779	0.9620637858553779	0.9620637858553779
ITGAD	0.160135297489916	0.21999995737967004	0.41000549978255296	0.41000549978255296	0.558027889487268	0.725636714626072	0.41000549978255296	0.454902575286673	0.372104957340397	0.0282303005624113
ITGAE	0.673108448440563	0.19306397978505702	0.43544509488927297	0.290784208600728	0.254296951061685	0.287192217221281	0.36255456462935903	0.4500219439828321	0.179112810925875	0.429123825652291
ITGAL	0.47854083257115	0.469656548835314	0.883059250283601	0.5691861849381271	0.321630492490274	0.3449722466038161	0.701196439165075	0.730819478278216	0.799398684988818	0.559530081970001
ITGAM	0.38003949021301703	0.363278765386464	0.263564634530236	0.0201407758624114	0.23313996788205701	0.319739649797406	0.28485828354042303	0.0240744046706888	0.10827070352723402	0.04211578981512
ITGAV	0.151999374708891	0.35052089481113	0.245665627238276	0.279074039160541	0.536578321720664	0.416800268604273	0.23176417138528102	0.125703336821606	0.25429447177172	0.317830090189733
ITGAX	0.798942225620304	0.447409586024182	0.91961242613682	0.641732059734499	0.604277356396566	0.40529969769993396	0.959454061735196	0.9140663497959409	0.834083926204893	0.7208708726877199
ITGB1	0.9901728910449991	0.998465706154774	0.992695306720165	0.991985074578193	0.759863571035289	0.8235699810643271	0.998885876703313	0.999122756534864	0.9762757476266091	0.98947643157913
ITGB1-DT	0.589563354615445	0.589563354615445	0.589563354615445	0.589563354615445	0.589563354615445	0.589563354615445	0.589563354615445	0.589563354615445	0.589563354615445	0.589563354615445
ITGB1BP1	0.9883091086491992	0.987395529362853	0.987395529362853	0.9915408893605809	0.7640523183971341	0.987395529362853	0.919928496928572	0.975409372495538	0.979430677105386	0.987395529362853
ITGB2	0.018860653895142	0.22114159310032896	0.31085601133472995	0.0890301089264307	0.309175073377508	0.44232090565485604	0.140617139914381	0.0634814161385731	0.652090364153421	0.0742501037411293
ITGB2-AS1	0.6234848948830479	0.6234848948830479	0.6234848948830479	0.6234848948830479	0.6234848948830479	0.6234848948830479	0.6234848948830479	0.6234848948830479	0.6234848948830479	0.6234848948830479
ITGB3	0.6374210444627341	0.7104053878867359	0.6162544750389921	0.9152375991601321	0.734525724629256	0.7769735976925429	0.717883055509871	0.7178571086562858	0.568878043761763	0.718248118936714
ITGB3BP	0.9212394054223771	0.770714116042953	0.953125479788222	0.582274083519821	0.9592172956868921	0.902379477374769	0.9952642514548241	0.8735056102056709	0.973911360399386	0.902379477374769
ITGB4	0.48016051753428995	0.528327809734042	0.45036104517253006	0.9412875538740679	0.859238821416904	0.5683675488992379	0.44910561950357303	0.898447102792144	0.9239932078903019	0.5890125832439671
ITGB5	0.978902957612236	0.9946013929211679	0.932325798011398	0.9689027596118941	0.890207686168866	0.902220315361023	0.9656493491238691	0.9305626334425171	0.9727379856244731	0.933735061197331
ITGB6	0.879089817804423	0.3479841555910169	0.37417545356585397	0.407578906992188	0.9092539934351508	0.865754664108266	null	null	0.7946947503360421	null
ITGB7	0.48619765210007304	0.615314239069848	0.748706360170692	0.710725172115888	0.51738913833374	0.46247935173652904	0.837732872057938	0.652672809199166	0.668242611840957	0.821921027103619
ITGB8	0.231729035055909	0.0252155126085055	0.0429153885128287	0.324656762518804	0.0109522705625555	0.333994728191285	0.35769398015779497	0.46904762228847796	0.276851002209235	0.0520071142448664
ITGBL1	0.230299555919268	null	0.102429001360986	0.31764665047507895	0.46562362895322496	0.19257069141253896	0.16697156454217002	0.200865598366719	0.496845478797091	0.38278676568645703
ITIH1	0.318701421335032	0.143643716630292	0.0517129145731725	0.11076942646488801	0.00202434513741567	0.010690911572254	0.0400792230380453	0.11206368093753999	0.0689795514665568	0.0814165733512377
ITIH2	0.6743053294933951	0.030804743286977996	0.872900157208167	0.702322492986777	0.42847978755260996	0.0811960878147402	0.685591927018939	0.814022052437447	0.6433882338406429	0.46280640619398794
ITIH3	0.316243222177243	0.066957562777183	null	null	0.17583889952854	0.5782599325602751	0.13605772242925399	0.0155765507893566	0.00977331394781935	0.014678278700533
ITIH4	0.0930338615233577	0.0594811784333311	0.0434892166270123	0.0201812419934616	0.00688667798304133	0.38313132447033005	0.48715580464406605	0.22003124472584804	0.421623146294386	0.29000384372568105
ITIH5	0.0857513853493267	0.0463911627128201	0.13867675915506697	0.154744310581399	0.120988767172827	0.11846996097031301	0.5557272025536639	0.383976918121956	0.0778432470161574	0.13752885926268302
ITK	0.7336066073737351	0.499693253160621	0.44485200156696797	0.60465748367638	0.32863773092127196	0.654481950894588	0.252751497769319	0.7532640117520909	0.35460879641351395	0.624643550318554
ITLN1	0.413637250746485	0.298288976197835	0.108197359730765	0.23667081819512098	0.40449514653064794	0.40069522521621004	0.236404317749013	0.48924764267386295	0.723989370942178	0.47940741721000896
ITLN2	null	null	0.371221714288068	0.49310920241197703	0.8089424572943691	0.53557809390516	0.37022224325678105	0.47686146442423	0.7318467590281821	0.675901813028332
ITM2B	0.5958055019486171	0.701989308277912	0.739502190000836	0.8273094401965609	0.8119256120355409	0.7434698050658209	0.721819295015914	0.8180329720689321	0.961630885257096	0.28109069565275396
ITM2C	0.200047649161429	0.398065795220404	0.170663202798337	0.118605774077084	0.341883245818993	0.275366633817251	0.186579977241151	0.0287336078058001	0.35369841965335397	0.375682431484676
ITPA	0.575534163827625	0.869950683191115	0.5742252621276329	0.903992411107603	0.6279894770790029	0.782647681742927	0.6274558653218221	0.9473687910546221	0.8298525638455309	0.55383988257035
ITPK1	0.196524895736849	0.14301434114922001	0.31182614356344	0.28058904424475895	0.320077625845774	0.533669063060197	0.148741712779245	0.148741712779245	0.434123355599219	0.377035589242987
ITPK1-AS1	0.751759411597616	0.751759411597616	0.751759411597616	0.751759411597616	0.751759411597616	0.751759411597616	0.751759411597616	0.751759411597616	0.751759411597616	0.751759411597616
ITPKA	0.0811693455307173	0.728457674136444	0.0316166269438806	0.0723124991527085	0.0581066392702772	null	0.0305686315898336	0.0736359692173424	0.0488080631201376	0.14908752953548401
ITPKB	0.821921397973197	0.8026491551059441	0.5506928021740749	0.365221786784319	0.506096957252564	0.676647067597391	0.457856341458136	0.514604909551768	0.9282546362962371	0.7725728583619691
ITPKB-IT1	0.0374980523180619	0.0374980523180619	0.0374980523180619	0.0374980523180619	0.0374980523180619	0.0374980523180619	0.0374980523180619	0.0374980523180619	0.0374980523180619	0.0374980523180619
ITPKC	0.898181972318255	0.9023823651791809	0.721496878878244	0.8062107916859959	0.8340748092012329	0.9023823651791809	0.831756377162784	0.811854679733108	0.740400157815692	0.9023823651791809
ITPR1	0.6839174126587729	0.92380457479706	0.850390541964021	0.9361038453307271	0.684871068855923	0.8154197453652952	0.864964573166389	0.796978999362462	0.7625347980107801	0.744972520809028
ITPR2	0.8827825160943729	0.9465149160235681	0.861849252802427	0.902533843492489	0.91019418223933	0.665334278102818	0.8621496118560571	0.892566020138298	0.8176327240373928	0.90735030870191
ITPR3	0.9342022266973521	0.867808221519506	0.7708416700371981	0.6250734410754271	0.780576217929463	0.9018659440637271	0.8531978502112758	0.59795380990041	0.9632986825002299	0.510119266560469
ITPRID1	0.8428250952941311	0.40858800896760405	null	null	0.476910163561401	null	null	0.725954696959133	0.5264358100699279	0.527318932176165
ITPRID2	0.900693427633221	0.6522261799590899	0.8902746024716259	0.8902746024716259	0.8042716579275091	0.8902746024716259	0.6423847942914891	0.569587471953146	0.9608256384492099	0.960343031993417
ITPRIP	0.9775648413462579	0.917714841470009	0.9875830525691429	0.992021917597397	0.8248138784969059	0.9866937023902959	0.983395887875143	0.99457818012479	0.8114923820047509	0.8519752196088991
ITPRIP-AS1	0.0333708683129311	0.0333708683129311	0.0333708683129311	0.0333708683129311	0.0333708683129311	0.0333708683129311	0.0333708683129311	0.0333708683129311	0.0333708683129311	0.0333708683129311
ITPRIPL1	0.274762513219558	0.28575975020887	0.21203739089541	0.329872822774003	0.0910783136534945	0.19366149290683102	0.19027791665153798	0.111883605876146	0.506820505761344	0.42290892761418497
ITPRIPL2	0.8845020316906691	0.8845020316906691	0.8845020316906691	0.8845020316906691	0.8853040232921429	0.8845020316906691	0.829806808684435	0.7933417565412049	0.7366943848421541	0.9654597210480771
ITSN1	0.4324108135743471	0.49560899825635	0.610638294876476	0.6658180151755569	0.19540705242717898	0.611898693866183	0.328422282892192	0.37617363502786705	0.624658628212672	0.49560899825635
ITSN2	0.20686365173189603	0.684406718340114	0.19752061165006998	0.19965674973074998	0.451934841584666	0.8055986199194258	0.197411478583082	0.19398885733204	0.264477473577987	0.19062714083542898
IVD	0.782270508451112	0.558372290767257	0.376607749728591	0.656915590716691	0.21372739502015098	0.13323989759413798	0.43152998510618895	0.256010902609223	0.366159747945692	0.70476005221149
IVL	0.0741326673790325	0.227725085048348	0.687135548545566	0.500300780912925	0.177004704402696	null	0.679127427353749	0.711640779248198	0.24170248479010395	0.618456231026126
IVNS1ABP	0.5823284945864069	0.40068845736516995	0.5163652999169961	0.692053265615623	0.652306574583355	0.425710218077391	0.552899819037918	0.450351541746644	0.40884227291509	0.569495892808042
IWS1	0.11834877034876701	0.265869538474969	0.44535141749156604	0.18330493286294502	0.0823934594174762	0.6109986911458829	0.433807167779326	0.23103255467974398	0.235746410847603	0.0410346286739716
IYD	0.5816170562540339	0.7948306669783459	0.792777035962461	0.766513493708004	0.5234660237675	0.366322339574808	0.7999676844586651	0.5577369278143189	0.646985341860428	0.446134088067327
IZUMO1	0.0441898663769328	null	0.0163466112339294	0.039936813066522005	0.38235646122427397	null	0.0324365670276491	0.0942056188291767	0.0669218529378612	null
IZUMO1R	null	0.035907798899361	null	0.18283909263967701	0.014115228714570001	0.5166460885869331	null	0.0894640206345698	0.0745335209725533	0.018124271515571
IZUMO2	0.080190043964327	0.0818183493741675	null	0.12292656445121002	0.23503491013467498	null	null	0.0480052193652016	0.634276436010836	0.0256344811585418
IZUMO3	0.7751195741474959	0.464928419910785	null	0.961344671271654	0.8789917166464449	null	0.7707519510848969	0.745145873308845	0.8041716493546809	null
IZUMO4	0.202285010474802	0.0867395612940072	0.25713469866900196	0.273719538241798	0.0595965382227928	0.228189696705935	0.10511039709337501	0.0576106041367898	0.158701964447972	0.0451258952955147
JADE1	0.9139942978583309	0.9981190392062509	0.990829062177542	0.9778335007894741	0.967219606082685	0.9981190392062509	0.9913914040911009	0.988578204872154	0.9638483866850741	0.993590457045045
JADE2	0.987396995163338	0.975852522367602	0.8969145464457441	0.938202031565221	0.7549311593610022	0.938006345296301	0.834726865646241	0.907749765251479	0.8891031103637042	0.7652990779447401
JAG1	0.10786042759464999	0.116106328482842	0.0424200034612965	0.00838381944305241	0.093226026549908	0.0787229745972399	0.13770285067789498	0.00818168794425928	0.0521041986072633	0.10413172902071198
JAG2	0.592190879533765	0.661898738202346	0.624398221290585	0.6519278240807379	0.881322884063362	0.8941026874607361	0.8616484207265671	0.7080827632858199	0.588914459438498	0.7511262681974201
JAGN1	0.455591573639194	0.0915564085352663	0.264613525667394	0.273888554148683	0.8657929030203471	0.7639172398583021	0.482847809376286	0.29607799701487897	0.24543753372905802	0.287785282547527
JAK1	0.672753200615509	0.8062859638823571	0.701614292950933	0.852945685509158	0.730873729392912	0.745777884374164	0.8062859638823571	0.8062859638823571	0.519598009973829	0.8076521819604041
JAK2	0.208623767009562	0.583349488234691	0.49051924238313305	0.641054887770812	0.497147509609359	0.31255279029890304	0.439961378016916	0.609498014604975	0.564278128466567	0.7439800235415749
JAK3	0.510541710968021	0.5567061494383211	0.708763806140181	0.46983731104154797	0.723364264790481	0.895261981129881	0.708758799324522	0.487515069416343	0.712216586518778	0.544087491450716
JAKMIP1	0.840577176117088	0.8259462208854871	0.772933772210478	0.950978319941624	0.8967734492492271	0.8259462208854871	0.8170080779201421	0.81697615146913	0.688618665161741	0.465668112575512
JAKMIP2	0.19199047413172202	0.0608911733005964	0.182521455592292	0.0728963563623678	0.0777259211741924	0.07594684043453999	0.17183008639751501	0.0317638001505168	0.0378391203099114	0.0431751628141179
JAKMIP3	0.39411976202513205	0.656982832504548	0.9313492083918059	0.8175531542000641	0.450497351142039	0.780891161142489	0.9313439896600899	0.735420755543278	0.80161659970413	0.6604473055005881
JAM2	0.7154711600572591	0.779833578547337	0.691755785612708	0.8367874134392759	0.6491769833051619	0.779833578547337	0.683053491111022	0.843306545382586	0.4703028677038161	0.8383590691462048
JAM3	0.591624843157711	0.5763838708224829	0.530861534474772	0.20868274401539003	0.279975170438015	0.6722243782303471	0.40178947756181205	0.263160654988722	0.614299208233006	0.6722243782303471
JAML	0.9173733806750269	0.9338627441187249	0.934574725593587	0.9470668873418921	0.9793018651442831	0.98900472650628	0.9974038121124379	0.890901245943754	0.981940933392234	0.984162547773133
JARID2	0.9806253041057171	0.9718565388678441	0.976768392674327	0.968761573558232	0.533327477887182	0.55247977499517	0.9601895125308401	0.9272329347573951	0.8678899653834659	0.9163356680786379
JAZF1	0.13736486437041803	0.16661480212889002	0.0836194038257539	0.175696033720139	0.230712615534054	0.573438040086911	0.0424479123844847	0.12256823062689699	0.304925461145216	0.16661480212889002
JCAD	8.624771280807841e-05	0.0254637848902101	0.0113209020900937	0.000488368469313072	0.0459891822033844	null	0.225953745414833	0.00547163689159532	0.0206858476355205	0.000467808354214341
JCHAIN	0.42441131848457897	0.42441131848457897	0.42441131848457897	0.542803112375437	0.0888027899597224	0.542549418610313	0.42441131848457897	0.42441131848457897	0.48775748089017296	0.42441131848457897
JDP2	0.22598526367519398	0.16957541828496098	0.405168376475986	0.124282465468644	0.0510103661738195	0.17192578124028798	0.23291396805990902	0.40616132715641207	0.0528489058666301	0.17192578124028798
JHY	0.622870105008126	0.5099212981519871	0.64919541016837	0.7921970356981021	0.8196751209672509	0.7321877475476091	0.635182192843514	0.630877528831392	0.5863473528810931	0.5950876801054239
JKAMP	0.00083700761764735	0.00083700761764735	0.00083700761764735	0.0334757818281997	0.0025674717349618	0.00083700761764735	0.00083700761764735	0.00083700761764735	0.00768007317592693	0.00083700761764735
JMJD1C	0.23528897534004398	0.21641971885102	0.051179385411269006	0.025537728769092997	0.269208230385324	0.135538139550345	0.1262457399369	0.262388295248133	0.690770025874287	0.135538139550345
JMJD1C-AS1	0.690373314813308	0.690373314813308	0.690373314813308	0.690373314813308	0.690373314813308	0.690373314813308	0.690373314813308	0.690373314813308	0.690373314813308	0.690373314813308
JMJD4	0.000515515053653974	0.000396290464153362	0.000340861682445169	0.00822654734473845	0.0013025644419301199	0.0194537475873181	0.00323855680220936	0.0235153122097697	0.00289007148214761	0.000396290464153362
JMJD6	0.547050362371395	0.5365793757901051	0.546117129709302	0.658484186012557	0.36984140619323	0.513738674074955	0.566066878568008	0.6710455516733	0.841217346895648	0.8533267764518621
JMJD7	0.37331939147714505	0.5776182244097161	0.257409182961947	0.44095632563088	0.111616443703487	0.410560364725821	0.217222366244061	0.38006692496282896	0.749071619527885	0.5776182244097161
JMJD7-PLA2G4B	0.9337213492898829	0.915688270551578	0.915688270551578	0.915688270551578	0.45072854882473	0.953558452846265	0.915688270551578	0.915688270551578	0.9187045610540558	0.915688270551578
JMJD8	0.3659675048255999	0.15594408779719102	0.182026516455789	0.39120499737416103	0.0593896219341432	0.0953203020820352	0.23347736806872502	0.437736901601099	0.166648395291647	0.15594408779719102
JMY	0.17198722151599802	0.283017100653998	0.277182006643809	0.783420779369712	0.217609532737673	0.277182006643809	0.0878953045978556	0.10216938485342698	0.570159530174621	0.23392785669542301
JOSD1	0.0461306398209705	0.10266894480552699	0.11421540816509598	0.0485128173955119	0.0203214843404659	0.472133297888299	0.11862065675477199	0.11274226175886	0.108446746402626	0.178955688703869
JOSD2	0.8992733258474821	0.9791632382393249	0.98818463519915	0.9402476179211899	0.793919041088597	0.923987075736136	0.981194538275235	0.989570501121596	0.956130554205178	0.923987075736136
JPH1	0.5877724738110529	0.9950815552704929	0.8612456438874949	0.9067627498415358	0.27261542750448203	null	0.8647332032691221	0.9430398196348481	0.9924677862109851	0.9284363366579759
JPH2	0.21821551645285397	0.836223267564256	0.17687758589316302	0.267782371681966	0.355309705647679	0.7339264148174108	0.17621606422328195	0.314065955747595	0.5167366372467199	0.7358173487550179
JPH3	0.0299612645034653	0.263275624600812	0.263275624600812	0.104593095558152	0.16032047611109898	0.263275624600812	0.0358130560648219	0.0290124428036118	0.30955511299743105	0.18229922265198398
JPH4	0.288462564977236	0.580296990313932	0.32512409858033897	0.558603323269901	0.775553062985267	0.580296990313932	0.264808788902914	0.30269178739873803	0.574753045992182	0.281809663753009
JPT1	0.206740915559058	0.29495959625497803	0.243027070897219	0.243027070897219	0.35852308726189397	0.243027070897219	0.243027070897219	0.37004498762250393	0.243027070897219	0.243027070897219
JPT2	0.477456179921479	0.5147415226386479	0.945343476405434	0.7615857549880101	0.58972722366618	0.6390426566990761	0.8559374839713679	0.5835223648386401	0.67466505156843	0.6390426566990761
JRK	0.659518241684298	0.327782503204398	0.36478916442778603	0.35838087811313896	0.473617482885779	0.594698952792325	0.36479261380998795	0.420538275852242	0.496296612997649	0.4440718918900611
JRKL	0.309562654742912	0.47956425399296904	0.3775527162207779	0.23384927770672	0.40825614559726797	0.3775527162207779	0.277735474286553	0.24192956616123698	0.594510395539158	0.3775527162207779
JSRP1	0.318539481743853	0.318539481743853	0.6982619022170129	0.5309907364891739	0.512501604110366	0.331293656251729	0.318539481743853	0.42212809108611205	0.24848510688568104	0.260779758533826
JTB	0.307963752081081	0.8871101514275109	0.497373651475668	0.6181658667308211	0.687279673238488	0.8871101514275109	0.496333325816613	0.49437316184652397	0.8871101514275109	0.8871101514275109
JUN	0.31537788777273995	0.21838522565013602	0.117929334226095	0.16903614454963597	0.0225461324119537	0.117929334226095	0.13924301865968303	0.174207370848154	0.10044039270200598	0.12673291412956403
JUNB	0.804507280730173	0.5730764385119279	0.9366062153491691	0.762538393569532	0.444992073542176	0.693423016172309	0.7881402606908899	0.763206951264884	0.7534731794549421	0.795441781817946
JUND	0.7247624208399069	0.7308037522312869	0.821932589952212	0.8584829752086709	0.8215393477032041	0.752804163306732	0.8088966202410741	0.81819159716801	0.599701763832697	0.7907901564687729
JUP	0.167225464947414	0.40040971146848403	0.0522419044821932	0.0416471324251038	0.46639475302041605	0.248893333559471	0.0477112049962785	0.0205264753756449	0.173121222158231	0.5837790286560921
KAAG1	0.0941845897629385	null	null	null	0.432149837987644	null	0.12132365504479499	0.11765147321030199	0.0400301089208681	null
KALRN	0.552760147818612	0.633985178109845	0.84094674381146	0.5529821385596141	0.806188017139972	0.6323189209358541	0.807974972236047	0.9207944699778772	0.931820527194196	0.8897212925399249
KANK1	0.6200103511544921	0.6787278376545439	0.6673480291963491	0.8811339871880931	0.8494184351045799	0.770368673994453	0.844011787524398	0.816680217798675	0.803072929526325	0.844011787524398
KANK2	0.13307629128699197	0.33196102949348605	0.157999953108043	0.40207890546517894	0.38289590444759103	0.10329114947073599	0.122155048533637	0.320697063734026	0.362110485189124	0.32754200835753494
KANK3	0.315423960874233	0.12240489854213601	0.12240489854213601	0.164501717093766	0.216781624018135	0.12240489854213601	0.0264746777188013	0.40216726848887896	0.433107586702112	0.24691940936454101
KANK4	0.46300635826296893	0.195494216945813	0.41558049775042294	0.246729796254694	0.23280023284506998	0.495762248288424	0.23718282130461604	0.568306457516523	0.24103723310024303	0.16128100682959198
KANSL1	0.8655059760853221	0.6710592269512691	0.835408150869078	0.7275366402973159	0.243067798483118	0.6899367846020849	0.6899367846020849	0.6899367846020849	0.609177522879275	0.737914796824484
KANSL1-AS1	0.369975482658426	0.369975482658426	0.369975482658426	0.369975482658426	0.369975482658426	0.369975482658426	0.369975482658426	0.369975482658426	0.369975482658426	0.369975482658426
KANSL1L	0.0525498802041652	0.0227366837893354	0.0428178257340737	0.0441492313877017	0.15237951039571201	0.0227366837893354	0.0349019507750642	0.0309526297632127	0.0890459878108629	0.0723785516953838
KANSL1L-AS1	0.5641918567986011	0.5641918567986011	0.5641918567986011	0.5641918567986011	0.5641918567986011	0.5641918567986011	0.5641918567986011	0.5641918567986011	0.5641918567986011	0.5641918567986011
KANSL2	0.391027646943886	0.579985229849343	0.28776563008810996	0.29357554305904304	0.22584447866715804	0.43299256056802005	0.343442240498528	0.49905334430865506	0.197825701791219	0.5134883604164551
KANSL3	0.7042582539542099	0.357614831427945	0.170079954264483	0.6618134197383001	0.276556281849023	0.0627433525360679	0.461923097078555	0.11852536362556801	0.5376179223927721	0.461923097078555
KARS1	0.825263217641792	0.825263217641792	0.825263217641792	0.825263217641792	0.825263217641792	0.825263217641792	0.825263217641792	0.825263217641792	0.825263217641792	0.825263217641792
KAT14	0.830232521404489	0.446919768902117	0.48044975940564605	0.6824333208339991	0.647281173620506	0.5740500074677249	0.525734725225201	0.522448604565882	0.494891026597854	0.514076877929046
KAT2A	0.6758229965901221	0.8470912677253059	0.8470912677253059	0.8470912677253059	0.7302444634142159	0.660852892422537	0.559907315840221	0.625020825758658	0.700828776954426	0.8470912677253059
KAT2B	0.0807311993051898	0.475208406320724	0.47998922672555605	0.5529157640718471	0.390503803732431	0.468335796572188	0.36411095872052707	0.32829244131409696	0.683883867158063	0.335429300578436
KAT5	0.742933040803553	0.6164164829779011	0.569641925756169	0.19187163971536103	0.39379325871171206	0.6164164829779011	0.5750425709666259	0.7174921382419152	0.8933271011543	0.701061385510059
KAT6A	0.210438234961238	0.12275839098658001	0.0231613375416744	0.0894711271445498	0.257587892381702	0.196286638815926	0.0195328881512439	0.0766392235926203	0.27018137975261497	0.0194241533726557
KAT6B	0.798651405063088	0.9571716919257259	0.627644523714047	0.8077605470749019	0.9794599843111591	0.9932935046635629	0.914784912820348	0.914784912820348	0.946324073493645	0.960798448712829
KAT7	0.105935792492036	0.0564349945384041	0.138327550537329	0.15946745087826802	0.154297834557872	0.0564349945384041	0.0551658113612535	0.0631521625716243	0.12482466791004701	0.0564349945384041
KAT8	0.0258699424706755	0.0556662277749359	0.0281214935249797	0.05549123264722901	0.0118970605246061	0.11330538176052099	0.0321781384737676	0.0955936108995472	0.0770208750649033	0.0541566740054635
KATNA1	0.9598869612567059	0.782933896624938	0.930379370744535	0.9368663158874542	0.8346908574138809	0.95403376244154	0.935705761057511	0.953517594154533	0.7643217268002289	0.8497868937476378
KATNAL1	0.15427242866674098	0.406911201539808	0.48527205812161794	0.240198206602242	0.323995605079787	0.36879619159782107	0.490990453856656	0.514290966885207	0.146714127172905	0.270313599186867
KATNAL2	0.24065137130098196	0.238980732938292	0.6718905892807211	0.665272717764571	0.48617232347727796	0.7997023560339721	0.7125363103400228	0.344442535420879	0.274066619450192	0.553664402129722
KATNB1	0.20978691645491102	0.733267347467351	0.16068216110105601	0.478018176161685	0.45744872430181305	0.32765386764462606	0.16068858554052898	0.23197295289379	0.270369316854972	0.29902036988200503
KATNBL1	0.530062357242818	0.602258167979857	0.575145476749434	0.565405077413751	0.5819426730096229	0.6194338227463759	0.575143505253368	0.552200167625328	0.6194338227463759	0.668544432324684
KATNIP	0.800173250369473	0.800173250369473	0.800173250369473	0.800173250369473	0.800173250369473	0.800173250369473	0.800173250369473	0.800173250369473	0.800173250369473	0.800173250369473
KAZALD1	0.978390854378283	0.927939297579521	0.707405036815427	0.6556949485982719	0.8865864823135109	0.7006714657387779	0.98869597666302	0.7992203229964859	0.908616075242794	0.6917462219485719
KAZN	0.4845217668687	0.206814500611636	0.308872682408584	0.266019418911325	0.49388595389740503	0.36549036058831297	0.0702055749039112	0.186144291919703	0.0584440166084882	0.0772748937411715
KBTBD11	0.10416700317344998	0.100698468652234	0.14309558573646	0.18346890365859697	0.11814228605757499	0.0346487333131125	0.12039008225772699	0.12039008225772699	0.0315677193366096	0.12039008225772699
KBTBD12	0.11355559499569301	0.16837530597652403	0.11769283345369098	0.153304126140989	0.257915286236999	0.45595954603792294	0.11574020261147501	0.14021619025188198	0.18321256823157797	0.16837530597652403
KBTBD13	0.0317477327810725	0.0294305079569872	0.059030298634962	0.059030298634962	0.0279177833202809	0.0257361205285097	0.059030298634962	0.597162710177361	0.011592491946947	0.213888088500428
KBTBD2	0.139599545796292	0.0379068369315827	0.45268180276726394	0.43636376368031005	0.0780411823778464	0.119428802067995	0.140994996623071	0.1753435072088	0.28705263921984897	0.239266595334972
KBTBD3	0.7280215128732241	0.782219913123568	0.900698074679214	0.9354974826843259	0.902285503614229	0.767453055799039	0.7151107939958701	0.882410997209583	0.7960857697906591	0.8132466547142421
KBTBD4	0.416684943671991	0.41047182277937	0.460169108566137	0.704701643688072	0.45701041869184206	0.139370741092345	0.41047182277937	0.41047182277937	0.6073931149293089	0.41047182277937
KBTBD6	0.350624755562087	0.49358958561989597	0.452624675504859	0.620705592469914	0.578809217697035	0.452624675504859	0.255573382535906	0.32143301305287497	0.443017615906404	0.528062636127986
KBTBD7	0.603968984568616	0.603968984568616	0.6921768174928249	0.792588731413558	0.832782979460259	0.603968984568616	0.603968984568616	0.7534383068718629	0.756024283440942	0.603968984568616
KBTBD8	0.0190144516635793	0.0035998343178801897	0.0100656142914521	0.0435745357310877	0.00139744500461002	0.00348972140847918	0.00821272991882945	0.0601658705237265	0.000540002119568965	0.00489877713949525
KCMF1	0.783291802334114	0.7653427491716892	0.5382472290218491	0.6726122893926411	0.559126236031829	0.582680412455623	0.499168579875275	0.539037910968291	0.882736884991011	0.577669852493495
KCNA1	null	null	0.521106171908287	0.6299217947255971	0.47607117697804496	0.476250210097971	0.37263599109917606	0.505807812327753	0.633465842839294	0.6649587871882521
KCNA10	0.10712259072188302	0.642985328356023	0.9305370820285641	0.34025206714691697	0.516408544140974	0.25410621497825103	null	0.111956927945085	0.419728928858946	0.0389891686939866
KCNA2	0.569023505576292	0.12462779280605302	0.22776315199070302	0.10524530356685301	0.0911050510665728	0.37076186442055004	0.17302651676623698	0.115818306500655	0.129813910339033	0.0473989127543293
KCNA3	0.164618701851935	0.29053677868761496	0.307449611777701	0.708074038182168	0.251454499753357	0.356546795779846	0.338977655425241	0.408640686099201	0.0509636646289958	0.40311698830596904
KCNA4	0.445189495516105	0.76898321264817	0.00707017566032309	0.0081523470297707	0.53219182384806	0.500583075867705	0.3569291505752	0.351449798316641	0.135755355184023	0.365903022182927
KCNA5	0.5046332138371621	0.38793378569277204	0.515868040757391	0.252857644605701	0.43585601662497603	0.7445195514664571	0.17803872318123395	0.31058435036884996	0.5275878071236509	0.232547760246161
KCNA6	0.135463681965548	0.135463681965548	0.135463681965548	0.0204140831146279	0.244815279075015	0.246578999472403	0.135463681965548	0.135463681965548	0.0426238443511942	0.135463681965548
KCNA7	0.8310816835088679	0.8448519483427109	0.8431918009858019	0.8778507716474959	0.884023076415149	0.9537529822874	0.8470690148519179	0.808978650046135	0.8118290398148951	0.7103773875035759
KCNAB1	0.00257644331571867	0.000829983331323383	0.00054294620388234	0.00135081950527546	0.00093609513241266	0.00273060423575244	0.00379714328364098	0.00438719993018966	0.0174674436101333	0.0042257756787063
KCNAB2	0.00790088132882173	0.0724423058189349	0.009073456500699479	0.0614361171303911	0.0166129507494425	0.0451651735375537	0.00276730839798247	0.000654687675226813	0.0483231600824964	0.00317828662250408
KCNAB3	0.0232702378401895	0.0149397774953105	0.0390217767784225	0.0495526749585348	0.04660742165129499	0.0368836347999695	0.031806143293976	0.00956017966857751	0.0345849405323867	0.0050318884573491394
KCNB1	0.245847170323655	0.317655938475555	0.27702935635542897	0.46960804583935606	0.413921779522764	0.526972679910054	0.21504157502788196	0.20452277998710397	0.12596720524617402	0.3986180120959161
KCNB2	0.3944740019546021	0.523286752592245	0.630781974141418	0.46565909937566496	0.745472215687603	0.35362851661509404	0.411661952183586	0.441519308261375	0.7924404275628809	0.6963310890526021
KCNC1	0.164685192604374	0.282430379564607	0.1509193566515	0.314694231749833	0.5225808394370179	0.47667834430948897	0.20970214545620397	0.388700893020256	0.650362326159345	0.217394837729838
KCNC2	0.397312769456938	null	0.8992909402226579	0.19111214769487697	0.546071544762624	0.43551737422130293	0.764524229529259	0.408801867924179	0.282421562031777	0.217750945344872
KCNC3	0.264814702134409	0.316903779505005	0.6015837809044089	0.77181550735577	0.37996611066913	0.47489378456694	0.45391448107463395	0.6633205050903149	0.21903036394698003	0.200205347362198
KCNC4	0.483808235907935	0.5285650643081861	0.292014817974153	0.537280939137161	0.20264005024095103	0.43526390222529204	0.21084789414764396	0.40639528197121705	0.482428072340914	0.15523239669214903
KCND2	0.0249251273756536	null	0.0179481499377547	0.10600287300504198	0.18878852962450798	0.179868580593508	0.014053852383312	0.0194435251295768	0.0038286595745626703	0.0520207233618127
KCND3	0.8531910840673509	0.939189678569462	0.809744614847268	0.5924159379190689	0.596593347860532	0.5675132483913771	0.865377465391297	0.6919012243540921	0.549312198540559	0.9066204916517271
KCNE1	0.6980370301641539	0.778853521293174	0.977494464422875	0.616834306244912	0.778853521293174	0.778853521293174	0.8564552859362601	0.9153654680532041	0.778853521293174	0.8800514321466321
KCNE1B	0.549078772641413	null	null	null	null	null	null	null	null	null
KCNE2	null	null	0.747633017433486	0.822218032428785	0.7509506423570842	0.7493384582867141	null	null	null	null
KCNE3	0.40854318294751796	0.40854318294751796	0.133599560639383	0.49185270679225496	0.17769092584430804	0.172355690011294	0.40854318294751796	0.40854318294751796	0.40854318294751796	0.40854318294751796
KCNE4	0.806559029369375	0.482345840886125	0.869036527654769	0.205930014556121	0.44631696240717605	null	0.870947071626614	0.866869647817827	0.658278392618179	0.7379940248414129
KCNF1	0.5037317407352679	0.563934791506344	0.5796755116873421	0.7488937262159291	0.27781337826593605	0.225809807630656	0.4068171840259939	0.5679590983773721	0.40734294018262796	0.418163768380618
KCNG1	0.24653752498878098	0.39686713874092894	0.469191067012021	0.598723200841766	0.688209717737585	0.641926098472428	0.6922569200852491	0.528327745105051	0.450474946438604	0.6448432799239721
KCNG2	0.16956664377384398	0.13268773890016197	0.20305460260694103	0.7981985973582231	0.0237655622644552	0.0195280743197196	0.16956664377384398	0.16956664377384398	0.355404490993252	0.0682681140867706
KCNG3	0.47685800973158005	0.8636868386113431	0.44538150220561795	0.7191351747609269	0.9019606612669191	0.988948590990389	0.354389121469624	0.38885791785469703	0.9095608461766601	0.560536221997161
KCNG4	0.3958854259300689	0.44689457343591293	0.13837376132303902	0.367268726678031	0.0388014509673155	0.014549259567970001	0.3995584204302561	0.218234598647406	0.0518315077595303	0.244016316243506
KCNH1	0.206351801154113	0.44855998972192207	0.590739294752376	0.702820109853075	0.626857192636911	0.50214566800708	0.590739294752376	0.590739294752376	0.1462035453746	0.590739294752376
KCNH2	0.642932072345425	0.8732057378376842	0.666028372666261	0.8187845641274529	0.5578929095813749	0.569550832432748	0.6187187996452621	0.411846610888215	0.5637410839969761	0.609463823828481
KCNH3	0.42444190687933603	0.8868970127718828	0.592688245600622	0.8858478824375251	0.7270721278235329	0.714980465668328	0.42100457544650005	0.8777469432060601	0.8259127295918891	0.8868970127718828
KCNH4	0.87696695530758	0.552101216875291	null	null	0.31985534799347803	0.31633491123950397	0.9711645413157621	0.3806672833108661	0.9030225687429508	0.705099863878432
KCNH5	0.809203921376244	0.0297517666495384	0.29025232685582103	0.356390809827839	0.5677223190267671	0.517917170417986	null	0.3985395554772171	0.49367474473871203	0.620448916584799
KCNH6	0.142436564807288	0.172869395500952	0.7855389061975699	0.43439581667232496	0.25334767088981	0.38723359342884206	0.477511323929799	0.767516022656096	0.24853193703366	0.49809010390851705
KCNH7	0.7212364590591779	0.508093570917793	0.7757346983672071	0.275528572841722	0.39184366718358005	0.463918623197503	0.8409182480186971	0.951189658403696	0.5726633655495129	0.813857234616289
KCNH8	0.221316631311335	0.0299398871367597	0.0646347718371451	0.17333787454093502	0.0914776986191266	0.11999343762754301	0.0641091575918995	0.0845712739508952	0.0663104660532604	0.0482930356483674
KCNIP1	0.166283077567807	0.7663426053948399	0.837409045501177	0.58169167794348	0.319468432679949	null	0.375634180119937	0.8389687266601921	0.466436182506411	0.591276186496785
KCNIP2	0.18477185294202697	0.800927248676063	0.17903084638416297	0.18721780898668397	0.46743653838670596	0.800927248676063	0.226304563974364	0.259469382882272	0.668379523319405	0.8461789570144449
KCNIP3	0.20932720095778198	0.44696562034469	0.623933582990442	0.274771193715889	0.22553810869555202	0.552943009292819	0.27331463735147	0.279420511436474	0.42376527102014705	0.23016922395846803
KCNIP4	0.915525771545894	null	0.46659534552065096	0.314486976729722	0.363421514781911	0.59371051491737	0.973069822813783	0.987792690075769	0.879987591105582	0.497122491062685
KCNJ1	0.15482065237224202	0.551390647655545	0.0612999287749312	0.685020582716051	0.243909321951936	0.439710722449745	0.30642487019528997	0.218479569469476	0.245257258568208	0.171455031271415
KCNJ10	0.188611734482013	0.7692823994034979	0.19331507247775398	0.16446988884204802	0.608340367470631	0.277674229469928	0.6820725637635321	0.507636064247344	0.346079063008462	null
KCNJ11	0.622654706272058	0.22191815319327302	0.507079560886468	0.30217953129401504	0.39606111240855796	0.225030605906108	0.402840147609154	0.566431348557714	0.7809615505067241	0.30825110197189004
KCNJ12	0.0904884810708722	0.6227493371828922	0.6456515400042679	0.12816485675171901	0.0654871858009719	0.0706847103621542	0.646769886706217	0.217124674849196	0.835002795779119	0.14104119411161098
KCNJ13	0.0468757231537005	0.0474864997555907	0.0474864997555907	0.0715859913087769	0.0318808526369058	0.0336406897849144	0.0474864997555907	0.0474864997555907	0.0853569094608167	0.0474864997555907
KCNJ14	0.28591714594490597	0.290492388697297	0.290492388697297	0.268220266515005	0.29583314804569	0.18736382876897198	0.318471443686593	0.638380777212146	0.5767886613859	0.290492388697297
KCNJ15	0.6782978663073901	0.77314710262412	0.492341292839443	0.592461391646759	0.808222290217018	0.793380960764534	0.7223152913686139	0.55633536567914	0.7344701036279191	0.7953026059337741
KCNJ16	0.0960650268205019	0.00427382597469973	0.24495741282885602	0.0998833765436902	0.587175145178075	0.6595823400648491	null	0.0889973236599611	0.007583979003162221	null
KCNJ2	0.281447465172505	0.9364487725181491	0.4591562528198429	0.24588153625120202	0.622735191598723	0.618032995679551	0.7536424673132149	0.581854418386605	0.5939887033652049	0.46644816750254997
KCNJ2-AS1	0.489705821588166	0.489705821588166	0.489705821588166	0.489705821588166	0.489705821588166	0.489705821588166	0.489705821588166	0.489705821588166	0.489705821588166	0.489705821588166
KCNJ3	0.45921894975194893	0.516581560795041	0.460690860718485	0.7058904212174709	0.7410837792107521	null	0.556662183905532	0.727564346028152	0.677990052520786	null
KCNJ4	0.138126592572491	null	0.12410676332101599	0.177545492426739	0.5224174620602621	0.59408540513487	0.0491204062758355	0.309084641269878	0.28183502045388004	0.074335771021162
KCNJ5	0.14792494690403502	0.20805562813571804	0.19453871056375302	0.158717527961315	0.0384956616659281	0.18210164885770702	0.19000102557812804	0.42261761421777294	0.198516056060443	0.239716633663955
KCNJ6	0.70069440998433	0.277560155373554	0.27899766084642896	0.325529431295497	0.463248307771753	0.47685265101623	0.277560155373554	0.277560155373554	0.310994128757405	0.171302359184933
KCNJ8	0.141508342886705	null	0.0888117662636797	0.12033665474132002	0.0966228713068086	0.203170939014554	0.438170679281094	0.5963843404668571	0.303391328583073	0.0263761912632119
KCNJ9	0.23917240965452202	0.503955401697401	0.346745561558417	0.611633198432522	0.28388146694656297	0.332567014113877	0.36923179726332395	0.0363538443745807	0.513930072684598	0.193735963362316
KCNK1	0.7904087766259008	0.128405302723373	0.0353625965741267	0.33898478418421	0.120525722527083	0.20674930946990602	0.0414590098759224	0.0628997636664575	0.8158997829715741	0.0705205776775962
KCNK10	0.763797820593545	null	0.593219700203271	0.7455021668058459	0.267539341672222	0.8498991415278879	0.304784591122519	0.9095288051122842	0.804677791563004	0.710684395677822
KCNK12	0.7714972581695959	0.43376693230994395	0.488630823328031	0.608266446831212	0.41582376220097	0.43376693230994395	0.45723506414712706	0.604058856109301	0.49136010356657	0.43376693230994395
KCNK13	0.955268190004081	0.965872767795952	0.45475695452341	0.8935032857080101	0.7042559159122929	null	0.867215854207627	0.726477897235244	0.776992268854623	0.6934207362703679
KCNK15	0.8280099872080329	null	0.5560371654259929	0.7165185562418921	0.5639578354623771	0.59324727262475	0.473432678269877	0.47762601468263105	0.5181410327079959	null
KCNK16	0.36619135270916403	null	null	0.27825876036678104	0.106025692406858	0.21938864528843696	0.576121896658393	0.29010922125369204	0.30232898069152697	0.280202292683992
KCNK17	0.505224929932809	0.149717512639837	null	0.6385524322124829	0.257698892583316	null	0.28827584155813796	0.34557548456765896	0.684518567010039	null
KCNK18	null	0.569657860168275	null	0.241625736694749	0.7730883089814601	null	null	0.32318998577722496	0.9869071383792859	0.8950116884919159
KCNK2	0.779118128204636	0.36221018331198	0.7656860604001379	0.354716767502577	0.218128920708589	null	0.6986085956740071	0.775449146637646	0.706414057890898	0.6961092178678879
KCNK3	0.680156929281651	0.8615142892061429	0.8806441529708778	0.9126941565368492	0.46760450976419704	0.9295955415593149	0.883858198340684	0.932031618383301	0.27757949763032	0.919073259550657
KCNK4	0.6382438800011179	null	null	null	0.9116669753899079	0.28754920068162604	0.6906938246915529	0.804735130982514	0.6835854625100389	0.371994813504288
KCNK5	0.519902682363356	0.41930598890835097	0.20272900023290696	0.8977496234505179	0.412965638913315	null	0.22828290415539604	0.305692247692198	0.548700958428863	0.5611711149111089
KCNK6	0.857513343731408	0.26392861092241393	0.4802883848668879	0.32452540418290005	0.389688748539794	0.432015641768546	0.47696340252241	0.566374467868831	0.102364325382355	0.23950284200321897
KCNK7	0.118320259348666	0.18922745123268203	0.0231816880587231	0.11040371196536901	0.23334778408561901	0.254288410392976	0.0231816880587231	0.216555420814518	0.383623801750242	0.25074999306558704
KCNK9	0.590927943364958	0.488030914066329	0.13385353634655	0.0899786005113197	0.16616048889760401	0.13385353634655	0.0877450686353803	0.111755146999321	0.34236817638140404	0.0994232925830652
KCNMA1	0.083328283249292	0.272656866338896	0.608118392391615	0.260196744655316	0.0450285142423066	0.570967711424085	0.4659319948849279	0.624832942734396	0.332540372031945	0.1922213626842
KCNMB1	0.504967747483344	0.44896274411586606	0.328617800858985	0.19325565263548497	0.288751175763508	0.44896274411586606	0.280076751271254	0.279927132749628	0.297629433610954	0.44896274411586606
KCNMB2	null	null	0.7285772406041899	0.602545924522787	0.999130442933384	null	null	0.49693378492959706	0.9886903374921909	null
KCNMB3	0.7649145256517221	0.83923307886884	0.655136083817721	0.87226795767609	0.83069089055453	0.83923307886884	0.6452003018911779	0.926535440867384	0.7633554186646301	0.7343954934652328
KCNMB4	0.389094978569866	0.0220379329796593	0.0966518144459761	0.181415789831912	0.061636376610849	0.061636376610849	0.0154100286885237	0.19891416798428196	0.061636376610849	0.0758086864734242
KCNN1	0.305518582973761	0.313153554057353	0.29617535374933096	0.44440431705079997	0.0919657655517003	0.313153554057353	0.548379547102954	0.528798596300536	0.282416961179903	0.652161370885319
KCNN2	0.745405286277087	0.481511663507308	0.49943820117328497	0.33253551063999703	0.471111223263579	0.7939385438208879	0.7275611261562871	0.26363977603637	0.4439412240822171	0.400561157255572
KCNN3	0.0325263514488759	0.15579046278584602	0.8132692267672891	0.495456112219072	0.5726851404905899	0.468581819892011	0.266847490888101	0.414137801470327	0.416064047401863	0.32909858928679603
KCNN4	0.7112522363408521	0.44641193231807297	0.5078630391814529	0.523968754984923	0.7651292740799001	0.7242160283134771	0.519458784121663	0.421239721308375	0.5586431386272359	0.580273997794355
KCNQ1	0.11654482089249302	0.12216107310676899	0.0937823198629947	0.0879621494730743	0.321712527532596	0.170465031501538	0.4588341672259871	0.25066630570074	0.15846644977796398	0.0398882438938899
KCNQ1OT1	0.0456717066009608	0.0456717066009608	0.0456717066009608	0.0456717066009608	0.0456717066009608	0.0456717066009608	0.0456717066009608	0.0456717066009608	0.0456717066009608	0.0456717066009608
KCNQ2	0.6434667939638851	0.0627285730496133	0.239934578127731	0.143931591423813	0.45916813869537704	0.669449288932484	0.236605678166113	0.236605678166113	0.0850027804524037	0.14615687929647597
KCNQ3	0.47593188097473904	0.232463534995143	0.50575230485565	0.414072138464173	0.429759291255807	0.23070883314233198	0.599931286686903	0.541458162935962	0.37463103459200797	0.439342569408306
KCNQ4	0.0032542046039539	0.0119890503157091	0.00496479107980685	0.00582205484945795	0.00411039872065809	0.012887249084309998	0.00496577484371513	0.00253790611448729	0.0020782514582367	0.000346429871787475
KCNQ5	0.372841014771851	0.308758013878181	0.8135978361587299	0.776313693060047	0.476671840562529	0.48104505433914796	0.679250223264104	0.89339783787522	0.822341220950422	0.4471059796715429
KCNRG	0.5749607598190111	0.5749607598190111	0.39453653670994393	0.241589325447722	0.5609219237351291	0.528245371287657	0.5749607598190111	0.5749607598190111	0.8438714399604459	0.5749607598190111
KCNS1	0.158802376589949	0.16045114060807	0.275360670591768	0.211732159055993	0.587693984572593	0.487587931231038	0.429430477963216	0.25743671514776995	0.8592943678999772	0.269547966739874
KCNS2	0.914768346983081	0.438352717954517	0.23838708624264002	0.502216909481154	0.150776023396699	0.16156998930697303	0.29389768411222805	0.41267297139101705	0.636660516832204	0.504966980010353
KCNS3	0.8881231942443821	0.9261289684302969	0.9796401165700258	0.7987110502403629	0.8684716437202671	0.7628378987183091	0.98043636273864	0.7123722803104959	0.649158308449888	0.843437205226353
KCNT1	0.221408845508185	0.165031664033319	0.26392207278931	0.0124847264316495	0.0939341599235964	0.30704356079837	0.089564092349712	0.323004385755795	0.169395754075224	0.11374475749541901
KCNT2	0.5506499822817309	0.600098186871749	null	0.413255687167594	0.563848726026204	0.328580072750412	0.554844186251548	0.23524212433588002	0.38974795923589295	0.4247617791005471
KCNU1	0.148930637874129	0.08524393621090699	0.25200332322823005	0.2820771957871	0.505736153858767	0.649478867430046	0.202386028066619	0.18964448156293	0.7242101014842971	0.502851587869243
KCNV1	0.888054678302082	0.9159498104917858	0.6183755205779	0.48969714514363105	0.309087724652042	0.31040447621102696	0.512694013024838	0.930032254003047	0.6790281339737729	0.515388228807526
KCNV2	0.486011326067011	0.48647743720685	0.48647743720685	0.6813380912958928	0.533996675666684	0.28845690507475297	0.32344507508876397	0.606491769208694	0.361938698862933	0.472529060563346
KCP	0.3791809511059289	0.868329317262433	0.478439519549785	0.451828881286827	0.388921623297536	0.9108359343955609	0.35678389865300203	0.43592684679879395	0.475401670499021	0.434768845444803
KCTD1	0.853250297932922	0.7989905440251271	0.7213870711328579	0.757627526692698	0.392483362638428	0.620218139571791	0.664851888501807	0.680923874083427	0.652439895957501	0.743193269158471
KCTD10	0.178854857447362	0.23133588055260698	0.143205912293703	0.13390417374539	0.542684357896585	0.364489079872124	0.0926219838791862	0.174896471648926	0.173305436115016	0.21721104820874299
KCTD11	0.420996492857882	0.656706152448152	0.656706152448152	0.656706152448152	0.844854361769356	0.656706152448152	0.656706152448152	0.656706152448152	0.7285336322656619	0.656706152448152
KCTD12	0.8357661475936758	0.254307872946414	0.252948598811617	0.38574595089686997	0.307351063238396	0.618207926977636	0.20561204358493104	0.163569843737591	0.17645599858699298	0.7420153338530759
KCTD13	0.31409930690356896	0.132633243879058	0.132633243879058	0.132633243879058	0.40911428248771897	0.132633243879058	0.28411166088441603	0.18898523086442198	0.281126087675178	0.313608051154578
KCTD14	0.33026824673927696	null	null	0.611678605507233	0.395342316849899	0.9469637490516659	null	0.6122415968485021	0.363268701719731	null
KCTD15	0.677692951529613	0.884769851674159	0.83742078502367	0.689839634930007	0.33858225723239804	0.7980207299125709	0.8374143618087528	0.7627742227284509	0.8556058572767641	0.858100946197761
KCTD16	0.0886396734397436	0.20790989393106798	0.42331463025738003	0.164359005099125	0.259036034444212	null	0.0660650383166227	0.0694023935157682	0.15877888416564098	0.06674420193889
KCTD17	0.671146196045923	0.358667537570939	0.288729131434521	0.275731115067629	0.594205627305463	0.21122697220447897	0.28873418442900894	0.19844224429525897	0.976291076450727	0.22649368303410697
KCTD18	0.661111766738055	0.810046273055655	0.598906932341915	0.598906932341915	0.535430925262813	0.28326832969339	0.620715541667501	0.6377554613916899	0.6120572369524531	0.598906932341915
KCTD19	0.143845094320801	0.123700622567154	0.15262137420094798	0.0686341173667756	0.211726191989193	0.234113581913733	0.152627795031681	0.117060222818911	0.0633780857941015	0.123700622567154
KCTD2	0.9298931192246559	0.7820416496537042	0.8940506912721708	0.8940506912721708	0.962008637259365	0.8940506912721708	0.9491020515822158	0.963852099647146	0.8997370146580941	0.8940506912721708
KCTD20	0.466001535944198	0.6767469974911949	0.41544431735250503	0.360102914168267	0.657127297796132	0.49650723423003895	0.40886138506833597	0.399989654168253	0.9156753724216709	0.576169280364581
KCTD21	0.53918449675138	0.876550305565088	0.876550305565088	0.805466286135775	0.9906207615432049	0.876550305565088	0.963389239578248	0.647380934292152	0.8195559343011	0.9640443048014801
KCTD21-AS1	0.806526869644359	0.806526869644359	0.806526869644359	0.806526869644359	0.806526869644359	0.806526869644359	0.806526869644359	0.806526869644359	0.806526869644359	0.806526869644359
KCTD3	0.117266719057609	0.190933143690013	0.36769239261421294	0.215441146354441	0.442358755179174	0.448570315074291	0.370860529221442	0.255023019600357	0.10895454528949	0.15005983852253502
KCTD4	0.0936446176042368	null	0.501097558852508	0.0606959816164742	0.152700828056394	null	null	null	0.0379242040042466	null
KCTD5	0.7848055606472629	0.7591483476447349	0.696212034042939	0.722500934450899	0.71028995083414	0.7414573788385479	0.679622398741516	0.7674758663691249	0.575723037286361	0.841139871906485
KCTD6	0.17887607012592302	0.164543680852901	0.0700405532658381	0.11879377277121199	0.45429896094718797	0.11384132856100099	0.0287341645174784	0.0345841590297558	0.11384132856100099	0.10520942849988
KCTD7	0.526798293187815	0.5657410749334331	0.810006058459927	0.7529880592858492	0.772957435331995	0.5657410749334331	0.41875729763112396	0.311527733371774	0.451747624124722	0.889635356460385
KCTD8	0.36777683168046005	0.26187349773042196	0.736064698031172	0.23404480258246202	0.44130877188270895	0.8574657582262959	0.7355832177620171	0.32087531789204304	0.0758035559547541	0.293193955632777
KCTD9	0.29078662597539695	0.126348514652966	0.366041423487373	0.456387492188245	0.20845556080951003	0.191155004779381	0.246357837140872	0.335400756161119	0.23425996684303	0.33823992013201604
KDELR1	0.006025755962180071	0.0119470741607851	0.03649515543879701	0.0488473620573254	0.0612183435373561	0.163182060491975	0.08016163431378501	0.0271166397290166	0.0317769709332923	0.11826781844602302
KDELR2	0.7383840137943859	0.9036866742543341	0.9519772451133771	0.477021197289499	0.853868306172842	0.687877482171247	0.8621336043725559	0.8576526643191991	0.8446063028283108	0.7475058079782242
KDELR3	0.0152024326257603	0.0195141246597715	0.0265611160523443	0.0153539222757542	0.0235529857176923	0.0878318237515723	0.0418917467744294	0.0224190964327232	0.34678602467561304	0.0194661139962097
KDF1	0.9614170997716841	0.7212298051574939	0.9614408966640171	0.9600244313408549	0.9520274867920729	0.8639746389910621	0.967442478841182	0.9965941336167109	0.9622248081476529	0.950376466370597
KDM1A	0.27607190733050296	0.51916417848537	0.401466969896034	0.49978938000588596	0.303098205380707	0.5860922146722459	0.401469532285735	0.555074613248748	0.23314807774101898	0.225588944514043
KDM1B	0.739575255395433	0.508871485723699	0.508871485723699	0.580339078276514	0.306694509887658	0.14655778499588099	0.724850196797971	0.6031844349648791	0.38389651343249703	0.7454066012416599
KDM2A	0.04249107058465701	0.469601843313575	0.0665866139915119	0.11336100909220401	0.342396673753052	0.24343776166571102	0.0585449256492974	0.15387799988881798	0.259033476036824	0.7192377294626701
KDM2B	0.47827672001185	0.229660387126083	0.28575236581864694	0.28579086421821004	0.0818010123178741	0.283612836314402	0.18556584476775798	0.555360751840103	0.08206580677137798	0.229660387126083
KDM3A	0.708180129177442	0.855357524988655	0.7059520636647629	0.84372133803484	0.7886732703765741	0.9170682296716851	0.705947109276032	0.758349182075447	0.62974508036327	0.9098952412676351
KDM3B	0.240259585525911	0.7650525134267808	0.500967591772644	0.5115665812888689	0.460717354892395	0.5381422813656	0.503875556394287	0.452099250410389	0.35046597091029497	0.699132128464979
KDM4A	0.0440795478911711	0.24001065842002303	0.0526459636535732	0.20304249616116601	0.434356364509684	0.24001065842002303	0.173804852267452	0.301587673356237	0.17194061013584197	0.0799922789726252
KDM4A-AS1	0.890535552627023	0.890535552627023	0.890535552627023	0.890535552627023	0.890535552627023	0.890535552627023	0.890535552627023	0.890535552627023	0.890535552627023	0.890535552627023
KDM4B	0.41722592655286295	0.6359901156851451	0.8279590985611609	0.260389940026333	0.33131652719302196	0.40310355175751	0.7866083831636909	0.29143551072687	0.358344966733699	0.5072648386294389
KDM4C	0.88078207360886	0.758739226955677	0.9310789286644781	0.918134017335636	0.976976283982168	0.9325232994518371	0.9479511546279681	0.8322640805210891	0.990714661404899	0.9479511546279681
KDM4D	0.974087729356003	0.346945272319514	null	null	0.5785953303830821	null	0.9155339886947149	0.3995721917567489	0.76528248260474	0.463020871337059
KDM4E	0.0366035022667217	0.523258944559218	null	null	0.41340883911708104	0.5952267202768969	0.192539016523126	0.303944016102942	0.544048277249325	0.13825255478653303
KDM4F	null	0.36760481968667896	null	null	0.252976108971892	null	null	0.17949074840782697	0.08920385961248599	0.702230105240797
KDM5A	0.5511319649228211	0.6663138245546121	0.6608865663064539	0.6230846654040639	0.565872643980428	0.785249113545343	0.6979536111163549	0.655179267473068	0.8156654878508359	0.6608865663064539
KDM5B	0.378459183450738	0.0697787257967005	0.402467660465667	0.502658659816776	0.7050210030308521	0.621298308751314	0.40000170648455	0.372286400690414	0.897122307025688	0.716564269906241
KDM6B	0.0876409655210714	0.0804057636580198	0.283734186619066	0.333179732934216	0.12558480591155802	0.0779344971121913	0.0909545434479558	0.19515605107101702	0.0303159210386517	0.14358287948805898
KDM7A	0.725607661859888	0.810135110587326	0.9630409624419491	0.9412218327414499	0.726082413332881	0.9224223480357249	0.928857582636735	0.8602453751009259	0.587771615267298	0.90791073832974
KDM7A-DT	0.289295187349987	0.289295187349987	0.289295187349987	0.289295187349987	0.289295187349987	0.289295187349987	0.289295187349987	0.289295187349987	0.289295187349987	0.289295187349987
KDM8	0.282072841592237	0.518007755590457	0.619624065541416	0.5430827108393689	0.330439740868239	0.368462020504151	0.541578423040796	0.46388575033475704	0.313410099357043	0.23828139225693104
KDR	0.553446823213853	null	0.503936364598886	0.8407260679897891	0.551647423888934	0.250008211956926	0.812523612963578	0.567099104461747	0.505240157410916	0.0808609421709948
KDSR	0.7317682758393701	0.7738400158908841	0.7377003928821959	0.7923226640488579	0.7290706070944859	0.633247411385246	0.768739638236243	0.5877005529594029	0.8144032922536121	0.6911377100426329
KEAP1	0.48076330909811793	0.718154668705568	0.8280885926975791	0.637572978729136	0.43566057031940003	0.29994725097866404	0.8280821864234871	0.35918169976390896	0.705385817827864	0.22722748653183103
KEL	0.571082692716963	0.627374251985739	0.489749391374809	0.320472353899759	0.6653404299937261	0.950314093908357	0.662353406383575	0.662353406383575	0.624124606655505	0.4600797222775179
KERA	0.491369030779956	0.31647639510882797	0.300147405138966	0.336290176978386	0.5631666053067579	null	0.298682097198667	0.5793290144476091	0.804315095543475	0.193855226271305
KHDC1	0.626785794172471	0.699937253676366	0.6572070343507309	0.6140932349883461	0.559944206242577	0.4054047414349029	0.6483944039445511	0.612732882244433	0.20056539136495002	0.726235313840599
KHDC1L	0.37237629114077503	null	null	null	0.37025966151688205	null	0.549502470346568	null	0.292835168351345	null
KHDC3L	0.7143654077009359	0.64215627806352	null	0.527364377916858	0.619199855925238	null	null	0.761680599440838	0.590831795488673	0.533409866980044
KHDC4	0.754539497324039	0.9522406470240592	0.9821655236346629	0.911769921364663	0.712556337312647	0.764711609533716	0.866809750033121	0.863031443213543	0.897973998101809	0.9117642455127409
KHDRBS1	0.10829613585385499	0.11084511012997801	0.19770080770444198	0.00135263406088581	0.11071644631650601	0.0430733938048867	0.34898150251591303	0.0028027448643669897	0.11977311704275999	0.00180809920217903
KHDRBS2	0.9684519301874409	0.819510902972856	0.97503342525759	0.673172979671856	0.393099357307794	0.819510902972856	0.9750303860888679	0.699192145241375	0.835791018179827	0.567231682356946
KHDRBS3	0.0216604058566217	0.0915847567702286	null	0.0437985016884824	0.0211569961054107	null	0.009021041956091179	0.0214607614966625	0.00547163012199459	0.00871784315115472
KHK	0.44042041477540395	0.536111276006952	0.473153777082854	0.7638987489082941	0.22676668429957003	0.16635129944107002	0.351464774626152	0.515568888925849	0.20687096357517498	0.536111276006952
KHNYN	0.666107236916076	0.279364354663026	0.653284808215781	0.12519679776532902	0.207148758677352	0.30317659611905606	0.129866194389097	0.136782572659446	0.394714421481946	0.279364354663026
KHSRP	0.48577298747778497	0.636806481834182	0.25269907894232	0.356900740182219	0.08320994042407	0.406476971278541	0.21212789216354602	0.38516302960713	0.562407279192155	0.35765597836813207
KIAA0040	0.327627293072741	0.34078726193795195	0.548745973800979	0.404087359376425	0.40874550633525203	0.39972337709744105	0.500648650505456	0.49891912610865896	0.320922092138312	0.58659722424181
KIAA0100	0.198770719949751	null	0.398092490089509	0.7351418337658809	0.270134410089212	0.149911305056839	0.443207501509267	0.20068840068460997	0.0522907933087332	0.34987163769462
KIAA0232	0.650823236322558	0.890482568411337	0.831660009537843	0.348597609106546	0.39452805982775396	0.653639244475521	0.756343602609673	0.10050506089713801	0.886837681118979	0.257713573107805
KIAA0319	0.272457516720705	0.0545591472089679	0.33106661710843105	0.29807354754473	0.21223489993744798	0.498783978414072	0.344710360096229	0.317117198548123	0.582929635432074	0.26875831840811604
KIAA0319L	0.0620587817682206	0.018798072055238996	0.0349052486941607	0.0160823028122107	0.10421707809410902	0.00018501009334248	0.00466729891272494	0.0262491754778973	0.0248735849096582	0.00998130533936158
KIAA0408	0.33944229741862997	0.9424776874646641	0.529693773015925	0.687713898882943	0.42172890662745094	0.5654059096422629	null	null	0.36029227804691205	null
KIAA0513	0.655054324138576	0.400368210243745	0.831249681144863	0.8507014436838279	0.6965050750039511	0.638139662134891	0.913059925256122	0.605556013025847	0.39734567142721505	0.839638743757756
KIAA0586	0.108482913514151	0.00740219575120435	0.230748901866038	0.0385483743784267	0.10749875905781599	0.0065024877999973795	0.173650402679469	0.0375801392295224	0.014609664891055	0.136747359137621
KIAA0753	0.43142603487615994	0.16107589204823497	0.18272201285647302	0.5940414326422211	0.16805698605666297	0.349993969803543	0.543005740306598	0.533721661410383	0.5133921585562999	0.375783132522878
KIAA0825	0.39714953093802796	0.49716403737246	0.487192271904025	0.723957560661895	0.35059704378036405	0.609952802752681	0.45319867986737	0.45320488511136897	0.44971297268739596	0.563603916414365
KIAA0895L	0.8622434746706541	null	0.7399868642768729	0.645358282383342	0.521241995748455	null	0.7642720108001441	0.314670983030084	0.598216244931706	null
KIAA0930	0.203830864563597	0.6090438137857359	0.21489288917350896	0.45364074943513794	0.470603783260295	0.661522080626472	0.778886690056843	0.6595869427148771	0.238499766678087	0.6213339999620521
KIAA1109	0.24698647498887197	0.299315773290954	0.22820330072053102	0.24064190731952	0.538651135359533	null	0.127493027937533	0.163633912880364	0.587666710300604	0.315404082212292
KIAA1143	0.9408820674073051	0.5096618261468521	0.3919045482986321	0.5860297374354201	0.38565560538822397	0.720638761981779	0.720638761981779	0.720638761981779	0.275396415332721	0.37703130834022797
KIAA1191	0.943541742225273	0.683346563408861	0.914111563107768	0.709255598401229	0.8395311266955798	0.683346563408861	0.9141058727565781	0.9309329828289891	0.8158208199916859	0.772288672367728
KIAA1217	0.21846399993650198	0.836957918247508	0.216736323728059	0.584026036192912	0.18364494929519198	0.47110234527047606	0.179241982487845	0.5825122946652851	0.23163720063842003	0.334004312138263
KIAA1328	0.7406246199975771	0.8690724495238701	0.6430964914031899	0.667936670116123	0.7289977518071079	0.939316470957004	0.100230342085541	0.3748560478311311	0.508453153153261	0.637932202645634
KIAA1522	0.697756209860961	0.9534073123991741	0.968243495096058	0.8815191699014651	0.883183311862175	0.97263594693908	0.9282774792879009	0.9312501403654442	0.83027639566405	0.965451882551803
KIAA1549	0.7360782162887679	0.41481163929730497	0.160523754181055	0.281409434299164	0.47257219502497205	0.479518276619986	0.6580746210905379	0.498070669425837	0.415731118030226	0.484177076970027
KIAA1549L	0.165478882438155	0.10256392107527999	0.20073359226550003	0.234710599634823	0.20991871219232	0.30445357570955894	0.254687973703902	0.565733619764241	0.023353628723287997	0.329127157549144
KIAA1586	0.5931871051410109	0.389057962876194	0.871038403289718	0.42508680681037003	0.615826637601351	0.7243987724065171	0.732552662537757	0.823245412671867	0.470855545552406	0.662830699534495
KIAA1614	0.4104766012296	0.600776567954287	0.7830259139499101	0.708199717379566	0.561959125184339	0.868425114016261	0.7647675948011909	0.638366119418696	0.410469787906248	0.214400232369244
KIAA1614-AS1	0.7668609692829351	0.7668609692829351	0.7668609692829351	0.7668609692829351	0.7668609692829351	0.7668609692829351	0.7668609692829351	0.7668609692829351	0.7668609692829351	0.7668609692829351
KIAA1671	0.892215536936506	0.9968239913712991	0.987968413458433	0.990021755028635	0.945002455236309	0.991434007699575	0.9856381372638621	0.936074117181456	0.9948286479003828	0.997277935922202
KIAA1755	0.0149729478195088	0.8348751550450909	0.0576166196806038	0.142692431971642	0.199726427033083	0.0175646563559851	null	0.272212875803986	0.11868565071132599	null
KIAA1841	0.8464069328235779	null	0.94604672304642	0.982253883344264	0.9405045972089789	null	0.926997229756527	0.9117439089801851	0.832266049311665	0.877828406718968
KIAA1958	0.616621729388141	0.578835396810937	0.6842698922821049	0.6589868991041341	0.923534108089063	0.8299963555795691	0.754605113390042	0.700658126704823	0.6339070465234411	0.8299963555795691
KIAA2012	0.282126425022267	0.19164531185311198	0.188484013474566	0.33024181932668	0.38846922089355396	0.6094460659969909	0.306556451692776	0.501372323251055	0.506995059003868	0.338600064315482
KIAA2013	0.999357979412356	0.996586219000097	0.9763791207175458	0.9553576182693451	0.997232845776912	0.9957963007127281	0.976376184804744	0.9831588639924671	0.996080293024653	0.9951058480416529
KIAA2026	0.250202990115465	0.7058156732613691	0.287831588106521	0.20298321384779602	0.44737393764438793	0.504737221800599	0.531729223869283	0.41540619359597497	0.350029491743726	0.681019890686232
KIDINS220	0.6192106416566789	0.3616131034464029	0.36810339342617204	0.0642886092382763	0.126640626491117	0.29699682203308003	0.370358897895041	0.0415190444612671	0.577677431228349	0.5563211960718629
KIF11	0.431619854021104	0.343748938128335	0.435206528200219	0.474364094000556	0.13160408803722698	0.061968498673719	0.11462221004379401	0.11462221004379401	0.108539490031269	0.154916083381311
KIF12	0.457955787094364	0.44280257696283104	0.0905465065666429	0.150306071497404	0.163319005924234	0.15753713131432098	0.0932711988591282	0.0975453581391644	0.31074789249914003	0.11006721238386599
KIF13A	0.311204131681938	0.547526124396008	0.687136218159181	0.647922009832817	0.21093318008225304	0.47860917653405605	0.160355735021754	0.361573092561767	0.7681688589735308	0.43639696050774
KIF13B	0.561422168349016	0.729139833848563	0.7279669865094829	0.742301227441024	0.631779110304583	0.668963207276839	0.847116157591272	0.5842380920445921	0.44023306344592206	0.7197123031565871
KIF14	0.746427635169147	0.772024999016643	0.7837355838864308	0.667638381877066	0.897123115240525	0.896596150881245	0.778488136040604	0.6847209796580529	0.7657592519956509	0.438799235594692
KIF15	0.874696868959075	0.9731327947360491	0.930771918313946	0.930771918313946	0.986233291257222	0.895379987808455	0.930771918313946	0.930771918313946	0.9494149135711271	0.661854913562526
KIF16B	0.580636012716614	0.28007179578098307	0.233441344319679	0.587051408598553	0.249152750161857	0.45280069437000997	0.23344725903196398	0.44507729919780004	0.359520676698495	0.17946437755450897
KIF17	0.39236062577877795	0.39885259241279	0.8006981223453801	0.982272712073389	0.385390039802708	0.20768328788730397	0.655055626845332	0.574391459353115	0.47907517713926295	0.9260487325533091
KIF18A	0.591340636079344	null	0.27449611703413	0.529485126187786	0.40766178081939297	0.506204182050913	0.720018743443509	0.6039274124879561	0.402409197243058	0.6805723165101589
KIF18B	0.979242891839001	0.864419914922639	0.914774610393925	0.85104908268059	0.987351819539638	0.983698359711933	0.8847272742914342	0.9808341757392209	0.9089195142946	0.543621702653256
KIF19	0.353704672384229	0.0790882521807164	0.11928300896021302	0.19591801429926298	0.588631251201314	0.35712450954020797	0.118732179651039	0.187859555429274	0.15258766556116699	0.166855542772405
KIF1A	0.141714122638136	0.22404095223589998	0.0887026579032891	0.056542132241655	0.224874351571508	0.36152258523418	0.16962682940528198	0.13752517796809302	0.17477408866774802	0.678822046931522
KIF1B	0.564580405572539	0.7747669303722919	0.43075189382639	0.524699046538525	0.6791790099807429	0.192482187698205	0.44015558283442796	0.560540890705468	0.7252185430421899	0.342367718852864
KIF1C	0.575320690923109	0.7479286288106128	0.858578796139558	0.858578796139558	0.857460435541873	0.906153571243771	0.619304811829111	0.667015059509331	0.9918305964260821	0.8245283301709359
KIF20A	0.873258709204	null	0.82948865511447	0.8821661864529179	0.7443455656263541	0.903458987139813	0.9298574592796149	0.805993203558048	0.863786868507169	null
KIF20B	0.5538469502885259	0.8532835401627159	0.551930051232107	0.68775235171526	0.818575079990881	0.730226368837389	0.545492235803127	0.924944890649909	0.768181032524485	0.33380816616275205
KIF21A	0.35049479859236704	0.219012898756627	0.298889091237092	0.22709756494840802	0.41271366202667	0.267749330418752	0.199565928199392	0.6433731584668821	0.595776822874322	0.40055560963605
KIF21B	0.9477024550522521	0.7918421602113851	0.586022675346877	0.5773634757531321	0.6963870638345219	0.5388618337466801	0.549777669233533	0.59327913038132	0.613205920408187	0.8739676951640161
KIF22	0.338664257319372	0.599813627957805	0.285470161010959	0.379061209055631	0.377514399011549	0.599813627957805	0.412975120174284	0.429908965696524	0.29129543360627197	0.809859662505227
KIF23	null	null	null	null	0.672201787668999	0.61704652914027	null	null	0.566276180880061	null
KIF24	0.532593926556159	0.428843416958854	0.7790253971389909	0.45905354121795294	0.4972237414913271	0.500620578616014	0.428843416958854	0.11280802342028698	0.6588135986152	0.0962552930842652
KIF25	0.0682058855574773	0.0349549690516347	null	null	0.139883416360888	0.147947843555422	0.0407614360043354	0.303360537316453	0.372838157554711	0.37594139863998205
KIF26A	0.6993947813264699	0.289341225428539	0.198841380872197	0.299473032604752	0.6327206777575379	0.505368244034978	0.198841380872197	0.36928282595128603	0.0987390731381312	0.34651613642764395
KIF26B	0.556086170705353	0.435340090233151	0.335265175232094	0.33890540785768897	0.22292225845547697	0.428277661487433	0.44429699307750703	0.514092329128092	0.642184627898638	0.7085440575649008
KIF27	0.249460198806675	0.348361467749921	0.348361467749921	0.18030987649117	0.259693619316949	0.229211934143063	0.0189614279788392	0.0782084538149325	0.509074156618841	0.0720213938112356
KIF2A	0.23713706607936397	0.640060539501987	0.22269341321689104	0.16622259349641	0.8697143847596941	0.5547146048916429	0.22033441255562697	0.19112262884789602	0.531951240015827	0.511694679413626
KIF2B	null	null	0.33397241792762605	null	0.9056762258351422	0.78410581890694	0.7556378716090121	0.6981733641991059	0.6524199627156171	null
KIF2C	0.331352240473899	null	0.24616430892446103	0.20151774518347898	0.15213839294688	0.135351507720927	0.12948752303932	0.32729541352688896	0.45635897005294607	0.064254351191373
KIF3A	0.10751388163159699	0.056494130103689005	0.11788554210593302	0.0642900681033866	0.146369566939548	0.135327631764559	0.117891761062176	0.10246578551070401	0.182376858920702	0.19939044592560395
KIF3B	0.524445193898495	0.0474922338267155	0.188764665183554	0.0466131660393023	0.44681478760480103	0.186229348303142	0.18877099813402698	0.16271571217735098	0.26911457076395395	0.702628959713292
KIF3C	0.940365071584121	0.8222083768050259	0.921912222839203	0.562065220001301	0.578540796892094	0.8567945241270379	0.940388918637075	0.9516996970875071	0.6681873490548029	0.8344161473345301
KIF4B	0.97349298995581	0.8515230176905391	null	0.939797176379008	0.652704293020694	0.480048127337794	0.6432747949436	0.90870782219282	0.7330031949034709	0.648823725815771
KIF5A	0.8783676525449158	0.8777131094352261	0.17517362153154	0.455747621598475	0.830894889583597	0.975150127995621	0.84175428757066	0.8169466734541742	0.613159873911456	0.818519668420481
KIF5B	0.100198496909664	0.0931824104681091	0.156079012663221	0.0612350028073578	0.0782126950446761	0.0320920573536939	0.15705279350534898	0.316895290612265	0.366131617172807	0.25601064755452696
KIF5C	0.613026857286571	0.500516017251412	0.664001657021301	0.830952600921216	0.264090197795242	0.21470876211452697	0.7077878310713052	0.5499187751083879	0.5298443397697271	0.585869492320879
KIF6	0.326167385610327	0.22566926913160198	0.0604140529447273	0.17659494568393302	0.273093446263501	0.23108849622862	0.0671072585753179	0.10164281315068699	0.27680143210236896	0.087840895589178
KIF7	0.283143493218967	null	0.44765336689626095	0.5029216721054051	0.225444785097452	0.32620345333965006	0.44871118901929297	0.7108731527884691	0.485291967487659	0.42056664905001595
KIF9	0.6913019388607261	0.477015783020437	0.477015783020437	0.477015783020437	0.271545663657006	0.496797529482221	0.452824605299008	0.469151930288659	0.40516944833478497	0.477015783020437
KIF9-AS1	0.106372205502415	0.106372205502415	0.106372205502415	0.106372205502415	0.106372205502415	0.106372205502415	0.106372205502415	0.106372205502415	0.106372205502415	0.106372205502415
KIFAP3	0.8994444715296149	0.731376614395785	0.9331776519693521	0.860191805674318	0.771147857367101	0.9789896192137042	0.9497601420996851	0.9056078355119641	0.8687101084104821	0.871710941226139
KIFBP	0.257370795705979	0.257370795705979	0.257370795705979	0.257370795705979	0.257370795705979	0.257370795705979	0.257370795705979	0.257370795705979	0.257370795705979	0.257370795705979
KIFC1	0.0925516745155334	null	0.122131481402553	0.21719452033896397	0.241031380112514	null	null	null	0.168176246940028	0.282358902686204
KIFC2	0.193677844004719	0.38840988944387606	0.38840988944387606	0.38840988944387606	0.823820921261027	0.295265311943068	0.250486314096268	0.26219246984602695	0.0642438636458387	0.38840988944387606
KIFC3	0.195915409447807	0.492880521716002	0.142463916871883	0.19930727240032003	0.209382695989542	0.137528800732245	0.0385652907000839	0.125984550110815	0.170238060553469	0.06367243627473
KIN	0.8246243334711899	0.9231023831064771	0.90731035347584	0.9513497819223492	0.5123909769746621	0.640806218108422	0.7176589182989499	0.921389645577289	0.429487577472574	0.8606470452325891
KIR2DL1	0.9085058706979741	0.9085058706979741	0.9085058706979741	0.9085058706979741	0.881067276438367	0.9085058706979741	0.9085058706979741	0.9085058706979741	0.608344612731376	0.9085058706979741
KIR2DL3	0.363305368529949	0.363305368529949	0.6852408514561121	0.5921404590444279	0.262994072237285	0.363305368529949	0.363305368529949	0.363305368529949	0.5355491717229871	0.363305368529949
KIR2DL4	0.318500250936889	0.7861503513040359	0.9720334892446459	0.9693492606900309	0.944088369613727	null	null	null	0.947341112964838	0.601150952881521
KIR2DS4	0.8847316408618421	0.8847316408618421	0.8847316408618421	0.8847316408618421	0.8847316408618421	0.8847316408618421	0.8847316408618421	0.8847316408618421	0.8847316408618421	0.8847316408618421
KIR3DL1	0.90626793356062	0.906996557154158	0.90626793356062	0.90626793356062	0.81655085054454	0.90626793356062	0.90626793356062	0.90626793356062	0.4435446274763	0.7759422482054491
KIR3DL2	0.9110568478934692	0.9441903786326441	0.8692360148530329	0.866057575477385	0.9564021539257701	0.873006629460918	0.820445559739702	0.820445559739702	0.9202944955661021	0.414889661655024
KIR3DL3	null	null	null	null	0.33731195874378994	null	null	null	0.0851462876708125	0.14146869736688197
KIRREL1	0.160701840359324	0.175356561102994	0.633567111536723	0.294183929675478	0.6140545846218239	0.363163712564108	0.6948980825167221	0.15900132726554098	0.36528076020375805	0.152541642938279
KIRREL2	0.33357459898562203	null	0.0144087885090718	0.689395540166793	0.8267466030078191	0.809851516693006	0.0122526386118414	0.641559717405302	0.63993765271699	0.5898543433915571
KIRREL3	0.9026962833067609	0.7784201287855479	0.854381344868675	0.8517915444718971	0.396925029835569	0.549565228062195	0.8431993924859409	0.842353772393591	0.7469757759719549	0.59110101980374
KISS1	null	null	0.0664528000405042	0.0826889045549876	0.779983577209878	null	0.153308860361725	0.152990698138571	0.728797147136213	0.0602427212520187
KISS1R	0.522143871910139	0.602874472964936	0.475151701359464	0.633056008719311	0.571264363544019	0.5071055936235039	0.465726040641035	0.7111306704752891	0.40793120918494	0.5118523404518001
KIT	0.927499630261926	0.749359227108187	0.771208704589861	0.842647928264058	0.7415165772108	0.7731041911323578	0.6714221807830401	0.9112022945189542	0.5454654735891479	0.8761660785381908
KITLG	0.9069394824448491	0.655105907911672	null	null	0.913943107029168	0.967805698685706	0.9586128628470029	0.9005454783334731	0.871694283178626	null
KIZ	0.8831375347933019	0.7976762757537751	0.8323605667666469	0.942196075855789	0.7344882460202069	0.7438696100265371	0.792893175350667	0.72980568377169	0.8465924630649709	0.783675991355465
KIZ-AS1	0.6688819494799461	0.6688819494799461	0.6688819494799461	0.6688819494799461	0.6688819494799461	0.6688819494799461	0.6688819494799461	0.6688819494799461	0.6688819494799461	0.6688819494799461
KL	0.0605680852565258	0.138231153305076	0.6047385639800339	0.7116413055506	0.319264337046507	0.27495126834260103	0.5089763570427229	0.190432762428867	0.7272168532241909	0.650643926421791
KLB	0.0384619988441866	0.0888246138484114	0.46837377633459293	0.0784620322564236	0.26072039774038	0.15002763044819	0.158291892212009	0.0109662202969479	0.183958755899248	0.0112660394252198
KLC1	0.650166864506415	0.43514125058542996	0.8109319803060471	0.630696089695209	0.36802030736844704	0.101849687928117	0.437991646506973	0.39541118121895996	0.573293680306042	0.43514125058542996
KLC2	0.74917526331736	0.819799864203261	0.666931778841438	0.7283982896910159	0.536681886508086	0.7097251556372809	0.7261392242471769	0.674021888996803	0.7720609138232108	0.9880992232144911
KLC3	0.692773745755056	0.39743117834333097	0.39743117834333097	0.39743117834333097	0.324353900513418	0.241338601397678	0.39743117834333097	0.319372616966125	0.169247212157113	0.38116864815796503
KLC4	0.272541588064935	0.22668162347640197	0.22668162347640197	0.23108307953342103	0.178838649701354	0.147927896419633	0.24814714863427104	0.2452060518928	0.111129423295052	0.22668162347640197
KLF1	0.808213002583323	0.27092447298976896	0.698381513083571	0.698381513083571	0.5047881462747801	0.698381513083571	0.442601351291645	0.46435926680314793	0.698381513083571	0.8404673402218961
KLF10	0.8638386660115591	0.5308957191799871	0.7105055987375641	0.758623168267851	0.778781475667221	0.75241133309629	0.7624924728077729	0.7015614430327161	0.9468809053158951	0.631535422376371
KLF11	0.22785738027647	0.20752118876003697	0.27183517572785104	0.443558707433291	0.26136186545860896	0.251295269417127	0.162905305353811	0.537567635234955	0.362983480762481	0.385994753275558
KLF12	0.25439064731230604	0.373957444167596	0.14490884064396498	0.282192150623665	0.0830822273047447	0.19266782890921696	0.145172506815176	0.19821234005765098	0.316624422658893	0.22392007618435397
KLF13	0.0344646340243061	0.0421029383251556	0.0558879764119636	0.120431157658018	0.166770330322337	0.109226152578866	0.37840499578695097	0.0522915076167544	0.158611763129909	0.09975583221230801
KLF14	0.164378506362667	0.0989275896199339	0.18181153228713698	0.151071898543331	0.532892186903652	0.18181153228713698	0.277557284359846	0.244113748014749	0.283521527357663	0.21285048883497898
KLF15	0.10269570549545402	0.375108776175133	0.47946137027195	0.7034417327363779	0.557023325444035	null	0.507389787430186	0.816217933346735	0.15707454801849202	0.8386033537796409
KLF16	0.164307316347353	0.513290174075148	0.22826524366775602	0.243696449704617	0.39181390212345796	0.513290174075148	0.20846654528079997	0.220035180563	0.46989438934161604	0.208813254842112
KLF17	0.112960150175873	0.94344280671898	null	null	0.24805133114613898	null	null	null	0.781583829409298	0.163411318139867
KLF18	null	0.33583610634441896	null	null	0.5496190071254871	null	null	0.687768135483564	0.313328189141265	0.750521761658676
KLF2	0.14992596419931198	0.238692647804052	0.0494077834189429	0.105466076590203	0.0535380740964198	0.22360627721566897	0.12763446419119998	0.307505917888677	0.597276088819326	0.0996923858800582
KLF3	0.0407545178992583	0.14716124262082098	0.00436755104206014	0.0144046664041458	0.0338961399249061	0.00883133620367975	0.0384325700868897	0.0738857501156238	0.00538863494753386	0.00883133620367975
KLF3-AS1	0.053183173944993	0.053183173944993	0.053183173944993	0.053183173944993	0.053183173944993	0.053183173944993	0.053183173944993	0.053183173944993	0.053183173944993	0.053183173944993
KLF4	0.5350737804705701	0.487112409524801	0.6539629108037429	0.34084618647488507	0.5601728339390629	0.26762302326217396	0.6503096395702329	0.6015857317652281	0.358909121758699	0.5423308717559
KLF5	0.0924258362483621	0.0771517320452627	0.532474569064225	0.21515695023653197	0.16210302201797303	0.21169127468746302	0.21169127468746302	0.165802958878218	0.592508916721812	0.29081026630283696
KLF6	0.435841516163145	0.7189356742414159	0.404715231933012	0.49825201274102504	0.74664101214862	0.5928378066023922	0.43194475667465704	0.406649428289484	0.22644906719545302	0.526576884212431
KLF7	0.9808083970091741	0.7914767251777031	0.9608203355976851	0.9686424787275421	0.969436067491115	0.9588340138904351	0.953650975638915	0.9176359107956609	0.964336526949338	0.9588340138904351
KLF7-IT1	0.9682215221998071	0.9682215221998071	0.9682215221998071	0.9682215221998071	0.9682215221998071	0.9682215221998071	0.9682215221998071	0.9682215221998071	0.9682215221998071	0.9682215221998071
KLF9	0.5274165409484379	0.49694958894388797	0.609085792087118	0.6478291427611871	0.786877418303501	0.591606227216312	0.45646851139904	0.577477405821329	0.360878005310707	0.31516349879109495
KLHDC1	0.645015044051819	0.752558771084587	0.7611130990054169	0.5290851264991621	0.813666428942675	0.921192564663248	0.79900980943332	0.9191451002391792	0.979867697212966	0.8185580216694871
KLHDC10	0.987403907929896	0.984781832107846	0.9848680760265469	0.9785734560438689	0.9964796414845459	0.9976647411398779	0.985470728176902	0.985201982985558	0.9976647411398779	0.9662090711734459
KLHDC2	0.00974590751394095	0.0804596469037926	0.27764227662509805	0.39850016591344	0.0977625063300704	0.29608134785574997	0.277647527177005	0.28140282960108	0.0745181911050833	0.141579355481209
KLHDC3	0.0400744924573908	0.14196588715335698	0.14196588715335698	0.14196588715335698	0.25720034480435106	0.42672005195882107	0.0825115649124365	0.0938101191373051	0.24943411352442998	0.14196588715335698
KLHDC4	0.245919829813688	0.23242409734900799	0.0712476174483747	0.144573497353476	0.240767592082565	0.36463323668795294	0.509160130690644	0.23595568634602201	0.173202466689209	0.28734228710542997
KLHDC7A	0.0296564018127755	0.000528720986880043	0.035682716316971	0.00046973383624245995	0.0301844425594496	0.0208688533888124	0.0356864750261338	0.000407780452521669	0.0007440005282640889	0.000825581729059112
KLHDC7B	0.18431877341028002	0.23977166926944699	0.23977166926944699	0.23977166926944699	0.44702644531421004	0.142193519704078	0.0397522046046548	0.205986482046904	0.157016257214829	0.0538605404897302
KLHDC7B-DT	0.6146960030596329	0.6146960030596329	0.6146960030596329	0.6146960030596329	0.6146960030596329	0.6146960030596329	0.6146960030596329	0.6146960030596329	0.6146960030596329	0.6146960030596329
KLHDC8A	0.49655095687627204	0.7929310030476969	0.602030729731609	0.339074192586396	0.803115657653788	0.8976662056881008	0.886206599179991	0.7186120666023579	0.670346066307065	0.6424392884586121
KLHDC8B	0.086485379173148	0.13954288660263903	0.312053706800271	0.131602094546021	0.401307614313346	0.16969486696998	0.312058310348927	0.135465992722138	0.170661099406594	0.655253992015947
KLHDC9	0.6511282391604879	0.290185600044621	0.37462955770711	0.499045868927017	0.299746742814396	0.328081677104151	0.37365460467601	0.15207541771185198	0.5891583579729069	0.387089185544149
KLHL1	0.746097652639759	0.37263955103284097	null	null	0.8377212344458009	0.849436005510478	null	0.628645817307079	0.35890709276380894	null
KLHL10	0.0924302229978087	0.109629537262378	null	null	0.0538478716938676	0.659917030636404	0.43803443043882506	0.42319263537996	0.146198543010462	null
KLHL11	0.0323173304449995	0.0601502514512183	0.236592825902038	0.466500237829016	0.0887262915976536	0.100864694921157	0.236598700607137	0.5175080581910629	0.0792701952701627	0.32594134617941806
KLHL12	0.178868596311898	0.277804648893317	0.0713918736905218	0.106595737470901	0.6950081060545219	0.430061433722127	0.077306563294246	0.16439402772491798	0.5473601590211641	0.24792915547006897
KLHL14	0.3369249860253061	0.3369249860253061	0.49343167396346505	0.528908374279073	0.36420831921373603	0.34786463824054503	0.36423020068610296	0.45360385303013206	0.314726395987806	0.3369249860253061
KLHL17	0.8632070900438579	0.6398198948103571	0.5313453810312779	0.5323063691678039	0.49359742476793295	0.447921172796282	0.8051293638029459	0.8238690207439169	0.81779279143665	0.472846384885426
KLHL18	0.103149993349706	0.165646301306136	0.5106705495162029	0.42119678709757596	0.277928807397605	0.315221343721585	0.165646301306136	0.198749784789025	0.0797159844731912	0.165646301306136
KLHL2	0.527784647596098	0.6131169097452329	0.209262305388772	0.429793887701521	0.29533328489640504	0.6318426784134891	0.7396806414061271	0.643765662314324	0.788449420551804	0.209262305388772
KLHL20	0.37242350911367295	0.568400649086121	0.542334939134634	0.5787857015736091	0.337804180200665	0.4631843244086671	0.615113367480463	0.6038713541967379	0.828239934258868	0.5619442358434561
KLHL21	0.80181949806889	0.8979043297340471	0.9181066227409641	0.9625963307899972	0.5686141801079581	0.651295088230674	0.8783403060999251	0.837261860995058	0.560991646974902	0.651295088230674
KLHL22	0.546309383806006	0.779426550765369	0.779426550765369	0.779426550765369	0.38174343412630396	0.779426550765369	0.704288246278139	0.617800043613978	0.785279160851535	0.779426550765369
KLHL23	0.79939986343399	0.8830430473577421	0.232460897465017	0.633364916623833	0.811195647779265	0.305339249144326	0.28451335472230604	0.897531346071879	0.9624266850795359	null
KLHL24	0.0708085836375336	0.0419953322617516	0.0988770149494747	0.12279256420594199	0.227726042387475	0.10001569938392699	0.0920485428481554	0.0221531784560033	0.18635428722280897	0.0729473307318416
KLHL25	0.9441193116872281	0.21318350487762197	0.928613484678484	0.8874837289528058	0.51082673866283	0.33476714063137897	0.8231158809504772	0.7707462549615429	0.48439710922941	0.923383736396647
KLHL26	0.528609472261283	0.578648560628965	0.515155611997385	0.7148143803186551	0.783938890702756	0.5727196442767472	0.423065554840194	0.42896570600547	0.9145148155556491	0.649622574089798
KLHL28	0.504867788206009	0.655431139544958	0.33906083992637204	0.33906083992637204	0.605537641963381	0.46685742975625893	0.490967388578069	0.22517926591475199	0.0499611251254264	0.33906083992637204
KLHL29	0.0984207508873604	0.0896681998194201	0.522996580451124	0.298299798769501	0.20678643541167496	0.307267702142757	0.188440559629785	0.110819608966641	0.173675417815671	0.234102719107975
KLHL3	0.575255437338926	0.7637930190314121	0.570512242130106	0.8815629243503141	0.19012582802817002	0.733904951571876	0.5120388881191529	0.944138140321128	0.8601872050435201	0.774900709555794
KLHL30	0.0940087061858017	null	0.6736208947704909	0.768234725094832	0.16743178903797398	0.0211139543062242	0.45822828202502297	0.24265753616469898	0.58847563443148	0.602626390644594
KLHL31	0.843117659613529	0.6118552377958381	null	0.6209191894350881	0.868055465048341	0.7192462741232841	null	0.7233201383915301	0.920475840216108	0.940948152234296
KLHL32	0.37751387899299704	0.636574114862215	0.47260064017312	0.195581190318599	0.181043644068101	0.8176680760488511	0.47238042143185993	0.40939650113369896	0.42806479933619296	0.441213908934746
KLHL33	0.45638997540339	0.19026590945576702	0.3356787150145061	0.019843209255014	0.0103224766691034	0.0183775442376733	0.22937571721826602	0.0214651453506318	0.319815739944724	0.491295728045841
KLHL35	0.576206889313833	0.491743753476118	0.4647543307050379	0.36740787120343604	0.35261972399946206	0.47252502959949205	0.4077839474974771	0.618189602317589	0.9193562923244059	0.3992741311943279
KLHL36	0.893898601804159	0.8449180079366421	0.704472545477284	0.832635807850337	0.7333729375213821	0.708373444232128	0.70446761894104	0.6148379426569389	0.8818082029551609	0.9509946805822891
KLHL38	null	null	0.184875830883662	0.259891534369388	0.20337636909225304	0.00346203495414738	null	0.0038710192557611205	0.0197643480233567	null
KLHL40	0.45536177713651893	null	0.663731803815256	0.222163101663137	0.9184427958924369	0.8511820381473639	0.6649723439777271	0.19209871438938503	0.150734505736949	0.7868226436826651
KLHL41	0.489625367467046	0.934752155151319	0.916402957503609	0.979516739856063	0.8918721592243549	null	0.9049575785339169	0.452427058168642	0.877238504525982	null
KLHL42	0.315920048128517	0.72018985587087	0.0710796107744018	0.18800646746463298	0.5387346612428909	0.25189503514109696	0.058068916089854004	0.187017201448542	0.39534934437186503	0.332194487728454
KLHL5	0.38307613733780294	0.247813595154535	0.279412160431537	0.8471676872254901	0.0338796160676313	0.388826363977373	0.37324617899605	0.392661770716065	0.265481720381165	0.6488688313588461
KLHL6	0.11229862079686999	0.640989291047547	0.659488512479984	0.21682043534908102	0.7411384437146149	0.5075663795685991	0.7939796011880159	0.17583838253866402	0.405078647012819	0.169861051360431
KLHL7	0.166291238885521	0.184965296831999	0.49032448061598505	0.49032448061598505	0.529495653501899	0.49032448061598505	0.285443779363782	0.249347577691745	0.36503024906066106	0.49032448061598505
KLHL8	0.13891084479504998	0.9376532648828331	0.642741767261494	0.653331217547129	0.27223750542209	0.419434846703264	0.660556109064558	0.585278522620136	0.8130297025831892	0.216299587519721
KLHL9	0.903769970030925	0.9229999615461171	0.8731584706256279	0.8472414153772659	0.9007604092920249	0.986850157586176	0.915776267419337	0.913536169887878	0.8931499763765259	0.9155624089255642
KLK1	0.0661490763121884	0.0956790407311264	0.11321568611576101	0.100092513808071	0.0932488631194496	0.17132860656329799	0.11412377127548701	0.0976927491274234	0.0735537870902954	0.0549256268716484
KLK10	0.30495225255319	0.0190328514190996	0.14853715792634803	0.17270712592739002	0.340807465464858	0.16965943725758803	0.147781778026073	0.161920198136411	0.197992617839977	0.207670769753655
KLK11	0.42575572585261	0.4392734211043	0.11129038605325699	0.33273961822564696	0.290039497914833	0.274125771921408	0.11075571970939099	0.26751371299044396	0.813269753891132	null
KLK12	0.21315259647125304	null	null	0.524031388553783	0.19861961981448	0.42091352260050796	0.23990979792583	0.327784046577776	0.5394467412647179	0.14919368694354598
KLK13	0.13618436391670502	0.5149524744678871	0.7562319433769399	0.9744674790215891	0.283121882748115	0.6512377950903759	0.091582419583409	0.983650094996375	0.20923339736018198	0.90121282488475
KLK14	0.425328718928551	0.704067551089547	null	0.826894778055083	0.7827501958217711	0.68944806223114	0.0988517685487603	0.7446211761430139	0.664907870707349	0.848474287454223
KLK15	0.0316998930931659	0.0941099388473696	0.26068361961173897	0.12155827444894901	0.7338119952395709	0.632348335737675	null	0.286067349039495	0.116033060055952	null
KLK2	0.46242701184849205	0.443633646669349	0.5732254568907621	0.5966551567571121	0.540008430143467	0.469064611468146	0.467576719678993	0.62150927424619	0.4939743747987071	0.467576719678993
KLK3	0.163561160896394	0.18020193912346602	0.18020193912346602	0.23049909666563395	0.158427659529505	0.15819194183769	0.227658263435688	0.130998359404358	0.18484888952420603	0.120290254156169
KLK4	0.774263517740827	0.938113865689044	null	0.909691951430345	0.673024110827765	0.8012425678774291	0.6855730217823821	0.671710748478619	0.328975887027471	0.9274900498102858
KLK5	0.561641882059405	0.444771252163192	0.435844683957708	0.298323050254729	0.609697816817487	0.856163791344883	null	null	0.580339672631651	null
KLK6	null	null	0.7510268844791039	0.35695603891763	0.164496004647243	0.726127516528669	0.5778657542233511	0.36231280850585995	0.629272457233582	null
KLK7	null	null	0.8598864433870791	0.884009742878128	0.274107180543879	0.672342970954711	0.503493187481589	0.427259524474003	0.398661334115133	null
KLK8	null	null	0.43958995726038597	0.266221758154714	0.23443224756908998	0.8764435341106149	0.37030035306837106	0.347946809127886	0.448177518938758	null
KLK9	null	null	null	null	0.281451087969896	0.270526843731847	null	null	0.8149310953770691	null
KLKB1	0.961044888843402	0.25744844228138297	0.402132221381445	0.48931714779789	0.9046882240447891	0.8267251188484359	null	0.167848489586393	0.302485566510662	null
KLLN	0.48229302799473206	0.4038407830818371	0.739758380071657	0.78367312572799	0.473585542232255	0.739758380071657	0.739758380071657	0.739758380071657	0.47030918385739295	0.6805743461371629
KLRB1	null	null	null	0.7828066323894342	0.687092905867451	null	null	0.465185141134871	0.8245367323603392	null
KLRC1	0.345751733791373	0.22457639722308498	0.22457639722308498	0.0906397952995551	0.330718846625771	0.22457639722308498	0.31969993899828103	0.0487554537118954	0.22457639722308498	0.22537558239143105
KLRC2	0.316133047669692	0.316133047669692	0.316133047669692	0.613642050749001	0.316133047669692	0.316133047669692	0.316133047669692	0.316133047669692	0.316133047669692	0.316133047669692
KLRC3	null	0.30007723545850606	0.7003637866630699	0.087602103141865	0.38706343086957	null	null	null	0.689633944313342	null
KLRC4	0.39803410254745497	0.492669973737599	0.21164780965387098	0.12480075229077199	0.492669973737599	0.492669973737599	0.192009839371247	0.13122381503223102	0.492669973737599	0.25074281000555604
KLRC4-KLRK1	0.554357684781154	0.709558494574525	0.709558494574525	0.709558494574525	0.5977575695924661	0.709558494574525	0.709558494574525	0.709558494574525	0.898431574659047	0.554394609383985
KLRD1	0.7814184492697829	0.9735453943747869	0.7820924767912869	0.8004589622141509	0.8520242370539799	0.9708573260909058	0.460238550806127	0.93020939109025	0.838829276317198	0.902884936167399
KLRF1	0.405425123532198	0.6209931085812429	0.612797461384716	0.5411893561596529	0.3434242184566189	0.305684395410368	0.5255777878882479	0.263335929231315	0.26074914855722	0.261388656378401
KLRF2	null	0.565833932850592	null	null	0.563254758109432	null	null	0.46456156752307604	0.960221328941895	0.5954413815059381
KLRG1	0.8047159947082901	0.99747561692167	0.7599417873389591	0.856635966739129	0.882050311825676	null	0.6094461490283171	0.7000849601364679	0.8338622886420519	0.39417656292642206
KLRG2	0.34178248150992796	0.292871563171787	0.4517586461244021	0.22470201684741	0.312159366455361	null	0.45137221538194605	0.550310153787403	0.86786672978213	0.4627491361783
KLRK1	0.731052703394314	0.731052703394314	0.696666604118174	0.583239866270913	0.597354956150117	0.731052703394314	0.731052703394314	0.731052703394314	0.731052703394314	0.731052703394314
KLRK1-AS1	0.8942659424307329	0.8942659424307329	0.8942659424307329	0.8942659424307329	0.8942659424307329	0.8942659424307329	0.8942659424307329	0.8942659424307329	0.8942659424307329	0.8942659424307329
KMO	0.0288299516492071	0.11916262601157598	0.10326285205258699	0.181052221776746	0.31479451327959196	0.11916262601157598	0.264182446006988	0.18272004762557	0.132054576212576	0.128047817623982
KMT2A	0.950233112058893	0.9193685415374692	0.8527128389978	0.8080449542018651	0.818990846348998	0.854597483980422	0.9193685415374692	0.9193685415374692	0.913109793920957	0.9193685415374692
KMT2B	0.17643187580999103	0.118824936895364	0.0329270916343443	0.0632108694963621	0.19916948190608	0.0745586982108339	0.0262558380296316	0.0359419944178989	0.228982510450773	0.118824936895364
KMT2C	0.0526849318773353	0.0420207702389383	0.179980012269846	0.112819912028831	0.16172305399172002	0.0467314713442054	0.17998638999713	0.14883793698565398	0.07977113162439	0.17385084853907
KMT2D	0.62775286132125	0.449577630247154	0.449577630247154	0.449577630247154	0.507882197138937	0.547186936953171	0.52098231597627	0.141421804179857	0.172722365878215	0.162848139091234
KMT2E	0.925396855443136	0.826455437968308	0.79183732900049	0.5662926490903311	0.514438780125235	0.497375694733745	0.7456495461345669	0.6727825866475972	0.839830129426813	0.6087748674262371
KMT2E-AS1	0.9172588105378309	0.9172588105378309	0.9172588105378309	0.9172588105378309	0.9172588105378309	0.9172588105378309	0.9172588105378309	0.9172588105378309	0.9172588105378309	0.9172588105378309
KMT5A	0.52925763856455	0.578888780638925	0.36035057761015704	0.774690140499334	0.6090757384979011	0.783513872774077	0.36035413027551205	0.5970078656973461	0.550244344072574	0.838187746363698
KMT5B	0.08169278199741901	0.41938825005747293	0.47143757384559704	0.0922563633855158	0.302119994906904	0.299340019294647	0.471438330937722	0.392188323932189	0.456799136767853	0.41123630954305
KMT5C	0.441681154004348	0.276594497396411	0.705879802698302	0.494095236948159	0.574084041026261	0.7549858431006201	0.713076907029477	0.47824532807430997	0.30045051397723804	0.771243177330183
KNCN	null	null	0.12764987018133	0.0845219200128652	0.0113723579109132	null	null	0.0099591118815335	0.00517408154015619	null
KNDC1	0.0063219149212017395	0.0138623923110769	0.00442963781245744	0.00529882494806369	0.0119401894476403	0.0514813200273669	0.0044716169151421395	0.00121861035220715	0.0184118488558017	0.0178343510484211
KNG1	null	null	0.40478371168165506	0.14389241418669402	0.0390362595015239	0.0949512920830774	0.0445422677874351	0.0950509726113607	0.0469518554727312	null
KNL1	0.361518508891603	0.32834214557324104	0.32863561945594	0.17412934253497597	0.128437032546436	0.323784652334346	0.328639878726271	0.172535816008422	0.677710100281609	0.141954557419593
KNOP1	0.557834992046957	0.543578088581906	0.255857934772212	0.8489102152207909	0.669208196659052	0.7779741122411841	0.600469828737002	0.878830488364899	0.48032779554703603	0.543578088581906
KNSTRN	0.961470359973523	0.8602826268230129	0.9108756687317191	0.9499908874327131	0.9945348005816209	0.9462827369787	0.993591903342984	0.9716867909905329	0.9983360226852851	0.972711594623042
KNTC1	0.0092006593187342	0.0751678543793398	0.36946958922583506	0.20027053338541	0.0190210427145114	0.18484623292127603	0.0475702984708921	0.0750857880290557	0.0129965932731289	0.0682413416668934
KPNA1	0.24179946582303502	0.25664417826082503	0.25664417826082503	0.445025967747823	0.382541914008374	0.25664417826082503	0.443155989734796	0.5135060193218179	0.39014656592463104	0.25664417826082503
KPNA2	0.882243611212869	0.9222392283521691	0.947389833268283	0.6053008781147471	0.8671093133748679	0.870531389338139	0.947385213376185	0.6177448173392421	0.864183681556476	0.7327134217518481
KPNA3	0.9110548505740871	0.686094182529245	0.73519117401168	0.8547862237198199	0.594704779384455	0.7930314084432271	0.908512452960754	0.84509869300628	0.7272771765263849	0.804775559078182
KPNA4	0.7435812572693901	0.307268016214178	0.7322874883602699	0.7626624179035759	0.7576023257621659	0.7322874883602699	0.8057238495179241	0.72209348102827	0.5674416801228411	0.793413720467218
KPNA5	0.504545551062582	0.8409710608765281	0.8623609821694821	0.863559722531908	0.682095500035947	0.6345582073140489	0.8623546087370841	0.815812969822902	0.9146934410451201	0.903743015184463
KPNA6	0.12175834344688902	0.19485341375861398	0.379996607066842	0.0408000356308331	0.0620778473323879	0.0866602687508981	0.23452072785919198	0.257159628547306	0.0842213298730774	0.21009237308706
KPNA7	null	0.15684963486552403	null	0.0685926283174117	0.376651861989062	0.446853396204266	0.0914994078263933	0.20760291413567603	0.54767311186028	0.19333265429592397
KPNB1	0.685491703865148	0.672131550267448	0.7419821293520009	0.607195395664364	0.645582479634538	0.780143006770605	0.7192145833986451	0.375741705503949	0.6227217536473921	0.780143006770605
KPNB1-DT	0.887574774346054	0.887574774346054	0.887574774346054	0.887574774346054	0.887574774346054	0.887574774346054	0.887574774346054	0.887574774346054	0.887574774346054	0.887574774346054
KPRP	0.964521381347415	0.7978617734501899	null	null	0.8764701537795929	0.42841543166839896	0.694430959096879	0.748422949227476	0.31031413744305797	0.5851140618141271
KPTN	0.8216594235363871	0.46811570265347496	0.8942415586228628	0.7971023477934879	0.5970134756976179	0.46811570265347496	0.8768489312965929	0.889180653783843	0.32418116261849605	0.7003406699168399
KRAS	0.571216909551264	0.27092587627427	0.47249509534245604	0.0912860269097414	0.46523997996360705	0.359205663019963	0.43512163819398203	0.0367229356757888	0.14420352341463902	0.0178783219325262
KRBA1	0.589560934804921	0.932944759575198	0.918563218366048	0.938884704846175	0.604799197514068	0.8849276984667741	0.918557635213184	0.8853563616445219	0.558284273018777	0.9189634631840742
KRBA2	0.794371231855624	0.8056372380608701	0.9724031984462869	0.962038179733984	0.8553577385437671	0.7715967773504129	0.918583322041086	0.918583322041086	0.932222569329249	0.918583322041086
KRBOX1	0.8755952083025409	null	null	0.659211056874353	0.94994112151834	null	0.7556614856264129	0.952147723460286	0.27830047064589003	null
KRCC1	0.8903440136339991	0.653766600813178	0.912240710106277	0.913601469313768	0.7390749752995358	0.65306639453764	0.65306639453764	0.550644241233353	0.4422869992591029	0.9340866747712671
KREMEN1	0.18852826813924498	0.061596824736118	0.121335087986711	0.21635987322128697	0.133408354669909	0.18672122276022	0.120537882204031	0.246128350395682	0.416518333889588	0.27707813462734004
KREMEN2	0.865010970202498	null	0.764925414403316	0.8415067379087009	0.932307341060954	null	0.766708663910909	0.879267699919434	0.14978386398702698	0.6756328403875209
KRI1	0.375308405532019	0.14552331695815499	0.476711659483353	0.16219471715623598	0.0404821197053772	0.14552331695815499	0.17682844977219803	0.140218309664763	0.474097010697094	0.14552331695815499
KRIT1	0.23336355759428798	0.415830698387568	0.0350640917562064	0.107813197581233	0.45099055152724105	0.8057412926859391	0.150430174321034	0.15046236890339498	0.283469995163534	0.415830698387568
KRR1	0.259237781662617	0.389754210511648	0.589253631504817	0.42566002625216603	0.35380239286900794	0.162147702500126	0.6048927447183879	0.402349779875564	0.54248613925583	0.742261492388229
KRT1	0.924277848003895	0.82374778815639	0.4148504149143761	0.432994041177435	0.840983508671409	0.58030926029524	0.725531771335115	0.7779188686418811	0.7017534859992471	0.5713945001938331
KRT10	0.681048256960974	0.29481713898524103	0.41211105269878795	0.41211105269878795	0.0598103144868139	0.286844582570019	0.293846484852726	0.309573040151266	0.47812754127847096	0.41211105269878795
KRT12	null	null	null	null	0.30045966463559304	0.317034759244656	null	null	0.310504612910727	0.531136165869149
KRT13	0.703674683381135	null	null	0.8400992047750409	0.20921823548627203	0.939957755946668	0.740886125898344	0.868839354086343	0.565407819322328	0.976934643925225
KRT14	0.32356513248474	0.6374435996127901	0.0445081297162011	0.423745568379506	0.0826104765100468	0.16958766038792403	0.132865574884381	0.28062877935627806	0.0401036482999055	0.313737641129021
KRT15	0.908450412126474	0.581532584092869	null	null	0.8988204148112869	0.7836104232625881	0.885364358452591	0.6712773083527571	0.826302560351285	0.76312345906166
KRT16	0.635271756949886	0.0296125309845009	0.429276673827033	0.540293731115895	0.8549496951835699	0.645444230984343	0.7361735089163621	0.7805411011769681	0.335798223677921	0.43680878535764
KRT17	0.6589597675747529	0.21939620069968802	0.838908342712417	0.45712811680056603	0.22295886033048998	0.346755163855841	0.818692879425112	0.75029109635306	0.651386940652357	0.641529393991246
KRT18	0.321961257677508	0.6294824865763471	0.5107581178009051	0.539528297752798	0.39921023156197294	0.3482557496117	0.579746929418376	0.476257654998383	0.451574401012031	null
KRT19	0.8402302793766541	0.720257904009633	0.6332905587725179	0.746136286574958	0.541856384945709	0.6392213427677671	0.585741531262334	0.8080794465746999	0.363893964006475	0.5511708611900239
KRT2	0.933066483167619	0.63643341905229	0.6504850720399571	0.834987856605172	0.794501935094109	0.84938760163153	null	0.7000849504462929	0.707067322466524	0.7905901719626859
KRT20	0.721752702162829	0.22677780817511103	null	null	0.849586056263269	0.736320660745664	null	null	0.306275984753945	0.16946389564915698
KRT222	0.0580935405637209	null	0.152529482240988	0.0608445290432638	0.0136808847368043	0.0542274870839684	null	0.158543057600942	null	0.055839087925540994
KRT23	0.10837434734648599	0.10837434734648599	0.0481976190932392	0.0879824294472575	0.0750862015684082	0.0756977078493976	0.10837434734648599	0.10837434734648599	0.138270890163318	0.10837434734648599
KRT24	0.258786762151274	0.43664597289073	0.0728829292913498	0.105239173803747	0.20899868302306898	0.40848723807879	0.12195904862500001	0.32648730509619	0.0536666958225111	0.472734984705507
KRT25	0.522480193440321	0.322470874639716	null	null	0.36301369425910496	0.340983433643349	null	0.23248380574663602	0.0914174070826033	0.317350270838312
KRT26	0.0701052400167898	0.6242867081484129	null	null	0.36888309225103005	0.159423087170243	null	0.577692240792694	0.8448585604543041	0.677131353955512
KRT27	0.155331607652807	0.0996915128231575	null	0.32180939565082	0.113439316517065	0.8040032322863842	0.604648210322325	0.588979442249605	0.33337624164122304	0.278424169460899
KRT28	0.253969674503413	0.187352228828351	null	null	0.952215592779903	0.8160971896854929	0.667104378112792	0.262137986394733	0.38208865830560207	0.0648935842322623
KRT3	0.583219843540132	0.8684258815356	null	0.9811000408766851	0.771495274614496	0.583274837077038	null	0.588646535044674	0.769179772609144	0.643990034555999
KRT31	0.8053600380100341	0.635669644366109	0.663024300498989	0.584070522556402	0.495978322011204	0.0580129095680452	null	null	0.469821121332591	0.344201243671135
KRT32	0.594885828588535	0.9525626527733522	0.8441770276643209	0.9317704568123589	0.398673191398701	0.9550647228527471	0.843965101393001	0.8153794129642199	0.41857298363847495	0.654678810082516
KRT33A	null	0.7131570988459921	null	null	0.692833153351231	0.7810287025103628	null	null	0.6736172924185561	0.418836645320384
KRT33B	0.8417028684662969	0.239287878172258	0.510790690938648	0.18852098582858604	0.0913365485668401	0.10113376633890302	null	null	0.53287067866275	0.857384504863106
KRT34	0.696876194546058	0.6105077441980229	0.875882986235233	0.8292417910983672	0.20368409731676396	0.13354881679342698	null	null	0.5885223925578641	0.583636554030056
KRT35	0.404409218406187	0.8784746081949109	null	0.77693476028437	0.9592876797577741	0.910651592613205	null	0.8876631811795309	0.9777892960542809	0.950180325605042
KRT36	0.959246308685022	0.534590428439003	null	0.98946773955989	0.86829481219987	0.791405575272323	0.272912494123239	0.6999172828920419	0.7166919987805199	0.860770541521118
KRT37	null	null	null	null	0.5256955296758211	0.5909658077061579	null	null	0.94675440101243	null
KRT38	0.8667063536328059	0.6141402877761349	0.378994962838262	0.45329253015639603	0.547282884429124	0.5587338900336429	null	0.743835770763033	0.862889495100258	0.39302855315032703
KRT39	null	null	null	0.6122907307426451	0.11493412848505401	0.306633771668722	null	null	0.0846571091282149	null
KRT4	0.9233153121406039	0.5002499355026311	0.760770860861223	0.8809417193364641	0.449503293234215	0.544407369152353	0.53163970272554	0.469736642742609	0.42836766498104795	0.661519104205428
KRT40	0.21265389643422	0.5663618420687061	null	null	0.411618663274979	0.23313303326605603	null	null	0.349131194777333	0.42610370589827
KRT5	0.117441959469953	0.11427269263684699	0.0687083553883184	0.274756896900111	0.0884253929465964	0.145729120889604	0.0661814983641602	0.212698846455551	0.0774945224970268	0.407956062887777
KRT6A	0.20266544973856698	0.0365849138954443	0.0316766741109223	0.269890874704936	0.0646110964389439	0.23361962806422604	0.0255744483450023	0.160858590324555	0.0412005491481823	0.0972288591375743
KRT6B	0.16677197805125302	0.541788345598402	0.295276490884273	0.338442727366506	0.6075589975499499	0.7320516205172041	0.279203522882389	0.199850726751428	0.277613718741838	0.24559665492129001
KRT6C	0.192770640057825	0.649876461669594	null	0.017842343045987	0.38529290805121297	0.332796361709546	null	0.11645599198410198	0.0144310299597542	0.28406131357740505
KRT7	0.962756146437159	null	0.8029219708414219	0.22933430556602602	0.709333192692751	0.577323038975401	0.8176885538589409	0.662636553985663	0.9857689254337092	0.7188641289612191
KRT71	0.7394480643990808	0.285719918514556	null	0.17489354074520902	0.0442476383219625	0.0454342933000668	0.89728498797602	0.40250720445239097	0.9262259648163441	0.38561784636702595
KRT72	0.36432926967845997	0.895042567786426	0.33521271735380104	0.549730278454815	0.540129764318081	0.19619915016446804	0.5661146105336371	0.432690072833839	0.663354703122344	0.5661146105336371
KRT73	0.860316056984333	0.860316056984333	0.860316056984333	0.860316056984333	0.814784697194348	0.787282772573127	0.860316056984333	0.7947435035251899	0.7039725995541141	0.949846978746993
KRT73-AS1	0.579597635619285	0.579597635619285	0.579597635619285	0.579597635619285	0.579597635619285	0.579597635619285	0.579597635619285	0.579597635619285	0.579597635619285	0.579597635619285
KRT74	0.223196209607239	0.45775440366007897	null	0.351216050980601	0.47163200714395503	0.86155294182302	null	0.437250761599798	0.200845292927702	0.8893942957801769
KRT75	null	null	0.350172633470077	0.6250144117119579	0.0714885974642078	0.0955450270809363	0.623284614480747	0.22746864013832896	0.38111147887483393	0.20617805784851398
KRT76	0.73476502303156	0.768419181507134	null	null	0.8702976876636469	0.889340969821527	null	0.775156418945157	0.8325904925982621	0.5754702072359671
KRT77	0.724129941449861	0.73656315076176	0.6844357037315171	0.9084430377611751	0.826368773646004	0.855415174524229	0.6844357037315171	0.492308839079956	0.12686340970812499	0.684313878814331
KRT78	0.745907039256021	0.789090031239278	0.43677648920955503	0.136638652966953	0.185368812718401	0.9249433591067819	0.534748547476799	0.129452583577891	0.764223519382678	0.118380280836664
KRT79	0.7243845973618929	0.6796390429773851	null	0.22082007413042803	0.814758549960098	0.7650096155951559	0.765037988755024	0.763358944367615	0.8185641071187421	0.9513497934824079
KRT8	0.858087029373489	0.837816740288883	0.9029767586777191	0.9800518423133409	0.8801050033892579	0.8330682880312769	0.7744861134801551	0.8534734417395909	0.733874605100975	0.965948787563252
KRT80	null	null	0.869478070842542	0.5249660819109849	0.9698456114319159	0.881262184137938	0.9310881653874742	null	0.8243874036884309	null
KRT81	0.578215098275309	null	0.31472454833517	0.413250246942062	0.5577381009625091	0.513170551440838	0.46899675543319896	0.442129696001365	0.850618516403364	null
KRT82	null	null	null	null	0.80998645763272	0.4773193581798171	null	0.33269079751215397	0.637641307007839	0.306103292020069
KRT83	0.269804546841798	0.81137356120429	null	0.150353159366419	0.214848958826724	0.517257744314741	0.8233265346695592	0.794489153206425	0.716639965018239	0.18930932206978301
KRT84	0.5747393643079161	0.5617285481749771	null	0.335985975128415	0.45109377949419105	0.7502381556121379	null	0.604033247865922	0.611960195750954	null
KRT85	0.5872527537925469	0.290024497341175	null	0.504240727464799	0.46259625548965605	0.301598936043767	0.553550285461441	0.540922085716886	0.34260849633542306	0.47764551130697297
KRT86	0.7556963894541159	0.699023136462446	0.36140210793157207	0.452724787614752	0.827250286891806	0.721336542738943	null	0.42750864312217496	0.392066253492835	null
KRT9	0.22277411731590804	0.178688412911981	null	null	0.31240328132108397	0.33536642748783896	0.229304273491125	0.302559548073019	0.43365221402254	0.240396569313019
KRTAP1-1	0.743125878479564	0.550258648845067	null	null	0.17886114503746398	null	null	null	0.49699653400364896	0.7286950604280241
KRTAP1-3	0.689882017519677	0.451418673492171	null	0.681746047192602	0.570175248828484	null	null	null	0.10660199542314099	0.6743060943829879
KRTAP1-4	null	0.478081215436248	null	null	0.5890104806155699	null	null	null	0.605616768937909	0.16867021740366597
KRTAP1-5	0.0121901394657173	0.0403981841916434	0.0244323744493826	0.317149688236945	0.22049456864441602	null	null	null	0.0573866673512584	0.425464351151028
KRTAP10-1	0.6419884351303089	null	null	0.9619769238879441	0.70406004169008	null	null	null	0.94756120539145	null
KRTAP10-10	0.170696349092713	null	null	0.515762988855551	0.280553899354144	null	null	null	0.5181337960510121	null
KRTAP10-11	0.9262384214995071	null	null	0.178579630441038	0.0227722235362449	null	null	null	0.236786276227822	null
KRTAP10-12	0.522635887099863	null	null	0.0198955503591437	0.571973545429489	null	null	null	0.10608338150549698	null
KRTAP10-2	0.9439176530117349	null	null	0.8222205166738941	0.176308638088445	null	null	null	0.9290440530921429	null
KRTAP10-3	0.317239477949875	null	null	null	0.858569996372765	null	null	null	0.9747136665549999	null
KRTAP10-4	0.739038686258209	null	null	null	0.652882670441057	0.8718536291593	null	null	0.927400625777914	null
KRTAP10-5	0.805224139377938	null	null	null	0.8984484374613321	null	null	null	0.7301746134748629	null
KRTAP10-6	0.433976819825098	null	null	0.829463808311478	0.30060291560255603	null	null	null	0.783092918620374	null
KRTAP10-7	0.505755514395021	null	null	null	0.294138453647549	null	null	null	0.777181136801817	null
KRTAP10-8	null	null	null	null	0.20860207054500698	null	null	null	0.634947520861909	null
KRTAP10-9	0.20935712463416603	null	null	0.634760925012055	0.429222816656461	0.38574871685991297	null	null	0.512462570990358	null
KRTAP11-1	0.45546912599936606	0.0954872058318684	null	null	0.4483750442534529	null	null	null	null	0.23105487095175303
KRTAP12-1	0.342766707433366	null	null	null	0.259658123136517	null	null	null	0.5155194087335719	null
KRTAP12-2	0.124734571056608	null	null	0.0537585360078644	0.216116226757906	null	null	null	0.31996798938994503	null
KRTAP12-3	0.0594270106454003	null	null	0.210091178628839	0.239937911341343	null	null	null	null	null
KRTAP12-4	null	null	null	0.339996529556346	0.675516397942584	null	null	null	0.245426267201268	null
KRTAP13-1	0.42281537647897294	0.823050026065308	null	null	0.47187942964765295	0.773365236786354	null	null	0.882116127632547	0.66764237912362
KRTAP13-2	0.8888977122744781	0.732834472705404	null	null	0.892416331576267	null	null	null	null	0.944428137718376
KRTAP13-3	0.560464268229249	0.9506615230218829	null	0.906980576873118	0.691780479275406	null	null	null	0.9024383981592891	0.9933329998024071
KRTAP13-4	0.946755410331342	0.966856407939765	null	0.7219978001208299	0.933246991764584	null	null	null	0.944712944520787	0.9663094345814499
KRTAP15-1	0.953214905396531	0.518884371585007	null	null	0.731151262378591	null	null	null	null	0.36886857939939
KRTAP16-1	null	0.516993851060552	0.624836416212821	0.6737528887787031	0.679083829560098	null	null	null	0.599710473346376	0.769707204852595
KRTAP17-1	0.9684044421008441	0.379771780657962	null	null	0.5705556798728171	null	null	null	null	0.875405347787783
KRTAP19-1	0.6260108825980539	0.88663936706728	null	0.15868641478249	0.43903504005031707	null	null	null	null	0.0672985155498039
KRTAP19-2	0.83455563137107	0.753057986387408	null	null	0.993729595141423	null	null	null	null	0.929319579709927
KRTAP19-3	0.7712699373310559	0.770729864463337	null	null	0.760734195711783	null	null	null	0.9643004020261079	0.980354776417961
KRTAP19-4	null	0.818976112265557	null	null	0.179864459988335	null	null	null	null	0.36502458220637396
KRTAP19-5	0.551238845270428	0.913026680518688	null	null	0.8414936659404508	null	null	null	0.649729153648557	0.621738979080757
KRTAP19-6	0.7553205856034342	0.9622622114194781	null	null	0.994566570060678	null	null	null	null	0.997758578161135
KRTAP19-7	0.935111834445481	0.9002338403486891	null	null	0.9622233336161641	null	null	null	null	0.99296738926553
KRTAP19-8	0.184787642397915	0.334140805791475	null	null	0.0698403141293145	null	null	null	0.829071925041427	0.166245841602479
KRTAP2-1	0.17333900792368603	0.79724404652346	null	0.795124609875162	0.9107720054322259	null	null	null	0.135974245495515	0.43929114046780393
KRTAP2-2	0.44254458639102207	0.6902911414561629	null	null	0.5877603053738161	null	null	null	null	0.400274885872469
KRTAP2-3	0.553848137235064	0.23982320947643898	0.20314056685511897	0.591670613576766	0.247218918856646	null	null	null	0.601150694696052	0.19606268419882603
KRTAP2-4	0.756879955525504	0.73906248584242	null	0.23151097164889398	0.9506940300243241	0.634984225057079	null	null	0.554786690316893	0.7559230948733309
KRTAP20-1	null	0.756300710524523	null	null	0.7348598996048621	null	null	null	null	0.89902128492985
KRTAP20-2	null	0.9324989601278859	null	null	0.8314564530966251	null	null	null	null	0.9837259178895849
KRTAP20-3	null	0.879549390790592	null	null	null	null	null	null	null	0.857657072219628
KRTAP20-4	0.8976338954446371	0.853120356440867	null	null	0.775076659869155	null	null	null	null	0.473721980378108
KRTAP21-1	0.631752078011675	0.689263278893169	null	null	0.633274635164475	null	null	null	null	0.61182955088128
KRTAP21-2	0.6870998208806289	0.8849021711008579	null	null	0.7777628879642141	null	null	null	0.7397789877614692	0.740893148610566
KRTAP21-3	null	0.97682646702749	null	0.9418663132032672	0.723620817116503	null	null	null	0.9608557934974571	0.9384088566893409
KRTAP22-1	0.581767540297083	0.874741088726593	null	null	0.871004066639418	null	null	null	0.481823235881879	0.678688297580531
KRTAP22-2	0.350752627021479	0.903925685991918	null	null	null	null	null	null	null	0.9532929936350619
KRTAP23-1	null	0.125153866373207	null	null	null	null	null	null	null	0.22116654518329001
KRTAP24-1	0.469712945640726	0.0930734156614626	null	null	0.127988503717741	null	null	null	0.0875617922772683	0.491422692343599
KRTAP25-1	null	0.53964408257722	null	null	0.166746264018449	null	null	null	null	0.289305877209961
KRTAP26-1	0.19964065474883702	0.175342300183856	null	null	0.247339519968524	null	null	null	0.167510798139792	0.0453392963843145
KRTAP27-1	null	0.0505175837540167	null	null	0.425957943944774	null	null	null	0.353561189421821	0.554649853570298
KRTAP29-1	null	0.477813951352962	null	null	0.478574248666645	0.8601360118932371	null	null	0.8613708112165109	0.622152800447243
KRTAP3-1	0.41166840035438396	0.12267704330494	null	null	null	null	null	null	null	0.0620219842388412
KRTAP3-2	0.158402900933299	0.166564833956241	0.133303467057645	0.115687480911604	0.147085864415099	null	null	null	0.00807270659929052	0.164718118742297
KRTAP3-3	0.0264624288777429	0.480509812171098	null	null	0.0999298602289302	null	null	null	0.126461007375327	0.00991873367081335
KRTAP4-1	0.848860144942181	0.288763048725097	null	null	0.5748880517953541	null	null	null	null	0.965458485590515
KRTAP4-11	0.690927622549713	0.928373366853865	null	null	0.9579263096478579	null	null	null	0.599277507446175	0.8868627573716229
KRTAP4-12	0.7232611850836179	0.541809772021448	null	0.783562584494584	0.8310892958054631	null	null	null	0.5825012064481391	0.7685115790096819
KRTAP4-16	null	0.916787311968832	null	null	0.42778731825339006	null	null	null	0.22350400289057898	0.905432169224015
KRTAP4-2	0.980731437401543	0.7859542711075219	null	0.29938546076307504	0.7360330931625341	null	null	null	0.9235974138164209	0.5784316908660021
KRTAP4-3	0.539899076076473	0.422530075674937	null	0.6675067100949139	0.8999917137849119	null	null	null	0.6672643795355779	0.549462915124435
KRTAP4-4	0.8398783928759359	0.834424666494974	null	null	0.195494081197342	null	null	null	0.8025609558202399	0.7829665171916701
KRTAP4-5	0.539386455690664	0.6226465046768079	null	null	0.6523239724025589	null	null	null	0.686509263826068	0.7110712527409699
KRTAP4-6	0.7283488058385591	0.958910707283015	null	0.9261095066072701	0.239467035502869	null	null	null	0.706213794516442	0.8780959537101031
KRTAP4-7	0.778650682006373	0.5581814463283361	null	null	0.848458642285994	null	null	null	0.36175800325223	0.245773467159297
KRTAP4-8	0.524645781754704	0.2610793955712	null	0.625990284565327	0.9424307787042099	null	null	null	0.4985903929851	0.522777874684528
KRTAP4-9	0.947609483247039	0.6078437491359351	null	null	0.47310285819209	null	null	null	0.483910199946476	0.0587770799572877
KRTAP5-1	null	null	0.0859805916878544	0.0812895055860505	0.415659682182258	null	null	null	0.478527875738198	null
KRTAP5-10	0.100782827428061	0.105768186031301	null	0.11170032401366001	0.0579825309840723	null	null	null	0.612076178225139	null
KRTAP5-11	0.377239378882904	0.289627963299826	null	null	0.161555624463456	null	null	null	0.6130024339394681	0.344122601200736
KRTAP5-2	null	null	null	null	0.51224583067507	null	null	null	0.135250775922648	null
KRTAP5-3	0.347179278467687	0.609624070046191	null	0.266271269586257	0.468760887433654	null	null	null	0.0476294817299276	0.00512678813963547
KRTAP5-4	0.28036417366979	0.4874014612030129	null	null	null	null	null	null	null	0.0109543911219074
KRTAP5-5	null	0.23094205152350303	null	0.05883505805491201	0.305687336448992	null	null	null	null	0.466966233975558
KRTAP5-6	null	0.900017320478167	null	0.56496623517136	0.136490676066343	null	null	null	0.32686431037281505	0.522693753461517
KRTAP5-7	0.234873525423038	0.3615972196680421	null	null	0.0747686223146276	null	null	null	0.16958050686503198	0.17996304193407603
KRTAP5-8	0.125202725697898	0.6490330250474351	null	null	0.20757683620595	null	null	null	0.362867642891443	0.33779130712422806
KRTAP5-9	0.25697722418178304	0.12313932793113999	null	0.0984482511453743	0.262096274965722	null	null	null	0.7169642442320492	0.344549716726346
KRTAP5-AS1	0.303172568952833	0.303172568952833	0.303172568952833	0.303172568952833	0.303172568952833	0.303172568952833	0.303172568952833	0.303172568952833	0.303172568952833	0.303172568952833
KRTAP6-1	0.15297874798350197	0.426698956826335	null	null	0.23894934716323302	null	null	null	null	0.806712298644367
KRTAP6-2	0.872838371648604	0.756004686584851	null	null	null	null	null	null	0.578321033710407	0.5408268869264771
KRTAP6-3	0.978070820264896	0.935554106480187	null	null	0.9422198353107031	null	null	null	0.9693691492859889	0.572110402788859
KRTAP7-1	0.459626171791924	0.313745826102215	null	null	null	null	null	null	0.437904206077575	0.350294090582997
KRTAP8-1	0.676109219046655	0.4043393228499939	null	null	null	null	null	null	null	0.250165817373981
KRTAP9-1	null	0.30543766988585497	null	null	0.259390337096656	null	null	null	0.570652234432391	0.524486566775696
KRTAP9-2	null	0.688232866501641	null	null	0.897996747007398	null	null	null	0.8486939951210649	0.610207139918886
KRTAP9-3	0.4852702364346939	0.384944014859462	null	null	0.8737258758112679	null	null	null	0.6707030577678139	0.7464119462302511
KRTAP9-4	0.9517059824901579	0.8347605415446759	null	null	0.441226189601369	null	null	null	0.748431753772399	0.9880108979515241
KRTAP9-6	null	null	null	null	0.260811269622624	null	null	null	null	0.6264583121038969
KRTAP9-7	0.9129701348439672	0.512094016917186	null	null	0.649240425107793	null	null	null	0.7641145341698541	null
KRTAP9-8	null	0.777514443167389	null	null	0.620607312360272	null	null	null	0.671339656632355	0.9318364416151391
KRTAP9-9	0.9248100085591991	0.18189397193927698	null	null	0.45955130905390396	null	null	null	0.93881485557247	0.964808180278897
KRTCAP2	0.828918732388258	0.9147705089363449	0.828918732388258	0.860445384363635	0.257988792560899	0.828918732388258	0.8396881385186491	0.839655907510726	0.828918732388258	0.828918732388258
KRTCAP3	0.431096238899881	null	0.7453721807874979	0.9480792581388199	0.940090308458229	null	0.613273663641086	0.584279898513232	0.516243998311215	null
KRTDAP	0.45149990922584293	0.0549440625719108	0.0162443819327523	0.09340265317442	0.0795507222496725	null	0.0155590605112456	0.0465134196305577	0.519621592078973	0.11754273534248101
KSR1	0.698971915053615	0.488230345638447	0.378440054899962	0.8245910044079541	0.7587165075725409	0.6067950272577679	0.306462987531409	0.33692270252713696	0.283695121798111	0.252613947610562
KSR2	0.533451398472761	0.6889454900985721	0.82929025247126	0.794034636849665	0.562708033825876	0.6591786987065109	0.8395669922349119	0.794138576946157	0.400287154296685	0.8684110135542309
KTI12	0.944568153064692	0.943269213584879	0.909948197407538	0.936469485536663	0.9073203841739941	0.943269213584879	0.879307028119568	0.944891028215366	0.943269213584879	0.943269213584879
KTN1	0.657700801011068	0.6192194418067459	0.597108112326941	0.7332705537903249	0.30255612375770097	0.299015988053807	0.773279513686274	0.7415215911252672	0.215374108043923	0.517817501289725
KTN1-AS1	0.0941641703589395	0.0941641703589395	0.0941641703589395	0.0941641703589395	0.0941641703589395	0.0941641703589395	0.0941641703589395	0.0941641703589395	0.0941641703589395	0.0941641703589395
KXD1	0.8521698676399979	0.9529676665909259	0.739715947402985	0.783535166266712	0.866751352044364	0.884202215646124	0.842398291691112	0.846900222324754	0.669213010692946	0.9529676665909259
KY	0.427202915851017	0.678353781372253	0.618274836050837	0.5028937760319071	0.41730356786942696	0.535556359589658	0.535556359589658	0.8519150764616609	0.44816694306679705	0.535556359589658
KYAT1	0.156070444839591	0.17099747288581	0.211852827893697	0.24046147150203	0.17370657752674498	0.20431445660089	0.21975356888691197	0.22307524435044798	0.105363398134907	0.17099747288581
KYAT3	0.469945604544776	0.611501014420735	0.6250287512431341	0.49518637520395703	0.807003755043646	0.776241068125869	0.585048187778449	0.722732437586228	0.675320663895835	0.5263871778985489
KYNU	0.5184224584559299	0.341403372012389	0.769237061172003	0.6835641397250961	0.799419720844157	0.8778281407789399	0.821090153651643	0.6757524523802011	0.442309630311939	0.653657860379935
L1TD1	0.253758043970629	0.20229437901938302	0.405636373948557	0.206858199209488	0.10003289862233301	null	0.3594794444630329	0.17139832508221897	0.362819759659336	0.275808008332753
L2HGDH	0.174683719482213	0.388881312125601	0.278358791181718	0.457582738532329	0.500108167905802	0.771756026192178	0.0534454635503021	0.0916186956759958	0.0577069993461828	0.500959043165991
L3HYPDH	0.0564627523439145	0.18531426946659502	0.0118842810833434	0.0060143334220606895	0.0357252929539592	0.0849633070875068	0.0499960678968481	0.0318944160129122	0.0312129152578819	0.0159581040241627
L3MBTL1	0.6807443598601429	0.94783448302425	0.317678085893017	0.66935279852338	0.636325327229525	0.7164552093116149	0.94783448302425	0.7719518655409371	0.8005031759345129	0.94783448302425
L3MBTL2	0.899590017866372	0.660228392246421	0.7687690402928751	0.294971694390704	0.34197218962640696	0.621099322554124	0.7170441326323549	0.499207272742986	0.141027683763129	0.35193718327285206
L3MBTL2-AS1	0.799400799832516	0.799400799832516	0.799400799832516	0.799400799832516	0.799400799832516	0.799400799832516	0.799400799832516	0.799400799832516	0.799400799832516	0.799400799832516
L3MBTL3	0.690135377731499	0.5270532276698661	0.8300318044677291	0.9285064520610641	0.32908461701202696	0.4191939166534871	0.5270532276698661	0.429644836946017	0.778522885522475	0.659946705835187
L3MBTL4	0.928439434152198	0.896614542639678	0.8000303803091771	0.44932604017146704	0.814150026760861	0.6614201970077509	0.854569778162273	0.6178368408837379	0.866074243019716	0.8333464395231229
LACC1	0.12479726863120301	0.37332480876919	0.5397563854247089	0.0781669865593102	0.319227291896464	0.670811871081852	0.108730781296888	0.19503050067077105	0.122143290429879	0.37332480876919
LACRT	0.7993383187982092	0.80037484660108	null	null	0.984440541846327	null	0.6900854711750999	0.9705942040468091	0.994418669502216	0.8503898294976279
LACTB	0.7008412374412339	0.504708217175196	0.480965586841097	0.553452814613093	0.538111204523765	0.502376121324407	0.47957168931367206	0.478433434963506	0.692978097562447	0.4248373871067321
LACTB2	0.519978115905266	0.519978115905266	0.626028192037194	0.49797048058244603	0.42757012551053397	0.7910162446734741	0.456805108934308	0.30899932998055396	0.519978115905266	0.6765779358661249
LACTB2-AS1	0.664106641273734	0.664106641273734	0.664106641273734	0.664106641273734	0.664106641273734	0.664106641273734	0.664106641273734	0.664106641273734	0.664106641273734	0.664106641273734
LACTBL1	0.362917104055993	0.0983822816326029	0.362917104055993	0.0692154950488394	0.190646469151411	0.0767810659898475	0.362917104055993	0.0868099701769341	0.332406852572496	0.23314898657594896
LAD1	0.8010309908961079	null	0.892080884485303	0.318724701166013	0.20552854062259301	0.402311401291678	0.842207114851287	0.8646224732540759	0.0955177434273487	null
LAG3	0.173562885656831	0.22586877213386	0.62234511092856	0.532362014810444	0.47835965827233595	0.37375172846095794	0.7910139421754109	0.791166453723802	0.34693564745211897	0.27765698420508506
LAIR1	0.587230072637054	0.521460409246273	0.5944647925664029	0.6847503529173841	0.66139680972219	0.586288846965161	0.586288846965161	0.586288846965161	0.551839625975878	0.8368080211186899
LAIR2	0.964353946677759	0.8778160334722529	0.935518116585333	0.9650956241567179	0.802136641454985	0.9918952982459269	0.9918952982459269	0.9918952982459269	0.9915605743097908	0.869131506027985
LALBA	0.0161687327523163	0.0750264171279385	null	0.18163539585596397	0.273770496642366	null	null	0.0255771778232562	null	0.37169192156581105
LAMA1	0.900900814670162	0.738050193013017	0.9122819295038299	0.9337536295326949	0.962275705799854	0.777962492253229	0.544543699160441	0.980025560172807	0.765025972579323	0.922410311989852
LAMA2	0.12011596708833698	0.255809141618397	0.11820425380282301	0.0558007487735517	0.19253898684740497	0.063075071310924	0.118858610340288	0.0569395145426506	0.0896530119971038	0.5594142849803659
LAMA3	0.47339357064926796	0.20349106284295201	0.31521305201715005	0.136973386363768	0.595312215732598	0.19327254904973198	0.0456513284749312	0.21491170093506398	0.0875207645988325	0.493335196164956
LAMA4	0.430768655450318	0.612232634295886	0.322372457999197	0.29542525906824	0.335615432846378	0.449198826197688	0.7250204525428889	0.545767593026718	0.645464766177663	null
LAMA5	0.235290287903826	0.6100474320792729	0.6314900816023641	0.41427867290431203	0.290206143557623	0.623236488046066	0.50650103785711	0.5520213253861429	0.245092244928263	0.8021382403648579
LAMB1	0.83466006919052	0.8789792430555851	0.9064397298126049	0.8172502034104321	0.805469262463606	0.909772357501918	0.897308455355574	0.9717218687334142	0.554651306796181	0.9242411056159822
LAMB2	0.946911846097382	0.5560929731057329	0.43696382376426796	0.443686941406807	0.56621625718501	0.30968920776534997	0.46941259233096205	0.6135232331003649	0.603709092508783	0.39297954111978295
LAMB3	0.4930621590743429	0.325315850258351	0.556078376510888	0.19867907195619602	0.533788875469657	0.546000016251873	0.5750124940457679	0.19777678915780603	0.611016438798524	0.49356503777643895
LAMB4	0.6737715420450339	0.214033606000255	0.0219417806027038	0.130248267400718	0.44090278102135705	0.46999718485748104	0.5778822641743929	0.9196210634942171	0.27346520772464605	0.8257873584686529
LAMC1	0.24546144656090302	0.56488282254197	0.08392153967704	0.128268568946963	0.0823529535824643	0.263349185014962	0.142625537891067	0.0624685292956486	0.15256017474098402	0.123137235116292
LAMC2	0.539008263245613	0.43632032492139006	0.29709448883738104	0.11382351305413199	0.20453839381501399	0.014893570675927	0.52406388482345	0.301032842298812	0.212575940231506	0.09388332260964699
LAMC3	0.16413711168356798	0.604217340639918	0.19956776184515398	0.35106840542038203	0.237381518002662	0.0567650206125635	0.278903912670752	0.334878892450914	0.349242502861473	0.19048666226205102
LAMP1	0.992524545128931	0.993766019748118	0.9883184896483751	0.883923207631221	0.949636218504889	0.8796515781372499	0.98607627445065	0.9839232145810629	0.8825763220511981	0.818982572303115
LAMP3	0.17775603121446198	0.11122311990802901	0.138576032689544	0.0579121732960946	0.44822485856034006	0.14239637876442401	0.30969090574013397	0.177632464839739	0.253741157295488	0.0477246176587627
LAMP5	0.8183052608083611	0.752013595084438	0.283570048353892	0.495388805432139	0.313698453372873	null	0.29702704149314196	0.17235956086720197	0.6820187970344411	null
LAMTOR1	0.15850478967574802	0.027845639075659998	0.0572773254421459	0.0365067275560191	0.0151028678110454	0.00155055907251851	0.15336971597711901	0.15340193300661498	0.027845639075659998	0.027845639075659998
LAMTOR2	0.7243611051106279	0.652389791953827	0.702106425009382	0.702106425009382	0.702106425009382	0.702106425009382	0.7406209084136259	0.442651502075026	0.702106425009382	0.455460943555075
LAMTOR3	0.945399881534125	0.9186768125807769	0.921891103366857	0.9564475853486121	0.900212740521138	0.941153025792211	0.910994200010022	0.891715234123633	0.941153025792211	0.8594183171631479
LAMTOR4	0.27525883273603496	0.6634818669311949	0.623274263859234	0.668060677317139	0.654888680880466	0.388144516967538	0.692807912620545	0.7119073456721351	0.656530881045579	0.821148837466765
LAMTOR5	0.0688942879907528	0.0688942879907528	0.255170245345035	0.157006142807752	0.24032398160215898	0.0688942879907528	0.234719673910075	0.23708642198572602	0.23919058723654502	0.0688942879907528
LAMTOR5-AS1	0.28688430100851803	0.28688430100851803	0.28688430100851803	0.28688430100851803	0.28688430100851803	0.28688430100851803	0.28688430100851803	0.28688430100851803	0.28688430100851803	0.28688430100851803
LANCL1	0.807318473339165	0.6941798629596869	0.6941798629596869	0.7252180728440981	0.432804335599666	0.39689325408795095	0.76700457532956	0.840150432981525	0.540970657338359	0.6941798629596869
LANCL2	0.00105009092661652	0.1297091514917	0.0575468474809155	0.0090730567937391	0.132507747022791	0.0957131721771031	0.0575516708771541	0.007199998956693959	0.00907390529589098	0.352504644344931
LAP3	0.8022463012330658	0.652420563487834	0.83327751688267	0.7938328267370649	0.6189139883459079	0.41958222460171796	0.7510875045255351	0.777005879319545	0.146513027360042	0.35412961550839
LAPTM4A	0.32501735330923603	0.703175974490821	0.48893694864218706	0.826815404175708	0.10677880698796902	0.48893694864218706	0.853195378677782	0.563798105422073	0.428306195632453	0.6089416718872359
LAPTM4B	0.258963914708084	0.4610770516326889	0.46300742203511897	0.362854026692842	0.72961178869515	0.18905763405171302	0.446044385514883	0.320603555718431	0.240945618096477	0.40533864193018293
LAPTM5	0.8912868595488629	0.816586238359063	0.7775836281731899	0.8978003188254801	0.5110365387435759	0.816586238359063	0.6775523690919301	0.658660996887561	0.729548769605338	0.980050596708996
LARGE1	0.328974604538241	0.37470445014667103	0.7154655919985451	0.490758248674524	0.687522233043274	0.743339676633777	0.7178451442472801	0.6973760447872	0.671191502298896	0.45163196398998295
LARGE2	0.50565877090703	0.732416718960074	0.363894565066983	0.291816278378555	0.348788987036667	0.6564111203401021	0.192153720565621	0.268665764126728	0.402440247376116	0.5128538848959899
LARP1	0.675895991748149	0.29222899799477303	0.426332001110989	0.340311016648314	0.40222718853160405	0.450794151017751	0.613786719719537	0.613786719719537	0.27764351741129806	0.167315932948224
LARP1B	0.0814509228588613	0.33565484664929907	0.0789381724457472	0.137452738897325	0.242382561254207	0.0100111385259113	0.0789436911974422	0.123886521916862	0.11212832312597001	0.23091367419199302
LARP4	0.26937376192314005	0.0955410618752978	0.196952447976298	0.45897130340226894	0.127660365850611	0.196952447976298	0.134581296481751	0.0140268209739094	0.11354689652343199	0.196952447976298
LARP4B	0.14084571022357598	0.04675276310063	0.0235021400528759	0.210736670194662	0.0787806855272837	0.06541038730991999	0.0562302323887981	0.0343318790923011	0.0680693451199134	0.0663047921997655
LARP6	0.0218504902040139	0.120498446758434	0.22036930734360102	0.3691571304244679	0.23607060253818699	null	0.19599392192762	0.304235455956687	0.0391283624604215	null
LARP7	0.353528543855877	0.529569965184026	0.22111943990347305	0.17201760370112	0.0901539446257636	0.169795346607254	0.0626747998210458	0.592965993228316	0.232539561799082	0.601472611173595
LARS1	0.43373232342713	0.43373232342713	0.43373232342713	0.43373232342713	0.43373232342713	0.43373232342713	0.43373232342713	0.43373232342713	0.43373232342713	0.43373232342713
LARS2	0.394577159575654	0.514954636822709	0.47718826612934606	0.432777876166253	0.35664456721510107	0.226609094318242	0.0819823793782628	0.15054852715657802	0.4427427761110371	0.340040962335248
LASP1	0.33791272144057105	0.10518901856967801	0.353647983630262	0.1325171482011	0.21794408060340195	0.21652077296939604	0.5698763863437951	0.5383723487791471	0.21243110273989002	0.241187038865407
LAT	0.165547856333964	0.165547856333964	0.0954346600838182	0.0841361356950264	0.163165976534604	0.165547856333964	0.19010698748636498	0.0667588599043858	0.0658213002929372	0.165547856333964
LAT2	0.5759755811124829	0.744666722586729	0.7528394999024001	0.818356451702056	0.7074892152778292	0.8392030113764829	0.8392030113764829	0.7427921823886641	0.600033966434489	0.532152644902812
LATS1	0.9304521066632192	0.738756586827214	0.921556037372798	0.814196549190103	0.7149783222435621	0.8978396862443889	0.8219154187671679	0.55910291058191	0.929130951701428	0.8489379550514949
LATS2	0.149097100647681	0.132156359813441	0.220026076999094	0.12876809450190102	0.497456914820592	0.306240014624516	0.548653373300534	0.18442878211924899	0.135731402306626	0.20358450014745197
LAX1	0.0563852259543599	0.095588881700509	0.0444260299791022	0.11776234419584401	0.0782557311828767	0.263300228153766	0.0757008749747484	0.352976298399976	0.0967718858699719	0.50157978891244
LAYN	0.474652080894885	0.6768357650090989	0.0172724222790761	0.431236511523923	0.157525085621876	null	0.0167693729189599	0.464370031987779	0.726505266350235	0.371890393791338
LBH	0.45684964661695004	0.532622414660012	0.18191678331610397	0.7595509690844291	0.804903750766246	0.4539595491401961	0.181236744278625	0.38473910144737805	0.7838890785462429	0.32053715895721197
LBHD1	0.33031325810440804	0.34745429409149103	0.34745429409149103	0.39355405157085405	0.705692944147598	0.34745429409149103	0.48098672691024996	0.23578112120345102	0.6783795188392999	0.34745429409149103
LBHD2	0.578167073085026	0.0472033507878785	0.284182321232728	0.685934925649495	0.668869134930619	null	0.7019046961021629	0.612306020637853	0.8507291436212	0.673314986650104
LBP	0.281972482514337	0.135275595566604	null	0.13732109169259302	0.5129076151435971	0.562622958853107	0.0249127484110141	0.309464024115319	0.5271136030723871	0.34242218275911895
LBR	0.235030300544066	0.179494370328172	0.301328614237532	0.46988483222647204	0.475967950195485	0.442326417646094	0.17480270091626302	0.10794135668294699	0.515484974177675	0.416088648544306
LBX1	0.29018277210384	0.21154191085012902	0.174529952381759	0.174529952381759	0.10080174417408999	0.10686209936222	0.19460585541394	0.0612388489692624	0.37560406933035095	0.174529952381759
LBX2	0.0127421596179042	0.00988356180615719	0.0144950773589384	0.049392848823702	0.00852511469404215	0.0195151099006627	0.0125511501043892	0.0315234347005205	0.040255834936014	0.0062769806040879296
LBX2-AS1	0.0835417484765895	0.0835417484765895	0.0835417484765895	0.0835417484765895	0.0835417484765895	0.0835417484765895	0.0835417484765895	0.0835417484765895	0.0835417484765895	0.0835417484765895
LCA5	0.9516878541582601	null	0.9903621183398721	0.918156951153533	0.523318464088749	0.7903044546629459	0.9557593689935021	0.7695755183416891	0.569916000382093	0.9223716562463079
LCA5L	0.14967235179342903	null	0.10799229851918699	0.0188349243311943	0.0790372840625897	0.280547329179877	0.0547131420091583	0.0071596332449513	0.0407681292898894	null
LCAT	0.366250669857107	0.10282937368862	0.0592564968784447	0.0438026184446306	0.0542884905402768	0.18190728309308998	0.022700325019544998	0.0800785300699798	0.0548279477864041	0.0712881480326169
LCE1A	0.0913557837879844	0.7915504575887099	null	null	0.395769841900163	null	null	0.6432998577586241	0.5500542541246589	0.736774507122543
LCE1B	0.220580749656735	0.767182316074328	null	null	0.59385262997279	null	0.35297925980674794	0.8695833292009499	null	0.930086850421578
LCE1C	0.6268173386560071	0.826920896887484	null	null	0.6098980931457271	null	0.6189891897339781	0.804788674799491	0.297380717413262	0.48372411569011897
LCE1D	null	0.7564299910153051	null	0.95574912085694	null	null	null	null	null	null
LCE1E	0.587653841459417	null	null	0.790429628443918	0.35543238882271505	null	0.7199826674404	0.6473266217110251	0.671620656171552	0.84047375013745
LCE1F	null	0.953911560583022	null	0.9178696393459609	0.495497928481609	null	0.325055354065242	0.561533127078101	0.5632025974656469	0.5214400952588271
LCE2A	0.9362232232396122	0.8507400833798249	0.7889167442205359	0.7839989708124999	0.923051555452808	null	0.7504621784521851	0.90232988112525	0.8003667232190059	0.87771250716856
LCE2B	0.971171686864782	0.788300877245634	null	null	0.9985794535099979	null	null	0.7042941413095121	0.9383335437154708	0.8786898082606658
LCE2C	0.9747685447878308	0.988850099691945	null	null	0.9868697861068779	null	null	0.8216230234964709	0.9399785660728979	0.889603211679353
LCE2D	0.939874978743622	0.8823226408303679	null	0.9154150902044459	0.90056812184871	null	null	0.998617096486047	null	0.9801400922477719
LCE3A	null	0.9346241942364449	null	0.993692919860116	0.992678298267702	null	null	0.995198829683958	0.8712518060550051	0.9548645283015691
LCE3D	null	0.963079095425677	null	null	0.9935451405998691	null	null	0.9817729441544241	0.989067006179838	0.9963231656030999
LCE3E	0.6379021592620511	0.834219600826497	null	0.9774914871601971	0.939350591176438	null	null	0.9318878867677951	0.950299768744853	0.505610336124298
LCE4A	0.983905391958126	0.977575414936845	null	null	0.9932810027032629	null	0.987401378406762	0.974588331697006	0.996378372912491	0.8691873518736041
LCE5A	0.924740684504735	0.8611976285979579	null	0.7474984529552572	0.9941337097520091	0.7554329706325649	null	0.896122781115841	null	0.874815546641225
LCE6A	0.8005925264616128	0.277327002465814	null	null	0.387182614383557	0.5844813430581279	null	0.24146114005561703	null	0.5662974744065761
LCK	0.0111169402081079	0.0464635247505183	0.0151987411751	0.00993075153214313	0.13221168636729902	0.199330247460762	0.0435665224059934	0.0145837106100316	0.48051649120393103	0.0109256549073489
LCLAT1	0.188492819224881	0.42103746862478497	0.186877866939021	0.24613633381791503	0.31441668220140195	0.49312739409234096	0.220405285563554	0.185529792743872	0.11850870366994001	0.234230945897097
LCMT1	0.678230631783312	0.506991604514231	0.250859621678438	0.47932268804703293	0.505517280036021	0.323517768270384	0.345044302181239	0.574377047239296	0.323517768270384	0.242525604535156
LCMT1-AS1	0.734993908677492	0.734993908677492	0.734993908677492	0.734993908677492	0.734993908677492	0.734993908677492	0.734993908677492	0.734993908677492	0.734993908677492	0.734993908677492
LCMT1-AS2	0.516316027256286	0.516316027256286	0.516316027256286	0.516316027256286	0.516316027256286	0.516316027256286	0.516316027256286	0.516316027256286	0.516316027256286	0.516316027256286
LCMT2	0.642986359660673	0.825646334267896	0.614853046675428	0.614853046675428	0.625947215633567	0.803510555990937	0.485274873606442	0.45095109641542097	0.7200634741309809	0.614853046675428
LCN1	0.20335691078167398	0.0157559033845172	null	null	0.40530338465300797	null	0.33188711865561604	0.0042697118205799	0.0146746770839307	0.0028005340416744
LCN10	0.857055131035703	0.965217382770768	0.9918762300469529	0.927245672441905	0.9420838924545241	0.9777059432259292	0.9777059432259292	0.9777059432259292	0.955437396423918	0.9777059432259292
LCN12	0.359742011994221	0.577730880729249	0.8157977990497389	0.954718781021197	0.954083825129327	0.827474370561177	0.39342694077447	0.9265872080815241	0.7254511798015592	0.805222165589665
LCN15	0.983674503143057	null	0.82591953329998	0.9579961980493821	0.821774060825832	null	0.8017241297394301	0.8536117789448109	0.6690156922321989	0.8985584477269491
LCN2	0.681797909645749	0.715423778678223	0.83701142685826	0.676353962134573	0.618166732879016	0.642726191736078	0.831518773235102	0.6068351897776179	0.0217736061329763	0.55905690875027
LCN6	0.6709769714271371	null	null	null	0.7758930989555749	null	0.120942634514926	0.813507368440104	0.669694578521303	0.8950224682038821
LCN8	0.842769351251905	0.981512662043302	0.926097307602918	0.850848110905623	0.881638940537856	0.798936550844835	0.91211026598337	0.6997853259595871	0.778635052465596	0.692475451860366
LCN9	null	0.9060007836513131	0.225888170299613	0.550979815661067	0.5617760031254571	null	0.224071571821466	0.9073235315444771	0.6182685056860879	0.582120666271745
LCNL1	0.9416805710344399	0.8264606668141271	0.9961484085613829	0.9978349704005239	0.9458786100760791	0.9258826692743699	0.9258826692743699	0.8071652367930129	0.615664359306684	0.9258826692743699
LCOR	0.14097952093383598	0.0199244265356017	0.407683293637789	0.0303836297701622	0.177685261308784	0.0366039257805527	0.470244819510707	0.41023577484659	0.0938090629339441	0.5095246463374989
LCORL	0.00979195047370188	0.0359240276488408	0.0199489730070373	0.0873804314031846	0.19499090523058102	0.0359240276488408	0.0195198716044956	0.0715012177604833	0.0378526771649187	0.065892675493376
LCP1	0.0540547704042486	0.0725283812936012	0.243375828313933	0.313389645341788	0.204809023976288	0.0587832883165514	0.04790373867855099	0.0703296124559675	0.27900178661221803	0.0725283812936012
LCP2	0.8582190151204809	0.782781104295025	0.871789985397837	0.704930183830736	0.6312465247371	0.6981650319341489	0.9077134968725121	0.759840119832327	0.962501198809504	0.8731775353340692
LCT	0.20732194471981302	0.325064873186607	0.816394977095139	0.6909718575109489	0.10268012357463199	0.13047809769270902	0.81831718620085	0.44588509122942604	0.839055386643361	0.8450504042994781
LCTL	0.465109430578603	null	0.42164085589535705	0.109327045128797	0.48753297106744603	0.0991946825873685	0.42101832350197493	0.0717361932697896	0.173064340940691	0.020509503184556
LDAH	0.45607541423659104	0.12590886621422098	0.7784636628164839	0.34393500261178905	0.23297643769984303	0.4662816640232921	0.778457608515499	0.458465633533372	0.348254074939635	0.820019505072045
LDB1	0.858993919339403	0.14322061291088597	0.632152414996549	0.503397370445807	0.729166412256686	0.48389282208947293	0.36913266013674795	0.23166030911607802	0.7138568044402329	0.538815300646999
LDB2	null	null	0.0957802459995665	0.580635052278547	0.0266587732395598	null	0.0798516927070303	0.17774494584311898	0.126637183278772	0.660484199731898
LDB3	0.201851854725549	0.0799695561556433	0.272218660469313	0.24242059831116503	0.173517262820853	0.108449474430485	null	null	0.0995240576185056	0.12075586720427399
LDHA	0.29989123802614	0.410840854504539	0.7723341687802091	0.7024807710927821	0.386155680362136	0.355333020573156	0.45335492542838995	0.38891930374214095	0.377693737543773	0.0928992414267151
LDHAL6A	0.308480618043546	null	null	0.47748495112914396	0.15287360605040398	0.090803464274484	0.03672242059285501	0.81457986641566	0.222183196951526	0.30772618126911305
LDHAL6B	0.21324231891871698	null	0.0708748055967494	0.299022254901737	0.206454954487678	0.16649400491185	null	null	0.419634187763291	null
LDHB	0.590230643770024	0.517749735052759	0.688063217616065	0.7585105143954691	0.6781766390202479	0.732252690623178	0.677441135468941	0.753334550936106	0.874125838371502	0.517749735052759
LDHC	0.299498570317927	0.1395978209848	0.0719550771428384	0.322409720304612	0.319874759816841	0.23662781078123302	0.24244351951835397	0.509486224554279	null	0.5685132607893559
LDHD	0.53245693039294	0.718475660875614	0.297611835644659	0.320998507341	0.32335678340271196	0.5881799239803239	0.297616722635176	0.36309085204431196	0.7986913651216779	0.22704020241888198
LDLR	0.000154367779332153	1.4133152117935598e-05	1.90525136560429e-06	1.76593301035735e-05	1.07513809662398e-05	1.65407695034919e-06	0.000130722670240329	1.76598376414005e-05	7.8179072958808e-06	1.0020364439433501e-05
LDLRAD1	0.314292450603124	0.0011283195310866699	0.216503327744561	0.15885337088774698	0.171209729225012	0.0280169395117993	0.21465620159888896	0.00739433363940817	0.527823392702197	0.0048850368102372295
LDLRAD2	0.962299908690946	null	0.958767830278633	0.882179477299312	0.9628497054330308	0.834826340047854	0.9619472419685121	0.8365643263195649	0.91916980228982	0.78863901964215
LDLRAD3	0.573559505477655	0.6985790889184269	0.29832130437585497	0.182593760870682	0.39218679930311	0.701048143327323	0.25372710224330397	0.34849041166028	0.7854236236066898	0.392438120852005
LDLRAD4	0.8533333850428951	0.966077590654268	0.954845822572316	0.988693972162886	0.9196289186582459	0.767546079658715	0.9396659408284581	0.804738836264859	0.9673340324520541	0.974383151821011
LDLRAD4-AS1	0.8565914152264559	0.8565914152264559	0.8565914152264559	0.8565914152264559	0.8565914152264559	0.8565914152264559	0.8565914152264559	0.8565914152264559	0.8565914152264559	0.8565914152264559
LDLRAP1	0.456819680400038	0.420363489928724	0.23797400253741605	0.234965075517154	0.66862460877024	0.252170164787763	0.149491331973453	0.153713218626775	0.325413328059288	0.27943390139562496
LEAP2	0.85615990241319	0.803073602645942	0.823608695846476	0.803024739849353	0.7825159546162859	0.791058034998213	0.823602303887557	0.8061388633308771	0.9302856075825551	0.758357021538255
LECT2	0.792015986486164	0.725131474893888	0.572092899338628	0.8552680631848921	0.8857949046429731	null	0.9444276135188628	0.8670001061339301	0.745699394623396	0.806173718305476
LEF1	0.0908579445060497	0.18860045990324198	0.212180622988093	0.10083238043871	0.0585709675391575	0.0646900961165075	0.136744171381944	0.153195773673683	0.607496376564698	0.337659570808487
LEF1-AS1	0.827332321574588	0.827332321574588	0.827332321574588	0.827332321574588	0.827332321574588	0.827332321574588	0.827332321574588	0.827332321574588	0.827332321574588	0.827332321574588
LEFTY1	0.0585027128125953	0.234339126763863	null	0.139387210981694	0.5558790182585689	0.040110775294198	null	null	0.209124987792048	null
LEFTY2	0.39253213702476897	0.0812083285605865	0.0376250353238483	0.41182929368826204	0.24609333923430202	null	0.388508735535976	0.32983138113415195	0.00769287370452615	0.46440706306799895
LEKR1	0.8018417319864449	0.16140825632734	0.467234650665019	0.7979639901178549	0.402206028600346	null	0.463714329956875	0.634304487552208	0.223979087677826	0.537582524769404
LELP1	0.658590209557979	0.693480925080753	null	null	0.9137269513813872	null	0.46913764323528706	0.960316207732327	null	0.32727986791006397
LEMD1	0.818872699011795	null	0.32588341824717304	0.0599125608222237	0.49094393265763997	null	0.8548299433611379	0.9593063272578449	0.585945309715257	null
LEMD2	0.949339341114524	0.9722444246299871	0.8944915675950991	0.9319201933525602	0.9680750914439259	0.9766185659158709	0.8380086969745071	0.946254918042216	0.97100638348269	0.9219409910472529
LEMD3	0.9689364967954001	0.8841569581977041	0.8168018553601619	0.904384011565516	0.9962500653465691	0.966680298909937	0.99935504948333	0.951066668066169	0.9852682200421791	0.9654733612541411
LENEP	0.126035554918036	0.207341667181945	null	0.216993368832797	null	null	0.14127940577930498	0.6492973398474029	null	null
LENG1	0.0283889910848448	0.0283889910848448	0.00977566810619415	0.0793343906022694	0.105186069149541	0.0283889910848448	0.0283889910848448	0.0283889910848448	0.050254163958685996	0.0283889910848448
LENG8	0.932949525069505	0.886425853727784	0.606842691019029	0.647923181904521	0.8871688990701879	0.886425853727784	0.886425853727784	0.886425853727784	0.6844924556611099	0.886425853727784
LENG8-AS1	0.7879489827611709	0.7879489827611709	0.7879489827611709	0.7879489827611709	0.7879489827611709	0.7879489827611709	0.7879489827611709	0.7879489827611709	0.7879489827611709	0.7879489827611709
LENG9	0.371215188920563	0.652956379150886	0.275074075710612	0.8988242516043531	0.8832391514404291	0.787157545551374	0.652956379150886	0.652956379150886	0.8105110310805741	0.5971438773369829
LEO1	0.124586329940896	0.244885787356867	0.932232060178736	0.46864331114369706	0.38155044570872904	0.516620957523037	0.926726390367935	0.493193283090173	0.6051488596361769	0.6764210175388461
LEP	0.9430388480755658	0.856532801238718	0.9205809420101121	0.6430180882167901	0.7181657319601651	null	0.7060437264439828	0.801457207065347	0.43589680285481497	0.577652883341533
LEPR	0.9317106441432041	0.9025220611214391	0.9012955764356491	0.9361542042581078	0.859043857236429	0.9137122446714159	0.9016473102179781	0.865820440431399	0.707715291979067	0.870336076023267
LEPROT	0.519868717209823	0.81622166667117	0.636297785430801	0.9519018907144499	0.81622166667117	0.81622166667117	0.831256035917992	0.847122696427578	0.81622166667117	0.8424123576514859
LEPROTL1	0.0321724090572665	0.0741403533119769	0.095218920557246	0.10977998267238799	0.25712161091442304	0.197785876671214	0.0515911902417209	0.0658006218320253	0.379653125014978	0.0311994708191442
LETM1	0.8211050177094509	0.8951549016917401	0.866050054119889	0.658790111694109	0.5572785603971171	0.6513301965650931	0.8660437011328441	0.844851986607336	0.60124501719842	0.8481176339668979
LETM2	0.576973828668225	0.652450644141342	0.42071995021122605	0.880859505741786	0.31482185663219997	0.0980376973876648	0.519411329946608	0.6014281344958701	0.48746460882092796	0.45572258769527
LETMD1	0.396667207385963	0.649452454598441	0.45381892863394296	0.364894199106934	0.24235741546759698	0.4944382698565179	0.453820149341639	0.40594302430179996	0.4944382698565179	0.38746429809697597
LEUTX	0.159068468749409	0.602599887743147	null	0.43100750846770397	0.36137094085457205	0.219139065616816	null	null	null	0.21154320738008398
LEXM	0.6121348768377011	0.611421493613991	0.764637591825903	0.9447267926674608	0.786968594420863	0.899403040133165	0.467728271557724	0.8343609289493109	0.803419314551763	0.9667995729795891
LFNG	0.9020235052104429	0.9671454906942349	0.8179021960501041	0.9534013392795471	0.6928980170856601	0.938227040810263	0.874467274737331	0.989444845713106	0.7324423063874671	0.976775650098299
LGALS1	0.9417828031128921	0.899798070744575	0.9171847534335129	0.9171847534335129	0.963229369955441	0.8862294629196641	0.8944317767415259	0.9575746636380859	0.797492854489282	0.846930997017177
LGALS12	0.608480672082913	0.212950889703697	0.8044325365357881	0.464439223044479	0.263604686674142	0.238799069712422	0.8073638442885791	0.472163282152809	0.36826990642868696	0.28907711340674197
LGALS13	0.16979098241817	0.30426243751963394	null	0.229157743912413	0.5058453521915061	null	null	0.0789068568353273	null	0.0573720932240701
LGALS14	0.878434602757747	0.717908445522241	0.843674504895854	0.8469242518167679	0.690369235784484	0.952417667403554	0.8456142419168109	0.851269806122353	0.836881019915352	0.714658377922592
LGALS16	null	0.9680576110697091	null	null	0.600387518234165	null	0.427569090379389	0.9390019457374449	null	0.81110918962538
LGALS2	0.9072511570553051	0.7963835386511571	0.579709552522212	0.64972361732299	0.8237023794892521	0.8183386459793921	0.910266679498838	0.8974600043213509	0.7861309334555541	0.834193184485677
LGALS3	0.271543807418546	0.240290730896346	0.127214836472239	0.170093968326234	0.265223769225137	0.35263919020229795	0.37224738400175494	0.26794195246942604	0.629713239226157	0.1545534365232
LGALS3BP	0.310323228568966	0.22534002840980302	0.5581390964690229	0.354322249093941	0.776639260684198	0.28038619570572	0.6711880336056719	0.23819880964939397	0.671864769088103	0.25900374854666003
LGALS4	0.661373232303578	0.6494723564564371	0.951206137852817	0.41055649626001095	0.49375173169883707	null	null	null	0.850992206206399	0.649138082765581
LGALS7	null	null	0.7169566163458809	0.798626644890535	null	null	null	null	null	0.68708198323474
LGALS7B	null	0.8447591595427472	0.918089822835437	0.9993308167141801	0.955756551381713	null	null	null	0.959244839456975	0.9145675500000792
LGALS8	0.394594847793543	0.389399148967928	0.676234910899404	0.537610032404399	0.331194916723227	0.320851784929639	0.634002463643528	0.770095705048202	0.275698766929252	0.687434186439876
LGALS9	0.327397329119872	0.5056174720448909	0.776596971663707	0.65609430776985	0.9418138836790949	0.48486766655441904	0.48486766655441904	0.48486766655441904	0.0871051944668306	0.48486766655441904
LGALS9B	0.21020104054808703	0.281624294103463	0.177451510695516	0.613820800791606	0.595445213826976	0.21020104054808703	0.21020104054808703	0.247187446542716	0.0165901407650712	0.153962509135248
LGALSL	0.379915988556785	0.37434479431167106	0.410525624324971	0.0770780166524988	0.4217560919744521	0.15923750708154502	0.8077851317507561	0.37798308609329706	0.410525624324971	0.410525624324971
LGALSL-DT	0.10228026677751	0.10228026677751	0.10228026677751	0.10228026677751	0.10228026677751	0.10228026677751	0.10228026677751	0.10228026677751	0.10228026677751	0.10228026677751
LGI1	0.0772477768843266	0.0132947130705477	0.5958191324833361	0.39866108144970397	0.448187221261687	0.168848944264158	0.596575308236452	0.0400588611094595	0.683593776562563	0.29314692333827896
LGI2	0.5469144184143541	0.472142443917894	0.6808420389387779	0.793823192546917	0.9689311762285671	0.966722749950911	0.7966060890675931	0.893015434694749	0.828249787193432	0.913766604113783
LGI3	0.0199779986480025	0.0410981327174424	0.009480360963837841	0.00419849512134509	0.0125741333265155	0.00475807967186615	0.0363842790391012	0.12925188762973402	0.0020531488338039	0.0132552014719894
LGI4	0.675548228013134	0.541714679471524	0.621809787242056	0.717022560023164	0.52474474786927	0.231438905111531	0.157294322517302	0.47729689272747494	0.470253958006495	0.33400036463147303
LGMN	0.601510094189415	0.821749392602942	0.461866106383238	0.685027774445371	0.47687781852525396	0.45135883444245706	0.412831200327988	0.616555318791028	0.5219782905749699	0.6014940943010489
LGR4	0.792908969493293	0.9353778260414379	0.695793474344413	0.849580155656301	0.6767887820012478	0.35172186283399	0.285603502464232	0.42407018982902295	0.45826906111842997	0.691534041558197
LGR5	0.19388070124199103	0.28347857796734	0.18701203123999105	0.28952407690258103	0.0274943847866499	0.16667250828449803	0.180644581876708	0.15475836884107097	0.359120624329623	null
LGR6	0.0874061012237781	0.309826534783837	0.15987705784297498	0.186602864009758	0.0649752759630807	0.133073754979305	0.108707595010467	0.651762220516073	0.252772836781243	0.16652675247338503
LGSN	0.0178823945496188	0.277298194146578	0.13294558429347803	0.21742869228131897	0.831202042381178	0.641953780967631	0.307370771142729	0.370632218908019	0.46392041494736297	0.34526500714741
LHB	0.618957533014761	null	0.47039513610690503	0.47101727397018106	0.8853094469938729	null	0.749760738067853	0.754387200600826	null	null
LHCGR	0.9287162978629351	null	null	0.7142259129351559	0.683484990307542	0.492362222095294	null	null	0.9372922883540671	null
LHFPL2	0.129693936699184	0.0963966269187493	0.10512170331140101	0.139896735312225	0.0658444101431979	0.247525871638809	0.247525871638809	0.275420189901105	0.321936658826671	0.254677787309682
LHFPL3	null	null	null	0.361611558881479	0.11101252823871902	0.0576006508643446	0.246704442068935	0.734169444190076	0.17417029692339403	0.34484498371962397
LHFPL4	0.523708580731681	0.436990463712686	0.681891947601961	0.679658521145145	0.8798474493485351	0.593232848785884	0.887011178684552	0.4506918122187021	0.407056850682301	0.531105650845422
LHFPL5	0.0386837066948798	0.141839563163272	0.141839563163272	0.46522112064197296	0.0436561153479198	0.193874823352094	0.343022960296463	0.5968839379486489	0.488186413182191	0.141839563163272
LHFPL6	0.7235550617527309	null	0.215854680377393	0.48512966385851203	0.210320083636275	0.126616412639838	0.162237924500455	0.362919331973555	0.401444614635385	0.483725035340929
LHPP	0.8420296769964241	0.5924150901110079	0.6772298139606	0.6428955659166291	0.8833500185448091	0.7869320966419201	0.6772254307456629	0.643787705868386	0.86864048858934	0.8543342041976729
LHX1	0.0592664385549723	0.005944612810627329	0.0728964096427207	0.0457843609477737	0.00203620933809958	0.167279094436772	null	null	0.0162555808497467	0.0613585650659322
LHX2	0.8510950329404681	0.756188976630332	null	0.9590873796730781	0.8570560566595441	null	0.9347420428954878	0.9611635070666659	0.9560847125872651	0.854691242861946
LHX3	0.5890673022625821	0.5770594301899029	0.5982249090655091	0.844613511792195	0.9717771420031741	0.9902603484685458	0.9481692766523621	0.974123807013371	0.9862208672676529	0.9316319204768709
LHX4	0.34812988653241905	0.152284561346676	0.0909759441549263	0.0671471541414503	0.28876287626143704	0.21988189545749198	0.086409221772369	0.16669679493269798	0.31825301002219397	0.170073383153854
LHX5	0.566453157661686	0.324531283610123	0.323148896571433	0.8945688628355829	0.6412130396799329	0.6448379596338979	0.6901367056337451	0.8415737491525009	0.8832397515878679	0.981290599558292
LHX6	0.341637293079812	0.154516557224029	0.728299456732793	0.147372034066514	0.49245482340074503	0.354996665405179	0.7299196101008191	0.33222814456085	0.31007786017559996	0.11889694493319802
LHX8	0.985427761253427	0.967916071235414	null	0.8126402210151541	0.98136924811358	0.9494007377780959	null	null	0.45307459810219103	null
LHX9	0.7146877501789449	0.42925926985635	0.4293020927381429	0.747083675775934	0.46627632276422704	null	0.174654449629939	0.43589431380580107	0.44124346371230294	0.396245707334621
LIAS	0.17699766857759802	0.0296981416873433	0.18639624571872898	0.18639624571872898	0.284899720017737	0.18639624571872898	0.19817100681104102	0.0249151935438626	0.20187946134664497	0.18639624571872898
LIF	0.807173330519364	null	0.16740317709685598	0.40088815806221095	0.355415417058168	null	0.8677069411424672	0.7375996897709141	0.645266922402473	null
LIFR	0.0921841182089636	0.076588257011308	0.16504154807916901	0.16689543665837803	0.306634499725588	0.009147882636849491	0.164742335816196	0.317829384040703	0.19162481034483803	null
LIG1	0.159318100392073	0.505371956131735	0.6803850309611271	0.145147597876396	0.11119743213088303	0.13197403732670698	0.6685653337966829	0.136940558066508	0.564240580609934	0.335612862966735
LIG3	0.19478687604903602	0.20844232150670602	0.081056596658683	0.10434577791192001	0.0557839712537762	0.0285847261150895	0.13887065143426502	0.14746241726025502	0.24768849647767302	0.20844232150670602
LIG4	0.38462506361559706	0.156092148333066	0.20189690540437302	0.7371138991081371	0.158153795638742	0.22849255074003896	0.24726022433617498	0.644733442230289	0.302862925654537	0.272584865363534
LILRA1	0.447537026340976	0.556125996887334	0.135737011216187	0.853884993122121	0.20003779109972303	0.5142137239792971	0.5608745663090621	0.5608745663090621	0.7699684277129559	0.605240560213962
LILRA2	0.32311640394723495	0.293276555909456	0.386513269421477	0.3635723216563161	0.0523834133352326	0.3778788773803571	0.294211648172153	0.294211648172153	0.10722095031001701	0.146724730452729
LILRA4	0.21570167805183899	0.134539832482473	0.203163039386466	0.196896412640841	0.33387461871245	0.134539832482473	0.134539832482473	0.134539832482473	0.23182802723020102	0.22599411942164999
LILRA5	0.622625840831707	0.3577498467723089	0.9134561231244029	0.9050595700336109	0.40179829235582204	0.6303707842969979	0.6303707842969979	0.6303707842969979	0.7410060023049341	0.6303707842969979
LILRA6	0.45012327602266705	0.5143299909667299	0.5143299909667299	0.441238766434186	0.8726147280635179	0.5143299909667299	0.5143299909667299	0.5143299909667299	0.472998038436881	0.5143299909667299
LILRB1	0.498039222594884	0.485327128956476	0.362575490686106	0.403105786391074	0.332977808217195	0.409043274752496	0.485327128956476	0.5376449426559861	0.29833087689358195	0.373897763777255
LILRB2	0.25351051963615695	0.126625605179038	0.112201795425871	0.0809222396726776	0.261799614380849	0.155496549902067	0.20973103891803702	0.0743107003749601	0.18405375764503698	0.0132029976633037
LILRB3	0.6919290787560249	0.70171664990477	0.48342847548005496	0.5758125786560911	0.27592902108336503	0.70171664990477	0.8593932361690121	0.147773743774556	0.402567835015601	0.70171664990477
LILRB4	0.26925041006207195	0.49677826426680605	0.399002683100594	0.513196237800697	0.4846645345465971	0.412053704894609	0.12865233865189	0.28771647158621	0.403971857421359	0.21711510621987198
LILRB5	0.47532077107065296	0.34333201774612504	0.38161551917532305	0.41739499215146897	0.36693514753582	0.38161551917532305	0.38161551917532305	0.38161551917532305	0.8012858751058171	0.45445301352728396
LIM2	0.8035993236051608	0.782865350743856	null	0.8461203039269879	0.911443709431072	0.8115725379534491	null	0.8236272235187109	0.7163207209386859	null
LIMA1	0.6615630621600931	0.28547477584956105	0.163237720717259	0.302167495441188	0.18205603577658802	0.20448146044918203	0.201322970157973	0.0444410234297486	0.124514550607614	0.0403441416826575
LIMCH1	0.650735722973266	0.91765022870416	0.593757297875391	0.34831740864173194	0.36194583096146704	0.504597751209359	0.27652794901322997	0.46335264933705395	0.91492563583562	0.462618233038344
LIMD1	0.447851135055025	0.22197192097789603	0.5540985411739139	0.329451281089029	0.39631624077719896	0.321322797457895	0.23257403585168201	0.432733313656312	0.158828958436909	0.553920442052496
LIMD1-AS1	0.901238128590544	0.901238128590544	0.901238128590544	0.901238128590544	0.901238128590544	0.901238128590544	0.901238128590544	0.901238128590544	0.901238128590544	0.901238128590544
LIMD2	0.301312833913002	0.0807183369159899	0.0807183369159899	0.49064311289376705	0.314485047429007	0.0807183369159899	0.0761944502613604	0.0538526604529081	0.0807183369159899	0.0807183369159899
LIME1	0.65588308783187	0.957562599249116	0.986888877197749	0.6906608063357	0.9530898805255089	0.957562599249116	0.9218369252664721	0.984964964378696	0.8562430145127	0.957562599249116
LIMK1	0.63951256404423	0.577169582766364	0.280680685824112	0.41298540077434204	0.158536644740139	0.155784590509477	0.346881142686515	0.20799428738182602	0.711949814839497	0.6406356426639921
LIMK2	0.178860373552919	0.42822865483757705	0.334485705294552	0.30411015659244395	0.392413231484617	0.243669098534307	0.169543486253156	0.13849144557704002	0.302047855469156	0.0939852837690672
LIMS1	0.444146710055549	0.20678456988188895	0.5750220067430589	0.2806088096773581	0.597052209044947	0.560414937066471	0.7305635423255691	0.48383435519496	0.391140884870753	0.49896211658831
LIMS2	0.546251972026201	0.600462798758514	0.48974050251434104	0.52630558816378	0.230936158004068	0.153877942578809	0.14631079423653304	0.626181208057953	0.622560094930699	0.42506166900709597
LIN28A	0.460509207274685	0.137437661044459	0.6286571290680251	0.815467043944494	0.5508857148673559	null	0.678095865645041	0.640582344436426	0.640413103758453	0.367597858444133
LIN28B	0.9119734581606039	0.9231781495141429	0.9908136605759	0.98604372994955	0.7257833322795871	null	0.874121184513942	0.9763102723269	0.6967395570753621	null
LIN37	0.825590476072922	0.723065138764835	0.723065138764835	0.723065138764835	0.6851644621795219	0.723065138764835	0.723065138764835	0.723065138764835	0.8573634851099851	0.723065138764835
LIN52	0.9543217134528679	0.92865541850101	0.9328311484848342	0.9135775875125259	0.9423294405045649	0.8652505805440579	0.9006461589895229	0.9296710832036279	0.620030451284591	0.951525362110185
LIN54	0.38422129729464793	0.0426972619977784	0.0233515288702223	0.200066105291407	0.0829448547924138	0.0662697310844269	0.0233544437107359	0.21560385267424498	0.209748865037876	0.0855881487538259
LIN7A	0.42710214965198395	0.35428132668820894	0.6613281468402371	0.65945657668066	0.789573367815749	0.315157188550735	0.37261962375508706	0.663305581491193	0.37144243737018195	0.315157188550735
LIN7B	0.394788785052439	null	0.409601527683617	0.6702671514379399	0.159908114048463	null	0.40888653860432106	0.541116646638703	0.940598214002752	0.511706420072646
LIN7C	0.418527973835685	0.737578923962273	0.36018597559746995	0.182275223689671	0.753807739609942	0.474814394898952	0.604664029841207	0.7221909380423001	0.716996837366354	0.3566510549534939
LIN9	0.31777888733433	0.410088854389872	0.225788128934632	0.48874266307234704	0.49430585180769504	0.225788128934632	0.5634361996317779	0.606264859840953	0.618226822851679	0.306222384419087
LINC-PINT	0.8425112879025859	0.8425112879025859	0.8425112879025859	0.8425112879025859	0.8425112879025859	0.8425112879025859	0.8425112879025859	0.8425112879025859	0.8425112879025859	0.8425112879025859
LINC00092	0.11799076392592801	0.11799076392592801	0.11799076392592801	0.11799076392592801	0.11799076392592801	0.11799076392592801	0.11799076392592801	0.11799076392592801	0.11799076392592801	0.11799076392592801
LINC00115	0.868485060002741	0.868485060002741	0.868485060002741	0.868485060002741	0.868485060002741	0.868485060002741	0.868485060002741	0.868485060002741	0.868485060002741	0.868485060002741
LINC00173	0.891490015429014	0.891490015429014	0.891490015429014	0.891490015429014	0.891490015429014	0.891490015429014	0.891490015429014	0.891490015429014	0.891490015429014	0.891490015429014
LINC00174	0.784991297758037	0.784991297758037	0.784991297758037	0.784991297758037	0.784991297758037	0.784991297758037	0.784991297758037	0.784991297758037	0.784991297758037	0.784991297758037
LINC00189	0.8936053906574809	0.8936053906574809	0.8936053906574809	0.8936053906574809	0.8936053906574809	0.8936053906574809	0.8936053906574809	0.8936053906574809	0.8936053906574809	0.8936053906574809
LINC00200	0.841309319432251	0.841309319432251	0.841309319432251	0.841309319432251	0.841309319432251	0.841309319432251	0.841309319432251	0.841309319432251	0.841309319432251	0.841309319432251
LINC00205	0.25845744685862104	0.25845744685862104	0.25845744685862104	0.25845744685862104	0.25845744685862104	0.25845744685862104	0.25845744685862104	0.25845744685862104	0.25845744685862104	0.25845744685862104
LINC00211	0.813776401938753	0.813776401938753	0.813776401938753	0.813776401938753	0.813776401938753	0.813776401938753	0.813776401938753	0.813776401938753	0.813776401938753	0.813776401938753
LINC00216	0.34723601888209604	0.34723601888209604	0.34723601888209604	0.34723601888209604	0.34723601888209604	0.34723601888209604	0.34723601888209604	0.34723601888209604	0.34723601888209604	0.34723601888209604
LINC00235	0.00540899322105592	0.00540899322105592	0.00540899322105592	0.00540899322105592	0.00540899322105592	0.00540899322105592	0.00540899322105592	0.00540899322105592	0.00540899322105592	0.00540899322105592
LINC00243	0.661461426282147	0.661461426282147	0.661461426282147	0.661461426282147	0.661461426282147	0.661461426282147	0.661461426282147	0.661461426282147	0.661461426282147	0.661461426282147
LINC00265	0.5624130101253411	0.5624130101253411	0.5624130101253411	0.5624130101253411	0.5624130101253411	0.5624130101253411	0.5624130101253411	0.5624130101253411	0.5624130101253411	0.5624130101253411
LINC00294	0.414777222649969	0.414777222649969	0.414777222649969	0.414777222649969	0.414777222649969	0.414777222649969	0.414777222649969	0.414777222649969	0.414777222649969	0.414777222649969
LINC00299	0.238481346410686	0.238481346410686	0.238481346410686	0.238481346410686	0.238481346410686	0.238481346410686	0.238481346410686	0.238481346410686	0.238481346410686	0.238481346410686
LINC00324	0.8903184826184849	0.8903184826184849	0.8903184826184849	0.8903184826184849	0.8903184826184849	0.8903184826184849	0.8903184826184849	0.8903184826184849	0.8903184826184849	0.8903184826184849
LINC00339	0.830806346921967	0.830806346921967	0.830806346921967	0.830806346921967	0.830806346921967	0.830806346921967	0.830806346921967	0.830806346921967	0.830806346921967	0.830806346921967
LINC00342	0.0820633075949922	0.0820633075949922	0.0820633075949922	0.0820633075949922	0.0820633075949922	0.0820633075949922	0.0820633075949922	0.0820633075949922	0.0820633075949922	0.0820633075949922
LINC00343	0.00698384281077494	0.00698384281077494	0.00698384281077494	0.00698384281077494	0.00698384281077494	0.00698384281077494	0.00698384281077494	0.00698384281077494	0.00698384281077494	0.00698384281077494
LINC00355	0.164213478388595	0.164213478388595	0.164213478388595	0.164213478388595	0.164213478388595	0.164213478388595	0.164213478388595	0.164213478388595	0.164213478388595	0.164213478388595
LINC00402	0.794465616910363	0.794465616910363	0.794465616910363	0.794465616910363	0.794465616910363	0.794465616910363	0.794465616910363	0.794465616910363	0.794465616910363	0.794465616910363
LINC00426	0.170246813786158	0.170246813786158	0.170246813786158	0.170246813786158	0.170246813786158	0.170246813786158	0.170246813786158	0.170246813786158	0.170246813786158	0.170246813786158
LINC00461	0.268460798643255	0.268460798643255	0.268460798643255	0.268460798643255	0.268460798643255	0.268460798643255	0.268460798643255	0.268460798643255	0.268460798643255	0.268460798643255
LINC00467	0.377552619038874	0.377552619038874	0.377552619038874	0.377552619038874	0.377552619038874	0.377552619038874	0.377552619038874	0.377552619038874	0.377552619038874	0.377552619038874
LINC00472	0.46143752931022103	0.46143752931022103	0.46143752931022103	0.46143752931022103	0.46143752931022103	0.46143752931022103	0.46143752931022103	0.46143752931022103	0.46143752931022103	0.46143752931022103
LINC00482	0.975239800539922	0.975239800539922	0.975239800539922	0.975239800539922	0.975239800539922	0.975239800539922	0.975239800539922	0.975239800539922	0.975239800539922	0.975239800539922
LINC00484	0.32972236098095303	0.32972236098095303	0.32972236098095303	0.32972236098095303	0.32972236098095303	0.32972236098095303	0.32972236098095303	0.32972236098095303	0.32972236098095303	0.32972236098095303
LINC00494	0.52657101151951	0.52657101151951	0.52657101151951	0.52657101151951	0.52657101151951	0.52657101151951	0.52657101151951	0.52657101151951	0.52657101151951	0.52657101151951
LINC00499	0.21541096065651602	0.21541096065651602	0.21541096065651602	0.21541096065651602	0.21541096065651602	0.21541096065651602	0.21541096065651602	0.21541096065651602	0.21541096065651602	0.21541096065651602
LINC00504	0.425865120690769	0.425865120690769	0.425865120690769	0.425865120690769	0.425865120690769	0.425865120690769	0.425865120690769	0.425865120690769	0.425865120690769	0.425865120690769
LINC00506	0.599599365717831	0.599599365717831	0.599599365717831	0.599599365717831	0.599599365717831	0.599599365717831	0.599599365717831	0.599599365717831	0.599599365717831	0.599599365717831
LINC00511	0.86650512301287	0.86650512301287	0.86650512301287	0.86650512301287	0.86650512301287	0.86650512301287	0.86650512301287	0.86650512301287	0.86650512301287	0.86650512301287
LINC00513	0.187293120950122	0.187293120950122	0.187293120950122	0.187293120950122	0.187293120950122	0.187293120950122	0.187293120950122	0.187293120950122	0.187293120950122	0.187293120950122
LINC00528	0.30678022992801396	0.30678022992801396	0.30678022992801396	0.30678022992801396	0.30678022992801396	0.30678022992801396	0.30678022992801396	0.30678022992801396	0.30678022992801396	0.30678022992801396
LINC00534	0.6684406313426	0.6684406313426	0.6684406313426	0.6684406313426	0.6684406313426	0.6684406313426	0.6684406313426	0.6684406313426	0.6684406313426	0.6684406313426
LINC00539	0.963930203099024	0.963930203099024	0.963930203099024	0.963930203099024	0.963930203099024	0.963930203099024	0.963930203099024	0.963930203099024	0.963930203099024	0.963930203099024
LINC00540	0.7516665608774541	0.7516665608774541	0.7516665608774541	0.7516665608774541	0.7516665608774541	0.7516665608774541	0.7516665608774541	0.7516665608774541	0.7516665608774541	0.7516665608774541
LINC00543	0.968656379927479	0.968656379927479	0.968656379927479	0.968656379927479	0.968656379927479	0.968656379927479	0.968656379927479	0.968656379927479	0.968656379927479	0.968656379927479
LINC00570	0.70179933988639	0.70179933988639	0.70179933988639	0.70179933988639	0.70179933988639	0.70179933988639	0.70179933988639	0.70179933988639	0.70179933988639	0.70179933988639
LINC00598	0.311376785612664	0.311376785612664	0.311376785612664	0.311376785612664	0.311376785612664	0.311376785612664	0.311376785612664	0.311376785612664	0.311376785612664	0.311376785612664
LINC00608	0.7713963266179459	0.7713963266179459	0.7713963266179459	0.7713963266179459	0.7713963266179459	0.7713963266179459	0.7713963266179459	0.7713963266179459	0.7713963266179459	0.7713963266179459
LINC00624	0.354073507164966	0.354073507164966	0.354073507164966	0.354073507164966	0.354073507164966	0.354073507164966	0.354073507164966	0.354073507164966	0.354073507164966	0.354073507164966
LINC00638	0.9583093355732719	0.9583093355732719	0.9583093355732719	0.9583093355732719	0.9583093355732719	0.9583093355732719	0.9583093355732719	0.9583093355732719	0.9583093355732719	0.9583093355732719
LINC00639	0.487507252305051	0.487507252305051	0.487507252305051	0.487507252305051	0.487507252305051	0.487507252305051	0.487507252305051	0.487507252305051	0.487507252305051	0.487507252305051
LINC00641	0.69433890058782	0.69433890058782	0.69433890058782	0.69433890058782	0.69433890058782	0.69433890058782	0.69433890058782	0.69433890058782	0.69433890058782	0.69433890058782
LINC00649	0.964441718742564	0.964441718742564	0.964441718742564	0.964441718742564	0.964441718742564	0.964441718742564	0.964441718742564	0.964441718742564	0.964441718742564	0.964441718742564
LINC00654	0.054666110274024994	0.054666110274024994	0.054666110274024994	0.054666110274024994	0.054666110274024994	0.054666110274024994	0.054666110274024994	0.054666110274024994	0.054666110274024994	0.054666110274024994
LINC00662	0.48967658445999707	0.48967658445999707	0.48967658445999707	0.48967658445999707	0.48967658445999707	0.48967658445999707	0.48967658445999707	0.48967658445999707	0.48967658445999707	0.48967658445999707
LINC00663	0.388210324555055	0.388210324555055	0.388210324555055	0.388210324555055	0.388210324555055	0.388210324555055	0.388210324555055	0.388210324555055	0.388210324555055	0.388210324555055
LINC00664	0.0771834948975539	0.0771834948975539	0.0771834948975539	0.0771834948975539	0.0771834948975539	0.0771834948975539	0.0771834948975539	0.0771834948975539	0.0771834948975539	0.0771834948975539
LINC00665	0.469355281059884	0.469355281059884	0.469355281059884	0.469355281059884	0.469355281059884	0.469355281059884	0.469355281059884	0.469355281059884	0.469355281059884	0.469355281059884
LINC00667	0.18560142417202802	0.18560142417202802	0.18560142417202802	0.18560142417202802	0.18560142417202802	0.18560142417202802	0.18560142417202802	0.18560142417202802	0.18560142417202802	0.18560142417202802
LINC00671	0.11581293150192501	0.11581293150192501	0.11581293150192501	0.11581293150192501	0.11581293150192501	0.11581293150192501	0.11581293150192501	0.11581293150192501	0.11581293150192501	0.11581293150192501
LINC00672	0.46934360227793204	0.664732137353953	0.176106777501954	0.203092394264044	0.301285818602715	0.301285818602715	0.403277768568707	0.493451193169517	0.301285818602715	0.381650218828879
LINC00680	0.667861951873528	0.667861951873528	0.667861951873528	0.667861951873528	0.667861951873528	0.667861951873528	0.667861951873528	0.667861951873528	0.667861951873528	0.667861951873528
LINC00683	0.233789534775974	0.233789534775974	0.233789534775974	0.233789534775974	0.233789534775974	0.233789534775974	0.233789534775974	0.233789534775974	0.233789534775974	0.233789534775974
LINC00689	0.32443123240288896	0.32443123240288896	0.32443123240288896	0.32443123240288896	0.32443123240288896	0.32443123240288896	0.32443123240288896	0.32443123240288896	0.32443123240288896	0.32443123240288896
LINC00707	0.6608857591041739	0.6608857591041739	0.6608857591041739	0.6608857591041739	0.6608857591041739	0.6608857591041739	0.6608857591041739	0.6608857591041739	0.6608857591041739	0.6608857591041739
LINC00824	0.535331392911564	0.535331392911564	0.535331392911564	0.535331392911564	0.535331392911564	0.535331392911564	0.535331392911564	0.535331392911564	0.535331392911564	0.535331392911564
LINC00847	0.34989173024070197	0.34989173024070197	0.34989173024070197	0.34989173024070197	0.34989173024070197	0.34989173024070197	0.34989173024070197	0.34989173024070197	0.34989173024070197	0.34989173024070197
LINC00852	0.7158274818690291	0.7158274818690291	0.7158274818690291	0.7158274818690291	0.7158274818690291	0.7158274818690291	0.7158274818690291	0.7158274818690291	0.7158274818690291	0.7158274818690291
LINC00861	0.219063224820169	0.219063224820169	0.219063224820169	0.219063224820169	0.219063224820169	0.219063224820169	0.219063224820169	0.219063224820169	0.219063224820169	0.219063224820169
LINC00862	0.417785144948252	0.417785144948252	0.417785144948252	0.417785144948252	0.417785144948252	0.417785144948252	0.417785144948252	0.417785144948252	0.417785144948252	0.417785144948252
LINC00863	0.0258790230144114	0.0258790230144114	0.0258790230144114	0.0258790230144114	0.0258790230144114	0.0258790230144114	0.0258790230144114	0.0258790230144114	0.0258790230144114	0.0258790230144114
LINC00865	0.7414678960245369	0.7414678960245369	0.7414678960245369	0.7414678960245369	0.7414678960245369	0.7414678960245369	0.7414678960245369	0.7414678960245369	0.7414678960245369	0.7414678960245369
LINC00869	0.34500174515753096	0.34500174515753096	0.34500174515753096	0.34500174515753096	0.34500174515753096	0.34500174515753096	0.34500174515753096	0.34500174515753096	0.34500174515753096	0.34500174515753096
LINC00877	0.102680876296777	0.102680876296777	0.102680876296777	0.102680876296777	0.102680876296777	0.102680876296777	0.102680876296777	0.102680876296777	0.102680876296777	0.102680876296777
LINC00882	0.400135721930953	0.400135721930953	0.400135721930953	0.400135721930953	0.400135721930953	0.400135721930953	0.400135721930953	0.400135721930953	0.400135721930953	0.400135721930953
LINC00886	0.864497984416896	0.864497984416896	0.864497984416896	0.864497984416896	0.864497984416896	0.864497984416896	0.864497984416896	0.864497984416896	0.864497984416896	0.864497984416896
LINC00887	0.33110138058465005	0.33110138058465005	0.33110138058465005	0.33110138058465005	0.33110138058465005	0.33110138058465005	0.33110138058465005	0.33110138058465005	0.33110138058465005	0.33110138058465005
LINC00896	0.594725598965866	0.594725598965866	0.594725598965866	0.594725598965866	0.594725598965866	0.594725598965866	0.594725598965866	0.594725598965866	0.594725598965866	0.594725598965866
LINC00899	0.437423012902507	0.437423012902507	0.437423012902507	0.437423012902507	0.437423012902507	0.437423012902507	0.437423012902507	0.437423012902507	0.437423012902507	0.437423012902507
LINC00900	0.808106976544497	0.808106976544497	0.808106976544497	0.808106976544497	0.808106976544497	0.808106976544497	0.808106976544497	0.808106976544497	0.808106976544497	0.808106976544497
LINC00906	0.671750528042338	0.671750528042338	0.671750528042338	0.671750528042338	0.671750528042338	0.671750528042338	0.671750528042338	0.671750528042338	0.671750528042338	0.671750528042338
LINC00910	0.7330222551635791	0.7330222551635791	0.7330222551635791	0.7330222551635791	0.7330222551635791	0.7330222551635791	0.7330222551635791	0.7330222551635791	0.7330222551635791	0.7330222551635791
LINC00921	0.180433405818827	0.180433405818827	0.180433405818827	0.180433405818827	0.180433405818827	0.180433405818827	0.180433405818827	0.180433405818827	0.180433405818827	0.180433405818827
LINC00923	0.68171653748282	0.68171653748282	0.68171653748282	0.68171653748282	0.68171653748282	0.68171653748282	0.68171653748282	0.68171653748282	0.68171653748282	0.68171653748282
LINC00926	0.041363587412459	0.041363587412459	0.041363587412459	0.041363587412459	0.041363587412459	0.041363587412459	0.041363587412459	0.041363587412459	0.041363587412459	0.041363587412459
LINC00941	0.9185205778417959	0.9185205778417959	0.9185205778417959	0.9185205778417959	0.9185205778417959	0.9185205778417959	0.9185205778417959	0.9185205778417959	0.9185205778417959	0.9185205778417959
LINC00943	0.656544251349821	0.656544251349821	0.656544251349821	0.656544251349821	0.656544251349821	0.656544251349821	0.656544251349821	0.656544251349821	0.656544251349821	0.656544251349821
LINC00944	0.18065969209531	0.18065969209531	0.18065969209531	0.18065969209531	0.18065969209531	0.18065969209531	0.18065969209531	0.18065969209531	0.18065969209531	0.18065969209531
LINC00954	0.755012430378125	0.755012430378125	0.755012430378125	0.755012430378125	0.755012430378125	0.755012430378125	0.755012430378125	0.755012430378125	0.755012430378125	0.755012430378125
LINC00957	0.0279882579539029	0.0279882579539029	0.0279882579539029	0.0279882579539029	0.0279882579539029	0.0279882579539029	0.0279882579539029	0.0279882579539029	0.0279882579539029	0.0279882579539029
LINC00958	0.9788702662719201	0.9788702662719201	0.9788702662719201	0.9788702662719201	0.9788702662719201	0.9788702662719201	0.9788702662719201	0.9788702662719201	0.9788702662719201	0.9788702662719201
LINC00960	0.662362927414901	0.662362927414901	0.662362927414901	0.662362927414901	0.662362927414901	0.662362927414901	0.662362927414901	0.662362927414901	0.662362927414901	0.662362927414901
LINC00963	0.0466794152746004	0.0466794152746004	0.0466794152746004	0.0466794152746004	0.0466794152746004	0.0466794152746004	0.0466794152746004	0.0466794152746004	0.0466794152746004	0.0466794152746004
LINC00989	0.136017759391983	0.136017759391983	0.136017759391983	0.136017759391983	0.136017759391983	0.136017759391983	0.136017759391983	0.136017759391983	0.136017759391983	0.136017759391983
LINC00997	0.456740134058056	0.456740134058056	0.456740134058056	0.456740134058056	0.456740134058056	0.456740134058056	0.456740134058056	0.456740134058056	0.456740134058056	0.456740134058056
LINC01002	0.5770276136283511	0.5770276136283511	0.5770276136283511	0.5770276136283511	0.5770276136283511	0.5770276136283511	0.5770276136283511	0.5770276136283511	0.5770276136283511	0.5770276136283511
LINC01003	0.4211776071803421	0.4211776071803421	0.4211776071803421	0.4211776071803421	0.4211776071803421	0.4211776071803421	0.4211776071803421	0.4211776071803421	0.4211776071803421	0.4211776071803421
LINC01011	0.6553680429303921	0.6553680429303921	0.6553680429303921	0.6553680429303921	0.6553680429303921	0.6553680429303921	0.6553680429303921	0.6553680429303921	0.6553680429303921	0.6553680429303921
LINC01012	0.510582609251236	0.510582609251236	0.510582609251236	0.510582609251236	0.510582609251236	0.510582609251236	0.510582609251236	0.510582609251236	0.510582609251236	0.510582609251236
LINC01013	0.378090601109756	0.378090601109756	0.378090601109756	0.378090601109756	0.378090601109756	0.378090601109756	0.378090601109756	0.378090601109756	0.378090601109756	0.378090601109756
LINC01036	0.0906171670368713	0.0906171670368713	0.0906171670368713	0.0906171670368713	0.0906171670368713	0.0906171670368713	0.0906171670368713	0.0906171670368713	0.0906171670368713	0.0906171670368713
LINC01089	0.104025473520641	0.104025473520641	0.104025473520641	0.104025473520641	0.104025473520641	0.104025473520641	0.104025473520641	0.104025473520641	0.104025473520641	0.104025473520641
LINC01094	0.6836846686566851	0.6836846686566851	0.6836846686566851	0.6836846686566851	0.6836846686566851	0.6836846686566851	0.6836846686566851	0.6836846686566851	0.6836846686566851	0.6836846686566851
LINC01115	0.8834734181399331	0.8834734181399331	0.8834734181399331	0.8834734181399331	0.8834734181399331	0.8834734181399331	0.8834734181399331	0.8834734181399331	0.8834734181399331	0.8834734181399331
LINC01116	0.7614381156645071	0.7614381156645071	0.7614381156645071	0.7614381156645071	0.7614381156645071	0.7614381156645071	0.7614381156645071	0.7614381156645071	0.7614381156645071	0.7614381156645071
LINC01126	0.0100638946879797	0.0100638946879797	0.0100638946879797	0.0100638946879797	0.0100638946879797	0.0100638946879797	0.0100638946879797	0.0100638946879797	0.0100638946879797	0.0100638946879797
LINC01127	0.900993468230072	0.900993468230072	0.900993468230072	0.900993468230072	0.900993468230072	0.900993468230072	0.900993468230072	0.900993468230072	0.900993468230072	0.900993468230072
LINC01128	0.96798708105451	0.96798708105451	0.96798708105451	0.96798708105451	0.96798708105451	0.96798708105451	0.96798708105451	0.96798708105451	0.96798708105451	0.96798708105451
LINC01134	0.8829332840859921	0.8829332840859921	0.8829332840859921	0.8829332840859921	0.8829332840859921	0.8829332840859921	0.8829332840859921	0.8829332840859921	0.8829332840859921	0.8829332840859921
LINC01135	0.0254762793644776	0.0254762793644776	0.0254762793644776	0.0254762793644776	0.0254762793644776	0.0254762793644776	0.0254762793644776	0.0254762793644776	0.0254762793644776	0.0254762793644776
LINC01138	0.19647553116819502	0.19647553116819502	0.19647553116819502	0.19647553116819502	0.19647553116819502	0.19647553116819502	0.19647553116819502	0.19647553116819502	0.19647553116819502	0.19647553116819502
LINC01144	0.688574723270749	0.688574723270749	0.688574723270749	0.688574723270749	0.688574723270749	0.688574723270749	0.688574723270749	0.688574723270749	0.688574723270749	0.688574723270749
LINC01176	0.403696335223568	0.403696335223568	0.403696335223568	0.403696335223568	0.403696335223568	0.403696335223568	0.403696335223568	0.403696335223568	0.403696335223568	0.403696335223568
LINC01191	0.565261111281813	0.565261111281813	0.565261111281813	0.565261111281813	0.565261111281813	0.565261111281813	0.565261111281813	0.565261111281813	0.565261111281813	0.565261111281813
LINC01205	0.439861605406275	0.439861605406275	0.439861605406275	0.439861605406275	0.439861605406275	0.439861605406275	0.439861605406275	0.439861605406275	0.439861605406275	0.439861605406275
LINC01206	0.418008304822136	0.418008304822136	0.418008304822136	0.418008304822136	0.418008304822136	0.418008304822136	0.418008304822136	0.418008304822136	0.418008304822136	0.418008304822136
LINC01215	0.39955256325751903	0.39955256325751903	0.39955256325751903	0.39955256325751903	0.39955256325751903	0.39955256325751903	0.39955256325751903	0.39955256325751903	0.39955256325751903	0.39955256325751903
LINC01220	0.585288964049058	0.585288964049058	0.585288964049058	0.585288964049058	0.585288964049058	0.585288964049058	0.585288964049058	0.585288964049058	0.585288964049058	0.585288964049058
LINC01224	0.256606278371941	0.256606278371941	0.256606278371941	0.256606278371941	0.256606278371941	0.256606278371941	0.256606278371941	0.256606278371941	0.256606278371941	0.256606278371941
LINC01226	0.18309065341793201	0.18309065341793201	0.18309065341793201	0.18309065341793201	0.18309065341793201	0.18309065341793201	0.18309065341793201	0.18309065341793201	0.18309065341793201	0.18309065341793201
LINC01232	0.379736721656179	0.379736721656179	0.379736721656179	0.379736721656179	0.379736721656179	0.379736721656179	0.379736721656179	0.379736721656179	0.379736721656179	0.379736721656179
LINC01234	0.291040190880483	0.291040190880483	0.291040190880483	0.291040190880483	0.291040190880483	0.291040190880483	0.291040190880483	0.291040190880483	0.291040190880483	0.291040190880483
LINC01237	0.613407286026285	0.613407286026285	0.613407286026285	0.613407286026285	0.613407286026285	0.613407286026285	0.613407286026285	0.613407286026285	0.613407286026285	0.613407286026285
LINC01238	0.920454587515748	0.920454587515748	0.920454587515748	0.920454587515748	0.920454587515748	0.920454587515748	0.920454587515748	0.920454587515748	0.920454587515748	0.920454587515748
LINC01270	0.332372034499547	0.332372034499547	0.332372034499547	0.332372034499547	0.332372034499547	0.332372034499547	0.332372034499547	0.332372034499547	0.332372034499547	0.332372034499547
LINC01271	0.11890196939519901	0.11890196939519901	0.11890196939519901	0.11890196939519901	0.11890196939519901	0.11890196939519901	0.11890196939519901	0.11890196939519901	0.11890196939519901	0.11890196939519901
LINC01287	0.24798568840362198	0.24798568840362198	0.24798568840362198	0.24798568840362198	0.24798568840362198	0.24798568840362198	0.24798568840362198	0.24798568840362198	0.24798568840362198	0.24798568840362198
LINC01291	0.964699330978765	0.964699330978765	0.964699330978765	0.964699330978765	0.964699330978765	0.964699330978765	0.964699330978765	0.964699330978765	0.964699330978765	0.964699330978765
LINC01293	0.8538200575733	0.8538200575733	0.8538200575733	0.8538200575733	0.8538200575733	0.8538200575733	0.8538200575733	0.8538200575733	0.8538200575733	0.8538200575733
LINC01303	0.7434880387607091	0.7434880387607091	0.7434880387607091	0.7434880387607091	0.7434880387607091	0.7434880387607091	0.7434880387607091	0.7434880387607091	0.7434880387607091	0.7434880387607091
LINC01311	0.39220467653804103	0.39220467653804103	0.39220467653804103	0.39220467653804103	0.39220467653804103	0.39220467653804103	0.39220467653804103	0.39220467653804103	0.39220467653804103	0.39220467653804103
LINC01347	0.7871161700282371	0.7871161700282371	0.7871161700282371	0.7871161700282371	0.7871161700282371	0.7871161700282371	0.7871161700282371	0.7871161700282371	0.7871161700282371	0.7871161700282371
LINC01355	0.8215650239772	0.8215650239772	0.8215650239772	0.8215650239772	0.8215650239772	0.8215650239772	0.8215650239772	0.8215650239772	0.8215650239772	0.8215650239772
LINC01359	0.9034032740729059	0.9034032740729059	0.9034032740729059	0.9034032740729059	0.9034032740729059	0.9034032740729059	0.9034032740729059	0.9034032740729059	0.9034032740729059	0.9034032740729059
LINC01409	0.486503998235785	0.486503998235785	0.486503998235785	0.486503998235785	0.486503998235785	0.486503998235785	0.486503998235785	0.486503998235785	0.486503998235785	0.486503998235785
LINC01422	0.0288292521701598	0.0288292521701598	0.0288292521701598	0.0288292521701598	0.0288292521701598	0.0288292521701598	0.0288292521701598	0.0288292521701598	0.0288292521701598	0.0288292521701598
LINC01451	0.5449337953830721	0.5449337953830721	0.5449337953830721	0.5449337953830721	0.5449337953830721	0.5449337953830721	0.5449337953830721	0.5449337953830721	0.5449337953830721	0.5449337953830721
LINC01465	0.106461232304138	0.106461232304138	0.106461232304138	0.106461232304138	0.106461232304138	0.106461232304138	0.106461232304138	0.106461232304138	0.106461232304138	0.106461232304138
LINC01476	0.7970887067031379	0.7970887067031379	0.7970887067031379	0.7970887067031379	0.7970887067031379	0.7970887067031379	0.7970887067031379	0.7970887067031379	0.7970887067031379	0.7970887067031379
LINC01480	0.45606665517267103	0.45606665517267103	0.45606665517267103	0.45606665517267103	0.45606665517267103	0.45606665517267103	0.45606665517267103	0.45606665517267103	0.45606665517267103	0.45606665517267103
LINC01485	0.246093639967165	0.246093639967165	0.246093639967165	0.246093639967165	0.246093639967165	0.246093639967165	0.246093639967165	0.246093639967165	0.246093639967165	0.246093639967165
LINC01503	0.49483072233769	0.49483072233769	0.49483072233769	0.49483072233769	0.49483072233769	0.49483072233769	0.49483072233769	0.49483072233769	0.49483072233769	0.49483072233769
LINC01504	0.395994320994691	0.395994320994691	0.395994320994691	0.395994320994691	0.395994320994691	0.395994320994691	0.395994320994691	0.395994320994691	0.395994320994691	0.395994320994691
LINC01506	0.89768060367772	0.89768060367772	0.89768060367772	0.89768060367772	0.89768060367772	0.89768060367772	0.89768060367772	0.89768060367772	0.89768060367772	0.89768060367772
LINC01515	0.270292675681547	0.270292675681547	0.270292675681547	0.270292675681547	0.270292675681547	0.270292675681547	0.270292675681547	0.270292675681547	0.270292675681547	0.270292675681547
LINC01521	0.33872678609369605	0.33872678609369605	0.33872678609369605	0.33872678609369605	0.33872678609369605	0.33872678609369605	0.33872678609369605	0.33872678609369605	0.33872678609369605	0.33872678609369605
LINC01531	0.43529498607207795	0.43529498607207795	0.43529498607207795	0.43529498607207795	0.43529498607207795	0.43529498607207795	0.43529498607207795	0.43529498607207795	0.43529498607207795	0.43529498607207795
LINC01535	0.75172697039948	0.75172697039948	0.75172697039948	0.75172697039948	0.75172697039948	0.75172697039948	0.75172697039948	0.75172697039948	0.75172697039948	0.75172697039948
LINC01547	0.22186375214592602	0.22186375214592602	0.22186375214592602	0.22186375214592602	0.22186375214592602	0.22186375214592602	0.22186375214592602	0.22186375214592602	0.22186375214592602	0.22186375214592602
LINC01550	0.37267008393840706	0.37267008393840706	0.37267008393840706	0.37267008393840706	0.37267008393840706	0.37267008393840706	0.37267008393840706	0.37267008393840706	0.37267008393840706	0.37267008393840706
LINC01551	0.9858886437592159	0.9858886437592159	0.9858886437592159	0.9858886437592159	0.9858886437592159	0.9858886437592159	0.9858886437592159	0.9858886437592159	0.9858886437592159	0.9858886437592159
LINC01567	0.872079027700058	0.872079027700058	0.872079027700058	0.872079027700058	0.872079027700058	0.872079027700058	0.872079027700058	0.872079027700058	0.872079027700058	0.872079027700058
LINC01569	0.0710694065950752	0.0710694065950752	0.0710694065950752	0.0710694065950752	0.0710694065950752	0.0710694065950752	0.0710694065950752	0.0710694065950752	0.0710694065950752	0.0710694065950752
LINC01572	0.409257430157639	0.409257430157639	0.409257430157639	0.409257430157639	0.409257430157639	0.409257430157639	0.409257430157639	0.409257430157639	0.409257430157639	0.409257430157639
LINC01579	0.44669929919915796	0.44669929919915796	0.44669929919915796	0.44669929919915796	0.44669929919915796	0.44669929919915796	0.44669929919915796	0.44669929919915796	0.44669929919915796	0.44669929919915796
LINC01588	0.0124330485591222	0.0124330485591222	0.0124330485591222	0.0124330485591222	0.0124330485591222	0.0124330485591222	0.0124330485591222	0.0124330485591222	0.0124330485591222	0.0124330485591222
LINC01597	0.12028724055982301	0.12028724055982301	0.12028724055982301	0.12028724055982301	0.12028724055982301	0.12028724055982301	0.12028724055982301	0.12028724055982301	0.12028724055982301	0.12028724055982301
LINC01608	0.0706314272117192	0.0706314272117192	0.0706314272117192	0.0706314272117192	0.0706314272117192	0.0706314272117192	0.0706314272117192	0.0706314272117192	0.0706314272117192	0.0706314272117192
LINC01619	0.766233407076221	0.766233407076221	0.766233407076221	0.766233407076221	0.766233407076221	0.766233407076221	0.766233407076221	0.766233407076221	0.766233407076221	0.766233407076221
LINC01624	0.059849504695944	0.059849504695944	0.059849504695944	0.059849504695944	0.059849504695944	0.059849504695944	0.059849504695944	0.059849504695944	0.059849504695944	0.059849504695944
LINC01625	0.747279534733842	0.747279534733842	0.747279534733842	0.747279534733842	0.747279534733842	0.747279534733842	0.747279534733842	0.747279534733842	0.747279534733842	0.747279534733842
LINC01630	0.9473481524860771	0.9473481524860771	0.9473481524860771	0.9473481524860771	0.9473481524860771	0.9473481524860771	0.9473481524860771	0.9473481524860771	0.9473481524860771	0.9473481524860771
LINC01678	0.263987464133288	0.263987464133288	0.263987464133288	0.263987464133288	0.263987464133288	0.263987464133288	0.263987464133288	0.263987464133288	0.263987464133288	0.263987464133288
LINC01684	6.8223093138136e-05	6.8223093138136e-05	6.8223093138136e-05	6.8223093138136e-05	6.8223093138136e-05	6.8223093138136e-05	6.8223093138136e-05	6.8223093138136e-05	6.8223093138136e-05	6.8223093138136e-05
LINC01694	0.302718882891848	0.302718882891848	0.302718882891848	0.302718882891848	0.302718882891848	0.302718882891848	0.302718882891848	0.302718882891848	0.302718882891848	0.302718882891848
LINC01719	0.15450853277804902	0.15450853277804902	0.15450853277804902	0.15450853277804902	0.15450853277804902	0.15450853277804902	0.15450853277804902	0.15450853277804902	0.15450853277804902	0.15450853277804902
LINC01725	0.949569428948208	0.949569428948208	0.949569428948208	0.949569428948208	0.949569428948208	0.949569428948208	0.949569428948208	0.949569428948208	0.949569428948208	0.949569428948208
LINC01727	0.5445272894233291	0.5445272894233291	0.5445272894233291	0.5445272894233291	0.5445272894233291	0.5445272894233291	0.5445272894233291	0.5445272894233291	0.5445272894233291	0.5445272894233291
LINC01772	0.0523563951817892	0.0523563951817892	0.0523563951817892	0.0523563951817892	0.0523563951817892	0.0523563951817892	0.0523563951817892	0.0523563951817892	0.0523563951817892	0.0523563951817892
LINC01801	0.83255725330188	0.83255725330188	0.83255725330188	0.83255725330188	0.83255725330188	0.83255725330188	0.83255725330188	0.83255725330188	0.83255725330188	0.83255725330188
LINC01806	0.304771600273011	0.304771600273011	0.304771600273011	0.304771600273011	0.304771600273011	0.304771600273011	0.304771600273011	0.304771600273011	0.304771600273011	0.304771600273011
LINC01814	0.5839521800133399	0.5839521800133399	0.5839521800133399	0.5839521800133399	0.5839521800133399	0.5839521800133399	0.5839521800133399	0.5839521800133399	0.5839521800133399	0.5839521800133399
LINC01819	0.9178197849126492	0.9178197849126492	0.9178197849126492	0.9178197849126492	0.9178197849126492	0.9178197849126492	0.9178197849126492	0.9178197849126492	0.9178197849126492	0.9178197849126492
LINC01857	0.590616132232137	0.590616132232137	0.590616132232137	0.590616132232137	0.590616132232137	0.590616132232137	0.590616132232137	0.590616132232137	0.590616132232137	0.590616132232137
LINC01882	0.5136144366781379	0.5136144366781379	0.5136144366781379	0.5136144366781379	0.5136144366781379	0.5136144366781379	0.5136144366781379	0.5136144366781379	0.5136144366781379	0.5136144366781379
LINC01902	0.404564243763957	0.404564243763957	0.404564243763957	0.404564243763957	0.404564243763957	0.404564243763957	0.404564243763957	0.404564243763957	0.404564243763957	0.404564243763957
LINC01934	0.313580781142681	0.313580781142681	0.313580781142681	0.313580781142681	0.313580781142681	0.313580781142681	0.313580781142681	0.313580781142681	0.313580781142681	0.313580781142681
LINC01943	0.409268128681472	0.409268128681472	0.409268128681472	0.409268128681472	0.409268128681472	0.409268128681472	0.409268128681472	0.409268128681472	0.409268128681472	0.409268128681472
LINC01948	0.22755405827808897	0.22755405827808897	0.22755405827808897	0.22755405827808897	0.22755405827808897	0.22755405827808897	0.22755405827808897	0.22755405827808897	0.22755405827808897	0.22755405827808897
LINC01962	0.307318113449307	0.307318113449307	0.307318113449307	0.307318113449307	0.307318113449307	0.307318113449307	0.307318113449307	0.307318113449307	0.307318113449307	0.307318113449307
LINC01963	0.733434295588456	0.733434295588456	0.733434295588456	0.733434295588456	0.733434295588456	0.733434295588456	0.733434295588456	0.733434295588456	0.733434295588456	0.733434295588456
LINC01970	0.370960239639609	0.370960239639609	0.370960239639609	0.370960239639609	0.370960239639609	0.370960239639609	0.370960239639609	0.370960239639609	0.370960239639609	0.370960239639609
LINC02009	0.144476138236631	0.144476138236631	0.144476138236631	0.144476138236631	0.144476138236631	0.144476138236631	0.144476138236631	0.144476138236631	0.144476138236631	0.144476138236631
LINC02018	0.9095008419687779	0.9095008419687779	0.9095008419687779	0.9095008419687779	0.9095008419687779	0.9095008419687779	0.9095008419687779	0.9095008419687779	0.9095008419687779	0.9095008419687779
LINC02019	0.507571711503171	0.507571711503171	0.507571711503171	0.507571711503171	0.507571711503171	0.507571711503171	0.507571711503171	0.507571711503171	0.507571711503171	0.507571711503171
LINC02021	0.566298389469153	0.566298389469153	0.566298389469153	0.566298389469153	0.566298389469153	0.566298389469153	0.566298389469153	0.566298389469153	0.566298389469153	0.566298389469153
LINC02033	0.50240696776421	0.50240696776421	0.50240696776421	0.50240696776421	0.50240696776421	0.50240696776421	0.50240696776421	0.50240696776421	0.50240696776421	0.50240696776421
LINC02035	0.46001880013773	0.46001880013773	0.46001880013773	0.46001880013773	0.46001880013773	0.46001880013773	0.46001880013773	0.46001880013773	0.46001880013773	0.46001880013773
LINC02055	0.42260703065134203	0.42260703065134203	0.42260703065134203	0.42260703065134203	0.42260703065134203	0.42260703065134203	0.42260703065134203	0.42260703065134203	0.42260703065134203	0.42260703065134203
LINC02068	0.578616676194366	0.578616676194366	0.578616676194366	0.578616676194366	0.578616676194366	0.578616676194366	0.578616676194366	0.578616676194366	0.578616676194366	0.578616676194366
LINC02073	0.7975810435408349	0.7975810435408349	0.7975810435408349	0.7975810435408349	0.7975810435408349	0.7975810435408349	0.7975810435408349	0.7975810435408349	0.7975810435408349	0.7975810435408349
LINC02076	0.6464760904624038	0.6464760904624038	0.6464760904624038	0.6464760904624038	0.6464760904624038	0.6464760904624038	0.6464760904624038	0.6464760904624038	0.6464760904624038	0.6464760904624038
LINC02078	0.11663081426065301	0.11663081426065301	0.11663081426065301	0.11663081426065301	0.11663081426065301	0.11663081426065301	0.11663081426065301	0.11663081426065301	0.11663081426065301	0.11663081426065301
LINC02080	0.285630341163682	0.285630341163682	0.285630341163682	0.285630341163682	0.285630341163682	0.285630341163682	0.285630341163682	0.285630341163682	0.285630341163682	0.285630341163682
LINC02084	0.7796835321066851	0.7796835321066851	0.7796835321066851	0.7796835321066851	0.7796835321066851	0.7796835321066851	0.7796835321066851	0.7796835321066851	0.7796835321066851	0.7796835321066851
LINC02141	0.23103718192594602	0.23103718192594602	0.23103718192594602	0.23103718192594602	0.23103718192594602	0.23103718192594602	0.23103718192594602	0.23103718192594602	0.23103718192594602	0.23103718192594602
LINC02175	0.532298246044695	0.532298246044695	0.532298246044695	0.532298246044695	0.532298246044695	0.532298246044695	0.532298246044695	0.532298246044695	0.532298246044695	0.532298246044695
LINC02188	0.6199799489461361	0.6199799489461361	0.6199799489461361	0.6199799489461361	0.6199799489461361	0.6199799489461361	0.6199799489461361	0.6199799489461361	0.6199799489461361	0.6199799489461361
LINC02207	0.8866616442983979	0.8866616442983979	0.8866616442983979	0.8866616442983979	0.8866616442983979	0.8866616442983979	0.8866616442983979	0.8866616442983979	0.8866616442983979	0.8866616442983979
LINC02210-CRHR1	0.9086774729072221	null	null	null	0.15328937145585	0.642435577697542	null	null	0.31080955729167603	null
LINC02212	0.227264955406174	0.227264955406174	0.227264955406174	0.227264955406174	0.227264955406174	0.227264955406174	0.227264955406174	0.227264955406174	0.227264955406174	0.227264955406174
LINC02218	0.31200701279661996	0.277097729332784	0.157929688341178	0.23846149295918803	0.44757398458171993	0.157929688341178	0.157929688341178	0.6470162588013361	0.157929688341178	0.157929688341178
LINC02245	0.165927232179515	0.165927232179515	0.165927232179515	0.165927232179515	0.165927232179515	0.165927232179515	0.165927232179515	0.165927232179515	0.165927232179515	0.165927232179515
LINC02254	0.16850330953993	0.16850330953993	0.16850330953993	0.16850330953993	0.16850330953993	0.16850330953993	0.16850330953993	0.16850330953993	0.16850330953993	0.16850330953993
LINC02256	0.472832251895641	0.472832251895641	0.472832251895641	0.472832251895641	0.472832251895641	0.472832251895641	0.472832251895641	0.472832251895641	0.472832251895641	0.472832251895641
LINC02273	0.6192171088098699	0.6192171088098699	0.6192171088098699	0.6192171088098699	0.6192171088098699	0.6192171088098699	0.6192171088098699	0.6192171088098699	0.6192171088098699	0.6192171088098699
LINC02280	0.255177166431942	0.255177166431942	0.255177166431942	0.255177166431942	0.255177166431942	0.255177166431942	0.255177166431942	0.255177166431942	0.255177166431942	0.255177166431942
LINC02284	0.316176274406157	0.316176274406157	0.316176274406157	0.316176274406157	0.316176274406157	0.316176274406157	0.316176274406157	0.316176274406157	0.316176274406157	0.316176274406157
LINC02288	0.0163260684372767	0.0163260684372767	0.0163260684372767	0.0163260684372767	0.0163260684372767	0.0163260684372767	0.0163260684372767	0.0163260684372767	0.0163260684372767	0.0163260684372767
LINC02289	0.0254977067677289	0.0254977067677289	0.0254977067677289	0.0254977067677289	0.0254977067677289	0.0254977067677289	0.0254977067677289	0.0254977067677289	0.0254977067677289	0.0254977067677289
LINC02298	0.7195760673736659	0.7195760673736659	0.7195760673736659	0.7195760673736659	0.7195760673736659	0.7195760673736659	0.7195760673736659	0.7195760673736659	0.7195760673736659	0.7195760673736659
LINC02312	0.315051969627388	0.315051969627388	0.315051969627388	0.315051969627388	0.315051969627388	0.315051969627388	0.315051969627388	0.315051969627388	0.315051969627388	0.315051969627388
LINC02325	0.5225782455938821	0.5225782455938821	0.5225782455938821	0.5225782455938821	0.5225782455938821	0.5225782455938821	0.5225782455938821	0.5225782455938821	0.5225782455938821	0.5225782455938821
LINC02328	0.31492539160330796	0.31492539160330796	0.31492539160330796	0.31492539160330796	0.31492539160330796	0.31492539160330796	0.31492539160330796	0.31492539160330796	0.31492539160330796	0.31492539160330796
LINC02348	0.5088379941966671	0.5088379941966671	0.5088379941966671	0.5088379941966671	0.5088379941966671	0.5088379941966671	0.5088379941966671	0.5088379941966671	0.5088379941966671	0.5088379941966671
LINC02352	0.26624802674556797	0.26624802674556797	0.26624802674556797	0.26624802674556797	0.26624802674556797	0.26624802674556797	0.26624802674556797	0.26624802674556797	0.26624802674556797	0.26624802674556797
LINC02361	0.20041279922714603	0.20041279922714603	0.20041279922714603	0.20041279922714603	0.20041279922714603	0.20041279922714603	0.20041279922714603	0.20041279922714603	0.20041279922714603	0.20041279922714603
LINC02362	0.027022889177762997	0.027022889177762997	0.027022889177762997	0.027022889177762997	0.027022889177762997	0.027022889177762997	0.027022889177762997	0.027022889177762997	0.027022889177762997	0.027022889177762997
LINC02363	0.303335863813961	0.303335863813961	0.303335863813961	0.303335863813961	0.303335863813961	0.303335863813961	0.303335863813961	0.303335863813961	0.303335863813961	0.303335863813961
LINC02384	0.6234636494175829	0.6234636494175829	0.6234636494175829	0.6234636494175829	0.6234636494175829	0.6234636494175829	0.6234636494175829	0.6234636494175829	0.6234636494175829	0.6234636494175829
LINC02395	0.9118447678066559	0.9118447678066559	0.9118447678066559	0.9118447678066559	0.9118447678066559	0.9118447678066559	0.9118447678066559	0.9118447678066559	0.9118447678066559	0.9118447678066559
LINC02397	0.443060276223474	0.443060276223474	0.443060276223474	0.443060276223474	0.443060276223474	0.443060276223474	0.443060276223474	0.443060276223474	0.443060276223474	0.443060276223474
LINC02422	0.11428802960217699	0.11428802960217699	0.11428802960217699	0.11428802960217699	0.11428802960217699	0.11428802960217699	0.11428802960217699	0.11428802960217699	0.11428802960217699	0.11428802960217699
LINC02427	0.00989440859895269	0.00989440859895269	0.00989440859895269	0.00989440859895269	0.00989440859895269	0.00989440859895269	0.00989440859895269	0.00989440859895269	0.00989440859895269	0.00989440859895269
LINC02432	0.489025761297128	0.489025761297128	0.489025761297128	0.489025761297128	0.489025761297128	0.489025761297128	0.489025761297128	0.489025761297128	0.489025761297128	0.489025761297128
LINC02446	0.544991669497274	0.544991669497274	0.544991669497274	0.544991669497274	0.544991669497274	0.544991669497274	0.544991669497274	0.544991669497274	0.544991669497274	0.544991669497274
LINC02447	0.324477007344109	0.324477007344109	0.324477007344109	0.324477007344109	0.324477007344109	0.324477007344109	0.324477007344109	0.324477007344109	0.324477007344109	0.324477007344109
LINC02458	0.0107425165317719	0.0107425165317719	0.0107425165317719	0.0107425165317719	0.0107425165317719	0.0107425165317719	0.0107425165317719	0.0107425165317719	0.0107425165317719	0.0107425165317719
LINC02470	0.23404870190376004	0.23404870190376004	0.23404870190376004	0.23404870190376004	0.23404870190376004	0.23404870190376004	0.23404870190376004	0.23404870190376004	0.23404870190376004	0.23404870190376004
LINC02471	0.735867895724848	0.735867895724848	0.735867895724848	0.735867895724848	0.735867895724848	0.735867895724848	0.735867895724848	0.735867895724848	0.735867895724848	0.735867895724848
LINC02481	0.0667945395709717	0.0667945395709717	0.0667945395709717	0.0667945395709717	0.0667945395709717	0.0667945395709717	0.0667945395709717	0.0667945395709717	0.0667945395709717	0.0667945395709717
LINC02482	0.0261006909255068	0.0261006909255068	0.0261006909255068	0.0261006909255068	0.0261006909255068	0.0261006909255068	0.0261006909255068	0.0261006909255068	0.0261006909255068	0.0261006909255068
LINC02506	0.22345084702407997	0.22345084702407997	0.22345084702407997	0.22345084702407997	0.22345084702407997	0.22345084702407997	0.22345084702407997	0.22345084702407997	0.22345084702407997	0.22345084702407997
LINC02555	0.132709671019416	0.132709671019416	0.132709671019416	0.132709671019416	0.132709671019416	0.132709671019416	0.132709671019416	0.132709671019416	0.132709671019416	0.132709671019416
LINC02574	0.31764332232868003	0.31764332232868003	0.31764332232868003	0.31764332232868003	0.31764332232868003	0.31764332232868003	0.31764332232868003	0.31764332232868003	0.31764332232868003	0.31764332232868003
LINC02580	0.39156772574143106	0.39156772574143106	0.39156772574143106	0.39156772574143106	0.39156772574143106	0.39156772574143106	0.39156772574143106	0.39156772574143106	0.39156772574143106	0.39156772574143106
LINC02603	0.7589226009254	0.7589226009254	0.7589226009254	0.7589226009254	0.7589226009254	0.7589226009254	0.7589226009254	0.7589226009254	0.7589226009254	0.7589226009254
LINC02604	0.568909081564246	0.568909081564246	0.568909081564246	0.568909081564246	0.568909081564246	0.568909081564246	0.568909081564246	0.568909081564246	0.568909081564246	0.568909081564246
LINC02605	0.986500570740039	0.986500570740039	0.986500570740039	0.986500570740039	0.986500570740039	0.986500570740039	0.986500570740039	0.986500570740039	0.986500570740039	0.986500570740039
LINC02609	0.10036647026818302	0.10036647026818302	0.10036647026818302	0.10036647026818302	0.10036647026818302	0.10036647026818302	0.10036647026818302	0.10036647026818302	0.10036647026818302	0.10036647026818302
LINC02610	0.270154526279542	0.270154526279542	0.270154526279542	0.270154526279542	0.270154526279542	0.270154526279542	0.270154526279542	0.270154526279542	0.270154526279542	0.270154526279542
LINC02611	0.9725469333089479	0.9725469333089479	0.9725469333089479	0.9725469333089479	0.9725469333089479	0.9725469333089479	0.9725469333089479	0.9725469333089479	0.9725469333089479	0.9725469333089479
LINC02614	0.8855112138441229	0.8855112138441229	0.8855112138441229	0.8855112138441229	0.8855112138441229	0.8855112138441229	0.8855112138441229	0.8855112138441229	0.8855112138441229	0.8855112138441229
LINC02631	0.8560722251838879	0.8560722251838879	0.8560722251838879	0.8560722251838879	0.8560722251838879	0.8560722251838879	0.8560722251838879	0.8560722251838879	0.8560722251838879	0.8560722251838879
LINC02649	0.31925723284646	0.31925723284646	0.31925723284646	0.31925723284646	0.31925723284646	0.31925723284646	0.31925723284646	0.31925723284646	0.31925723284646	0.31925723284646
LINC02656	0.4893731200347629	0.4893731200347629	0.4893731200347629	0.4893731200347629	0.4893731200347629	0.4893731200347629	0.4893731200347629	0.4893731200347629	0.4893731200347629	0.4893731200347629
LINC02669	0.19538271051436398	0.19538271051436398	0.19538271051436398	0.19538271051436398	0.19538271051436398	0.19538271051436398	0.19538271051436398	0.19538271051436398	0.19538271051436398	0.19538271051436398
LINC02680	0.8204842783419151	0.8204842783419151	0.8204842783419151	0.8204842783419151	0.8204842783419151	0.8204842783419151	0.8204842783419151	0.8204842783419151	0.8204842783419151	0.8204842783419151
LINC02693	0.361065693366938	0.361065693366938	0.361065693366938	0.361065693366938	0.361065693366938	0.361065693366938	0.361065693366938	0.361065693366938	0.361065693366938	0.361065693366938
LINC02694	0.664434020697894	0.664434020697894	0.664434020697894	0.664434020697894	0.664434020697894	0.664434020697894	0.664434020697894	0.664434020697894	0.664434020697894	0.664434020697894
LINC02696	0.657412795316253	0.657412795316253	0.657412795316253	0.657412795316253	0.657412795316253	0.657412795316253	0.657412795316253	0.657412795316253	0.657412795316253	0.657412795316253
LINC02709	0.36034580731221505	0.36034580731221505	0.36034580731221505	0.36034580731221505	0.36034580731221505	0.36034580731221505	0.36034580731221505	0.36034580731221505	0.36034580731221505	0.36034580731221505
LINC02714	0.973878517558136	0.973878517558136	0.973878517558136	0.973878517558136	0.973878517558136	0.973878517558136	0.973878517558136	0.973878517558136	0.973878517558136	0.973878517558136
LINC02723	0.801974343205024	0.801974343205024	0.801974343205024	0.801974343205024	0.801974343205024	0.801974343205024	0.801974343205024	0.801974343205024	0.801974343205024	0.801974343205024
LINC02724	0.13098162644795	0.13098162644795	0.13098162644795	0.13098162644795	0.13098162644795	0.13098162644795	0.13098162644795	0.13098162644795	0.13098162644795	0.13098162644795
LINC02731	0.32249792562456797	0.32249792562456797	0.32249792562456797	0.32249792562456797	0.32249792562456797	0.32249792562456797	0.32249792562456797	0.32249792562456797	0.32249792562456797	0.32249792562456797
LINC02754	0.0688427711236904	0.0688427711236904	0.0688427711236904	0.0688427711236904	0.0688427711236904	0.0688427711236904	0.0688427711236904	0.0688427711236904	0.0688427711236904	0.0688427711236904
LINC02762	0.702507435376788	0.702507435376788	0.702507435376788	0.702507435376788	0.702507435376788	0.702507435376788	0.702507435376788	0.702507435376788	0.702507435376788	0.702507435376788
LINC02767	0.17746954679575802	0.17746954679575802	0.17746954679575802	0.17746954679575802	0.17746954679575802	0.17746954679575802	0.17746954679575802	0.17746954679575802	0.17746954679575802	0.17746954679575802
LINC02772	0.677054536732979	0.677054536732979	0.677054536732979	0.677054536732979	0.677054536732979	0.677054536732979	0.677054536732979	0.677054536732979	0.677054536732979	0.677054536732979
LINC02785	0.819663134681952	0.819663134681952	0.819663134681952	0.819663134681952	0.819663134681952	0.819663134681952	0.819663134681952	0.819663134681952	0.819663134681952	0.819663134681952
LINC02809	0.352557466710115	0.352557466710115	0.352557466710115	0.352557466710115	0.352557466710115	0.352557466710115	0.352557466710115	0.352557466710115	0.352557466710115	0.352557466710115
LINC02860	0.373110111211549	0.373110111211549	0.373110111211549	0.373110111211549	0.373110111211549	0.373110111211549	0.373110111211549	0.373110111211549	0.373110111211549	0.373110111211549
LINC02861	0.891293725576372	0.891293725576372	0.891293725576372	0.891293725576372	0.891293725576372	0.891293725576372	0.891293725576372	0.891293725576372	0.891293725576372	0.891293725576372
LINC02863	0.726968003263212	0.726968003263212	0.726968003263212	0.726968003263212	0.726968003263212	0.726968003263212	0.726968003263212	0.726968003263212	0.726968003263212	0.726968003263212
LINC02878	0.7082814379495841	0.7082814379495841	0.7082814379495841	0.7082814379495841	0.7082814379495841	0.7082814379495841	0.7082814379495841	0.7082814379495841	0.7082814379495841	0.7082814379495841
LINC02884	0.918366746963467	0.918366746963467	0.918366746963467	0.918366746963467	0.918366746963467	0.918366746963467	0.918366746963467	0.918366746963467	0.918366746963467	0.918366746963467
LINGO1	0.07071406451601599	0.454741988223385	0.44190347925592294	0.2881376287966311	0.46716109115193	0.536669016108955	0.287589565068638	0.330182596328319	0.421611350248053	0.22757494483934199
LINGO2	0.444378745163114	0.0544178525239938	0.198550391251083	0.934506089631695	0.0385886594190456	0.0298003287553875	0.30909020532435605	0.147380875557061	0.135092879762801	0.527491148102167
LINGO3	0.0978590805121293	0.13374948286770402	0.13374948286770402	0.10733642374896901	0.370788878356144	0.13374948286770402	0.13374948286770402	0.13374948286770402	0.324623358506719	0.13374948286770402
LINGO4	0.33501189902994	0.35699347095147105	null	0.12642974653733402	0.8519533809458899	0.6870515451330739	null	0.631690391109944	0.8455600983815071	null
LINS1	0.43498027492808095	0.29365486798517404	0.6338339508654929	0.7071781211672091	0.38222041533687606	0.29365486798517404	0.3895606805132879	0.272582062914169	0.11078944035763999	0.47902588622172
LIPA	0.391446110831549	0.441062933408184	0.932373230475492	0.711476198234302	0.563051989720162	0.267234159966818	0.209434533462578	0.166489965829091	0.415260803317846	0.6419956818118149
LIPC	0.456973968655243	0.6721531165137121	0.6924682362526999	0.262796303983935	0.576648842027929	0.4736290160325661	0.397662314795766	0.5894756717765051	0.47992287526026794	0.5237100157221679
LIPE	0.31259806612669	0.31259806612669	0.31259806612669	0.413643755340942	0.374536632669146	0.534902675067701	0.48345538385544107	0.29554332573037895	0.507596039333805	0.31259806612669
LIPF	0.6994572306737838	0.790164077517952	null	0.975497704167438	0.856479678802926	0.81645823701174	0.651385970577787	0.911154013041229	0.974755025698667	0.908891957454716
LIPG	0.642197701591005	0.49370490665842	0.566562102866914	0.596981765858656	0.6290494076330251	0.9067047922619341	0.5656734229977359	0.7385184952012029	0.317934549913903	0.457093231889735
LIPH	0.127336827628905	0.187146462069888	0.922175960642581	0.6998353773074439	0.7311697755639469	0.619474300095356	0.922170471626354	0.8855689873840099	0.42665667701195503	0.781641649133403
LIPI	null	null	0.92737980435444	0.9230495625727	0.990017809859182	0.948690509911437	0.779797872740198	0.9440665057360941	0.95123123815356	0.897444756388303
LIPJ	0.623712862152524	0.299816478096277	0.47993576843157104	0.587635688739791	0.409528240634034	0.501834708636093	null	0.601751094590245	0.645661708413667	0.6328958351595041
LIPK	null	0.247665443598932	null	0.7117466709523269	0.5240513461755201	0.7459033059197259	0.7538703424433609	0.826121169961292	0.45997542607371794	0.4071186070932771
LIPM	null	null	null	0.363329699726846	0.5785589845376969	0.36010384029079995	null	0.46389694007611	0.0800617655877087	0.33560284908960497
LIPN	0.209456773516967	0.280592904205513	0.445659355816189	0.16957462023085002	0.0782231176365642	0.139860074285802	0.209456773516967	0.35312141090862104	0.0632385086373598	0.254284293578808
LIPT1	0.0590662827910249	0.0379126944257105	0.0379126944257105	0.0739591476927793	0.0984233516931741	0.0467106042216111	0.0469803876833243	0.0717652048804154	0.0771051518933003	0.0379126944257105
LIPT2	0.57623855276191	0.5272231327364749	0.8140976404328291	0.8140976404328291	0.566026913816305	0.60299321561347	0.671134047308559	0.5908526528627829	0.942999526017521	0.8140976404328291
LITAF	0.536847575457691	0.170814003512286	0.496610659155849	0.184904934398474	0.259253879212741	0.516120067276106	0.20628363926532298	0.450163785665659	0.372648114898969	0.15565808880311302
LIX1	0.457444367651707	0.457444367651707	0.16909354027612	0.537236305042303	0.8331833212700981	0.46878271585803705	0.20717464872032298	0.24669260726601197	0.364748696988599	0.457444367651707
LIX1-AS1	0.017250836523967	0.017250836523967	0.017250836523967	0.017250836523967	0.017250836523967	0.017250836523967	0.017250836523967	0.017250836523967	0.017250836523967	0.017250836523967
LIX1L	0.0985789539639235	0.0985789539639235	0.0684309373636879	0.0505973570690472	0.0562612740172987	0.0985789539639235	0.0810613372801481	0.14630413382193	0.33138883895941196	0.0985789539639235
LKAAEAR1	0.293549925365594	0.22179219706751102	0.678917140471452	0.199851102047073	0.71281854587782	0.22179219706751102	0.514199679202909	0.5167266430219051	0.24565833240099802	0.22179219706751102
LLCFC1	0.0930279441816152	0.417575740990079	null	0.30787040758893397	0.851689072355233	0.390889406533345	null	null	null	0.127742666371365
LLGL1	0.23938698013631896	0.39242202395601794	0.245345220705614	0.32847691776114196	0.20108372337048397	0.214974179913624	0.3908990313442971	0.282756512843524	0.6898504917438321	0.201139014395906
LLGL2	0.8943133013043789	0.961851527107803	0.9903398743985901	0.9698448017860591	0.9558716053693029	0.6933412787938821	0.989842126578218	0.9534611541659529	0.9096967944497819	0.943316863879718
LLPH	0.28178774841842896	0.4216417257537539	0.41799182972525106	0.41799182972525106	0.41799182972525106	0.41799182972525106	0.32721896872218603	0.49387293546180205	0.41799182972525106	0.41799182972525106
LMAN1	0.0638243051587162	0.0967394962508859	0.311855680790539	0.534496322253636	0.35229001320761705	0.469470151894144	0.311860288333149	0.17254225554282698	0.121695382576466	0.42520028440184204
LMAN1L	0.880906002386447	null	null	null	0.5023658941661849	0.7390408748935041	null	0.430128604480276	0.43424663367142297	0.771247992769255
LMAN2	0.100522963348367	0.315066063796463	0.40545127852417295	0.0974364869571419	0.0465406055782278	0.0546087782711847	0.405453741442545	0.317100215723118	0.0131435307031738	0.731033248427326
LMAN2L	0.488058825819916	0.083772146368146	0.47179738601892	0.258577240535516	0.140341215553222	0.224464584151401	0.0903694420426444	0.145851405265323	0.10356103427986901	0.10892342014943801
LMBR1	0.935960422292141	0.7329045576527071	0.47126386161912004	0.589912331395228	0.9130725036436701	0.88769843959752	0.47126462329982305	0.677655555896409	0.9372069776895491	0.7899219206998891
LMBR1L	0.899610891547402	0.877874031064398	0.893293639776239	0.80347592096267	0.789223414905266	0.992569044426456	0.9035551084143292	0.74017536417924	0.7146100326911329	0.673717075707542
LMBRD1	0.747978303911271	0.8600289570657359	0.635824803026823	0.8237076289405981	0.9082844786308041	0.6900034891504719	0.5900668506564261	0.8310777059498959	0.8272116626219359	0.693010272949536
LMBRD2	0.506276353125076	0.796875199741214	0.5924260704217099	0.9219967592142808	0.8352699508548309	0.792896148620267	0.33268586187848803	0.5929422030320021	0.777825754660513	0.27907054279738597
LMCD1	null	null	0.46047293223677205	0.6337529273806379	0.529680798874819	0.7517788114716241	0.639563428947581	0.310878828541814	0.680000787312756	null
LMF1	0.75285925755655	0.5600748666959351	0.798023129258188	0.8432417814419009	0.865034655026933	0.5260954952129451	0.7728009591828651	0.6942085282254821	0.8779449910293509	0.66588562343568
LMF1-AS1	0.950111693526741	0.950111693526741	0.950111693526741	0.950111693526741	0.950111693526741	0.950111693526741	0.950111693526741	0.950111693526741	0.950111693526741	0.950111693526741
LMF2	0.38417031915891603	0.39092349968824996	0.388441398660188	0.22458046450238395	0.0799279936031265	0.0880866785135573	0.27144729909238896	0.21473306584540502	0.36373574139382103	0.430451407193141
LMLN	0.9769766828218299	0.656749960293938	0.657575347041593	0.657575347041593	0.668363904403729	0.657575347041593	0.6535673749938959	0.891238110748634	0.585301146010196	0.34932812586629197
LMNA	0.971482635435289	0.883350154056952	0.9792425722713991	0.9590577903551529	0.8900836195044839	0.8240192249020301	0.8523222919897859	0.794095678166262	0.9962985983733921	0.957070252291365
LMNB1	0.11875671451505199	0.436061770240132	0.3283075425273089	0.46375972755925104	0.23165200881216397	0.24557236743747196	0.544213692057988	0.688564514119442	0.28195439717218396	0.29058024931147
LMNB2	0.0028441371360013	0.0181179644194743	0.08954037647079101	0.0875472612677623	0.179708496656311	0.019699911968601002	0.0341057253722226	0.0747101345229282	0.0034190940165486896	0.0293981028528672
LMNTD1	0.503545892102216	0.0730797340763322	0.47588833744486697	0.701887038752252	0.32076567662177696	0.864304246277515	0.428882540548378	0.676053272289204	0.43290319808214	0.545638090966792
LMNTD2	0.38123094479526604	0.19938474830300498	0.283947450788302	0.426438760724208	0.517252184894776	0.4200988849088279	0.19938474830300498	0.19938474830300498	0.0757806933549924	0.19938474830300498
LMNTD2-AS1	0.362088006377239	0.362088006377239	0.362088006377239	0.362088006377239	0.362088006377239	0.362088006377239	0.362088006377239	0.362088006377239	0.362088006377239	0.362088006377239
LMO1	0.6963314432702621	0.29381158494715803	0.413272625177017	0.314271086745252	0.34513396881098807	0.268754063221601	0.333594456962595	0.626408594529821	0.49059903754462	0.66244647575937
LMO2	0.7689762331147142	0.14079634767599403	0.5841105511921469	0.298134273943579	0.791943168692173	0.618584464213244	0.172224718524665	0.35721042561450506	0.146294591778485	0.372449871996866
LMO3	0.13579329833866402	0.0807032916825212	0.24412213815617004	0.408329397368455	0.626838781581953	null	0.2948114670313	0.40012437337988305	0.0326173848635128	0.5883629500993579
LMO4	0.7546816580354309	0.544493735027585	0.8248848800246731	0.7637150237568601	0.5939813974285361	0.5939813974285361	0.84963186771735	0.7547877195587841	0.49927908740948296	0.7189818477270071
LMO7	0.639042674587775	0.5621216096275551	0.47625426827016704	0.761080757078798	0.709949287133362	0.6980987250872279	0.5954565087117081	0.538509587365256	0.889743876994739	0.611339253077832
LMOD1	0.255984878541349	0.17200001114790398	0.561548102602636	0.17235190905304	0.106874912619428	0.17200001114790398	0.166071196824367	0.0370072093307891	0.710302509502473	0.228161732844487
LMOD2	0.565229812245919	0.44579783092223496	0.554063049551185	0.8137981055257281	0.809605244502313	0.717037083130213	0.807371764488043	0.49896213731177	0.592344542998413	0.653626032818629
LMOD3	0.28204344159236305	0.147176076622025	0.22754331661017102	0.0709949966932548	0.36274190447368504	0.28867689693262605	0.116832059938247	0.220418779424566	0.276857394135362	0.58834579450073
LMTK2	0.9402249421943821	0.9289060899821121	0.8649706969935071	0.9897238600136908	0.891512240046538	0.9369250749398179	0.970335613342957	0.9454090021202	0.913733903585295	0.8655426505179201
LMTK3	0.0730256404225324	0.0730700176023351	0.0307198435632157	0.034651864348839	0.181123541828867	0.21534405324757103	0.479399549593157	0.0568385484837228	0.18450516968623001	0.0786966562475218
LMX1A	0.301423449409143	0.100858489317988	0.48006932761081206	0.10530450701063301	0.15898407329275302	0.0339219150143794	0.708908021021011	0.266953903604226	0.24517933065240902	0.052958581975842994
LMX1B	0.855993389920405	0.7874159814086931	0.8602070508175022	0.519548804832284	0.894858200871213	0.861697752440861	0.7698615214553199	0.34309183752714695	0.634222697867503	0.9121691037870621
LNP1	0.0386127553851274	0.159176080080093	0.27569985149046006	0.149452066334986	0.7259020990092209	null	0.0211105441565323	0.17399933065680198	0.11622524924024301	0.6193498655539761
LNPEP	0.9447177652078621	0.6531028014907281	0.896930589950932	0.8088830598724399	0.9361754075203979	0.788921826187221	0.768267590183853	0.9251457121387221	0.722052251934831	0.9018304975248359
LNPK	0.9027575493473621	0.6347685358341469	0.815200340296952	0.857799982021792	0.637695176902639	0.7612609823595708	0.8286623599390559	0.8641140429538711	0.94015991520868	0.6820931816545239
LNX1	0.39481624427453005	null	0.17798667389936898	0.159195662583815	0.0431606946692495	0.29844025985251693	0.295959419659552	0.397092087534322	0.18204422580110996	null
LNX2	0.734994161525088	0.601344933301306	0.634892515224724	0.522561677509568	0.18661725230885098	0.634892515224724	0.735970139261616	0.795276101981543	0.8485551864235121	0.4263479499016671
LONP1	0.731072220049302	0.508567181343228	0.648200515925273	0.6531222500340079	0.5247681357088161	0.7702218282737809	0.64839200037612	0.631964914777494	0.630366083905327	0.508567181343228
LONP2	0.352147179656884	0.303666581748882	0.4523304162093929	0.423002010540595	0.0831946522653805	0.4330090028723929	0.5161799695642679	0.514192759298851	0.48890770452243393	0.303666581748882
LONRF1	0.46175297866252296	0.580695736375788	0.38492586803773204	0.152174187597337	0.652659688070084	0.24629366084652105	0.24629366084652105	0.24629366084652105	0.501492387861975	0.7556111908322101
LONRF2	0.421389850763885	0.7625085564798659	0.540486741221262	0.420087219657924	0.22762092883211396	0.493787103343104	0.330006902014643	0.521149797477359	0.758661210140557	0.42976387317989706
LOX	0.245046508925129	0.669856887240328	0.126341096032171	0.3632494037506021	0.21861796424591898	null	0.11429640069108699	0.257192708995753	0.0935669375015059	0.304434549785195
LOXHD1	0.979943021694894	0.9106337158675881	0.9209626343872049	0.858282757120098	0.6611594445051729	0.349514313396582	0.487455655958618	0.624620062594707	0.8458054370848159	0.7202924664089679
LOXL1	0.915325831167126	0.9805342840396841	0.911521032562	0.973354237020365	0.81534889750837	0.8950062585904391	0.911515284086947	0.949670213899879	0.8591260995864871	0.8950062585904391
LOXL1-AS1	0.6286519755203019	0.6286519755203019	0.6286519755203019	0.6286519755203019	0.6286519755203019	0.6286519755203019	0.6286519755203019	0.6286519755203019	0.6286519755203019	0.6286519755203019
LOXL2	0.310760529934322	0.438226075704979	0.18567455165493202	0.10884975056158999	0.120450752444526	0.116123277931219	0.244354679225898	0.11086855664883198	0.24140254905567496	0.275452081741565
LOXL3	0.276169862970874	0.112359260996509	0.112359260996509	0.0758790080311755	0.38665790989013704	0.17235567803420201	0.231251814931978	0.252593956866905	0.0948326447602237	0.112359260996509
LOXL4	0.7817899996311009	0.682988613482722	0.8271723664964871	0.9460668720376719	0.9122135682277791	0.8621803515653871	0.7956975250377591	0.9321621760899841	0.9824470067548029	0.917981459826092
LPA	0.0698572333555117	0.521740979418325	null	null	0.0264496424475536	0.11625359128819301	null	0.235117662920956	0.23960276911372305	0.19116568879394602
LPAL2	0.21189739197134902	0.21189739197134902	0.21189739197134902	0.21189739197134902	0.21189739197134902	0.21189739197134902	0.21189739197134902	0.21189739197134902	0.21189739197134902	0.21189739197134902
LPAR1	0.892383777252771	0.7630246939653221	0.9399038285412209	0.9423813147957191	0.64081538684062	0.8280103534434331	0.9267126779227159	0.946824356643916	0.902554867884013	0.918019133408192
LPAR2	0.11384576320319198	0.21810774969041002	0.110256889313865	0.13458201900837	0.11510726286975098	0.125532664067464	0.10921154153149001	0.126687849029785	0.43015640084771795	0.125532664067464
LPAR3	0.5678199265191329	0.835820382150522	0.6111931186554	0.471652707476943	0.9816669020975709	null	null	0.931197302481208	0.914394916125128	0.682703468048714
LPAR5	0.203822231826868	0.4377246399141779	0.537163213818181	0.515438472388761	0.607594019950906	0.39327433847506105	0.592471440602856	0.7864884615216609	0.463478253555187	0.523044454411707
LPAR6	0.50394192596691	0.22783288767201104	0.495560738273691	0.553153488478939	0.536786356592556	0.22783288767201104	0.806296071386448	0.375993709988181	0.346841767329869	0.22783288767201104
LPCAT1	0.6422867649267641	0.760878707061674	0.34406044017697496	0.415227099642556	0.421654308623702	0.522152656055913	0.81944333417329	0.9406003716447181	0.6740012291144261	0.38267839427010797
LPCAT2	0.23951997523088198	0.7355670677190269	0.850490410686053	0.91635608998887	0.6795592617300239	0.6650170286360401	0.9456798950914399	0.8661243857285191	0.805372121373723	0.65605425031736
LPCAT3	null	null	0.51938256758	0.7877298360847191	0.582663622136915	null	null	null	0.81017456174475	null
LPCAT4	0.268649779400896	0.131532873324194	0.251630084561073	0.486916016509704	0.285498300590956	0.41954300909101394	0.243732984688978	0.6009386174680811	0.36310093162087104	0.22504613130535997
LPGAT1	0.811330940917808	0.4979799056476121	0.39506758382555296	0.923006252761883	0.5704755085756079	0.6333437520768	0.388614393824182	0.4515573874540229	0.7156566564385369	0.7549898640789691
LPIN1	0.152864093364606	0.164096148602486	0.0754019897962441	0.0572081105424381	0.0987993288639712	0.10743392542018902	0.0829368217750027	0.0275625737908029	0.26111823266068107	0.180712466194548
LPIN2	0.637300228539511	0.240624754363436	0.269714869287867	0.353998326996544	0.22673648639064498	0.7441489994306679	0.39423632110024	0.21766112474661	0.55879931831346	0.334936833500368
LPIN3	0.5661143758869039	null	0.504504553854996	0.22249921288681002	0.36977017368753395	0.35765438707804903	0.45801225835230497	0.776738947004404	0.422368921540945	0.665903395772401
LPL	0.48618793302022295	0.147910998261793	0.0350149685759792	0.0603001503384781	0.19780685804619302	0.131652273170566	0.14095695436319197	0.0563979557757873	0.028384325196642995	0.12167059881668302
LPO	0.101221360245468	0.49629086017231205	null	null	0.0765530778341519	0.14983300276873002	null	0.17192206813059804	0.160828973862286	null
LPP	0.0650918317653849	0.0672760905036965	0.182304133449304	0.116192701273422	0.00739670863721473	0.00225977430932378	0.0233723441009822	0.0006592421230948361	0.0291698642760729	0.00613291082154352
LPP-AS2	0.0636055773970606	0.0636055773970606	0.0636055773970606	0.0636055773970606	0.0636055773970606	0.0636055773970606	0.0636055773970606	0.0636055773970606	0.0636055773970606	0.0636055773970606
LPXN	0.66671014761137	0.6971632811265249	0.35523480414834296	0.43763139590681893	0.8205969811230179	0.8705939795557259	0.369659030691465	0.5968156609077809	0.701408936788584	0.36258475645490507
LRAT	0.9553760524998459	0.524920186675103	0.623122090435043	0.5216048642614639	0.8399724239921491	null	0.595353194386802	0.791079461503517	0.40148402185674703	0.91578762740641
LRATD1	0.93097567929783	0.93097567929783	0.93097567929783	0.93097567929783	0.93097567929783	0.93097567929783	0.93097567929783	0.93097567929783	0.93097567929783	0.93097567929783
LRATD2	0.8340707991940971	0.8340707991940971	0.8340707991940971	0.8340707991940971	0.8340707991940971	0.8340707991940971	0.8340707991940971	0.8340707991940971	0.8340707991940971	0.8340707991940971
LRBA	0.7614010977852641	0.48374294986379207	0.421477657506179	0.5163154463845949	0.8319082528843679	0.6780592111270011	0.587220046311828	0.674291174665341	0.316007127816182	0.661643805146311
LRCH1	0.399131577357371	0.6301530554875239	0.450963652419677	0.6046292052128199	0.17975076728362802	0.37597043847360606	0.46779171730068997	0.5757971942258371	0.269408167534624	0.18054302265823002
LRCH3	0.9527254952176751	0.9072271435444759	0.7187976672958979	0.9718498248224509	0.8339066761292221	0.8564092370994469	0.713240717998559	0.857156261723057	0.515473158190784	0.9070683695276
LRCH4	0.17440839054104001	0.07184239174637401	0.07184239174637401	0.07184239174637401	0.0195367391046969	0.07184239174637401	0.33086015979521805	0.549682541372043	0.22076205835293503	0.07184239174637401
LRCOL1	0.380043150532796	0.40104249863004	0.359610775316525	0.29163210975514503	0.133701492432086	0.0142751953413465	0.36928545247306505	0.8167184807837661	0.5969019097592579	0.27148247973071
LRFN1	0.7994238503004109	0.851027894541295	0.941596103170148	0.727045271334845	0.927449702262467	0.8142838632185601	0.8142838632185601	0.8142838632185601	0.876723248438178	0.8142838632185601
LRFN2	0.666825225150118	0.18178942253157002	0.7754949239725221	0.6600375170763549	0.75576585898542	0.8161396664215459	0.774300796124185	0.556319026733166	0.74629860143022	0.5952975611001871
LRFN3	0.837682257497301	0.8540187733732909	0.898967829645908	0.864413565189953	0.784390168236128	0.7903106501857329	0.898961840305164	0.7871546325411859	0.7571488844814749	0.73954993961971
LRFN4	0.667460684033928	0.465422750595475	0.11181740164438699	0.18958743304055198	0.519270293997624	0.460973985862419	0.489906039727346	0.520959221070754	0.0995388221771453	0.465422750595475
LRFN5	0.771428162978241	0.860012851688966	0.9826658672148829	0.996193372074928	0.6776940886163029	0.9636289194888971	0.6971486690105488	0.804714080248568	0.9951027063965621	0.829577868280133
LRG1	0.6577909602134571	0.397734846856234	0.945772621059271	0.432852961189844	0.33720395819520005	0.386291046884282	0.123904115717114	0.34927871791546394	0.116279145764925	0.5418372703487729
LRGUK	0.363046282196172	0.8000863940937571	0.340999721676471	0.479787353921247	0.5277188666009679	0.600475414152734	0.29830599714093103	0.37219329253458905	0.8453519741697858	0.546945322545192
LRIF1	0.20330710544917602	0.20330710544917602	0.20330710544917602	0.155668279306325	0.8600962498008141	0.20330710544917602	0.43962821691068704	0.36042857831257796	0.40773068926826095	0.20330710544917602
LRIG1	0.8508935509788191	0.883702208886871	0.94662839694967	0.862811036827293	0.858229832044376	0.8683868294498961	0.9744507396232299	0.8902138536372108	0.8740059965540992	0.871730580539192
LRIG2	0.109862705498526	0.47875610365796095	0.6677779027589841	0.349895380890269	0.545606766736809	0.569358689003129	0.448188356905307	0.606450206266377	0.4482264738545901	0.257184041232068
LRIG2-DT	0.0311690113486394	0.0311690113486394	0.0311690113486394	0.0311690113486394	0.0311690113486394	0.0311690113486394	0.0311690113486394	0.0311690113486394	0.0311690113486394	0.0311690113486394
LRIG3	0.6571173002819829	0.8390698962040609	0.8525358510805591	0.237170486611202	0.756297676271258	null	0.808164759066735	0.60505581296901	0.799797702869826	0.704147450101927
LRIT1	0.672543591442778	null	0.543188435176371	0.340977859474606	0.0586171586165366	0.8499892344945	null	0.66976680416017	0.21402382537671105	null
LRIT2	0.859045358857124	0.12709762724391802	0.881289564750737	0.9173167116252041	0.321864525803487	0.874912220650635	0.801748415321698	0.660056355415818	0.22706225423187698	0.6424695664097171
LRIT3	0.843424258898875	0.5807387130119561	null	0.8307578183912109	0.899708522487423	0.968292092396172	null	0.897806804459085	0.98864992039574	null
LRMDA	0.0384589231150235	0.0799184547312502	0.0864589163707646	0.136112772772136	0.426519105914907	0.0799184547312502	0.0420612297974145	0.104695344225629	0.10421010354041	0.0799184547312502
LRP1	0.505238397009992	0.545202080917485	0.547264302286801	0.740520431903528	0.303331592409285	0.809370576920383	0.633717765119114	0.8496009657747109	0.7005972120367329	0.784134439325068
LRP10	0.261346134546505	0.533784459493628	0.184785071043103	0.318934472453904	0.234831862459238	0.28054298579026693	0.18479142598992002	0.315511013007952	0.21855162251929	0.7645591906411079
LRP11	0.95820152163134	0.83738323589964	0.458864385323843	0.461833857838844	0.849714322133994	0.8288837904385419	0.44640615855144	0.446413254135995	0.43000797285746	0.83738323589964
LRP12	0.46997990753991403	0.185315794533818	0.7673943209594641	0.525289675503211	0.0268927988995408	0.0253914567503219	0.7187579190314409	0.9333342905768209	0.32933067575929703	0.6648909117175329
LRP1B	0.0687396583245938	0.447271991735605	0.10029526543009	0.284068661547577	0.21216344284334696	0.0758268959818659	0.110005601715571	0.19508083333889603	0.527046920861618	null
LRP2	0.48228678652842605	0.798000912322149	0.961472989179383	0.65563299463205	0.914321221365453	0.7824204010223359	0.96246060614833	0.7628306241421721	0.934273281328837	0.9967270142041609
LRP2BP	0.466693708227558	0.44566316438143	0.363640437922284	0.5809366681191529	0.0874657591451381	0.44566316438143	0.6793131452529361	0.608354768188641	0.584941296472169	0.47478343182780897
LRP3	0.25448483806495303	0.274648785587942	0.322275112634313	0.518246206386872	0.42472215880044295	0.6616228147458051	0.253272900050665	0.257325863490438	0.588041064601971	0.29194006719022497
LRP4	0.310385965702412	null	0.420559367021622	0.298876615259474	0.0357103812227071	0.610168381651053	0.48253981143111696	0.23232806585018803	0.38306157426509707	0.18739465020864396
LRP5	0.40394611905044303	0.394798874781825	0.38847121709318494	0.0824855716553091	0.492466237091021	0.8114057277275271	0.40885705693880603	0.190161763545251	0.17681932754651603	0.316716967002182
LRP5L	0.18228343798122398	0.208732211656133	0.135878652988455	0.16700797241087303	0.0879924490028177	0.299668378808917	0.0977913971034778	0.21431368354501198	0.0643182699719966	0.237038055599305
LRP6	0.519250970242081	0.499103080683964	0.254169978874761	0.357406791352026	0.638707640259717	0.5721477006140451	0.499103080683964	0.499103080683964	0.5409440346184871	0.42786928668355195
LRP8	0.532363907011696	0.32597288246163203	0.236599139063276	0.380179343973746	0.244659734604259	0.31713250919407104	0.23607394892785602	0.295181702041841	0.12112090184609599	0.32597288246163203
LRPAP1	0.485591849709194	0.728936960545662	0.658937632990771	0.776565523967657	0.5997118451091761	0.548469499930091	0.5278901217053571	0.796367996918856	0.6645741364066351	0.798681433259468
LRPPRC	0.7764003450794649	0.7185926241919409	0.246657316318337	0.300612029294962	0.7058627734623679	0.558664626098209	0.241649337899665	0.298749065637277	0.5850001006312541	0.28332617897174606
LRR1	0.726619752006539	0.686162744620803	0.7820212221727979	0.84320494405601	0.887963441072869	0.41410337620217896	0.859293419703106	0.7241823678624979	0.848342577349136	0.7929553758446228
LRRC1	0.0204191123694505	0.263141570903496	0.00718915219991843	0.0791220975495047	0.13728729726441802	0.0667481985285669	0.0174630312760254	0.0660777516689046	0.0346307010363346	0.0667481985285669
LRRC10	0.37451152581505204	0.49656301353582794	null	0.311257843084032	0.9004909333534159	null	0.9162919572023872	0.594245785195233	0.63534430660824	0.20491821847824696
LRRC10B	0.51997150853886	0.71835121956453	0.6968269907116371	0.6461418853685981	0.9245738398127291	0.214048871573084	0.6625476118707	0.599755973616092	0.712692563775514	0.684644013915406
LRRC14	0.658391263568585	0.5930841464996751	0.5930841464996751	0.82077147794891	0.572777755983534	0.5930841464996751	0.131849070579544	0.2116104562793	0.36740053262065203	0.10311818058877198
LRRC14B	0.647109594713217	0.297881806761934	0.156699835566307	0.0614519890847361	0.0759863050704853	0.7018489364267211	0.15476002029639402	0.35803873712117107	0.708068956522375	0.5114823427380589
LRRC15	0.0163097367826834	0.0271685122362868	0.36089125253342397	0.42410910365485793	0.0292397597014261	null	0.35981848350165396	0.0876158902963768	0.194731268608008	0.625525598812765
LRRC17	0.575183518909148	0.5358011483038251	0.541722706002948	0.17419955578079402	0.5941512702923011	0.288842287190318	0.5358011483038251	0.5358011483038251	0.7308051124401079	0.5358011483038251
LRRC18	0.568844929457255	0.568844929457255	0.581488716023564	0.815994529549254	0.756634239189951	0.568844929457255	0.568844929457255	0.568844929457255	0.433715342428836	0.568844929457255
LRRC19	0.39027639330235	null	0.492144335542603	0.572771133830522	0.392639792016872	null	0.546120659481234	0.545603955286574	0.7858098470404671	null
LRRC2	0.7116860138681491	0.488950146417098	0.4629703665054651	0.472708881339393	0.7288635803796708	0.723660146458124	0.5176048034775	0.5224915917935979	0.61085654386041	0.654836071570999
LRRC20	0.00220108683106752	0.0005795614509272349	0.31996868726728006	0.00550284269074013	0.00288202864207419	0.007752806965184321	0.166327626676306	0.0366854377511105	0.065211201144815	0.0029020447731283898
LRRC23	0.461539202827529	null	0.9487590947237601	0.44688610210123597	0.47051505132438004	0.46932639546071797	0.16866463732835402	0.555158111461014	0.743314419405757	null
LRRC24	0.959907478338888	0.959907478338888	0.976011123440997	0.954652540890173	0.920023336151481	0.959907478338888	0.9520089626516721	0.9717525761104129	0.9948297102968929	0.959907478338888
LRRC25	0.17411680892782402	0.301706266465774	0.101092465712292	0.451020788507248	0.296580492190211	0.360413881327312	0.259212028019479	0.116450582533193	0.0449748451601541	0.647728704163372
LRRC26	0.0580878140402862	0.0580878140402862	0.0580878140402862	0.0580878140402862	0.102966372997209	0.0580878140402862	0.082419041763493	0.12148462957833199	0.242972222568982	0.0580878140402862
LRRC27	0.279740207647265	0.119375506065339	0.39291701800956896	0.503776076663033	0.39572107820607794	0.27781206057527	0.573937816998077	0.525668213407062	0.394084150595933	0.45245442004665004
LRRC28	0.0618865690605624	0.42082591209224296	0.16295304329932503	0.31550974312365004	0.0766568143910968	0.36191934979092705	0.239493553594892	0.103505944336931	0.0383779134926159	0.120068885627321
LRRC29	0.0860003591800647	null	null	null	0.0817035014228758	0.18187423913502399	0.183644633463103	0.13817051881401998	null	0.0642885463490549
LRRC3	0.236741854817071	0.14058060166944197	0.10017383505207099	0.12654786654745198	0.161034549126166	0.110833664479714	0.11423519500191802	0.158817488216553	0.167394901569827	0.112596266485725
LRRC30	null	0.211102181969643	null	0.21465579979322602	0.12296283604583601	null	null	0.17889066032369397	0.343707457490414	0.7440288176281421
LRRC31	0.49994587840393295	0.0772444291084946	0.792144604803953	0.716392977149231	0.8921402538547311	0.5352416759915729	0.7940164870451879	0.82287054186741	0.43369688091018394	0.652221307960198
LRRC32	0.0237905319180184	null	0.0662481577345879	0.20679314212024696	0.0743073314317829	0.391633043102575	0.0384061346761256	0.0869701080898075	0.263985360989223	0.187099153670426
LRRC34	0.467480266355913	0.425749889067928	0.666611549666657	0.750077886465412	0.427743021270482	0.5294137839903521	0.666607392479173	0.905756626520041	0.776231332229058	0.6046776333803321
LRRC36	0.20543695587573602	0.0711139693016415	0.386198610514656	0.233605991533099	0.12145012784676598	null	null	0.0373990047182817	0.24197419316235896	null
LRRC37A2	null	null	null	0.0391221496929617	0.904089971943784	null	null	null	0.403041050248435	null
LRRC37A3	0.575865329363764	0.356713619249314	0.33118556803928806	0.48408457718029996	0.5660397564287789	0.0652342860250872	null	null	0.754388985481932	0.8021448879659441
LRRC37B	0.156348003075762	0.31720984778757894	0.577305489531959	0.296737053273193	0.501277918381349	0.0597275256238019	0.5816959194261601	0.321570640836831	0.553811402588279	0.38429732964458796
LRRC38	0.926102772703879	0.741956954768057	null	0.62907043292998	0.708719928036505	null	null	0.606858047558437	0.230131244064812	null
LRRC39	0.3804058393246049	null	0.23288446757421802	0.456772071323879	0.5123155047089261	null	0.33441126302422197	0.21422904524374303	0.0728285550192627	0.0879924079957035
LRRC3B	0.5879292444925539	0.145022390585849	0.0433113884261169	0.30999785279350606	0.7087477352299809	null	0.29457867994613	0.17426485549393603	0.70785482874981	null
LRRC3C	null	0.29741772034561603	null	null	0.30092310488206503	null	null	0.398424321038931	0.435093564980793	0.4185585754870129
LRRC4	0.11676747351534199	0.0555638089466134	0.15752811338740197	0.0834638031135593	0.0461130638978325	0.0555638089466134	0.104750535368309	0.157727219366409	0.0599386836887033	0.0555638089466134
LRRC40	0.37437385699289893	0.256086133564163	0.456870736989182	0.28185902977416805	0.280881937689861	0.256086133564163	0.15693380690946598	0.451236071693753	0.14536465234334697	0.256086133564163
LRRC41	0.34954465374390403	0.0751973027168396	0.20694818410887802	0.24837053022936703	0.33305318764311104	0.122110147327487	0.171005220371732	0.19679501160840399	0.0602102736961584	0.0751973027168396
LRRC42	0.668664496765846	0.236874410295628	0.403184535002827	0.403184535002827	0.289167061804059	0.23771616578136603	0.61240074727465	0.669030006788872	0.5222061664584919	0.616370514016346
LRRC43	null	null	0.520153000593548	0.32672007303788503	0.749030566387807	0.22428711875131802	null	0.783552234840412	0.6040268088992929	0.654528362355907
LRRC45	0.79167610858954	0.7853688878290291	0.7853688878290291	0.7853688878290291	0.8747599719710181	0.7853688878290291	0.902643711790516	0.7970013830621229	0.804130343129687	0.7853688878290291
LRRC46	0.852479016924555	null	0.444730918424161	0.8191250809607321	0.9100174722345409	0.794761820806613	0.8249052309745841	0.44003261102573105	0.9735681587852809	0.6716847385323951
LRRC47	0.8168893018736979	0.8907270294827941	0.809763797108075	0.7184599533482091	0.5526711612792529	0.8069885585152081	0.80975747299099	0.7319932231034929	0.7405301233629699	0.641521855145461
LRRC49	0.65323300204678	0.0209953341960852	0.275929225952528	0.275151804349013	0.0475383397336466	0.17390243584371	0.127546986658995	0.0553866005334404	0.0643749919326244	0.0970155154982987
LRRC4B	0.22498718305059398	0.145837966073898	0.360575925434725	0.0759865436953198	0.134820581954265	0.30894717879774397	0.28997835848532694	0.14652225699998497	0.213395808813647	0.15993591120606102
LRRC4C	0.210875154887193	0.23421178422554298	0.1589872982546	0.346890652913764	0.26348137575574104	0.211631107961466	0.19712731973138897	0.248895018348022	0.571531989555965	0.286175221889981
LRRC52	null	null	0.013209634162068001	0.0110101512129751	0.0613292817003918	0.0945771046210491	0.288855466972542	0.0106383635851216	0.057448208654391	null
LRRC53	0.330681801568575	null	null	0.6856422864656051	0.839247967692997	0.847472007008255	null	0.176139195840776	0.857238025876332	null
LRRC55	0.894482178234819	0.309382280534576	0.18096056253956602	0.186277207104422	0.586527200939593	null	null	0.910948316991512	0.911631166408685	0.500630210552766
LRRC56	0.069279392276802	0.119068159207167	0.110336272109496	0.208501105747172	0.0667559691232683	0.119068159207167	0.119068159207167	0.119068159207167	0.0226826957511762	0.22967444582623395
LRRC57	0.5821248623012929	0.6784754664974649	0.43148420161937	0.7214561173758629	0.6784754664974649	0.6784754664974649	0.72113267125788	0.731118238391676	0.6157339050190811	0.6784754664974649
LRRC58	0.190126101656297	0.188396008488189	0.516693937466311	0.071452616904169	0.13727701990823402	0.22118824335731	0.17701606580838603	0.22154359712467	0.158900949407851	0.428808268277685
LRRC59	0.418449008013644	0.31775983836134697	0.537279364134385	0.41509053198030604	0.454520061201192	0.31775983836134697	0.31775983836134697	0.285075589888001	0.691537075851244	0.31775983836134697
LRRC6	0.573686482461617	0.334476607649279	0.24500467310178697	0.34903635953849604	0.68201387337436	0.380460758673072	0.247023094192965	0.303721990836412	0.6502386987567529	0.0593530936743891
LRRC61	0.32215222384746695	0.643178145014833	0.587464233028858	0.574700915359658	0.603384336919383	0.7032955942113639	0.317692228739354	0.5538132059737809	0.895698087937639	0.643178145014833
LRRC63	0.0538786460895826	0.584529119199359	0.0512958114939464	0.119919870088831	0.0729927662305387	null	null	0.204244576723415	0.273769352442557	null
LRRC66	0.493690054150565	0.359677002330165	null	0.31945485673979	0.40919755712409706	null	null	0.0182866203706233	0.624422433363679	0.22204918589172198
LRRC69	0.8267929167561129	null	null	0.562368603575046	0.6709739582025529	0.896849369382922	null	0.867461811628629	0.7906752774809591	0.621724437059441
LRRC7	0.29829697716558	0.5784198807588941	0.5737237431041071	0.38824038640380204	0.675880323891553	0.5784198807588941	0.339121664666596	0.7214632500626958	0.9583378894522329	0.570293392168228
LRRC70	null	null	0.961037841317213	0.964111042122585	0.8633803748844581	null	null	0.973830887494085	0.854204540005732	null
LRRC71	0.74987763676395	0.40606647774184	0.7769390815014219	0.8222371739594699	0.317435263906058	0.20162557475049897	0.862974816614327	0.7033936881093471	0.42099783768267496	0.879865536789006
LRRC72	0.335246322391475	0.621461831514331	null	null	0.546537533394206	0.046772301613032995	null	0.710410998727649	0.675933899717357	null
LRRC73	0.135244609622866	0.296202573401455	0.20663360298714897	0.20663360298714897	0.0805762190833211	0.20663360298714897	0.10067601697293901	0.154060838291793	0.8246493944149791	0.20663360298714897
LRRC74A	0.25544299952094	0.138106900881578	0.15111004591634197	0.21677914038471804	0.5866017302155	0.500680749954346	0.424806107091998	0.7696536379758521	0.282211653938158	0.0737969810024687
LRRC74B	null	0.0665598007194964	0.674408395756948	0.39627234797361	0.8685423822332159	null	0.523022257991416	0.37347987090131396	0.11739919841195	0.442427587095976
LRRC75A	0.681550843645569	0.845568616050058	0.895258651648775	0.992333291181147	0.9910056831682421	0.845568616050058	0.787529260964293	0.9670383612179001	0.860677252235697	0.976033490651484
LRRC75B	0.8734237078550079	0.6759763053481421	0.204622898486365	0.301941246203271	0.237333455926321	0.585589979981129	0.15298367906645902	0.155451075481733	0.43683456247327	0.6759763053481421
LRRC8A	0.9372150565816891	0.495797396612974	0.753090585750678	0.836135950965725	0.968199199618104	0.7670317245152891	0.822488823373219	0.79014001192043	0.805920286029507	0.885680145485364
LRRC8B	0.918873610458511	0.982438406715583	0.9942352362082109	0.9592409319817179	0.8717235563001721	0.972283421122897	0.982438406715583	0.740374554447622	0.939875366623838	0.982438406715583
LRRC8C	0.7004942996125939	0.8089362883673	0.8186316829897771	0.967688679992443	0.9796024099449341	0.8089362883673	0.8269347233562221	0.8909458097098578	0.600175022643156	0.8089362883673
LRRC8C-DT	0.986148615295414	0.986148615295414	0.986148615295414	0.986148615295414	0.986148615295414	0.986148615295414	0.986148615295414	0.986148615295414	0.986148615295414	0.986148615295414
LRRC8D	0.44310738963079105	0.3551745021200421	0.48005085648058793	0.35889448031658294	0.6650329365815141	0.44708535121508003	0.44708535121508003	0.44708535121508003	0.243875915918779	0.44708535121508003
LRRC8E	0.899740230383585	null	0.976664077365008	0.9954235196898911	0.97194908715627	null	0.941184647638438	0.8276019508171322	0.8192383475962299	0.9006090951400458
LRRC9	null	null	null	null	0.954080101792068	0.6825127785205601	null	0.40443236780240505	0.8956572313038149	null
LRRCC1	0.9166492243375641	0.7231782208097559	0.584899277872713	0.9075398877757329	0.7247829517042109	null	0.679425527370677	0.8245478752574341	0.8043186984930449	0.645300766042349
LRRD1	null	null	0.640864757237256	0.8013968457149581	0.788752542931048	0.658597874608345	null	null	0.849064485532549	null
LRRFIP1	0.28193564720257897	0.219128242476638	0.959950458631822	0.9349613623426591	0.692242949307675	0.651885829917124	0.670898477864556	0.7950990527639159	0.691522153782686	0.501286449824674
LRRFIP2	0.0610831027000334	0.0913221308532438	0.0639465107733267	0.0591980714740603	0.0553616225412651	0.0419786739657803	0.183706734897121	0.20799760219851698	0.190253412895004	0.0636931392370516
LRRIQ1	0.579245396258901	0.8340491847095741	null	null	0.744363431695806	0.866580714303396	0.779813055273393	0.8184191321613441	0.7380031829158521	null
LRRIQ3	0.0583187687292569	0.0442265155207718	0.255638889419323	0.0374778032467106	0.0227325639486627	null	0.0718658839173839	0.0397281795173344	0.136194140211731	null
LRRIQ4	null	0.0296333369522365	null	null	0.36687791330633096	null	null	null	0.44980051579409897	0.0505245763068307
LRRK1	0.7675045428900319	0.962159669905104	0.965184658257585	0.903188222994182	0.672485748658971	0.938539523438034	0.629794166283236	0.8732901463961701	0.798645767876326	0.962159669905104
LRRK2	0.390490408932853	0.388001623814266	0.7690835362334352	0.674533060011972	0.711907729032356	0.781579648337775	0.55492801379783	0.656133867679123	0.5938707375705711	0.42789125956768
LRRK2-DT	0.12014895219558999	0.12014895219558999	0.12014895219558999	0.12014895219558999	0.12014895219558999	0.12014895219558999	0.12014895219558999	0.12014895219558999	0.12014895219558999	0.12014895219558999
LRRN1	0.943741686822356	0.9719037525865319	0.9427390518683821	0.8134381588230258	0.952662839092697	0.9719037525865319	0.9574844307416309	0.9748379294446741	0.8608674379142199	0.9719037525865319
LRRN2	0.42832907131935605	0.5003530855234141	0.5627230029037479	0.0135870058772081	0.402796817141015	0.369910153551699	0.375286870101229	0.141957246895019	0.32730192892758697	0.126370869265864
LRRN3	0.8727693493227091	0.899326634013481	0.8595912606416071	0.518326080802739	0.7721407302858371	0.899326634013481	0.8873544707356529	0.849990838444938	0.5555452710579171	0.899326634013481
LRRN4	0.6917320535181349	0.837272956204485	0.73327034808212	0.826526279838189	0.968575027468368	0.9351420022200111	0.7468166827109	0.817761691484731	0.7837161811728699	0.9059122214425609
LRRN4CL	0.23625722680912398	0.698288463366041	0.31675384262400796	0.302831613790609	0.8449824954560691	0.504532452790923	0.37637325613231004	0.29821837055372497	0.27099585562670897	0.504532452790923
LRRTM1	0.610290793923758	null	0.0660411996209269	0.10664983601710601	0.0595685927094015	null	0.111548147019815	0.0598601397361086	0.0832283627060436	null
LRRTM2	0.674666405238524	0.840926326776865	0.7082199420095359	0.691684711414092	0.938283737536785	0.840926326776865	0.9239491217085629	0.9215428719101271	0.831936160653006	0.840926326776865
LRRTM3	0.9837943548073891	null	0.8263147137822241	0.527488552689515	0.62649914763969	null	0.840085069529378	0.9060009851641321	0.9668445601717379	null
LRRTM4	0.779179621907448	0.4249179608176021	0.448262948644116	0.595931866618401	0.667956276251889	0.522343395905006	0.27987596232780604	0.534457197933646	0.32862497321539197	0.369236565084282
LRSAM1	0.40041322331748797	0.594099656773478	0.701023543053407	0.701023543053407	0.7022993957246021	0.611232907290811	0.650285663846359	0.672460926841746	0.705346270452614	0.649842090829584
LRTM1	0.352383145487519	null	0.6532546563155239	0.797050830783399	0.429500298685919	0.49605390906707597	null	null	0.60484548083637	null
LRTM2	0.3466465326993661	null	0.23163296855374102	0.6753981170162779	0.613417264637429	0.9204483784062231	null	null	0.37164654568233507	null
LRTOMT	0.308832549013692	0.245810729655527	0.32618730982468896	0.108527005141417	0.117543987685559	0.0238005500500233	0.385159166788555	0.387142904185124	0.373741558794845	0.245810729655527
LRWD1	0.940097473033738	0.9624048649375899	0.9624048649375899	0.987695578630734	0.9468975851289692	0.8400472425794608	0.87904711750726	0.934962496067053	0.87664888011206	0.9624048649375899
LSAMP	0.201644975979324	0.120101245567557	0.10376831826820598	0.48078180232674206	0.24660616677670397	0.323185738249436	null	0.15395796650209398	0.928640520398773	0.5886343889582989
LSG1	0.334048057068385	0.285340991275645	0.116832553767908	0.298367373120779	0.25405953956746696	0.18794721258097302	0.22135088438921802	0.16664940445949802	0.142725838437074	0.202332347560837
LSM1	0.524213662444205	0.32006324404450703	0.32006324404450703	0.32006324404450703	0.580217763253124	0.32006324404450703	0.702147895754734	0.347458122749056	0.32006324404450703	0.32006324404450703
LSM10	0.150649472580239	0.19508550060211902	0.24378237782205897	0.26448891672673697	0.0319065688082623	0.0342101143465144	0.243788156708667	0.21667048396835603	0.0272684039332225	0.20173945905152602
LSM11	0.378388181754791	0.74989718464882	0.7372406843097751	0.41866791052980895	0.229161844331466	0.5067280350788039	0.7372351867811221	0.396238837939397	0.280760470412905	0.508305042258427
LSM12	0.794336661774945	0.777022207678123	0.7685391194124781	0.209014160771627	0.6399379072338609	0.664053454297744	0.768533180198326	0.26654672940817603	0.8430976738326239	0.323657921528041
LSM14A	0.14825257832462302	0.188932635095781	0.32617066113899795	0.484917323390757	0.0869542260933393	0.314753103588758	0.397016543788822	0.397016543788822	0.132154402592867	0.49865629976674297
LSM14B	0.295279802197617	0.63040631496539	0.19294043304463604	0.30556248936514097	0.23068027553042397	0.203874496260008	0.18669956442662303	0.215911556210091	0.253764349208317	0.11365076510706801
LSM2	0.23586530096482397	0.674869363279395	0.06267497197544901	0.144809607386726	0.17588075681616902	0.17588075681616902	0.17588075681616902	0.17588075681616902	0.17588075681616902	0.194868162379795
LSM3	0.361703640134552	0.5745482466637679	0.32023336085017307	0.32023336085017307	0.308494392614602	0.32023336085017307	0.6795010455258921	0.49449294985669895	0.16376242742547698	0.675073948340205
LSM4	0.230546436740929	0.38493001409683103	0.0407086863337878	0.0756305682407887	0.0761718875890157	0.228267255454853	0.0402257191048789	0.07847599573213601	0.173261122125969	0.0545255359951502
LSM5	0.314981306786693	0.0573612486613825	0.135133723954653	0.23899456445378697	0.242829283093834	0.348080405606532	0.370705079856078	0.296382077819005	0.567635257836021	0.6697229681803921
LSM6	0.0634797170184205	0.540406437792899	0.22359064693695602	0.121015776800344	0.18404831004509603	0.18404831004509603	0.24729896684209898	0.12578909722287898	0.18404831004509603	0.0535000627827488
LSM7	0.329892939695201	0.6082399332651129	0.269741695416295	0.503936282150924	0.6082399332651129	0.6082399332651129	0.218248653378623	0.218279202661097	0.25076514144397893	0.6082399332651129
LSM8	0.151805275983107	0.12985549451011802	0.0285790227198325	0.0483421564583172	0.0736265481939772	0.0736265481939772	0.0492982465456187	0.0276029673362829	0.0293103175247045	0.0240056311445582
LSMEM1	0.8720274202379781	0.8517297506574381	0.834627219421609	0.7390395868878441	0.827522324510278	0.834627219421609	0.834627219421609	0.6315533599722181	0.834627219421609	0.834627219421609
LSMEM2	0.219051833169058	null	0.364928211866973	0.23247195279544397	0.576927848935847	0.33890583840161703	0.308565618566077	0.213395704661281	0.29931554884825395	0.17544280997040101
LSP1	0.192020789936567	0.5900815991243471	0.5800203000424039	0.297165208716291	0.127090640839304	0.19275779548598898	0.201393934047095	0.201393934047095	0.28389468298901	0.537238586275399
LSR	0.499105283805287	0.6982665524354151	0.468137657722899	0.5144020623030879	0.59366662234613	0.6222353674952541	0.548273246961144	0.64498125621201	0.754682370638812	0.873858944208114
LSS	0.6114412188752121	0.617610856746609	0.617610856746609	0.617610856746609	0.609447271484275	0.693658669699219	0.7340813747214641	0.824409697765999	0.32670011534711796	0.732687157139033
LST1	0.37648091566713293	0.49371995452102796	0.49371995452102796	0.49371995452102796	0.19734682419326302	0.49371995452102796	0.49371995452102796	0.49371995452102796	0.49371995452102796	0.29304661768780893
LTA	0.593737251554584	0.556316315089046	0.14397366536396697	0.126158895902268	0.527802425465987	0.49272099974860795	0.5807787358169201	0.482303949323696	0.43105575797793605	0.22163520575898896
LTA4H	0.150401949699805	0.150401949699805	0.42201364230741395	0.496891013642246	0.324172504529487	0.150401949699805	0.150401949699805	0.5638318798924571	0.162017476726445	0.49413291338716203
LTB	0.8675647620633941	0.273868243183078	0.654537638969091	0.654537638969091	0.536366137025338	0.654537638969091	0.654537638969091	0.654537638969091	0.475027346458831	0.698435881177195
LTB4R	0.34532460013828703	0.24870390586580102	0.642274000530846	0.342138447253545	0.0627958151407637	0.321228279392537	0.24870390586580102	0.24870390586580102	0.43840306758141495	0.24870390586580102
LTB4R2	0.9366776479888209	0.792233178200922	0.7809397217169041	0.90064126021274	0.9438505941706459	0.7061568299327591	0.792233178200922	0.792233178200922	0.6604619526551391	0.792233178200922
LTBP1	0.839586869634379	0.9348102701457679	0.839145179349612	0.742245092678059	0.9482002683032671	0.829525246247203	0.969827037172778	0.9840267423006199	0.9930844051624301	0.81038002647849
LTBP2	0.471680892833482	0.8961328263523678	0.343180223276582	0.49349370059579706	0.55876870702515	0.639744838972212	0.338833760995123	0.29003570110175303	0.890351012419992	0.60503660142785
LTBP3	0.700776866252397	0.0479145571303956	0.3750423692017721	0.37904803048334	0.44380668999970396	0.23335007536196303	0.378795902154105	0.39019967660408794	0.408454972992508	0.347837747627931
LTBP4	0.14986097965820902	0.0213564675563111	0.0685612310446768	0.10965990811493	0.19032487492654201	0.316453929021412	0.0226376683859005	0.23692389329627697	0.0821126720222019	0.127158728383259
LTBR	0.20481381284758898	0.20481381284758898	0.16770747026231603	0.22556862723200696	0.27202327563747397	0.24522753336780398	0.20481381284758898	0.20481381284758898	0.284516731434189	0.20481381284758898
LTC4S	0.9898180544373419	0.979688846496148	0.881169088776567	0.9725368608888109	0.9795724045296229	0.9928273654875059	0.9928273654875059	0.9928273654875059	0.951684183357104	0.98205429928489
LTF	0.542204369510465	0.3813229204539339	0.7241957705836959	0.668606066315154	0.22841847540823002	0.937510409228846	0.7241957705836959	0.652068719626548	0.751686687012583	0.5978746035436939
LTK	0.13901969814281198	0.6535428417469279	0.29858761612998197	0.36905542448043704	0.341789395029661	0.241302157105175	0.296920823490622	0.268262988185342	0.11628339819453301	0.1820805479941
LTN1	0.0228914311999698	0.20831608212882602	0.0680500043135051	0.113531893723182	0.0193125685287662	0.0651084787224023	0.0593021220023069	0.0617385824447896	0.0133618845175925	0.137933048637953
LTO1	0.405516232141621	0.416940907888859	0.416940907888859	0.416940907888859	0.657214135188747	0.416940907888859	0.48979501479481397	0.44595357182000606	0.25776005500335497	0.4617979128977
LTV1	0.29655514082794504	0.68271251951336	0.317911162672563	0.7010374908068501	0.685370904024041	0.7764021271651949	0.68271251951336	0.5930219957887779	0.49964114044282204	0.68271251951336
LUC7L	0.208257811465548	0.38190083097514205	0.316845821712973	0.486406203251731	0.316555950686828	0.49635206902355394	0.10376889051666001	0.113494028884145	0.8683614470242421	0.7104829597688921
LUC7L2	0.165821144445026	0.150241372154575	0.360149345268012	0.47695670261124795	0.189296881989797	0.24365599147497896	0.710770828194028	0.377318800738699	0.29147916238914	0.387617685448239
LUC7L3	0.1943965407897	0.518660984305794	0.19833125936231402	0.20862021376068499	0.3879782732447071	0.269340545624124	0.0740130425982038	0.181146898640153	0.21087427755140598	0.0806908121940647
LUCAT1	0.20417551940797898	0.20417551940797898	0.20417551940797898	0.20417551940797898	0.20417551940797898	0.20417551940797898	0.20417551940797898	0.20417551940797898	0.20417551940797898	0.20417551940797898
LUM	0.41785839428914	0.176982594570886	0.0632768732916224	0.11046494241697401	0.26592579774188196	null	0.0617332064384083	0.11915090305919301	0.22486132986541896	0.0941363846072481
LUNAR1	0.45438074758611	0.45438074758611	0.45438074758611	0.45438074758611	0.45438074758611	0.45438074758611	0.45438074758611	0.45438074758611	0.45438074758611	0.45438074758611
LURAP1	0.459218066528576	0.0013811602501844	0.112310729067302	0.100021469646305	0.0176092714198602	null	0.112660642223782	0.28470797003216697	0.0991398683936304	null
LURAP1L	0.466820797835449	0.788356483591924	0.527861797149457	0.596855285943202	0.9081810118267819	null	0.5350442908087399	0.7364780471025121	0.7486769991222879	null
LUZP1	0.293222596911143	0.26281255677827803	0.0875305508771069	0.27772174876187605	0.20133028801755898	0.26281255677827803	0.0345798918552333	0.307243676915177	0.161898401312291	0.160066391985977
LUZP2	0.3750320101338329	0.257802596955847	0.53190460204164	0.33168371373065303	0.242882724603306	0.36646644547082396	0.532160885291823	0.561693196486716	0.489801589779569	0.297150394024724
LVRN	0.628273482159555	0.37603519895284004	0.19846296016007003	0.508384816247967	0.47498659617791705	null	0.195840474824504	0.42085197203893604	0.468905619982739	0.378192552575377
LXN	0.6403153129499549	0.3712303960307489	0.372236809412824	0.346034888711026	0.11153954214575099	0.6766615565629519	0.5602086762036529	0.36895094460869	0.12498170864532002	0.3712303960307489
LY6D	0.803677619124749	0.284050634314905	0.622372704453732	0.8794263390996909	0.5776187094263969	null	0.82672929175724	0.292759850428691	0.446028886402796	null
LY6E	0.60931709498564	0.286307541525371	0.699971084461656	0.8002717052700451	0.50544956908841	0.774150547737125	0.774150547737125	0.676960330385157	0.7174549092799141	0.774150547737125
LY6E-DT	0.7146603918276508	0.7146603918276508	0.7146603918276508	0.7146603918276508	0.7146603918276508	0.7146603918276508	0.7146603918276508	0.7146603918276508	0.7146603918276508	0.7146603918276508
LY6G5B	0.575563628973409	0.664862031380212	0.8772321735284581	0.7793644084548871	0.8708401862305469	0.941596891123143	0.7793644084548871	0.7793644084548871	0.5280138216027371	0.7793644084548871
LY6G5C	0.6115166483020551	0.7381608413720592	0.676859440653031	0.5860171144840921	0.85215393181348	0.7114862320263331	0.7114862320263331	0.7114862320263331	0.7114862320263331	0.581578221570173
LY6G6C	0.833272737947823	0.827960470114392	null	null	0.32759268751248105	null	null	null	0.699345171850031	0.786073155400104
LY6G6D	null	0.834300523426103	null	null	0.875749408369915	null	null	null	null	null
LY6G6F	0.755580497669913	0.755580497669913	0.6940382216125288	0.6916821312668261	0.757474643668251	0.755580497669913	0.755580497669913	0.755580497669913	0.8769102421358821	0.755580497669913
LY6H	0.6938747353548671	0.6968143922578311	0.343374975851784	0.7651955753117741	0.12505659739457903	null	null	0.289308005378968	0.923851130919828	0.203640399987035
LY6K	0.28274855105839897	null	0.310867189862893	0.575155189803799	0.9454401505643121	null	0.565225752721572	0.443097327236998	0.583886357986572	0.8394987908271779
LY6L	0.36750979185744503	0.0853950646206573	null	0.1815672359654	0.186015365679858	null	null	null	0.17388692151672303	0.143058365526635
LY75	0.903655374783376	0.9748528361466271	0.984167450870413	0.990892830221889	0.999569213975933	0.851381802845145	0.9687277588572819	0.9697528454664279	0.9138836762085721	0.945261108298607
LY75-CD302	0.988171602389958	0.988171602389958	0.988171602389958	0.988171602389958	0.9998457836825051	0.904429109059624	0.988171602389958	0.988171602389958	0.9470053949205931	0.96754804127575
LY86	0.0160379469631205	0.0284855277899182	0.0335377111096275	0.0100873134941677	0.175003808390829	0.0299209552775551	0.0253436328554938	0.0207072937706556	0.0299209552775551	0.0299209552775551
LY86-AS1	0.159882361670822	0.159882361670822	0.159882361670822	0.159882361670822	0.159882361670822	0.159882361670822	0.159882361670822	0.159882361670822	0.159882361670822	0.159882361670822
LY9	0.7306534699192321	0.278082441977563	0.40341155193187295	0.702339239119343	0.4641543778663921	0.511869591947468	0.762819924000384	0.681839158858172	0.892276516144895	0.39755873387930996
LY96	0.14035063589082	0.17768871313883602	0.0251348787085177	0.238047262178307	0.16296922782612	0.14035063589082	0.0251379305601829	0.19511178108567998	0.244500855170918	0.24884247050967198
LYAR	0.390449888826417	0.333970896628492	0.627796085321307	0.671686886181989	0.6043882105183	0.752950207609289	0.578306889247349	0.5345379066704821	0.451515052979431	0.5894176844963139
LYG1	0.354323909895955	null	0.5721595508873871	0.8494192713594291	0.645950038013854	0.672085986350513	null	null	0.8793267417831621	null
LYG2	0.302110966397735	null	null	0.303494498747674	0.848453900769711	0.891638730021857	null	null	0.34966959070076303	null
LYL1	0.11892746837554802	0.46724775637320703	0.256318701537349	0.25244113408783997	0.46461966334954097	0.298937843430289	0.15583274360281602	0.155455431091038	0.404642815606454	0.19199858459725896
LYN	0.78254448574186	0.534336869946087	0.48048743980576597	0.564136142981661	0.890022200181737	0.450215537448882	0.6186330412557379	0.35232368393325897	0.44166777170937893	0.891531091262588
LYNX1	0.926299890578002	0.916027915421703	0.754695625293919	0.8466278800509041	0.9755031535797231	0.958923346171691	0.9748103869063341	0.8500338232228629	0.9481027400151969	0.707184574823052
LYNX1-SLURP2	0.596586903599503	null	null	null	0.985647063773994	0.722645312825702	null	null	0.897912134729798	0.623156309368361
LYPD1	0.36379036938154896	null	0.36348294441766904	0.364769341493681	0.0737542162090453	null	0.339442791822466	0.8234773088743951	0.13584821215741302	null
LYPD2	0.525702905495885	0.303828102907552	0.18787965798154	0.19105102181359399	0.504352432290827	0.454761692398534	0.462774349805229	0.46190820272697203	0.510000472759677	0.42460486137904396
LYPD3	0.432776380963592	0.123585430665487	0.8777453545526039	0.46007765282328905	0.821260214755356	null	0.8796338386989508	0.6314950537463361	0.6925659078674861	0.680446741341152
LYPD4	0.14099923310615198	null	null	0.24382887340479797	0.0528431281337609	null	0.27912909671040603	0.524107625700356	0.6747082923436059	null
LYPD5	0.558044743574927	0.602831941291202	0.6510483368312939	0.706656955244488	0.36589435089917494	0.7105320738296149	0.7105320738296149	0.576443669996473	0.7105320738296149	0.7105320738296149
LYPD6	0.791435236655588	0.9829700720840241	0.6303091866935171	0.7975092207687942	0.820768317159302	null	0.46790687029243105	0.6460866195406241	null	0.571977459839046
LYPD6B	0.6898649947306178	0.7417373821706981	0.8639295704628549	0.29332925418281003	0.28852764334838	null	0.553682325715974	0.904676825744345	0.603654683659885	0.347371092397248
LYPD8	0.7749060366210111	null	null	0.98625669194134	0.8752154008178241	null	0.975299630783078	0.6067496429218149	0.816361058349446	0.798520711407168
LYPLA1	0.22521077890175198	0.22326248384595002	0.231610483894018	0.368622201852943	0.187158871584155	0.22326248384595002	0.247689864015141	0.22636787708140696	0.134382990706885	0.322342155320201
LYPLA2	0.890874321011802	0.488168970072826	0.542835053491579	0.576483320965284	0.55950050037764	0.488168970072826	0.542833920516394	0.5011763846315129	0.37197406312042297	0.314553962337398
LYPLAL1	0.590643020249482	0.44360523035625604	0.300721284634433	0.37537940806723796	0.351936942934971	0.6052587510743921	0.43559264776669004	0.5179485117436999	0.24095824773106	0.6052587510743921
LYRM1	0.20177274149341198	0.30355813581274105	0.195719640730349	0.105827406418471	0.621456400241917	0.7995826879456099	0.20748486683975498	0.167741482382036	0.275047991654514	0.275047991654514
LYRM2	0.34370792036417497	0.6207072466638399	0.653959138124539	0.315348353481731	0.501399886819561	0.41971657825287895	0.8099087603630671	0.518748805344193	0.35931415628296504	0.387266550575106
LYRM4	0.54160356298634	0.381014441101036	0.137446778725662	0.43373345918819	0.48017495291550505	0.240710977565162	0.11070604901869001	0.45229896728187896	0.240710977565162	0.12644594067417098
LYRM4-AS1	0.449917565754636	0.449917565754636	0.449917565754636	0.449917565754636	0.449917565754636	0.449917565754636	0.449917565754636	0.449917565754636	0.449917565754636	0.449917565754636
LYRM7	0.39152474748112104	0.8187302492013291	0.653972785409787	0.8213387862854059	0.824526471070842	0.6599401140118921	0.523101255023214	0.7036643129568709	0.6593973007474921	0.59621269142663
LYRM9	0.685101544999976	0.41033222022846205	0.41033222022846205	0.534717228147599	0.39232978093259296	0.41033222022846205	0.41033222022846205	0.535393949853873	0.41033222022846205	0.210015736038704
LYSMD1	0.737701847508232	0.477765549054684	0.645845459006958	0.6362399556878989	0.49624565694929895	0.477765549054684	0.736452464773345	0.6943610317693121	0.552106946388534	0.477765549054684
LYSMD2	0.7611776447844599	0.614538547718986	0.7309643770003459	0.745844127935018	0.697942415814166	0.770328245211884	0.755967309072985	0.327608442688352	0.7886103976145409	0.770328245211884
LYSMD3	0.6406094922150911	0.155171239819317	0.16710911801564002	0.27760416938063504	0.0724777064082969	0.17744239377957602	0.115731321099772	0.23390211674039102	0.700678970584787	0.17744239377957602
LYSMD4	0.775431081493404	0.681957800184817	0.6878742622907521	0.942718414677415	0.68099449205934	0.8946149342272629	0.90706956044456	0.600547666724787	0.940454200408285	0.9114145872093159
LYST	0.7842759155086642	0.463947605296377	0.5380946669062779	0.80947662223521	0.714030472100034	0.7661797871544971	0.9135765229667181	0.306255496107943	0.555121477133749	0.540868119528067
LYVE1	0.438334101813938	0.438334101813938	0.350914974581305	0.316100492043615	0.7788708200068779	0.8055834884146129	0.438334101813938	0.438334101813938	0.6832073604304871	0.438334101813938
LYZ	0.6272706603215771	0.8160517681577081	0.60227811557503	0.64361231555539	0.878737512227187	0.8160517681577081	0.596993794378344	0.6231307279390239	0.8160517681577081	0.584328558514357
LYZL1	0.0515564527154687	0.0645213285374422	0.0216228722394338	0.0726201686041625	0.321255443205873	null	0.15985736610633	0.00702644046459313	0.10916081239938098	0.225494100201121
LYZL2	0.553982807828671	0.893410595611909	0.48250985562381393	0.252775491471531	0.534251679017654	0.40089442664524294	0.479018999052742	0.8559567358572991	0.37781089420111	0.8465059541434391
LYZL4	0.2505526586101	0.0518222625971834	null	0.114158447886096	0.13063633185554	null	0.33048760157605606	0.0388222533041992	0.34314928799237604	0.0478171545117315
LYZL6	0.191957468829429	0.23654559719999202	null	null	0.284321630844	0.166617451472268	null	null	0.0133203707024935	0.0928358641549151
LZIC	0.3889482113524079	0.5441921042122511	0.0715284086606559	0.432227490827372	0.0769039686968001	0.258422217179318	0.16744604901282098	0.314996859974919	0.447213575281366	0.258422217179318
LZTFL1	0.597250584395053	0.681620475633228	0.289252503404133	0.39918930170264	0.344293476482704	0.45841935362627795	0.214421711275811	0.392889507825951	0.41007099331901403	0.240306392807279
LZTR1	0.6856284782465121	0.567905402995922	0.6144566297787359	0.75921329528632	0.918155933237593	0.697610557252921	0.8603499080087399	0.522221364764851	0.858912175552449	0.8838182645291529
LZTS1	0.210613229820489	0.6050321036877571	0.291562041692058	0.36098538680691294	0.389653547413762	0.274894877219684	0.292307756364491	0.46420786441982204	0.7762230696927009	0.330324374243028
LZTS2	0.418676869319764	0.478644814697925	0.37058394156499497	0.7114717344219179	0.324784337038516	0.478644814697925	0.393670965551154	0.617232101052579	0.40257398971405	0.17499407129260197
LZTS3	0.7688213248373349	0.8667452923238441	0.8028838330017991	0.931012055700215	0.7498057045201321	0.813798596474504	0.8467540230263481	0.9517186296881609	0.577131504652301	0.7037022331286541
M1AP	0.26631398266204503	0.768366737555144	0.658717784064073	0.701215867400678	0.32768307240476297	0.557975307657878	0.425063208979282	0.8319270995666541	0.33073935370790103	0.8090166482120921
M6PR	0.22863062021933603	null	0.276113531233628	0.0695608191068075	0.138676169155518	null	0.203172860385697	0.0744140407528227	0.227143014683772	0.17499904523979198
MAB21L1	0.9489139682258771	null	0.9468125606210039	0.9861154906599491	0.6838278604679281	null	0.767795168238064	0.763047163132636	0.966533300829737	null
MAB21L2	0.5571081649101309	0.7046566169270491	0.671975697715038	0.596686490681704	0.9234908669876021	0.7046566169270491	0.649207360899347	0.5674966578962839	0.7541097235755129	0.7046566169270491
MAB21L3	0.720581531916906	0.6748391372159439	0.7096851818603199	0.794539811080347	0.994390874693332	0.7096851818603199	0.9418243489516221	0.8220679180679359	0.4462531595569129	0.8020287399499141
MAB21L4	0.6141905728599479	0.671495750335347	null	null	0.548767505339451	null	0.65865971873116	0.589248222272619	0.542765444836626	0.40131364729805297
MACC1	0.382453480733767	0.807597277955578	0.834436472651875	0.838991727009784	0.661856124970827	0.731452112303117	0.4120453940721989	0.718688315788152	0.46038223455180294	0.9879567361365459
MACF1	0.0310801259383764	0.21220436108007698	0.270992699118774	0.0300779319064221	0.0153617725462205	0.11647349803546099	0.19096840089331799	0.0473710072255678	0.0232459839322284	0.042858155653513
MACIR	0.00236633172736774	0.00236633172736774	0.00236633172736774	0.00236633172736774	0.00236633172736774	0.00236633172736774	0.00236633172736774	0.00236633172736774	0.00236633172736774	0.00236633172736774
MACO1	0.0432034088682657	0.0481270519207412	0.24900560056679602	0.24900560056679602	0.655721695932042	0.24900560056679602	0.139472570975535	0.228528980399946	0.16672177622103102	0.5555604958314591
MACROD1	0.22412307829088896	null	null	0.137023016514952	0.281794258488225	0.0306292377857055	0.136931763758515	0.0386302023532337	0.0314733810732477	0.22628415439727304
MACROD2	0.635902108415921	0.322885324520949	0.5668266542720961	0.5668266542720961	0.411966425658281	0.6451298383473449	0.698135813316363	0.564816714064009	0.31167837912980395	0.5668266542720961
MACROH2A1	0.0207187315760066	0.0207187315760066	0.0207187315760066	0.0207187315760066	0.0207187315760066	0.0207187315760066	0.0207187315760066	0.0207187315760066	0.0207187315760066	0.0207187315760066
MACROH2A2	0.156465068174512	0.156465068174512	0.156465068174512	0.156465068174512	0.156465068174512	0.156465068174512	0.156465068174512	0.156465068174512	0.156465068174512	0.156465068174512
MAD1L1	0.320395482160864	0.0161535538948241	0.4021774093471961	0.147321245580938	0.14217766756371	0.200587128535649	0.24426018737865102	0.24426018737865102	0.25740317836161103	0.24426018737865102
MAD2L1	0.0145498782955495	0.168910253597103	0.0473375396868272	0.098798158078015	0.189165156498668	0.127270897331894	0.0102468769047134	0.0407727479022927	0.127270897331894	0.19344869683955
MAD2L1BP	0.647373637052838	0.520273353417379	0.537723271453678	0.38847545078563794	0.19787734150706002	0.33054004413745697	0.48512438968211896	0.527436497003115	0.30236972753673197	0.398447013104089
MAD2L2	0.661382142793033	0.6044390413625931	0.6093667725615389	0.7093193827003721	0.6720099410703572	0.630476405951515	0.588916408544343	0.7578618996203941	0.671764561156638	0.516869213549279
MADCAM1	0.9240573997754928	0.7946315442637901	0.7238669755473199	0.7366359410832909	0.47246839542090296	0.7946315442637901	0.725364355301085	0.7614171286944541	0.7431205501466641	0.652613359214645
MADD	0.700456355956039	0.48992074680773495	0.443379896607124	0.41385323454041206	0.721799373565183	0.196668142564913	0.4185187487675349	0.574574617560761	0.43174430896133	0.53027571502187
MAEA	0.596599677495463	0.46799152755565504	0.23422342796069198	0.6382859528713989	0.773547225864933	0.418464777662728	0.199312656844466	0.573631423805531	0.505477320697306	0.19407388185703603
MAEL	0.0997055647214078	0.15948705419522502	0.0683459202878831	0.0797980033009745	0.319593473590344	0.0725015848547146	0.5458827978626439	0.16118418017681602	0.337161268069758	0.0242005349770503
MAF	0.227758186559512	0.00453068927871613	0.180758007889938	0.0253637298496431	0.0848474437130084	0.0980999384630815	0.0980405507979072	0.16491525315032401	0.028765538820286	0.160323113017795
MAF1	0.525634337504992	0.669363023268888	0.669363023268888	0.669363023268888	0.610756652903598	0.669363023268888	0.8658280965398091	0.614884832174273	0.751245739415243	0.855676953686779
MAFA	0.173321969518946	0.633940611507906	0.272882677960953	0.171357534910053	0.36659425601532303	0.39473945649717296	0.238126662075876	0.23082812182023899	0.43186947210522897	0.290948519737831
MAFB	0.531295229959571	0.6136574713689019	0.47730374500603295	0.7080331154400699	0.847652841743695	0.845683893029891	0.520308117615828	0.550942201117912	0.6928134144403679	0.762856233730004
MAFF	0.8700387777284699	0.8026943097967529	0.5341434299870379	0.8298873023979549	0.490242204715979	0.8198881045105079	0.5993282008262429	0.9202400083258371	0.9133229787666459	0.8198881045105079
MAFG	0.717771944126055	0.5549267417242	0.5549267417242	0.5549267417242	0.700574802901302	0.549686578809083	0.6892332683160071	0.8777989696866719	0.229306436384173	0.5549267417242
MAFK	0.0470301629161129	0.0696103537088585	0.0950857419976027	0.026412915965422	0.12440309163433198	0.126331898019514	0.007688493931692859	0.0219580269826038	0.427073572309354	0.0278359752203927
MAG	0.6205180897557819	0.777525024086857	0.39524390257209396	0.6902328202978679	0.8972688343240541	null	0.195566045052593	0.445392733719248	0.7802393696365121	0.7774593240961529
MAGEF1	0.724880510618393	0.262368883444966	0.520357901543659	0.178086415343344	0.567841364868626	0.43777160486758204	0.689198440103607	0.607273792361699	0.0234873461397053	0.515995426769901
MAGEL2	0.32919612341906396	0.487056289145758	0.445177982567653	0.48526510559474795	0.601886308371158	0.664361109183845	0.664361109183845	0.664361109183845	0.8345120758332131	0.17584322745872
MAGI1	0.286838292465323	0.44778374420504397	0.43995233944174394	0.38337058005248703	0.333292517318962	0.493853600141091	0.6881697963807779	0.45945353178985604	0.297733541450589	0.17272424212197102
MAGI2	0.204502566142376	0.559221569902251	0.30588075101996504	0.108753593812513	0.26183551240788	0.628116674316818	0.838737799091527	0.9302859488480579	0.13850428564926903	0.30588075101996504
MAGI2-AS3	0.29397003164020596	0.29397003164020596	0.29397003164020596	0.29397003164020596	0.29397003164020596	0.29397003164020596	0.29397003164020596	0.29397003164020596	0.29397003164020596	0.29397003164020596
MAGI3	0.6299454394685989	0.972332010346342	0.24317650011880104	0.84341836076168	0.944086422796933	0.9116713150255509	0.24318228731893	0.8219468409709941	0.19372027870266798	0.8689754511702621
MAGOH	0.22644610149895197	0.083581041709004	0.136800362189465	0.0326639163592193	0.17564353107613598	0.17564353107613598	0.144657128664112	0.0241693674511918	0.17564353107613598	0.17564353107613598
MAGOHB	0.549040100611673	0.554033810305924	0.605303192385185	0.7868599235852909	0.5389746420848621	0.641971183839776	0.592996653962515	0.558920906329657	0.683315920115216	0.5744854729609971
MAILR	0.7344511225780241	0.7344511225780241	0.7344511225780241	0.7344511225780241	0.7344511225780241	0.7344511225780241	0.7344511225780241	0.7344511225780241	0.7344511225780241	0.7344511225780241
MAIP1	0.7912067813949409	0.692096216839775	0.681959957049828	0.681959957049828	0.127501652016413	0.681959957049828	0.649462427946116	0.596040549022849	0.246581096539045	0.681959957049828
MAJIN	0.536346872836754	0.7277915397334799	0.5554818371897701	0.5675557527356351	0.0289329496372253	null	0.555925550994165	0.654569954235553	0.43174794829485297	0.47357820191850497
MAK	0.0994603196780411	0.0404044275818609	0.25989539223680397	0.152682880580345	0.0148693965294837	0.23754351928864	0.220239261881053	0.0939102003124456	0.0066440965500173	0.0404044275818609
MAK16	0.384629464025345	0.106792776077361	0.228965116917716	0.241714971657121	0.157864388883949	0.27888980997033	0.228971086293528	0.24996310569423003	0.6764909632383461	0.19725862995848398
MAL	0.552676874234652	0.5942406402300021	0.45160755502758293	0.42367227212166997	0.461024265478928	0.6697574795308171	0.45882655458134497	0.574882400178929	0.37838956610401103	0.7055641257087621
MAL2	0.681271453251581	null	0.764242395828761	0.46913502474098495	0.0403851419794698	null	0.135694012402199	0.0908452346214521	0.363865357055426	0.7702387788853019
MALAT1	0.26901306857466	0.26901306857466	0.26901306857466	0.26901306857466	0.26901306857466	0.26901306857466	0.26901306857466	0.26901306857466	0.26901306857466	0.26901306857466
MALINC1	0.725657295476047	0.725657295476047	0.725657295476047	0.725657295476047	0.725657295476047	0.725657295476047	0.725657295476047	0.725657295476047	0.725657295476047	0.725657295476047
MALL	0.9091984899985089	0.632547688321701	0.908676825426183	0.674671619351344	0.46582755423279204	0.632547688321701	0.9086710165883821	0.6269065685236911	0.6646709559452321	0.825607482078251
MALRD1	0.39649878128177396	0.9017372605795642	0.551755228995152	0.47385186185994393	0.504667516707569	0.9097667543737379	0.15158636491623498	0.269640073133445	0.49225937717201895	0.7060570445390579
MALSU1	0.242165374717682	0.288075903277881	0.511528466386328	0.38892056098220795	0.46039009702061695	0.288075903277881	0.511528160367837	0.699530646488661	0.16635052351384197	0.561468534871169
MALT1	0.9830692327796379	0.915430041862419	0.8379470438731571	0.883668423938638	0.966343586602986	0.915430041862419	0.832523872697597	0.923987298008424	0.8894761245983829	0.915430041862419
MAMDC2	null	null	0.9469692728923929	0.984334788966491	0.7921923012788009	null	null	null	0.9669377718439129	null
MAMDC4	0.36696081797659397	0.191686814942582	0.25511599725522305	0.479719682259631	0.651601366213443	0.51609991525062	0.339737800751689	0.342425309460919	0.8072281530517049	0.23812723213634301
MAML1	0.33473844158996696	0.0880681274392787	0.138802993456173	0.254498943242432	0.19709591837689	0.295907292142608	0.295907292142608	0.295907292142608	0.449952788464692	0.295907292142608
MAML2	0.8538027158566	0.9347314520609841	0.9029932643687371	0.977335533248483	0.964514201936891	0.986408802402533	0.9759644686418021	0.9709447747170159	0.912909695340437	0.875641790483402
MAML3	0.461592300880743	0.340079115549594	0.37864754112327004	0.32495235831220803	0.594478716395062	0.340079115549594	0.42027857586159006	0.328785821652558	0.120550290746301	0.529930955662993
MAMSTR	0.0544282819255972	0.0352804220838239	0.0211893526923262	0.0116775361058081	0.0134505085611656	null	0.250638403151307	0.00841922781478323	0.31093931706787004	null
MAN1A1	0.8161990326922449	0.6792575038042851	0.517181573245874	0.68400844183737	0.38309868673349395	0.8966549130710509	0.36226065553218795	0.42682147102669	0.21262318176098702	0.7796951733651291
MAN1A2	0.7187489388861871	0.7428694684523709	0.31767229004372	0.637680750575458	0.6171651914724661	0.529708287696943	0.289806446932396	0.477148618877024	0.43838354797891604	0.129489465325982
MAN1B1	0.711444287848661	0.693921080356029	0.9248663415357791	0.375885322261661	0.8546251412350211	0.8366224234640601	0.919508297311355	0.36848822866824704	0.8378780693804179	0.726833536133759
MAN1B1-DT	0.589242564098249	0.589242564098249	0.589242564098249	0.589242564098249	0.589242564098249	0.589242564098249	0.589242564098249	0.589242564098249	0.589242564098249	0.589242564098249
MAN1C1	0.264651096299381	0.37191149145769703	0.441582314774178	0.38132771987325104	0.14286003150570403	0.157502184248138	0.36496534419130494	0.37280182474607104	0.35588498408164504	0.6981071657251701
MAN2A1	0.47536268626888795	0.551115043038993	0.48746645659664006	0.5915088752577621	0.32636422982338	0.808179823491881	0.486611466484864	0.542921714689072	0.6223771867786371	0.6597203399993901
MAN2A2	0.90010544703332	0.287759090920031	0.905755500264509	0.891172709598963	0.642603038723931	0.821407753737854	0.9071294710159069	0.874790482157011	0.639604786967307	0.824945717068098
MAN2B1	0.92484320071056	0.894952924258774	0.911222734653475	0.622778754590478	0.8954843994445429	0.886321745433443	0.97408485988764	0.43504847344413305	0.9111346380616371	0.894952924258774
MAN2B2	0.263991987049968	0.5740469403525601	0.5613517108848679	0.7704238242756559	0.6256610754968579	0.586124751772586	0.663797387133824	0.814138998449836	0.6750519016808499	0.7519909342149559
MAN2C1	0.24607405332170001	0.151348394334896	0.122515350995888	0.2577047589398	0.475658305711992	0.0829055945876419	0.47661663043004604	0.269644077761171	0.173330920067874	0.151348394334896
MANBA	0.813683288472245	0.561166265098578	0.9048551073777521	0.8256827344845659	0.872275738627109	0.633598233018823	0.877348789139828	0.5868027386585589	0.9362190523359859	0.8560526255345291
MANBAL	0.7269727654764879	0.41396335433423603	0.129839402685805	0.262555822305328	0.29609143607041805	0.29609143607041805	0.597042056543452	0.308086399543847	0.29609143607041805	0.321873661414743
MANEA	0.8207688705766449	0.601662547499901	0.7029870011929379	0.881933704111602	0.5982112588425721	0.23595051805492603	0.922261418440682	0.89742114842151	0.444388259095751	0.9176601852931779
MANEA-DT	0.7725987563373772	0.7725987563373772	0.7725987563373772	0.7725987563373772	0.7725987563373772	0.7725987563373772	0.7725987563373772	0.7725987563373772	0.7725987563373772	0.7725987563373772
MANEAL	0.16390073339057198	0.827308829313363	0.16167118188109697	0.6628295420521999	0.84270650265185	0.575427728158981	0.161329214053911	0.423917834614472	0.6723183249999499	0.499500943417422
MANF	0.256318078715091	0.155844697610217	0.11448042581330901	0.393998194248026	0.598277827848593	0.407149155732534	0.107992455394374	0.33355205788207004	0.407149155732534	0.407149155732534
MANSC1	0.8090110530075691	0.6999512179666569	0.6365198013871078	0.755492020303946	0.8570404307967141	0.8316237392799408	0.8316237392799408	0.8316237392799408	0.44910762399315096	0.962892732206765
MANSC4	null	0.6274747117322839	0.425524363116766	0.21194723720929198	0.127874950822077	null	null	0.22932131113370002	0.580283600489015	0.0731397332919159
MAP10	0.617753864929788	0.45287038813751007	0.5498291649390329	0.392969214113959	0.46961130877056395	0.533093141830331	0.5498278487771979	0.544715313742709	0.637690657602072	0.602968027628411
MAP1A	0.5675522733965971	0.862776972617763	0.5164634515603521	0.570426717456376	0.448057115978387	0.7116693378649029	0.974121128738385	0.9104357887993381	0.948125915662935	0.93364748907684
MAP1B	0.126630130689508	0.146248567754928	0.0215197099606945	0.0117630329340037	0.0205402379970682	0.021779035374437	0.0306949585290053	0.18623746596690197	0.0659954219819098	0.021779035374437
MAP1LC3A	0.9457528765256609	0.982498636268822	0.9772458302380259	0.962640768663552	0.994347967623483	0.994347967623483	0.994347967623483	0.970147510836312	0.994347967623483	0.9082134785404341
MAP1LC3B	0.733378315386533	0.6309271732702071	0.763812129851578	0.82306299810537	0.728843847873037	0.763812129851578	0.875327992645343	0.9280962361869399	0.271682325529052	0.763812129851578
MAP1LC3B2	0.99701279115493	0.9878748670721629	0.9902557777736289	0.9983505807686099	0.9920579055821991	0.9918073856620891	0.996142427274702	0.996142427274702	0.99586732774504	0.991381077285288
MAP1LC3C	0.944470849558014	0.858854977900193	0.8109213239526071	0.6996684460256961	0.287607070484177	null	0.8128347997281171	0.955588605799253	0.5828334133161059	0.8907118749716991
MAP1S	0.492583173510324	0.7648196561810172	0.950973754118723	0.516767859785658	0.36860515566520796	0.938499906442415	0.9554868920050229	0.8654385981930091	0.5354726285424171	0.8846732049298058
MAP2	0.510154681663142	0.8617516129044029	0.421263036412974	0.651660449068252	0.7277208923288899	0.564997600979754	0.39997578906667797	0.7751382758441261	0.631968027696734	0.5989357989244251
MAP2K1	0.943212325338604	0.513119399934945	0.208916192369618	0.40287126719724603	0.436190008543685	0.774358155611604	0.221736023611734	0.17331599561365602	0.297292548070352	0.513119399934945
MAP2K2	0.5692053087243101	0.57010651591268	0.552245604121995	0.700953603891343	0.56076251777996	0.8292130792705681	0.605892002917307	0.6123021675718849	0.85086233943684	0.9058794040000251
MAP2K3	0.0625472357811397	0.281241237332596	0.0814321410620672	0.0857477605617276	0.17659334413496	0.166317554160446	0.0822405138712134	0.0464515397381172	0.21277565787120997	0.151899697227234
MAP2K4	0.231086921572995	0.34649749872253405	0.620496352507855	0.5438544554710389	0.437925677128897	0.33616719367579306	0.6183077996582691	0.0942770811177383	0.858532080055574	0.6283168726160521
MAP2K5	0.979681452291943	0.989960055302048	0.9928994952213749	0.9743232756439979	0.946189616344743	0.981148993459125	0.94822725096093	0.9573144935867479	0.9426764805304741	0.978684178099405
MAP2K6	0.7533308187959641	0.701698754004285	0.7444990208669491	0.863982076912496	0.618518105460095	0.6228917338377571	0.630637718247736	0.616998684153554	0.802523314076889	0.360533925833226
MAP2K7	0.673929663263428	0.7924843859634909	0.647297863450943	0.6522881039615981	0.548410032498859	0.8895821805087951	0.584346931817761	0.683188514741965	0.734285491385255	0.918645940626532
MAP3K1	0.38315068393158297	0.627778556415489	0.8169991631940229	0.568653158741214	0.263600814323506	0.614260521236674	0.6879489205163211	0.411426019627213	0.7847080529848841	0.519601545560517
MAP3K10	0.735871878894454	0.8874968604159309	0.877712200815563	0.734516457486472	0.9159072721019721	0.8155803544119219	0.877705937483408	0.639253080987968	0.7297202646673471	0.7426090299976629
MAP3K11	0.17185494672961	0.0791628180489758	0.0465980972624255	0.11403973999406401	0.0271257257079103	0.339990022901683	0.0384083962363731	0.0177927400928455	0.482111120974971	0.025855541431111
MAP3K12	0.48810963113953293	0.797930702573739	0.777837634706254	0.7086848250145901	0.7382028897242071	0.590394642651349	0.619508739342159	0.598709386031438	0.8216372357470301	0.797930702573739
MAP3K13	0.440717365206831	0.284174853569972	0.181716397578821	0.0689641308858658	0.5023156482517329	0.31290939849212607	0.38566937190983896	0.440319057450464	0.37662546734335706	0.6568699518154859
MAP3K14	0.0566381180923193	0.344539672810582	0.15974025990566598	0.171368957904406	0.746367947990005	0.344539672810582	0.0871770457696201	0.148145109471575	0.296949212394138	0.384531930557656
MAP3K14-AS1	0.376484869002117	0.376484869002117	0.376484869002117	0.376484869002117	0.376484869002117	0.376484869002117	0.376484869002117	0.376484869002117	0.376484869002117	0.376484869002117
MAP3K19	0.477630354532157	0.28281202920932696	0.0583039107792116	0.21167775069554198	0.24798012857071802	0.18733880657401103	null	0.40378687846383005	0.208326086115012	0.286664997615116
MAP3K2	0.173118900370802	0.425041632238453	0.322046751374636	0.267575347697495	0.0392689214242349	0.425041632238453	0.49519024096592607	0.6712812939314761	0.279426519033211	0.425041632238453
MAP3K2-DT	0.482868055162	0.482868055162	0.482868055162	0.482868055162	0.482868055162	0.482868055162	0.482868055162	0.482868055162	0.482868055162	0.482868055162
MAP3K20	0.30079707075725	0.275261651041136	0.255886227738937	0.332956199895157	0.46629417331385703	0.385254236792714	0.35492402451311794	0.647103418116556	0.31177581329955895	0.572475699821646
MAP3K21	0.10732973741487001	0.18968220205490102	0.848498131030946	0.6161843816255511	0.200658766647905	0.18399200519137	0.8484917118649059	0.480948090993573	0.297124166194056	0.42201867835355
MAP3K3	0.531146285414174	0.5267786414679689	0.280234566776549	0.9460427134393179	0.8667359300728	0.5267786414679689	0.28023977213356704	0.9219061404309559	0.250239683107494	0.6952534423655279
MAP3K4	0.87782276527791	0.8377570659908231	0.331525018823667	0.613146436568759	0.8698603638754999	0.852073639316331	0.6054994531865839	0.5018128426916489	0.21467393597387302	0.7680970834224731
MAP3K4-AS1	0.70904231119598	0.70904231119598	0.70904231119598	0.70904231119598	0.70904231119598	0.70904231119598	0.70904231119598	0.70904231119598	0.70904231119598	0.70904231119598
MAP3K5	0.460080013624336	0.5107772968166521	0.640786996988587	0.13075162964491802	0.5620633577810931	0.368162100955481	0.7511966897839609	0.43607721150593	0.146303668043924	0.817515133846137
MAP3K6	0.0868425975409974	0.304766284082664	0.348004059837987	0.0541742032708799	0.16998192606424	0.0630132158341953	0.34965213844591103	0.0428430655194943	0.634028708629664	0.11915774977086502
MAP3K7	0.8073514978698209	0.9071320001268309	0.88783142028285	0.8836758347075351	0.926700978524802	0.8760821284597191	0.8259329499140521	0.874475513863175	0.590727085961527	0.930906000955686
MAP3K7CL	0.794069932274131	0.68437049778983	0.9513181117677291	0.784480074596366	0.9808383633686221	0.925186305875115	0.9308135054161372	0.930442221744182	0.8551285603749891	0.979870714637381
MAP3K8	0.6800768701275289	0.29404722125240507	0.328930519160634	0.31543899713467105	0.6711563251408821	0.48063124305896504	0.606866563900773	0.6460080100232579	0.592101122397755	0.0793113661201753
MAP3K9	0.344867146643819	0.120574934085797	0.0116950452045018	0.0107614696136085	0.0648597276608762	0.17562120031229297	0.0579184325832299	0.0986671568889663	0.3873430520675371	0.00964067209207887
MAP4	0.338710158987365	0.517220215281634	0.8496066234160219	0.8904418387553801	0.480061365633915	0.673908229285778	0.69329594576425	0.9065308710459241	0.274939137979723	0.8845575959208051
MAP4K1	0.44996648447200394	0.28017846280728004	0.28017846280728004	0.407740069411894	0.196098282024984	0.28017846280728004	0.16952826786141598	0.201074950140215	0.0926904801026983	0.356017571341398
MAP4K2	0.7777291019214209	0.677320726718771	0.7726629537299341	0.85562832278982	0.783402393593381	0.7726629537299341	0.783585291221191	0.580455481924166	0.362206998411019	0.7726629537299341
MAP4K3	0.48831683823340505	0.500400215311113	0.5579074508870079	0.4624530368419021	0.47641964563131295	0.604288559319633	0.619473075333543	0.812424745869127	0.475365059270251	0.474988243637505
MAP4K3-DT	0.4363378349998479	0.4363378349998479	0.4363378349998479	0.4363378349998479	0.4363378349998479	0.4363378349998479	0.4363378349998479	0.4363378349998479	0.4363378349998479	0.4363378349998479
MAP4K4	0.722547862365173	0.8606518349654592	0.533981350385366	0.8192303849569841	0.935882515674077	0.42387775800868	0.561468729381267	0.7489921945778459	0.8806398770200279	0.799432830658105
MAP4K5	0.198432395905723	0.0646530459599387	0.0480560385999376	0.0718927539555525	0.0903261108913078	0.00289104059404984	0.029989370362596	0.0443147164346047	0.264255635148413	0.10660352614662401
MAP6	0.613040358144348	0.481151263929865	0.31314224305322996	0.290001429970222	0.291875003090834	0.481151263929865	0.32430369358913896	0.39579201478151205	0.194242422068693	0.82182097391227
MAP6D1	0.9278263744356999	0.893607088257407	0.780105760345998	0.830605880617071	0.879371578829097	0.9278263744356999	0.9278263744356999	0.9278263744356999	0.9278263744356999	0.9278263744356999
MAP7	0.0539640022968838	0.303144839687097	0.0693662036631182	0.171117945066629	0.0128622255678548	0.004483407179480521	0.00938252481367739	0.219950996609885	0.105724045384176	0.0400961766592827
MAP7D1	0.0850047653605377	0.0373906565855091	0.30857159423867797	0.226850631847183	0.0648911684112147	0.0786211876941105	0.338757117437784	0.434817236908327	0.164528459122632	0.0786211876941105
MAP9	0.46072572137776097	0.46072572137776097	0.278358633485012	0.608044574825656	0.30361565047624395	0.27179396671676503	0.46072572137776097	0.669696210114313	0.557412472499378	0.46072572137776097
MAPK1	0.13951382201399404	0.11557809169185801	0.25851933980640696	0.385758098759024	0.0554051250366261	0.134221639603135	0.258524903603057	0.322174588040755	0.0571083356524061	0.398180415624242
MAPK10	0.709211894470447	0.8355564736988829	0.5436434187625441	0.480669976243015	0.9785988105742951	0.812625354529716	0.7844817733991659	0.8969225745089351	0.322055582069786	0.8355564736988829
MAPK11	0.5890497632817099	0.54794018027038	0.727882471267058	0.685574578019962	0.913161646156718	0.785061941547839	0.7301674397961	0.754493082717904	0.63813767003812	0.781723223217215
MAPK12	0.6873936590964711	0.5608353544228629	0.516553430022034	0.672902570878561	0.553994228928344	0.8168853290480981	0.449198273648265	0.45840942744703295	0.544346305313624	0.47307182069068
MAPK13	0.403876988872073	0.270565337260625	0.473621967089561	0.5343862745632929	0.29203290608319105	0.216192902161709	0.42668938238577203	0.5822414553033249	0.312418691375026	0.378932378341976
MAPK14	0.7942108134694951	0.384780033044329	0.794490975731908	0.6301199509119471	0.23737528988085396	0.5117527041013811	0.886663323409943	0.8234008722414521	0.8101705219483879	0.5628791492668039
MAPK15	0.9246172085464351	0.5516447778783901	0.6757403765138289	0.527822246383402	0.490597796783647	0.7650472044891571	null	null	0.46194380286340003	0.8992275923945259
MAPK1IP1L	0.550564487307205	0.317683153719433	0.21385145704619102	0.6846840785493189	0.739737157532128	0.447665498881111	0.232095240335448	0.604563651732532	0.645285393605175	0.38168510330174393
MAPK3	0.0389036256043062	0.0405192589097287	0.0211010227074568	0.0763191323541525	0.406841003667099	0.0405192589097287	0.0212122713318085	0.0914914162594595	0.0872355670169131	0.0383167674983894
MAPK4	0.675725604036249	0.6018716410144169	0.36090610429126396	0.21973762646402198	0.341100672306202	0.28209863913499894	0.35229714902464004	0.71989261710575	0.6910051743412541	0.629450886846411
MAPK6	0.3923840666116071	0.25878154473522497	0.6890115075927061	0.529329804182441	0.0551168963156786	0.10867222838673199	0.6159874594232421	0.8735853242162809	0.273579791177287	0.402742269073189
MAPK7	0.8574676788467379	0.638698848073847	0.748015261063288	0.8309301240691669	0.8366019689342131	0.641713058968333	0.62116987367492	0.7040506395872429	0.7804290794574209	0.638698848073847
MAPK8	0.7944949457339251	0.5330452952980129	0.761083521016068	0.764085529286549	0.89456483518721	0.8616120305167471	0.85190038953656	0.7911430543751	0.9420706894253149	0.8195108250610671
MAPK8IP1	0.0439391387163941	0.230400000219943	0.29200455204456	0.26538348699439	0.071637469844459	0.230400000219943	0.30533863792330795	0.361903168631227	0.541548606631132	0.65109957128497
MAPK8IP2	0.619140730948275	0.39574718946815507	0.503738227283642	0.503738227283642	0.673826279100323	0.503738227283642	0.21164325617530602	0.21995029626053897	0.521521262448286	0.184073935432022
MAPK8IP3	0.431528243428387	0.77744771926889	0.696969641051394	0.7280242315628341	0.697109034542214	0.475111147473266	0.5991704531764219	0.606135807271114	0.8835138750572571	0.587104699706381
MAPK9	0.808643124033094	0.884934904493598	0.6603509967930179	0.885710858360222	0.9955661711221581	0.9204590760656101	0.676415894480848	0.709647345703841	0.5154770070015421	0.77251953181376
MAPKAP1	0.38652574759227204	0.730955188797709	0.8999846821952081	0.645012188316582	0.376932960573195	0.730955188797709	0.904908700311741	0.4394785830506261	0.8756941329503921	0.42361566320312105
MAPKAPK2	0.479344625952708	0.0245770585377149	0.296148574354846	0.16354306526248402	0.30444298453311897	0.144115865818874	0.220096995972639	0.141781623516766	0.24758319995420003	0.0822858741697941
MAPKAPK3	0.280493712619262	0.33002823932962394	0.4282590653390829	0.456681202567813	0.22547491100395103	0.175024493653841	0.16585664253215598	0.40605398950771204	0.147250292010384	0.175024493653841
MAPKAPK5	0.444866320387685	0.872477446365577	0.7211803292037059	0.46427781761045395	0.650710243917683	0.7211803292037059	0.594325264137885	0.674520431600496	0.508041717112367	0.7211803292037059
MAPKAPK5-AS1	0.92617157445566	0.92617157445566	0.92617157445566	0.92617157445566	0.92617157445566	0.92617157445566	0.92617157445566	0.92617157445566	0.92617157445566	0.92617157445566
MAPKBP1	0.946288442265528	0.7832270232673051	0.9054794415683199	0.357781265124639	0.679233109097157	0.7832270232673051	0.906736986770803	0.6378581024095079	0.76364534050584	0.567987987255124
MAPRE1	0.164535243444116	0.164535243444116	0.505770894150887	0.17750916851850898	0.15014872852577	0.164535243444116	0.596285759195717	0.395679425531032	0.288118994407534	0.089678300256225
MAPRE2	0.7474158607901721	0.9031090626473279	0.6304485575751441	0.360579974445216	0.491448482660209	0.687205558679588	0.670300501666365	0.6076151927661639	0.717977805660447	0.7930226077012191
MAPRE3	0.333226358954115	0.38418655580524197	0.40503796803605197	0.20633000021561898	0.351621536801759	0.10887296877988902	0.10887296877988902	0.6438175638967719	0.41825177881223	0.10887296877988902
MAPT	0.677470803490126	0.6999216638413019	0.668107393864272	0.668107393864272	0.39792702139959296	0.668107393864272	0.668107393864272	0.668107393864272	0.416781934292872	0.668107393864272
MAPT-AS1	0.7875529643887711	0.7875529643887711	0.7875529643887711	0.7875529643887711	0.7875529643887711	0.7875529643887711	0.7875529643887711	0.7875529643887711	0.7875529643887711	0.7875529643887711
MARCHF1	0.918542787259054	0.918542787259054	0.918542787259054	0.918542787259054	0.918542787259054	0.918542787259054	0.918542787259054	0.918542787259054	0.918542787259054	0.918542787259054
MARCHF2	0.7346064281138951	0.7346064281138951	0.7346064281138951	0.7346064281138951	0.7346064281138951	0.7346064281138951	0.7346064281138951	0.7346064281138951	0.7346064281138951	0.7346064281138951
MARCHF3	0.290068789790743	0.290068789790743	0.290068789790743	0.290068789790743	0.290068789790743	0.290068789790743	0.290068789790743	0.290068789790743	0.290068789790743	0.290068789790743
MARCHF4	0.694999953681775	0.694999953681775	0.694999953681775	0.694999953681775	0.694999953681775	0.694999953681775	0.694999953681775	0.694999953681775	0.694999953681775	0.694999953681775
MARCHF5	0.407168096840944	0.407168096840944	0.407168096840944	0.407168096840944	0.407168096840944	0.407168096840944	0.407168096840944	0.407168096840944	0.407168096840944	0.407168096840944
MARCHF6	0.8670647203518329	0.8670647203518329	0.8670647203518329	0.8670647203518329	0.8670647203518329	0.8670647203518329	0.8670647203518329	0.8670647203518329	0.8670647203518329	0.8670647203518329
MARCHF7	0.6906268645097409	0.6906268645097409	0.6906268645097409	0.6906268645097409	0.6906268645097409	0.6906268645097409	0.6906268645097409	0.6906268645097409	0.6906268645097409	0.6906268645097409
MARCHF8	0.158931719370834	0.158931719370834	0.158931719370834	0.158931719370834	0.158931719370834	0.158931719370834	0.158931719370834	0.158931719370834	0.158931719370834	0.158931719370834
MARCHF9	0.692087206164688	0.692087206164688	0.692087206164688	0.692087206164688	0.692087206164688	0.692087206164688	0.692087206164688	0.692087206164688	0.692087206164688	0.692087206164688
MARCKS	0.314245613090662	0.276742856875271	0.289430490935029	0.148239919509702	0.42279878732457	0.34613737766067304	0.3854909766509171	0.156217460421431	0.34331715218442305	0.156682582659245
MARCKSL1	0.789890353237126	0.6198132709188829	0.700337861610729	0.35419973441313296	0.39234382498339204	0.49174739815803103	0.7251647254841791	0.268402847801754	0.139773031710861	0.7556451692104911
MARCO	0.459095342901133	0.8563721391575649	0.791373335325667	0.758988204026818	0.764132455551003	0.990884605857767	0.837205912977742	0.828613280364133	0.7516194046163299	0.6689524081741429
MARCOL	null	null	null	0.0844213615498636	0.0661736444406699	null	null	null	null	null
MARF1	0.6138216619607729	0.9358516492267049	0.9358516492267049	0.9358516492267049	0.956819841048585	0.9358516492267049	0.699719083854547	0.699610611488995	0.824347281391495	0.8410707724185359
MARK1	0.6584018262345072	0.418168680497839	0.44117478627313705	0.24720650186889	0.33808116790110904	0.17636862783930898	0.44072664945507795	0.290398460086425	0.720368933271121	0.577377953945426
MARK2	0.0102088595569676	0.0159512163452484	0.109120027541167	0.0257628022183918	0.0541024573615102	0.17832117533303302	0.0764559068160444	0.168690379887226	0.0422094491003879	0.0593977106728427
MARK3	0.785873089651006	0.923069472124272	0.8094442956106469	0.697184065885664	0.40210440420538396	0.8214548402847991	0.7425021976517729	0.5844304276368051	0.818063271397516	0.7980356726750308
MARK4	0.331366424921246	0.191312587112941	0.177436579035004	0.659283876126262	0.273207071750827	0.621910159950438	0.596886052542046	0.701701278427928	0.5162874183827679	0.230875947087797
MARS1	0.687245286485789	0.687245286485789	0.687245286485789	0.687245286485789	0.687245286485789	0.687245286485789	0.687245286485789	0.687245286485789	0.687245286485789	0.687245286485789
MARS2	0.894479796390975	0.894479796390975	0.894479796390975	0.894479796390975	0.598001814088526	0.848095359292044	0.910123909200835	0.928616222852049	0.6493251739203879	0.894479796390975
MARVELD1	0.812106364618254	0.31254729095994105	0.842077542039407	0.72261419198146	0.759953559767147	0.614041120490999	0.839476893428519	0.6620188396162281	0.614041120490999	0.7319461818525341
MARVELD2	0.27546294187184994	0.27635061290146695	0.3789225161073761	0.458110095817482	0.35048601728036605	0.50470553796449	0.461998182727979	0.461998182727979	0.25835302003919103	0.461998182727979
MARVELD3	0.47550920353083403	0.5018513849534709	0.836898331379086	0.447913110679003	0.6695607782514871	0.42832545951890705	0.5018513849534709	0.592611896717563	0.569394327475682	0.5018513849534709
MAS1	0.7267077531924699	0.914204365270154	0.8131333935036519	0.5431620852185259	0.6249554281726011	0.6364379288981391	0.648889651045708	0.20497595513569197	0.731586010873747	0.8402381630167909
MAS1L	0.8801291623711729	0.5978068786629329	null	0.49823992562052005	0.575790607384947	0.0920992436123794	null	null	0.72872510002947	0.417965781294873
MASP1	0.9753043710317131	0.8736126740992131	0.886951738497067	0.9778784291631191	0.8506072955869691	0.7416273826306279	0.7276322754484731	0.787153804863799	0.9232064066500602	0.915820409843268
MASP2	0.00424545764357845	0.0112510475204254	0.0729538009338985	0.0192243589212809	0.00250536272524277	0.0275689202623439	0.0057021353368298	0.0168208323116295	0.00478595963595428	0.0112978909914825
MAST1	0.229128174436802	0.485888981247199	0.633192678373443	0.416387173292563	0.747782266981432	0.485888981247199	0.485888981247199	0.45431565687921993	0.470286766622527	0.485888981247199
MAST2	0.5205773702594411	0.5536257298010999	0.563174343784806	0.33193404840074603	0.339455561132494	0.234439644885619	0.442270843286035	0.442270843286035	0.666514769151118	0.174107564684195
MAST3	0.303903679339715	0.303903679339715	0.303903679339715	0.45261121208163896	0.32283153132101	0.303903679339715	0.24738272568297898	0.614063686603196	0.5809131669545721	0.303903679339715
MAST3-AS1	0.20373625550495497	0.20373625550495497	0.20373625550495497	0.20373625550495497	0.20373625550495497	0.20373625550495497	0.20373625550495497	0.20373625550495497	0.20373625550495497	0.20373625550495497
MAST4	0.0350290428790567	0.11408767340260198	0.0539850195517036	0.261651543163451	0.11828738698559697	0.0063861867873271794	0.0369355240142882	0.0932152026693749	0.0338495699527446	0.00646940118377463
MASTL	0.949274559277399	0.9611391023154059	0.984165709278366	0.9728629777077771	0.8217407215565741	0.9696417956697959	0.986121210596244	0.9864213612001609	0.958697480401057	0.9861219135644419
MAT1A	0.410452595047101	0.656219933946776	0.22816480649765397	0.054149139601476	0.539217101208875	0.41623114890341706	0.22635616162542604	0.7068332305682521	0.235070464768766	0.315579109829095
MAT2A	0.268076005038977	0.0663961336484335	0.12497834538654	0.508804697401598	0.0663961336484335	0.0663961336484335	0.15109572311878697	0.299980038447077	0.0032409884757574397	0.418306443726244
MAT2B	0.38438740409300604	0.670991032162812	0.952194566997769	0.9434761941197741	0.653378080833771	0.678270770352675	0.9450813827889591	0.8419221768919921	0.7909589833938471	0.547718893414799
MATK	0.888823080780229	0.802964828070974	0.751906700642035	0.6938339527394971	0.7379623456891871	0.826295763499076	0.7956055928391209	0.8933404310973408	0.7020559974168951	0.8601569420273101
MATN1	0.688494030918093	0.18946295643102198	0.727371463371499	0.2851984264111	0.6090873372791321	0.7766728212100419	0.35034515798265004	0.5081612152786229	0.422748400686551	null
MATN1-AS1	0.639603058724426	0.639603058724426	0.639603058724426	0.639603058724426	0.639603058724426	0.639603058724426	0.639603058724426	0.639603058724426	0.639603058724426	0.639603058724426
MATN2	0.26514935887652696	0.135172648510759	0.517685225367158	0.205589910444017	0.305612259703255	0.17442656750305402	0.386008897637164	0.8251708732767091	0.106492260218701	0.24287285134459302
MATN3	null	null	0.30227501623263103	0.974889746675417	0.658149967491532	0.48745317326071397	0.802336730266351	0.9455686435994629	0.57381400939838	0.8225566037012472
MATN4	0.8858909218263871	0.9914772290416841	null	null	0.986999699043557	0.98999682608483	0.7451221167666758	0.651091007825182	0.9969473734213199	null
MATR3	0.13549997499045	0.292953435065646	0.20822605537660302	0.15580372990501598	0.10005137371473599	0.0859481554099611	0.372565553794147	0.101787349392795	0.24678483586265898	0.28073455520852597
MAU2	0.36638755784228705	0.183102932225492	0.40168917685318	0.522541820228932	0.25631353230954895	0.41364463213017205	0.20600941633716896	0.784062554469747	0.740160443397656	0.5300907496936921
MAVS	0.609341632224295	0.296879370261158	0.63345068237645	0.810589028645032	0.331512483436862	0.38586885423381	0.645654726988591	0.888888432981681	0.24739543435916397	0.474779670764926
MAX	0.9100812087901321	0.7778132887129359	0.802060448939696	0.827491255370564	0.836686981012286	0.776015641254091	0.7979659151927281	0.861942385571099	0.6752416539323061	0.8468939758987071
MAZ	0.511332181238229	0.609895149019893	0.609895149019893	0.609895149019893	0.595029659335603	0.570000104061152	0.659826666787543	0.44823907435792404	0.535364251401489	0.609895149019893
MB	0.15736676931296698	0.21390139836980102	0.721980743618773	0.281815981576258	0.371229338699399	0.358595550864868	null	0.156078690096641	0.0146392393270629	0.146121289378822
MB21D2	0.261628147655862	0.37653996387229494	0.124782630614099	0.0268165580422046	0.407649862671249	0.27279517228969297	0.31333122321119605	0.350750193762509	0.258126800191195	0.34926878793601496
MBD1	0.0064972251236168396	0.0118327670768795	0.0116395283892378	0.00703187189470346	0.0372453500438381	0.0326225732140587	0.0116342648780718	0.0231605612734499	0.0151458534157961	0.0118327670768795
MBD2	0.9953806975853421	0.9976594456113159	0.9881692025689849	0.974893703617736	0.947997973555413	0.9781813464497792	0.98891788737858	0.9930063674144208	0.9799583998495609	0.9968921628970819
MBD3	0.06470305527787401	0.0662745996521406	0.0472278069911527	0.0950559943293351	0.188564893119408	0.163874319297627	0.0241377331079986	0.0241377331079986	0.0574737436127471	0.0241377331079986
MBD3L1	0.6878771157652549	0.618795486523831	null	null	0.34369580754891305	null	null	0.445304103358721	0.814594284784595	0.217157850241463
MBD3L2	0.6995984615176549	0.6557394436676739	null	null	0.964813629915037	null	null	null	null	null
MBD3L2B	0.807674062763363	0.824481460139197	null	null	0.6260211892460911	null	null	null	null	null
MBD3L3	0.8525353920522009	0.801582180009397	null	null	0.9227731660822809	null	null	0.588189985477654	0.86422220769834	null
MBD3L4	null	0.40047290112157896	null	null	null	null	null	null	null	null
MBD4	0.610094099871338	0.471731615155742	0.47063490230756394	0.47063490230756394	0.128660477182625	0.16139714688389098	0.333384743196076	0.486849215657692	0.283989114346481	0.47063490230756394
MBD5	0.5719826879905561	0.793202036371435	0.752478813172557	0.752478813172557	0.627791650059549	0.752478813172557	0.78172615420758	0.297637417639446	0.770169214993852	0.752478813172557
MBD6	0.37295317608811496	0.486899468239628	0.38116983611524896	0.47654958461617297	0.27737467558850704	0.486899468239628	0.335184994208118	0.443295882440467	0.7561602765339541	0.486899468239628
MBIP	0.350042629837976	0.330458424823177	0.260016808110167	0.32887336363997305	0.250497877603542	0.615842929457536	0.258916367913085	0.29907954754242305	0.18427152678668	0.8389907849579279
MBL2	0.16665037200517702	0.187334565697632	0.833081441920626	0.428624070313111	0.6263609151437181	null	0.41707407499472	0.432150718567493	0.300994919040255	0.46222172980698206
MBLAC1	0.35677394434305293	0.0137053364439948	0.433276270809037	0.0237335722396581	0.0164963917067992	0.18417748608561396	0.326786578068726	0.0181980802335529	0.223481340046678	0.18417748608561396
MBLAC2	0.3970507366523471	0.933097484864782	0.905014007389744	0.8895557433159541	0.8599035318102041	0.905014007389744	0.8521114851210071	0.728020113228463	0.967181806405151	0.905014007389744
MBNL1	0.32451430644988105	0.433762648051373	0.340082005837232	0.690887862939383	0.433762648051373	0.433762648051373	0.0678558847898876	0.119094192463477	0.325923346744873	0.433762648051373
MBNL1-AS1	0.8076301966957541	0.8076301966957541	0.8076301966957541	0.8076301966957541	0.8076301966957541	0.8076301966957541	0.8076301966957541	0.8076301966957541	0.8076301966957541	0.8076301966957541
MBNL2	0.829617920662861	0.90153669386434	0.7017921612105961	0.921927956927895	0.640128676797223	0.9282231314183159	0.575639476102417	0.920881155575206	0.8115632355490849	0.842208789232346
MBOAT1	0.39879348992688	0.8235601942830101	0.6210969339961079	0.8225010489007389	0.615514053085729	0.6243550164351761	0.5731270165144691	0.595267070149711	0.7175461540281091	0.410332646340536
MBOAT2	0.29564429248103397	0.623004636005312	0.228973172355124	0.254179058570684	0.257846080087507	0.125082690840731	0.21620679348748603	0.323403887216154	0.0931064939164609	0.42384668009933396
MBOAT4	0.0007706298562536691	0.0007706298562536691	0.004764586432169321	0.00235659119214278	0.0348083992511576	0.0007706298562536691	0.0007706298562536691	0.0007706298562536691	0.0968773187916112	0.0007706298562536691
MBOAT7	0.0108841545567957	0.00201386240325688	0.00201386240325688	0.00201386240325688	0.00166158858450218	0.00201386240325688	0.00201386240325688	0.00201386240325688	0.018393571754599998	0.00201386240325688
MBP	0.0714340561562522	0.23193870012948398	0.17611879750530604	0.318813017064294	0.17206389112790302	0.6208352429285611	0.0536964084371477	0.110563961387556	0.20086359638443	0.12105409907919802
MBTD1	0.781232048930313	0.805646598570631	0.5909236135983579	0.8152649741010842	0.790756820111693	0.780169129135596	0.9449095161588359	0.927123045495277	0.76650350942329	0.945974575985045
MBTPS1	0.9983538639714851	0.943956344120975	0.9105928396365399	0.9146710505015891	0.961134195512347	0.665352867373313	0.87815684823841	0.922499728073761	0.9716546324894141	0.9985047294880891
MC1R	0.955184129995842	0.9476266218442809	0.936539303602093	0.960433095056923	0.9957299047135949	0.969157127110831	0.9213408714964041	0.929671997902025	0.992689379176028	0.9476266218442809
MC2R	0.557945850300219	0.7651383280699241	null	0.584746844743492	0.655020336605676	null	null	0.465469552755217	0.471470897524399	0.22683592845137102
MC3R	0.275658096090271	0.0090475180495953	null	null	0.312544580280372	0.661554392900041	null	0.00666600307327574	0.436028592556679	0.23819013700732602
MC4R	null	null	null	0.0881053604061547	0.292673650929651	null	null	0.258752175979543	0.0056861102747030705	null
MC5R	0.6625910213509361	0.9105643166860748	0.613826090380334	0.653124741004251	0.6077320922891128	null	0.6147168307342329	0.590217058645572	0.48185784137471793	0.629340305595311
MCAM	0.651925140068224	0.651925140068224	0.7646111434940942	0.64286956148696	0.7566722161893641	0.651925140068224	0.651925140068224	0.651925140068224	0.511983099314653	0.651925140068224
MCAT	0.538566994156515	0.627412612777325	0.779094120634029	0.9092528493604359	0.934041615163549	0.9597905460676791	0.779088059468376	0.76902407064001	0.7488112245056858	0.6963762762758701
MCC	0.597621905560305	0.835076909126153	0.502126662665644	0.529697465775012	0.5857304133245071	0.918635701672953	0.472318397474716	0.665952110935324	0.6569776700459661	0.6967974869530471
MCCC1	0.338567170346855	0.114511778661325	0.368230310924499	0.230102063464691	0.157189801144155	0.222919746335704	0.13577951754459	0.009895634235965121	0.143129673805939	0.239972025775197
MCCC2	0.378924664138247	0.29054927889499604	0.182413819572695	0.24427102810167603	0.48657654795181393	0.36428060649827204	0.39833363299845503	0.732613209410991	0.151704527738894	0.28704861915408
MCCD1	0.30128801000337	null	null	0.49561441377697996	0.596930597055755	null	null	null	0.163151459677232	0.6131357660360239
MCEE	0.311670011299418	0.37779493975699	0.33938336440800204	0.33938336440800204	0.47247571286486	0.301638659756197	0.3688179747364879	0.178228582100752	0.20673893361421	0.521566482932032
MCEMP1	0.00611853276798555	0.002872449831903	0.00613303971609252	0.0070010534248217795	1.9674487547681198e-05	0.002872449831903	0.00584579125303865	0.0429683722042766	0.00306057784645611	0.00468814933298179
MCF2L	0.0731648910896374	0.20662477062284199	0.0646305496564159	0.040720824165464	0.333327706880135	0.18812002992921698	0.5073370087095661	0.111047721001056	0.25692055635099603	0.0289079197954501
MCF2L2	0.6784143985104971	0.15922795394574302	0.28557565112753397	0.5936483444060849	0.218570897169553	0.16952736020394102	0.473415857145906	0.7714067012406801	0.35433720901172205	0.737588578175075
MCFD2	0.941838179518923	0.975478461019508	0.978128628467787	0.878452563155841	0.909417334135252	0.987102391148252	0.9772296078005229	0.8286524067233071	0.975478461019508	0.975478461019508
MCHR1	0.6869604218794211	0.6996870886706121	0.588080537595213	0.8177166496128578	0.977214323713703	0.9299149281516121	0.58807823725749	0.816622232484721	0.751027861870708	0.594280761089385
MCHR2	0.0958329111220387	0.0900246539297448	null	null	0.056704907616738	null	0.585916928995859	0.08772652489224202	0.118695440221147	null
MCIDAS	0.8704818004516909	0.7264832198568979	0.977588017140759	0.9268142190432941	0.824999205469638	null	0.9784352533287801	0.9351402743593821	0.8878748447436899	0.947962843861918
MCL1	0.809284895414518	0.7537498894661641	0.7537498894661641	0.7537498894661641	0.7232755513269301	0.7537498894661641	0.9025126657431641	0.9357654876041139	0.7755677504233129	0.713639993876206
MCM10	0.828526521782883	0.907838088896407	null	0.841942540770891	0.8904768803933141	0.9213853075620991	0.8956612492906619	0.9806422614385459	0.900778267803319	0.983893137954926
MCM2	0.963052633827218	0.593163457720953	0.737402646569013	0.760201119040978	0.441101285984509	0.21428079764364202	0.49717056086609496	0.848712816299732	0.40279147392378295	0.462662085194386
MCM3	0.0687846191853946	0.0173846778233306	0.0432918294409791	0.0662893721838817	0.0566287549031779	0.0183200472951631	0.057201022865671	0.0684919512870955	0.0649524833442548	0.0259055309526243
MCM3AP	0.8686197695983771	0.713832965247701	0.7588811225920379	0.7979584036024471	0.815628779660241	0.774018363408516	0.936400598511027	0.9684809811285808	0.9401200732350309	0.6865027118350551
MCM3AP-AS1	0.7332453956051821	0.7332453956051821	0.7332453956051821	0.7332453956051821	0.7332453956051821	0.7332453956051821	0.7332453956051821	0.7332453956051821	0.7332453956051821	0.7332453956051821
MCM4	0.7518441792166801	0.901063848316465	0.738441926263738	0.828189810325785	0.335176592048128	0.47052888152945793	0.44609712487991793	0.27346654088182604	0.8469883628720211	0.47052888152945793
MCM5	0.45634600370726397	0.559001444550307	0.24035674828067702	0.25051392128316297	0.5758522273421011	0.8710660031746791	0.233327214890821	0.548646300781924	0.482399508480293	0.17313359757619
MCM6	0.5604798503702989	0.57427089790338	0.17965848030106799	0.39826391386574106	0.537203311433524	0.234079291136496	0.17966485940173801	0.3535613283769629	0.24112567887287098	0.21426208196595603
MCM7	0.00634218407179587	0.00630014984582936	0.0804714899552381	0.0804714899552381	0.0449568111105885	0.08791456628947701	0.007233604439843591	0.00642003919119453	0.0060226325928571895	0.0804714899552381
MCM8	0.742654815051537	0.5161650649979199	0.602310704155049	0.28719996837925205	0.591777426970955	0.5161650649979199	0.5161650649979199	0.303287515885039	0.529928239931686	0.401991640716324
MCM9	0.0235671734789723	0.0043572157824369705	0.16010448328316298	0.054228594982387	0.0724557689158609	0.035670002626222	0.0453624930377912	0.00803380298767567	0.25903099540730395	0.0179920034572801
MCMBP	0.48720509844228604	0.388692987483075	0.152008385953888	0.196012347057303	0.134908402533732	0.29896051186026895	0.29896051186026895	0.13932900450551902	0.33797920656350894	0.0821588857197965
MCMDC2	0.514696621553946	0.65359893621453	0.657150609017432	0.303662156360137	0.9142954381973979	0.6062838996885059	0.602705765898442	0.57930141458859	0.668172373640958	0.51358836423809
MCOLN1	0.825239124637001	0.7398703447454791	0.41294051348681104	0.5229058139800921	0.7662743579624699	0.658886441081859	0.424554217303125	0.532015233923021	0.355373890650167	0.620187870380637
MCOLN2	0.309390768329581	0.707852836596208	0.571601083669765	0.653138850384417	0.550945937096676	0.45102168448569396	0.562970943854042	0.699963436506016	0.705578860588869	0.8293993854013342
MCOLN3	0.510045820870194	0.25528188666826396	0.525392024414999	0.19565380283135395	0.151769128052309	0.135984894508655	0.25528188666826396	0.265549280877946	0.532642080911891	0.25528188666826396
MCPH1	0.293061611413087	0.349506660864398	0.349506660864398	0.448160725651643	0.17891670573458898	0.0880098817226793	0.7629812418748451	0.315333801693954	0.14124949341976903	0.349506660864398
MCPH1-AS1	0.376986651520631	0.376986651520631	0.376986651520631	0.376986651520631	0.376986651520631	0.376986651520631	0.376986651520631	0.376986651520631	0.376986651520631	0.376986651520631
MCRIP1	0.0702572244554878	0.42322292888237895	0.12406805437315001	0.15553436289058198	0.25346689582548	0.12406805437315001	0.12406805437315001	0.12406805437315001	0.0872409510773748	0.12406805437315001
MCRIP2	0.0703846083929821	0.0508148260964724	0.0508148260964724	0.0508148260964724	0.174136719843751	0.0508148260964724	0.0121233812896482	0.10143776614048401	0.21186035456381	0.11434403254743598
MCRS1	0.8159846379833391	0.906172018770393	0.906172018770393	0.972024101416615	0.7234588655553059	0.7399431555152991	0.8531785540225999	0.7855286889993721	0.897867510217517	0.8228794146536891
MCTP1	0.401832172259232	0.662551499235957	0.635141060770583	0.196463183431492	0.409701505251974	0.6037870749870781	0.33235684366837104	0.337759757236574	0.447844969274427	0.328859127444545
MCTP2	0.0846629787440829	0.25295739253545196	0.398966327092999	0.310376983950527	0.21352310009186498	0.184108934644872	0.132193201319945	0.21578544633267702	0.7290686193797571	0.15293516335284
MCU	0.719781693817635	0.825336988266145	0.726544535320463	0.557932485575833	0.514780087499877	0.8565281601786929	0.6984145915962011	0.935711646022453	0.777841419977891	0.871601231594367
MCUB	0.262416184581742	0.32071126374364195	0.32071126374364195	0.6971575553765079	0.7292371417343549	0.352061222679668	0.46522415405970097	0.688747558589533	0.0544040300393898	0.35962100914105793
MCUR1	0.949332842351659	0.766672884273932	0.8968865720594449	0.604574105349069	0.252107791471079	0.7982472211869459	0.8727644252519681	0.569657992381448	0.994840094280008	0.757745533793434
MDC1	0.919672313948593	0.9257723204664621	0.9153456345069879	0.8922244317519659	0.870751043747975	0.9649955134091259	0.826069538850924	0.826069538850924	0.913795528287055	0.8394469384612909
MDFI	0.123047661748681	0.287042797578578	0.102179710924945	0.45941553382021705	0.22740038031433502	null	0.100066116227891	0.27583076478433	0.198670536068108	0.15089867410052402
MDFIC	0.538173166332479	0.8159114575263101	0.5422168470164961	0.420183809176728	0.8726205597748791	0.7493440861892501	0.554151113879403	0.383971544090988	0.314085785912125	0.540285558875471
MDFIC2	null	null	null	0.0476241260641713	0.5179503051694979	null	null	null	0.194447604812409	null
MDGA1	0.227865171412535	0.271012741214108	0.190377916750488	0.17241470585805302	0.0928539549173452	0.153522556255847	0.193100124938096	0.19808797084632002	0.275272674181034	0.0683727235036023
MDGA2	0.10139486429807198	0.3795016345594461	0.19842583623550603	0.29649620823685696	0.0842933088697709	0.0420106592871706	0.0936816917462933	0.22647997030472503	0.273574276427008	0.16330366391783302
MDH1	0.8818742294752758	0.769707250256801	0.882235190556728	0.8724590353937169	0.490960751693951	0.7599703302989309	0.8315953163892379	0.8117883995562769	0.74421247265274	0.8617723373232791
MDH1B	0.91776990626243	0.403605393480712	0.977943513999345	0.48189494054182	0.322497931230122	null	0.719292862437939	0.47118975597552704	0.605451447687434	null
MDH2	0.9569883290694109	0.876667993734647	0.843014737809908	0.7727485283239	0.7378592074455931	0.864778394134562	0.9391916621011179	0.957609099057745	0.8405310634677879	0.8877668059982009
MDK	0.051627722388344	0.131966598755265	0.0358306678537526	0.048188678517981	0.0679270276415202	0.240725931955739	0.0324109592486199	0.043401653093664005	null	null
MDM1	0.7863751174505369	0.6171665490246561	0.53219744836933	0.5128404303595121	0.22313879639146303	0.76117738053158	0.791269071540647	0.289461307302515	0.8950928761134301	0.76117738053158
MDM2	0.40765447484082495	0.0441078845329152	0.0598318133426625	0.126303842399287	0.0648480572888879	0.0317608078411809	0.0455563931507053	0.0345568926795893	0.0582538875044607	0.0992254741110158
MDM4	0.5513416099536159	0.53564345961018	0.9093189890829051	0.563072682686352	0.250910861480942	0.567061811060455	0.9015983466160851	0.7412093186524791	0.36717502771622496	0.736590971219226
MDN1	0.9619286163197571	0.750044613669939	0.8905939356966741	0.918705385501902	0.852319885297217	0.98142154273888	0.921276681791737	0.9816275157875369	0.903285515280328	0.9254680878498979
MDP1	0.730299853748389	null	0.4977260880630471	0.556635062673751	0.199705390026281	0.4528393627006351	null	null	null	null
MDS2	0.22431996789531897	0.22431996789531897	0.22431996789531897	0.22431996789531897	0.22431996789531897	0.22431996789531897	0.22431996789531897	0.22431996789531897	0.22431996789531897	0.22431996789531897
ME1	0.17882115544414	0.157762262002951	0.290854607145692	0.431109848938312	0.329976124604712	0.23214320872933897	0.289336335779086	0.353596855428635	0.16816882182364903	0.465694668597021
ME2	0.8179196454378721	0.599088445370813	0.6869704934472971	0.87777982825056	0.950454280437408	0.9904914611688471	0.629414944019964	0.956896341454418	0.41856224176217294	0.815173482389153
ME3	0.476655396844322	0.337795705816364	0.751933795694567	0.6817334684860259	0.844796650456131	0.305593338658858	0.549596574890251	0.601332908774798	0.44610738963100105	0.549730310092591
MEA1	0.228344606953822	0.444987380691473	0.233194943923907	0.34459651736061303	0.630546275161647	0.717758844061126	0.40688396163504	0.873359630302573	0.58828941241685	0.444987380691473
MEAF6	0.20208540670029	0.00994222521698867	0.0529242915452557	0.0296949159968829	0.0650069377867609	0.004238550154176689	0.052928924947842994	0.0572631471473084	0.0281814813324247	0.0187597081486272
MEAK7	0.0553194655427456	0.0553194655427456	0.0553194655427456	0.0553194655427456	0.0553194655427456	0.0553194655427456	0.0553194655427456	0.0553194655427456	0.0553194655427456	0.0553194655427456
MECOM	0.32412395415734496	0.858342794408645	0.8138444863235921	0.332993835206821	0.8290511481950401	null	0.735768129414655	0.288667490404868	0.8879561581676041	0.783270921033136
MECR	0.38016832761408004	0.669413482705743	0.89737889896789	0.649987470671437	0.5848156403993979	0.5408396629622929	0.5408396629622929	0.8996528428100541	0.5530881955250511	0.17217859986539003
MED1	0.0928707838950608	0.0683615415276478	0.0133923128738522	0.0866389769000332	0.0579135954784	0.0683615415276478	0.0437931915605954	0.123457854113489	0.31290552564957397	0.259156709974139
MED10	0.233226374904345	0.0393247577372978	0.29677973363546806	0.399689093524524	0.0578669636396262	0.275272496789048	0.411106863370279	0.20957467074573102	0.0578669636396262	0.0578669636396262
MED11	0.826676619949514	0.9424737818276009	0.973709936056221	0.747930515641989	0.964622156344779	0.9424737818276009	0.867731522176995	0.7824711639380642	0.7466705333412349	0.6869087559156329
MED12L	0.8178931345295359	0.534096526237376	0.35706297074191795	0.6379597428782211	0.878921002931492	0.7805771016725831	0.34413760065014304	0.763145537313865	0.7773819431081891	0.23847493308686898
MED13	0.922728624428815	0.8475098156473421	0.6762514303141929	0.52797454714843	0.816529500875463	0.9131932199274141	0.6729302315660229	0.7566054801701991	0.508126914026383	0.613309265412386
MED13L	0.43703450422187107	0.32293186260418	0.4088995579640429	0.46457536864394605	0.150392519884394	0.830062618625768	0.405224069604733	0.3637240724228879	0.24525315965819397	0.419218565597955
MED15	0.3842760228184221	0.22678674959878303	0.50030301246202	0.45293147748337104	0.683931382153507	0.179160026958505	0.385671934997109	0.4694277517371671	0.681622288228911	0.300989087591856
MED16	0.950962987945278	0.40396608722547395	0.448059947852493	0.668466998694546	0.4885142987066551	0.7145539049231421	0.32342216147309	0.31434464463926504	0.368580818143335	0.319205993957514
MED17	0.22412011701300602	0.168871601201315	0.20772671405531198	0.21267008293673	0.25251668604822697	0.49173594622521105	0.20440737554301	0.218019901987303	0.25824190541517	0.5034307895058711
MED18	0.32201093426731703	0.894232710913546	0.640234336768678	0.342399634372796	0.491158967449924	0.5592858154279571	0.5592858154279571	0.5682450844329741	0.538491234416723	0.736994736768623
MED19	0.11762248416878801	0.21399652981562	0.19331367800794896	0.256671472689136	0.150969192307847	0.0703363177361498	0.13832137126027	0.13027192868135498	0.294096662842935	0.123562799422267
MED20	0.0371576957075659	0.319764286089414	0.351765430322615	0.0508631027323318	0.22860375414467898	0.19433750521484197	0.530384852043619	0.0218793402358271	0.19433750521484197	0.436164406432448
MED21	0.8707022879148941	0.5770475567521359	0.5313254510017921	0.699366192802153	0.889016084647222	0.9839648816089579	0.9275517091864031	0.573847487562069	0.8639927769330721	0.472610470699365
MED22	0.495026719417807	0.7150400524266141	0.5202664240354279	0.7041263223778459	0.7270116396365399	0.558594810063089	0.558594810063089	0.558594810063089	0.8241625350745051	0.467563037369541
MED23	0.646323444257251	0.642345776122133	0.59274542318127	0.7691644710501852	0.8453641003944891	0.803392109324343	0.5484305010820779	0.731921524737657	0.46197802296582496	0.651794027603403
MED24	0.48808166048955703	0.868780087994695	0.40533666714332106	0.216476576227156	0.48492266193256395	0.40804584000147903	0.635480978026909	0.617150369384845	0.591288515403665	0.40804584000147903
MED25	0.464566691599423	0.49894829882080294	0.49894829882080294	0.49894829882080294	0.655605090006412	0.731775250315945	0.13268409483087598	0.828111030039428	0.622350700487552	0.6933463562545711
MED26	0.0636581662138275	0.0147616737550277	0.0147616737550277	0.0404847949150674	0.0047596173608292795	0.00201572435798784	0.0206134144211438	0.0420394400512616	0.148717765938948	0.0147616737550277
MED27	0.0170162801640648	0.00280502203480599	0.0019286274875050602	0.00894031747526462	0.0198730179812357	0.00241754035304966	0.00241754035304966	0.0289750731212844	0.0173935832416307	0.0113721388520827
MED28	0.384086783948927	0.495690122641863	0.309006844063117	0.55853666104573	0.6930956819395401	0.495690122641863	0.49229686785169496	0.575733614760389	0.16608039115547502	0.495690122641863
MED29	0.6027564205943371	0.519588852711784	0.7638018521601629	0.8218004674280579	0.7365656273311619	0.674384665531785	0.729583157099765	0.784007138015095	0.624248580662235	0.8171264321927499
MED30	0.0445090073417788	0.0134265514205547	0.375610776649541	0.16942370453112698	0.228346736434443	0.0959251633074448	0.111800969663379	0.285814523866424	0.19684784521075602	0.24628408739379998
MED31	0.113573528116113	0.38074473563718697	0.38074473563718697	0.626332699574231	0.50401207209763	0.38074473563718697	0.337309761398961	0.37006115560264297	0.438498538935674	0.593748609381032
MED4	0.620005243110215	0.5839055667861031	0.6958474147957161	0.589464539133975	0.839799261164674	0.730570997398471	0.7267974878486461	0.8623159375180459	0.7276316223851059	0.647269285372738
MED6	0.7702070798841519	0.904388745512473	0.7862974576739781	0.755952692618265	0.640125168557587	0.5506544951755961	0.759056133861201	0.759056133861201	0.759056133861201	0.759056133861201
MED7	0.12356787785707402	0.34726895044788897	0.43450014998629294	0.703797888390885	0.567561921628157	0.34726895044788897	0.11117739655787	0.36657737425072	0.34726895044788897	0.34726895044788897
MED8	0.382361412303177	0.190673981160151	0.40366502447512703	0.222426122737917	0.15106894717805402	0.28700709032453303	0.369827527669147	0.33979934953083196	0.44121415354974797	0.28700709032453303
MED9	0.6229776390006079	0.6046987032748421	0.605050672881572	0.8974824964713191	0.5610317943647309	0.7389820268538501	0.656542711904976	0.6978768513453589	0.90907323196832	0.7235831391566371
MEDAG	null	null	0.6917323802049039	0.5021707005268511	0.569778978330935	null	0.681086330434968	0.39974736627266705	0.9406916371296741	null
MEF2A	0.55549622850306	0.7589000402244079	0.33540999418210604	0.5622454413702739	0.9291976448030129	0.7589000402244079	0.321097340408583	0.417612539445775	0.729833535639115	0.419233110061685
MEF2B	0.5479665570002871	0.048965972572941	0.64680699175248	0.350316580153253	0.384834094791063	0.495744923295656	0.6548470836029621	0.654827526372468	0.218295541438155	0.5161848878844689
MEF2C	0.7141835884249771	0.396987593414627	0.7161530090674271	0.632632440135158	0.208184727706475	0.396987593414627	0.32968398728608506	0.404947729656372	0.306503653844704	0.396987593414627
MEF2C-AS1	0.418356826211994	0.418356826211994	0.418356826211994	0.418356826211994	0.418356826211994	0.418356826211994	0.418356826211994	0.418356826211994	0.418356826211994	0.418356826211994
MEF2C-AS2	0.553903725861921	0.553903725861921	0.553903725861921	0.553903725861921	0.553903725861921	0.553903725861921	0.553903725861921	0.553903725861921	0.553903725861921	0.553903725861921
MEF2D	0.209022234005401	0.11494703333154901	0.0870778849088329	0.317141760840392	0.23167003940986	0.18520634265482397	0.0856818726951177	0.133611766925415	0.00900186246447458	0.0212385691554321
MEFV	0.00117925922681679	0.00911798537183099	0.00666006121198336	0.0310543599577543	0.00313926650918143	0.0516434285322805	0.0154903229686407	0.0325511416804161	0.0024961994345854698	0.00170280352259815
MEG3	0.5993312090097049	0.5993312090097049	0.5993312090097049	0.5993312090097049	0.5993312090097049	0.5993312090097049	0.5993312090097049	0.5993312090097049	0.5993312090097049	0.5993312090097049
MEG8	0.150509179341276	0.150509179341276	0.150509179341276	0.150509179341276	0.150509179341276	0.150509179341276	0.150509179341276	0.150509179341276	0.150509179341276	0.150509179341276
MEGF10	0.22943481725246698	0.184524050119383	null	0.14120915485166502	0.0412719275988185	0.0394059666496445	0.38688343575448103	0.5892560186463061	0.592614220335901	0.0629877444578676
MEGF11	0.7244371097010881	0.7481547885843891	0.95730139027961	0.403167930016201	0.8549139816402371	0.732065443064912	0.769394708318463	0.527646705428958	0.69303051210563	0.837914830138923
MEGF6	0.673580604038413	0.8623952749954541	0.7779904861055	0.8169651124429879	0.8370963385515592	0.770498479590091	0.8193463215228841	0.9391859205927859	0.9167999117113341	0.864464880613534
MEGF8	0.33561665720481204	0.611452980979112	0.23005229922718498	0.478772365585099	0.400130885947019	0.349187077613191	0.22313773744173804	0.314443456075328	0.0680856334213251	0.353272996794133
MEGF9	0.510026885763561	0.78111432800783	0.719988696445711	0.23475330550260398	0.361785070462911	0.6732102901385278	0.7181656336446609	0.50236829710404	0.36630922624085405	0.304266573825433
MEI1	0.591330077558672	0.6096867685968721	0.574169030832458	0.650869700101505	0.9775574523117819	0.75911939076802	0.8785017627465279	0.8180460891244871	0.868255729000428	0.8451156797960899
MEI4	0.14055392492122	0.0864759045134868	null	0.0232801129293881	0.180725593140705	null	0.0148606297245357	0.0709793091190543	0.26672713249811103	0.00491707276904023
MEIG1	0.6662982323232479	0.332799520659765	null	null	0.8517413943229059	null	0.49580072017532	0.6198031993523111	null	0.17868266207061897
MEIKIN	0.807646939256894	0.34464678606580296	0.44366525957401	0.512634304936414	0.505585600386844	null	null	0.487252354061725	0.85738715561198	null
MEIOB	0.210296359057267	null	null	null	0.7659220024135791	0.499157064127276	null	0.9424834730452449	0.5537546279652359	0.555276673810719
MEIOC	0.13971719495056198	null	0.0893948370961709	0.6153739677368969	0.087781556435223	null	0.149483096790297	0.2427028247297	0.0925561241799806	0.285588581311473
MEIS1	0.633282603980556	0.252588465631364	0.502512810332824	0.482810647179679	0.135884690868028	0.379844517795444	0.514076279326303	0.44556261546552	0.372157328369615	0.506761343967794
MEIS2	0.00455345286869825	0.19567391410960502	0.0710810062658549	0.00399321726713724	0.007745157999562709	0.00217598082120487	0.0896000833796714	0.00271545823890508	0.0122279224151466	0.0162105190427585
MEIS3	0.0296939702664354	0.47267777736835903	0.01170224867521	0.017539008481046	0.332145247888341	0.304439734000493	0.244679586678081	0.00821165315385101	0.10967413855170301	0.318005760777012
MELK	0.381700840553855	0.944538728118278	0.609995399162196	0.678984631954103	0.509602744241827	0.9674720197862829	0.6108578239126851	0.577838950855129	0.9278318168084109	0.508794016388272
MELTF	0.7302571998443911	0.6143942150965239	0.6776916782435211	0.6021703350102379	0.41181582283718293	0.296200308409581	0.5876074784353521	0.782992271558408	0.278644466568487	0.7974048289995541
MEMO1	0.8745182183172711	0.573156795632198	0.7194267181587041	0.607901158938796	0.959336273234021	0.824106754887284	0.824106754887284	0.824106754887284	0.6361726050293339	0.612207532288869
MEN1	0.355158146157195	0.43878228248182605	0.29208210567404197	0.38091423977603006	0.45994575120385994	0.43233096750215205	0.28385040623284197	0.181783370914631	0.641401747895518	0.421784968239943
MEOX1	0.37946660327511	0.380602715109267	0.7105152678814681	0.6854107647257571	0.6252960322911539	0.6124346541360159	0.5576817712610601	0.604311324853028	0.325604225842412	0.628503238055138
MEOX2	0.35453773313236	0.264528897889589	0.20402373690082698	0.140951373561436	0.0274329209099471	0.0104267186123111	0.317578110782039	0.265276658490042	0.28108448668828195	0.0326956457528905
MEP1A	0.934087952043813	0.376738636417537	null	0.187059121381316	0.359416958497366	0.20221935300888602	null	0.35778068448992	0.233531658204603	0.39995344330103205
MEP1B	0.971669704678854	null	null	null	0.91682491126974	0.7880183360676709	null	null	0.8599685846938071	null
MEPCE	0.558037857495325	0.8884419649999301	0.807248453847086	0.71431891829516	0.8906618279855171	0.807248453847086	0.914164857696136	0.957121255664736	0.987905864711774	0.655550292972289
MEPE	0.7220030891322728	0.7373636612547659	0.716659439198591	0.0737134258623892	0.777627848141182	null	null	0.22931659124876502	0.5690438127772071	0.36446207807197994
MERTK	0.773361628348313	0.8088995733165641	0.618161701935771	0.766993597272981	0.791213362918189	0.60754960569029	0.7211874009238242	0.5852641076430339	0.7546840587770709	0.878871424621894
MESD	0.6876346713825121	0.37778311465913306	0.613402664909923	0.31369106336940805	0.368918804685959	0.37500769785674604	0.319893349815359	0.39922255212848	0.40549456705828996	0.37778311465913306
MESP1	0.0235781595759287	0.006716256655691971	0.11789990808742698	0.0410451166522748	0.306922075870215	0.09003040008983901	0.349228374260237	0.0388879053527195	0.0447096506385328	0.38350560025498504
MESP2	0.0284060142480579	0.131197363413082	0.0976656052571439	0.0315656076255298	0.00250528254981926	0.12771402859348	0.42980345994923397	0.0493873503174644	0.0451254009207033	0.279274458458326
MEST	0.25427876876169897	0.131828121264362	0.07713889365097	0.270278317444922	0.4365489492462	0.480824562002856	0.30083897733836895	0.273116488371268	0.17703095404843497	0.131828121264362
MESTIT1	0.16993411449083404	0.16993411449083404	0.16993411449083404	0.16993411449083404	0.16993411449083404	0.16993411449083404	0.16993411449083404	0.16993411449083404	0.16993411449083404	0.16993411449083404
MET	0.818049140425646	0.811765125359115	0.7557649966979242	0.549751164380063	0.8869572942082571	null	0.7852611379209	0.910156023459861	0.621665854428198	0.863735209271093
METAP1	0.822961511787187	0.496181543720114	0.7916971223754179	0.939401108484226	0.9310254440927289	0.6818620413164301	0.7916909357874459	0.956077672738365	0.7169486631787271	0.7992473517860269
METAP1D	0.00371426079678944	0.103914821364062	0.0803824205717494	0.100578086472589	0.103344259617358	0.12530567719553698	0.0496737055322848	0.0594682672042892	0.0222262028453247	0.146468710897591
METAP2	0.105029022278635	0.18950042015703	0.195561366073248	0.21795742949981697	0.115056014597161	0.105328563377256	0.20388588764216603	0.18851473794792303	0.376175915824596	0.5066185430096289
METRN	0.6865654193883289	0.737306458689744	0.8011057320648359	0.792547351902038	0.7408454074931629	0.678303263712805	0.8151467186516801	0.6966118145403031	0.8031822615863641	0.6959462686814621
METRNL	0.591921347048709	0.5881762903344829	0.7568767103573241	0.545204791902854	0.563183026089835	0.7526367342235891	0.7526367342235891	0.7526367342235891	0.398943132614408	0.610259477522118
METTL1	0.45439066779504605	0.537967371206346	0.537967371206346	0.537967371206346	0.30651583514790504	0.537967371206346	0.445680295673239	0.604900479495494	0.5361857362901129	0.537967371206346
METTL13	null	null	0.042439839493857	0.0188087252339767	0.22478224179160997	null	null	null	0.298459371841407	null
METTL14	0.28488599582119106	0.13210433933469198	0.38954389840372206	0.423907169689646	0.241606641187601	0.338658001300162	0.20195352614587303	0.33666942471871997	0.36405645870290204	0.213338742505999
METTL15	0.5419017212847821	0.689849572237137	0.622768376240918	0.303699019127166	0.42308909867573297	0.74156372435129	0.519463698610005	0.5488634494529929	0.5935648483600121	0.7665636886526221
METTL16	0.898471228609174	0.590050808834857	0.6664648404758111	0.9068845962028441	0.819025045222023	0.7619686189977041	0.662982748460094	0.7789121062523149	0.721829703693145	0.45976696427898206
METTL17	0.0950697671956154	0.253986021201566	0.0774991838422282	0.37378463068591794	0.0902010385264853	0.253986021201566	0.0771361861233797	0.416188861504127	0.210300018017799	0.329435132244614
METTL18	0.416896699960716	0.5190853933615479	0.11798327601257101	0.103313095970583	0.24181307190686901	0.509640041855718	0.7061404740712801	0.8425295269123728	0.5412849003272271	0.509640041855718
METTL21A	0.48087423359306997	0.51987441523861	0.19690240356423397	0.5313840922181969	0.5967878456818871	0.495735936894383	0.258657331896248	0.621722980072051	0.8644940019218779	0.358106124409416
METTL21C	0.269236468312875	0.0908869977012928	0.18764751768268897	0.257569189795665	0.487371603957473	null	null	0.0808274339806273	0.43973651292220794	0.19461910662506698
METTL22	0.156039813298577	0.287099474054265	0.0428591303886877	0.28637976438038104	0.0749241305825963	0.497571583664399	0.20069126273738802	0.0591871678830894	0.387313596954117	0.103403774377509
METTL23	0.701751387245685	0.266021410931488	0.564679521359147	0.147135071914514	0.647910288985503	0.266021410931488	0.6671256116578671	0.610393419182932	0.540775214993288	0.672626375350427
METTL24	null	null	0.626405379267883	0.6815359608310589	0.324635337333828	null	0.782720554667905	0.800823812094852	0.66833677793579	0.802841898495995
METTL25	0.4199749091163	0.298485743883545	0.518309741623931	0.308967905227752	0.764239053700195	0.173407265356457	0.33892242328831895	0.608407426110398	0.603255242854625	0.336756841543544
METTL26	0.10672248528633502	0.471498072547841	0.45436519969003	0.6150191124753559	0.35337833287354603	0.0876513725846178	0.490429904327113	0.6458409402625289	0.20319031045755398	0.623596145818303
METTL27	0.975795422094867	0.852551739414116	0.429478189401889	0.8521250356608571	0.764208696425247	0.9844017796401641	0.9660190082501909	0.727832605461006	0.815629890395097	0.44384252965992294
METTL2A	0.292609447515126	0.13650382192396499	0.324485560143709	0.34856396919798605	0.38851467320753097	0.5978143960884761	0.324489907348236	0.350913082796302	0.38302959661751396	0.108952401820598
METTL2B	0.8435657349809781	0.47563025675737397	0.6744750029770219	0.660147595238618	0.8064847882456049	0.673707246908094	0.7412245481844799	0.7412245481844799	0.74316312527987	0.7412245481844799
METTL3	0.8650854715585029	0.750546588153508	0.699890334679676	0.792662738402867	0.248228413349854	0.526423319147925	0.795894289797328	0.7617370493488841	0.563940570644328	0.656737925550791
METTL4	0.27113709659266605	0.339861506551423	0.765398334130911	0.223842262622303	0.340733742784186	0.683922688018772	0.301396807998589	0.6048242444530371	0.34772254902800703	0.793878083670588
METTL5	0.09720349976616699	0.19171129452008803	0.0446571612363247	0.0712929976321183	0.127869128783783	0.16988409196631	0.20721930582011996	0.0332340708236622	0.3483170561250529	0.00612241593570641
METTL6	0.623355572172954	0.5831636628747521	0.5672846199991021	0.602188851568213	0.903161584211338	0.8434643004979331	0.7039932812414871	0.71280217939699	0.618370443480731	0.8434643004979331
METTL7A	0.365763536705109	0.136523856902923	0.126088717117117	0.09568318802121699	0.17058843427781897	0.16457037073451197	0.126095014000738	0.122957383113361	0.16457037073451197	0.315166033758933
METTL7B	0.9220468908455999	null	0.5577230228865361	0.43961013405111105	0.552955814711885	null	0.625275868739178	0.46594117609598706	0.170400187495787	0.40269189748540296
METTL8	0.7864245340690409	0.848067230168753	0.655944853720071	0.7285027424071229	0.5330512149450979	0.37258679557207397	0.410888404473224	0.642069982663128	0.602100363435001	0.655944853720071
METTL9	0.7692465242299391	0.7196100390800001	0.74389230745694	0.596517320784725	0.8275607317431078	0.5101978511296721	0.7281941066351809	0.7281941066351809	0.491690527459797	0.778168636837787
MEX3A	0.942051875961734	0.9739163742684258	0.894366736201905	0.8247347230564008	0.830283178028772	null	0.9464884942789671	0.9204326562070809	0.9814344421728499	0.9084738301001559
MEX3B	0.886946508007323	0.9594449186103109	0.873242901912091	0.904782895490057	0.99403000334139	0.9859601980442908	0.8805344530303728	0.868850457161458	0.718184195933556	0.9896331550741478
MEX3C	0.8677380867794471	0.755534688679851	0.633745270295954	0.732038481665996	0.783929711817094	0.628418984517041	0.5745689276561321	0.547063692546225	0.5877429134326629	0.6085184454964101
MEX3D	0.3825204394261839	0.0354626859594183	0.0281131379722075	0.139500139189539	0.125513959163782	0.0676975259673783	0.0281164062684612	0.14547746772033	0.414376146407096	0.131881527539912
MFAP1	0.102861524477941	0.043383291532426004	0.0460095134186619	0.0460095134186619	0.21170412734084398	0.0274677406586547	0.18117913673905103	0.00212396107636187	0.16620914577579599	0.0065867305228130705
MFAP2	null	0.278623281084726	0.14138997408450502	0.0902990375749228	0.0405219792580541	null	0.0459068750781329	0.10381466221094598	0.41955603633348504	null
MFAP3	0.44308581565438504	0.589985148810714	0.7433231559103609	0.662774846121437	0.18772285858063198	0.7433231559103609	0.850565760278486	0.329777698848122	0.43811606628718197	0.7433231559103609
MFAP3L	0.0722022001130975	0.0632443568885799	0.179910389987155	0.00949404453718874	0.128434570613838	0.0872240444443673	0.0632443568885799	0.0511946229234175	0.0117745995970527	0.0563623203442684
MFAP4	0.669416908048828	0.579610656486032	0.551420144624581	0.8909794994865949	0.38668397318979597	0.579610656486032	0.370001544346591	0.864956882137057	0.5889759295774151	0.7853396808601969
MFF	0.448878565183438	0.712302054795208	0.527224927629477	0.47496812953976103	0.691430835048997	0.543324292729708	0.559748552365975	0.5508406679122541	0.871060682194891	0.559748552365975
MFF-DT	0.0913149741492679	0.0913149741492679	0.0913149741492679	0.0913149741492679	0.0913149741492679	0.0913149741492679	0.0913149741492679	0.0913149741492679	0.0913149741492679	0.0913149741492679
MFGE8	0.45266992181241994	0.8512660268623591	0.45297483414267803	0.634379611180641	0.509136245118164	0.466589619755423	0.455200352889147	0.684704566409539	0.5842796726070411	0.46814474767340997
MFHAS1	0.109230054985221	0.225046934830332	0.44534638444824604	0.196007545709946	0.412664320729427	0.259300224505364	0.225046934830332	0.225046934830332	0.275807211338146	0.260758781546791
MFN1	0.717353984041744	0.808883777024096	0.640056437253173	0.913578219991104	0.854992905785953	0.8185342655684391	0.640052875166297	0.870269816343285	0.6531309382409649	0.8770663084509541
MFN2	0.507255974889083	0.629375999330235	0.502741571194413	0.7374401681382479	0.742979023730885	0.7717382555516191	0.919084502216448	0.958389273983552	0.17490229788100697	0.5570114608408111
MFNG	0.337805200818553	0.6309054623971739	0.28015809403174197	0.34689532427442604	0.29963658017016104	0.613212188356455	0.824925047106876	0.265310348136102	0.68425334610889	0.49518839458170505
MFRP	0.948135767927408	0.8242385630664201	null	0.913704807607539	0.9455437648098491	0.9378458626881321	0.97384016249291	0.974365744879442	0.9851841958865991	0.767895237214922
MFSD1	0.151462213018883	0.308822117266865	0.19833453515557603	0.222858937749024	0.0723019180788614	0.0960138772913501	0.321268396684544	0.321290542917201	0.0857347610704145	0.12130536403356301
MFSD10	0.188605159325395	0.469503099419991	0.153227550649611	0.37452054998202294	0.0386298493352663	0.0355944134095589	0.23751910344946303	0.339147041176062	0.159026974462792	0.229071781841776
MFSD11	0.542712409869597	0.3367544022391681	0.293992629682692	0.332519887417143	0.386869336307636	0.5335259406741889	0.543802299435321	0.530959504323512	0.9088223224297801	0.48334052052107396
MFSD12	0.915369636976468	0.9213510841317559	0.963501545657347	0.9054947596070441	0.9101884870311558	0.9375448770811279	0.8199194161659542	0.857647330659592	0.769090248584074	0.9213510841317559
MFSD13A	0.6534197352757231	0.7792832579783889	0.47985817385854296	0.7483502309700041	0.8282188352537491	0.431186560186882	0.5219711022297691	0.51649279230117	0.43543093577564895	0.7792832579783889
MFSD14A	0.310254414924093	0.579858144944115	0.562316831895761	0.476853937536015	0.24628924939107397	0.74318100432411	0.579858144944115	0.579858144944115	0.6064631270378941	0.579858144944115
MFSD14B	0.212055966727702	0.7040901787767639	0.6335477105318411	0.293585017009182	0.169842574360254	0.33354693783886896	0.633544300099354	0.728787350002519	0.637334050789559	0.266641552787318
MFSD14C	null	0.874582331251545	0.763166487287648	0.8497608885483899	0.783656068139766	0.44238498538736604	0.6873033687936351	0.78816887574072	0.544011330029435	0.7239570258359058
MFSD2A	0.20959217676568803	0.5120672836779071	0.289970366284391	0.104479266220179	0.46448470638865097	0.218861703736564	0.317066329759792	0.0699726850430305	0.206500882628531	0.0726357200056202
MFSD2B	0.0477225446420031	0.0173244292509182	0.49497503355510897	0.0682485112815258	0.15710489517131102	0.46566104903670197	0.5618833727478121	0.0182325731085926	0.28420412060883504	0.31224212431721005
MFSD3	0.5816095189719781	0.382481411271896	0.7140889730568231	0.562713931155093	0.1212367510642	0.319731260114824	0.7136558577273721	0.525350071976613	0.599666508692076	0.7122021757446809
MFSD4A	0.22774897620314102	0.21682018954816	0.319032949469334	0.502398747370517	0.413324815039255	0.36489745795658	0.7022094658711711	0.7448668155958149	0.274748724169149	0.33152073372051
MFSD4B	0.440157201372483	0.5198391915924699	0.258538044600776	0.472413507287339	0.183108497205469	0.12415676942638099	0.48190955827625603	0.515205099883127	0.324482766674114	0.265793452215912
MFSD5	0.0250862059716132	0.004292714919192029	0.0249852212868911	0.0258274284430372	0.112080142370043	0.144254627796977	0.0244344767857807	0.0266802633253349	0.12674666749506	0.0630639014115717
MFSD6	0.48652526442799104	0.756878977310981	0.761151660514355	0.874113981657805	0.65573581832304	0.939519071733057	0.7582801430727242	0.68946955898322	0.7411974610195501	0.7630632069142951
MFSD6L	0.168965965315115	0.649742591520176	0.5620100141554449	0.8135833930339059	0.6478724041226259	0.6296054853947579	0.562008380990213	0.7153861236787491	0.6893895890601539	0.727244525882734
MFSD8	0.0715792861228996	0.176498233080302	0.102218390391269	0.121303909505392	0.162315611476368	0.20610090259610697	0.21156817966718	0.118534040873142	0.0467236024938308	0.0345282233188537
MFSD9	0.977826143185827	0.979768441219197	0.9577713902554141	0.947927412117088	0.932643035769455	0.983017057652281	0.96052122769826	0.992823817944649	0.922931779195684	0.9875986283592281
MGA	0.669135510922333	0.6477374812025141	0.7961078668111059	0.8954561229538779	0.203091915011512	0.26091996282859303	0.6477374812025141	0.544955463655228	0.530786989129724	0.6477374812025141
MGAM	0.485804822557633	0.524400003698293	0.6153131843755021	0.554116259216668	0.9145396207937031	0.7717303324522329	0.154308499807056	0.280307073831913	0.31779680810605604	0.0933166190330885
MGAM2	0.9827939999316899	0.594790658363354	0.8483416526754191	0.5809118788427861	0.7054545876280491	0.731981635304614	0.8483416526754191	0.8483416526754191	0.9332815922998691	0.696238506529035
MGARP	0.13777480995711702	0.763838641440032	0.47893661102258706	0.520271461333688	0.6386969567507951	null	null	null	0.797768131643285	null
MGAT1	0.365644956923512	0.41084467622084603	0.33011128500487896	0.37029956414157006	0.46345078207903995	0.670394918910959	0.6818740076872359	0.5990529170081129	0.577451798968812	0.553228576075515
MGAT2	0.6765779684456029	0.6765779684456029	0.6765779684456029	0.6765779684456029	0.546970298569722	0.6765779684456029	0.32746910024102005	0.308215344774877	0.365952838608403	0.6765779684456029
MGAT3	0.795754334234873	0.673617668225438	0.7340030305216529	0.7935231390728199	0.492716281373943	0.51515206084164	0.8304977488154821	0.359898827393125	0.32277857753529704	0.303153275282753
MGAT4A	0.39071194234101503	0.17789558238127998	0.28792127722296	0.37932134493893	0.572836505071108	0.542808673985324	0.295091785331465	0.34967229831854	0.17488311022549696	0.43812724925551505
MGAT4B	0.9307551280163342	0.851088156348788	0.917154644225578	0.8853875825893069	0.6614706031701171	0.8861733734016949	0.8861733734016949	0.8861733734016949	0.923818206814598	0.8861733734016949
MGAT4C	0.8808243372542758	0.5796360246529761	0.504078759691715	0.6415466259376961	0.624126466116614	0.6227446512235	0.581891246462586	0.581891246462586	0.372745836181274	0.721712963117323
MGAT4D	0.295343326262279	0.579965189214201	0.560399502748816	null	0.8449833321344821	null	0.31719884508488694	0.170831720262165	0.104570104206294	null
MGAT5	0.423054399961413	0.79202759813799	0.49565499048935896	0.453383664581305	0.9383940469391291	0.8616367524278871	0.8240642858010709	0.6262074917951221	0.9677164738001558	0.799656953969718
MGAT5B	0.6554397327296271	0.6855637114712989	0.7028918179519461	0.8140916279500799	0.644779485525442	0.9189109022201178	0.727662918200688	0.88265293689827	0.7516969861198249	0.8355940341565269
MGC16275	0.728880872780436	0.728880872780436	0.728880872780436	0.728880872780436	0.728880872780436	0.728880872780436	0.728880872780436	0.728880872780436	0.728880872780436	0.728880872780436
MGLL	0.378618538932937	0.899582767692247	0.8562847377589609	0.63642938532076	0.863915849104435	0.936392530502979	0.905528363957922	0.970248042811672	0.834493240263817	0.735078305919554
MGME1	0.40581841300994703	0.224699021368814	0.16239456753640302	0.150831456449197	0.41724901924534	0.24550592349794	0.168050765922431	0.204245883690162	0.210928299643796	0.361011612607854
MGMT	0.0780222077687432	0.0099228681723771	0.150055603567807	0.0305809874897293	0.214087210814417	0.192725389317726	0.149427303514142	0.0135087521459722	0.14999436762919	0.0431821822475334
MGP	0.653818551424059	0.556775736925827	0.0370784823247193	0.0903283813915178	0.325128962417968	null	0.149624342878807	0.0966801094141028	0.19345107760384198	0.0591987430252803
MGRN1	0.009598917793899129	0.012779174740817	0.00814815853561494	0.0104849078343672	0.17616436040900196	0.0742161946117049	0.0263766452049491	0.0109280085276224	0.0127059689442756	0.0515433219110966
MGST1	0.306510089249107	0.3437916875970589	0.5884283364093069	0.333973703636736	0.118954763006099	0.21771407397019396	0.463399345249318	0.154772780733617	0.0700319826421865	0.0879777769820119
MGST2	0.444359838957015	0.481863190709406	0.651175519117984	0.838667843971356	0.35421777806339505	0.139414929062327	0.629645198785997	0.848687896553532	0.39861422326995394	0.301648840501013
MGST3	0.182669707126681	0.8476168017028141	0.124131615111128	0.36121145364436297	0.213729283734276	0.39940067225932896	0.124137895258858	0.291433188728908	0.39940067225932896	0.45614479434598
MHENCR	0.0770620002334982	0.0770620002334982	0.0770620002334982	0.0770620002334982	0.0770620002334982	0.0770620002334982	0.0770620002334982	0.0770620002334982	0.0770620002334982	0.0770620002334982
MIA	0.38498208178418	null	0.402210547858567	0.383813784871521	0.87830534872915	null	0.8648230196106279	0.603070534600083	null	0.85160419844807
MIA-RAB4B	null	null	null	null	0.830151539006869	0.590514828782713	null	null	0.35024780437216496	0.8292221463470658
MIA2	0.929807481571102	0.635303254364473	0.882057071580489	0.78242014661235	0.4908630571946839	0.680754927078415	0.8687273738670529	0.9006710096877779	0.744649703210677	0.877998097954482
MIA3	0.12487162199653899	0.0776879862719594	0.133637272723357	0.24092667483702498	0.130988400030558	0.0776879862719594	0.0152718622509502	0.136126436531991	0.17487819016876802	0.08785021117954402
MIAT	0.499386418293113	0.499386418293113	0.499386418293113	0.499386418293113	0.499386418293113	0.499386418293113	0.499386418293113	0.499386418293113	0.499386418293113	0.499386418293113
MIATNB	0.9241082905894391	0.9241082905894391	0.9241082905894391	0.9241082905894391	0.9241082905894391	0.9241082905894391	0.9241082905894391	0.9241082905894391	0.9241082905894391	0.9241082905894391
MIB1	0.09795273701320802	0.7526707776280258	0.21032916329482398	0.23548199955237303	0.8362665471404399	0.176977799499375	0.20263597438096803	0.17675649706167101	0.22666470200921202	0.192071752522276
MIB2	0.21663838803019897	0.491420559857214	0.267430945849298	0.267430945849298	0.14389624388317002	0.5197071656436729	0.19998305619412501	0.407153927010682	0.121290021881753	0.267430945849298
MICA	0.39045903600476506	0.668299908100084	0.189165869572707	0.594557468377928	0.59735357807561	0.7674215251624191	0.668299908100084	0.668299908100084	0.558402613026576	0.729016196251335
MICAL1	0.9992077428863141	0.878387763570778	0.90050686682168	0.7770045523450608	0.9144672073869949	0.7987620359948041	0.982160288123302	0.9963801938397479	0.9738502880265291	0.930903432730692
MICAL2	0.6531494623526829	0.47101309661167395	0.33819283262821004	0.146718290975814	0.443085350114239	0.11853952530847699	0.6612031260423941	0.730168065699967	0.482640933804945	0.28473274207952304
MICAL3	0.49056908216829204	0.7143277481884159	0.42567712479484604	0.61576030538984	0.7213996927098109	0.810944667253656	0.518576459989181	0.5347651117730229	0.707369984400598	0.8603414963448249
MICALL1	0.6795714315604301	0.520178878668046	0.298016100621753	0.21952158085279602	0.312973532772982	0.8351969382830501	0.296074630252507	0.219292931320185	0.30079790774794396	0.276544548351019
MICALL2	0.261501034046337	0.265604798208176	0.0491167565368196	0.11399097773264699	0.464194277538175	0.478582628772574	0.5788727868097601	0.6195762642449089	0.247925484759732	0.0566850198684613
MICB	0.45802161973365796	0.17728689837473702	0.252528698899778	0.236618186228576	0.42066493952990897	0.16392566450030602	0.20050143834367498	0.22888139919499104	0.5363272879476729	0.217250073410196
MICB-DT	0.047570497628487	0.047570497628487	0.047570497628487	0.047570497628487	0.047570497628487	0.047570497628487	0.047570497628487	0.047570497628487	0.047570497628487	0.047570497628487
MICOS10	0.33103678606183895	0.33103678606183895	0.33103678606183895	0.33103678606183895	0.33103678606183895	0.33103678606183895	0.33103678606183895	0.33103678606183895	0.33103678606183895	0.33103678606183895
MICOS13	0.132048895377254	0.132048895377254	0.132048895377254	0.132048895377254	0.132048895377254	0.132048895377254	0.132048895377254	0.132048895377254	0.132048895377254	0.132048895377254
MICU1	0.177914165773059	0.17311499832011998	0.0297214136529074	0.0660585173042138	0.15846734408915	0.0314490170540427	0.0297247929201704	0.00319128894770572	0.0289220347811738	0.337414840358492
MICU2	0.50669052728372	0.43077877736352793	0.474433229335616	0.49159148845319894	0.56771478606086	0.351574498957236	0.49607849775626706	0.33345467007596696	0.398359915896811	0.36457560315703497
MICU3	0.46282468575604707	0.755659749320644	0.7401813181475749	0.491430424979152	0.836001881743912	0.5252751019495411	0.815814644110592	0.689918202336822	0.9629728976397289	0.8250145851076409
MIDEAS	0.88011491779992	0.88011491779992	0.88011491779992	0.88011491779992	0.88011491779992	0.88011491779992	0.88011491779992	0.88011491779992	0.88011491779992	0.88011491779992
MIDN	0.0043984817941339896	0.0020290455275736603	0.0020290455275736603	0.0097945005119584	0.00295253437183624	0.0020290455275736603	0.0014164955243977401	0.000511641211574975	0.00195412816900624	0.000260677029433098
MIEF1	0.35704373916464893	0.20110125989045602	0.313860012608912	0.590195644733465	0.526667505817266	0.313860012608912	0.009667377678974791	0.087482128259791	0.38533056598476595	0.28436472361299603
MIEF2	0.434630549198443	0.221919059869811	0.0523874152008719	0.0400602100043432	0.40675126631879405	0.0539984224905039	0.109768610085828	0.109768610085828	0.008267635223317159	0.0627298455598351
MIEN1	0.508177366749943	0.5457263928669289	0.342161093381409	0.524679519664192	0.622856411125295	0.5457263928669289	0.33469122529138895	0.485525374277746	0.694830509529399	0.298201451579394
MIER1	0.503426310202943	0.5213457138876401	0.5404715134029721	0.795635476329409	0.45275578022673496	0.665807978057058	0.790476000384751	0.304342411003175	0.38492711941801505	0.665807978057058
MIER2	0.34907762320702895	0.30436278256723104	0.661435281137005	0.507503806609816	0.522683357704522	0.5433349317352	0.6222655882543929	0.6276289107761279	0.6699438393319339	0.7537000608151221
MIER3	0.6452383312453001	0.6635698179294239	0.543739178679427	0.24474993703383396	0.0751839168811062	0.7633445960519001	0.6635698179294239	0.8361829636012879	0.5904893045286329	0.6229910220379089
MIF	0.600748605790715	0.6285458458681329	0.6285458458681329	0.502907519316113	0.30887937024952805	0.6285458458681329	0.6285458458681329	0.6285458458681329	0.6285458458681329	0.6285458458681329
MIF-AS1	0.10604862422665	0.10604862422665	0.10604862422665	0.10604862422665	0.10604862422665	0.10604862422665	0.10604862422665	0.10604862422665	0.10604862422665	0.10604862422665
MIF4GD	0.610112749446318	0.271164371240994	0.271164371240994	0.271164371240994	0.559099827741354	0.271164371240994	0.49745525123120005	0.42550360643278895	0.578999525433828	0.309040774111627
MIF4GD-DT	0.630827831445635	0.630827831445635	0.630827831445635	0.630827831445635	0.630827831445635	0.630827831445635	0.630827831445635	0.630827831445635	0.630827831445635	0.630827831445635
MIGA1	0.624530402262335	0.9590555734892209	0.8483592508504241	0.8483592508504241	0.862333185382561	0.8483592508504241	0.95607718661386	0.6709487684749169	0.491974898867254	0.850390550090792
MIGA2	0.9830234166609091	0.8241899599723059	0.79629573937694	0.81097522425833	0.8829546858898071	0.9390987411618801	0.7962895128635401	0.8227219977547741	0.908056392442583	0.827855956541458
MIIP	0.7598039839009141	0.884303566482327	0.398456502931876	0.5678533507558051	0.909721524681325	0.86948304901701	0.607213551012911	0.6139328204148571	0.858994518132483	0.607872543524423
MILR1	0.20080940101539102	0.0419442591171636	0.5755551703099361	0.107715874713851	0.216554158683464	0.45809874826453	0.48619867771425607	0.630989340386298	0.731777155553967	0.451686960330771
MINAR1	0.16021559858466902	0.16021559858466902	0.16021559858466902	0.16021559858466902	0.16021559858466902	0.16021559858466902	0.16021559858466902	0.16021559858466902	0.16021559858466902	0.16021559858466902
MINCR	0.286086483841723	0.286086483841723	0.286086483841723	0.286086483841723	0.286086483841723	0.286086483841723	0.286086483841723	0.286086483841723	0.286086483841723	0.286086483841723
MINDY1	0.455392934699006	0.16350752082241798	0.5862778686300689	0.6823751314533419	0.72654545246886	0.425061752954039	0.46767691045016496	0.746298446588895	0.4357606153198089	0.3956393162398811
MINDY2	0.974834816872865	0.992609561965255	0.992609561965255	0.982913690426684	0.9580618305524251	0.992609561965255	0.9134741252889559	0.9343445310142321	0.9272411915438291	0.9963917942244079
MINDY3	0.286272240601791	0.36028727447430103	0.533129286198914	0.5486893112103249	0.530223524945674	0.3665388677494629	0.4762011935386629	0.4136939442807899	0.30887452324873804	0.7842648743060319
MINDY4	0.980931682779935	null	0.861024812655943	0.9893260914676351	0.980513314158628	0.30053797548990696	0.9850336656256609	0.9840854673386121	0.9445267819920609	null
MINDY4B	null	null	null	0.0919120879958989	0.284201182409615	0.0738743027090365	null	null	0.5502958047612	null
MINK1	0.126154877633131	0.10371473922955901	0.15309703484680098	0.544812766471912	0.116228989777109	0.387484807741616	0.10521392561143499	0.384754065408839	0.0743376670103753	0.256398720908193
MINPP1	0.8372732468165409	0.9242906235723192	0.9593460157201421	0.93592196497956	0.8706067484341329	0.9448054028688779	0.842858594493368	0.9120262443305601	0.716181335383524	0.9448054028688779
MIOS	0.11177858726068599	0.15424892498849802	0.0972071357662091	0.0905238601599051	0.21666503246975102	0.0972071357662091	0.0726344177430996	0.0607853993090057	0.116753467387964	0.0972071357662091
MIOX	0.21865371955580998	0.17608725102491	0.30457791690086305	0.0591658076972701	0.419162275146674	0.225807368506416	0.176194999717113	0.0878212543442376	0.153032149955454	null
MIP	null	null	null	null	0.430685244473936	0.559136696298162	null	null	0.8677749449656129	null
MIPEP	0.46830177030816295	0.701942558712199	0.263743389127319	0.62776351183808	0.24715454421538	0.513745304809366	0.49908844568259997	0.6006095664196739	0.281182190164961	0.46830177030816295
MIPOL1	0.49489264901486896	0.231932879344276	0.519934697631366	0.7112648735559471	0.562312423808379	0.130722331064308	0.49820541664104107	0.547715599185778	0.715472063412375	0.520808892826143
MIR100HG	0.738854037892755	0.738854037892755	0.738854037892755	0.738854037892755	0.738854037892755	0.738854037892755	0.738854037892755	0.738854037892755	0.738854037892755	0.738854037892755
MIR133A1HG	0.505640232382727	0.505640232382727	0.505640232382727	0.505640232382727	0.505640232382727	0.505640232382727	0.505640232382727	0.505640232382727	0.505640232382727	0.505640232382727
MIR17HG	0.21038946516443902	0.21038946516443902	0.21038946516443902	0.21038946516443902	0.21038946516443902	0.21038946516443902	0.21038946516443902	0.21038946516443902	0.21038946516443902	0.21038946516443902
MIR181A1HG	0.296161157318688	0.296161157318688	0.296161157318688	0.296161157318688	0.296161157318688	0.296161157318688	0.296161157318688	0.296161157318688	0.296161157318688	0.296161157318688
MIR193BHG	0.7651182678879019	0.7651182678879019	0.7651182678879019	0.7651182678879019	0.7651182678879019	0.7651182678879019	0.7651182678879019	0.7651182678879019	0.7651182678879019	0.7651182678879019
MIR194-2HG	0.675687682358161	0.675687682358161	0.675687682358161	0.675687682358161	0.675687682358161	0.675687682358161	0.675687682358161	0.675687682358161	0.675687682358161	0.675687682358161
MIR22HG	0.9778236089200141	0.9778236089200141	0.9778236089200141	0.9778236089200141	0.9778236089200141	0.9778236089200141	0.9778236089200141	0.9778236089200141	0.9778236089200141	0.9778236089200141
MIR23AHG	0.0826569347852016	0.0826569347852016	0.0826569347852016	0.0826569347852016	0.0826569347852016	0.0826569347852016	0.0826569347852016	0.0826569347852016	0.0826569347852016	0.0826569347852016
MIR29B2CHG	0.56837107659312	0.56837107659312	0.56837107659312	0.56837107659312	0.56837107659312	0.56837107659312	0.56837107659312	0.56837107659312	0.56837107659312	0.56837107659312
MIR3142HG	0.48774884299757004	0.48774884299757004	0.48774884299757004	0.48774884299757004	0.48774884299757004	0.48774884299757004	0.48774884299757004	0.48774884299757004	0.48774884299757004	0.48774884299757004
MIR34AHG	0.630413422136736	0.630413422136736	0.630413422136736	0.630413422136736	0.630413422136736	0.630413422136736	0.630413422136736	0.630413422136736	0.630413422136736	0.630413422136736
MIR3936HG	0.290468168780745	0.290468168780745	0.290468168780745	0.290468168780745	0.290468168780745	0.290468168780745	0.290468168780745	0.290468168780745	0.290468168780745	0.290468168780745
MIR3945HG	0.0296190333598076	0.0296190333598076	0.0296190333598076	0.0296190333598076	0.0296190333598076	0.0296190333598076	0.0296190333598076	0.0296190333598076	0.0296190333598076	0.0296190333598076
MIR4280HG	0.408801868826481	0.408801868826481	0.408801868826481	0.408801868826481	0.408801868826481	0.408801868826481	0.408801868826481	0.408801868826481	0.408801868826481	0.408801868826481
MIR4432HG	0.569200624444177	0.569200624444177	0.569200624444177	0.569200624444177	0.569200624444177	0.569200624444177	0.569200624444177	0.569200624444177	0.569200624444177	0.569200624444177
MIR4435-2HG	0.556086974602835	0.556086974602835	0.556086974602835	0.556086974602835	0.556086974602835	0.556086974602835	0.556086974602835	0.556086974602835	0.556086974602835	0.556086974602835
MIR4453HG	0.11488089081887401	0.11488089081887401	0.11488089081887401	0.11488089081887401	0.11488089081887401	0.11488089081887401	0.11488089081887401	0.11488089081887401	0.11488089081887401	0.11488089081887401
MIR497HG	0.35652013590451004	0.35652013590451004	0.35652013590451004	0.35652013590451004	0.35652013590451004	0.35652013590451004	0.35652013590451004	0.35652013590451004	0.35652013590451004	0.35652013590451004
MIR600HG	0.6481934654650351	0.6481934654650351	0.6481934654650351	0.6481934654650351	0.6481934654650351	0.6481934654650351	0.6481934654650351	0.6481934654650351	0.6481934654650351	0.6481934654650351
MIR646HG	0.131565942069625	0.131565942069625	0.131565942069625	0.131565942069625	0.131565942069625	0.131565942069625	0.131565942069625	0.131565942069625	0.131565942069625	0.131565942069625
MIR663AHG	0.7114009213888371	0.7114009213888371	0.7114009213888371	0.7114009213888371	0.7114009213888371	0.7114009213888371	0.7114009213888371	0.7114009213888371	0.7114009213888371	0.7114009213888371
MIR762HG	0.0466823742478674	0.0466823742478674	0.0466823742478674	0.0466823742478674	0.0466823742478674	0.0466823742478674	0.0466823742478674	0.0466823742478674	0.0466823742478674	0.0466823742478674
MIR9-1HG	0.862111633838076	0.862111633838076	0.862111633838076	0.862111633838076	0.862111633838076	0.862111633838076	0.862111633838076	0.862111633838076	0.862111633838076	0.862111633838076
MIR9-3HG	0.221739968860394	0.221739968860394	0.221739968860394	0.221739968860394	0.221739968860394	0.221739968860394	0.221739968860394	0.221739968860394	0.221739968860394	0.221739968860394
MIR99AHG	0.17978053002484304	0.17978053002484304	0.17978053002484304	0.17978053002484304	0.17978053002484304	0.17978053002484304	0.17978053002484304	0.17978053002484304	0.17978053002484304	0.17978053002484304
MIRLET7A1HG	0.9302259544653091	0.9302259544653091	0.9302259544653091	0.9302259544653091	0.9302259544653091	0.9302259544653091	0.9302259544653091	0.9302259544653091	0.9302259544653091	0.9302259544653091
MIRLET7BHG	0.43563371369952003	0.43563371369952003	0.43563371369952003	0.43563371369952003	0.43563371369952003	0.43563371369952003	0.43563371369952003	0.43563371369952003	0.43563371369952003	0.43563371369952003
MIS12	0.063232549974868	0.00859433503137045	0.0745086229151057	0.0745086229151057	0.16452922548601198	0.0745086229151057	0.124706629915283	0.0394812101364908	0.156650109355641	0.0745086229151057
MIS18A	0.279495313023652	0.447992914622894	0.885997951079435	0.425916365094584	0.0912331109079448	null	0.8878590571499481	0.6538958384396351	0.255672172776556	null
MIS18BP1	0.710060464976052	0.55421290562638	0.8439119930043342	0.543482463808621	0.6461576094840179	0.751913697585918	0.7425841778159571	0.5191956552767629	0.7957199011926469	0.8573546259384309
MISP	0.0861697022584706	0.18007226617556402	0.21894991817476198	0.0342504936060337	0.0518260086898082	0.0893295271411889	0.30446931121286197	0.0199583826492203	0.172678099975392	0.47135731495251
MISP3	0.181283284314276	0.0386220227787454	0.240953276270526	0.240953276270526	0.129394513477371	0.0660338819209264	0.240953276270526	0.240953276270526	0.47246689319139895	0.8697284934830609
MITD1	0.252586173106532	0.12457105097056899	0.172409562042699	0.260306441908645	0.0798701590710376	0.0787767757421609	0.4844479141849721	0.179524776886562	0.246467908475095	0.12457105097056899
MITF	0.19485750374484098	0.327243193669401	0.0786029808401552	0.13952375606876902	0.0901051077260786	0.0581953020993513	0.0696373843725141	0.14564588997231304	0.32993511033124795	0.109555073580265
MIXL1	0.8444034838212529	0.8174108296726609	0.169508434181057	0.11310097482493	0.135017746002175	null	0.146548739955576	0.0251168977495628	0.767686387402184	0.805365802265919
MKI67	0.20735225314867	0.19482791150048603	0.11034598964834401	0.183835575191276	0.11496274822962402	0.638673823817234	0.109636520681571	0.250091390946908	0.610983799956208	0.16594791634374098
MKKS	0.0431943349848518	0.0979506854916158	0.12682638147750902	0.0624753344901708	0.0200828856450541	0.0843538743975511	0.0916903220972469	0.156022855910086	0.13038382755814	0.10432097746277999
MKLN1	0.482375816503166	0.46376344566379907	0.521086935683898	0.388530624101043	0.0349174869121733	0.0464375537183217	0.7087456965286391	0.7484874063231979	0.6636348097476701	0.46376344566379907
MKLN1-AS	0.536843388918484	0.536843388918484	0.536843388918484	0.536843388918484	0.536843388918484	0.536843388918484	0.536843388918484	0.536843388918484	0.536843388918484	0.536843388918484
MKNK1	0.127588282007363	0.0877507820934327	0.305007823536628	0.265368008748119	0.0377510002793334	0.32274556083546097	0.0397928034508917	0.14689851447895003	0.0561056629840716	0.0763030355906292
MKNK1-AS1	0.20321052182226798	0.20321052182226798	0.20321052182226798	0.20321052182226798	0.20321052182226798	0.20321052182226798	0.20321052182226798	0.20321052182226798	0.20321052182226798	0.20321052182226798
MKNK2	0.37468425718248405	0.788353526613538	0.5154243207065939	0.8281658944896171	0.9525965676670229	0.7065893312673199	0.72216254173962	0.9376135118133259	0.46259642006322993	0.766845734886609
MKRN1	0.5190802446725571	0.713863502176566	0.517512616693526	0.367362569661434	0.234151707113742	0.44484653779787	0.554539807539595	0.552823043888434	0.740204331199432	0.34449578593550606
MKRN2	0.842241142058239	0.976131105962362	0.8146066885162141	0.9412271431464009	0.8567579634167808	0.976131105962362	0.8041564250856149	0.8304780687534821	0.999136558075486	0.764272326217857
MKRN2OS	0.44746058390066207	0.385181059868617	0.33622685865373003	0.7961233390963779	0.37649876056579706	0.447965109622856	0.667233041399901	0.35864103376906703	0.35673082550627	0.8694971684827449
MKRN3	0.43938436645522105	0.455719933925176	0.27529989900532104	0.13230566942729802	0.29913773179172304	0.6827992379358679	0.126753365571706	0.136007497810172	0.514016483615666	0.5542297572589979
MKS1	0.0270406295636955	0.0341289334820818	0.157378996835491	0.0113663108988674	0.00673492498039174	0.0180605808458035	0.167887324760886	0.0282799818282219	0.0701418473036118	0.0126317713818177
MKX	0.853583747893152	0.67556596886564	null	0.875103302672612	0.941126571695285	null	0.933443530938442	0.978761359289082	0.7380957054558741	null
MLANA	0.19908754294473202	0.121075798269014	0.0627536653509335	0.108785594681162	0.0535010946189454	0.121075798269014	0.0814107336831805	0.0777917126966611	0.15128611349197799	0.121075798269014
MLC1	0.575938043476983	0.7904901774454359	0.620130818965546	0.517447174762975	0.8012199942670021	0.823323441571249	0.454777534087904	0.620837304636912	0.30282238907195	0.812233554906063
MLEC	0.787826610335187	0.980806401381381	0.830529189326275	0.898491316752695	0.7818556475004129	0.894403415577234	0.8298115205526	0.8616337541446251	0.844701640732464	0.796386122456896
MLF1	0.317769419945979	0.267010906450504	0.168081110066711	0.682793879354108	0.281419548380252	0.522093761796136	0.364121979167984	0.451772421668794	0.317169711976159	0.19994433487327698
MLF2	0.317698859335034	0.0356928476961031	0.5472377983340421	0.754727210895245	0.136707300823008	0.16272943584356303	0.257798317358638	0.538689697040053	0.438714344319891	0.16272943584356303
MLH1	0.9418616419423941	0.787711392101114	0.748862088270957	0.5461837948946789	0.554707314776168	0.541350845880587	0.856263950822027	0.9166654468290552	0.8954770385986229	0.903216359012765
MLH3	0.418135987853755	0.389880431089539	0.22396137737487196	0.499474084763335	0.265475772346396	0.0791465932854994	0.223967404765573	0.5720774736231939	0.456626255132127	0.354311827160859
MLIP	0.6072672340688751	0.31588197277303903	0.40312882225062696	0.19349521078576398	0.13024537208235	0.582360133489624	0.17626591766430602	0.0489201032876235	0.253040184494845	0.10032433488470402
MLKL	0.12569486167032	0.139374419358309	0.21670726471507298	0.11960382430760101	0.17647947738552303	0.117349870000925	0.163154892683129	0.0403688910538272	0.0725374133199645	0.0367744235132325
MLLT1	0.7355013275315692	0.793633862311443	0.705205989751879	0.388536697354884	0.6855878372316759	0.5823884584465681	0.8096755448116549	0.414783274086132	0.8185410161063349	0.640755970445092
MLLT10	0.6372888051568011	0.7965110664045342	0.7956438875929409	0.5884788233770639	0.5035839191862489	0.5838547615458051	0.937856167145951	0.8005711067334358	0.667579198638319	0.8358741199016659
MLLT11	0.9332788127875798	0.8557802881731859	0.929709936482359	0.499980872011159	0.795644062660948	0.8557802881731859	0.9505801336786641	0.9162248856165021	0.94775056276037	0.8557802881731859
MLLT3	0.33299938876132695	0.7131436493654009	0.582331720782167	0.5662009909769411	0.38841238444031795	0.586921166398047	0.5692832774021489	0.441425322412609	0.48777721213271297	0.5248404619818471
MLLT6	0.31613274045122697	0.5366245400000229	0.501921882269749	0.875881778784993	0.35803969710291794	0.5321121779231219	0.7001286365830579	0.5889636963325071	0.397062744929919	0.5366245400000229
MLN	0.6588414648173511	0.33824287305815004	0.336882806175682	0.765364188248483	0.8511368426290842	null	0.771494476873198	0.945936894510788	0.7644353836584109	0.9586620122070749
MLNR	null	0.920830067539795	null	0.994160221023255	0.961374312052575	null	null	0.942945749613628	0.825636236567331	0.946176179269698
MLPH	0.0224120515383359	0.26562797347324496	0.624057424984974	0.45631847728105107	0.5723378290259039	0.179059092834701	0.8452136318493149	0.29938968401564503	0.208929661469068	0.7480283914465741
MLST8	0.14770205647005402	0.24105135643564604	0.525576342232216	0.358132644616069	0.21571424315056	0.24105135643564604	0.46227751485862606	0.308012362240135	0.279196224068995	0.43322079114334494
MLX	0.515899375899663	0.757288123755956	0.5559672575043659	0.7425607768659469	0.8957264380206609	0.78494742827408	0.6563197119483779	0.702781254053598	0.757288123755956	0.757288123755956
MLXIP	0.750739423981905	0.7435935635141321	0.775015548095451	0.589251086577234	0.703436312567419	0.7861175374735748	0.6419956066795329	0.549615062140689	0.7143816786219179	0.7309919512303679
MLXIPL	0.76528749974647	0.6690693535726899	0.533093903175183	0.678683333170581	0.0817537271498668	0.378602955052563	0.6346879627237241	0.541097953048855	0.0318131657616877	0.587450696852125
MLYCD	0.10309565809649901	0.0766326470918283	0.258968495690874	0.0625249339075502	0.12017922946053	0.17406711761647198	0.0766326470918283	0.062823601587117	0.12703135040436098	0.16232460908844698
MMAA	0.871532232620937	0.345511265266167	0.657262790183766	0.566624437345209	0.510374809998644	0.7720937889969921	0.536001032381535	0.296318308718221	0.22956825512954102	0.8080736476136899
MMAB	0.0534927461085958	0.08574177395047901	0.188402207520026	0.268691551979043	0.33071798038568395	0.10205800016483199	0.278799175582205	0.41727913965744207	0.10481220745124001	0.121350183294739
MMACHC	0.718169575471029	0.4914080562807679	0.4914080562807679	0.4914080562807679	0.35555641884002903	0.302975104685076	0.4914080562807679	0.6266254448516689	0.661211312583365	0.730299680654008
MMADHC	0.562499858635082	0.6829516866389239	0.270109573607046	0.251131853654329	0.339246913479148	0.371420248763778	0.45738658201291904	0.651841740514537	0.589473584324558	0.45738658201291904
MMADHC-DT	0.6459129242767719	0.6459129242767719	0.6459129242767719	0.6459129242767719	0.6459129242767719	0.6459129242767719	0.6459129242767719	0.6459129242767719	0.6459129242767719	0.6459129242767719
MMD	0.6931225950029131	0.836378999123463	0.576390457484973	0.523124277511281	0.483011748211762	0.467566251857711	0.576388454139107	0.7761163882337428	0.261020289988187	0.750221011392124
MMD2	0.9519288131362729	0.33780555348071695	0.39432607495612004	0.6292999432140389	0.0537879129606002	null	0.5783926521652359	0.701024276211198	0.5956574110495739	0.637093907729723
MME	0.5425305215734469	0.6565263693427049	0.45217977626987704	0.43833754382709705	0.24038963468450503	0.41824310941820203	0.32576258152662607	0.580273349699561	0.28602242548789797	0.7155976073941172
MME-AS1	0.335731429827633	0.335731429827633	0.335731429827633	0.335731429827633	0.335731429827633	0.335731429827633	0.335731429827633	0.335731429827633	0.335731429827633	0.335731429827633
MMEL1	0.19570278049649698	null	0.21714753146882299	0.19805046277533397	0.6082846902276671	0.42157788389304995	null	null	0.5943521272451829	null
MMP1	0.562907478027209	0.5280142352924779	0.743027519270981	0.6726375599509979	0.3922608096969771	0.47714168622261605	0.0169546242045222	0.7519304528986109	0.0124742588226444	0.7737433276758571
MMP10	0.233889426911559	0.181867603710482	0.27948899547375	0.379533190536096	0.195933049191408	0.554167682386448	0.26152596333228195	0.414628906569985	0.125854934519395	0.322650133077372
MMP11	0.004757868671873979	0.28644919820670195	0.0537632149002848	0.144517950273807	0.368588526156659	0.063136945496481	0.11518423125882199	0.11518423125882199	0.324204191989117	0.0452683216330941
MMP12	0.527706860187125	0.489180183207835	null	null	0.888480341664062	null	null	0.904332897117216	0.61762138026346	0.9095081568422851
MMP13	0.994159898993668	0.8768092757387091	0.964274059841864	0.956269601496239	0.430176356045318	null	0.5524952905484389	0.612694699298704	0.43490555801067404	0.428718062601328
MMP14	0.633363803885537	0.4737079964683	0.574917235782214	0.5010124268425841	0.27059072926382	0.67927711916144	0.57144120081088	0.47865245706012505	0.434320988415942	0.44363556988736397
MMP15	0.752292013399813	0.6110127584977181	0.808604926371569	0.68565622275187	0.524282698925104	0.543901088985425	0.8482211154882849	0.646978636777634	0.317312435544348	0.42495892275778496
MMP16	0.045083260935	0.0217493860775182	0.00212733607406541	0.00316382157858915	0.143541049893684	null	0.388849795755014	0.0126828294515108	0.29112491999793605	null
MMP17	0.5809980938907839	0.299722224180197	0.947055817629887	0.425553135542302	0.146711565348077	0.23525702630371897	0.5805491103878849	0.579086735209766	0.427846007280196	0.40050775452026
MMP19	0.6608561522103911	0.449906744112055	0.212307420183216	0.452391063714024	0.555143850922411	0.622823013514777	0.5597965402434449	0.776300163906301	0.734467485623417	0.37764657819784003
MMP2	0.837104266903058	0.394403877503678	0.850658584992837	0.723415591787647	0.796832394368713	0.860789462402808	0.538664431277738	0.8436874931986948	0.6538094003876379	0.8862011104432641
MMP20	0.727531378368504	0.8533489663526508	null	0.708115745762154	0.701071430320562	0.225980606176125	null	0.60784369368809	0.7637396223840308	null
MMP21	0.6526222706611771	0.437072373874442	0.772105763895552	0.576333817951896	0.84597727637355	0.23220753961863602	0.437072373874442	0.58854981119366	0.38820697290994205	0.8098756458439209
MMP23B	0.695734481220693	0.43283989869038003	0.3931933046365011	0.414772611913995	0.343029791390524	0.43283989869038003	0.636568428259128	0.65608373925365	0.43283989869038003	0.5642042653996999
MMP24	0.38274445573639604	0.735577859957157	0.570860055214282	0.9189698264026159	0.5270896884154771	0.312713783439404	0.578465657378349	0.6942588591001969	0.58470793576141	0.7501555846332372
MMP24OS	0.36778560965346	0.33876320141933003	0.39070862383410104	0.31719204157607694	0.222050480464269	0.0899980012930376	0.34808141827091	0.586820370980586	0.268323810741886	0.33876320141933003
MMP25	0.44382560828310796	0.311673583707847	0.53760536250965	0.590467702006518	0.19195155661767102	0.30464025311750503	0.415434321608885	0.301856321123675	0.158138179875228	0.3770027476089871
MMP25-AS1	0.708008783000707	0.708008783000707	0.708008783000707	0.708008783000707	0.708008783000707	0.708008783000707	0.708008783000707	0.708008783000707	0.708008783000707	0.708008783000707
MMP26	0.6397194843984639	0.921168009190864	null	null	0.530810438791576	0.808150490660672	null	0.857503318068728	0.429085162575443	0.540024548994472
MMP27	0.697427039984264	0.780976141710601	0.876937794739805	0.6610318575827491	0.859204599713259	null	0.7804340254970121	0.10266854604428301	0.900249762614312	0.0927286225139131
MMP28	0.634385493036639	0.7323623379483899	0.752001444838973	0.814574827196399	0.410280587164443	0.30651861925726	0.752001444838973	0.819252104870677	0.540093736482829	0.783845076613159
MMP3	0.8204621204291821	0.500022926486466	0.212668157856538	0.7629578408040909	0.24835829831058498	0.7745444002869659	0.23211788396649102	0.338821486615611	0.323160681841909	0.14811785423965698
MMP7	null	0.338032408184963	0.525723953233965	0.520585149144743	0.3815979262801721	null	0.4126429219036721	0.6794039333518921	0.571824051605323	0.306245551709898
MMP8	0.9044371322839159	0.8632675974811781	0.8899374789889429	0.820901982560845	0.670382478569312	0.49274203920678294	0.8789016301050191	0.929539750692841	0.734332805195394	0.7440576466787
MMP9	0.549700425953452	0.549700425953452	0.6441432159696341	0.681869681101723	0.5818720996351939	0.5818843362892571	0.296664615184257	0.4437137145845789	0.561958296893203	0.760022831295604
MMRN1	0.0806409219640522	0.5788897571027011	0.0770473315911413	0.103717741903915	0.24587144616366896	0.0927576975930295	0.27956206412122	0.21791809270456103	0.224592794165029	0.387588349563239
MMRN2	0.272553241721287	0.159634721585386	0.28938313965969703	0.411476572817397	0.29391316099068204	0.667639493482114	0.46031110217499505	0.19186583686076	0.18103381019748002	0.28938313965969703
MMS19	0.143875067819384	0.146920049907672	0.27692952367842893	0.28395326360925105	0.27514795921469604	0.34617850030284797	0.138224069045951	0.144899845594846	0.145766515081998	0.0476944558711308
MMS22L	0.42866714171995096	0.38355152451839297	0.28112539899614003	0.5868850804264061	0.6300904003587651	0.5224991246467929	0.31697169783746504	0.5159068883017179	0.7064971697679829	0.119919983641899
MMUT	0.42001511300613203	0.42001511300613203	0.42001511300613203	0.42001511300613203	0.42001511300613203	0.42001511300613203	0.42001511300613203	0.42001511300613203	0.42001511300613203	0.42001511300613203
MN1	0.716223017124101	0.610731862207871	0.8175570985764959	0.44325693058363197	0.44281842198225796	0.47832154459700504	0.698823834387715	0.581530958958269	0.744165405847408	0.35651036210187703
MNAT1	0.39235685025018296	0.15181749216232998	0.291767377127635	0.11379836338053699	0.0425759242568354	0.15181749216232998	0.291772374090167	0.0645439810801676	0.260125959789868	0.134619635785783
MND1	0.958242414024912	0.913436176659739	0.9269640512624879	0.756854124641765	0.625850007463692	null	0.8029573160442808	0.745728315684399	0.985760403814788	0.579497196189261
MNDA	0.676800390387225	0.5455891098048999	0.510750811029718	0.48170312193718107	0.6186172910490679	0.8029361229124449	0.7867710186876129	0.553486425137023	0.965004597137197	0.7259316436076251
MNS1	0.0967504709444736	null	0.0785743377228799	0.0870920598109712	0.384430704209868	0.708982343709766	0.10027715991261699	0.199663944730674	0.5638680282119239	0.154816190265129
MNT	0.981298068170451	0.964149618175615	0.9837742512520258	0.9797592641240319	0.996817239654486	0.9930092018280171	0.919736098236549	0.977736396617225	0.991828780179755	0.9958639642710659
MNX1	0.984705875217057	0.9416000624557701	0.9761055361308331	0.9907485581914408	0.9963560688076339	0.972202201699533	0.9790779299797661	0.99468048802571	0.999983270029883	0.9969917882650929
MOAP1	0.8103069133120291	0.28448997604441306	0.883602561419604	0.897612999421328	0.8947379242939691	0.8851428278107301	0.8851428278107301	0.8851428278107301	0.959347830676744	0.8851428278107301
MOB1A	0.5559393301827089	0.987351961742468	0.7173354480912439	0.597587472899354	0.7656055417175351	0.7066218808588959	0.501827981986441	0.54387529531779	0.563288939998099	0.45789080103255503
MOB1B	0.12598629563773597	0.286630504688645	0.19449814891807998	0.23944131959686998	0.494718953955039	0.0151816048544581	0.19450444537045103	0.261627726236935	0.0711300423362753	0.3366856344166189
MOB2	0.896060031803198	0.6833075083696211	0.7973255595637819	0.401820788135769	0.129442729716568	0.557866561183025	0.45397945023214603	0.591764585324056	0.670163343737385	0.293925760561598
MOB3A	0.351653111629376	0.655295117773412	0.29006899217074605	0.23814283932729502	0.688960439998326	0.35062578203464395	0.512650245588858	0.666100111480515	0.42495871485720205	0.12416900463108901
MOB3B	0.6855871757069569	0.8836637612517241	0.680618641188177	0.727003422379847	0.89728342962586	0.7259157937187279	0.35197719463704497	0.435532939715942	0.666125552180214	0.7259157937187279
MOB3C	0.10310775661748199	0.019045260580299	0.0230948125719854	0.0115944647511963	0.00935408957086138	0.123062076533528	0.0040707637780963	0.0710239653181714	0.00627300092465265	0.0218784218038887
MOB4	0.9408713182946709	0.886161418159273	0.8473845991187009	0.898758013508214	0.971120209891903	0.861258514345513	0.73448261778653	0.8808317629295892	0.494089457954498	0.861258514345513
MOBP	0.4714930637210801	0.212089838881092	0.28706273221303896	0.6788245128992141	0.690547735081939	0.617316209594167	0.0575810676590039	0.374115627018784	0.34175518107551695	0.43497995399488004
MOCOS	0.020026194483461005	0.0970374829289476	0.0321546419389222	0.21405894996604397	0.125179292997136	0.0296841837368073	0.0333966960222202	0.0895457271743437	0.202786756541601	null
MOCS1	0.921875054678144	0.8843795573620391	0.845165459487833	0.9416576970292181	0.903634867740705	0.997439830869262	0.885136817755395	0.779321464514972	0.850824019217138	0.625655894588338
MOCS2	0.9567673216795192	0.83959550622223	0.7507288538044811	0.7981903866113491	0.8732086092659039	0.791737717202145	0.7415121316008889	0.775180113886783	0.871017454028249	0.651761908989574
MOCS3	0.137480853333103	0.308343672962759	0.26643255311948805	0.21572047874874498	0.375621862058052	0.20900077325466399	0.18073097296396198	0.19712130682511497	0.206461863284573	0.53097643644339
MOG	0.348950256982043	null	0.395584763097191	null	0.624107366934122	null	null	null	0.5435982751077221	0.935440626446549
MOGAT1	null	0.452891359685154	0.193862040591052	0.36415871290857105	0.623432256230882	0.45251447734545097	0.25443120491208	0.458357646934257	0.145560117930062	0.39136337855419395
MOGAT2	0.754944842642583	0.6334383782237599	0.770730747265215	0.824257106189525	0.6817288494757989	null	0.833533283778343	0.803671636458164	0.6147670130306371	0.6890615541027211
MOGAT3	0.5987211630424161	0.0791541537764842	0.22877243631942998	0.564041864233404	0.285109015219508	0.0994049726292933	0.226965949413867	0.539774022863218	0.280539389006632	0.49222138712127
MOGS	0.423973282774971	0.6224785724685921	0.275750910634074	0.119413185803812	0.0502087540930104	0.47769352512039603	0.23716758708163602	0.294728489060787	0.19622519613399397	0.13662143409883198
MOK	0.0157583125574941	0.275595896556469	0.0274597700911399	0.0408467356580485	0.3538467548469721	0.0564005520086854	0.0242505574593146	0.0685593865037402	0.42095829068773205	0.252576246275343
MON1A	0.92919903425116	0.9188524598544391	0.6753511653025059	0.860975690847771	0.7119123844396099	0.9188524598544391	0.6753468215359061	0.829180244186308	0.7968467200020021	0.757320667097936
MON1B	0.324470662216261	0.0987842707685295	0.068662750074924	0.0401670072968386	0.0717194268303468	0.0987842707685295	0.152966722698624	0.0231037482656047	0.0449143760905678	0.0210431416898393
MON2	0.17903626249437102	0.325834920888018	0.55989229900991	0.467796569335325	0.386773048433065	0.35603262040064393	0.5405340013497849	0.48664589697025606	0.528782758762226	0.4498805245578811
MORC1	0.8087884105434059	0.908665490707583	null	0.973819847462902	0.34438496576779	0.776573699038807	0.41846338488380297	0.7862139015208409	0.5086936175798641	0.48512799611193
MORC2	0.417967385812478	0.469247733926081	0.469247733926081	0.0416661566159663	0.643626451383259	0.46227026091761997	0.253279980117392	0.514530619774696	0.14802305410662697	0.3902548164016789
MORC2-AS1	0.970347828164281	0.970347828164281	0.970347828164281	0.970347828164281	0.970347828164281	0.970347828164281	0.970347828164281	0.970347828164281	0.970347828164281	0.970347828164281
MORC3	0.20298839264760699	0.0653082790815309	0.21010988085150198	0.19579546700281897	0.19810309054096698	0.16348455504446802	0.137111011949293	0.23857602533382397	0.336590801241095	0.0653082790815309
MORF4L1	0.289180770994224	0.22382571410064303	0.620064577033221	0.317036981921982	0.502635502102017	0.4036827147860179	0.16780980810711202	0.276792073424589	0.597324797649105	0.4036827147860179
MORN1	0.396746038283049	0.40895291566309205	0.12999745926261	0.549503490460149	0.37770943195942297	0.519231289622174	0.26250862483486204	0.265851133559527	0.5692022564554621	0.40895291566309205
MORN2	0.7258436587193671	null	null	0.576382726002828	0.335147155811847	null	0.7770189648265329	0.8893711781423579	0.5808487489193079	null
MORN3	0.222511317679827	0.309174077362671	0.47208970281821705	0.408160905989509	0.837758892732213	0.756977931776212	0.472090442681909	0.48799880178473	0.65283743099522	0.36103200823063003
MORN4	0.9189961965236599	null	0.0930583901587902	0.383500240873909	0.527503829694847	null	null	0.362570092634134	0.326078864466398	null
MORN5	0.367148448044378	0.497208490268849	0.33098687711624897	0.40966421359985405	0.8382839020418291	null	0.31210853142438205	0.287760302475451	0.44458018712914205	0.652181635797055
MOS	null	0.9831639041476579	null	0.7678409344391859	0.7802875083245079	0.9095504067790692	0.7063298427941189	0.792431523915508	0.926526673064239	0.801772547557686
MOSMO	0.062502713462687	0.11198015491862699	0.11198015491862699	0.11198015491862699	0.539737553352657	0.11198015491862699	0.11198015491862699	0.11198015491862699	0.0138520556307843	0.11198015491862699
MOSPD3	0.14757193341870803	0.285057933183936	0.35748160143240004	0.5732186989221719	0.165302074722193	0.34265431588565803	0.194912963564872	0.771708416915516	0.24014113971276196	0.46002167335686994
MOV10	0.333233105501916	0.370242845075363	0.126438539567573	0.150395696415914	0.144701310705916	0.0925457198189171	0.126444839323554	0.16867499880897102	0.266240324040062	0.223002253352923
MOV10L1	0.9868117181630022	0.9855003148460258	0.9883175725358699	0.962406840266552	0.9443192111039659	0.9474522620375191	0.831119914333773	0.9815932261903679	0.879611945617072	0.9637106152296991
MOXD1	0.28489086408554604	0.0930104243142795	0.27921219233551303	0.5740231152853891	0.666633433467717	0.65753011327444	0.247601562025502	0.399162497549764	0.510163014371202	0.273071651107236
MPC1	0.000689655768451662	0.0270423865465454	0.0291856174668502	0.00580225514565749	0.0058323556919585295	0.0058323556919585295	0.000506476605041718	0.000992145304219231	0.0058323556919585295	0.00094496295720999
MPC1-DT	0.0443134865019246	0.0443134865019246	0.0443134865019246	0.0443134865019246	0.0443134865019246	0.0443134865019246	0.0443134865019246	0.0443134865019246	0.0443134865019246	0.0443134865019246
MPC2	0.0982912608090499	0.37652798337429705	0.0607155540415041	0.11927145826193901	0.12166149425781801	0.540006223098055	0.0651380095744249	0.12953804620608	0.0347579864189638	0.0347579864189638
MPDU1	0.0199233596090377	0.0533972965852625	0.0533972965852625	0.0533972965852625	0.0765054928011769	0.1551711881501	0.0152220520760071	0.0074447146149344	0.0835120285144465	0.0533972965852625
MPDZ	0.312587629889795	0.26548791375951397	0.423156023002363	0.42865524141006	0.39907087563979604	0.136352049275311	0.40863732876409004	0.30200406697235604	0.16069289884734803	0.21655177277243498
MPEG1	0.5528389942546049	0.20497968980109302	0.547563263796032	0.545990420182954	0.137103803719263	0.0284193030154398	0.517400093770229	0.473687095541832	0.369774401036238	0.37595323449411294
MPG	0.38397127793320596	0.15960569079182302	0.15960569079182302	0.15960569079182302	0.25571907727754	0.36225048536473103	0.5912198181945421	0.39979782996497704	0.37697758054449604	0.12501252373864
MPHOSPH10	0.0517412681697627	0.129603066744806	0.15109068767495698	0.10780041107198499	0.23946041405595803	0.0747207063895619	0.262409353367517	0.12721298937091402	0.126242707334555	0.216782559355714
MPHOSPH6	0.282841329067317	0.49318397656605395	0.268078348614373	0.259767292176028	0.12230169782916801	0.397495770720262	0.225016709649898	0.219994849729087	0.153286570349396	0.19489230009419398
MPHOSPH8	0.677911754621345	0.8424435304608341	0.8347995389860741	0.851550680861755	0.90695484299391	0.9489396590300229	0.8325143983117159	0.8991879188881591	0.9800420133101391	0.938874855647136
MPHOSPH9	0.510688809003361	0.41454094742605896	0.0834136954031953	0.137700080367904	0.226452841498427	0.307828216308287	0.307828216308287	0.49426479625229797	0.672973618618511	0.307828216308287
MPI	0.8254977704724901	0.380375173345507	0.301863518210286	0.47105815862982103	0.178846934245159	0.296339759625687	0.17270403858440697	0.5687250410412039	0.5846800753125699	0.49049322095253006
MPIG6B	0.561052425761174	0.440988650215034	0.491142741745291	0.4160902300223289	0.261025301917707	0.87637381427689	0.440988650215034	0.440988650215034	0.260170701886945	0.464494903164851
MPL	0.162539329102108	0.12217313754338302	0.17920734933623703	0.0611715963993941	0.10208129043870401	0.277388939419607	0.162539329102108	0.11397583949350301	0.40340288939544605	0.0911434303505562
MPLKIP	0.812192065932288	0.920047190939538	0.8875405297612159	0.9545457561870301	0.9340114686689029	0.929793797579028	0.8891087678636229	0.856677791607953	0.701140892508929	0.8488706961585459
MPND	0.9253972438129829	0.239957925029815	0.6762567067588601	0.6762567067588601	0.6195676264204871	0.679622715904435	0.817835183002516	0.353153908782753	0.7327254114514291	0.6762567067588601
MPO	0.503390855177994	0.750886943635863	0.3923872030603979	0.159655946010536	0.9388732885798259	0.637117285265064	0.7077864839524879	0.77950984496855	0.163579058597151	0.534107781724173
MPP2	0.0497126345824254	0.162460022966658	0.175245663415331	0.0972855205614509	0.42477260154820295	null	0.44355293873601104	0.30737483674295196	0.155096039746627	0.35615589447639295
MPP3	0.25024315403600195	0.221799517801321	0.137962198078665	0.29355397699881397	0.340481004205326	null	0.136038632604129	0.6500194678971949	0.0325942934816325	0.542661404738009
MPP4	0.5515229030329499	null	0.854921271290796	0.63806774135327	0.247712827437342	null	0.8568540688477309	0.6095764220240961	0.398773199672577	0.33507873834774704
MPP5	0.50459763001392	null	0.527004663497576	0.8463133045444459	0.22193323674027898	null	0.526787467995492	0.8675342588183191	0.90078910473826	0.9873277874699341
MPP6	0.0653325639223382	0.35463357985536104	0.187496827283314	0.0781846725201689	0.43014820448587604	null	0.258464391091505	0.0576510878975157	0.053384231352257006	0.289981837664952
MPP7	0.9893148349095111	0.957362885701056	0.9944773529590809	0.9980115898743729	0.981080741719493	0.9972684081774008	0.986699278035073	0.9966298206690329	0.962551513692163	0.998149055891542
MPPE1	0.7799559115094019	0.9391406506136809	0.91185111154188	0.963996689407596	0.811975740292062	0.9215314085423342	0.818936284362348	0.932203241218429	0.7329042255438579	0.9391406506136809
MPPED1	0.9766147876592521	null	null	0.924643514302053	0.963537547483771	null	0.6392098617123829	0.8447446770634129	0.87745535096579	0.715335412639618
MPPED2	0.0823871410013676	0.41676147679108294	0.0682467943486221	0.0655939665301939	0.21885949345244698	0.168657619821397	0.069367046472634	0.0579438033846406	0.18046167937387803	0.168657619821397
MPRIP	0.48711622867237797	0.46767438510521503	0.7800287923080641	0.6499731158666371	0.7434203750307921	0.260150052949155	0.746953627547963	0.7749913535202301	0.511790746137788	0.351532810358314
MPRIP-AS1	0.35028291310565196	0.35028291310565196	0.35028291310565196	0.35028291310565196	0.35028291310565196	0.35028291310565196	0.35028291310565196	0.35028291310565196	0.35028291310565196	0.35028291310565196
MPST	0.864114841762723	0.984478538769898	0.848610545421841	0.9026421957751259	0.737153774684679	0.7224109958308941	0.735822964374409	0.841902077115332	0.9198177943638441	0.8774552161855921
MPV17	0.238503630603297	0.5108331379111861	0.26661039490665694	0.391553703650185	0.745359074450614	0.6529279206995761	0.22520708047537805	0.23410371907431698	0.16249893603993	0.5108331379111861
MPV17L	0.45123055890137004	0.30808408996485803	0.14224503765365198	0.355594188233248	0.068455196024937	0.0200162868419582	0.30808408996485803	0.30808408996485803	0.30808408996485803	0.360672617813585
MPV17L2	0.6980982820730761	0.0464927857300495	0.7984440580881691	0.489668943412515	0.7322922698850791	0.557705098173935	0.530780592774412	0.711665434433384	0.5845673134480649	0.580334238816058
MPZ	0.148508372174357	0.513792240465485	0.16806064466456	0.16806064466456	0.209597531790573	0.152082548292413	0.20866566444496198	0.0477152656969129	0.0942461103274538	0.0968259644205278
MPZL1	0.7039448702803549	0.831626891444791	0.305281312140945	0.624590550628322	0.398252202751563	0.254435789871446	0.44839407658382296	0.429855359490671	0.624919605725594	0.4338349943455879
MPZL2	0.934801967300255	0.825671949221449	0.8665724984908522	0.9219053686693058	0.770580903405836	0.6234441840892471	0.8574404450640141	0.897536575092866	0.8051688431691579	0.825671949221449
MPZL3	0.7427098689490921	0.36081027782544106	0.915349185351356	0.9555893666020171	0.951504741603404	0.833418305153657	0.90204800302194	0.459816913619653	0.812824213549595	0.812824213549595
MR1	0.289958528962172	0.496818264540337	0.40737622901611703	0.169674756926139	0.5862612976977021	0.505362023735351	0.7880826314606959	0.543217410161378	0.390740383537963	0.365140361892052
MRAP	0.336843177306439	null	0.459718688273265	0.46056390086815	0.853061556004384	0.450732160381114	0.866010457453749	0.787327939586982	0.645767514822897	0.19673692025580303
MRAP2	0.10762258893317901	0.26514699729877	0.4130592625463089	0.248078648927465	0.47483254931751795	0.13244014939012	0.412370693838301	0.30583830250681604	0.671790269033843	0.379630535589955
MRAS	0.729497454608607	0.76160820973748	0.40571213890390595	0.703965600338542	0.60602127061076	0.60602127061076	0.260161376500977	0.370571821331496	0.239189940882296	0.38229869509289294
MRC1	0.46106412363092103	0.223376304180809	null	0.837443075366645	0.612883981124573	null	0.698182543788528	0.48042514581599	0.469365361640667	0.654617764459252
MRC2	0.8460485174864509	0.8460485174864509	0.820492154917211	0.9478637600314921	0.9021247201748249	0.9806307694538291	0.8460485174864509	0.8460485174864509	0.594616142505914	0.8460485174864509
MRE11	0.24263928130537302	0.214842096492186	0.277420346277834	0.0589041418307791	0.344099283243754	0.291680639583766	0.314140986041239	0.36602928368931703	0.15348083315034802	0.28463488850896196
MREG	0.645619264106377	0.7951761156888799	0.697167117096964	0.615507738755227	0.8986098827631341	0.7951761156888799	0.7951761156888799	0.7873005758141759	0.7951761156888799	0.7951761156888799
MRFAP1	0.377141643605455	0.0392842201613699	0.351886625559661	0.335690539764181	0.119117168038065	0.119117168038065	0.351890372374209	0.28312947460358	0.212627254373898	0.21103110560440197
MRFAP1L1	0.80525026979508	0.6774283052254809	0.895733450906643	0.900063451002193	0.626127575423813	0.77211869095064	0.8856884139516709	0.9511847170840071	0.8148198989911241	0.8895339428814291
MRGBP	0.524403746363308	0.0878001264103266	0.49204957569887	0.24998966893470398	0.0878001264103266	0.0878001264103266	0.686517855924048	0.309749570195182	0.17213851518756698	0.0214227082805417
MRGPRD	null	0.933822650727217	null	0.862817710751874	0.940287604026059	null	null	0.9256582381662459	0.8972078599148101	0.879621428718953
MRGPRE	0.0584208334344452	0.0321046875092502	0.0191973389409761	0.0820793153893858	0.0108487999021603	0.0191973389409761	0.0191973389409761	0.048245885772376	0.0421272913998949	0.0191973389409761
MRGPRF	0.898746665684571	null	0.958927715288885	0.9948972896134279	0.5941126027205079	null	0.960144925499883	0.9918735060870999	0.544809476120826	null
MRGPRG	null	0.17852022075190196	null	0.0208870550585275	0.00420568273198249	null	0.0239939145865422	0.0141491620395111	0.174120861314492	null
MRGPRX1	0.68859876563659	0.538651537309442	null	null	0.236915085395751	null	null	null	0.560904180807174	null
MRGPRX2	0.20310579042496302	0.128166685298544	0.131446805748663	0.24449574338326502	0.00436464825962185	null	0.0717385858149314	0.16876206285194598	null	0.123599969474166
MRGPRX3	0.752703876181152	0.8716298539155641	null	0.8228295208790809	0.734587423911297	0.8041162194028059	null	0.74133689655779	0.42877832363710405	0.6352869234843139
MRGPRX4	null	null	null	null	0.41260892983548403	null	null	0.38085049984758207	0.6402700180049711	null
MRI1	0.0545036055735953	0.08910503578134	0.146685257976409	0.10191932566223198	0.0282072844323598	0.0039443315291931205	0.18813150380553	0.0525697112833636	0.0271087814506854	0.0948390241489774
MRLN	0.213644535858385	null	null	0.35226229067193204	0.228202345516676	null	null	0.26274349129075797	null	0.23807928459203698
MRM1	0.7004718977127379	0.47486581174889403	0.24625073110382198	0.409717394952837	0.42486688235483294	0.324543178788328	0.342498678078323	0.342498678078323	0.32484378302128697	0.342498678078323
MRM2	0.49453072346183	0.49453072346183	0.66713360441013	0.48687663404827103	0.32610042293489805	0.49453072346183	0.49453072346183	0.49453072346183	0.7345989889215179	0.49453072346183
MRM3	0.652111702250386	0.989219821992802	0.8918846929530602	0.854817162787265	0.907143223639606	0.956874772524371	0.8966780139509251	0.901683522808119	0.9274879378241501	0.8966780139509251
MRNIP	0.9747601729165492	0.9020478800755121	0.774689798120462	0.661875495360103	0.9438279328183872	0.9255037035705559	0.9020478800755121	0.9020478800755121	0.9029151350853271	0.38201697259657597
MRO	0.18550793303953397	0.579596879918065	0.908132369524152	0.793696080657177	0.62207316910611	0.299775421961812	0.571454166656849	0.630312132595927	0.747250877146914	0.37704353276517205
MROH1	0.0036602301630897704	0.229327801102494	0.0366872978621381	0.0505925785020022	0.0187922739221375	0.436112410364439	0.02891162688172	0.0190516119338145	0.014587083251463	0.160855336026064
MROH2A	0.215195332156234	null	null	0.31411120066277304	0.252676562666811	0.6904848903532359	null	0.497789120901876	0.829475876452121	0.528445532903768
MROH2B	0.752719703398985	0.6793012305623131	null	0.813295643770303	0.580310625825657	0.589687891117464	null	0.8298195429120259	0.576447305232594	0.79524342474183
MROH6	0.737015661906991	0.874156665504226	0.819008916368572	0.71933556326273	0.881826593500116	0.9610792030977641	0.932259043863677	0.932259043863677	0.855064121838213	0.7010681279308829
MROH7	0.320820615973142	0.217665059283714	0.0437147012234577	0.10837004720726	0.0818786943544704	0.31816926717387894	0.424802333631318	0.44713182743070795	0.355684517003539	0.272726249478078
MROH7-TTC4	0.604180544782547	0.903636303656572	0.6553726650454139	null	0.240446042507299	0.757747311809739	null	null	0.804667812027886	0.608707580171848
MROH8	0.38849353649741797	0.0710684925306377	0.45810922021195705	0.121591132179018	0.231176032579431	0.151093125221767	0.466781833232157	0.12830445382735	0.0563465134271877	null
MROH9	null	null	null	0.0051236507705745	0.667316898882519	null	null	null	0.0923238816640082	null
MRPL1	0.371261997382655	0.160581736813771	0.0507927914306672	0.231052457712368	0.0600302631454824	0.0625014537742266	0.0512362255773183	0.0878722892468752	0.0869792985797179	0.202596235064869
MRPL10	0.893887182234371	0.9315984692788359	0.871315979824131	0.640753193137098	0.6654487401045971	0.871315979824131	0.5563701736835179	0.8408643808579291	0.871315979824131	0.79705023283095
MRPL11	0.278212596166013	0.0475891677564009	0.635454069664027	0.272039153262934	0.398732049086235	0.31341247241661196	0.31341247241661196	0.245746910615162	0.31341247241661196	0.549144477655505
MRPL12	0.266531292831377	0.729545853003789	0.29949572004826397	0.397786496102164	0.9470681639761741	0.729545853003789	0.729545853003789	0.729545853003789	0.135763516513078	0.729545853003789
MRPL13	0.647517251755592	0.9003081570173259	0.842732982401285	0.823582428540234	0.9824491767409509	0.9642475760860001	0.881751456849358	0.905024120333825	0.222307443177038	0.842732982401285
MRPL14	0.5988915855421889	0.922455295581248	0.648710886550055	0.713219456459591	0.897629238279048	0.63782410029524	0.618407304395828	0.566726206504244	0.63782410029524	0.63782410029524
MRPL15	0.766947073661371	0.6541999449579351	0.6862632961283749	0.777967087253006	0.8565133530423342	0.57233101429554	0.6648660659304511	0.32588570047399396	0.938648919460155	0.7200463417442271
MRPL16	0.134205915152009	0.0888656580509903	0.0938503020732602	0.12442944944311699	0.359505649688623	0.27960264123420303	0.0938561616140817	0.121556993843396	0.257131067681523	0.105321554441389
MRPL17	0.555049274188179	0.662057150908948	0.9749328191001759	0.551703718110364	0.808885876629573	0.808885876629573	0.974929772343989	0.616822196000671	0.808885876629573	0.8168024393114192
MRPL18	0.245678923219174	0.182302797956172	0.346489581633624	0.43126219329137	0.8151878743552041	0.369086858716392	0.468236135434245	0.387551992746128	0.628635054585898	0.446133264498975
MRPL19	0.7985693305298559	0.38708223910720707	0.39056365564427703	0.36944880570347294	0.9272082710140771	0.23441814113015697	0.390566487391159	0.345280425585498	0.24892690955942198	0.584231823352652
MRPL2	0.436527851078289	0.240639528044816	0.255336061415746	0.261280604304179	0.27907631842185804	0.7091035424560469	0.346298821872086	0.3870924300998879	0.364542155196027	0.240639528044816
MRPL20	0.349165671607415	0.41888357332820503	0.297006198304009	0.374240950438601	0.22109165293594896	0.41888357332820503	0.38900718286869707	0.30872529384571995	0.25767375128303	0.446467511744255
MRPL20-AS1	0.860820019722542	0.860820019722542	0.860820019722542	0.860820019722542	0.860820019722542	0.860820019722542	0.860820019722542	0.860820019722542	0.860820019722542	0.860820019722542
MRPL20-DT	0.35707453226745894	0.35707453226745894	0.35707453226745894	0.35707453226745894	0.35707453226745894	0.35707453226745894	0.35707453226745894	0.35707453226745894	0.35707453226745894	0.35707453226745894
MRPL21	0.950083206560688	0.9566186792052909	0.931893224557371	0.818569523241251	0.794427406696337	0.931893224557371	0.931893224557371	0.788990090806697	0.9250602837971109	0.931893224557371
MRPL22	0.7237198730076851	0.253975914400512	0.204781593711227	0.6323477217258029	0.28632357625946503	0.36654849879820295	0.204787811162008	0.41814197873653397	0.26316377858122797	0.691558747114411
MRPL23	0.567845273144127	0.567845273144127	0.567845273144127	0.30055803030843004	0.567845273144127	0.567845273144127	0.567845273144127	0.567845273144127	0.567845273144127	0.567845273144127
MRPL24	0.0949544428543081	0.068305979927465	0.1065408965451	0.0669154160913487	0.208118025385923	0.30322666025424605	0.0731110504748185	0.0487316055081696	0.10004269861524999	0.1065408965451
MRPL27	0.30873662268900604	0.6958363550730339	0.32376320811021003	0.6273495948130401	0.379914930780146	0.0404863575146431	0.31879198074377896	0.526409690094905	0.04255793164801899	0.198368723863227
MRPL28	0.498197552528356	0.635908400768474	0.134612524861203	0.195248422152395	0.571537642285486	0.534081914205921	0.17053381283029098	0.333929281404334	0.46722502951324607	0.51987745937674
MRPL3	0.9414011662215892	0.423187166415397	0.728293300424984	0.580063207818067	0.40096245301428995	0.8397413117157451	0.771703794324506	0.64689902935386	0.855725582695644	0.6514436707625351
MRPL30	0.28277332695113105	0.309383751860041	0.309383751860041	0.309383751860041	0.5498797967425461	0.309383751860041	0.309383751860041	0.309383751860041	0.309383751860041	0.309383751860041
MRPL32	0.587182593969601	0.279636027742938	0.389545870925586	0.347000020555764	0.530903115045471	0.22975946791031604	0.516654667682775	0.470683627118636	0.322406247294605	0.5679551993373441
MRPL33	0.528344965396793	0.44887948755795004	0.584696562808353	0.246944393838138	0.634747381359666	0.604593451210607	0.588007843195843	0.569908546850686	0.199343062693089	0.29069001197698197
MRPL34	0.857240649330826	0.6151669440062071	0.641091307524712	0.6735365516222939	0.42066712152450003	0.6151669440062071	0.6870166143861121	0.729432516178049	0.7626814603220229	0.6151669440062071
MRPL35	0.0448448121699342	0.108146931497251	0.0336302466170175	0.0859340182164765	0.262816016684406	0.108146931497251	0.0306692930178778	0.0454274140094431	0.0387153408369853	0.0909888815394891
MRPL36	0.659987650953349	0.9036073324119671	0.5892699532565029	0.671951756934025	0.633691109341058	0.5282248744496271	0.6580136571988271	0.610492259480311	0.5282248744496271	0.5282248744496271
MRPL37	0.16262837776648997	0.176277277472587	0.11106708982623	0.0509805002899878	0.178741810109143	0.286492584775286	0.188182618298334	0.050741332836967995	0.154891194857557	0.176277277472587
MRPL38	0.513588905364414	0.954569969827892	0.83900855279112	0.7371046058406259	0.8821411940802941	0.996363046185859	0.979121771396093	0.954569969827892	0.8600881879627329	0.954569969827892
MRPL39	0.6826332402161391	0.0580170066116128	0.46494753720527393	0.716532134565085	0.521829708197485	0.291073956223654	0.468619848260394	0.193226028574947	0.18659364760277103	0.384589512528094
MRPL4	0.64636296101213	0.537324342956006	0.8837046157016991	0.8744809688495441	0.609050256181403	0.0910351537220654	0.8897707863978359	0.7867302104220558	0.423601930427415	0.7233348591242841
MRPL40	0.23282297506098498	0.641747660973735	0.5076917123177039	0.67478753075315	0.762692490638819	0.641747660973735	0.23002615656181302	0.23333294905810997	0.641747660973735	0.641747660973735
MRPL41	0.816494636722473	0.947291681187616	0.9363688137917741	0.9363688137917741	0.911349964488553	0.9363688137917741	0.259689305928547	0.914451116770429	0.24374246239532396	0.90132420614071
MRPL42	0.614641552650319	0.694801651186088	0.516195093983609	0.448751584642625	0.766263145966018	0.547598179692294	0.48306859954728604	0.674262609127428	0.7282317812196379	0.438130809193267
MRPL43	0.8536003193595841	0.9603293842911421	0.9892944930442071	0.9506730613565759	0.98862715678514	0.8055312630257541	0.93028184103588	0.873338416079928	0.858396902228348	0.9603293842911421
MRPL44	0.5304640546054571	0.5304640546054571	0.6709257450684399	0.46057345704926095	0.66306119257131	0.5304640546054571	0.42000673558227897	0.541965936538195	0.484084620825923	0.462191803807442
MRPL45	0.404678446863577	0.5935206539939429	0.32133802018916996	0.564297233945601	0.38705430748682296	0.33457604040305394	0.32133802018916996	0.32133802018916996	0.32133802018916996	0.44663019028996703
MRPL45P2	0.406567423917678	0.406567423917678	0.406567423917678	0.406567423917678	0.406567423917678	0.406567423917678	0.406567423917678	0.406567423917678	0.406567423917678	0.406567423917678
MRPL46	0.599217583065155	0.16438375030526	0.29764638748891	0.30344504677506895	0.4456524331123661	0.6878079722788749	0.232949487346268	0.427652097398114	0.287296688659409	0.401078328069866
MRPL47	0.9356655015380161	0.9485524777687641	0.9485524777687641	0.9485524777687641	0.9485524777687641	0.9485524777687641	0.9814638993347159	0.441861807456595	0.363037030085256	0.964690422448996
MRPL48	0.529039960125257	0.7441094600190601	0.598533814310092	0.378721201896397	0.121986908429131	0.47822202426054106	0.16641727935673098	0.4497791129334389	0.548864350952845	0.45191664060167896
MRPL49	0.319633384426093	0.1621313752551	0.20367856225739497	0.14288166011867498	0.23228249738553503	0.1621313752551	0.162904125427928	0.27180257692335896	0.111005346287726	0.14405745398395903
MRPL50	0.160704580323107	0.16590895149375198	0.0866675771343107	0.0866675771343107	0.145111017992824	0.0866675771343107	0.134607240270915	0.164879568828814	0.0866675771343107	0.167678545438606
MRPL51	0.756620495230577	0.557182847779637	0.433946760295571	0.520385311589316	0.7427398195352979	0.5222847405530311	0.7079990232146091	0.413392483086481	0.624491570166336	0.624491570166336
MRPL52	0.941691285609622	0.99814111116804	0.9730587939556371	0.9915505608499642	0.9938906736798051	0.98719502328659	0.982280907096477	0.97209389765542	0.9867179237670021	0.9567963225871651
MRPL53	0.23907829007183604	0.23907829007183604	0.5543988406881271	0.374774256016493	0.450500164020218	0.23907829007183604	0.616080514034054	0.386045783316685	0.23907829007183604	0.23907829007183604
MRPL54	0.855025399453021	0.639976926144567	0.4251849871411671	0.323514279485947	0.343854213456117	0.42194637081897796	0.33775600062083305	0.42964011918327005	0.642180217463005	0.7288803373011998
MRPL55	0.6418336910674379	0.529254906487083	0.796818494289909	0.67700872263205	0.8695995495941099	0.485377807342261	0.8428577158934849	0.595869778389704	0.8108091011866279	0.183215042899567
MRPL57	0.302062343232739	0.23980700409220104	0.32784911281415	0.5207297446036789	0.7779868800781271	0.41845862137759404	0.480927568287918	0.599677159194899	0.41845862137759404	0.48810142880916496
MRPL58	0.407519162052928	0.509733081931931	0.5394650692282	0.714761163324025	0.440057593810908	0.3716371468036889	0.545939876011577	0.658685058216005	0.47319287878280103	0.47796714009652896
MRPL9	0.8287603907778109	0.8926133879121969	0.8926133879121969	0.582707843893687	0.90591936464238	0.8926133879121969	0.944056117328908	0.966568930726461	0.9694105346196291	0.8926133879121969
MRPS10	0.16935403889164402	0.23959129097909196	0.598943611326751	0.11625989879078301	0.41692272469430397	0.31938589910591697	0.6390777030385021	0.642573847285553	0.463899745997659	0.535463902173421
MRPS11	0.5657956891935569	0.42015681369613295	0.42015681369613295	0.48550257683570897	0.31831822902560303	0.42015681369613295	0.265935779277328	0.0987758852993018	0.0949177775512807	0.42015681369613295
MRPS12	0.10523204017002	0.312642270566905	0.312642270566905	0.312642270566905	0.18476134366490699	0.40722077479424	0.312642270566905	0.312642270566905	0.20914175564351398	0.312642270566905
MRPS14	0.33925553557856397	0.499475062602996	0.319601025242005	0.439418108496026	0.5610825806009039	0.617646211737934	0.329771693848961	0.465357183677632	0.566714896225397	0.446532852646164
MRPS15	0.292278415509529	0.295839834086372	0.491547068986543	0.23176296427197896	0.36950708644675	0.292278415509529	0.383529391050239	0.20132255172099697	0.149844362669173	0.216290367614504
MRPS16	0.40249760093755893	0.40249760093755893	0.40249760093755893	0.40249760093755893	0.255703710340252	0.40249760093755893	0.26071826717234997	0.156575347533365	0.40249760093755893	0.40249760093755893
MRPS17	0.831742905556885	0.787651218127439	0.787651218127439	0.836986750736857	0.945846194914439	0.787651218127439	0.787651218127439	0.903578130974965	0.787651218127439	0.787651218127439
MRPS18A	0.16535462530417902	0.0909472246709781	0.39594454154728004	0.0465422109473842	0.24378547242606396	0.21360136210563196	0.39594724090399497	0.180333341438643	0.41929862693073794	0.278599205375754
MRPS18B	0.6217359724332889	0.559871338937384	0.559871338937384	0.559871338937384	0.683742253617762	0.559871338937384	0.559871338937384	0.559871338937384	0.554086495901089	0.46012846076231895
MRPS18C	0.137629011568864	0.318602310637609	0.318602310637609	0.318602310637609	0.438487697405235	0.43551714259367297	0.29536911304314395	0.740965245726462	0.445951405605756	0.679651746414343
MRPS2	0.478145929698617	0.5359953487177349	0.5359953487177349	0.5359953487177349	0.41003708351924606	0.5359953487177349	0.6221029101585589	0.46184845749324105	0.372938888277336	0.5359953487177349
MRPS21	0.748766205863355	0.47297495355986996	0.6867376782071429	0.3972062605507679	0.702841635832243	0.29243467251703603	0.49002413083778396	0.40753810888244607	0.20329442455946103	0.641856597010329
MRPS22	0.27092157015842394	0.436630921651161	0.291671571147842	0.33466463116617895	0.238523203063716	0.184457068152905	0.436630921651161	0.7466682272389191	0.6865897423331422	0.436630921651161
MRPS23	0.09631693714602901	0.0241494972312713	0.0485725307660342	0.0362398229355069	0.13683138358405902	0.0241494972312713	0.048622378623977995	0.0536412597521796	0.0241494972312713	0.02575505470059
MRPS24	0.081435396005802	0.0338571504930984	0.13679127833592097	0.421272754353543	0.0460598387182264	0.0745184978744387	0.115025235932473	0.253920611750848	0.081435396005802	0.081435396005802
MRPS25	0.3652410007792371	0.742465241427701	0.909470039950414	0.459918753749117	0.557911947104922	0.629925286616294	0.90946424759088	0.459390200268823	0.605781997616889	0.9703327084722071
MRPS26	0.10927322522741001	0.0856596139082464	0.0877021301367989	0.0961656524718025	0.106552518611078	0.11972819039960099	0.18316682259249698	0.069910621854014	0.292144389411808	0.11972819039960099
MRPS27	0.104690614082636	0.00966883791001078	0.0508387256922336	0.0074645917439060796	0.0483653819017234	0.0165572736226292	0.0165572736226292	0.0152672437025686	0.0111353554592579	0.0165572736226292
MRPS28	0.744004262404801	null	0.546352857342568	0.6453361398114821	0.6989536677702328	0.7010864546910611	0.605679043951864	0.613542898200224	0.141221028164454	null
MRPS30	0.915481262753687	0.496358430677445	0.839714060778999	0.894398152937848	0.639907559527368	0.839714060778999	0.790025745965649	0.826615071193823	0.9103673232803531	0.9259400105061629
MRPS31	0.25422889146642896	0.106475370204487	0.0678116137624303	0.20877063248740502	0.23564071398805	0.34138228236110807	0.0678168053684301	0.23702363575735502	0.27644217755261896	0.153085357599877
MRPS31P5	0.8155358195931609	0.8155358195931609	0.8155358195931609	0.8155358195931609	0.8155358195931609	0.8155358195931609	0.8155358195931609	0.8155358195931609	0.8155358195931609	0.8155358195931609
MRPS33	0.6851093452360401	0.935131297183029	0.49927120038950706	0.690394638197936	0.6941776029748039	0.632025266839781	0.840850967309601	0.8579756020208509	0.632025266839781	0.573469562588288
MRPS34	0.632644613937324	0.8021085485735809	0.8021085485735809	0.8021085485735809	0.66624643325193	0.8021085485735809	0.650394864507028	0.7705739063894079	0.6825730206435301	0.8021085485735809
MRPS35	0.9123357027737701	0.7848480390501529	0.894324036237389	0.894324036237389	0.7681945530698571	0.9159986927425121	0.8311732571265699	0.6631079390373921	0.9252429923916151	0.894324036237389
MRPS36	0.0765736477098188	0.0237814767731971	0.14141507213030302	0.1109393889439	0.0736356157756379	0.0736356157756379	0.0736356157756379	0.0736356157756379	0.0736356157756379	0.107909991418589
MRPS5	0.633097025629273	0.935301265969937	0.934731202396269	0.959537431546603	0.6694272224106271	0.903537437349515	0.9347260956103879	0.9637917667585981	0.8942298563753199	0.869424393861076
MRPS6	0.933885846297731	0.933885846297731	0.98625886627938	0.973953757455136	0.943378872277386	0.9881215045579951	0.933885846297731	0.933885846297731	0.6953555881850721	0.9403066100177869
MRPS7	0.205813171308523	0.118831750609334	0.109976992892795	0.0682799573712992	0.207519652150417	0.118831750609334	0.42392858073548206	0.424610298182964	0.263062039935846	0.118831750609334
MRPS9	0.936720356866807	0.936720356866807	0.56463943821264	0.651628903980699	0.6589893824469699	0.9276616586326311	0.936720356866807	0.623543950479169	0.9080839431056941	0.936720356866807
MRRF	0.615238946759094	0.553364062969217	0.576599596780842	0.3436249008579019	0.8280459416271401	0.543557707398526	0.5369951372528831	0.47299383671261896	0.42286049825019106	0.543557707398526
MRS2	0.9848858751232441	0.985131433363122	0.967433969458351	0.9458766680912231	0.905885502449428	0.9879367734917879	0.965013439371746	0.841539176029735	0.9594075725989059	0.95007047216647
MRTFA	0.390930308437817	0.117014992629034	0.117014992629034	0.117014992629034	0.063736748747912	0.16239709609208802	0.130883080390738	0.5566946934890981	0.16541374427914401	0.0783282374059064
MRTFA-AS1	0.588483449412599	0.588483449412599	0.588483449412599	0.588483449412599	0.588483449412599	0.588483449412599	0.588483449412599	0.588483449412599	0.588483449412599	0.588483449412599
MRTFB	0.28806051275646305	0.48619112192120595	0.548832530436052	0.548832530436052	0.661648336670353	0.49752651867689707	0.430328636762521	0.6821940632975649	0.7607311742086209	0.47863483312196503
MRTO4	0.7296307491120501	0.6432506952131999	0.6592896915204549	0.7154996949721519	0.961670420206181	0.7580454678931441	0.592968207893533	0.7439460139987131	0.8162166165566159	0.6388585772022529
MS4A1	0.28710794213095003	0.16360670025071697	0.29288010968124395	0.302302601316898	0.149167678777204	0.0713645527497302	0.2928850859258	0.574427103946947	0.331492399217199	0.0713645527497302
MS4A10	0.417834724740793	0.424852081282849	null	0.78231891957493	0.799013322298899	null	null	0.8046218432399301	0.902192985495318	0.39335637441275606
MS4A12	0.258173874104295	0.429355719542396	null	0.25027976429120297	0.347822265501512	null	null	0.312952119311306	0.4551458113678061	0.425168481530591
MS4A13	0.52803362980049	0.9316114691268911	null	null	0.8226705831153309	null	0.761133353416764	0.558158740963249	0.6987265846895311	0.627229031215239
MS4A14	0.44984418722078895	0.80705817831955	0.264210920842683	0.457539975075373	0.7859728153874859	0.568933875673196	0.5800494301817939	0.6065803937317679	0.26217681052457703	0.517559649150037
MS4A15	null	null	null	0.44379974973498204	0.7823642598813679	null	null	null	0.7035172796102409	null
MS4A18	0.851596989346896	0.23965779164764497	null	0.6160229234244069	0.406393886053928	0.607217080817895	null	0.353721093170786	0.5616700324007039	0.42839417582802297
MS4A2	0.0350673160121051	0.0111973090100384	0.0359776390574901	0.0354081240720833	0.0175051308527953	0.027028076080433	0.082083457485136	0.0120775818232095	0.000827950906873216	0.0967043809544012
MS4A3	0.0018521481045425101	0.0106746124055215	0.0020658927209372103	0.0037772790196075	0.00580277419981616	0.00120520649098713	0.00120520649098713	0.00120742239950251	0.0552645872345665	0.0034372338839708
MS4A4A	0.74521063462474	0.42811460499876397	0.287032141251281	0.623570101948564	0.3556807247595179	0.387509922590641	0.284946565533968	0.349377036925075	0.16761813886692903	0.565776010986126
MS4A4E	0.515788327341089	0.3929763027489199	0.419535284994438	0.30731888733461893	0.347942611492346	0.48247812783609495	0.355892384908275	0.509910462377475	0.250941816949701	0.3929763027489199
MS4A5	0.528338824846464	null	null	0.11474719799748	null	null	null	0.38919440535692795	0.53125577972475	0.384152033141792
MS4A6A	0.6228683849045649	0.8014175607197601	0.606154672736167	0.8337508306017409	0.783710891667371	0.89643677611391	0.6061519216022739	0.7764395718706221	0.48408787199918	0.808452491857111
MS4A6E	0.7450452167745442	null	0.0496822429515135	0.46862650762270003	0.403574144965211	0.311135905931271	0.0657892446095283	0.0994187264929659	0.16702602696859697	0.17819303931297398
MS4A7	0.526360148367528	0.6413395163505021	0.6413395163505021	0.6413395163505021	0.697153754199711	0.642374132131806	0.695425836954937	0.6954019961258431	0.6413395163505021	0.6413395163505021
MS4A8	0.0804529495708603	0.338037160685234	0.12604659427982598	0.311708596407897	0.0191748590352131	null	0.18025434216970002	0.19484146699123603	0.12374936794665	0.581293267458667
MSANTD1	0.204717588048616	0.549272412648546	0.29052673967762394	0.18745132358654504	0.22288788887739497	0.198432752918172	0.0560532127672442	0.155172752109226	0.157379490727777	0.198432752918172
MSANTD2	0.962924308224167	0.493151492476353	0.8221035771113969	0.241616863816219	0.8791058489834359	0.8221035771113969	0.898964692704338	0.888987053150274	0.854260052266549	0.8221035771113969
MSANTD3	0.683697636802305	0.6212791828711851	0.774017153166235	0.4227944018584629	0.772583910018677	0.6212791828711851	0.6989852237723909	0.468328325235226	0.550476215952807	0.8332542068663129
MSANTD3-TMEFF1	0.5079303079441649	null	0.9162426879801909	0.8626210692180799	0.70286146385186	null	null	null	0.620642432871678	null
MSANTD4	0.603470930658945	0.275391002187691	0.312033813317137	0.4383321133821239	0.0287845195188108	0.172918180130792	0.32479808751477196	0.460155937855376	0.172918180130792	0.240940775798114
MSC	0.815465762334504	0.815465762334504	0.750606453816718	0.806403033525244	0.652062027179214	0.65088989088649	0.645844870884817	0.8948977787119229	0.540772393075245	0.815465762334504
MSC-AS1	0.08471268872787699	0.08471268872787699	0.08471268872787699	0.08471268872787699	0.08471268872787699	0.08471268872787699	0.08471268872787699	0.08471268872787699	0.08471268872787699	0.08471268872787699
MSGN1	null	0.15794093720775101	0.695414144044857	0.7766366034471421	0.7386474815003921	null	null	0.758291276948461	0.583333784962219	0.718017682344859
MSH2	0.150752710173403	0.21739530453584	0.343940190846645	0.535624872578186	0.404881216393062	0.23363740499430605	0.37208197795529707	0.5357177010566679	0.40681051020394104	0.145939140694581
MSH3	0.345421099465898	0.19840612812824499	0.233564724086824	0.233564724086824	0.0709488005225672	0.0653204729818617	0.0985637447687072	0.113721464517991	0.151090302351837	0.233564724086824
MSH4	0.9736752080896491	0.887921895991981	0.945354404571515	0.970902942240573	0.8003517145900602	0.575717927850691	null	0.9703286881576758	0.8905281144845251	0.910471982155743
MSH5	0.12022230020381199	0.277048751622192	0.41370705134491	0.278232986489883	0.48236337615967795	0.225882095115508	0.277048751622192	0.277048751622192	0.232906430219766	0.277048751622192
MSH5-SAPCD1	0.310807462060799	0.387519208946627	0.387519208946627	0.387519208946627	0.28794936255627196	0.311898246007878	0.387519208946627	0.387519208946627	0.33604036188734693	0.387519208946627
MSH6	0.37384379161460707	0.21707862887302998	0.0825788452641591	0.118180825788211	0.168491315797976	0.20327367389834097	0.21707862887302998	0.0853158370557723	0.843329110004145	0.0652752993137865
MSI1	0.5346628841891811	0.75536249206647	0.30849548236450397	0.5036197389467879	0.166906824394283	null	0.204340304776946	0.15933734756349	0.37426270756058094	0.5033468693731529
MSI2	0.70832827612348	0.978108561187343	0.774663268865135	0.761843415055609	0.791935542312918	0.789325651698153	0.7861938992583198	0.813647604240766	0.8263731021263591	0.8279641044187309
MSL1	0.20679548815613003	0.357707358147849	0.181954542111584	0.134490031797016	0.0993899606137345	0.278724779484963	0.168607343350289	0.20706537325795799	0.169323701222599	0.272192189491712
MSL2	0.796534626195877	0.923263998477353	0.925044743339799	0.880535741318343	0.720974114775378	0.8111727441607409	0.9271060866899781	0.8964301154613821	0.5816302501648609	0.8928101186607109
MSLN	0.9980729938121891	0.8467865381522081	0.9953306193341701	0.95903250983208	0.9312023430529	0.8894635608947471	0.9908547768218959	0.949074724555641	0.7814499158255641	0.8948848276474929
MSLNL	null	0.647460319502634	null	null	0.805110350862544	null	null	0.8828373731220971	0.9041485060848791	0.955174641326994
MSMB	0.13385504527849	0.798621463921872	0.24285197958118698	0.170205191056102	0.18774003432696398	null	0.16541393670522198	0.224261740004964	0.22194348649075699	0.129675822247127
MSMO1	0.9537760085319941	0.8960907862563391	0.723884488581925	0.8309885262124009	0.42870268039928994	0.663913253853737	0.718772910807876	0.7928314340920749	0.6817805269857571	0.539576775273813
MSMP	0.455193602517346	null	0.351198501418977	0.11699961952702699	0.551731475393067	null	0.501194903743311	0.30240693824689197	0.688727928036171	null
MSR1	0.36691042398989604	0.336525682325089	0.0860492620225466	0.0743452739912812	0.137533962350389	0.5475721639525579	0.24702168769959698	0.325066832545449	0.112341100052763	0.46825498293631607
MSRA	0.293637609998293	0.586988170877736	0.29643774145630797	0.21225586196905102	0.167806107213141	0.251476624233807	0.300338964970184	0.300338964970184	0.18618420583076997	0.300338964970184
MSRB1	0.39219871192423905	0.252322420486892	0.10928272015523299	0.452468650326204	0.135604635637749	0.63466248565094	0.101022581258627	0.730284770312867	0.63466248565094	0.63466248565094
MSRB2	0.528719172374659	0.528719172374659	0.49802216922375503	0.811398259481467	0.947660935165906	0.951428296741727	0.528719172374659	0.528719172374659	0.532706157428276	0.528719172374659
MSRB3	0.882128309860911	0.8227558607662792	0.650035861314452	0.651025088586274	0.8710272808111059	0.8227558607662792	0.6500320709348609	0.649607527900089	0.8498139381951658	0.657561203761122
MSS51	0.5224041932964221	0.547462784000783	0.746812797678802	0.6819508824553772	0.5977108709179499	0.682951432550922	0.746812797678802	0.715079802711733	0.518046327212497	0.659342778700623
MST1	0.6804332985234511	0.87823022560302	0.725808827872213	0.7661214673706841	0.7547671003655619	0.863733260163745	0.607262225887898	0.731874232190409	0.6119901750439829	0.8572289439766
MST1R	null	0.476747404328911	0.7907721091381841	0.857292242847607	0.83513535205408	0.989804674989928	0.780399549641275	0.9201223017196422	0.443322491554604	null
MSTN	0.8893636177753941	0.6082910810665489	null	0.930538700063144	0.655649802179041	0.590070575053106	0.7649092127369691	0.68095030561645	0.7564712446823131	0.294771607944532
MSTO1	0.967125890050077	0.923788329350249	0.8577620101359141	0.830046762629966	0.9881954301438521	0.988963797859731	0.988963797859731	0.9093666980851371	0.9923811404739159	0.988963797859731
MSX1	0.8455444655280631	0.21303639729775897	0.10076352579100699	0.25443936162888603	0.481570222472446	0.189467954639283	0.115299928833288	0.14302651396214702	0.503913293887517	0.34200894556882394
MSX2	0.172589710363095	0.410287890159844	0.22488519708918103	0.21042874061241798	0.456178695114741	null	0.19856448798316198	0.254799265660258	0.16915532429440805	0.143595469928867
MT1A	0.255830409718537	0.43247835252731504	0.24281160692681397	0.0993372730596334	0.492496494956844	null	0.0610992284446925	0.166061498133305	null	0.0734869743002908
MT1B	0.749018610689283	0.16736349446947102	null	0.12535801094207902	0.21756421589762098	null	null	0.5490152336100991	null	null
MT1E	0.159701043152192	0.0909771174315477	0.142414927977391	0.0950353919341901	0.318666316516099	0.158601277754694	0.142421322572183	0.0950490528705207	0.0537224291792726	0.11600970874341901
MT1F	0.7474136210606529	0.5512645737341	0.35510436898171904	0.170313887718277	0.654226841304022	0.39444059625893196	0.52666555765574	0.0836658602296637	0.39444059625893196	0.576312206357405
MT1G	0.598691140276724	0.25288745531358103	0.7059552724376479	0.42484818955623	0.881378782979942	null	0.5541101304489711	0.6094062394417479	0.8918406183752479	0.6576805578095121
MT1H	0.969031137436485	0.592942110210341	0.8245453797775442	0.40678438332313	0.6733499029985941	null	0.595798360263725	0.22697699948709196	0.88984642428543	0.36834475625526203
MT1HL1	0.7909707744176009	0.607313403494467	null	null	0.45982025724210607	null	null	0.7282019195242471	null	0.21986329655613396
MT1M	0.0768545442395589	0.171987506054188	0.0627669401970277	0.0796209299040081	0.31482106586304304	null	0.0689613276086874	0.0831907740304146	0.3044340030752	0.0151969154193628
MT1X	0.620390983429437	0.620390983429437	0.669307337505701	0.4978309040132511	0.8544757183939159	0.620390983429437	0.954338531997945	0.9185885315260871	0.620390983429437	0.7369227989349829
MT2A	0.5463117649946461	0.712196348404931	0.407344105199205	0.803784983256384	0.712196348404931	0.712196348404931	0.399089352352062	0.7462882680851429	0.8933576479727758	0.8417213623021221
MT3	0.24095897191912902	0.0366463752901992	0.0109696162021105	0.16011497424942903	0.15217302880764802	null	0.000725489260151901	0.248002000276453	0.0010672944277185302	0.0707818757349584
MT4	0.233642969954472	0.178544938074732	null	null	0.0253175234305062	null	null	0.0483919745761879	null	0.114196963191574
MTA1	0.433892969071211	0.8444136687180559	0.664163648228125	0.6089682998474689	0.8758350454318421	0.8444136687180559	0.504682734612395	0.6388427046437579	0.648243647547191	0.8444136687180559
MTA2	0.25525599608364197	0.242773852126589	0.671123020114271	0.49023173959366406	0.16718432816228698	0.242773852126589	0.6910641209787071	0.47097662951012204	0.29117578934104	0.242773852126589
MTA3	0.9507132852708929	0.6221324782320551	0.4646827681434099	0.7994518802004861	0.567980420761536	0.8352020257070241	0.937706190511655	0.7709977328976201	0.885035290415147	0.585730121580667
MTAP	0.48946749094419	0.4476562661389071	0.64751516441789	0.32650929915143395	0.687655847064912	0.6872101732726938	0.7434889909464599	0.6432964482835211	0.432066049761836	0.286911699246224
MTARC1	0.6428168345963471	0.6428168345963471	0.6428168345963471	0.6428168345963471	0.6428168345963471	0.6428168345963471	0.6428168345963471	0.6428168345963471	0.6428168345963471	0.6428168345963471
MTBP	0.567620029372424	0.231100496851121	0.5401277010026779	0.16209462281196302	0.280917997153643	0.0878456227763859	0.60991908691506	0.11999170970875	0.13751955373727498	0.231100496851121
MTCH1	0.00121354334244797	0.0024734683381731	0.000376777174852283	0.000744049212614604	0.00018624224767754298	0.0130223379588203	0.00266353987700726	0.0029247492232333102	0.0010242423440263	0.0554752205358367
MTCH2	0.557602883451331	0.26317391040790805	0.298629491305711	0.38713182050030703	0.24308828791345605	0.26781817923192397	0.590620297520991	0.590620297520991	0.31023499157380396	0.480476117695549
MTCL1	0.9130528078547041	0.66822330162262	0.725762151448398	0.458112887363909	0.7997129156863629	0.727544033140433	0.590438953468101	0.58716840146502	0.816586581194553	0.7464882977230329
MTDH	0.291083897892281	0.841499140137468	0.219842799873012	0.26311607480657195	0.284320244693994	0.565599384451583	0.20902779368369198	0.239165485724846	0.47963203890174605	0.50544592152121
MTERF1	0.8948821078027421	0.923682993805635	0.852607595398145	0.7711871930774941	0.8356191650520111	0.976012626736464	0.7537547357377629	0.795376654537251	0.956344873728694	0.8648772929785821
MTERF2	0.38834600927146296	0.48199710808624896	0.21460827669222798	0.299360509465926	0.0973647302412341	0.37571696757907896	0.232703527390049	0.30254498749706105	0.11668362896481699	0.21658962617799302
MTERF3	0.877071309111154	0.978479734449439	0.8261653308786892	0.855265553851167	0.99180959212238	0.978479734449439	0.8702412996276879	0.8618582791470709	0.955049030142614	0.881831048757491
MTERF4	0.54641856098402	0.407306272787279	0.240871235449888	0.18906895243531197	0.0935582232289777	0.407306272787279	0.276127849069719	0.227498055410218	0.4461834540948039	0.157371035003246
MTF1	0.598285842532619	0.532455354906728	0.6189475761198571	0.661293825551026	0.575205997952677	0.532455354906728	0.0679042558313138	0.46887258847744206	0.8375834502098879	0.779477904722379
MTF2	0.878753547446523	0.8495712182641619	0.573661691508857	0.872278255401958	0.985064779760513	0.93533371319903	0.572811067479791	0.8331921885602871	0.93533371319903	0.640197501487929
MTFMT	0.437153799888575	0.439935256174753	0.982857470339938	0.517533224428079	0.983580629660183	0.9280312472493539	0.965332161316227	0.383805531119633	0.43891178871621794	0.47379340083142696
MTFP1	0.7622904047619309	0.155424245197047	0.657793770976511	0.657793770976511	0.6491775456668659	0.579506970762645	0.657793770976511	0.0869706292266617	0.84236628047479	0.657793770976511
MTFR1	0.4342814014947079	0.432008628091946	0.20655907339799803	0.20606227924904197	0.369619282875793	0.19089538789177699	0.6089888773842379	0.0944134150441136	0.291651649008314	0.0825881944982492
MTFR1L	0.804105128338473	0.333399921314588	0.20797804089021302	0.339915191088688	0.238565208746915	0.333399921314588	0.613370241208125	0.7988288672851491	0.49315112699607	0.333399921314588
MTFR2	0.14861691692311801	0.41230674558948505	0.0641444036726413	0.30765604667791696	0.222210952761827	0.00538749900983301	0.0299520756939828	0.0508002640003039	0.658129516315337	0.7404907744724871
MTG1	0.0136211398860489	0.10961996117924001	0.162330653617914	0.184870686292487	0.0754814355679415	0.10961996117924001	0.0158557418620148	0.0129870593818496	0.0477484993286442	0.10961996117924001
MTG2	0.37753941662661106	0.321732851698385	0.652900621205758	0.35819252016350106	0.567330861351698	0.472470037788359	0.6545928515735171	0.305480615724355	0.67757610699894	0.472470037788359
MTHFD1	0.34110996802359306	0.0250093659332387	0.0225775106458303	0.130953352505157	0.0675486659582313	0.10943773682107301	0.0179615314108764	0.0691941608049384	0.0564632109213896	0.0518017658979431
MTHFD1L	0.0830727235866623	0.0906215943324995	0.0574180194107749	0.11435836429024801	0.252501769162912	0.0127667834414966	0.0494424835244251	0.106990861160981	0.0729653659583383	0.11043737503574601
MTHFD2	0.316833153141507	0.7034181439044301	0.7034181439044301	0.7034181439044301	0.961436284354426	0.8939883437520308	0.7034181439044301	0.7034181439044301	0.667994050417452	0.8398334239983679
MTHFD2L	0.23914908411212998	0.571185485117638	0.03898296839139399	0.030025297296342998	0.10948368117703698	0.13185251717358698	0.44486728119135	0.48516048997263295	0.4511826345377071	0.3668927885712229
MTHFR	0.442832151141901	0.48660563143142604	0.48660563143142604	0.6215448024851441	0.7661905085682951	0.39411490469808297	0.40481568103653603	0.366188987070105	0.513365481737864	0.48660563143142604
MTHFS	0.34123649450648397	0.22065979373355998	0.0515875372250652	0.0463717604357831	0.304167379493941	0.22065979373355998	0.23566059314479898	0.20697339960319103	0.200639879555608	0.22065979373355998
MTHFSD	0.865155231357228	0.461058696620862	0.974671927991955	0.782598568773167	0.908435472133614	0.23135981534501002	0.7414660185084301	0.826385928088558	0.8499722266042641	0.588036058163061
MTIF2	0.9432707246848141	0.302855126831918	0.566551143227485	0.566551143227485	0.189201811787996	0.52105412193362	0.913396350390637	0.781922114834823	0.299967119519008	0.7718987895400201
MTIF3	0.916766952547405	0.899948540025315	0.729644981879504	0.8862999779576971	0.870445462322663	0.899948540025315	0.719972614968355	0.88307635664944	0.899948540025315	0.818840282080352
MTLN	0.747448599874096	0.739174261259093	0.526714305697228	0.526714305697228	0.13728435031953598	0.624792845411933	0.526714305697228	0.526714305697228	0.405054926416123	0.526714305697228
MTMR10	0.544270680908287	0.530941315909882	0.372068120427164	0.748816386698423	0.39364769373826897	0.6396044144004079	0.4637514096846861	0.48012326700024605	0.789407935925158	0.241987261012554
MTMR11	0.609492241398176	0.9398616695607459	0.97628969458279	0.943075743509643	0.97419406270219	0.9827199630190391	0.990303627954908	0.870843893896044	0.632947661773474	0.9398616695607459
MTMR12	0.0902126562201813	0.17340474641098202	0.161680437719356	0.0871349905865144	0.11293062300835001	0.142509951682409	0.11852874124613902	0.0567230273914053	0.296508223805118	0.0242594905368195
MTMR14	0.502039908544859	0.338039232413603	0.718198873386246	0.749096918633572	0.156881184021191	0.631973196387045	0.735476847913771	0.6476254880546529	0.0596373910559716	0.374562133793818
MTMR2	0.9365718862070022	0.8096916219592759	0.743718468228346	0.915272660301319	0.702946981696735	0.498817396225698	0.908549402925915	0.923010678620612	0.875849712509421	0.960748058283657
MTMR3	0.458809521645775	0.27737908223619606	0.24756751791233	0.325041811107393	0.49319000238921396	0.547330643079832	0.219777220128855	0.375987439112489	0.16652459982606	0.535345628307216
MTMR4	0.505000230863073	0.7057938835611931	0.43525739243010797	0.419294357134766	0.7884903530105529	0.7884900614922931	0.8732041680726349	0.7492802024889459	0.20218251128722697	0.787385306936703
MTMR6	0.311956739226412	0.62780649184527	0.36234243074875305	0.387921222944434	0.227604493888697	0.0855271889037662	0.21961164676573103	0.5502110603045339	0.568880033489911	0.48197830286539706
MTMR7	0.308299341528795	0.08590859017635699	0.0951293959352761	0.11945083115029499	0.0151032837725436	0.0357289998033832	0.09723539279367299	0.149575577583514	0.397827935921687	0.0517868446917093
MTMR9	0.36021535846746294	0.15775991476141	0.34721780868102	0.38679721300647496	0.282532196706222	0.26371210282213303	0.376822845905926	0.376822845905926	0.10817615210492501	0.376822845905926
MTNR1A	0.140969253541325	null	0.0145666056717116	0.0443136739024723	0.00413953781517886	0.0721044266477931	null	0.256603996868573	0.0340327219642267	0.23657034425528797
MTNR1B	0.980750999096293	0.9334481173570841	0.7335987994719699	0.7292687377227	0.835032790277773	0.6798787217513171	0.854310621090977	0.9856984153568409	0.7095884434088171	0.990220842007495
MTO1	0.0846742923991331	0.6686016514401529	0.48184374124160795	0.248785859052553	0.30566324965437897	0.323763042141605	0.72109241438796	0.3425226564991681	0.30553637954753304	0.456254188771859
MTOR	0.0119978405498003	0.0140513001865755	0.0719412911373349	0.008166440094401579	0.122928843423805	0.18306570440347797	0.0730164893951935	0.00116428971840287	0.0172247938709554	0.0639563650774235
MTPAP	0.393195864671205	0.676145514288364	0.231365834949429	0.617457865054262	0.8645171266997659	0.676145514288364	0.676145514288364	0.676145514288364	0.22411227192967198	0.7330559346484851
MTPN	0.933493114313174	0.8841116645880791	0.9448560584647909	0.976618581241357	0.8841116645880791	0.8841116645880791	0.9430610551582259	0.936967595143197	0.867872865804249	0.8134228865741079
MTR	0.9008042697635609	0.9460998973132908	0.9835648048277891	0.9647150286337021	0.93574865232568	0.9722651479073571	0.9885014825764179	0.9582006365290269	0.9219117350853842	0.9673991950209069
MTRES1	0.476320673980479	0.476320673980479	0.476320673980479	0.476320673980479	0.476320673980479	0.476320673980479	0.476320673980479	0.476320673980479	0.476320673980479	0.476320673980479
MTREX	0.27915173924817305	0.332396104288096	0.42552746394943697	0.56572872926207	0.278693776597123	0.332396104288096	0.305539744820825	0.29300138973909	0.30721152178293	0.4254321031278279
MTRF1	0.676076193850268	0.783416438856588	0.9599011404855451	0.863290425561413	0.705448176322751	0.5555155480926651	0.7535937880560641	0.7992546588174799	0.533861603978411	0.7791828175895071
MTRF1L	0.871205623728593	0.871205623728593	0.8611566376518058	0.8142750972652399	0.777711801663218	0.7190756572833109	0.552015006714877	0.8233329212842241	0.941187199320444	0.794916059710362
MTRNR2L8	0.877978640105065	0.569315167913496	0.8707643254253971	0.9365551297058841	0.438902433715333	null	0.887537712758365	0.8865867439744469	null	0.951499827282563
MTRR	0.110478363121485	0.41010987510331604	0.40784286773359296	0.237308032093913	0.6328977748658521	0.436994542423081	0.0583091707001682	0.23488771455668503	0.120691527740533	0.5814581218552729
MTSS1	0.6624880761501141	0.7975133636781551	0.757841544849318	0.86707304885928	0.8741863812331959	0.7975133636781551	0.543555234531824	0.700990943765319	0.8728223077301541	0.9284972756727959
MTSS2	0.452299618596415	0.452299618596415	0.452299618596415	0.452299618596415	0.452299618596415	0.452299618596415	0.452299618596415	0.452299618596415	0.452299618596415	0.452299618596415
MTTP	0.5846903526190991	null	0.3037703338669	0.38169919127933505	0.39097354317309	null	0.16014657820349498	0.295757989176721	0.284448021407117	null
MTURN	0.551873876074945	0.271549650276987	0.553937521449224	0.778866554661537	0.24276928458802802	0.475156684034854	0.8932746063025201	0.7768941875240841	0.475156684034854	0.36241483122384993
MTUS1	0.180558000679105	0.59829032972074	0.13145004536760402	0.14844852752881196	0.0161842600660491	0.3928707005632321	0.270995900535377	0.208997495688118	0.0984267942166397	0.10505248210383698
MTUS2	0.9961943227621841	0.9684666322786499	0.974516642695377	0.998053388544447	0.9722594326529109	0.96639878752993	0.923133667251571	0.9922694800210041	0.952100342461504	0.9906702137511851
MTX1	0.6866240888808329	0.7579214997647941	0.7579214997647941	0.7579214997647941	0.438594361414404	0.9622223698087071	0.553524610297981	0.709860818271436	0.672452197399213	0.433109255890807
MTX2	0.388790436207376	0.7438405005934741	0.549741842096607	0.42917322296197996	0.501854826334123	0.23364799561804298	0.5497405282170711	0.0255653857344316	0.246145607685004	0.46016642662127505
MTX3	0.254571464102866	0.519951498385293	0.39305252305981303	0.546875359918166	0.34904563819918605	0.418365773019498	0.376174819789796	0.534564712996461	0.511282458950504	0.36703532864588795
MUC1	0.8975289931297029	0.734664841724616	0.734664841724616	0.734664841724616	0.551886152080019	0.734664841724616	0.427702439954162	0.640003503886069	0.34712229414933005	0.7842164688539
MUC12	0.4265358640571079	0.44513737953850796	0.394826930970441	0.489422532639267	0.48719787894259603	0.29438101019853	0.12987963186795	0.8132396954955229	0.260742048932311	0.270939689910553
MUC13	0.992952048685861	0.838215848051292	0.7709283154752751	0.337089105855719	0.9977170002015742	null	null	0.762104019285897	0.719983749502605	0.337788133938108
MUC15	0.6701016321037321	null	0.599320664953192	0.9328284023208041	0.19525056568728	null	0.5145178490879871	0.174613112150034	0.596090117633037	null
MUC16	0.21923856657599802	0.44532935420660996	0.12875768663469903	0.487990745807473	0.0607014674207444	0.223857218051529	0.23760635006107503	0.23428549675780602	0.024779352763402002	0.206762047784796
MUC17	0.671372453438137	0.226386171925676	0.269794986619381	0.6152643722869621	0.779326817261189	0.44711791917845795	0.711756480048946	0.39194243120180505	0.22803514874196001	0.459351492444465
MUC19	0.845988720671891	0.873591655141338	0.845988720671891	0.845988720671891	0.845988720671891	0.845988720671891	0.845988720671891	0.845988720671891	0.845988720671891	0.516420516765054
MUC2	0.23196457794728498	0.219765414691121	0.35166857684784697	0.13859784324987698	0.6110357033968511	0.23196457794728498	0.23196457794728498	0.23196457794728498	0.0433068548822607	0.0719042330343773
MUC20	0.606818135154647	0.450701411921951	0.21660501433403898	0.25869874520077196	0.665252722144202	0.606818135154647	0.19663268571346498	0.113970815106992	0.380380953947784	0.606818135154647
MUC20-OT1	0.16382064775857003	0.16382064775857003	0.16382064775857003	0.16382064775857003	0.16382064775857003	0.16382064775857003	0.16382064775857003	0.16382064775857003	0.16382064775857003	0.16382064775857003
MUC21	0.23514763308454897	0.220574903234834	null	0.0217492880029227	0.658337059479855	null	null	null	0.3835222405779529	0.29822941843481393
MUC22	0.587732784355958	0.8219292678029481	null	null	0.6302959456329239	0.414589804342652	null	null	0.824575452892324	0.7058802006951029
MUC3A	0.174105307707525	0.0837015275477274	0.0736019351353198	0.00584707221479729	0.0552833294417556	0.0837015275477274	0.0827625394459916	0.00915446213547129	0.0577868289332112	0.154447869996659
MUC4	0.291642287198771	0.0294322151190538	0.413097504831439	0.0185652566755744	0.47869552762858597	0.0558646742145283	0.26754650407704605	0.26754650407704605	0.6034003332192011	0.476565471113299
MUC5AC	0.27760223220311	0.15343599663503102	0.204284630570172	0.0508492144137979	0.291960905557826	0.0979319816680727	0.128633637902905	0.128633637902905	0.0934945940149489	0.16986979584398598
MUC5B	0.9075709670483469	0.910447251969275	0.8030385385394259	0.9069607819294979	0.7210653005530842	0.93048055064039	0.5148443676591811	0.8725962150006809	0.775354703389975	0.6323462121667
MUC6	0.631494457881859	0.0285509352401099	0.22781939353094396	0.0257411088948195	0.31810084495014695	0.332183730335931	0.22781939353094396	0.22781939353094396	0.171851821832674	0.115714635653655
MUC7	0.493247308644239	0.19271075748492397	0.0471453860062466	0.20845482642097102	0.321755537125911	null	0.168558129480929	0.25383638151276	0.08986865242095599	0.429315699644156
MUCL1	0.811577050348353	0.193844486508223	null	0.5310753839834229	0.262983767872543	0.670280898185571	null	null	null	0.0937857560600995
MUCL3	0.9313003728083891	0.9485261109741329	0.9485261109741329	0.9485261109741329	0.8183764638286569	0.9485261109741329	0.9485261109741329	0.9485261109741329	0.5088863602195179	0.9485261109741329
MUL1	0.29152258538857106	0.8012878820324799	0.130929826846603	0.17929010385261498	0.194906688976201	0.412796049262102	0.13093616034099	0.20570121355367701	0.372349535537688	0.29576539939207896
MUS81	0.9528666773496001	0.97244074817912	0.9898196455454059	0.959537362489991	0.916819853108688	0.97244074817912	0.9317780140816879	0.943252456957304	0.8840345273056249	0.97244074817912
MUSK	0.354261592056233	0.5078201347715711	0.365011372714091	0.0926732433462538	0.32251368581261103	0.0681248839252373	0.270072945039471	0.372265035542324	0.175714500013057	0.0825361361082163
MUSTN1	0.0487904329458402	0.0989893843205307	0.0989893843205307	0.0989893843205307	0.35092194479307004	0.0989893843205307	0.0500092381253211	0.0050193365270199105	0.00706928027828763	0.0989893843205307
MUTYH	0.9019588246597641	0.9408647528058102	0.9159540718129692	0.887783381970945	0.973792957920555	0.9807239352893611	0.8801216937868829	0.9197556209542601	0.921717219327828	0.9159540718129692
MVB12A	0.36996058350590205	0.328654553430127	0.77030619818411	0.525413488235478	0.347971891064672	0.6458644126421371	0.5498959477875551	0.5498959477875551	0.5498959477875551	0.5498959477875551
MVB12B	0.7554635855548241	0.5816827961822061	0.42775485545318204	0.7180552174509379	0.356528559654034	0.8451259194049829	0.667925992848052	0.817053433156728	0.7758236256635471	0.620419784909708
MVD	0.203974612789047	0.153418936024879	0.153418936024879	0.153418936024879	0.0744452929651302	0.0299196968101324	0.189015972247012	0.08630513690960001	0.365627574310522	0.26403440889079
MVK	0.140841898753923	0.850797225743107	0.22868781370273697	0.6758062684602509	0.5343585645418479	0.7704531386998481	0.17773145392179102	0.274538009095377	0.15662916266496898	0.31414809483583694
MVP	0.0591415950672146	0.17838636613054604	0.532758865242415	0.23923446837759804	0.348949573026731	0.282915825075416	0.40182343607723	0.474088527054046	0.524656321357715	0.19262657211735698
MX1	0.8862298830987321	0.522389141205426	0.580071586956103	0.8571116883946751	0.629720969471112	0.556679593668957	0.6312840921154029	0.6446581237959079	0.642639480732844	0.522366467872594
MX2	0.9943327398671329	0.8926777309349309	0.9654253451148599	0.9463552166123609	0.895789856893734	0.5958800690031539	0.965421653400259	0.965181778854332	0.873800432144813	0.9088740738702809
MXD1	0.525254970787847	0.223855581316388	0.235796004963435	0.153858562988647	0.19421697753970002	0.161165422569849	0.103998981873998	0.103998981873998	0.26577584255410297	0.103998981873998
MXD3	0.6451976324362471	0.6068281565397879	0.29525957072936304	0.405018232560583	0.860467544618313	0.885540395147398	0.25337002983356605	0.41953540719132604	0.37793227836951004	0.317692939218735
MXD4	0.9875269126551899	0.934452365926837	0.7465078311418251	0.7607127852642751	0.47579711940170205	0.8292223962591171	0.9224069321662409	0.9573579251982971	0.6561274683713989	0.6033720057407371
MXI1	0.8335792410012671	0.813265665127647	0.573606427624306	0.5837343589313989	0.9245077980411971	0.8484814347735681	0.773656571966927	0.685848953642663	0.958819453136335	0.944656536713767
MXRA7	0.197855583168096	0.431728363361846	0.34767986762190306	0.31099428936124607	0.46421046205873295	0.431728363361846	0.420241062562178	0.311402448326414	0.7706345583672741	0.49573544832320704
MXRA8	0.9726040818614291	0.8933143567339499	0.964038235531043	0.939169464866313	0.891519196837726	0.9767507878935111	0.961685458260808	0.949965567895703	0.7416327490391551	0.957860807502433
MYADM	0.29213334824293496	0.6496682542236689	0.0556880284062887	0.278851759761757	0.258023115764584	0.275127274546411	0.26131869958762	0.511743615789523	0.445760211878386	0.275127274546411
MYADML2	0.28592287772406	null	0.7938800452594671	0.8970473634450731	0.876256057662197	null	null	0.9409156827151391	0.5572065828324101	null
MYB	0.40744792439814703	0.246919816870833	0.100256479914892	0.3727497187258211	0.7332964021281091	0.274260430825103	0.0942288933517941	0.563263075488422	0.12436265396196303	0.270079945855725
MYBBP1A	0.501945351679065	0.572377202994001	0.5329784325232539	0.667104386576433	0.22281754856214103	0.457219567827326	0.554992512961696	0.842854644164842	0.19281761245616802	0.697351104729033
MYBL1	0.009563738388952841	0.0556064825625373	0.00879321839774677	0.0125713885028194	0.014548180721548	0.00235426346260139	0.0174628985747371	0.0027104702577209	0.00309215036249661	0.00136100310134956
MYBL2	0.333362792420361	0.5123339263137391	0.32151454097356297	0.5660512620142529	0.582838021948588	0.341147148643503	0.321518950421133	0.602615869445448	0.390770595087414	0.512471793095849
MYBPC1	0.246727853019797	0.7531609812972142	0.13138633286402698	0.253892581435996	0.4508874398177	0.48816757446066705	null	0.46870678439469105	0.534833939668051	0.699694448225132
MYBPC2	null	0.386529803565735	null	null	0.974474062469498	0.896452387655109	0.9517888655519899	0.990282708164228	0.605870737116859	0.9899357992173009
MYBPC3	0.5587217843013771	0.523072700480614	0.630856173002413	0.742585802718244	0.649252753641547	0.6568655545941279	0.5911061847393111	0.5333125785724611	0.688156837822876	0.6470521249926761
MYBPH	0.10209372189865598	0.0392122505805135	0.11084141701052198	0.0319002758363165	0.00948393276330526	0.00859514052512252	0.246913634406194	0.0426532699753547	0.133637213585034	0.00400375454651128
MYBPHL	0.011327254399551	0.106969692774908	0.036876081091396	0.00956117640612684	0.00047233880339064697	0.00979273610099941	null	0.0222432689809347	0.0134976711932671	0.0198527168783029
MYC	0.6926254680374769	0.8041085836737901	0.589820368419957	0.534729199054644	0.8782273568944859	0.42184531719285207	0.512493486445226	0.539623816953276	0.4572823888255201	0.5262594448547829
MYCBP	0.335500205974472	0.335500205974472	0.5229664175178851	0.44339341358974704	0.46370039988874706	0.335500205974472	0.335500205974472	0.335500205974472	0.6001646908568999	0.335500205974472
MYCBP2	0.88993971009924	0.8927356350786071	0.8517474588838809	0.564402314376279	0.8118378223935959	0.74575911112001	0.455825371716846	0.500557164145786	0.5538707648221309	0.818492315298444
MYCBP2-AS1	0.758953361139674	0.758953361139674	0.758953361139674	0.758953361139674	0.758953361139674	0.758953361139674	0.758953361139674	0.758953361139674	0.758953361139674	0.758953361139674
MYCBPAP	0.5131704866383671	0.848480356767438	0.38965843125256	0.518040979528382	0.49074650547246595	0.442397503615744	0.404138161781979	0.569702349091286	0.9349705633915	0.5196654610522601
MYCL	0.0368061428297344	0.155699670764741	0.109119004236752	0.0643249890570759	0.241034263160029	0.252983536719855	0.182007467586588	0.0395769720938384	0.478991866212639	0.0319947047986377
MYCN	0.0490977001939067	0.0313093544268353	0.0621702044414281	0.0548728232044697	0.0307821684254206	null	0.0529589187597421	0.006224361323852529	0.0390458235410216	null
MYCT1	0.7008028440871	0.389249319823459	0.468638580019911	0.3615111733225	0.633375592068044	0.832051865751147	0.46863941101061	0.19246326828862997	0.33313102711001596	0.729118010445503
MYD88	0.373885718738419	0.0359143516752321	0.0729557169143194	0.277633374181281	0.391803350159202	0.0901035724078927	0.48878147450502596	0.0489331898191137	0.31256523529346897	0.0456361831370859
MYDGF	0.057493182318715995	0.0866687247349424	0.059989708985343	0.06089817232640401	0.0711621174802868	0.0866687247349424	0.0505437700029896	0.0601491024655038	0.0397641008293926	0.0244320459717443
MYEF2	0.396231237474716	0.647180742519136	0.647180742519136	0.647180742519136	0.9927689121002979	0.76234618910245	0.6522827329703	0.49789844964644103	0.907495732084042	0.647180742519136
MYEOV	0.7627317231160942	0.874420152863242	0.697231540737751	0.539136046291408	0.8895807089734841	0.8739347513369229	0.6563441713106121	0.30382518001191805	0.790611654470313	0.147077440918356
MYF5	0.8370721290153441	0.0911925427519678	0.31899963641333395	0.220415024998194	0.344313455948769	0.21691079648183398	0.542407122940745	0.269392030997702	0.767430832224287	0.264659293623434
MYF6	0.0813829327371837	0.28379437522831297	0.303789438558993	0.0886389408878344	0.473734577386233	0.42149868342004904	0.302345472764078	0.13328640291764698	0.22758374267693804	0.118692460941664
MYG1	0.545298523576419	0.545298523576419	0.545298523576419	0.545298523576419	0.545298523576419	0.545298523576419	0.545298523576419	0.545298523576419	0.545298523576419	0.545298523576419
MYH1	null	null	null	null	0.528390395726927	0.376787791663247	0.41903480940974197	0.593968072357362	0.82065046650367	null
MYH10	0.17000420227264001	0.26949909730141697	0.326026885357501	0.533325073487349	0.33080270275706797	0.391236449187505	0.364432756302318	0.265238954016235	0.893523658735359	0.407595563590992
MYH11	0.623581309443027	0.318309843233128	0.37386284762856	0.514893665507792	0.24462333775754802	0.21510025564611499	0.318309843233128	0.318309843233128	0.36740094356087	0.128868284188211
MYH13	0.44530160949471104	null	0.43797631396798	0.0554262696846355	0.0369003453988322	0.0255625215762711	0.24596605341511	0.0593247075881997	0.472144876773051	0.277418702456511
MYH14	0.0427168517071924	0.0193287520234957	0.0955253699754336	0.010467283752171	0.0455680641195909	0.10315124923682199	0.025218211911452	0.104871086341016	0.09121179924902902	0.0243239731875946
MYH15	0.501122582978476	0.0144824137140644	null	0.0389719023482285	0.28573483563423197	0.0663230036792317	null	0.0596725396368597	0.3922712687676939	0.41505016928112
MYH2	null	null	0.606616220242896	0.761949590332596	0.620053318701968	0.61113640701688	0.49425136255145796	0.35853980633841404	0.6042771925629339	null
MYH3	0.324234685158661	0.26494372267737804	0.7699522098947079	0.345565700192656	0.701889842269409	0.728444025092251	0.815841433690657	0.41649242176925505	0.655890329250994	0.46330022244443697
MYH4	null	null	null	0.259247690672786	0.44264904302828795	0.33810365851250795	null	null	0.765484522554149	null
MYH6	null	0.5934978051713872	0.158491348256137	0.41898317799560203	0.07785220707365599	0.409483252332466	0.212234029140459	0.361521241871743	0.356402309984686	0.41749301613013795
MYH7	0.7931043677454591	0.920720910788043	0.7392507457388421	0.274872922440547	0.634146893276692	0.7125987170653408	0.5675729756184029	0.31754584798530394	0.159340105256797	0.269151085019295
MYH7B	0.555112557402399	0.395410446590437	0.353501554939141	0.0761753972515074	0.132309008605917	0.11484572804581099	0.7505671487214209	0.17317326170776698	0.6408374722659079	0.129027263334645
MYH8	null	null	0.48811044215415	0.42680096136312107	0.65138846373122	0.75888654934296	0.636772065662543	0.624988939898329	0.154708950203403	null
MYH9	0.0730953281389187	0.0212335879956019	0.314314975671115	0.45891792660397	0.23055443323383104	0.244141195046414	0.17599189083005104	0.0827662827670364	0.0488851559747754	0.46228761620822495
MYL1	0.745336275390857	0.0203094930980205	0.52446528800673	0.269274667466181	0.0125467924022579	0.008738116529861091	0.33509356775987603	0.33707158479904	0.16145004033371899	0.349846892454611
MYL10	0.9947620608656239	0.987876171175141	null	0.9873289648077559	0.892037348381524	0.990474796138023	0.992142715928599	0.9868473442303299	0.849704756211193	0.9751111853344729
MYL12A	0.708760013331989	0.585659010290078	0.54870228765748	0.69385135857414	0.809465296939328	0.585659010290078	0.37391399695608707	0.512832623952682	0.21224394544227498	0.585659010290078
MYL12B	0.12468855689920598	0.345249224412597	0.278006433860396	0.29988879099167404	0.37947530691175396	0.37947530691175396	0.15893209821027698	0.22102329601813503	0.512511847037574	0.37947530691175396
MYL2	0.273269055641378	0.0544713959027031	0.0954136708394105	0.103102269448333	0.0404704960032326	0.0481133869667948	0.0936403526007271	0.0985480002509538	0.274860130887107	0.114649765140958
MYL3	0.8255191438306541	null	0.4995547309900089	0.337236576275791	0.943450146042294	null	0.8308118352770959	0.680595159780877	0.445772339760442	null
MYL4	0.9143266353242641	0.5242207488053379	0.485133184047453	0.514931418203906	0.137025923780314	0.378934209872952	0.455194268891894	0.639818053060224	0.455194268891894	0.793333888400647
MYL5	0.21824717059451998	0.133790444136592	0.185903020867972	0.473444405361454	0.576257118243283	0.23106173005224	0.0857527570283983	0.30068090522368895	0.282411187267286	0.133790444136592
MYL6	0.65408540639433	0.49226182466687	0.386147860387024	0.301243607419305	0.367353120140642	0.6721244295646421	0.380564210484006	0.28011059223997103	0.49226182466687	0.49226182466687
MYL6B	0.324364302284513	0.324364302284513	0.351440861356692	0.323059673621467	0.7271656320501999	0.830161858703642	0.44167190588128996	0.45672959302203203	0.6967503166113379	0.324364302284513
MYL7	0.37229146277667	0.592370465797975	0.360034452441668	0.230030434973707	0.692293800872053	null	0.306044384373527	0.45563449754624397	0.19864115763912	0.20698905438746198
MYL9	0.10249887154192301	0.10249887154192301	0.128003830359117	0.06820087087533	0.14313725525058	0.145099762530751	0.10249887154192301	0.10249887154192301	0.04731059599481299	0.10249887154192301
MYLIP	0.13266513305636699	0.0283244324622539	0.0783770176124858	0.26057617925361	0.0849798655506665	0.0874866588894238	0.105555684736373	0.0896285197641495	0.59568805037852	0.46635823077498495
MYLK	0.5827407075527851	0.6013208421193871	0.8244257165503879	0.573190234705859	0.9313427586146079	0.809833250428509	0.757053629453828	0.789933213404672	0.690707531297647	0.644622548895816
MYLK-AS1	0.212102626162549	0.212102626162549	0.212102626162549	0.212102626162549	0.212102626162549	0.212102626162549	0.212102626162549	0.212102626162549	0.212102626162549	0.212102626162549
MYLK2	0.17588438061230302	0.5234340622715751	0.41222674376725704	0.0626589002864455	0.139068472048448	0.231325746995236	0.4115318036093789	0.428179343425302	0.141659989482045	0.10060997819238199
MYLK3	0.9446252014922991	0.514453405953788	0.946066441218011	0.701521531428395	0.539211364261638	0.820989763050671	0.675111535394636	0.8410139098809292	0.5130959973881961	0.7031341096132679
MYLK4	0.34475571987559495	0.5225580656697371	0.30803400310664397	0.398846728399642	0.308295383707292	0.29854340231210197	0.631251943701475	0.395291310082697	0.23030903286081894	0.479708978198572
MYMK	0.032563307802545	0.0646725112731324	0.18360434101922402	0.6845333780011711	0.45318528826119103	null	null	0.740096028328501	0.186367575111963	0.019510183363203
MYMX	0.9141856747852629	0.852459043051131	null	0.74094415860045	null	null	0.9837433174497551	0.7719955689304531	0.667925503202188	0.5657931967729111
MYNN	0.172265451464765	0.163131086063089	0.631672533648479	0.391763822592096	0.231109553468966	0.226337178741305	0.41830042750885205	0.437215645673863	0.19489106886433502	0.226337178741305
MYO10	0.32472075078518	0.2543526830259	0.294157086186947	0.131932593484485	0.24669584378467801	0.282436216243456	0.25229266610590195	0.305024206705875	0.211603403088622	0.21955126121536803
MYO15A	0.44281793286779403	0.280446978086229	0.364155002253974	0.166410507319241	0.302865571434676	0.614650311819147	0.280446978086229	0.280446978086229	0.26516424789543397	0.280446978086229
MYO15B	0.992763341983754	0.9781734879595742	0.93281472541833	0.850094485775789	0.8122824916622621	0.9354957785857541	0.952885371935779	0.965955803354925	0.8125113813977439	0.920902443239245
MYO16	0.975599941885637	0.99187548124317	0.9446195102104069	0.863498083819145	0.9809937571800992	0.966144846847003	0.978211946611782	0.988983049599986	0.9718490134720831	0.8841884330599108
MYO18A	0.10382107819701199	0.441055730996124	0.38051835763178204	0.073243529998438	0.42530610186416795	0.193961625616675	0.45434516877474396	0.19127096518133999	0.0868035270329615	0.56848279570226
MYO18B	0.24487462654408498	0.201891124878839	0.0312497314164914	0.040051983340533	0.0196345757225802	0.0257727061330915	0.00614845039484453	0.00415523360132272	0.32301537437881606	0.0704918033865648
MYO19	0.954856633458357	0.628248543283099	0.8286380527675659	0.6191372050221761	0.49648612870033004	0.654322111333941	0.628248543283099	0.628248543283099	0.9029965398862719	0.628248543283099
MYO1A	0.6733155098456	null	0.466741577395211	0.655104298569068	0.24208299630622301	0.433183280963757	0.38952905573691293	0.93036385312337	0.47278007124618604	0.528518607340253
MYO1B	0.0428663802494594	0.0471112537516756	0.0557202891089426	0.0136561762061328	0.156839754289945	0.23854413522940301	0.38546564567677793	0.24208517829492895	0.0262230551794063	0.23555673373958
MYO1C	0.320928590741689	0.468898932415723	0.262756769593699	0.47775633906729603	0.712030075430958	0.83217624441947	0.24802135361344502	0.479944360780765	0.769233624967435	0.365832788254929
MYO1D	0.110344831746333	0.651374628736379	0.582052956141549	0.21135952310829603	0.0216466591567794	0.21743957012876	0.450573390315398	0.19081577220207002	0.0334879017215781	0.222347253106172
MYO1E	0.126893312557672	0.11479314026074498	0.23418808339438502	0.33108077910211103	0.0826923451396766	0.059266204483345	0.361026238310743	0.6211622471293311	0.19853837520172196	0.11479314026074498
MYO1F	0.5141631689474471	0.707598331099236	0.13243462765337	0.21995229036294103	0.32011148345774	0.325940367723141	0.165299437207776	0.14569207203039902	0.269784884315517	0.554152793922628
MYO1G	0.463865822521313	0.6738193581873191	0.6153678895422061	0.9237433974186892	0.318118080450627	0.83626798144127	0.615364913148985	0.895966791154366	0.145264264944533	0.82945305684778
MYO1H	0.0177412895234115	null	0.0536108471951853	0.0504082300024169	0.328748598702018	0.343297458065096	null	0.21067184734896302	0.00223141485142468	0.155559862524595
MYO3A	0.9887847680718599	0.991040396136103	0.969515769196506	0.9442987064714	0.883755188878828	0.8727083306606179	0.903603708457652	0.9354140278904691	0.7471628238918578	0.973421347421572
MYO3B	0.869903232130083	0.9293825242302309	0.946694593371298	0.8814829293814179	0.522224492916809	0.617747210529653	0.9301922565744559	0.688289325291765	0.743729152367878	0.836872023509852
MYO5A	0.0039052556336955295	0.0591512667187033	0.00259298612210625	0.0103308417291824	0.009675340515870129	0.000359091043644388	0.000313331052742342	0.00652468176776585	0.0193086383070438	0.00945348726398832
MYO5B	0.5941436796828411	0.26030889113360395	0.623648302430605	0.6712969001233521	0.5250199843957171	0.232127930738076	0.6236451265286329	0.49590196122324604	0.5163938783018259	0.4941379398755661
MYO5C	0.7033478858193779	0.473021086386882	0.817800442853577	0.6693899451343871	0.861198297125375	0.860316518514435	0.467032264497805	0.6379276747576371	0.8960429401626999	0.318479597773504
MYO6	0.42222598980514703	0.584907463097262	0.919477150880984	0.7441855520144771	0.6636963665622629	0.795856241191922	0.919471590922631	0.771748039394888	0.572560230809271	0.968792200006478
MYO7A	0.17364155023238095	0.163107404019903	0.18252340018388302	0.403465557861552	0.29805882527829497	0.240845299997137	0.180732382228535	0.23789947820847798	0.20768264279495	0.351841321550906
MYO7B	0.503716058712345	0.6097936791585911	0.616501181082687	0.264126254191333	0.536227779703065	0.5247047334912489	0.5711354315941128	0.20050851269029302	0.7488809006211721	0.7285727373877511
MYO9A	0.24907948840500999	0.260176355957025	0.375968828947546	0.38480260722715504	0.747443046675533	0.48930053242745003	0.406640169097106	0.376562783995	0.7640299288888729	0.260176355957025
MYO9B	0.223188247257079	0.268899745862204	0.583612500587437	0.49513898384734795	0.31683782969088	0.0650680322962117	0.357580392346924	0.419411748993655	0.260748593087402	0.165973880865596
MYOC	0.0390015312541807	null	0.17108731393356902	0.0781410380211349	0.36160452152034106	0.0270777975653666	0.17354975434224804	0.11765393348973001	0.24828484924368602	0.155638666166076
MYOCD	0.838339365830435	null	0.7592074202048891	0.953385603045139	0.8951284099560269	0.9459782986240509	0.76096827390237	0.9782524385754541	0.8844414435656959	0.8969000797092529
MYOCOS	0.0947045604433273	null	null	null	0.0642816743793883	0.0237037935196068	null	0.146807244629801	0.12416824783849999	0.14106910312341298
MYOD1	0.287961114842815	0.31662012927029404	0.15394892296992801	0.0941684331246732	0.7080430038642271	0.7766727708374871	0.152009906565831	0.114141466404936	0.279148150430684	0.0526375604973138
MYOF	0.259873598718478	0.0322965163562633	0.28926035000532396	0.24523914830575197	0.226681009915065	0.10435593094745402	0.12158584749375699	0.43151588435847	0.26328705400735397	0.604660998412182
MYOG	0.698774133715164	0.23335544958746102	0.835722252374461	0.6046023388528211	0.5518932949874189	0.44240825382800103	0.8376616458724	0.601971153744359	0.6777229692579161	0.37463015501645
MYOM1	0.7745518714334669	0.231136934839661	0.49549458373915395	0.428064637855834	0.6415359461988829	0.734191297699626	0.448425821837535	0.608058399760765	0.5743002577426309	0.43142626400254297
MYOM2	0.89560263026762	0.920689664286913	0.9525562895278921	0.8607824721104641	0.942546095304741	0.938741801320732	0.768064521988591	0.8404312504460191	0.7562404069972941	0.659028813987308
MYOM3	0.0934986260261512	null	0.20823688515448802	0.262270725144938	0.128912399136537	0.01787435939314	0.210935546142298	0.247381395117634	0.5226389687222721	0.25896591592761903
MYORG	0.279652772373062	0.21770575910822001	0.654151191682784	0.147812957924	0.6792848096906121	0.23400248900956602	0.6541473087371801	0.19335263979823197	0.5512482507673001	0.27571166466685
MYOSLID	0.820236783566027	0.820236783566027	0.820236783566027	0.820236783566027	0.820236783566027	0.820236783566027	0.820236783566027	0.820236783566027	0.820236783566027	0.820236783566027
MYOT	null	null	null	0.464654760269661	0.872590988565501	0.8687362570649829	0.654280583654442	0.534197095716012	0.319759375173013	null
MYOZ1	0.290658014003326	null	0.647198104573796	0.40161675397202	0.919999972252519	0.802700312514617	0.9140224908576908	0.9484240316835592	0.978555349359657	0.868407488832553
MYOZ2	0.120457969157393	0.0320774694989197	0.0178799913275901	0.0135920288223727	0.0012773015446511699	null	0.0180206963601471	0.0139196878260323	0.00119049613807532	0.108655245216002
MYOZ3	0.895874199603392	0.9335369651599279	0.9619240307682371	0.9000926126583929	0.84846883036201	0.9612008787717778	0.96133656650474	0.6091109510012349	0.8073583199645831	0.5674765720321739
MYPN	0.44836768889920203	0.231678937200382	0.834629045896772	0.20037509986879698	0.44063365881082706	0.0542912210983081	null	null	0.468471372852785	0.367313048545943
MYPOP	0.41366433972306105	0.108852144946845	0.24718396012339397	0.22418258738448002	0.171723387199337	0.297223254327192	0.247189691539017	0.38977527639579496	0.20353501814065802	0.22246852563090802
MYRF	0.00661148314914553	0.107516143102764	0.00747368725886	0.0407693217969991	0.0163343247907381	0.00934759323750875	0.00934759323750875	0.0374859339499478	0.0405143255072933	0.00934759323750875
MYRFL	0.492104065007826	null	0.143434764411928	0.172734509874373	0.46865565629093603	0.66641285668978	null	null	0.224449545709333	null
MYRIP	0.48815663650488206	0.3618125913653579	0.505748698788934	0.40076515455177203	0.258520747738047	0.245650085129309	0.6589860512772651	0.799211572327179	0.305450073001925	0.524992919153766
MYSM1	0.578882452373625	0.592317829711325	0.753900854779248	0.542073458863099	0.32167953229603996	0.5739751531463321	0.644572519149291	0.36062909202408	0.631697660114829	0.521316986761574
MYT1	0.0408398887036836	0.32358590957012895	0.375349816342307	0.40147344412347996	0.0899621024054619	0.0915706789510429	0.133098738654505	0.0567833674353663	0.213970311099662	0.0639048649138414
MYT1L	0.30597047638205394	0.312016706282159	0.322775978779767	0.46136003537304	0.0521011274655084	0.31638208629118103	0.703040196657712	0.14341278452334197	0.43030370024489	0.35952101562605704
MYZAP	0.47192571663022703	0.875019277390351	0.875019277390351	0.675104417601572	0.847002240843871	0.875019277390351	0.875019277390351	0.875019277390351	0.6806567227826321	0.7695839813679649
MZB1	0.266697511605163	0.513294815544035	0.314302664243243	0.314302664243243	0.4868284691195349	0.177548980466096	0.534003354428391	0.353555015878572	0.6072231862152329	0.314302664243243
MZF1	0.941372843380511	0.941372843380511	0.979522921699367	0.957401947739674	0.9493429309247551	0.935955580034373	0.99227419072135	0.963677188129638	0.962973607457769	0.941372843380511
MZF1-AS1	0.990557479434354	0.990557479434354	0.990557479434354	0.990557479434354	0.990557479434354	0.990557479434354	0.990557479434354	0.990557479434354	0.990557479434354	0.990557479434354
MZT1	0.9162272338305419	0.890558287982963	null	null	0.9772097365252951	null	0.949121500716001	0.9642141654572691	0.819316339169312	0.663160562156381
MZT2A	0.47930261323490797	0.809466022525905	0.660883757181009	0.504879273719413	0.89001541709743	0.620875315891951	0.685628529501832	0.620140163671526	0.44764477188992	0.4264229988207821
MZT2B	0.21100655342060998	0.17704973028271	0.276499088941676	0.276499088941676	0.197607253926453	0.276499088941676	0.43889798472155395	0.427480317492536	0.225323104123833	0.276499088941676
N4BP1	0.691896185964105	0.691896185964105	0.564013142699363	0.5032014053124171	0.5193870667984329	0.691896185964105	0.691896185964105	0.691896185964105	0.251669912709953	0.691896185964105
N4BP2	0.30694643123055604	0.17940287864153304	0.666032758677897	0.492329944208944	0.522510261524634	0.20857251066213803	0.47461249613756107	0.27496509356015303	0.335382226679981	0.22530683512503502
N4BP2L1	0.0285139389722792	0.0487665196725554	0.004786499087776471	0.0438009350455553	0.0248444886311061	0.0487665196725554	0.0487665196725554	0.0487665196725554	0.13787641817246302	0.0487665196725554
N4BP2L2	0.529942127868156	0.22272255942795102	0.17630981216129102	0.114552838877555	0.08875416504360199	0.22272255942795102	0.313880863792036	0.287178727357764	0.5611407007463559	0.341894513502536
N4BP2L2-IT2	0.972465609758978	0.972465609758978	0.972465609758978	0.972465609758978	0.972465609758978	0.972465609758978	0.972465609758978	0.972465609758978	0.972465609758978	0.972465609758978
N4BP3	0.345182172524567	0.35756466861127795	0.6897141183607439	0.7259573476204659	0.6525279649443879	0.57154281625496	0.549610009999148	0.6248984268281871	0.636007191004075	0.6027718557316079
N6AMT1	0.42298039887670896	0.7279044240907109	0.8668968806469959	0.480189352199908	0.7018831164344589	0.666622694019701	0.763986302590376	0.336126857079345	0.666622694019701	0.26443909656055
NAA11	0.23486847636314898	null	0.138165930820884	0.091766034896974	0.13204074470161098	null	0.13887650503089402	0.149792184406952	0.31445081734319	0.126877940818739
NAA15	0.911666885008592	0.7979885116653991	0.7979885116653991	0.7979885116653991	0.396417875170538	0.7979885116653991	0.7222593792660851	0.8149144827335559	0.687773457338822	0.7979885116653991
NAA16	0.697801832106023	0.36435022009974205	0.5757402698821021	0.4663927070870929	0.203303559959563	0.0032605762365177197	0.595415488142537	0.567729225974135	0.40761078613433793	0.443861720169525
NAA20	0.05688395541800299	0.191286611524723	0.32773545364511103	0.0223591353327964	0.13273533579076	0.16342994734867902	0.16117471989447302	0.0848549935636346	0.16342994734867902	0.0272643802534874
NAA25	0.6718153630635101	0.680770159519198	0.74698383631798	0.486414566509964	0.727067404079598	0.665874479936577	0.7487870964441601	0.18828786779201198	0.6641145847985601	0.438251470198145
NAA30	0.5584752743946789	0.5838567945833361	0.194934686049827	0.300836597724891	0.5827568329716629	0.39246962726339296	0.194940979496558	0.252183296942964	0.20849126595963602	0.6495836841378589
NAA35	0.48366633116179103	0.28062686833096506	0.20671259203768697	0.4019906338276	0.664045390272306	0.393863813075478	0.190071671324571	0.20502330209062	0.668683146884936	0.123354182531712
NAA38	0.17503709761838399	0.0949631097776255	0.10223558168745199	0.000573155079079567	0.0683139971203343	0.155823340926078	0.116850278796449	0.112286508872949	0.0205143549577021	0.0954916434986803
NAA40	0.0678984622888276	0.137008311008444	0.0681763745802506	0.0773276873317541	0.0970100583620052	0.21548681409009401	0.0615102878243432	0.0462475091964161	0.0155028590113857	0.0579935716591693
NAA50	0.814981178489657	0.9453709663049941	0.9843328100339979	0.9604966066871491	0.968556518494335	0.8858009836407299	0.9744145215513978	0.8098615378346621	0.8597618966552879	0.8858009836407299
NAA60	0.735313042437162	0.26935131686097896	0.48852362132063004	0.8342223210138591	0.19196724571689003	0.26935131686097896	0.593762697220276	0.454406018435806	0.26754161052258896	0.26935131686097896
NAA80	0.618760921166804	0.601986271532344	0.601986271532344	0.601986271532344	0.518887990310447	0.601986271532344	0.160635254364353	0.43133964691979704	0.286146013286274	0.601986271532344
NAAA	0.9445112438356379	0.980128339844918	0.9242507983716971	0.9612405657266709	0.904308833883913	0.8127501746474379	0.923648808129787	0.977227388425576	0.9814889426097729	0.997075658085141
NAALAD2	0.601924491864283	null	0.12682931048658502	0.217257448879995	0.859461088585024	0.37164264034889705	null	null	0.33217073092259897	0.162919542258938
NAALADL1	0.35329179163163	0.185531183122516	0.185531183122516	0.132322719752242	0.11161964016352902	0.482076724045199	0.185531183122516	0.0803273542116462	0.296317969902036	0.0269622318204201
NAALADL2	0.36192961824845893	0.853289232941792	0.6093344222815821	0.579658422679244	0.521538411668729	0.46177722606139204	0.741813485742847	0.506789361607232	0.34496230378342396	0.6452526221864631
NAB1	0.610149132880723	0.492668032072469	0.400535631815528	0.264369385815351	0.668211217516381	0.492668032072469	0.492668032072469	0.492668032072469	0.7278083595232301	0.492668032072469
NAB2	0.6126415522426271	0.257952368702523	0.45211264508758997	0.467323132416592	0.32655974924422904	0.257952368702523	0.532003912030373	0.534335091581179	0.40506614691887	0.42211226924361295
NABP1	0.28298660437362	0.12777232200195898	0.100602077938889	0.0535306474165555	0.024235670470238	0.0522767063141709	0.22992893983754198	0.343034364344922	0.16161859561279998	0.10181141937332
NABP2	0.9882422529486949	0.9253224448133179	0.952227865430111	0.9542293484225899	0.9721604975590359	0.9253224448133179	0.9611906605338859	0.9074523312542958	0.9253224448133179	0.9253224448133179
NACA	0.0781838441886207	0.34327565416567696	0.0551061759212817	0.0541331936704311	0.0418429602876578	0.19161657319286	0.19161657319286	0.19161657319286	0.281619139485587	0.19161657319286
NACA2	0.896238799402823	0.737964788924816	0.677122440351124	0.7814184176997491	0.939125409395096	null	0.8784739545155831	0.7232702504304871	0.8371518952714508	0.642111321056264
NACAD	0.7026611755688411	0.806965006114924	0.879563435349278	0.95212225193378	0.700756992252081	null	0.7455058640020691	0.8583492778549721	0.543163098611604	0.695608912573389
NACC1	0.485347200762158	0.370007615314825	0.370007615314825	0.370007615314825	0.23259328336443	0.370007615314825	0.261282064002031	0.5452357162924439	0.3545151749384029	0.370007615314825
NACC2	0.858417764292451	0.9740394711608871	0.41601411532894	0.42513718347442997	0.8976020902746321	0.8896280158491958	0.40772663857749397	0.504816534555813	0.9421875006395981	0.4015304422656141
NADK	0.956143574922417	0.841788279882173	0.937403240916086	0.958290904917091	0.951827378259432	0.681543186552217	0.932510132259874	0.913910755972403	0.7486114708623859	0.955139648944279
NADK2	0.798079934002254	0.8434508438783019	0.819183907346944	0.8158104206928342	0.546870382492886	0.825637796394365	0.8169165298401959	0.833202267219837	0.6039295676560971	0.735457498094513
NADSYN1	0.5958555908158379	0.49776045962478205	0.204300526087956	0.366807975885386	0.384436609018308	0.25063205649123105	0.271923595485822	0.583654249234998	0.135227253902134	0.398213530914096
NAE1	0.0448872794248701	0.6052882816279039	0.491358770725308	0.0542750396853718	0.21877077899857503	0.0278689542034131	0.14872397969247303	0.0477506566989544	0.0988623899901434	0.173385632419752
NAF1	0.9265166566463259	0.807673391854743	0.914759384148352	0.826353746856337	0.931104160307097	0.807673391854743	0.8479138085679642	0.8008201080399879	0.43055179500829205	0.668583423515413
NAGA	0.8067870847223951	0.9107695912872141	0.751230918073693	0.856137762509202	0.8916955810779	0.8556568267070921	0.8123446543503492	0.9626319904490079	0.8583191526775491	0.9107695912872141
NAGK	0.14424071906899402	0.231588926464033	0.264316357049347	0.358542109775331	0.0804068650806052	0.19337633336169696	0.165227023606566	0.261720578276049	0.532657811064082	0.39625777757740205
NAGLU	0.824272832216143	0.932403907244083	0.796477454519218	0.8823150252917621	0.7233372534717328	0.7878694771970519	0.9330915208113891	0.8354995832516159	0.7125609782596909	0.944307033974005
NAGPA	0.22025884487501501	0.22025884487501501	0.24084029432664003	0.563533771856916	0.446298480572339	0.22025884487501501	0.223516017158322	0.679092909324034	0.430037826601749	0.22025884487501501
NAGS	0.3220111803572381	0.954357438001933	0.8224341582336999	0.18849909775400198	0.8793937919793521	0.9363234889850142	0.759185400150653	0.577781770655049	0.561403565976926	0.7202847581265409
NAIF1	0.0229001026902475	0.19789882983586699	0.162642496632715	0.327125334975215	0.15708498013618	0.12735177103901402	0.0702954447773148	0.30419036079957107	0.0474646689859869	0.239796193435196
NAIP	0.3663519030808561	0.376881816210905	0.376881816210905	0.376881816210905	0.240499755215078	0.52832256283364	0.376881816210905	0.376881816210905	0.432652396094921	0.376881816210905
NALCN	0.75638640276639	0.809446873204306	0.9882437542423042	0.6031269706721789	0.907437499211715	0.891723960289889	0.658556247053145	0.9279678095814309	0.943405370364116	0.9526736570096751
NAMPT	0.6457969595000871	0.588159858167979	0.675314549452567	0.4779184531329871	0.715288150713878	0.715288150713878	0.683239623446258	0.310398487033698	0.723439331438984	0.715288150713878
NANOG	0.8629095834461801	0.535968064862398	0.835680918874899	0.38141765164412794	0.8181339390206751	null	0.822584445512452	0.5232010299105361	null	0.27730633851144604
NANOGP8	null	0.589088297954029	null	null	0.7181718388417959	null	null	0.434222215761623	0.8830505321732159	0.272181025919944
NANOS1	0.10684525868145099	0.16465701241947	0.0854605255071827	0.0925772988193434	0.0714942370268436	0.16465701241947	0.0753081042568705	0.224746996903882	0.0326331482689703	0.0740661124235812
NANOS2	0.989846569412795	0.48002188407993707	null	null	0.135528781792086	null	null	0.486462615356197	0.13363104878141802	0.6349716269872541
NANOS3	0.20216161750912498	0.00287742840665262	0.00351572011548815	0.0400103889787349	0.0166949750778476	null	null	null	0.00267355576544773	0.105089896078878
NANP	0.491319686163102	0.652363283510201	0.678060710273774	0.6334902748168161	0.41584686700324797	0.31054464845093604	0.6816169612291729	0.685296024427474	0.60413601911094	0.31054464845093604
NANS	0.632516239358683	0.39406977461388903	0.37825489470308704	0.74465660119487	0.369999994812545	0.3588834089523621	0.5887952313877951	0.697389392013655	0.282451083261261	0.470207840114749
NAP1L1	0.17217610686051402	0.23177836337141502	0.312071642889846	0.167605735848235	0.25201610085246	0.204033272505583	0.312076246076609	0.16818426905860598	0.18648369604011103	0.229734194524353
NAP1L4	0.134596108859627	0.10957557347858501	0.176491683978712	0.14675449908301003	0.0440483747427679	0.17109409634054798	0.127189459964629	0.127189459964629	0.275026571946443	0.12167567918554599
NAP1L5	0.852875116514103	0.832448232611807	0.8646475234963621	0.856270772521448	0.9117840311605259	0.832448232611807	0.974356093539542	0.7363232887072719	0.8534427913127841	0.832448232611807
NAPA	0.449410401144634	0.137641625742691	0.0892500242074647	0.0421989735505261	0.0165542089316949	0.0186754606566757	0.27346510742213603	0.0370020077998136	0.13109591122457	0.0379558495229413
NAPA-AS1	0.592596607371052	0.592596607371052	0.592596607371052	0.592596607371052	0.592596607371052	0.592596607371052	0.592596607371052	0.592596607371052	0.592596607371052	0.592596607371052
NAPB	0.315981839679149	0.44475387548376	0.33634058457845195	0.28748667471778	0.596223152412745	0.652955707133174	0.258513506672029	0.295567232602281	0.656538809715665	0.659959764382569
NAPEPLD	0.191930940740881	0.49551108123727	0.26671727621631003	0.28885500352160903	0.266012012640639	0.49551108123727	0.49551108123727	0.49551108123727	0.43734155985556294	0.260909224971334
NAPG	0.847233352724465	0.9932801415443349	0.6985406468570289	0.723726266264604	0.552428005074871	0.7917622697152079	0.697891531127705	0.5468410956773591	0.826528725435032	0.9938425854433821
NAPRT	0.7813631492513059	0.7813631492513059	0.7749046230165759	0.8413414547897321	0.772475504320694	0.819280995504152	0.7813631492513059	0.7813631492513059	0.7569890311159609	0.7813631492513059
NAPSA	0.620853119421708	0.320010146674814	0.7392638572296909	0.6613213468115501	0.566728193773629	0.4084430322993	0.320010146674814	0.320010146674814	0.302189715519459	0.320010146674814
NARF	0.0628845114864559	0.17254417130653002	0.164338195159251	0.22930265036707997	0.0869558353359274	0.0424837218919008	0.0398182933668859	0.0351392386719537	0.0480659650134397	0.0370766753583445
NARF-AS1	0.5989527973211429	0.5989527973211429	0.5989527973211429	0.5989527973211429	0.5989527973211429	0.5989527973211429	0.5989527973211429	0.5989527973211429	0.5989527973211429	0.5989527973211429
NARF-IT1	0.0116436932824152	0.0116436932824152	0.0116436932824152	0.0116436932824152	0.0116436932824152	0.0116436932824152	0.0116436932824152	0.0116436932824152	0.0116436932824152	0.0116436932824152
NARS1	0.974484272236705	0.974484272236705	0.974484272236705	0.974484272236705	0.974484272236705	0.974484272236705	0.974484272236705	0.974484272236705	0.974484272236705	0.974484272236705
NARS2	0.5241516952234311	0.7989294109083991	0.623104069783979	0.524866536968259	0.977436069874947	0.840061615805673	0.31090991644097804	0.803777297531157	0.49090653835224896	0.7976171966996659
NASP	0.23172985911702398	0.116579316767622	0.603211602947329	0.603211602947329	0.31457702521152003	0.7933638659111629	0.934586282512351	0.469177723042003	0.4969946385171521	0.761361126231865
NAT1	0.490392937617822	0.59808524653056	0.488976158463068	0.488976158463068	0.63863380812386	0.326317963010692	0.488976158463068	0.6863105810578171	0.585138461229311	0.765313707770355
NAT10	0.296883948932032	0.403436156467688	0.36753150362739795	0.7889320186549541	0.15009485029729902	0.710951509252477	0.24833471355980605	0.37026145590514503	0.406565779955846	0.22058303502380602
NAT14	0.06022496351984	0.15844277480173402	0.15844277480173402	0.244506049287714	0.394171248675346	0.15844277480173402	0.518124881448116	0.6330558419833809	0.370464903162707	0.15844277480173402
NAT16	0.21361735500452203	0.139525883352026	0.29561444516641106	0.17549946882667	0.460775980173416	null	0.160529878720148	0.165421727901426	0.11158915889288001	0.17035944563031397
NAT2	0.308751017789837	0.34022075506494	0.83837319895223	0.475627495884764	0.212821564678229	null	null	null	0.0356582148082496	0.552158144664416
NAT8	0.111601915430777	0.664123909791029	null	null	0.46109129811062605	0.797692153735573	0.146433813962174	0.590182263289907	0.49423694212584207	0.7556520710381
NAT8L	0.80469134715704	0.679448645997734	0.828729168985177	0.34601617919564004	0.95902969403398	0.797878959312472	0.884673805840106	0.420795710831206	0.843813766920789	0.342405239003397
NAT9	0.334951626310896	0.730610225507708	0.0286480928682489	0.0783575355611026	0.36987571386230894	0.27941504935844297	0.294566584870669	0.301789008857016	0.397559964595733	0.33644267682637696
NATD1	0.0345077870462065	0.10211235076308699	0.0072175782011419205	0.00834992355903744	0.402780049604423	0.11829250786537901	0.00790411072108222	0.00274183612697721	0.11829250786537901	0.007690155160547491
NAV1	0.45503796516410905	0.494266322234656	0.272106355036077	0.49584154682058296	0.637324895117261	0.6092087266206371	0.776985742772789	0.194306741503255	0.341797309294321	0.613752487112265
NAV2	0.48499303411370004	0.363062514480649	0.392734375965491	0.43177721313378403	0.314423221498359	0.870409920555846	0.46843119704809294	0.667472513831442	0.445555107604119	0.46062701787498295
NAV3	0.761198413819504	0.72094280029284	0.853467101371388	0.9338094853786701	0.8248804561568109	0.6659026729785881	0.7199829144108408	0.766816779245539	0.9777293040209591	0.787495546462679
NAXD	0.7001431989965209	0.36347256119763893	0.656638252975156	0.8096685803855992	0.490607728295623	0.33002801018705397	0.674256258854264	0.8338237787056451	0.446258323499058	0.33002801018705397
NAXE	0.687701658175981	0.030374068090474996	0.12439122020295	0.24734022248065	0.25452757842694895	0.0382173407093024	0.48755437502596105	0.339168144242153	0.0523055594769005	0.242697560651895
NBAS	0.436009166326066	0.6443124065141589	0.253413828110853	0.20813936087283605	0.37535684743436704	0.599992338651907	0.35891499174630603	0.10795870937367098	0.20896408410579	0.597409385502019
NBEA	0.46876781823124797	0.269347392990078	0.236002932614798	0.340557637468611	0.224331198500452	0.271143342794088	0.31281143921328003	0.36540979876195295	0.20903140568898604	0.26308403422702
NBEAL1	0.37505835175362495	0.297754044138915	0.35475485184757205	0.4117990086240179	0.218250573824959	0.64697842779903	0.349609201124695	0.44617262703473504	0.417723246247961	0.406245014661813
NBEAL2	0.0543684954995239	0.147510477813292	0.129391762471564	0.44340625822006896	0.10187051222557598	0.18328828749585302	0.055144275140557	0.0291585441402228	0.26019038516749	0.0826600048864368
NBL1	0.307032556397948	0.48931235212633506	0.37321663694762497	0.43769264783343603	0.33300821882730897	0.40293020297176396	0.143261039262228	0.0824957926177527	0.465817915598178	0.40293020297176396
NBN	0.345321607384748	0.48561878853830204	0.323800119821796	0.520947126772879	0.17960625899859198	0.155021481947316	0.5303468887830061	0.7694237292720981	0.652768950807146	0.387522493821925
NBPF1	0.504113345973167	0.0500743976695697	0.165524753431005	0.40924410103588593	0.161651972760516	0.0895291238609019	0.165531173233151	0.20195973781618598	0.29675753951296696	0.354336594354944
NBPF10	0.161435078765466	0.0118554300573745	0.0186526988867197	0.0186526988867197	0.00153061839839811	0.0186526988867197	0.0897891842716947	0.148720756058863	0.184927858383455	0.0186526988867197
NBPF11	0.20978679025868804	0.48410461642654606	null	0.8106215061200981	0.6249882107195911	0.6544890028454129	0.6901462805997359	0.38804828350914794	0.500832127801874	0.94030178921223
NBPF12	0.39680737893601703	0.6992140543356989	0.6992140543356989	0.40678533791262	0.6617590485403361	0.7705572725096179	0.665977513874708	0.788991209527915	0.603366744558389	0.722539781916578
NBPF14	0.8308078445608659	0.51468543881775	null	null	0.988062347468689	null	null	null	0.598005382585018	null
NBPF15	0.328923667603568	0.6272451483794229	0.7231108246156159	0.278412150148367	0.050322964243313	0.27863164291985304	0.721511778127358	0.278088311214769	0.724078777489135	0.746934984236576
NBPF19	null	null	null	null	0.44271190135856503	null	null	null	0.321155790641807	null
NBPF20	0.7453303056500991	null	0.513218671388594	0.744109884256348	0.47860107650543293	0.8484830277676428	null	0.431797645520823	0.27906213208897496	0.39953647640399603
NBPF3	0.644623370268839	0.5882278079612919	0.532412223184094	0.5081455451167329	0.8438086714232321	0.796560371875263	0.48287619572023	0.396379691841846	0.52952198224908	0.662844309015097
NBPF4	0.49595232475377	0.651635963984653	null	null	0.883933912330983	null	null	null	0.580137001820659	null
NBPF6	0.853283135730737	0.761760096142744	null	null	0.442107908919564	null	0.635532229200653	0.6754742667755461	0.8362728994364921	null
NBPF9	0.627124619352604	null	0.6111042497354019	0.38491400433202705	0.5137459170162101	0.395931927579832	0.6356711941809671	0.40142014130445103	0.41536610393342505	0.473689030987401
NBR1	0.653355704041079	0.47068260590418	0.782091328233771	0.8049839947067471	0.657842462656528	0.47068260590418	0.7420404885013101	0.310216363437436	0.205226335675016	0.47068260590418
NBR2	0.574581984219534	0.574581984219534	0.574581984219534	0.574581984219534	0.574581984219534	0.574581984219534	0.574581984219534	0.574581984219534	0.574581984219534	0.574581984219534
NCALD	0.19972197262854602	0.169045863643155	0.380487197404269	0.141157647718752	0.202874359719307	0.00284278525401807	0.262350067897145	0.0217380663576821	0.235643262614689	0.268713823367457
NCAM1	0.0742436046712098	0.0395540682073	0.0913495014282189	0.0458186659767263	0.0353168814988352	0.0395540682073	0.0341955438965146	0.0225187006822832	0.0243395687471311	0.0395540682073
NCAM1-AS1	0.0341018907609556	0.0341018907609556	0.0341018907609556	0.0341018907609556	0.0341018907609556	0.0341018907609556	0.0341018907609556	0.0341018907609556	0.0341018907609556	0.0341018907609556
NCAM2	0.6418497142502729	0.697493018810144	0.61912518074562	0.7091129597232991	0.12917467733809299	0.7515171533369941	0.6185524449853179	0.8774073602351851	0.944585397470735	0.441848827797079
NCAN	0.26266966888155396	0.19613231977838103	0.0672886056148016	0.0714886800742392	0.11100054338476101	0.019655009657983002	0.220426889747089	0.18566117913825603	0.0600770612488039	0.38551202624247105
NCAPD2	0.0895508820887452	0.0788431651587704	0.153644353311162	0.29781943358191304	0.18651441303294503	0.0672053387818237	0.118208620200047	0.198843242986814	0.28259407796260805	0.153644353311162
NCAPD3	0.8406514264828292	0.7860689671453019	0.853810859868958	0.8012151606096422	0.8983766719783092	0.9402868254739009	0.8236934881970741	0.794884483103167	0.793216107745114	0.8816945475810501
NCAPG	0.23723228496370002	0.0526102362060895	0.0526102362060895	0.0516952310521292	0.0196350772625621	0.104107473550304	0.133608348416718	0.340907400578075	0.109311139191275	0.23835886656574898
NCAPG2	0.323776536479993	0.21033384996775698	0.824310741784976	0.116602583602986	0.0719423125984642	0.20633494350763396	0.905749873199032	0.522894736483984	0.0337364479483108	0.338647545283731
NCAPH	0.93778880768784	0.9455007844319799	0.5382284775984001	0.813020102967293	0.39987575536934206	0.65744408632551	0.538227465668722	0.647658776039139	0.363550872477902	0.7439567020871409
NCAPH2	0.210661014166754	0.10915241241429	0.10915241241429	0.10915241241429	0.19636610028297197	0.10915241241429	0.21891959857916699	0.19003099981823898	0.189588357563393	0.25939178264282803
NCBP1	0.569531604583283	0.463356750830574	0.46963526703672603	0.704956169758066	0.852365977991817	0.70775739272852	0.42075027843829	0.8422189811081071	0.401173200225991	0.638605906927885
NCBP2	0.939287910760092	0.963884192179884	0.9874701493301841	0.973981081020837	0.9874701493301841	0.9874701493301841	0.963466220400213	0.9452230970994531	0.961805809052553	0.9874701493301841
NCBP2AS2	0.6290772049878579	0.6290772049878579	0.6290772049878579	0.6290772049878579	0.6290772049878579	0.6290772049878579	0.6290772049878579	0.6290772049878579	0.6290772049878579	0.6290772049878579
NCBP3	0.0549676895589829	0.0332825567789094	0.310811436134255	0.0188035002604388	0.35243284483023396	0.0332825567789094	0.330011034869515	0.00746466586826707	0.23546977743846498	0.0307858590339194
NCCRP1	0.6140153179032071	0.14740107294738503	0.246607169712237	0.518826014122178	0.633289166914038	null	0.46049093080669395	0.833931940927761	0.44317243643179605	0.5247983676585711
NCDN	0.207870132372371	0.18771223899941103	0.35146009304708004	0.20531859169303399	0.40917205132409795	0.35146009304708004	0.28991249641967304	0.15514802002106798	0.37651615293584795	0.35146009304708004
NCEH1	0.7700678659561411	0.933387103811958	0.979951237897838	0.963495595888641	0.9657285803608491	0.968417042658422	0.9927373091838839	0.987225096610351	0.9687910753200909	0.968417042658422
NCF1	0.7157331615631222	0.828002997838809	0.828002997838809	0.828002997838809	0.558026503891907	0.775978362983381	0.828002997838809	0.828002997838809	0.748629048626092	0.888831005804551
NCF2	0.993803149108725	0.9797863012633822	0.9957199000516801	0.995649494643545	0.999976317819495	0.99746690303343	0.9973530762423299	0.998530153263374	0.996737184846405	0.99668123125203
NCF4	0.7245373456367521	0.9495512553342611	0.721426074038469	0.537092439492466	0.7876320532547009	0.8738838858323	0.781205031557359	0.9105635810602941	0.790344197088592	0.781205031557359
NCK1	0.7059533989996759	0.5644439641802839	0.298517698913513	0.48581454093306703	0.41855726202935906	0.459510852616674	0.351818586884649	0.5574974825026229	0.375305527062875	0.459510852616674
NCK1-DT	0.414051055110367	0.414051055110367	0.414051055110367	0.414051055110367	0.414051055110367	0.414051055110367	0.414051055110367	0.414051055110367	0.414051055110367	0.414051055110367
NCK2	0.690330064273355	0.394489607586544	0.5218057678660339	0.571035401069224	0.341417754815251	0.394489607586544	0.598861006662479	0.556701917672007	0.652898809864087	0.627299953190404
NCKAP1	0.7452640015703471	0.710385262245147	0.8646274113816959	0.6500145054001191	0.626712502340178	0.538371802247275	0.864621050077823	0.624162768003168	0.32345931301906394	0.33808906829430296
NCKAP1L	0.517451367182557	0.8468197088552428	0.458205407385692	0.6354425589072359	0.735243661140318	0.6797257080793101	0.637355790762121	0.67519214967248	0.539316905775283	0.6304160515933039
NCKAP5	0.543454718138058	null	0.731577519447283	0.611753160453158	0.8689601386935009	null	0.9823440034942529	0.430720928527062	0.9330623345590291	0.9756160032607221
NCKAP5L	0.801805058796275	0.405758872552645	0.19034075504745604	0.7026717232800239	0.8483521158486271	0.7975921031834191	0.525085124744274	0.6616368817690451	0.704616366146169	0.7975921031834191
NCKIPSD	0.452252761765301	0.133479455029108	0.227989965663464	0.330762243323258	0.390809640791411	0.0291333757116826	0.10102725490347501	0.23039037225801698	0.361957105430221	0.15506333197857
NCL	0.28831993142564194	0.281163282560736	0.22245451910790398	0.530404345893165	0.33044439114971697	0.4139222793314721	0.30126879345518	0.476247318308195	0.39219237355083597	0.487223099578254
NCLN	0.458708229037315	0.48765470982392994	0.288807276003232	0.382943666318373	0.545468171856163	0.73711376008637	0.288812327566507	0.698083318948018	0.9040681968439879	0.404937299211483
NCMAP	0.0297157934932755	0.0137957044245637	0.00600444618975901	0.0745315849411474	0.000360603157960619	null	null	0.182760407741976	0.45097368257966797	null
NCOA1	0.0166785864850135	0.0533451548541032	0.0203139125268346	0.10948244167356098	0.11459885270196699	0.0430386201841586	0.0257055054897032	0.18383045859669397	0.102954596326699	0.026562816126807002
NCOA2	0.59428390845208	0.5122192420206491	0.381284767304826	0.7147248405889579	0.265746024851224	0.43554864340329297	0.469223889236892	0.0952796826512064	0.566215949410863	0.26030999893500195
NCOA3	0.773539805656613	0.11895627530857	0.017310045559773	0.0766612035960082	0.0698787001137945	0.00548948194484111	0.135842835238605	0.424637515705596	0.35343913037437996	0.431084894843387
NCOA4	0.7673268141499839	0.917258216466081	0.7543198569343279	0.8108401717135121	0.12390117061879599	0.38449353715421997	0.6148465289862309	0.529497597035889	0.669542484117827	0.8418868538788721
NCOA5	0.42929862632193105	0.524700112607834	0.46735073195844606	0.130759812956139	0.086430762487597	0.48477007118392296	0.428918230947257	0.560800513731447	0.104300598098032	0.7875476761374449
NCOA6	0.465079547500574	0.368797680942261	0.36420775935916	0.29346533949764003	0.35047907998496597	0.463813248342909	0.469523683501669	0.6567271828789711	0.471269102076668	0.482836290993151
NCOA7	0.7767835106984671	0.45602665109975105	0.838488882902139	0.8299330632649781	0.31296105441708	0.676686618951043	0.407218702680253	0.816999618804509	0.623931467897908	0.675161650283863
NCOR1	0.231213095315696	0.105194715190464	0.105194715190464	0.153025741617497	0.080679186667655	0.06506030331469499	0.176286307204749	0.148645759264227	0.0327622272948245	0.105194715190464
NCOR2	0.0745909683196642	0.0373942709632647	0.19608848851643	0.320629483579843	0.0975701915680539	0.0720671137461227	0.114653407738233	0.151132579166826	0.195602985555113	0.176034657330348
NCR1	0.33578543342266	0.26029799417063104	0.411898316568491	0.262295190652542	0.0230512573427938	0.298710307527562	0.298710307527562	0.298710307527562	0.27890670299877396	0.5432356147898411
NCR2	0.525213885930866	0.9006013223732479	0.6879799663144979	0.818833922724205	0.9923805164627071	null	0.534356931920845	0.45910087612503103	0.4573537354082511	0.3548299355519629
NCR3	0.643242277317921	0.550132667618771	0.710886903497282	0.7995629200628158	0.641945043301693	0.44190288105286	0.550132667618771	0.550132667618771	0.6719474080422889	0.8238532545333721
NCR3LG1	0.0235110721882426	0.0533175053170706	0.00210373178226752	0.0024313192062386	0.0239364261652154	0.0417427587046651	0.0651240740881927	0.0731587917398456	0.0904527558896291	0.0417427587046651
NCS1	0.505334477208447	0.383654538643875	0.0413139312124405	0.0211694056690216	0.00493484852136064	null	0.0669999268039908	0.566499338319527	0.0269564475386042	0.595921198393222
NCSTN	0.0046616896217347	0.171246389219482	0.20289523912417698	0.311944016845543	0.501552343550972	0.566639113797684	0.180558593027922	0.254743414234133	0.41191910871230997	0.12815655446422
NDC1	0.592588275809152	0.462541626807622	0.4863397336376721	0.5318847230577379	0.6245406512434379	0.543345238500318	0.450530404192901	0.6319369242567641	0.765471983512859	0.822222010399758
NDC80	0.0710125308843127	0.41824898642463604	null	0.521892967758134	0.236324075226968	null	0.505901660735604	0.0943992029560781	0.27077250091196	0.635095628321203
NDE1	0.812410938547322	0.7800160871709971	0.776951904985995	0.8024483023110959	0.38684232775193794	0.507997823113702	0.46229468177157595	0.811990699691803	0.6441046206057011	0.651300321441406
NDEL1	0.404453725880614	0.6946184582064471	0.6426095560113579	0.8791356470308108	0.529936685332735	0.36303912990472	0.430132052906323	0.7285888005288729	0.862215285650197	0.982724591909266
NDFIP1	0.9911070722259749	0.9378642880810442	0.9795562049505391	0.9804020319698911	0.934640800467999	0.934640800467999	0.9507564119306059	0.9878711521709549	0.490311941655795	0.989627197998886
NDFIP2	0.7149008100743119	0.6323292135812739	0.764913195876389	0.7023606661841489	0.7562008185178549	0.5804162792509461	0.776339307938892	0.8075124210112891	0.924207141937172	0.5804162792509461
NDN	0.464075270134859	0.819849308604898	0.219714161289402	0.574054511931936	0.376248468817031	null	0.21787706235548102	0.6619251922156479	0.457016385597776	0.758248585741352
NDNF	0.285796951729187	0.24917828157515	0.112807725508252	0.214074765392996	0.213965686406912	null	0.135037296138959	0.0785264532242616	0.12491656201872399	null
NDOR1	0.899921741289542	0.738982452143992	0.9053083495496189	0.8841216962215699	0.8573621612515941	0.851285091458883	0.876743118003673	0.8556219578009391	0.317779882820248	0.738982452143992
NDRG1	0.381344494896545	0.359967287552488	0.256624466899025	0.123359650527899	0.39405819722296	0.570266285031398	0.745932828947538	0.525136997879439	0.347781678662251	0.916424323983798
NDRG2	0.358734638757796	0.619185933401442	0.30488259963876096	0.30488259963876096	0.29275309639582897	0.20642814690906197	0.404842670559082	0.33467449381458303	0.28599335231726397	0.30488259963876096
NDRG3	0.43176689564307	0.47299541594142297	0.1550970760407	0.17915814923577	0.26037612473633104	0.383728324505715	0.16442064514878302	0.26979615913877103	0.286911302906487	0.18026161620262998
NDRG4	0.983429466860234	0.8898124491464521	0.9652665862317559	0.9637552016906229	0.9763090301320679	0.987545765366337	0.9707175236984609	0.952019035717915	0.9534311220870351	0.9799758566177379
NDST1	0.868657143511939	0.560908445796952	0.5422995096350021	0.3890856672057179	0.28489183588442896	0.7464238534570241	0.413317769792666	0.44289834198625	0.72779889593669	0.613113787729067
NDST2	0.39218560833816796	0.39218560833816796	0.124532490086607	0.0757957267871851	0.189654095747023	0.39218560833816796	0.39218560833816796	0.251667811258189	0.392226474764454	0.39218560833816796
NDST3	0.46199285421725705	0.491061398690067	0.908754256201223	0.911951803113987	0.53093968006656	null	0.932841644370564	0.7332150933050899	0.705710220983507	0.922019654547729
NDST4	0.8584583474144409	0.529970537384424	0.7691147667739271	0.96440756121434	0.7522651813679171	0.5630707104828628	0.879145119780518	0.919474909075152	0.814679007810381	0.781462169656605
NDUFA10	0.000105257908582253	0.00175609758089085	0.00377559079687714	0.00119787713643725	0.0392453261012454	0.00947296674852965	0.00969204901337515	0.00120774985707263	0.00524842087784672	0.0111547696329544
NDUFA11	0.500409970203457	0.505114293660259	0.21114545548274902	0.42075863390966495	0.301916993488338	0.505114293660259	0.505114293660259	0.505114293660259	0.918029596283109	0.397722424983824
NDUFA12	0.9025593251736751	0.9700579801083471	0.920222875118619	0.87975429437207	0.8389194817005241	0.6487569673286441	0.6969413097920459	0.8407772606885829	0.633101998556043	0.9653138478475479
NDUFA13	0.190152759487616	0.0605509879571936	0.154148980843888	0.358308316104481	0.0361253383280755	0.254833885312137	0.18750709494831302	0.10294047311656099	0.13952445094596	0.669046468187477
NDUFA2	0.857589522919992	0.484714760187623	0.484714760187623	0.484714760187623	0.693049604109838	0.456941969176604	0.61014603301681	0.48287611038681105	0.756747642457529	0.484714760187623
NDUFA3	0.27316308498734804	0.0601369011943181	0.42124232250209703	0.422269931242233	0.551513739629131	0.0601369011943181	0.0601369011943181	0.0601369011943181	0.007666771851102959	0.0601369011943181
NDUFA4	0.555405890035293	0.6695273345797921	0.7135988269818929	0.870929746400871	0.43966287082201794	0.785929515186321	0.80734106225381	0.8026375727453829	0.785929515186321	0.637327174620155
NDUFA4L2	0.131011327654285	0.273711204185172	0.201578626012452	0.341567031262276	0.0951821349852242	0.273711204185172	0.21498045028334803	0.23471934911710102	0.258853269565391	0.134868045273952
NDUFA5	0.0254816771718629	0.19044315500683698	0.0512433535486099	0.0597828610650098	0.0719356339100418	0.0406826299794727	0.118500157370755	0.23806642126908303	0.142231628854457	0.34873278656639395
NDUFA6	0.6677226613285021	0.672437892405859	0.48698078521981397	0.9476397234508741	0.925945172058668	0.8290304068885469	0.8290304068885469	0.8290304068885469	0.782431487997348	0.8290304068885469
NDUFA6-DT	0.988647543498228	0.988647543498228	0.988647543498228	0.988647543498228	0.988647543498228	0.988647543498228	0.988647543498228	0.988647543498228	0.988647543498228	0.988647543498228
NDUFA7	0.391089938624823	0.400964907155726	0.400964907155726	0.400964907155726	0.5104010654767729	0.400964907155726	0.400964907155726	0.400964907155726	0.542574984018221	0.672438874511139
NDUFA8	0.430161952312399	0.559485843873618	0.688905114227099	0.688905114227099	0.38312131783128606	0.34288591739518104	0.859974753282839	0.537609602172769	0.688905114227099	0.611730086053341
NDUFA9	0.421393151324892	0.169656618071104	0.169656618071104	0.169656618071104	0.43627553287043697	0.42777039190312394	0.169656618071104	0.169656618071104	0.116537822793964	0.169656618071104
NDUFAB1	0.134659505621309	0.195979212432088	0.0319186831288507	0.0133274395531446	0.0504413949451276	0.0833560536932795	0.0319222078478386	0.0126853228314941	0.040840927846923995	0.0148865043717394
NDUFAF1	0.227824649493412	0.151820154538487	0.18344271635933498	0.383455196998778	0.256689831187234	0.6742485968890279	0.37273671563528904	0.17981958132655804	0.231436625358984	0.33531870546161496
NDUFAF2	0.582209297355955	0.7093518681373661	0.582209297355955	0.26134001709008703	0.7719975577002679	0.582209297355955	0.633000022201893	0.426098053643269	0.582209297355955	0.535672611396314
NDUFAF3	0.550710561802582	0.671896811279651	0.7326728288612808	0.7326728288612808	0.7491542622794409	0.7326728288612808	0.6098070436634859	0.645222915974951	0.7326728288612808	0.7326728288612808
NDUFAF4	0.960909753032715	0.5682527281141011	0.9037199512019409	0.907066222733638	0.7123074592022629	0.5340901945269579	0.903714045428354	0.642922795838713	0.7680816966951729	0.9676803937406909
NDUFAF5	0.7630878948089759	0.8465112871041091	0.7974958297471461	0.840901739683687	0.7003674417574071	0.633190736381814	0.8747406767292741	0.9476995539518399	0.8384211322032801	0.6568908581782861
NDUFAF6	0.0414082412203113	0.0655076447752407	0.0909406229084869	0.163063430011471	0.119899532180953	0.0831850621416292	0.241798543304058	0.683703911101667	0.0573002160245573	0.0655076447752407
NDUFAF7	0.16855329055378698	0.18293322214947197	0.18293322214947197	0.192543018945381	0.548450115184712	0.397428052986836	0.41641291623372295	0.101851146204702	0.42463979606215296	0.18293322214947197
NDUFAF8	0.9970910097916509	0.9691894258404841	0.9060902513499449	0.85543232400658	0.9843087357500029	0.987515565992928	0.860688094935308	0.880283146900442	0.788846658039033	0.8919940910324691
NDUFB1	0.00357588534889785	0.0012193474563797699	0.0014742483501504	0.0276880293112748	0.0017269740334634	0.00047259324100657596	0.000603126220584821	0.006336956325103071	0.0014742483501504	0.0014742483501504
NDUFB10	0.35869304240496	0.397436569559091	0.284817899824648	0.29140471643191496	0.6224987702439829	0.45696655773700795	0.285321479126731	0.300586753071609	0.218229800865743	0.19579457362250197
NDUFB2	0.299732994250048	0.0723352506438385	0.505012080569774	0.25824407541737804	0.285159041243766	0.14298952246554597	0.505011947496069	0.21983776560135604	0.283747672331076	0.0723352506438385
NDUFB3	0.307003356112329	0.200297466790002	0.222890215680254	0.0836178818829131	0.210789962070868	0.123946931454839	0.23958234055398497	0.504923367611357	0.23958234055398497	0.23958234055398497
NDUFB4	0.528191932617488	0.39574814021334603	0.111762976791458	0.33058338823431	0.483182241772812	0.16110668371717302	0.3651346062737221	0.330508781663835	0.0633275695670011	0.366217207094366
NDUFB5	0.876686987970168	0.896471147968563	0.33699027478551097	0.36921908918238594	0.32701747660487396	0.9460565054664929	0.32915046164355605	0.418712969166184	0.806096204003004	0.963192722988474
NDUFB6	0.9211391350777671	0.970304036903511	0.987605044897609	0.9610580622112471	0.939924156996614	0.970304036903511	0.983311980447854	0.9256372483104509	0.970304036903511	0.9345147839717759
NDUFB7	0.17812017660120003	0.342731548175324	0.6777579964987449	0.47073411795246706	0.605094130608523	0.11671534186273198	0.168440044804186	0.13393945263688697	0.11671534186273198	0.346560744621382
NDUFB8	0.590875824233655	0.262738159101979	0.114249159607634	0.12867565692417698	0.416469385196686	0.262738159101979	0.262738159101979	0.262738159101979	0.326087213089145	0.262738159101979
NDUFB9	0.631901765741705	0.6519765570043481	0.22944858639649104	0.184765452724632	0.669514203995875	0.359826268371249	0.838091065351076	0.30056730671463	0.592445878973261	0.6519765570043481
NDUFC1	0.615664469249463	0.7324155248266719	0.694147349208241	0.7900699284985491	0.46424630966727204	0.614877366876786	0.639535413996621	0.7665813893191558	0.8357107192411909	0.614877366876786
NDUFC2	0.8899281261140931	0.848414915788143	0.638450147891081	0.7376018272087459	0.9348956464414309	0.848414915788143	0.709375457106969	0.619711836247014	0.441705850836182	0.569256911613913
NDUFC2-KCTD14	null	null	null	null	0.399579425884617	0.958438055952182	null	null	0.339039318201449	0.355490928265111
NDUFS1	0.890533790631327	0.833189554674093	0.9666321825713521	0.9842189373227859	0.956493002941523	0.9542061623011759	0.9628967231409821	0.9628967231409821	0.899136175081785	0.9628967231409821
NDUFS2	0.00778960489836255	0.0695427650758512	0.0312330680837132	0.17279882690549803	0.370702693985568	0.19627340985113104	0.0389938146567435	0.19653867742579698	0.0977828738381799	0.136801295340684
NDUFS3	0.534475486580543	0.40375735859438705	0.568731294729509	0.41567254310087504	0.792990745565024	0.580475613118091	0.568731294729509	0.568731294729509	0.553934733080526	0.568731294729509
NDUFS4	0.0492831541440165	0.038528519934168	0.0346912562837487	0.0298385487342653	0.17697542077731895	0.0649098515195938	0.0346949551202167	0.0268073009821008	0.0358303530273658	0.0513253971300717
NDUFS5	0.4283022362417971	0.66705533741688	0.271785893514661	0.15157283760109502	0.5519596611994311	0.438076981354397	0.443448215893251	0.30975812560999	0.5494372926343211	0.238423413842352
NDUFS6	0.21254753149986397	0.0437332516003555	0.104316065665267	0.11167401053314399	0.0907145220969599	0.104316065665267	0.151824191927957	0.144402938053487	0.189179812400754	0.104316065665267
NDUFS7	0.40147654800787	0.473277428546626	0.473277428546626	0.785426621605023	0.490729873933334	0.614404260603355	0.34869694609377005	0.33465390046515003	0.7377287806202341	0.291548387559533
NDUFS8	0.59110139534489	0.7203197617651621	0.46441746039226794	0.6319593247976171	0.655636462935575	0.510255948590514	0.3893496310095271	0.197028552950869	0.281364947396002	0.71952159016517
NDUFV1	0.0843448952704911	0.13555325389831901	0.0560890324619172	0.0309597685381122	0.0597601113678581	0.112867677830559	0.0848201404230015	0.0101065022502646	0.218759057434191	0.0560890324619172
NDUFV2	0.663608764062714	0.715803299272071	0.499594412943604	0.7656144936172171	0.6462403624314821	0.715803299272071	0.643167017469359	0.6061841051564449	0.715803299272071	0.301713246509271
NDUFV2-AS1	0.23469440211617604	0.23469440211617604	0.23469440211617604	0.23469440211617604	0.23469440211617604	0.23469440211617604	0.23469440211617604	0.23469440211617604	0.23469440211617604	0.23469440211617604
NDUFV3	0.9523666230294399	0.9496213607911479	0.8196856422398829	0.439840979642877	0.9533253593013342	0.90490743472397	0.9438226175798591	0.9438226175798591	0.519384670035625	0.815881824356254
NEAT1	0.251860867736552	0.251860867736552	0.251860867736552	0.251860867736552	0.251860867736552	0.251860867736552	0.251860867736552	0.251860867736552	0.251860867736552	0.251860867736552
NEB	0.313487468536123	0.591464328431663	0.80872794356249	0.631880276893781	0.563582298474919	0.29620061071286896	0.5381697082755379	0.5646914401363371	0.6341855826744821	0.667848164626327
NEBL	0.259962137109322	0.25158213765299997	0.397366379556137	0.15891288425238598	0.268079918382165	0.35059883490370697	0.4997459657081129	0.15151045250758402	0.23432471484607503	0.397366379556137
NECAB1	0.402416763275296	null	0.907155142693591	0.69831809199713	0.208173139752804	null	0.338967730155615	0.22378879016659603	0.433774959173451	0.87886281094162
NECAB2	0.68561159158007	0.9254769463312459	0.6065105656596279	0.778619207370653	0.33694270754616806	0.934444383901591	0.598924593259855	0.759387237530205	0.9194878898108659	0.6781860194854301
NECAB3	0.288879504751238	0.26859074502408503	0.26859074502408503	0.27448497858019394	0.543947151123733	0.20561206490549602	0.32353274686810496	0.26629238792868	0.162295117690362	0.26859074502408503
NECAP1	0.42876545307644104	null	0.19183092713558897	0.44184923911013296	0.8845314469980999	null	null	0.315798161577583	0.9215746294440791	0.7315251293892859
NECAP2	0.224346101114702	0.14362934278193698	0.330343555757456	0.0897558351138125	0.0295037670623855	0.383674492885824	0.14834686965072302	0.131736739195152	0.506841414097611	0.0570193969464655
NECTIN1	0.835314495753537	0.41526163806519106	0.41526163806519106	0.635730454314097	0.254570727218193	0.18808465281936101	0.622201923532001	0.5142767354047071	0.18767152958129196	0.547038101431836
NECTIN2	2.1659154397204e-05	0.000137057902376165	7.126790645123441e-06	1.8452534089982698e-05	2.4346189711931898e-05	0.00034576765637263	2.6805868202531798e-05	0.00106475728257877	0.00253443065668003	8.78826697547432e-06
NECTIN3	0.00676853009663409	0.00599653260416565	0.171579124745345	0.027017582952605	0.163541269712441	0.0180319534548136	0.17909702376456701	0.00281238053430025	0.0117328541699471	0.0180319534548136
NECTIN4	0.400418994573794	null	0.35661747802918004	0.0738869682649193	0.0549707374227773	null	0.37168521057780196	0.181514739231791	0.43276376955978796	0.6414699716462621
NEDD1	0.41305091016761797	0.320588107891255	0.35136441979641303	0.45240886787249296	0.3547085759856471	0.310792963679857	0.31439505694951003	0.302111054709794	0.45775747992951704	0.372775039708496
NEDD4	0.151021471824588	0.6563148244159461	0.15532275441347	0.060939717999149996	0.233117251103837	0.325093365058042	0.11925762469300599	0.0640805038269458	0.048177414612428006	0.30973741891658
NEDD4L	0.00641525074188131	0.10806645772318199	0.114417993169986	0.10615156168946199	0.23574811327805198	0.0821472653956749	0.0858331736267774	0.262480314413108	0.14448409123498498	0.0863497552866215
NEDD8	0.22022032301336802	0.329661370296031	0.329661370296031	0.329661370296031	0.329661370296031	0.329661370296031	0.329661370296031	0.329661370296031	0.329661370296031	0.329661370296031
NEDD8-MDP1	null	null	null	null	0.20374468327802497	0.458487756386823	null	null	0.5637885638689711	null
NEDD9	0.218577385322914	0.509155302676377	0.18874308198637899	0.0860848971878451	0.24475123507444502	0.509155302676377	0.20547720937398697	0.0590008916880527	0.6424007178940351	0.559831668672559
NEFH	0.574420926483979	0.9033228596989399	0.938849559060366	0.95839603934284	0.909701003531736	0.7132023462464151	0.928055590157493	0.986269212943361	0.8904732924485821	0.8989769752049309
NEFL	0.24622486712240801	0.0241704690586242	0.5539810422744978	0.8437870860816079	0.7025954884534189	0.373207948447148	0.35638716452792296	0.257875428099849	0.590061961325944	0.373207948447148
NEFM	0.526377882217955	0.60121099337424	0.7569430885327091	0.708921962571463	0.23926246885731	0.19231754128013298	0.886981586053745	0.8563617731965161	0.6359644961570811	0.425967146010952
NEGR1	0.47391337956770596	0.8034080753650358	0.480691930160229	0.5574988097086271	0.533328765700564	0.8093209349485441	0.623165818380852	0.5637639536910749	0.888248700163458	0.38987771555581
NEIL1	0.552515786461296	0.15918227196582999	0.46348020123473904	0.297147217291736	0.16123075082874402	0.451045816156699	0.377319714655813	0.534785576343716	0.24169038227401898	0.15918227196582999
NEIL2	0.449165074354504	0.24792248348473397	0.314080574952289	0.250039121851992	0.378053532130462	0.22623435683131896	0.16615854542975	0.5031535270869361	0.21005674219158604	0.477899527769823
NEIL3	0.78235127986202	0.804966983040842	0.7661595952577159	0.769714705667965	0.752232719005267	0.692691830798744	0.7714639983158159	0.756175529326993	0.9424637293199499	0.7294130581295442
NEK1	0.0773093693581427	0.730186692833603	0.0803858238461562	0.170131140690465	0.35561401534866705	0.41862459748676295	0.0834027828286011	0.0987992443122209	0.11492843329501198	0.416392800687535
NEK10	0.25488029982666804	0.7599245800004258	0.0646294413332472	0.483893260356321	0.850238666263399	0.41009027075499793	0.0775634616626953	0.36343157672622206	0.28024655618764	0.0852496415993448
NEK11	0.7021247733435171	0.8875028105027479	0.974907371036593	0.9329391672401179	0.6746311985192929	0.9142038121108991	0.9202473259667622	0.8941641629544309	0.6883430272559211	0.8875028105027479
NEK2	0.968175037936428	0.803526544374537	null	0.917742321603335	0.7799402279042171	0.744126280480455	0.899430511786433	0.9799391193535021	0.9914842227555258	null
NEK3	0.7947105783802401	0.5437687897581811	0.7089374540866229	0.8624750838256751	0.9266766195168349	0.8797219817412401	0.737427538601337	0.6956704474478289	0.216529858175559	0.8217986729969871
NEK4	0.16464391825038902	0.18742650046179	0.0492621673184278	0.148056610592047	0.594615613377715	0.266050502888845	0.0492666381953214	0.0298356226801506	0.10648281510666101	0.0431294232990231
NEK5	0.26701048263210997	0.0187710737304744	0.0520618176118962	0.204391365698478	0.31792765912806203	0.04543063919779	0.10027890405932101	0.156975107745771	0.0385523496594491	0.0819138780697363
NEK6	0.124648736568949	0.8315440265633499	0.43044298516981294	0.253985252917471	0.5488450491838079	0.17974778206534603	0.442964446856265	0.505249123634662	0.640230429937147	0.46080934005348995
NEK7	0.15023616957182198	0.15105334692134398	0.304569864775497	0.0441275166122055	0.0765223306986886	0.07473885243093101	0.263384458681887	0.0450658646093598	0.07473885243093101	0.0880025785627694
NEK8	0.146464462645178	0.146464462645178	0.146464462645178	0.146464462645178	0.264557859705064	0.42875223617950997	0.146464462645178	0.146464462645178	0.0671969587407032	0.146464462645178
NEK9	0.6160164095869101	0.751275344071782	0.260420529565058	0.735473855976848	0.7763820243285792	0.248603378821049	0.3672177440340179	0.598706776313374	0.884190874216947	0.751275344071782
NELFA	0.403882950669961	0.0840505682319454	0.9126218429336551	0.6129695997032181	0.6446650899532621	0.68873451438712	0.622478314743656	0.76904656464092	0.595097041891455	0.62486114719402
NELFB	0.281491709228194	0.502598231342336	0.37320245375856	0.4292116507583039	0.341869581277337	0.5739083684052	0.3687926214477029	0.421023752657559	0.5731898930354871	0.881507270053104
NELFCD	0.8342930173506921	0.393480151224894	0.54952087623127	0.5752008381857621	0.325927613850716	0.458810756615015	0.5504530043796371	0.7103248252412391	0.28012844280099897	0.393480151224894
NELFE	0.422499021909323	0.327581684144343	0.327581684144343	0.327581684144343	0.41926409564375805	0.327581684144343	0.46447915160430603	0.696137273489162	0.6779652591173929	0.358478230510655
NELL1	0.6471237750707989	0.573128125943207	0.0733710727564359	0.0777185940821599	0.45575853145479606	0.338503846934525	0.397129858054406	0.238792495114308	0.659589836916376	0.6612953913708061
NELL2	0.499109325682133	0.571483910290048	0.4537908084173089	0.6004806778569671	0.60305159150171	0.519558699405505	0.33368356677029	0.37774142682207895	0.629981862372753	0.61033602695696
NEMF	0.00286404918852484	0.0461160141759483	0.00325382385823754	0.0207550672178019	0.13674873574562102	0.0923999148560281	0.00322579790590627	0.0174789362928314	0.0200171268730217	0.0461160141759483
NEMP1	0.687676756665669	0.625991608421376	0.627114632474614	0.667267991400809	0.557178744825828	0.399955539751011	0.417907367762628	0.40158002928724995	0.160478916537072	0.5339729857116641
NEMP2	0.643996485865909	0.859924214750028	0.896579180906306	0.8567707190306221	0.7260619748057691	0.859924214750028	0.750885571835034	0.83961537879952	0.615477302988673	0.38857774573744297
NENF	0.682534422408042	0.626022037483497	0.8415324925281941	0.5026026782545729	0.7540339110599029	0.369975290691258	0.507808362415132	0.753188750432383	0.22493692148591396	0.513466559508116
NEO1	0.666822334871185	0.518613838409693	0.7643030078312729	0.619053966248468	0.6231886734388521	0.807693188389673	0.7331485148465009	0.9007723197308779	0.38152056208523294	0.7998909689004642
NEPRO	0.15397363883892098	0.474257705503116	0.42074807281701093	0.600525807498449	0.509265612322979	0.474257705503116	0.369171094637564	0.419686071717598	0.36239828994370604	0.474257705503116
NES	0.05410424815216599	0.25136244316167605	0.37868251360433003	0.345722509671588	0.16462328574583	0.150078424880793	0.269556053151416	0.483137678719278	0.151274146622207	0.296490009500964
NET1	0.5569163046905911	0.9109268296901841	0.600931902087682	0.761917505863149	0.7647182990581429	0.908886058007728	0.652922451159368	0.8740753628986629	0.984736906665207	0.7386690108494691
NETO1	0.32136776880592605	0.387417330745309	0.274568263520852	0.343149086548318	0.5956652955556729	0.484818813678113	0.452752872291091	0.48883169236430896	0.45818618224339003	0.526333701204343
NETO2	0.498783226115904	0.39122152620421097	0.501502011809333	0.320763982947029	0.208588466162797	0.45005157297615	0.564838765421066	0.409990780643242	0.7857466316930659	0.26247623005011106
NEU1	0.16458094570312098	0.0574439289976913	0.465606593350894	0.621095544019152	0.14755879731645902	0.11170363071200501	0.11812341570697	0.11812341570697	0.016066715793541	0.11812341570697
NEU2	null	0.0504988173929679	null	0.24029038885906398	0.25140469379554	0.190387967781492	null	0.0397339073157475	0.0386536438159477	0.0676739742707788
NEU3	0.42400584038539296	0.0826808604185783	0.41873605628057703	0.379100950440451	0.38446882730874005	0.21325851796378895	0.41873818390670897	0.413514522621983	0.607922818830308	0.31517263204399
NEU4	0.286184381045755	0.324096844800034	0.268093392184849	0.293890540462296	0.90160573474593	0.916345544843303	0.491707844805131	0.491707844805131	0.356926182660306	0.491707844805131
NEURL1	0.374428966304635	0.209543879026739	0.692737917644811	0.13003379390251998	0.21428999180174202	0.431842362856077	0.6843510566580211	0.22049439366860896	0.641421881024507	0.431842362856077
NEURL1B	0.869200196937419	0.9883064422830379	0.9720068299990801	0.977099418985848	0.993002311545575	0.9883064422830379	0.9902510007376759	0.9896940777038791	0.9826666340585241	0.987795133771117
NEURL2	0.42065240300291395	null	0.27098664031929803	0.6360949889208051	0.0211182972860879	null	0.022134155277101	0.0265139252509024	0.0203864599273802	null
NEURL3	0.7622875046784209	0.5523962013127239	0.928587462045519	0.46491964482161896	0.528985737097286	null	0.9301819799569779	0.586215928576653	null	0.344073279690371
NEURL4	0.410053172277075	0.313820703385705	0.11728109159151401	0.262412076862439	0.36103076479866997	0.254744477964107	0.313820703385705	0.313820703385705	0.139838203265997	0.367844777269583
NEUROD1	0.6991951327322561	0.6553279263720639	null	null	0.8223037898137221	0.7481697228995401	0.7563355004439659	0.8179974689722379	0.13124424628736	0.8442684814048921
NEUROD2	0.8985301863746321	0.306351868012383	0.144760335936634	0.324427662896291	0.31710510827447397	0.31745853238149396	0.273898494542985	0.231099460708969	0.311157401798373	0.310400147401018
NEUROD4	0.6674221910821551	0.501955629105049	null	0.103489368135234	0.6223748535296341	0.9018629330022009	0.868708102571643	0.7208462639652242	0.6667116184690319	0.6290418884911371
NEUROD6	0.344519606708178	0.7948057422880709	null	0.19973146865306501	0.401479338810025	0.231711099227661	0.362078541925484	0.687341675921897	null	0.560141678163983
NEUROG1	0.9753566796147158	0.9306078361497501	null	0.708133320737032	0.697962968602735	0.697343025533703	0.98660167676158	0.777162939548607	0.9211517215045129	0.638044122929251
NEUROG2	0.0903960303179466	0.6063777159789511	null	0.453690045899404	0.0508195158393209	0.0809516151437211	0.0794437147495669	0.12028284260524601	0.208095619009915	null
NEUROG3	0.788016569334539	0.77970397681909	null	0.7859272603566051	0.8018215735032409	null	0.7592007460154929	0.824752211984479	0.7732406566348471	0.839815785670257
NEXN	0.9511962263737241	0.9760264455524731	0.9596857677715359	0.840585069854244	0.8409257956653621	0.703562205539949	0.8746938753713129	0.674322583410525	0.8254833468602	0.910827900935364
NEXN-AS1	0.898423281701024	0.898423281701024	0.898423281701024	0.898423281701024	0.898423281701024	0.898423281701024	0.898423281701024	0.898423281701024	0.898423281701024	0.898423281701024
NF1	0.11319537171906699	0.131470198611324	0.0820703412212089	0.172362621296166	0.0272064737725987	0.28196043541782	0.0590645243060496	0.168421391418431	0.22101822589830303	0.0884828168063716
NF2	0.0445416736696633	0.284663134927124	0.6652174648389511	0.513384803771844	0.10422625652760999	0.16032947566560501	0.5925371776995301	0.625249007317948	0.0457829452507863	0.45509110299258293
NFAM1	0.0974312220677432	0.22008786636692698	0.0840018423854227	0.211745972415255	0.10124100522524601	0.165882869367211	0.109139476124203	0.323726013971701	0.0426951053321857	0.27370885739802
NFASC	0.206274189721671	0.298436506824138	0.0959439671643989	0.00551870770032189	0.0220314761620132	0.347595481468234	0.183782421185591	0.0183797212820453	0.103130281929746	0.183782421185591
NFAT5	0.683957631176912	0.502216821333876	0.6110823215912671	0.21622962491672798	0.0555634015532344	0.27711132281615697	0.504914906892906	0.18228684506168202	0.300004283656101	0.318066183137462
NFATC1	0.320995382388968	0.559493996739044	0.3759829889305829	0.641752894687474	0.570888262974342	0.661220612651767	0.8211964103589109	0.764331468391789	0.637549878936562	0.810982478984581
NFATC2	0.00889437512742359	0.0349371701847979	0.0438109393002213	0.256541357318855	0.0526760240405233	0.0335140937503422	8.11429698976685e-05	0.0278192342740329	0.0130578240903771	0.00187776949780668
NFATC2IP	0.3628565837106679	0.0679998052645815	0.211564049355553	0.20327329602497102	0.24318167291961498	0.178304479158703	0.23322540193778799	0.213017754132834	0.142886880870106	0.20014235559517998
NFATC3	0.349141699466458	0.364830114027815	0.335449758147972	0.294886456493422	0.17701954216778	0.0922089129913171	0.364830114027815	0.364830114027815	0.4934800772295061	0.364830114027815
NFATC4	0.35895418138369894	0.19665105044445	0.537083589195775	0.604934456156369	0.491956601559511	0.30643082250070797	null	0.0641087502148301	0.5107956811226121	0.387626360850405
NFE2	0.00750461667711617	0.00750461667711617	0.00313299707046341	0.00707018748965384	0.0291911964125716	0.0683648019147975	0.00750461667711617	0.00750461667711617	0.007758427361559179	0.00750461667711617
NFE2L1	0.43320992540986203	0.129078533996098	0.520175078154601	0.353195001043592	0.355598539491654	0.52312720944903	0.419226584056929	0.327585627262889	0.8839377928220621	0.521266877559084
NFE2L1-DT	0.7920778747913728	0.7920778747913728	0.7920778747913728	0.7920778747913728	0.7920778747913728	0.7920778747913728	0.7920778747913728	0.7920778747913728	0.7920778747913728	0.7920778747913728
NFE2L2	0.458470537755757	0.584675594976468	0.142050643199296	0.586360617377917	0.179255056174036	0.362358911765561	0.750892146518037	0.7682382871782181	0.14006813669448498	0.47686225536924104
NFE2L3	0.257747760391662	0.320418595504077	0.11162844023068301	0.268324357471203	0.6820085270334699	0.49307167048211403	0.11672071382322198	0.39613977259162003	0.17910908630422898	0.49863677660308703
NFE4	0.9483550339324559	0.9483550339324559	0.696257032007344	0.7679044539693609	0.768404139618218	0.9483550339324559	0.9483550339324559	0.7916046394648131	0.9483550339324559	0.9483550339324559
NFIA	0.7333053644183771	0.6151824406193521	0.314600647137338	0.8894472544841759	0.5972619056055639	0.6470420659006689	0.7238921164455742	0.665074944205327	0.856024738229593	0.6470420659006689
NFIB	0.9726252654436591	0.808837425966679	0.9401098256720899	0.7706118881990971	0.752075687828784	0.9225289047368409	0.9225289047368409	0.9225289047368409	0.949108005051953	0.9225289047368409
NFIC	0.182037420310434	0.628178284778942	0.266082516699812	0.38723580318005396	0.252651926240833	0.29511961796587893	0.10659988619703802	0.21659350849153697	0.431921076832563	0.23829138708914605
NFIL3	0.40119622484965295	0.767530191059452	0.39593767694207704	0.5371155752900589	0.766146027698261	0.7409940396469941	0.265493058128168	0.5499960760984239	0.902725385434328	0.9490739747843822
NFIX	0.19437392885377103	0.277653689257833	0.115605761484966	0.122240300620888	0.243112724178272	0.0264730838391021	0.0811409518668252	0.0630012934376874	0.0554057588757393	0.344150781874672
NFKB1	0.34873921637950706	0.209129460897117	0.6788283727161689	0.531377854395341	0.32026134743368395	0.0341146895443754	0.7541256665008579	0.63554704356768	0.351896988213055	0.0964791930154538
NFKB2	0.446700726748322	0.18153970300219502	0.0964222300326399	0.214103741389619	0.5599783710248779	0.142305171547775	0.0884228082486935	0.29388296861908	0.5021848110144579	0.0426153097799658
NFKBIA	0.714815606620685	0.4909268801391529	0.7931437690957379	0.746357602392805	0.34732497622031605	0.38312262137000797	0.6922674910401561	0.682397996810666	0.49104116810263104	0.815109951240139
NFKBIB	0.0860356957521966	0.0750552686613701	0.0917076136764137	0.0268323870006022	0.0188230764724233	0.0216738305794956	0.0216738305794956	0.0216738305794956	0.11683349992630802	0.0216738305794956
NFKBID	0.27225893791948	0.334257275267311	0.266167699797858	0.23655198417448103	0.601439021230664	0.23039419616842602	0.19307807250765	0.193857594615522	0.5110720354642839	0.23039419616842602
NFKBIE	0.658747455619458	0.761161683757391	0.6985882844641839	0.6924385885700999	0.6760471972634229	0.761161683757391	0.6761382101515601	0.675403865371486	0.92523607454035	0.748377431532959
NFKBIL1	0.507031281197603	0.178721371873135	0.767110374532827	0.262785817876845	0.777429518814125	0.5728298609781239	0.5728298609781239	0.83346856790003	0.6313779048823249	0.5728298609781239
NFKBIZ	0.5924669179944089	0.449608914057291	0.8559080377551159	0.944170537989447	0.847418059913975	0.645420348742876	0.36102736805301006	0.7113526305975569	0.9342566498108711	0.645420348742876
NFRKB	0.3684256604638279	0.875727282854902	0.441822172513005	0.265790166616625	0.0800288872954828	0.27647284872647804	0.4721017621526521	0.11194106263418901	0.589697036086139	0.144885267912983
NFS1	0.0115918198961111	0.0413061014219034	0.0413061014219034	0.0413061014219034	0.0445855558986291	0.0863541168205908	0.16157177059970498	0.0621251581759555	0.0755196186839743	0.0413061014219034
NFU1	0.9804261479854499	0.9757414065153951	0.997600200557173	0.998958078619566	0.9901983199812621	0.998360157820747	0.9975574861706858	0.99915459973562	0.9755566300237299	0.997883101242042
NFX1	0.459464575650295	0.531441439420702	0.869977664862006	0.311689674973752	0.539922675217089	0.49755262404657297	0.8507427793834521	0.535998182721308	0.37575480365519104	0.546052208319748
NFXL1	0.20863042631460196	0.5287606411887079	0.234129675454465	0.336435579728403	0.48204355609354704	0.420347466501531	0.23192716068366398	0.301151385183807	0.871053827530757	0.5203880023483279
NFYA	0.685351111675659	0.5733634282786589	0.471596494194052	0.43575368808849396	0.735615316993032	0.5733634282786589	0.309195959913649	0.311418475708652	0.5733634282786589	0.5733634282786589
NFYB	0.277019851533016	0.108678647179504	0.0280699696518767	0.171464859052426	0.0655286028202433	0.0655286028202433	0.0280732349145255	0.149185958698388	0.0015375013593795699	0.30317606826841303
NFYC	0.353576845060376	0.105729982001726	0.11312343639623401	0.24317479350932103	0.689968371186644	0.19184031649977498	0.126334632398909	0.16131694854365802	0.18716938235303196	0.19184031649977498
NFYC-AS1	0.277109960904392	0.277109960904392	0.277109960904392	0.277109960904392	0.277109960904392	0.277109960904392	0.277109960904392	0.277109960904392	0.277109960904392	0.277109960904392
NGB	0.6634674132097421	0.7816362211765	null	null	0.44217479939301496	null	0.861992142577372	0.745538464564339	0.569700936289885	0.854409297556067
NGDN	0.5255787973542679	0.44372602007335904	0.5989014191088821	0.41071084012023606	0.24266061681396303	0.6204227939415871	0.39150208382304297	0.32611639231148903	0.6863583584682851	0.40327478807110495
NGEF	0.24491037336955104	0.336202724036023	0.711983965442273	0.297528866548231	0.255609273456119	0.22526451507276896	0.38721633965791097	0.15087552159288098	0.0629290192023858	null
NGF	null	null	0.507737686392849	0.657620089403849	0.38492451733416105	null	0.853934820502522	0.5398748142636379	0.266020687534482	null
NGFR	null	null	0.9773207285325409	0.958924736329642	0.834446938402883	0.96644974263561	0.845391788778217	0.85392109223611	0.995331255637123	null
NGLY1	0.5669396794687951	0.636319317639781	0.208366472741528	0.0520530494409546	0.04259457883679899	0.165752481209737	0.0803761191986598	0.0274072745162354	0.5063472990096071	0.208366472741528
NGRN	0.235918614306015	0.722287232458075	0.722287232458075	0.40273007725807003	0.7961347999654399	0.670057476125396	0.9108679640829951	0.910839052626362	0.670829186815132	0.722287232458075
NHEJ1	0.791114507913635	0.973534632115233	0.944701887791281	0.9451898555830359	0.7716180089394109	0.673135417899116	0.673135417899116	0.673135417899116	0.42598767266267	0.673135417899116
NHLH1	0.0826740422972496	0.128326677437824	0.411153748383546	0.0318695526885288	0.137662379401934	0.185666805492279	0.369880414951693	0.0270547593469126	0.0265001879426759	0.00212633565724441
NHLH2	0.323918023961468	0.0773420202949447	0.226476435797786	0.657738669368306	0.0686703681992279	0.12293848941303098	0.24287852170059698	0.39802697158382794	0.12293848941303098	0.189309643798844
NHLRC1	0.456650775766747	0.44136226319743105	0.517928130656095	0.0755935125160864	0.163964991444017	0.10034131523081401	0.45187846920955604	0.650517331071703	0.237819885991595	0.577333534496391
NHLRC2	0.10220378182379199	0.197310020085717	0.0596058318698544	0.0596058318698544	0.08203735929433799	0.307855383939264	0.18284749313784598	0.23546295722016602	0.167381319666507	0.0621205967231238
NHLRC3	0.5624140401663311	0.19656773621138302	0.246750326616171	0.25216477415528604	0.25344036194397895	0.340575998946144	0.15768834906836904	0.153865691232928	0.503482886363844	0.28361631655434305
NHLRC4	0.18824673891726199	0.28963428843119504	0.28963428843119504	0.13989849615367903	0.9220370209500591	0.28963428843119504	0.718920990384167	0.0778933511013856	0.36346779912082894	0.102281799766533
NHP2	0.584189392789688	0.325903599152451	0.6603316059841371	0.600373287642962	0.642790408500688	0.325903599152451	0.660327585849431	0.7444200930227428	0.325903599152451	0.42430440724029994
NHSL1	0.671904453809769	0.470108744324586	0.900820471607905	0.49942141782716104	0.584488761685935	0.36824305880370295	0.22614912963839104	0.376190407030729	0.238985608683585	0.470108744324586
NIBAN1	0.20037234173772198	0.20037234173772198	0.20037234173772198	0.20037234173772198	0.20037234173772198	0.20037234173772198	0.20037234173772198	0.20037234173772198	0.20037234173772198	0.20037234173772198
NIBAN2	0.287744172885063	0.287744172885063	0.287744172885063	0.287744172885063	0.287744172885063	0.287744172885063	0.287744172885063	0.287744172885063	0.287744172885063	0.287744172885063
NIBAN3	0.42967287701952	0.42967287701952	0.42967287701952	0.42967287701952	0.42967287701952	0.42967287701952	0.42967287701952	0.42967287701952	0.42967287701952	0.42967287701952
NICN1	0.17103345546510199	0.17103345546510199	0.381335297864694	0.629980885418474	0.0277906421136665	0.17103345546510199	0.291028368452788	0.354944316815664	0.503757711093424	0.478344355323825
NID1	0.390366053741882	0.584769566549491	0.6029918672516489	0.8552546908837171	0.429046452704097	0.492398966193493	0.553201802196103	0.868847314029211	0.526355487321792	0.9041176696536879
NID2	0.626602118462395	0.6489979813891441	0.7573507067146049	0.7382176873716271	0.8013842598870441	0.517898760931974	0.738077450238934	0.7695300980190649	0.602529582045926	0.7447057807518029
NIF3L1	0.168437387093673	0.0759521627833331	0.17557581497813002	0.17557581497813002	0.241972982241268	0.00964293576718132	0.274912872014704	0.21518689497548302	0.417156241675668	0.39614128671878396
NIFK	0.14218054070216699	0.216469126031358	0.216469126031358	0.216469126031358	0.0464876822645235	0.216469126031358	0.4906443286603329	0.673728724335472	0.111580774451299	0.302537573910283
NIFK-AS1	0.39997848292337296	0.39997848292337296	0.39997848292337296	0.39997848292337296	0.39997848292337296	0.39997848292337296	0.39997848292337296	0.39997848292337296	0.39997848292337296	0.39997848292337296
NIM1K	0.675918420039959	0.48836278597217103	0.634929661313144	0.663920003580537	0.5985232211634599	0.13830847182032902	0.6305860443960121	0.740528844565616	0.887927982829654	null
NIN	0.8449527103699058	0.34422352161483005	0.583949344415291	0.6863193082129649	0.44618440490320793	0.8209941039012919	0.3529231817786379	0.452375127048843	0.81028561678229	0.48984091008780395
NINJ1	0.535051109184675	0.377885260695187	0.659706505491088	0.6288857234720029	0.22067467092721302	0.381534437644631	0.7049503167151159	0.49566525351695395	0.31046681591639697	0.38079162082255197
NINJ2	0.370694593380915	0.40047857978202	0.526149456829935	0.5190594187340171	0.13727039784178502	0.374995134349817	0.286593219018701	0.18393750317056	0.458701049470673	0.374995134349817
NINJ2-AS1	0.977497973038847	0.977497973038847	0.977497973038847	0.977497973038847	0.977497973038847	0.977497973038847	0.977497973038847	0.977497973038847	0.977497973038847	0.977497973038847
NINL	0.581386883538718	0.356879433514956	0.658078575910129	0.7038597210745371	0.21785310261604	0.38695814985647403	0.678237951929977	0.729212279487421	0.554001949075418	0.467210952243863
NIP7	0.0144948125209188	0.0267202738190875	0.0247983931893984	0.0429757882349679	0.0358887702348516	0.0267202738190875	0.0277268092435617	0.0281341303358251	0.00573409543352928	0.0267202738190875
NIPA1	0.0694865100452942	0.143646164009521	0.7825762008132809	0.7500593934048371	0.12127058804188401	0.502084764071329	null	0.62709099690009	0.21661195101526504	null
NIPA2	0.8520080201770891	null	0.923647658953643	0.7347745289573342	0.667942324842918	null	0.921981068704765	0.8019197366181751	0.4686828069522849	0.8772288918898741
NIPAL1	0.492820760438736	0.9247908203976241	0.42840539392834	0.8209078238535279	0.9815232730842229	0.955610159024715	0.1840506845694	0.7467204484145858	0.801595967373558	0.9530381399732428
NIPAL2	0.35009329034222103	0.25794734098522	0.42396146739777296	0.23925835601176101	0.47280443805833794	0.564012245492709	0.41954139203327606	0.21723168773972898	0.7222185418150151	0.15516810981771698
NIPAL3	0.18742686253193602	0.30331751189154604	0.36495532135878006	0.0584019445722202	0.19553587136326303	0.323588888475727	0.11856714794248101	0.0633587172293488	0.757093818909643	0.20317337558464102
NIPAL4	0.0807965475760886	0.11707072560176199	0.28699706114931606	0.40883780090755395	0.133742680514971	0.17544300998808202	0.12023310970311801	0.28430428661420004	0.124791536473416	0.11707072560176199
NIPBL	0.299329539048528	0.0470028314960684	0.0540516749760399	0.0595456314217955	0.0483387438032052	0.0127365506173304	0.0381793249587378	0.0204900214733805	0.0325052645252932	0.0792307794939869
NIPBL-DT	0.0597895668518554	0.0597895668518554	0.0597895668518554	0.0597895668518554	0.0597895668518554	0.0597895668518554	0.0597895668518554	0.0597895668518554	0.0597895668518554	0.0597895668518554
NIPSNAP1	0.39703499679819504	0.461283228962591	0.906767320293597	0.4835601142652729	0.8477755678317951	0.461283228962591	0.5528469896799301	0.397621743802469	0.3173210808828811	0.405664251613589
NIPSNAP2	0.7688900277443922	0.6859909143644201	0.6838031230202839	0.7344571267894209	0.605535486165481	0.9400220607369101	0.9600810472286729	0.960060970520366	0.8182083635835609	0.7005770167215529
NIPSNAP3A	0.859895077755792	0.695474483580884	0.8599440569686779	0.8600033904975609	0.8211853504056971	0.7230842024253579	0.8768925832214101	0.49464230229861794	0.8839276715778929	0.7174331816315541
NIPSNAP3B	0.951239386233405	0.9400168473930021	0.932714636254206	0.956134137972002	0.9295022435901781	0.8969195840299742	0.9327094618757349	0.9253220279337321	0.778538747206032	0.975361828397433
NISCH	0.0813740998843306	0.126269055910729	0.12268667804228	0.125161760579084	0.244580638507795	0.407537235797837	0.0687096741779844	0.0648289017515178	0.596737614454467	0.12312366868928801
NIT1	0.40787528090578007	0.346739662221215	0.243967781442452	0.374672330756573	0.625443391750242	0.43328280180642703	0.258579033935118	0.321497097146357	0.131927864778786	0.346739662221215
NIT2	0.12217895621442698	0.642843595852631	0.487761997021406	0.15151137786208801	0.15413023754202	0.126672744116016	0.48776232186277896	0.156824061978602	0.5917558415950239	0.12888801033031
NKAIN1	0.26660991040926696	0.0232906334425291	0.279367534284857	0.785267753988283	0.8029024381944521	null	0.11858087484587099	0.37335424136332795	0.409732993270659	0.9374546305156221
NKAIN2	null	null	0.425959920446654	0.26112602490681497	0.46289758498400607	null	0.527876551346819	0.63114360183072	0.562993267314402	0.417799857993869
NKAIN3	0.224095484918508	0.25667801088401704	0.517209338198824	0.36032574621650704	0.46567374078268603	0.28782979267604997	0.28782979267604997	0.43640980204023294	0.28782979267604997	0.28782979267604997
NKAIN4	0.45900192626664704	0.7879392821160258	0.194817342328832	0.6315304547776259	0.743303950568989	null	0.258312953075224	0.0929494888906573	0.36593622541306303	0.320231234779592
NKAPD1	0.25727785271291503	0.5333570711825449	0.187498806444293	0.202045283148674	0.419850840307968	0.5333570711825449	0.204880974281082	0.17889639973462002	0.239955025322018	0.5333570711825449
NKAPL	0.592775761834489	0.0845315113963876	null	null	0.43575737850341206	null	0.5286248452017771	0.22237129505779002	null	0.240422110017475
NKD1	0.22069254636655103	0.258031424313698	0.178960399469939	0.271881119641115	0.43473076377924896	0.220869401528678	0.166952103267786	0.277465477629356	0.376571832555864	0.253222642487279
NKD2	0.3588845163743579	0.423688525690739	0.51744946499759	0.0103120603655221	0.18411440171982799	0.5534317694772231	null	null	0.0377113907450922	0.599025751689328
NKG7	0.794392418591489	0.652842225299609	0.78616086735026	0.833768156429462	0.7742313765364921	0.876643114515318	0.799043643257519	0.7401441502632371	0.792096897020049	0.762826464560716
NKIRAS1	0.49928898043022296	0.6140767074110479	0.583505130998522	0.156991070991643	0.897554855456997	0.5573646826396229	0.7760984831224941	0.23435860816698498	0.465728278000075	0.6140767074110479
NKIRAS2	0.36160050558914	0.12985272837078202	0.12985272837078202	0.107266769215474	0.307659458442246	0.37217288165500606	0.155670698389028	0.120429946175246	0.12638804167002	0.12985272837078202
NKPD1	0.471831474501176	0.31077869857175106	0.344320790444865	0.5901042971117321	0.21959266801960897	0.31077869857175106	0.31077869857175106	0.31077869857175106	0.7170227995051078	0.31077869857175106
NKTR	0.8696846068247321	0.839438390363727	0.5945355624281279	0.8478640196450681	0.719980214110068	0.508931572138194	0.736185142335765	0.626418692932817	0.616707752002944	0.839438390363727
NKX1-1	0.344980138079245	0.343239626524893	0.344980138079245	0.344980138079245	0.0999307653702353	0.426649660126591	0.344980138079245	0.344980138079245	0.35645052578978703	0.25243476518692004
NKX1-2	0.157278927297617	0.288291535517193	0.535662072855974	0.253536996207199	0.78898105431398	0.6477435275701229	null	null	0.85350445539987	null
NKX2-1	0.505089956060186	0.505089956060186	0.505089956060186	0.661521728796918	0.320596078224242	0.505089956060186	0.505089956060186	0.505089956060186	0.529582432434487	0.505089956060186
NKX2-2	0.354009961590372	0.33592369894243607	0.31664017595935495	0.6963190925728381	0.7231779962072399	0.16143634567827803	null	null	0.4183207262147629	0.406543350751289
NKX2-3	0.00424290832445967	0.673989587377027	null	0.29551346319035104	0.12186041592293902	0.19306284728402	null	null	0.392851226201442	0.0324393472650574
NKX2-4	0.15493984957532098	0.24280614325410102	0.114978275649831	0.114978275649831	0.326609351328214	0.37018140410554995	0.114978275649831	0.114978275649831	0.09009846112616197	0.191547367919134
NKX2-5	0.0981754033126063	0.195288011433077	null	0.0463316727100101	0.751669280179967	0.355727927712079	null	null	0.0024163821237919	0.0896988598478531
NKX2-6	null	0.0808278672909478	0.33547329287653604	0.0604996245823133	0.0819844967116985	0.0425355918926781	null	null	0.279520371372207	0.0330078083732891
NKX2-8	null	null	0.174111344646098	0.160336388981803	0.589498317528133	0.22217389987724803	null	null	0.5262260806355801	null
NKX3-1	0.0484477551550128	0.0536540867853717	0.0105367023447552	0.0249788863434648	0.0103600848703077	0.0372514652876036	0.007320073323396791	0.007320073323396791	0.00511254312138911	0.0249167944027466
NKX3-2	0.531390866936333	0.85408147515691	0.5248132969957271	0.5912721823331071	0.30533284883818895	0.808972809251945	null	null	0.8728092107579979	null
NKX6-1	0.15250976207554298	0.14852656907942402	0.132406127847331	0.124525553073958	0.12722353850406198	0.0507511322081054	0.121647778832397	0.121647778832397	0.15230375943457	0.32362398889478805
NKX6-2	0.623989965236588	0.421543286239942	0.564553000323971	0.229124256970579	0.334197298804956	0.843727594214772	0.421543286239942	0.421543286239942	0.44316665519365794	0.612955872708069
NKX6-3	0.899263868241325	0.9293335907575999	0.98723034020964	0.9533333839311879	0.659971783030603	0.675944653117889	null	null	0.848909233284447	0.9609161889304321
NLE1	0.44207624768396797	0.778387291797225	0.778387291797225	0.658813428826178	0.886533690291999	0.36218990103132703	0.778387291797225	0.472872511327091	0.7176027184461391	0.600914368479771
NLGN1	0.18245095959744603	0.12005615984114999	0.0138013515193622	0.0288574153656091	0.16236084177839802	null	0.0129480644093699	0.0280130935194559	0.07733859086082	0.00543390755984255
NLGN2	0.5525839626421011	0.31216289195978003	0.600056481900847	0.65844869491431	0.453607598660343	0.31216289195978003	0.31216289195978003	0.31216289195978003	0.302743507453636	0.76943066383648
NLK	0.6983220084783871	0.551026721035379	0.708283443763029	0.7450918898044779	0.543943136425081	0.640002980191548	0.708278445856764	0.710546187048774	0.24749435313974696	0.639915737002178
NLN	0.173237807742779	0.38549916513781896	0.383665723857964	0.456675392380135	0.257222502229929	0.22229015483134304	0.40657289329553903	0.275884941198913	0.20296566067693803	0.22229015483134304
NLRC3	0.392739410571695	0.545001983098513	0.9308588633921601	0.7797358629202141	0.5931099469755899	0.333157630024565	0.942443364028879	0.46710347349620795	0.229923141635589	0.493886782499501
NLRC4	0.5120379855341121	0.497429079297039	0.314106335819438	0.5002964986435839	0.14378257165754002	0.346712737630655	0.41722848530740797	0.113534842382203	0.651253860594344	0.11667653288472399
NLRC5	0.602912499442882	0.556007873255888	0.6765452471107269	0.777779861845894	0.6675323021777929	0.321366761972602	0.739414006485561	0.789466394217685	0.825205593443673	0.6142839509311551
NLRP1	0.466499483708586	0.475838481913186	0.760876907214476	0.653118493448478	0.817811799133009	0.743282124544007	0.531435743890498	0.5970950490069921	0.92365384431512	0.8616591968734859
NLRP10	0.226139445764074	0.478296197613132	0.7952311041049971	0.554902590262437	0.665954476113355	0.792218286614912	null	0.625093848076666	0.14160505802961	0.78522795990799
NLRP11	0.748084040917428	0.880968639817985	null	0.7674853855320959	0.41621579420076704	0.9064878192578221	null	0.642753061943075	0.7980200714093891	null
NLRP12	0.44309117082734795	0.288954306760966	0.292168794033547	0.11513960709246099	0.12123754028793199	0.13570444711452498	0.278589160230792	0.0909379418675023	0.26163934490737806	0.0989334822262928
NLRP13	0.643293613469182	0.438787550180329	null	null	0.863112787025593	null	null	0.0937228954527332	0.48668995484476096	0.39483816766883395
NLRP14	0.670110882379794	0.0162953948858932	null	0.0070797439529251905	0.00884877767248078	0.00596697487646574	0.005905653337725671	0.0905992284492707	0.0103094748304139	0.047541109355799006
NLRP2	0.9927047779178799	0.989519328952454	0.986104030757845	0.98283829123596	0.957173495131713	0.94741691342285	0.986104030757845	0.991907639242716	0.997335276325018	0.986104030757845
NLRP3	0.7184834215826831	0.271651568096596	0.14105764709867	0.143988014753936	0.34242123483783504	0.37550658730810205	0.651825239348665	0.437262611078696	0.120263592586693	0.10922723458679
NLRP4	0.46992595600268	0.8012550744889221	null	0.451391524570159	0.41049060824635497	0.286370156318154	null	0.7121567645510172	0.30030102794275104	null
NLRP5	0.6142514949786171	0.20383461490787302	null	0.252435849517278	0.8094899558462858	0.11531120640123499	null	0.755262531992417	0.364024175048596	0.75580974187922
NLRP6	0.6794843054065288	0.606294554519472	0.43884511484311794	0.644737597081331	0.474558040935989	0.882420310233314	0.4472350653147609	0.75951534964677	0.6574849781269089	0.716497575234732
NLRP7	0.659814556210755	0.6885808888996011	0.48418568727497296	0.477650305733744	0.566332018702074	0.4818543543549821	0.674072038935474	0.674072038935474	0.458676129808736	0.674072038935474
NLRP8	0.654585496721671	0.391894995284673	null	null	0.590106719242984	0.5315756235883471	null	0.7946318951235258	0.286658338698856	0.929261272038693
NLRP9	null	null	null	null	0.0808540541977943	0.41672013117643	null	0.06709524761501601	0.0454994565360758	0.0490327619841365
NLRX1	0.662823632952951	0.797254631292913	0.683232448599451	0.7968682211323901	0.902566205070408	0.9860002409801759	0.683227940965881	0.617046734836787	0.7447139330841729	0.587331800277241
NMB	0.607545242749832	null	0.643976818311213	0.544696511159117	0.5550401764942479	null	0.589613477306274	0.23382641096436899	0.849587451350275	0.7398807753326629
NMBR	null	0.0996300026121937	0.0380331976749409	0.0367622491929972	0.110708019376191	0.578846831626495	null	null	0.6186759697539229	null
NMD3	0.100537039807131	0.0362644558298804	0.286541003475087	0.156709003629838	0.008285775192941179	0.0841425099487893	0.223131875663398	0.0704599193754038	0.0993468698839973	0.0453247763664388
NME1	0.883278085682229	0.8904902335209591	0.8788918758974771	0.9601520291927321	0.8129457069189351	0.626867827010921	0.870085324754473	0.8134947031933829	0.974012158638491	0.832430272046158
NME1-NME2	null	0.850040002142601	null	null	0.59362311154607	0.335585091907468	null	null	0.7394282569672571	0.505593700724314
NME2	0.9448253791337959	0.904675026803208	0.7352386926289479	0.9543021606790021	0.708970441094895	0.575652602992722	0.7304641682218441	0.728804976529043	0.8128465234930329	0.8128465234930329
NME3	0.7533805933251341	0.8138309229334209	0.8138309229334209	0.8138309229334209	0.8909912665992491	0.750946026416631	0.938248302527	0.840552233534773	0.9512815400954909	0.8138309229334209
NME4	0.396599413986276	0.270022422443389	0.4793959904997879	0.502559267023849	0.407430544208349	0.26685422693167	0.405868777356329	0.418103413798384	0.42252761994789706	0.333337781727091
NME5	0.9092617068189509	0.9601530793457029	0.7568406644727859	0.6909043557195429	0.123870745098296	null	0.748354263360875	0.738854973053428	0.12327031382272902	null
NME6	0.6906917730772241	0.508498407025054	0.30435539970215997	0.32414159992071995	0.280328943759164	0.512647263932916	0.29371418896559004	0.35300368349661404	0.508498407025054	0.212200976781075
NME7	0.511611921147037	0.447687567942956	0.7087433631966742	0.7201246666385891	0.24770515541223298	0.447687567942956	0.49277778451185206	0.629263889208823	0.48624117707227604	0.447687567942956
NME8	0.152493424021671	null	0.5645504144571539	0.505269129859928	0.5674886093567061	0.736370823122247	0.6432657032905661	0.122497947448796	0.233255209124641	null
NME9	0.407846238545496	0.0601452478352905	0.10945078726851501	0.157307773307406	0.22557392692100897	0.174373566392859	0.113839639792499	0.12229031650447501	0.0749360046182789	0.13676377796206202
NMI	0.32441273594195	0.45237390326398	0.233442748466032	0.338256261129206	0.675087110098953	0.127249493850361	0.148377183292576	0.4308942022236729	0.519085810722525	0.319656727743759
NMNAT1	0.0883400986571748	0.274428867832244	0.154371978373436	0.37354984863856205	0.19709607670621201	0.0817319422834693	0.154371978373436	0.20062437620508802	0.0918878627817859	0.154371978373436
NMNAT2	0.9339387213519978	0.5872860908717521	0.5541316816817	0.8436689249655129	0.672387059874245	0.674508016445546	0.538235882188752	0.8644629995074681	0.923466644614229	0.4083730793205
NMNAT3	0.43929768394539	0.43929768394539	0.24465960231548997	0.41134802738418197	0.7422357721497191	0.6654300191646079	0.43929768394539	0.43929768394539	0.459101458465041	0.43929768394539
NMRAL1	0.847847242579367	0.8735134013075179	0.874770139849463	0.974155677168417	0.935852100413132	0.8899148793761791	0.8984636279019159	0.8984636279019159	0.9455930111807099	0.8984636279019159
NMRK1	0.781056859920083	0.6846031381956589	0.341100224111044	0.594230107040311	0.40165644199251793	0.600866698561328	0.28491284358521	0.54120956223383	0.750757276172377	0.299503380545207
NMRK2	0.9267070692805849	0.6540763047641279	0.8294234994354521	0.6728262266095639	0.9521190783252521	0.9025062697317329	0.800782550647547	0.8884874345173649	0.558215083043215	0.371749284932785
NMS	null	0.7203042142079309	null	null	0.354644928545575	null	null	0.290730819632307	null	0.28670034479303996
NMT1	0.734460456086522	0.8104745792613242	0.8104745792613242	0.8104745792613242	0.9439662111052329	0.8104745792613242	0.881648416835435	0.522932093126101	0.8854524920940692	0.8104745792613242
NMT2	0.44312282964214295	0.647374323273506	0.0836891499424571	0.6538063046018879	0.39932535121082796	0.647374323273506	0.0849408311507276	0.49798776758127006	0.704426986029239	0.29106806529892104
NMU	0.276464610664787	0.7147349540876129	0.513848943153547	0.611772772627345	0.573346158747703	null	0.47386461298619603	0.5792598582492889	0.528435295305689	0.7564303308407501
NMUR1	0.70865826665839	0.421906465972717	0.7339394274754399	0.557047945150228	0.40629035809388	0.260668467213327	0.524643855293049	0.283312843798589	0.491058615088375	0.598424275869451
NMUR2	null	null	0.73452332679723	0.7301811996172529	0.710620101906822	0.778373130812833	null	null	0.7343558901709429	null
NNAT	0.665286393555796	0.40007256443177297	0.17497286905655898	0.7762919799815009	0.565045602320264	0.40007256443177297	0.6366342081787729	0.6340650540866589	0.32694080228664	0.40007256443177297
NNMT	null	null	0.14308946501379502	0.284362102125031	0.828929103550761	null	null	null	0.289247004917151	null
NNT	0.673399489718962	0.653786911553156	0.4361210380613039	0.7955153562129609	0.8045842815880729	0.7160527226128269	0.6372383517537739	0.871646761323873	0.8557808813779529	0.7114513358688641
NNT-AS1	0.295656711088037	0.295656711088037	0.295656711088037	0.295656711088037	0.295656711088037	0.295656711088037	0.295656711088037	0.295656711088037	0.295656711088037	0.295656711088037
NOA1	0.329249231566336	0.297233513396049	0.260633185946956	0.44599393487960703	0.27381079811004	0.297233513396049	0.254303016495413	0.0608726461431597	0.232992473721102	0.28158269763654903
NOB1	0.6840427454600799	0.6840427454600799	0.814829000059648	0.8297659219902541	0.7623136018883829	0.6840427454600799	0.874781819241205	0.6740788236228169	0.944137612954043	0.868317888683329
NOBOX	null	0.43580055805778706	null	null	0.573947296573843	0.82703461698107	null	null	0.5869780174688841	0.600825150536683
NOC2L	0.978422312980304	0.9589173979510258	0.9636962136053591	0.936262438370335	0.714368794731929	0.9938657382509741	0.800655654111442	0.9672051078509509	0.7982950179942461	0.811663549781035
NOC3L	0.547611004310319	0.61518995923887	0.494665128642663	0.635597156776208	0.7955898978461691	0.693567699063216	0.49717645443278297	0.625257431734704	0.515707591433721	0.47840092161679604
NOC4L	0.8712783356825892	0.896665011292253	0.9353066185184219	0.859081348976977	0.710489334226264	0.913868601919939	0.9353066185184219	0.9353066185184219	0.8709052132517241	0.936626882779166
NOCT	0.512134296071262	0.0996310249143809	0.24073759940077397	0.110654349788134	0.39735438673381607	0.647541685381957	0.234965793275814	0.28705596093819	0.31695841600990304	0.196062721658482
NOD1	0.6180375807495729	0.5231865410513921	0.481700359840011	0.46775168178003795	0.8897586750558679	0.8679838567039431	0.6712092992318629	0.53087041984755	0.429802491197332	0.419361654127544
NOD2	0.43571976400437695	0.455802744932651	0.7160518918359691	0.332861242643144	0.37415261196275396	0.40746121124848106	0.36116115362969503	0.372367961804235	0.610260333761241	0.624716214678444
NODAL	0.345481403261327	0.204951991212052	0.39890581670576497	0.333134378770605	0.3467702232767019	0.150083446101819	0.508965010760421	0.798472351078798	0.193470542317746	0.8779595132854141
NOG	0.569444287952177	0.8480797234350279	0.431374683286971	0.7366992715290721	0.209068288939392	0.206518071912212	0.37279243324435396	0.7383392878943679	0.511458208436835	0.829551495506399
NOL10	0.0571102762965045	0.0550559083592348	0.0961388054216365	0.508262826396483	0.20656802824626103	0.20113475964317298	0.472695140181481	0.271987319424277	0.29941283684727604	0.268993570775285
NOL11	0.45817512517125003	0.7105181508773929	0.48488394360673903	0.736280234298922	0.7569519703664841	0.508279923157335	0.5347720681816971	0.734329375787565	0.641349442896137	0.47629338116340103
NOL12	0.51360347127772	0.6660426515039399	0.644831382343798	0.6420051261011469	0.574159385965963	0.550705784245643	0.526555756818976	0.4860693159836911	0.30241351231562397	0.389216573507314
NOL3	0.5534663317071109	0.5534663317071109	0.325875574650218	0.33241100505624	0.49269634534958295	0.5534663317071109	0.5534663317071109	0.5534663317071109	0.5534663317071109	0.5534663317071109
NOL4	0.42995870453672497	0.34606632348990807	null	null	0.167137224042356	0.31161922025328603	0.8038292522104229	0.24690851145658702	0.167463472547779	null
NOL4L	0.0444320921281263	0.044063507327788	0.0235635639098355	0.0379526640794393	0.11282778563322	0.0347410443175009	0.21184264066620997	0.150823302905255	0.17748737373489998	0.0177814851008236
NOL6	0.8764396520784241	0.926672344726184	0.5025759332087419	0.44213592970455795	0.978447020511048	0.9695317536787221	0.8916180313332901	0.568750983976905	0.8929764500116301	0.5274978688223889
NOL7	0.37877175341105296	0.38350460403873804	0.233674997604459	0.48597677582600707	0.3896590853275321	0.428467895731465	0.21869469013186899	0.437079935664122	0.16505294091340802	0.38350460403873804
NOL8	0.554215510446266	0.22695728793533604	0.731293788153611	0.0379876268648313	0.726110905179337	0.396706100078248	0.44991178528043607	0.38079923977596297	0.47947116521354205	0.5204887030104269
NOL9	0.7647485125813102	0.7044874264619391	0.43919374690201496	0.551433022567166	0.40604540854893795	0.7044874264619391	0.439594604929651	0.543718761253028	0.385459073233681	0.912622836480539
NOLC1	0.337045689790958	0.336370025966227	0.281149622900824	0.0791619671626774	0.7947955612670841	0.3440933528107619	0.28115481215656396	0.0772451973547599	0.208997728828473	0.538206787449355
NOM1	0.741530095690898	0.9508348447912729	0.9716359788815508	0.880299729559471	0.703265152552654	0.228968114226474	0.9260319843528401	0.9395625233744308	0.9105970401968839	0.8979603614540191
NOMO1	0.34635962167316303	0.41953871829170103	0.7555676195926079	0.8504223737793041	0.750177675301736	0.778819494356258	0.7555676195926079	0.7555676195926079	0.523392577226533	0.7779806227476841
NOMO2	0.432228499450574	0.8566613593973079	0.8566613593973079	0.8566613593973079	0.824077391390999	0.8566613593973079	0.8566613593973079	0.8043403316722779	0.5295947700237129	0.6688384752304211
NOMO3	0.9905104806490951	0.9938856664098521	0.9944274388953259	0.994424914226978	0.9938856664098521	0.9938856664098521	0.9938856664098521	0.9938856664098521	0.9938856664098521	0.979564952228539
NOP10	0.9813320884275841	0.9568832924802199	0.804159582132809	0.83350814729407	0.7946471681489129	0.97086866089461	0.8032396447663559	0.8248036982164879	0.97086866089461	0.820742287543259
NOP14	0.22721382930682502	0.117199254282738	0.117199254282738	0.133741276918525	0.43316330425939703	0.10551831222044	0.44219161993522205	0.40648351652959996	0.24453077725318	0.0894883131519109
NOP14-AS1	0.00890634188063286	0.00890634188063286	0.00890634188063286	0.00890634188063286	0.00890634188063286	0.00890634188063286	0.00890634188063286	0.00890634188063286	0.00890634188063286	0.00890634188063286
NOP16	0.777113257278128	0.3594867050260349	0.3594867050260349	0.3594867050260349	0.242345600732178	0.3594867050260349	0.590777112746239	0.5907652321138559	0.47564548511385	0.3594867050260349
NOP2	0.19291032263997498	0.27989260769344004	0.24912094005264201	0.2906675734204	0.29473719171030105	0.27989260769344004	0.6917352678935279	0.44729939216063597	0.496913968697896	0.27989260769344004
NOP53	0.0834672499273379	0.0834672499273379	0.0610354499902683	0.102020084228511	0.0350258281864514	0.24413748665246301	0.058421670858828	0.0215136308853449	0.132062458965918	0.0247156808623396
NOP56	0.5836650251745931	0.781815847836499	0.757480968692394	0.784985379386846	0.577475800712767	0.316179203289751	0.597312661278403	0.718371724158812	0.958236183639006	0.613094788577918
NOP58	0.257379651300846	0.266458752872332	0.24274857627433702	0.107113024465197	0.18703289400846698	0.266458752872332	0.11629158300301802	0.0669560866185375	0.0858629761749925	0.570866479713696
NOP9	0.200140837555008	0.0930799804122981	0.0930799804122981	0.294960473922356	0.18027425418721899	0.0578766053744383	0.0930799804122981	0.0930799804122981	0.26541582037585104	0.0930799804122981
NORAD	0.164625430212203	0.164625430212203	0.164625430212203	0.164625430212203	0.164625430212203	0.164625430212203	0.164625430212203	0.164625430212203	0.164625430212203	0.164625430212203
NOS1	0.325574294960234	0.496866162955288	0.577558363016591	0.382873393478232	0.24068840015583604	0.9114926220390591	0.577558363016591	0.6982661025124711	0.116285241510964	0.623736685465033
NOS1AP	0.27633496806929403	0.122736203825996	0.06822579553177	0.308807400275672	0.0744907154797004	0.041827816473011	0.0734900616288949	0.138011099515528	0.129205024170888	0.22729529203919602
NOS2	0.326590513123375	0.41523658228002397	0.556240841777482	0.28220444859647803	0.286998943573101	0.291851815424317	null	0.32046201960297804	0.536203975557797	null
NOS3	0.613101192889031	0.411850664720932	0.5538530678078281	0.274792668662304	0.21163792904787698	0.4015029699496371	0.572714821082499	0.150902544303535	0.295210738078436	0.11615218290803099
NOSIP	0.7088669657998741	0.384391176456888	0.214043061209012	0.41718315806985207	0.49779454532783596	0.471865188575164	0.165581908444982	0.25610900510560697	0.06579808877868701	0.133081479337987
NOSTRIN	0.844570795541262	0.492319537936941	0.5523435047973989	0.9521982150139101	0.608888787083694	null	null	0.7746928106939691	0.7809173588401659	null
NOTCH1	0.3778654975144529	0.190138735920409	0.127362880527367	0.10712666033940699	0.20246120137196696	0.282790350716243	0.23574948361053003	0.20223131175203604	0.0248057997309917	0.11795593164989698
NOTCH2	0.704659721600655	0.9084467734647099	0.846855967168227	0.901458710071084	0.936102916975223	0.7016199061966911	0.94654495964211	0.865743040516987	0.9329298704412999	0.8538216545365821
NOTCH2NLA	0.124612003659024	null	null	null	null	null	null	null	null	null
NOTCH3	0.8877923433583701	0.907934633546682	0.976472019794403	0.6858215682960122	0.919249739674309	0.9226572900187191	0.9804714691922891	0.922539458542063	0.8821178796606779	0.9521462559096949
NOTCH4	0.30577786424213	0.330567655701761	0.9115390847108761	0.204985854597314	0.47756874931338505	0.357250857364589	0.330567655701761	0.330567655701761	0.20667607111783198	0.28222532868383193
NOTO	0.473428904959664	0.35238012867596397	0.36758491201901794	0.179862980994465	0.435743648841437	0.0784244115671074	0.36655945718195093	0.12414047154815	0.39972871947223	0.0830670930202344
NOTUM	0.4303945391128621	0.527343437425807	0.5249785009164489	0.48420902646345704	0.780391872717989	0.47643236306746706	0.5251793164633279	0.5321129280175371	0.5403121437277639	0.22838350560537
NOVA1	0.103113082254331	0.6582445582996579	null	0.0733957405304599	0.333235399100155	null	0.0313740245112484	0.1480678174462	0.0299720745274597	0.0260581011685121
NOVA2	0.546736235930111	0.270537305374058	0.474421971679184	0.41164875536940904	0.076975616060453	0.436593075068882	0.469807945193431	0.28568223861525505	0.560379087032465	0.134758433945968
NOX3	0.0351447930788325	0.23779453872213002	0.0599843035049154	0.297965285533522	0.12523137446782598	0.41615472949044396	0.0305672475254034	0.100687260374321	0.11119176517792899	0.0225003585651569
NOX4	0.232801494897049	0.8267471324780359	0.20504950660852697	0.5034591436442979	0.101240511018058	0.0416161000354999	null	null	0.500227025854827	0.706822274280515
NOX5	0.6696932810304971	0.7779455049807641	0.778008112362888	0.653048218376531	0.7165654692195849	0.8908887321291059	0.844145504696016	0.6624694985961059	0.8568340380037791	0.722072410860218
NOXA1	0.982035796003751	0.9937471663095251	0.9851626520107521	0.986871548897947	0.964771696941264	0.967749761866595	0.9993458301941429	0.8226738228549508	0.9996425341182901	0.9895671020051781
NOXO1	0.8765807160724699	null	0.5876242456065389	0.9399427930548909	0.8193457371317869	0.269793367719518	0.404057523771633	0.40766261571416706	0.6950220805662041	null
NOXRED1	0.251184793772279	0.12006561542820302	null	null	0.0937345320213269	null	null	0.150114358535293	0.11000908133152802	0.0990499075776898
NPAP1	0.0668146349059298	0.0668146349059298	0.0668146349059298	0.0668146349059298	0.0107619806875898	0.0668146349059298	0.0668146349059298	0.0164680012227643	0.0844594092165247	0.0668146349059298
NPAS1	0.30659496594520397	0.5991525881161	null	null	0.2664586419214	null	0.46300180394609103	0.411794839269625	0.375025960435457	0.6408351429619411
NPAS2	0.37607173236792796	0.705441197489926	0.7558857943579929	0.5445323866928139	0.7691074342574541	0.865010808507386	0.7657794257029541	0.39904100974912005	0.470042429313277	0.38269182517330697
NPAS3	0.9691379555811641	0.957836184618495	0.9825336911755529	0.9395333191089129	0.8485655434123679	0.959404135989937	0.9541714374455409	0.9772866298426619	0.9668084853593659	0.9600164714521771
NPAS4	0.629402242082067	0.0652067918793999	null	0.5872126700857829	0.15702321551756798	null	null	null	0.31371988695137204	0.0243389122301702
NPAT	0.547545396494405	0.507033863680541	0.189500404696513	0.57253864682463	0.6578898840000279	0.4807304363694829	0.318832904885555	0.486947357757121	0.477662429348072	0.4807304363694829
NPB	0.722050306580449	null	0.5516180887241751	0.43857009777467104	0.32317445863805	null	0.568486823987606	0.5002224938891571	0.251253480865674	null
NPBWR1	0.506627564652241	0.47129416391393	0.7087365937647042	0.727693996392383	0.9737657830157879	0.39664168608584904	0.8613677211039741	0.3543737227725349	0.43006136316375604	0.310272073931198
NPBWR2	0.0445921498369774	null	0.0984297778965264	0.0573561129172974	0.13229600284638998	null	null	0.143164592096288	0.16516177800828197	null
NPC1	0.246599942223523	0.25457374530764604	0.47693186482987704	0.21621141051104198	0.18324649476439603	0.231108865062092	0.593902944827693	0.30729554673647197	0.22432120553331197	0.32868539270547903
NPC1L1	0.270363076435564	0.151860824694265	0.538032060710255	0.06525399319397099	0.3779039594097371	0.15165564392283198	0.35371425220057795	0.0147264000760513	0.108277757245466	0.14858093366037398
NPC2	0.45155929620404206	0.401099977861358	0.593919676102311	0.4115583997727171	0.565131691746094	0.5856096474708471	0.47927708263311103	0.325804856067806	0.25614651674972894	0.401099977861358
NPDC1	0.71055456418355	0.689014237042924	0.529361492054992	0.8392711762797159	0.9527906315536429	0.689014237042924	0.655138274649146	0.79459642616844	0.6510855049421221	0.520343990001159
NPEPL1	0.593437384573996	0.288300199255023	0.41841872234953204	0.42214307278666496	0.8685994036935051	0.365205050852257	0.6854460856646051	0.32258499961491605	0.442070417530464	0.365205050852257
NPEPPS	0.42876858468203605	0.5791748186466391	0.47171695209302594	0.419503106874883	0.44679267986235904	0.5791748186466391	0.5791748186466391	0.362378291365341	0.859479757837016	0.369497633916461
NPEPPSP1	0.102477566966882	0.102477566966882	0.102477566966882	0.102477566966882	0.102477566966882	0.102477566966882	0.102477566966882	0.102477566966882	0.102477566966882	0.102477566966882
NPFF	0.722283065181451	0.881847027742477	0.464632170660313	0.526304329310755	0.5389649337773951	null	null	0.8867636943953221	null	null
NPFFR1	0.148148982343389	0.0988576436208429	0.5042970221733879	0.25192715423868	0.431071396136823	0.254901206890421	0.0432312257115797	0.183230168560756	0.118633368026137	0.0517889255907234
NPFFR2	0.415523555356723	0.630963998195649	0.633614111533766	0.7709840007498651	0.818184261180826	0.587221899163467	0.67369340269178	0.27922071817779703	0.665324661889596	0.24817913455281898
NPHP1	0.6083265267447691	0.205957834022118	0.312850242139055	0.643987744725953	0.42761154884717406	0.40486220505275605	0.34647902073971004	0.568452873095928	0.5286796377401229	0.768653777830527
NPHP3	0.0142298982126796	0.0541887043835626	0.0290606155965903	0.0651245833804736	0.0515861165675056	0.0253516312232026	0.0405873049917001	0.0429195129968103	0.00279913770908908	0.0541887043835626
NPHP3-ACAD11	0.134192321187601	0.314706848721219	0.22527522969211605	0.193290926325459	0.0825689839853554	0.0680913297085307	0.22527522969211605	0.22527522969211605	0.0202126910254497	0.22527522969211605
NPHP4	0.0617158514150565	0.010592851675519	0.0656350494737127	0.0175239223399428	0.0952865495904199	0.302131202725707	0.112193251569375	0.20224137973685605	0.136081853800676	0.112193251569375
NPHS1	0.692125483961401	0.6836412037567321	null	null	0.6089919690360099	0.7827540757131379	0.214788854169911	0.555332441258093	0.874345417761896	0.5179993907514221
NPHS2	0.991465885587227	null	null	null	0.7070624832523058	0.7096675867586659	0.982938156612533	0.970163853616237	0.87462537847736	0.880856217838759
NPIPA1	0.37626195220177705	0.382310579545052	0.45116028331885205	0.48529990842481396	0.7690593227394169	0.37626195220177705	0.281143244260133	0.37626195220177705	0.37626195220177705	0.33767558460784197
NPIPA3	0.336195548872041	0.336195548872041	0.45162346892191	0.249922278271579	0.336195548872041	0.336195548872041	0.336195548872041	0.336195548872041	0.336195548872041	0.336195548872041
NPIPA5	null	null	0.315299349522664	0.0479765949940874	0.0571689003746547	null	null	null	0.48632831013509603	0.45764605421665705
NPIPA7	null	null	null	0.18583066653833702	null	null	null	null	null	null
NPIPB11	0.365922295729459	0.365922295729459	0.365922295729459	0.383179835071285	0.6470743882099829	0.365922295729459	0.365922295729459	0.20793300811070103	0.46561521784938104	0.365922295729459
NPIPB12	0.22735636814334	null	null	0.29392589272967795	0.6215922099059841	null	null	null	0.0388324018498162	null
NPIPB13	0.49444685323067	0.49444685323067	0.49444685323067	0.7375932443188671	0.49444685323067	0.49444685323067	0.25826974992174107	0.24434047933942102	0.49444685323067	0.49444685323067
NPIPB15	0.804817055477058	0.5052427698726251	0.5616563374512421	0.5616563374512421	0.20484816382595603	0.750541920687346	0.5616563374512421	0.5616563374512421	0.485255918770983	0.633645563016943
NPIPB2	0.772349643758189	0.7795234209052501	0.83857601397317	0.5775852044293461	0.791230911642402	0.7130944583833629	0.736693933436487	0.6704847307132371	0.7158274106679471	0.7130944583833629
NPIPB3	null	null	null	null	0.5113484413400861	null	null	0.6131364550687121	null	null
NPIPB4	0.9370746857391921	0.7286571521018392	null	0.320807019848948	0.923324398131695	null	null	null	null	null
NPIPB5	null	0.11121902072376401	null	null	0.173146169610078	null	null	0.13520115278588798	0.133419789789674	null
NPIPB6	0.814021799562652	0.911480142578187	0.814021799562652	0.814021799562652	0.636766846756717	0.814021799562652	0.814021799562652	0.814021799562652	0.814021799562652	0.814021799562652
NPIPB7	0.663439905868256	null	null	null	null	null	null	null	null	null
NPIPB8	0.9529262177926678	null	0.701727264575369	0.715694767056164	null	null	null	0.939604891552575	null	0.882151934653794
NPIPB9	0.172465324124898	0.172465324124898	0.172465324124898	0.172465324124898	0.172465324124898	0.172465324124898	0.172465324124898	0.172465324124898	0.172465324124898	0.172465324124898
NPL	0.52946123479826	0.764630691472622	0.474775255879474	0.5918740959783039	0.155195249732265	0.14010076421960999	0.469305002663991	0.397307612002044	0.24886200213186602	0.561492232049967
NPLOC4	0.14095583135447304	0.36295897771919705	0.30047144408362797	0.7048410990411941	0.288315320820466	0.653686129445339	0.32107595121723	0.542302771878201	0.854421146553807	0.40714894923510103
NPM1	0.5031638337328901	0.731378443001775	0.29577208117411496	0.31917310951325706	0.34753028325785695	0.34753028325785695	0.37904101029619397	0.43536828545861994	0.0443837073797097	0.232240694775091
NPM2	0.8337023621928922	0.882636740206506	0.734406063455117	0.7903416722154191	0.685287855436515	null	0.7360564678676021	0.8913659307116221	0.7378993015597629	0.8031699626521128
NPM3	0.0763017324990083	0.38511631306852295	0.254553116730846	0.271756975925539	0.42377312810512396	0.38511631306852295	0.298349458381654	0.103400787665439	0.18229397745126003	0.416740578071447
NPNT	0.4981526524561021	null	null	null	0.21972154585209103	0.27294665187935	0.510389723767672	0.0526548102363822	0.20845922787371	null
NPPA	0.784822735047078	null	0.8293219520837042	0.908946296427619	0.777720512859062	null	0.8221950032712271	0.8505717806845509	0.5701148441256	0.262861568505346
NPPB	0.967026407011989	0.8748868312782109	0.45773707008371994	0.639499980427222	0.631436514035642	null	0.835018867014927	0.254266178049107	0.85745851774479	0.37766834406797795
NPPC	0.0701897456745166	0.5702300856929	0.105158033839585	0.0917571244622637	0.48478492284414204	null	0.12397312570407001	0.07552619958103099	0.5326806795747391	0.21530642646879003
NPR1	0.396395299806389	0.5688282360464649	0.265301928924794	0.678260632913517	0.651663057682945	0.6774378153978521	0.290159205519371	0.662442335465978	0.333302604993583	0.9842167290234309
NPR2	0.229556750406593	0.26298049056654105	0.26298049056654105	0.15062511861512198	0.0950404608704688	0.454403885654212	0.26298049056654105	0.26298049056654105	0.416216424827824	0.0456683074186155
NPR3	0.916925208073217	0.9823508272327879	0.9429678426709509	0.9944445486082258	0.995475113695732	0.991395529332946	0.9964405875080641	0.9676609284621891	0.9661727744480699	0.9045908498747071
NPRL2	0.594138104358948	0.862046483383178	0.693463228612328	0.693463228612328	0.439075692534525	0.536784108652987	0.580270906914525	0.510426875348053	0.693463228612328	0.693463228612328
NPRL3	0.0284057221647156	0.0176120888177828	0.0109775669419203	0.0478186740701096	0.0386886517201689	0.116657348721071	0.00981697079223558	0.0277111234386364	0.054768932853424	0.0158451478931315
NPS	null	0.133110990390414	null	0.8773603187873101	0.21631094365756798	null	null	0.274334152551093	0.41070012517250204	0.228652592330393
NPSR1	null	0.197656234165014	0.0180209929944974	0.10031089806638001	0.09657274348196801	0.23292907568098395	0.13035935955380099	0.10550325600185399	0.0620370681202653	null
NPTN	0.7144902222864591	0.506041083576008	0.430917894977564	0.812875629378366	0.380103082580465	0.506041083576008	0.495037358480212	0.772129030208452	0.52539749027177	0.641839294038188
NPTN-IT1	0.7186556867794491	0.7186556867794491	0.7186556867794491	0.7186556867794491	0.7186556867794491	0.7186556867794491	0.7186556867794491	0.7186556867794491	0.7186556867794491	0.7186556867794491
NPTX1	0.724542232594116	0.8252026149050291	0.958491483097482	0.935868450053312	0.991634066079845	0.972226292488927	0.975777815243915	0.9235767184079641	0.9560815921177609	0.8560622544309681
NPTX2	0.19746720649150604	0.48577363746580804	0.890890117667765	0.740547754464961	0.6505062294442421	null	0.788139705094388	0.597286891521835	0.574745980526009	0.6598775339569269
NPTXR	0.15799249048919697	0.746200067956726	0.227502185597318	0.200851539569314	0.716387741005358	0.6006989068684699	0.6610215471286751	0.8322311682780659	0.562114555009834	0.7818749772728442
NPVF	0.0777339754082792	0.15215862841947303	null	0.337150064354164	0.45072239839600503	null	null	0.8637621808093521	null	0.353387446501222
NPW	0.67115578881604	0.507587677857283	0.985998746843874	0.9537215865529091	0.40311385512773296	0.517377500092187	0.215369787228846	0.239201372793118	0.27133341897389496	null
NPY	0.09367786905433699	0.299953584120497	null	0.0110254892819258	0.0671463802708174	null	0.0616909732285896	0.135828524046101	0.157840493094513	0.0154429033148098
NPY1R	0.0171784914858591	0.181221135980387	0.171940614777756	0.5347357651277371	0.0558427716269937	null	0.463919967159364	0.384871409415193	0.36938441107100206	null
NPY2R	null	null	null	null	0.6816071323379871	0.415555093315283	null	null	0.414000850942086	null
NPY5R	0.20586400434718602	0.0605451419848848	null	null	0.35030717510852194	null	0.253578167931023	0.260819224393013	0.0648755024037402	null
NQO1	0.48215139268585994	0.41902393916369496	0.435086188885778	0.7548117423655469	0.42553167314570794	0.6476961380763591	0.45011023180714793	0.48898386658521703	0.641865491788688	0.721123275836506
NQO2	0.0653266862754291	0.0225215797510666	0.115382065333161	0.14790066500759602	0.134973100761167	0.333346796938225	0.157250605891871	0.270461793760126	0.22909883589012303	0.5746887001133161
NR0B2	0.43346026341599003	null	0.566643950778464	0.40328041587369895	0.39086433580446295	0.881750818954484	0.5124783282032871	0.662962083266704	0.518672751264803	null
NR1D1	0.0214291201434293	0.0025732173755064302	0.007790888109706709	0.0383417972872171	0.00656100862427709	0.039439471005917	0.00607305157771327	0.0169958233382183	0.0315919092685758	0.0164392864232131
NR1D2	0.7478219945971791	0.509897959698101	0.780779105522062	0.709929321750633	0.647990546936833	0.7629410084348349	0.6671330445429899	0.7593021059714911	0.550428835694139	0.76795834936914
NR1H2	0.0104276517359042	0.0163361979592405	0.0120732596012333	0.0176041015792857	0.146444587257763	0.0882279428267266	0.48759170059950896	0.459186010998896	0.06055226145033701	0.0163361979592405
NR1H3	0.26657675622671	0.46739470328689897	0.19099199910639103	0.471773045450391	0.324604228363099	0.23405958589564302	0.318597655521922	0.36241994135460204	0.175792137367316	0.46739470328689897
NR1H4	0.124407765551702	0.370976059887882	0.394337986590496	0.253760716804121	0.23622631400587	0.223175715578426	0.267716303155837	0.243435133627318	0.3035334857892619	0.205409458009502
NR1I2	0.0773315948547996	0.33356717482059	null	0.0956008384253503	0.0597966126325488	0.23361860280931	null	0.151104298222139	0.141818211666505	null
NR1I3	0.553841032140298	null	0.36212718828022494	0.31747801775062395	0.5976318204033679	0.38414179583425895	0.34922005897567493	0.556408416716987	0.28120208391296697	0.5256271675280261
NR2C1	0.3773374101260611	0.0580600870767732	0.028468505536878998	0.256515009198455	0.0548855564560767	0.0134933670177605	0.0294925569120079	0.15732483148322302	0.0958819509192985	0.215029805550562
NR2C2	0.40051340579825395	0.24800195037609	0.11744306729175599	0.17376971336097	0.356071468019082	0.38072260259571	0.663296180533724	0.32383536750178105	0.45438864433430204	0.24800195037609
NR2C2AP	0.43282192821778	0.361854009022876	0.7189324842796869	0.175837647649501	0.0486019773088694	0.361854009022876	0.684236404760501	0.46986804937521504	0.385303614663843	0.594205301339347
NR2E1	0.475705818440441	0.421458548077815	null	0.355066023097744	0.147408387982442	null	0.20574128949880702	0.396875617082541	0.644884974654792	0.168599750173801
NR2E3	0.859577011943198	null	0.330811137322776	0.677916521185308	0.919204914770412	0.265879784446602	null	0.5188770848306951	0.5634286659716501	0.62557250941176
NR2F1	0.308957454266784	0.721333247571024	0.7371352164142808	0.7596288582136391	0.830133019013011	0.704649522307141	0.734095465023121	0.617139845929477	0.6594293319074289	0.6594293319074289
NR2F1-AS1	0.826898374360213	0.826898374360213	0.826898374360213	0.826898374360213	0.826898374360213	0.826898374360213	0.826898374360213	0.826898374360213	0.826898374360213	0.826898374360213
NR2F2	0.265712224902504	0.6875932878039139	0.516653776570978	0.7002351684418691	0.349039554079677	0.522417733126808	0.694700885934584	0.621947118493444	0.624083192400509	0.522417733126808
NR2F6	0.14078723226325598	0.418097161576561	0.143784949831132	0.15389532526604902	0.154356212421926	0.24505572282711	0.10136096429402498	0.20154748291873298	0.265196722451594	0.14346943255472197
NR3C1	0.859470712125234	0.5138669745718679	0.231207211341875	0.565094348804832	0.3637833445970479	0.6632580935941209	0.8384032858533279	0.909233389225236	0.262398090306438	0.768439182365987
NR3C2	0.170932463977538	0.25219554346094103	0.0375107839753038	0.0267815968936869	0.0214567280188527	0.0230698169349984	0.0567870974198492	0.0334547433136917	0.387969431763051	0.0539708719567538
NR4A1	0.795602953308157	0.7534078395982858	0.568586202460901	0.485612718565313	0.898248541780205	0.8692443839387339	0.8045419635360941	0.6811402889857879	0.514588653940906	0.853764978415051
NR4A2	0.8301565892171829	0.4950884823018621	0.8825776140902699	0.8919779617356091	0.86827988565946	0.921479860350043	0.770955443148165	0.8425589639026629	0.47612859949613795	0.460630377278643
NR4A3	0.644810559896925	0.644810559896925	0.5462831430675179	0.779307216022062	0.9204467208428821	0.6430756540350739	0.644810559896925	0.644810559896925	0.5080582714269539	0.644810559896925
NR5A1	0.8851319467103159	0.8262531460165121	0.659907738749568	0.258015012881723	0.40540085408329907	0.46422950933147705	0.38009371969194206	0.681107186892654	0.6416700082036739	0.5733511132693921
NR5A2	0.43772288649995794	0.331622442242094	0.880583237331854	0.6325250465851241	0.743588301985205	0.6610845409608461	0.9011043496787441	0.7975618114120171	0.773995545538221	0.812678140700293
NR6A1	0.726087372053058	0.946001313760885	0.7271383730863051	0.679789207881106	0.7324526941705299	0.5568845924175401	0.7264341663105971	0.8764887590466429	0.87935265824336	0.7271383730863051
NRAP	0.36166416741283497	null	0.021049287725732002	0.0223689073134804	0.0273133244231699	0.503448286203704	0.536748695073422	0.622459673184345	0.395541371324234	0.275828921820323
NRARP	0.48457767406792296	0.0045518804279592795	0.14485809474628603	0.15586492809562302	0.110771885679884	0.110771885679884	0.518138527119344	0.526728890720691	0.33157355836984104	0.339376838287464
NRAS	0.968135443960894	0.8858006999444179	0.8056019739697661	0.9695347098227809	0.9003999436717829	0.839505890324838	0.8410570490960791	0.9385464684329731	0.93483043228111	0.93483043228111
NRAV	0.5296950644319389	0.5296950644319389	0.5296950644319389	0.5296950644319389	0.5296950644319389	0.5296950644319389	0.5296950644319389	0.5296950644319389	0.5296950644319389	0.5296950644319389
NRBF2	0.9272539161262131	0.9051873044125791	0.920619622257275	0.918842615318626	0.9559841298053041	0.9603081060801371	0.8888110117562941	0.8945871426839241	0.940496287715989	0.9066890550863409
NRBP1	0.176334549885885	0.34385936110032	0.314219578319534	0.255831974524539	0.34385936110032	0.34385936110032	0.42095130200993897	0.23056110526852697	0.0222133746202389	0.158282386387005
NRBP2	0.18645723528119298	0.663246549575302	0.608034043066722	0.46098001938602595	0.10403393809598	0.0996187090324984	0.44646895587290003	0.329707728719518	0.46914178544723706	0.4361928759460711
NRCAM	0.7525289493103521	0.21767088611793103	0.826666241533418	0.410806663595817	0.465553704940343	0.455984324222156	0.7766873325647199	0.492545781687102	0.607665697475856	0.359448061353366
NRDC	0.406281677625499	0.316069431547159	0.40742467879648797	0.242062633505816	0.16838405318124303	0.177019210200882	0.435098115265924	0.513225471063157	0.260693151649689	0.41157573580471
NRDE2	0.9951763479109008	0.988575037243246	0.9848453078951469	0.8436518175648199	0.912272175423046	0.994086360772246	0.887244117809186	0.9630400944852651	0.964511267218241	0.9539412676967121
NREP	0.0467226931003695	0.0481933466341308	0.0735523552693604	0.07581484772192901	0.17519838041923097	0.0408789243617642	0.0481933466341308	0.0328645700481427	0.0230772705852309	0.0481933466341308
NRF1	0.8272096734595621	0.34667897355518396	0.440024486865011	0.8027263799158131	0.443292757121654	0.601973275472276	0.23192656864701996	0.7686558357522741	0.6915927531194599	0.618824566697192
NRG1	0.57647724737448	0.79900839905992	0.76881917952683	0.662498924787598	0.9405246591624351	0.59716802830075	0.7495072536593	0.8102564276021509	0.5893034956324351	0.814338104797443
NRG2	0.9477076746956469	0.95037221823491	0.9858966964482451	0.9598516774307572	0.9584838520973601	0.90918640034052	0.9849766715556949	0.9114665471266021	0.818516293245598	0.777254220998749
