## Supplementary material for "Multi-omics Integration Identifies Genes Influencing Traits Associated with Cardiovascular Risks: The Long Life Family Study": File S2: adjLDLF.csv (part 3 of 3)

Genes	p_val_UTR	p_val_downstream	p_val_enhancer_CAGE	p_val_enhancer_DHS	p_val_missense	p_val_plof_ds	p_val_promoter_CAGE	p_val_promoter_DHS	p_val_synonymous	p_val_upstream
NRG3	0.681710676409499	0.9942177932269879	0.804177477735199	0.8228623409668209	0.823207392279149	null	0.635331802854874	0.499394739430829	0.94549971550971	0.9806908460520641
NRG4	0.8539434484490409	null	0.446252124553706	0.381681385081991	0.6732253567265309	null	0.17961350395377	0.308533627402474	null	0.144874670801212
NRGN	0.44451847222001595	0.7032518819961201	0.626088943818234	0.48775057761221996	0.7032518819961201	0.7032518819961201	0.53621409304365	0.576406809520436	0.654419300177176	0.4249744167193811
NRIP1	0.6998666181895471	0.42527426779797706	0.61278059897151	0.252365488492184	0.45511518722550703	0.42527426779797706	0.473403372497209	0.7320804203049609	0.21247064110771696	0.39160388410494895
NRIP2	0.528661371052507	0.38270240139618206	0.17112249202855498	0.0760504468947505	0.613596166115985	0.38270240139618206	0.258602030994611	0.41705990955693	0.49365931401746993	0.38270240139618206
NRIP3	0.9135820688490089	0.848864540508688	0.581922833721872	0.79126316166777	0.756595118685621	0.893847320575253	0.713982542539376	0.647041248086232	0.72749940215914	0.893847320575253
NRIR	0.101645836703164	0.101645836703164	0.101645836703164	0.101645836703164	0.101645836703164	0.101645836703164	0.101645836703164	0.101645836703164	0.101645836703164	0.101645836703164
NRL	0.278915488726983	0.364254750057698	0.03715933406758	0.391884301761136	0.112048708799004	0.139843275884614	0.40956465838016	0.40956465838016	0.8086367581616809	0.40956465838016
NRM	0.45637763482156607	0.31185872300805295	0.282512530812294	0.488042978335056	0.38349755447636796	0.31185872300805295	0.31185872300805295	0.31185872300805295	0.260384085916031	0.56590940201267
NRN1	0.210885151371939	0.0411808042408245	0.0786569310759816	0.165233296714906	0.6562337057965799	null	0.0924624696568659	0.174915334468662	0.0344155409540046	0.21987799968223198
NRN1L	0.24929866120342703	0.474656021339752	0.278130776315547	0.664099925221018	0.646478112027159	0.27342197187039396	null	0.715758529606173	null	null
NRP1	0.495663117144247	0.16783214881813596	0.7196668824817121	0.5801415874908461	0.351372590581932	0.22038520060715103	0.44344355724190293	0.6568866680462789	0.333305397378449	0.670048246509786
NRP2	0.171794614285823	0.49961649675217606	0.29298610869361497	0.38326126045493497	0.68334605613314	0.51987477702602	0.282099805509831	0.42398539987642697	0.0949586972258082	0.6051196955563221
NRROS	0.120569780705048	0.135478017757597	0.207711249029992	0.0118128650393754	0.639421711944804	0.135478017757597	0.269343456286528	0.0152745514032895	0.13975755296671802	0.143462708657504
NRSN1	0.8268494801679741	0.541243005281886	0.55596432794998	0.132885640351105	0.9072485779282841	0.517219950960249	0.556411848703757	0.13201722995769	0.8150360560422529	0.12807311243526598
NRSN2	0.177311705363669	0.134421918375292	0.570607491615266	0.767964928097702	0.406928037083053	0.145993229045985	0.51099269354551	0.48489024398971103	0.070093039201448	0.24351710967937698
NRSN2-AS1	0.128751379095068	0.128751379095068	0.128751379095068	0.128751379095068	0.128751379095068	0.128751379095068	0.128751379095068	0.128751379095068	0.128751379095068	0.128751379095068
NRTN	0.444267478477278	0.16082424103173001	0.405640037878092	0.650810240945564	0.813664448544828	null	null	null	0.444560992800423	0.5229368073113879
NRXN1	0.0507286722447186	0.09678490063971301	0.25774769671844	0.228462759370016	0.141455061253226	0.25983120973143203	0.36100400798297294	0.535293748469169	0.27461216752246	0.40325287563462703
NRXN2	0.9203879519073291	0.939367690736633	0.903854491909788	0.938067003773451	0.551349591836752	0.7154226785184191	0.901205303148388	0.646428233851244	0.9143636858881469	0.6662259596622261
NRXN3	0.5672336973350911	0.724496533460675	0.33606440053821995	0.9134582997069509	0.39964724982168803	0.144910377235214	0.7410068896297459	0.507430853649859	0.688469515000115	0.770607967429997
NSA2	0.508110759511049	0.6072225839024711	0.540465077163454	0.27760541221151697	0.5047981759854939	0.6072225839024711	0.38889052627140797	0.24484854355016	0.6592368134942149	0.6072225839024711
NSD1	0.376067241271614	0.185192366144311	0.5439909847608	0.508301163608432	0.4013638572848529	0.44268511612318395	0.507001860914859	0.753668186046843	0.39971872862228996	0.671607282666585
NSD2	0.240901848835906	0.0206717914291142	0.40195357360007705	0.329571072269132	0.612603366316553	0.612508528173634	0.43177671985740507	0.0732626437060794	0.289454508918456	0.6269022604617529
NSD3	0.66155839147139	0.40525343412106	0.26651929863788604	0.34976075051563005	0.30978832762747804	0.38220085206106397	0.42009389196129904	0.543480312877009	0.147125511815379	0.296196132557766
NSF	0.724876432086255	0.9453485883462579	0.895049050871616	0.895049050871616	0.98268350803515	0.8615366005523101	0.895049050871616	0.895049050871616	0.896347352879862	0.895049050871616
NSFL1C	0.8441072616293791	0.6397082241737579	0.7009106267011079	0.9295539729159	0.8343253318088392	0.8727117620454828	0.8727117620454828	0.8727117620454828	0.9139607891561461	0.9851669435552209
NSG1	0.968190696642655	0.847546406328876	0.997483308535963	0.771602877636292	0.549618114418865	0.847546406328876	0.847546406328876	0.773595554653426	0.7883542041111921	0.702253214729016
NSG2	0.574505221994692	0.454040063265943	0.35029991343833805	0.727957759658682	0.189548508737029	null	0.8585113048824421	0.7570173709602919	0.714875186608662	0.570370520436011
NSL1	0.0207389146183705	0.0217533808565547	0.0472756332901925	0.0472756332901925	0.10079094942389501	0.0472756332901925	0.08846989910842099	0.055080538930890995	0.18411293661248498	0.0599180271424778
NSMAF	0.929535053904977	0.69133349718226	0.479012276253266	0.529037843787887	0.390697519610565	0.7771647857833299	0.479012833004699	0.5229382223375589	0.913264472286275	0.839957517193328
NSMCE1	0.9151301892662209	0.625746297576565	0.841921418235684	0.841921418235684	0.753944866929627	0.6766070184222659	0.872713947321648	0.662308536034234	0.7197265907666801	0.841921418235684
NSMCE2	0.889158856909841	0.632321705856244	0.882617205334051	0.795163701036409	0.662940840017172	0.817726821080869	0.9144793334035001	0.8015302014623741	0.8391732349459309	0.817726821080869
NSMCE3	0.5980060008399399	0.6398113244918001	0.893902829538962	0.791004800117257	0.8116829677743141	0.6398113244918001	0.6398113244918001	0.6398113244918001	0.7221112813801591	0.6398113244918001
NSMCE4A	0.23594165079523102	0.549433215647621	0.32308554203496503	0.42858360650970795	0.28248399795046003	0.549433215647621	0.318850668742845	0.43950021019042	0.0630754020288435	0.856269409516174
NSMF	0.21481443474447198	0.0293800161981778	0.17332111810603398	0.229656688934522	0.13787158798166801	0.0961480491208697	0.184378697046853	0.13360803929283802	0.132851038782907	0.0961480491208697
NSRP1	0.209535146697447	0.0460138591074991	0.0918319107331875	0.23814852325958602	0.23134769699740898	0.5042172944903089	0.0262723374371179	0.127018031871337	0.0324288210212792	0.0918319107331875
NSUN2	0.114275406630532	0.17499723525290198	0.202075308067737	0.101656154401334	0.0894699778960785	0.17499723525290198	0.191034004430687	0.0826463663520138	0.211528146271808	0.18817548628570396
NSUN3	0.6352389198947199	0.739392731824231	0.506827575063433	0.506827575063433	0.63690983868616	0.506827575063433	0.539099133219527	0.33249235059042304	0.804892337051889	0.506827575063433
NSUN4	0.24537295600507397	0.47517885317992503	0.291799851782101	0.293286731867907	0.0898426384733967	0.19084309305769298	0.14364912017778303	0.293748046790235	0.0391337702229928	0.0125998671604614
NSUN5	0.23411636977037698	0.139188446140124	0.16116041764406902	0.36084383401559	0.23454852279071498	0.0849592183502588	0.161166841847578	0.363770510121604	0.568519444933346	0.675807340224303
NSUN5P1	0.632071233931828	0.632071233931828	0.632071233931828	0.632071233931828	0.632071233931828	0.632071233931828	0.632071233931828	0.632071233931828	0.632071233931828	0.632071233931828
NSUN5P2	0.28247948067162104	0.28247948067162104	0.28247948067162104	0.28247948067162104	0.28247948067162104	0.28247948067162104	0.28247948067162104	0.28247948067162104	0.28247948067162104	0.28247948067162104
NSUN6	0.353656570637296	0.511822512491726	0.886248651176054	0.617953892554553	0.15598556860042098	0.160507964500086	0.828691309060418	0.775341796411425	0.7115172645876869	0.545438386451218
NSUN7	0.611211638964874	0.8446815821324081	0.65837134384898	0.6773915564201979	0.8753486870689409	0.8446815821324081	0.80720197194215	0.843386421560965	0.8289174593209929	0.8446815821324081
NT5C	0.284978282771948	0.31673442962565695	0.177190257793332	0.11957888332076101	0.28155615406908097	0.333412414060546	0.465867586354304	0.0603781127277491	0.0525202762847491	0.31673442962565695
NT5C1A	0.000355228851122288	0.007298795973476959	0.00134046920608945	0.00357741032946079	0.00458169827353891	0.00472195336980518	0.00401707244411165	0.0005962431206448611	0.00010966695099170401	0.00265523086119743
NT5C1B	0.8418391595478589	0.5036670457809821	0.5036670457809821	0.686054262644205	0.554882273957434	0.703127767545521	0.249822622748863	0.28546064252299497	0.41649307699395394	0.287694782613959
NT5C1B-RDH14	null	0.18406478014427902	0.7223763089094891	0.269190854752958	0.49738992279685296	0.7080811714045079	null	null	0.451255771825358	0.17241804072440098
NT5C2	0.935482468442688	0.692717243882391	0.7196951685213091	0.5771361710585939	0.912624738797275	0.692717243882391	0.692717243882391	0.692717243882391	0.483464707708428	0.53040822715916
NT5C3A	0.6357323367770269	0.863485025981157	0.93166554277773	0.701072212310591	0.934140406071832	0.9467870918402259	0.8497244421383299	0.7697854458880601	0.6260095937930811	0.6883316182841839
NT5C3B	0.0895286488523617	0.259639872480937	0.136845658123268	0.266200572565063	0.115336761721138	0.240440688587295	0.0181275840400316	0.0172397058895971	0.0926644837856065	0.14184824298876503
NT5DC1	0.514633489860931	0.369946423329511	0.0128798740517011	0.0754879782138844	0.43243536396494003	0.28448040213473996	0.0275514274237855	0.12823583144725098	0.239408418824864	0.114302524071235
NT5DC2	0.13920007354886801	0.20097256625328302	0.0660267885128495	0.0503877470781882	0.12058920496541801	0.20097256625328302	0.4787380977543571	0.16804976686652898	0.0955846059427303	0.0522263901779556
NT5DC3	0.0591645971634156	0.48503761359957503	0.40329252500556895	0.28361399463038106	0.461003619605264	0.512571004837463	0.355460937967969	0.37618508524645	0.30929495526978695	0.256550497136266
NT5DC4	0.443842071526453	null	null	0.770004770317407	0.34022101616804495	null	null	0.7367328094738109	0.38052568594431296	0.614688606228075
NT5E	0.8242240573509579	0.9097893527266221	0.7175670974600309	0.680008046856974	0.762063328924092	0.7905591551289971	0.700506286311124	0.693650143252893	0.7389223960714699	0.452454133938643
NT5M	0.5576290765100911	0.64686594996252	0.455140062322895	0.6917836977742541	0.779758617808323	0.39439336520709	0.45514124841058	0.506501541218182	0.11552425071367402	0.526105417048601
NTAN1	0.800114542774347	0.42174639481767895	0.8209530594948911	0.6018522347746861	0.7970904245792909	0.42174639481767895	0.42174639481767895	0.42174639481767895	0.8441488740254081	0.42174639481767895
NTAQ1	0.17955130008316897	0.17955130008316897	0.17955130008316897	0.17955130008316897	0.17955130008316897	0.17955130008316897	0.17955130008316897	0.17955130008316897	0.17955130008316897	0.17955130008316897
NTF3	0.10063625458624101	0.8486852644770301	0.992358474096764	0.9158083140355159	0.959732766355979	null	0.9498163511818509	0.415091844371967	0.9877416688442141	0.808027634519847
NTF4	0.10221119837766	null	0.3343350844947439	0.524374866391269	0.0817597334555809	0.767660423571739	null	0.424879402796771	null	0.772019045432737
NTHL1	0.515837518222091	0.59966788893027	0.47923111958561204	0.711606964113319	0.421331445944157	0.32836844658065806	0.37966475526905996	0.38506331389843895	0.480991730506193	0.32322351792393705
NTM	0.445772072241115	0.849014046312961	0.146195934510181	0.252122357324707	0.509070665599488	0.43509729114238205	0.39065088475333104	0.13969964568402202	0.24622756194812198	0.38610724948369207
NTMT1	0.7782083530869208	0.667381825494258	0.42846162290860795	0.45582105899669795	0.297371506836309	0.667381825494258	0.6733479596136661	0.44592975387464595	0.8501717421569058	0.355777149828991
NTN1	0.5892336607959731	0.189898268945138	0.173088166168871	0.35806342069407204	0.0814612202500102	0.33267463260542496	0.37883697532267296	0.19287968915941	0.326534454929037	0.0986904691319998
NTN3	0.822232312889341	0.35018344061173307	0.32731620543802303	0.163897942137193	0.29045271916690396	0.307065394091423	0.42264583241851394	0.436953263219802	0.216019302817099	0.336155395595289
NTN4	0.6056041501268571	0.534748833588361	0.47939405167128896	0.35987030206937204	0.759937720811228	0.360459351588502	0.47939459831339704	0.440944100751032	0.3331192968939	0.38813173122310796
NTN5	0.034265507350663	0.16929624587208497	0.0645823998191104	0.18460950271605103	0.0201989303135371	0.0895359429022782	0.0645823998191104	0.0822528558935764	0.33537835874919103	0.229679584107785
NTNG1	0.8022033298050071	0.6785201482562738	0.736782290892738	0.9249764035504541	0.575653355215761	null	0.734229864748337	0.8994482541355551	0.7172428299896559	0.8284357402372199
NTNG2	0.6290341772268211	0.43537543962485	0.27968775049430894	0.536167258479356	0.128278409579842	0.348564278952405	0.282422581020979	0.6652659094815551	0.160377443736183	0.34939584201520396
NTPCR	0.340043855033311	0.0344338847815815	0.144095539563947	0.19932422549424103	0.10340742340295501	0.0344338847815815	0.12166265628256802	0.0200304536208878	0.0875020721527595	0.0557675149674515
NTRK1	0.13491231482459898	0.23737067413470303	0.135705813917641	0.0343332884624568	0.10339859386594	0.286462701649693	0.08835799054040801	0.109639921321167	0.108877395871726	0.135705813917641
NTRK2	0.46573705461034903	0.515818782618395	0.316243973069402	0.159331641537388	0.243796861727717	0.17311247470029198	0.544385078659941	0.5273136927301071	0.166508604826156	0.709044760370481
NTRK3	0.589463779232271	0.43529747339285	0.5276069701466239	0.574737086556072	0.655855957128005	0.9104308610927421	0.506033000280497	0.582257718918439	0.35802000077776797	0.530849028140409
NTS	0.8803127073210971	0.881517328026659	0.9869248070030391	0.9771918513758059	0.630593362926394	null	0.9723822396198492	0.979084072972452	null	0.9493231632414341
NTSR1	0.6631436980651	0.452157736909178	0.5262561947302979	0.412213833081775	0.5666187582776779	0.554276689734827	0.550283683773784	0.785076355179762	0.7130846637805229	0.5715681537054821
NTSR2	0.775463043531635	0.511508130635424	0.16774971162040198	0.105916191351362	0.36146577890277504	0.33350306427003196	0.369884356966421	0.32844588705536404	0.531229527448503	0.613642058940261
NUAK1	0.9449153239650441	0.905801379316519	0.9063485545701121	0.852385945967053	0.7456080636690591	0.9319692603672349	0.906972337131341	0.9250868826181249	0.8267226705989179	0.906342426254919
NUAK2	0.419629035123069	0.118968696915978	0.0430985856179869	0.0772720673053875	0.0582526421667175	0.598236021767105	0.041793876034421	0.0503715862445509	0.720704879579332	0.499811777600535
NUB1	0.504184439917343	0.37261324885870395	0.527336491397537	0.50159592747098	0.8480373483513429	0.757778884957352	0.7336639077048001	0.317076999088793	0.792498170930772	0.32822806291491496
NUBP1	0.656045111050143	0.47481350829810204	0.327725691237903	0.688086876346843	0.318556690476866	0.5199839205984009	0.658593415336579	0.29978758781972303	0.576525347166969	0.7637630904168871
NUBP2	0.9645644192737199	0.954399505263622	0.9699879235847808	0.8979147869064191	0.9482491891652091	0.5819684355136739	0.9670144691531409	0.8498875710956809	0.980904913624856	0.954399505263622
NUBPL	0.38252060656278497	0.166819984925337	0.35505464043933505	0.291404296438529	0.367589750531421	0.39991522035898797	0.43423590250460903	0.0718878418856357	0.744912376888375	0.512981256726346
NUCB1	0.502466384486512	0.674991343246499	0.773258693292881	0.9073404098223949	0.965665940036712	0.8327618919981908	0.910474995529148	0.8684626408223671	0.523742616928259	0.796933381213
NUCB2	0.65198569810371	0.6964139817936851	0.645244665946917	0.512113722271264	0.649708397329079	0.6964139817936851	0.871415048658298	0.651878257068737	0.8283781805329742	0.7541064509787271
NUCKS1	0.7861644151646279	0.11543522306759699	0.7564916192266751	0.618965090645543	0.235782690343213	0.39175490990518197	0.7564858365750741	0.621287727971253	0.4052043481375971	0.8785058503255899
NUDC	0.5201170034064421	0.980337860327935	0.757489154945058	0.8053998782772059	0.798196011972192	0.90193876370225	0.688168846676681	0.555616685849265	0.684219792801501	0.6681716406517929
NUDCD1	0.100755651038066	0.325463928588842	0.19409477954215	0.387113170796194	0.28739735089584195	0.07144206368369099	0.37932985705180494	0.201375215090941	0.23013441413830302	0.0874999212187039
NUDCD2	0.678120205215436	0.647254758778484	0.540388502396427	0.6389482673768921	0.8729600871358721	0.77641390301911	0.7328248181100309	0.48965323116885207	0.773401551298333	0.18648663946919103
NUDCD3	0.46084240223269796	0.29949868401379703	0.502336896531812	0.508423249891911	0.502087678745442	0.507834750362858	0.40296788151987606	0.46994905504657003	0.542460994044389	0.482154676043943
NUDT1	0.0502228058342292	0.0391176462797343	0.0445819057307163	0.19815612544046105	0.17677531482445397	0.230897594735027	0.34409163817102806	0.02930242038302	0.0496927757993804	0.0565417277138882
NUDT12	0.3884513805164221	0.163056904737533	0.40587184717026703	0.281158002028288	0.5924951699108321	null	0.48978226608009895	0.443828253103064	0.270913905458251	0.315215725857342
NUDT13	0.32861823706187704	0.6071310490617591	0.681458912296537	0.6706105481694979	0.463097933449497	0.6071310490617591	0.6071310490617591	0.35251946700344605	0.6347152475844828	0.46421029896004296
NUDT14	0.9376253412703721	0.8667820553768749	0.8101349345449179	0.45537360671724203	0.981850111807613	0.8667820553768749	0.940016520663818	0.380758517574113	0.854455485477296	0.911436840996627
NUDT15	0.5186634841006289	0.52862729803887	0.49667770083883894	0.384104425320586	0.8336042459958342	0.570785949357033	0.642824262553072	0.713744424647067	0.570785949357033	0.570785949357033
NUDT16	0.800887493906639	0.8018864229366559	0.9604100897318001	0.716173381491895	0.702843776948314	0.7813151997900429	0.8751057280254391	0.758214189579653	0.731309265983473	0.805806312178237
NUDT16L1	0.0207163677063309	0.296860525997933	0.174541236861725	0.0164128734921392	0.236813879986726	0.13926221439522599	0.125152746847518	0.0934866061746828	0.158748761689076	0.0707172502840972
NUDT17	0.226883377467715	null	0.2791392788948	0.11149275976226401	0.23820942386366897	null	0.32321382279733096	0.425153085731775	0.16267364254272398	0.78974418187379
NUDT18	0.222093309089197	0.38852841834207197	0.19171584156844002	0.41936697656266	0.208225553085512	0.218665892932896	0.0958413524160167	0.39093352932493003	0.6867759834026739	0.463804939233317
NUDT19	0.632144165724986	0.876544536667119	0.42372941052231	0.468360215661378	0.912882516919543	0.798096578095731	0.34864330386085396	0.38365211964571105	0.7629146836358579	0.9074660920890891
NUDT2	0.227761156701394	0.0406827341860271	0.48371361519029704	0.154785769003741	0.42254952761759007	0.42254952761759007	0.5875817145476511	0.31774335283761895	0.48555230466504296	0.457701873628383
NUDT21	0.698162916668968	0.7806461816894751	0.37583942604213394	0.6697107272495301	0.457170531483052	0.5942126058100551	0.380692102636619	0.68498716159567	0.6120320012932879	0.5942126058100551
NUDT22	0.662879755312847	0.649759030393158	0.649759030393158	0.6650881401221701	0.38764564526638895	0.649759030393158	0.839156105858823	0.223656780022375	0.746391363968254	0.649759030393158
NUDT3	0.7219295440814609	0.76056580537276	0.430509026329087	0.380840424255886	0.48770696206306	0.76056580537276	0.76056580537276	0.76056580537276	0.6891821525785121	0.76056580537276
NUDT4	0.349541213632388	0.7459379291852529	0.7459379291852529	0.7459379291852529	0.929700762579739	0.7459379291852529	0.855389073778167	0.930943586950738	0.7459379291852529	0.9385368034388142
NUDT5	0.0486753203852959	0.0553323369042263	0.0516798894228501	0.18514009420776603	0.0961924075947118	0.0553323369042263	0.20652629754636298	0.373999893750141	0.0125078308273885	0.0553323369042263
NUDT6	0.42302807742914705	0.6830951352439879	0.5010384815260189	0.45415217649610207	0.491833332849572	0.5140573396613979	0.172696830123107	0.369395751920626	0.446360895504291	0.189093108670239
NUDT7	null	null	0.580837735715715	0.810031937835899	0.078039539620542	0.6836070672359159	null	null	0.8395501282182659	null
NUDT8	null	0.0264839254702428	0.48312285507746294	0.11523482531980801	0.18506419699209803	null	0.39428432690813797	0.0382581174193913	0.19830967044969297	0.08718859372536
NUDT9	0.35957075567746605	0.265131947044453	0.45294795050548203	0.603663530420724	0.3580826318219289	0.353231420272205	0.4529491940221721	0.461848165599172	0.31376285157082395	0.388235862770115
NUF2	0.706338350537115	0.628387290249492	0.85208926157855	0.883766872426961	0.76957161150259	0.9272737735007679	0.7437589390558371	0.866174257378836	0.630572744161474	null
NUFIP1	0.511045303248941	0.200445779709538	0.363857505384134	0.6581972373016539	0.5642193695685229	0.704996852794773	0.704996852794773	0.9181197641855571	0.5605782796097061	0.704996852794773
NUFIP2	0.21899983978106197	0.292503943323494	0.46047139688074606	0.0860202512595086	0.12434902980928801	0.27593989066825303	0.349451138667756	0.305431513507195	0.278298765359652	0.27527491824781497
NUGGC	0.809946976062365	0.577748132011675	0.531345125081337	0.770384657043413	0.6920960313058461	0.9243439958153621	0.531344294520622	0.786390948929657	0.328578926105359	0.5530717813755601
NUMA1	0.0968714767477174	0.109913838101923	0.352846190962341	0.0883250108864697	0.0773355384153574	0.04775739618886099	0.0696840452315284	0.0696280206756755	0.35860495990071994	0.109913838101923
NUMB	0.0883024224610573	0.0634948491504709	0.11574493152841199	0.10684989113594999	0.153701535389612	0.19819032405326198	0.0634948491504709	0.0634948491504709	0.0367182567932458	0.0634948491504709
NUMBL	0.213367566459932	0.287764678134805	0.402391543898771	0.234031751204188	0.44859764910484096	0.26319992674972004	0.38110352475886894	0.23274230888788	0.617040359686151	0.26319992674972004
NUP107	0.29822048351234803	0.426576071656368	0.299045016226273	0.527712130082575	0.10136578516370401	0.579012403747962	0.426576071656368	0.380924298443299	0.578720488036557	0.426576071656368
NUP133	0.253294298953337	0.275404801339867	0.106843020824342	0.458124169502735	0.535055304171439	0.226825869688572	0.18410512793552303	0.17271327508868697	0.12531832600071902	0.226825869688572
NUP153	0.435190174274394	0.6862546584929531	0.115661859704489	0.248239723589641	0.280689015177709	0.385919498734462	0.291744178663268	0.25956431219670395	0.31440662873428804	0.385919498734462
NUP153-AS1	0.110445665546017	0.110445665546017	0.110445665546017	0.110445665546017	0.110445665546017	0.110445665546017	0.110445665546017	0.110445665546017	0.110445665546017	0.110445665546017
NUP155	0.5665839084192671	0.513279575917564	0.546148815940091	0.665834483371012	0.8406985288031751	0.6757449498422889	0.546147596077321	0.597423771225042	0.7297367892973872	0.532189166125354
NUP160	0.873078836403698	0.663677174438497	0.5870243996747709	0.33861728702831106	0.429172688861171	0.6535902400531041	0.8374224592288401	0.7974691587189491	0.46969346851735705	0.6332595562568649
NUP188	0.59579127650079	0.215933068354065	0.138361068162181	0.12040234575604901	0.663980814204683	0.215933068354065	0.7092709696667551	0.709245805202076	0.18947813097698202	0.215933068354065
NUP205	0.125964081519702	0.0124088952086552	0.0431480501528031	0.0422813464141221	0.140659035468954	0.0171481632440813	0.0299694685095376	0.0509842041962305	0.0240373760798207	0.0156578085926095
NUP210	0.23770537470902	0.0206642679946088	0.14694852486578303	0.0886139351830596	0.23513373199136303	0.049467594283976	0.203151043198235	0.0231127966813209	0.18041085514565602	0.0171921440771689
NUP210L	0.929924096816836	0.6189786290783129	0.9376271887817751	0.8678157439106929	0.931949297833584	0.858403226527718	0.9168037425237979	0.981564683023364	0.866999929679649	0.9096462493643691
NUP214	0.24559411696660802	0.5792270957289699	0.111255325259075	0.22006443119680397	0.207849976166305	0.7614957784588722	0.103501546038165	0.19737755146123898	0.6379116867408039	0.12560869692519802
NUP35	0.7844850742407149	0.776575683127999	0.254747376899465	0.532121242585036	0.675147440739953	0.487853043272492	0.487853043272492	0.554673780610198	0.7807815416834479	0.361632568911041
NUP37	0.82260607079526	0.681505951846402	0.6033042284847099	0.450858146097468	0.656847228402774	0.474805817651209	0.8273675136389079	0.879238217139547	0.7083177563972328	0.681505951846402
NUP42	0.699938221235362	0.699938221235362	0.699938221235362	0.699938221235362	0.699938221235362	0.699938221235362	0.699938221235362	0.699938221235362	0.699938221235362	0.699938221235362
NUP43	0.871627635292027	0.945367161444216	0.804624608609478	0.920506832770058	0.9023534461753281	0.9796316478036329	0.9414490961346391	0.964186625514351	0.998549375180125	0.9688297435274509
NUP50	0.9586857555938659	0.7998000955964741	0.810089038233882	0.7688324312499609	0.889127990154759	0.937151967323311	0.819406525129938	0.8687611027590371	0.8647867977984419	0.9719324597840642
NUP50-DT	0.837664759248886	0.837664759248886	0.837664759248886	0.837664759248886	0.837664759248886	0.837664759248886	0.837664759248886	0.837664759248886	0.837664759248886	0.837664759248886
NUP54	0.835117918818928	0.9258297049000931	0.39382977117549106	0.949156886860611	0.86499094417696	0.627947415158425	0.3997866328578661	0.394368023590024	0.407308680115332	0.8983110584246309
NUP58	0.754999921212744	0.690437522427958	0.577810268204239	0.7410979216291841	0.8490460020357821	0.946751921098648	0.6950201522260361	0.8887567974632808	0.9116570881040621	0.4924889305570061
NUP62	0.285037873187135	0.40570825107488795	0.7996065341464169	0.6361770041351121	0.36869550415074104	0.40570825107488795	0.765140172783535	0.26431081136334805	0.393580662062586	0.40570825107488795
NUP85	0.31048640306956604	0.496783384464552	0.279603229414086	0.585527065453083	0.466543399145548	0.46447739320869696	0.345877390888097	0.5493590386709539	0.522115747505672	0.611039856981339
NUP88	0.817557924928511	0.7876866559585309	0.880031749763165	0.530879272010887	0.845136073803974	0.9611759001057341	0.536740812787572	0.7320822048615	0.897244632325889	0.7876866559585309
NUP93	0.365955567435899	0.860945920083732	0.729924253050009	0.459051780421376	0.762708554053611	0.68070035716533	0.9348319747772079	0.9259030407573359	0.340272471044701	0.424278149484758
NUP98	0.707737290374346	0.7343244269893401	0.642815096554383	0.57623248917176	0.633266300537195	0.640258530314438	0.565455778733318	0.527805819132159	0.889564432897317	0.7343244269893401
NUPR1	0.614480361713996	0.909509973271324	0.6225118589150601	0.4552443237156811	0.518955704842803	0.7281682084636191	0.7281682084636191	0.7281682084636191	0.7281682084636191	0.383426365740152
NUPR2	0.9471268833003609	0.9272231209161529	0.738562211446461	0.889588013183883	0.759890986707395	null	0.7402325459679789	0.94038615565518	null	0.86000915376563
NUS1	0.297304923294422	0.472673415086942	0.585213128893625	0.17628778122328304	0.706386105178493	0.34385085054814896	0.585210901041967	0.18387858042145397	0.30718946473479697	0.0853844130740496
NUSAP1	0.0874820081678916	0.10481218869222099	0.10971580858553401	0.14281519053119	0.273314270552348	0.157822726516987	0.157822726516987	0.157822726516987	0.217626451754178	0.157822726516987
NUTF2	0.15553576378015802	0.181753648906624	0.181753648906624	0.181753648906624	0.181753648906624	0.181753648906624	0.12601086752573	0.119335318374181	0.4577176042477071	0.181753648906624
NUTM1	0.941313230369945	0.29280585123410197	null	0.8531883119392759	0.643914338820962	0.784165507629648	0.716115934443842	0.471897354940221	0.9614143099941159	0.422176767221983
NUTM2A	0.548971510659245	0.548971510659245	0.548971510659245	0.24438702395714998	0.61443598432647	0.548971510659245	0.492227182924886	0.49265951450503603	0.9062632240719509	0.548971510659245
NUTM2A-AS1	0.46775922681877896	0.46775922681877896	0.46775922681877896	0.46775922681877896	0.46775922681877896	0.46775922681877896	0.46775922681877896	0.46775922681877896	0.46775922681877896	0.46775922681877896
NUTM2B	null	null	null	0.306537646941676	0.518923447784883	null	null	0.260572738127248	0.484322511722324	null
NUTM2B-AS1	0.5053385332114629	0.5053385332114629	0.5053385332114629	0.5053385332114629	0.5053385332114629	0.5053385332114629	0.5053385332114629	0.5053385332114629	0.5053385332114629	0.5053385332114629
NUTM2D	0.518650629904976	0.453664308010915	0.365268974002655	0.70036795567397	0.7795380832385291	0.141095333750864	0.365268974002655	0.610324320181801	0.46581380240677	0.365268974002655
NUTM2E	0.878321986793841	0.878321986793841	0.878321986793841	0.878321986793841	0.878321986793841	0.878321986793841	0.878321986793841	0.88366849337676	0.878321986793841	0.878321986793841
NUTM2F	null	null	0.744112581596019	0.707629172559722	0.714069516293397	null	null	0.204132948642094	0.0907317754347043	0.8733253266161591
NUTM2G	0.7348397944758549	0.750754475009923	0.761532438353519	0.8807177627885521	0.8681640957133699	0.761532438353519	0.761532438353519	0.761532438353519	0.6163852448287729	0.615574936232974
NVL	0.673927631132068	0.416423737166402	0.45846809821555706	0.13020875267499	0.323107024645748	0.564944283977236	0.21720827689834601	0.10512593177274199	0.0712733245468444	0.0962896475333902
NWD1	0.42623350955645894	0.129678212452927	0.195804441480513	0.14403962710418697	0.00550027510099861	0.0541841741981221	0.184346262762231	0.117191250003873	0.0147711693828759	0.0979947862920359
NWD2	0.9305326489512309	0.8025553305413441	0.7158040553329911	0.92224911784123	0.721561004074174	null	0.604730895273744	0.9834763266350129	0.9640690010600351	0.863803629171679
NXF1	0.206185792612899	0.26501765773812197	0.15937448586046302	0.321319340798656	0.586773723546692	0.00624374941813975	0.131828712361768	0.32791734819309304	0.119527989129789	0.26501765773812197
NXN	0.960904370238158	0.82011509495472	0.9890719935452009	0.9822429478138821	0.8796378731650101	0.99342175511132	0.9784555648794492	0.9861048438513871	0.833104748953871	0.9914878577035509
NXNL1	0.726253650261696	null	0.7892229879851759	0.6766997029088161	0.34000776092780394	0.27319480047786	0.935815514484741	0.47174861143637004	0.599234565080784	0.517507215429822
NXNL2	0.872095776343283	0.9932109207333821	0.6349937794088439	0.757188290809145	0.8230886526851658	0.9284440042336429	0.6319009388178461	0.9023037189038029	0.856826742875537	0.765134995996885
NXPE1	0.7739231752161101	0.7053409177039841	0.6705499659018189	0.757003054703822	0.9232387110571649	0.649345817097431	0.6739332600770029	0.642242358100164	0.502161518216532	0.533679190058147
NXPE2	0.9817954949681992	0.151255620461602	null	null	0.568186802070897	0.9478604846735509	null	0.312155428238502	0.83241211866667	0.5106002293506421
NXPE3	0.868604672756347	0.670649916297987	0.953649870880168	0.9039167722605319	0.8002947231269829	0.852924551978624	0.8879786523832479	0.7856532776787629	0.627173796021406	0.263735880798156
NXPE4	0.5249940158659671	0.6612094476428909	null	0.419770157138298	0.7075519632867769	null	0.32830100812812	0.950099332061454	0.365772548813831	0.8252146927667942
NXPH1	0.516110177364502	0.8796607127694309	0.5886688912074151	0.44356064392145	0.518732831182582	0.31659855697298306	0.40311492622145206	0.648006714512652	0.679517748123727	0.9707348771507959
NXPH2	0.944189396800241	0.9870916030526491	0.8720441186638521	0.709647826149177	0.880228192490665	null	0.956467784602987	0.304889021284641	0.907755503040235	0.9233430594229358
NXPH3	0.24517711451097102	0.475312890641049	0.29961153985412203	0.585370425801689	0.23943171304848102	0.414639246278748	0.414639246278748	0.5622940701620041	0.8437301765910099	0.414639246278748
NXPH4	0.125554131209456	0.418644985231631	0.24827082155768498	0.41009830241941997	0.3581294054112121	0.251072979316247	0.306521701875382	0.0872644320347416	0.284374913085375	0.473841779824783
NXT1	0.589579531978964	0.694658315142964	0.28979739912596303	0.238634747001119	0.40818640199427003	0.679682920907817	0.7569200875599471	0.37735950962688297	0.678917354569977	0.679682920907817
NYAP1	0.906225008434746	0.813085871646035	0.9128514152624699	0.8112734386502359	0.739085838808671	0.629316956712796	0.6510052603347071	0.7735758679158841	0.885734801684805	0.871629952888763
NYAP2	0.95653456890636	0.8768623548515959	0.9827028515799899	0.5795379931445911	0.9940830112864091	null	0.9421448016923109	0.986701385559858	0.998702447459322	0.92605431034382
NYNRIN	0.0716656629949824	0.36674084885997793	0.42697817556545603	0.17381675785426198	0.335013420332789	null	0.22963815943598498	0.181470535313043	0.33160181769132896	0.114721800999635
OAF	0.295444900690529	0.47780058058949204	0.469231064051189	0.598163898468754	0.7036493931432579	0.6976785280568699	0.480533726205696	0.638362018850255	0.315903737988254	0.482377918501312
OARD1	0.784284973361278	0.538170807995224	0.6062761017138321	0.495285056071975	0.40824394491587496	0.45152697240213596	0.7411051509570742	0.643367967927271	0.46219186057570505	0.538170807995224
OAS1	0.128563939657912	0.128563939657912	0.0603511860848658	0.0896531696348825	0.5965932604904449	0.33327924712491197	0.128563939657912	0.128563939657912	0.120293292920187	0.128563939657912
OAS2	0.46464670665658897	0.46464670665658897	0.413869705244497	0.209065970455244	0.520979409269682	0.46464670665658897	0.43387290880630003	0.34342652558372105	0.796385330317346	0.46464670665658897
OAS3	0.168933701213969	0.168933701213969	0.0674704622071408	0.40817943072509005	0.0427918280108196	0.271128238524719	0.168933701213969	0.168933701213969	0.409474221226474	0.168933701213969
OASL	0.770135858215899	0.8989837432133259	0.712722036447578	0.8508556445922031	0.8796201490747378	0.8334705545217241	0.7127169569714351	0.9299046180180409	0.636129843450406	0.919267087986512
OAT	0.176074522483434	0.345026752177973	0.16063884587733301	0.40080274130921795	0.234894481037492	0.28491767469806	0.188165981399537	0.331364295542051	0.052381333902054995	0.0448846536952031
OAZ1	0.7454415631926758	0.535986282370051	0.535986282370051	0.535986282370051	0.383532299547323	0.535986282370051	0.25241281968292495	0.18024481150355603	0.8082275822121979	0.35885258719507596
OAZ2	0.362860533648949	0.5071356774877129	0.597486629878349	0.597486629878349	0.712860532109832	0.597486629878349	0.597486629878349	0.76416585562233	0.489002569841383	0.597486629878349
OAZ3	0.570852787185098	null	0.648828301334491	0.738965196042747	0.717123863631015	null	null	null	0.933724823219953	null
OBI1	0.464612949900766	0.464612949900766	0.464612949900766	0.464612949900766	0.464612949900766	0.464612949900766	0.464612949900766	0.464612949900766	0.464612949900766	0.464612949900766
OBI1-AS1	0.559267347889481	0.559267347889481	0.559267347889481	0.559267347889481	0.559267347889481	0.559267347889481	0.559267347889481	0.559267347889481	0.559267347889481	0.559267347889481
OBP2A	0.17070862423037902	0.202955666089096	null	null	0.724764080471185	0.23380763315981698	null	0.0168756792613675	null	0.0476253601601476
OBP2B	0.8268649644642528	0.38793572949552	null	0.574443704844678	0.6588660472094681	0.0789190558576458	null	null	0.22063790993767898	0.391255022989994
OBSCN	0.552908182934167	0.598971914344077	0.8470743939601328	0.41779751776585294	0.846156930429297	0.812425983727078	0.74276265721025	0.843566632685321	0.567269841823163	0.7675166718534928
OBSCN-AS1	0.219505337310671	0.219505337310671	0.219505337310671	0.219505337310671	0.219505337310671	0.219505337310671	0.219505337310671	0.219505337310671	0.219505337310671	0.219505337310671
OBSL1	0.445574674504584	0.194305460113191	0.108937931193699	0.13700451761138302	0.0986353375972384	0.448929865862588	0.31164876424933097	0.05050238958181501	0.420135059371524	0.30940629884179405
OC90	null	0.679694847811908	null	null	0.156501993753422	0.8584517149361031	null	null	0.064008644174933	null
OCA2	0.40171264194765904	0.736579784404552	0.17354176916173	0.20101877590235603	0.5359392334255829	0.386736961188548	null	null	0.459283358280012	0.18639369451468502
OCEL1	0.706310509583472	0.5703099927520251	0.5697122382871321	0.7466395835027209	0.721647425431865	0.5269720196830839	0.7806815963390792	0.6661884529487371	0.718049880954374	0.39544328827141906
OCIAD1	0.7358326219895609	0.8469476956271279	0.43771751059619396	0.6946331878982671	0.39916463576314004	0.7135044443314921	0.825168005361236	0.8431261524430259	0.808042056522311	0.938282321265731
OCIAD2	0.11758549980544901	0.464812651204435	0.279339243021013	0.329909393449529	0.363531810707989	0.167038524881781	0.28188630898688105	0.1707667298071	0.17515384014385801	0.095817439914122
OCLN	0.9625498774752109	0.8781828701298101	0.929524733144591	0.874961961112385	0.9431131009994641	0.9669347843682701	0.9325821663303149	0.9325821663303149	0.8096156906992801	0.9325821663303149
OCM	0.20374697948751602	0.35811874745552397	null	0.688485630105522	0.40229932137073504	0.4097673663537171	null	0.597841190843555	0.463874277767219	0.254695170864867
OCM2	0.0308491009064718	0.10202077070620401	null	null	0.47956834727357106	0.47972126413924204	null	null	0.164414212068167	0.0780995140951503
OCSTAMP	0.6879660771978189	0.598964041068619	0.513969630094545	0.8756788366114541	0.7203533881174891	null	null	0.800485514651007	0.257288547013264	0.496713898641287
ODAD1	0.367954767268935	0.367954767268935	0.367954767268935	0.367954767268935	0.367954767268935	0.367954767268935	0.367954767268935	0.367954767268935	0.367954767268935	0.367954767268935
ODAM	0.9090408074184542	0.9865097103024201	0.8723839223041941	0.867313389911744	0.82601642846835	0.8860287278718599	0.891558720463558	0.927491269861011	0.859340044147518	0.5137280582193701
ODAPH	0.29009939586019395	0.11606320692730698	null	0.346652438853374	0.208068451892934	null	null	0.38908327951030897	0.7396861682573851	0.236607725186285
ODC1	0.6145176935946739	0.509214480721352	0.538382487006912	0.173106104858437	0.426638949623623	0.595768858886884	0.824785395715565	0.5411839800492391	0.716462645524784	0.357773117431207
ODC1-DT	0.790154969878107	0.790154969878107	0.790154969878107	0.790154969878107	0.790154969878107	0.790154969878107	0.790154969878107	0.790154969878107	0.790154969878107	0.790154969878107
ODF1	0.430027187026871	0.34112527005644	null	null	0.697478045343664	0.566212215657215	0.3532835415817921	0.11606025475700502	0.47778918787997	0.311847623674033
ODF2	0.00532882976291471	0.000696822526984109	0.0039899503592686295	0.00267848994978925	0.000911442708982125	0.0130580328891131	0.00012932472181366399	0.000534035418266275	0.000189678156199556	7.25440508547387e-05
ODF2L	0.640938478129774	0.6225968840416071	0.6769526169280901	0.672861054431614	0.8477806864380669	0.9407541023676049	0.66367623056045	0.615293484044575	0.66705277606499	0.715949720385604
ODF3	0.281719042774825	0.142926749523801	0.142926749523801	0.142926749523801	0.167007006556407	0.142926749523801	0.142926749523801	0.21557702295391298	0.211806173169267	0.142926749523801
ODF3B	0.034863206252757004	0.064837945766045	0.064837945766045	0.064837945766045	0.542290699717044	0.064837945766045	0.268299325158221	0.29400157445991604	0.064837945766045	0.39709216608873904
ODF3L1	0.44260589699066705	null	0.642621546632973	0.368219824949962	0.337420803505471	null	0.643718870864857	0.43451184335889004	0.821469881611807	0.6009896517067099
ODF3L2	0.19985804087575199	0.613803833100757	0.33740164375843196	0.49709775629382597	0.268478088905803	0.38940832160435995	0.701103043813628	0.600871480817293	0.6465601833585849	0.556440224685384
ODF4	0.863301879865932	0.8977350722054691	null	0.294857679986852	0.6775220372967521	null	null	0.702611346184932	0.45418196363024294	null
ODR4	0.0363500796122653	0.44987325366062897	0.26940889305770105	0.179744007024898	0.24068356340539998	0.20775031169079602	0.0472596585306941	0.0778560177222291	0.20860948268771398	0.03805618214116299
OGA	0.244200041880732	0.20088120512922	0.20088120512922	0.20088120512922	0.55360484733509	0.20088120512922	0.48262240165390796	0.6305084889432231	0.369295409359017	0.113672206474785
OGDH	0.0343167886241408	0.0786638208008399	0.44576139001383797	0.0246457596730912	0.0312590663591752	0.18687530471984098	0.329782217243152	0.0199942627613903	0.114065169736595	0.671183321781037
OGDHL	0.0239739033400481	0.0614657674437846	0.271934994612981	0.5541312905075141	0.00596944231181563	0.0062577796955950605	0.15939674683010097	0.0257774009275143	0.43481886995201097	0.288259441428644
OGFOD1	0.533690497231729	0.31077070569775395	0.25010652785366	0.36601046158291295	0.537884975927622	0.634960170083434	0.273851198891053	0.567785547678458	0.0826227737900663	0.31077070569775395
OGFOD2	0.8647677201300848	0.8647677201300848	0.762562394746885	0.7543232977532099	0.8852535254849979	0.791736879148341	0.8856962443983442	0.9157265791008051	0.9264452882911139	0.8647677201300848
OGFOD3	0.0391981033230976	0.00726912260626944	0.486955997178735	0.5326534770468979	0.175396010937012	0.0722395570463957	0.110307193296547	0.27818141436535704	0.0501215658969558	0.09209680138373699
OGFR	0.551102815661667	0.668858762067189	0.5640309080143311	0.7309313882650079	0.854091641984017	0.572963213888472	0.9591185874591899	0.533955418406302	0.6571039140406301	0.572963213888472
OGFRL1	0.14295265655597197	0.14295265655597197	0.201655245994273	0.150135686759212	0.161986412700871	0.14295265655597197	0.09778940321589999	0.0908590217069686	0.344452480307765	0.14295265655597197
OGFRP1	0.78682861680546	0.78682861680546	0.78682861680546	0.78682861680546	0.78682861680546	0.78682861680546	0.78682861680546	0.78682861680546	0.78682861680546	0.78682861680546
OGG1	0.620265193370505	0.752424780126323	0.686838928089782	0.6846113142817061	0.988860011646501	0.955068853913375	0.686848272241773	0.8805644769572909	0.863506210733629	0.906253811464539
OGN	0.34676828791547804	null	0.394478685077779	0.45735777527302707	0.36859620832746104	null	0.028453397715194003	0.0391317339268613	0.0764583686749203	null
OIP5	null	null	null	null	0.464056157909557	null	0.479020799448229	0.759117329307118	0.0592999654764977	null
OIP5-AS1	0.332097390442182	0.332097390442182	0.332097390442182	0.332097390442182	0.332097390442182	0.332097390442182	0.332097390442182	0.332097390442182	0.332097390442182	0.332097390442182
OIT3	0.124048346202075	0.6100949982595101	null	0.855777618987028	0.29351519379145896	0.153782925430678	null	0.0132415255039529	0.132913531063613	0.583551327424532
OLA1	0.452048234192255	0.36822861063353396	0.37873607588759295	0.26775755350721403	0.0396507722287719	0.218384760128453	0.35096473240754	0.608089547754395	0.20874244764797603	0.18090266905151003
OLAH	0.9594798762330659	0.42429265628063895	null	null	0.9256012301560341	0.976157603760174	null	0.781933093884729	0.523575046684289	0.8697452518257809
OLFM1	0.0331492774573605	0.0214522247422961	0.0332558263250866	0.000346501841412517	0.0108711180725188	0.08759995037754402	0.0526667080331669	0.140267629772703	0.0395994721021842	0.279475423523902
OLFM2	0.8143418446891059	0.12258887957022502	0.8099567389439641	0.49427693136299605	0.28757598310987104	0.31872811667342	0.856819310728423	0.39090421287444105	0.395821726277959	0.649749592932342
OLFM3	0.631188671128587	0.0294136884984218	0.24185173974045399	0.709413009752	0.65025125794987	0.551798165478749	0.529317033937982	0.643639336795532	0.584676970529638	0.3795298781171021
OLFM4	0.815904289897188	0.4046033678410921	0.42515635518632	0.670680417604222	0.876583950169183	0.48552088259995707	0.748441449029613	0.47812267295672106	0.8138841435139671	0.47373752177824197
OLFML1	0.866870343329068	0.866870343329068	0.6208162032161879	0.5611577690531551	0.747844152363631	0.907693823912095	0.866870343329068	0.734892881801511	0.9622866627418292	0.866870343329068
OLFML2A	0.109343634867828	0.40710353068472105	0.33107852760063694	0.0427117101346384	0.121884253426631	0.17742807084248102	0.390790167156233	0.0360012966796235	0.0886962350505035	0.0951647089536549
OLFML2B	0.781750939813696	0.6492514787967729	0.699385285949348	0.6097558856622529	0.603465963951351	0.9198305870666391	0.695087024081451	0.534450655946971	0.0285136862118642	0.482134020408609
OLFML3	0.33087620808675894	0.9749753090742671	0.605597534965709	0.949834000084423	0.96450696964107	0.7784068226963341	0.9752728709922959	0.5706095304969611	0.946361161117057	0.44517436524297105
OLIG1	0.457004786081252	0.6763754023905251	0.39503987196974105	0.415515917606942	0.417666924088159	0.573768176206617	0.668955110603109	0.34286842215849395	0.650770875915524	0.507970769485013
OLIG2	0.0523685628328932	0.0523685628328932	0.111492705907588	0.31648145149069	0.304087721713224	0.142022610708737	0.0523685628328932	0.430247299557174	0.39142191078930794	0.0523685628328932
OLIG3	0.11759986681523599	0.8744601282951009	0.539828223007658	0.257327435500172	0.22387263938513502	0.587483035302218	0.465786832523451	0.334647391199081	0.559498720986673	0.5853782278184311
OLMALINC	0.35228696117508096	0.35228696117508096	0.35228696117508096	0.35228696117508096	0.35228696117508096	0.35228696117508096	0.35228696117508096	0.35228696117508096	0.35228696117508096	0.35228696117508096
OLR1	0.9695884398051591	0.680573735049095	0.8566178369195899	0.942102700746122	0.9506101446956029	0.937398277062885	0.773900241973048	0.798725480815307	0.937398277062885	0.937398277062885
OMA1	0.6690782317282221	0.7350948377295821	0.7938327416634008	0.672933026212242	0.965019375560077	0.9098360267324008	0.8157800607688442	0.912901650201071	0.873955167289628	0.7932091159311229
OMD	0.30415404664469897	null	0.352590883170602	0.652676901611824	0.41075419150334797	null	null	null	0.153157122191379	null
OMG	0.18952060260969103	0.165707288686025	0.0886051361370864	0.259794768557348	0.051582755597593996	0.165707288686025	0.0318524020447459	0.155641673155729	0.10295804022740901	0.165707288686025
OMP	null	null	0.14390077810076501	0.13498953434369	0.0245162200586117	null	null	0.38981636199176095	0.814070589560303	null
ONECUT1	0.111808111051984	0.24478049020289802	0.0857163451123937	0.42771628125724204	0.15362401600644	0.651076105144698	0.0868160475773835	0.597438452026854	0.265362831857278	0.11033091706429099
ONECUT2	0.355948764828992	0.297065738541564	0.489781092899593	0.803073018146981	0.5272369231755429	0.7038724074920369	0.5657651070344589	0.6980247771441129	0.583970346160977	0.45761975026104296
ONECUT3	0.35738501960132396	0.9403634827946259	0.416942901024844	0.49861990852128996	0.8358243418767591	0.8660879414470759	0.9002016984910559	0.66910660284623	0.9123197828902629	0.706723219217799
OOEP	0.736065839019278	0.354579244413662	0.7942129708457321	0.28916342967946695	0.690560960344044	null	null	0.287583809112355	0.541631816455217	null
OOSP1	0.4403864576567829	null	null	null	0.89609146314402	null	null	null	null	0.7810608666393609
OOSP2	0.767789595830075	0.3242811835750711	0.508285038962533	0.7500691272821608	0.214015748497555	null	null	null	null	0.0915850072158367
OOSP3	0.420944028308344	0.662371368789475	null	null	0.623739906842288	null	null	0.844457261567345	null	0.774905796394823
OOSP4A	null	0.9915037750567179	null	null	0.38426246573578404	null	null	null	0.745136137273167	null
OOSP4B	0.6672856908008901	0.525937093693597	null	null	0.47656571279175103	null	null	null	0.419622681608898	0.78983824669889
OPA1	0.796092790382859	0.895132676509966	0.852698821592021	0.852698821592021	0.8999039172516271	0.6928915434538778	0.8822565388179929	0.739043751127454	0.923354053460408	0.683242337706598
OPA3	0.0131643883606139	0.12603081280049802	0.0175703395260325	0.0102617649301177	0.05264598436563	0.0964444759769487	0.0964444759769487	0.0964444759769487	0.0663378247616806	0.354304092732265
OPALIN	0.7050167151601741	0.316179958727965	0.430995693039798	0.5598676176684899	0.7658756971637329	null	0.433772991457796	0.42927384320742895	0.430020853512916	0.9041414889637281
OPCML	0.4443323321206599	0.6971212235611228	0.630150305673875	0.312104752959372	0.707441991767806	null	0.794404245830377	0.432610588644978	0.688104538650284	null
OPLAH	0.371658110556511	0.364902375559907	0.472929647795132	0.6012253642285921	0.271126662271467	0.46540502678789897	0.324373898702633	0.36794661591484296	0.49708154934471993	0.541028957588676
OPN1SW	null	null	0.46847271346514596	0.36019731620657897	0.40118395502271104	0.0822645530541952	null	0.28066585274729	0.5730913148255121	0.441266136172549
OPN3	0.796556964827812	0.6164616520928949	0.6164616520928949	0.49699453849733705	0.16437293656469298	0.7117390816945709	0.7585458602062399	0.7585167102550892	0.7730988496919592	0.16810274973849498
OPN4	0.27983148297612703	0.0224847996475497	0.719983541573904	0.20545079192185603	0.476478556542572	0.47709622753592296	0.5526300553013511	0.134089295970142	0.0601061930301758	0.31480564736161704
OPN5	0.5976942673821429	0.5963917312765109	null	0.37862462356258897	0.817708875874144	null	null	0.12375234225055698	0.20134733125811602	0.11769142238729101
OPRD1	0.8394990558576941	0.551580856209157	0.572074857410389	0.645916562868839	0.43099543613529206	0.551580856209157	0.639332532290739	0.294123460653015	0.279921181144525	0.53030945516623
OPRK1	0.8838979677847859	null	null	null	0.648509263968731	0.890488703719809	0.665994979737136	0.632575486697589	0.920931824366728	0.6269246916844631
OPRL1	0.217282140886284	0.649272817098408	0.649272817098408	0.6742882100364721	0.32425838085669295	0.18520396258746802	0.16600742294769197	0.16321323056549802	0.898543430614534	0.490287383636137
OPRM1	0.98060644637668	0.9428024636168431	0.9384087046804158	0.8912793501221329	0.947751100538601	0.781821684468439	0.9428024636168431	0.8736332602053879	0.9793035201722821	0.8254379004270971
OPRPN	0.142230053492821	0.898170344616795	0.737347485704074	null	0.452080729580954	0.09865300508007599	0.600088441215653	0.21296445944595802	0.34612314967461	0.14481407970299404
OPTC	0.6340605560044821	0.916479140737223	0.859290172183887	0.302049309519917	0.941858026050013	null	0.640097421118933	0.5387481655297779	0.5434328305213649	0.354245750540419
OPTN	0.8970268844091809	0.6390536510678011	0.825782625778505	0.6059142203504821	0.7140341875168801	0.7561975438082759	0.949538390531645	0.591078346462959	0.8994482060039659	0.825782625778505
OR10A2	null	null	null	null	0.3532111136154821	null	null	null	0.42550575498794707	null
OR10A3	0.31112917712786603	0.350643363306909	null	0.7457182426775659	0.41861514097956104	0.6961582297725999	null	null	0.565849023487171	0.5687102855725821
OR10A4	null	null	null	null	0.137847433589169	null	null	0.199132716798142	0.32942579675342	null
OR10A5	null	null	null	null	0.7077381772076421	null	null	null	0.749718901791054	null
OR10A6	0.20396010411171303	0.511733249967784	null	null	0.464633526456359	0.121221850220691	null	null	0.16947608699158803	0.512303745881574
OR10A7	null	0.0580538912471421	null	null	0.2236447435216	null	null	0.13505989554884298	0.248293996879679	0.26753707397891296
OR10AC1	0.6489274025667371	0.6489274025667371	0.6489274025667371	0.6489274025667371	0.6489274025667371	0.6489274025667371	0.6489274025667371	0.6489274025667371	0.6489274025667371	0.6489274025667371
OR10AD1	0.6011160511736279	0.6011160511736279	0.6011160511736279	0.6011160511736279	0.8131724728835401	0.6011160511736279	0.6011160511736279	0.6011160511736279	0.875810893692079	0.6011160511736279
OR10AG1	0.243899651004412	0.669197044661025	null	null	0.924855028324244	null	null	0.613485510334148	0.0264704563058348	0.242169580384757
OR10C1	0.297100949066185	null	null	null	0.408063552485932	null	null	null	0.49997001898682103	null
OR10D3	0.590010503585311	0.8013227659081461	null	null	0.845270281926205	null	null	0.33055731702683394	0.10795324980799001	0.8608064785687929
OR10G2	0.663301625245171	0.15613073714462697	null	0.7350607885899079	0.7588601451710101	null	null	null	0.38950357402576596	0.9809544756855669
OR10G3	0.6909338073310749	0.367221592110605	null	0.64052988350097	0.0434364219109268	null	null	0.0904151540471302	0.70123015843443	0.241630261567167
OR10G4	0.530970542722717	0.353714038020339	null	null	0.367554716064119	null	null	null	0.322049447422916	0.23660343724432503
OR10G6	null	0.257226479866929	null	null	0.7015781796067341	null	null	0.23861286325810196	0.302633898692312	0.244752102460562
OR10G7	0.452486091650594	0.865494667123082	null	null	0.35660334517641107	null	null	0.200840581963125	0.0550342655135363	0.135794783131953
OR10G8	0.33028790357289	0.647163131437585	null	null	0.493137920969629	null	null	null	0.125432399736446	0.731996324378881
OR10G9	null	0.45244258396777204	null	null	0.37449270980108396	null	null	0.825174732045705	0.170109207275417	0.8303086414865171
OR10H1	0.24460080715434399	0.24460080715434399	0.24460080715434399	0.23940133478023498	0.20932690627976502	0.24460080715434399	0.24460080715434399	0.24460080715434399	0.412243157584386	0.24460080715434399
OR10H2	null	0.981013000057052	null	null	0.7147336198722959	null	null	0.8152488399052259	0.644052353047203	0.886954161817055
OR10H3	0.885166846273452	0.962189806232572	null	0.7673739452602741	0.8773052775622471	null	null	0.861358728311425	0.47508939248771004	0.84775746430339
OR10H4	0.0355713800177819	0.84813093611002	null	0.18526120464971102	0.0210526538091945	null	null	null	0.19150165181747697	0.181266061036718
OR10H5	0.0564176192605715	0.0162497331972001	0.0185508719946482	0.0200990785816915	0.18152533209989202	0.0278818282788689	0.0071206087624072	0.451597877406652	0.0631530568060669	0.11675248176268001
OR10J1	null	null	0.222158628230566	0.225993624338428	0.37782781911459007	null	null	null	0.6583138344579089	null
OR10J5	null	0.207553100425489	null	0.576289992746808	0.7834273903141991	null	null	0.6065088608811889	0.8233031643617159	0.672403031432197
OR10K1	0.512220237421358	0.552129358635069	null	null	0.86157152396284	null	null	0.405836916487234	0.548474826968972	0.37118038177683704
OR10K2	0.620952421299989	0.8518632486825849	null	0.40753554567481304	0.46683828068173705	null	null	0.40508245758079997	0.016311094220377	0.5856339116162329
OR10P1	null	0.33056733017399503	null	0.0186873126751286	0.450096238967997	0.749738939673907	null	0.701177721940477	0.128015569272881	0.0422624333568742
OR10Q1	0.8323615206121411	0.548174744174361	null	null	0.30476394839278004	null	null	0.755710527415708	0.122083366318696	0.31269206331974
OR10R2	null	null	null	0.32488615634855	0.41751713265405893	null	null	0.190674231253119	0.0679826359294178	0.697312499339232
OR10S1	null	0.180967717529976	null	0.16212707936396697	0.17006896471754	0.0640673585885947	null	0.157777077191319	0.452997776861106	0.0786780926270441
OR10T2	null	0.6436183136622421	null	0.8340993900266999	0.5572376703201529	null	null	0.609120703566583	0.764592043588522	0.45612751511834493
OR10V1	null	0.804273220741248	null	null	0.874626939857386	0.432299864899161	0.502183454179697	null	0.490991926171658	null
OR10W1	0.659141697841955	0.428927074588742	null	null	0.288343327665897	null	null	0.16009430740774303	0.18840900762665802	0.16988904998703197
OR10X1	null	0.74559083762033	null	null	0.59845676919745	0.285888636851213	null	0.277207619877871	0.606173874726961	0.7776997659044191
OR10Z1	0.916018338285483	null	null	null	0.904454948478394	null	null	0.716444991182937	0.305750699882132	0.8948584120255029
OR11A1	0.24766526413078	null	null	null	0.43154774640235105	0.216379238498397	null	null	0.342814881352211	0.38212740302448706
OR11G2	0.892751779656241	0.5196481370720449	null	null	0.9252573803601449	null	null	0.861362504832414	0.78835477988646	0.142848321756177
OR11H12	null	0.100781785155848	null	null	0.0258174558513395	null	null	null	0.640971762628309	0.5337237998421861
OR11H2	null	null	null	null	0.690990191633196	null	null	null	0.940956285905675	null
OR11H4	0.651809954309876	0.177018606016328	null	null	0.20462942774558399	0.520768001674167	null	0.837970296048647	0.25983786567900896	0.328019021471667
OR11H6	null	0.517304621439427	null	null	0.6421098952361101	0.9690218619194929	null	0.45523386298744395	0.317950129603789	0.5997769435511179
OR11L1	null	0.308033539073992	null	null	0.6865721625975029	null	null	0.735959373282985	0.40983017834531704	0.115077608635109
OR12D2	0.7636330556468481	null	null	null	0.613633959215347	null	null	null	0.18093940094392102	null
OR12D3	0.8129926526262622	null	null	null	0.532969561490998	null	null	null	0.203786481312422	null
OR13A1	0.582654394618536	0.756243844848475	0.396903654077158	0.7398561476010379	0.5246899454865239	null	null	null	0.8341968167708	0.77204762882524
OR13C2	null	0.0969340917308327	null	null	0.7418090232449391	null	null	0.0685990749530918	0.800809611271529	0.535204660550391
OR13C3	null	null	null	null	0.74821927343246	null	null	null	0.9239828660535508	null
OR13C4	null	null	null	null	0.357654523953608	null	null	null	0.18049659817133198	null
OR13C5	null	0.48993472448654396	null	null	0.721841264518196	null	null	null	0.9485468268908029	0.19965208125906897
OR13C8	null	0.5843205505240461	null	null	0.532375208366867	null	null	0.374889871672084	0.520493223326972	0.251819945052281
OR13C9	null	0.801777295942691	null	null	0.7410312421553041	null	null	0.7482245354019108	0.555899729743316	0.710870633039048
OR13D1	null	0.0488443149621091	null	null	0.48480977483399706	null	null	0.32897974283998804	0.319465538806989	0.9674218435394591
OR13F1	null	0.8275072972836921	null	null	0.520243972519517	null	null	0.547001648209502	0.524466249674145	0.7168124728708531
OR13G1	null	null	null	0.0572089041163754	0.0708651382800981	null	null	null	0.0340239498857636	null
OR13J1	0.784212815020058	0.606213734069681	null	0.819167565734609	0.0526911983030875	null	null	0.242243400582005	0.287313505303818	0.21622824301103197
OR14A16	0.690867293515187	0.321140939433895	null	null	0.7748257364106341	null	null	0.625560154190193	0.28061710301179604	0.316480911266208
OR14A2	null	null	null	null	0.263407307184122	null	null	0.150211429872916	0.0731017846297588	null
OR14C36	null	0.190555690133063	null	0.605343552704526	0.7907152521221271	null	null	null	0.609066294630451	0.229845004008508
OR14I1	null	0.9396349155725341	0.939745289352008	0.9027329195510531	0.99844926602326	null	null	null	0.9106944175968771	null
OR14J1	0.588742697821209	0.653333453982241	null	null	0.41427731091288	null	null	0.782036404000835	null	0.9338820515914279
OR14K1	null	null	null	null	0.17081186860075798	null	null	0.634747934136068	0.15073889522934802	null
OR1A1	0.272775744311457	0.22372210173429802	null	null	0.210579733704626	null	null	null	0.22905458268785603	0.0284662530587291
OR1A2	null	0.6073616985867291	null	0.913964978521641	0.39030871539197703	0.586721742224477	null	0.414729366791561	0.45106117799190604	0.47895379192511606
OR1B1	null	null	null	null	0.897076721977355	null	null	null	0.9195756545014	null
OR1C1	null	null	null	null	0.204016396044642	null	null	null	0.906109231395662	null
OR1D2	0.296658183082047	0.373818871577583	null	null	0.44332580300210295	null	null	0.0604466960596677	0.305562776497185	0.360569127046217
OR1D5	null	0.30275864487444704	null	null	0.652689392051882	null	null	0.40546420115914394	0.22667815789456	0.536497112764416
OR1E1	0.486405798965307	0.256409949429	null	null	0.886978343335077	0.349366522525551	null	0.8347272721669979	0.630680570084932	0.421860859211722
OR1E2	null	0.48076381883203795	null	0.213411971244004	0.8529244213774291	0.7946336884657951	null	0.6537535031273299	0.43134613518750303	0.295254604117297
OR1F1	null	null	null	null	0.1658727048773	0.0539155456279101	null	null	0.499601748998451	null
OR1G1	null	0.0634699802766341	null	null	0.327084697165202	null	null	0.30538679531374	0.382623289662774	0.0185154259648511
OR1I1	0.620359500562125	0.94857653207312	0.7674718120887908	0.7674718120887908	0.879326897469711	0.7674718120887908	0.7674718120887908	0.60923734410992	0.732930306709799	0.5002489070922179
OR1J1	null	null	null	null	0.871057423687037	0.6780455817191839	null	0.7355460003806781	0.750661019514396	null
OR1J2	null	null	null	0.9387768688373309	0.630174701878987	null	null	null	0.8248290770010771	null
OR1J4	null	null	null	null	0.96020598548986	null	null	0.962257916782957	null	null
OR1K1	null	null	0.0185985455023215	0.0345512681318975	0.512198722389011	null	null	null	0.135169167654345	null
OR1L1	null	0.8779016406118091	null	null	0.44562111284976297	0.550465724621807	null	0.761226618271664	0.269019887632673	0.20601030372337803
OR1L3	0.11572581671257799	0.1526596780539	null	null	0.13392126608937402	null	null	0.0604631815292765	0.34314946585553197	0.432215972921177
OR1L4	null	0.883413381621712	null	null	0.23093185088575502	null	null	0.6271389911994251	0.174446534755936	0.44959601577889896
OR1L6	0.212162210419514	0.37080318053702005	null	null	0.35222058782557003	0.7212067177911881	null	0.605001868616781	0.17577221507743002	0.38680591330224107
OR1L8	null	null	null	null	0.788565890914298	null	null	null	0.950673880399207	null
OR1M1	0.41269351827967204	0.135623536205782	null	null	0.166486830287765	0.0899834313148464	null	0.18045977850985798	0.426747397217082	0.20186346964319102
OR1N1	null	null	null	null	0.8351530640093149	null	null	null	0.8759265594151959	null
OR1N2	null	null	null	0.9614582323564921	0.9128044318226349	null	null	0.955288913652751	0.7335082398330459	null
OR1Q1	null	null	0.8690061334840842	0.940960752644971	0.678558992504096	null	null	null	0.8575258801526371	null
OR1S1	0.238594496518335	0.0915724953249103	null	null	0.342563207116835	null	null	0.0135673577908845	0.142727051979303	0.24441248701363
OR1S2	null	0.650837223037518	null	null	0.17344479677635502	null	null	null	0.0216367293139366	0.314375484107885
OR2A1	null	null	null	0.206655728464386	0.34033247003731804	null	0.6076221752550981	null	0.58072956880595	null
OR2A1-AS1	0.918617390763504	0.918617390763504	0.918617390763504	0.918617390763504	0.918617390763504	0.918617390763504	0.918617390763504	0.918617390763504	0.918617390763504	0.918617390763504
OR2A12	0.7800733361214	0.483167297755197	null	null	0.221348100818814	null	null	0.18101732530700101	null	0.8173470070553571
OR2A14	0.551915700795956	0.6483997188685511	null	null	0.208036746822937	null	null	0.7049534981722758	0.35564888255663396	0.24082112602954298
OR2A2	0.44136244136367603	0.21353324361974899	null	null	0.8357206214561359	null	null	null	0.148032636871458	0.32176902446458505
OR2A25	0.602435011890099	0.875089795591303	null	null	0.6759283132965129	null	null	0.23975624515267602	0.41092868529094106	0.31820246016640197
OR2A5	0.460610306461156	0.395188016678323	0.46552835641449697	0.46552835641449697	0.13194087776392	0.7500943684060181	0.46552835641449697	0.327887389265764	0.535498161782443	0.289865803766992
OR2A7	null	null	null	null	0.7495778653998859	null	null	null	null	null
OR2AE1	0.254548892109605	0.154643111469337	null	0.497793946480933	0.28458028557871995	0.687953362974136	null	0.17217155415953503	0.17899588678319198	null
OR2AG1	0.6978022808515639	0.7466379912236829	null	0.51601318548005	0.435178903970875	null	null	null	0.73771729418043	0.698354552866064
OR2AG2	0.8243117542330072	0.8443591853014509	null	null	0.6394141821691489	null	null	0.38025330204408797	0.7559876509142099	0.960701624195167
OR2AJ1	0.770561786147499	0.608608778425524	null	null	0.8811226554773409	null	null	0.811740041937915	0.7362870642410401	0.9348218417730659
OR2AK2	0.785057480689545	0.439504982035752	null	0.35947685769325605	0.249019348048021	null	null	0.31387713781445503	0.8972406986325949	0.846812359920135
OR2AP1	null	null	null	null	0.12247980781735002	null	null	null	0.0412069152979881	null
OR2AT4	0.0608442265085332	0.0608442265085332	0.0693546463621251	0.071427843003505	0.17891664975074	0.0608442265085332	0.0608442265085332	0.0608442265085332	0.0557798081138208	0.0673506175295966
OR2B11	0.36129854644529796	0.193132254164186	0.48079156051331295	0.603176283019003	0.5659056648784909	0.441387933829161	0.193132254164186	0.26157147648501	0.0949062838375792	0.101157067280626
OR2B2	0.0260899081352339	0.14152112944721099	null	null	0.358421630785526	0.20261227843825697	null	0.668219275252339	0.33788301182040503	0.196178813109578
OR2B3	0.447716275937462	0.482625500170114	null	null	0.506504057265301	null	null	null	0.452031273758049	0.733754812763277
OR2B6	null	0.593318537256291	null	null	0.547368984804897	null	null	0.481311554846924	0.579598601845327	0.642925743422305
OR2C1	0.279873773332277	0.110876360337518	null	0.6308185543381479	0.007920437311172509	null	null	0.5299426372964361	0.12595792580638301	0.15669813027629503
OR2C3	0.20482014225592102	null	null	null	0.379312046547541	null	null	0.412889234440113	0.0588496313311221	null
OR2D2	null	null	null	null	0.16215068444849898	0.306978070680046	null	0.20600494435438604	0.098817162215427	null
OR2D3	null	null	null	null	0.00912911745995589	null	null	null	0.0258505313350692	null
OR2F1	0.834438293200439	0.368293962307012	null	0.7299062738370691	0.813714239510153	null	null	null	0.39591284129845594	0.9152391126944642
OR2F2	0.45838554858258596	0.410505339490066	null	0.421656555215754	0.616009198299961	null	null	null	0.9685300576986801	0.46786981651887605
OR2G2	null	null	null	null	0.19729691765447402	null	null	null	0.000811027086454628	null
OR2G3	null	null	null	null	0.0107826142429292	null	null	0.0415285521909188	0.0554770696261627	null
OR2G6	0.0242177767502201	0.00237467194182981	null	null	0.0170897852985987	null	null	null	0.0287716399315845	null
OR2H1	0.48491317939857603	0.532670888567966	null	null	0.472891135878435	0.693417040749996	null	null	0.8567540834498559	0.47114575961710903
OR2H2	0.7997000182920558	null	0.8284620070526401	0.823333909328102	0.286150491318691	0.5697737419559029	null	0.9928295924790992	0.17968762642199	null
OR2I1P	0.0790969558395866	0.0460539671917007	0.0460539671917007	0.0460539671917007	0.07854842555296901	0.0460539671917007	0.0460539671917007	0.157415401217225	0.120371577189274	0.0152289367143038
OR2J1	0.411788524473832	0.8577786160272031	null	null	0.680756058502371	null	null	null	0.560397999978167	0.707413335660148
OR2J2	0.7643741771052858	0.563997923240439	null	null	0.901791926954734	null	null	0.763762262653479	0.20381937747517898	0.636591651450143
OR2J3	0.268602229570765	0.580280583116156	null	null	0.620572040819944	null	null	0.739317368515083	0.8121363389005709	0.727679928365736
OR2K2	null	0.256131151996309	null	0.7886701008034241	0.214106006590745	null	null	0.182834125283911	0.5556812782863371	0.11699194521078199
OR2L13	0.795098128434812	0.898256908452138	0.531844993033887	0.45260785575683504	0.731835120000086	null	null	0.988011091316313	0.9845088368856071	0.7980469481358841
OR2L2	0.918258238322747	0.7902366877481439	0.925003298107838	0.925003298107838	0.862162492995494	0.925003298107838	0.925003298107838	0.9899698716072058	0.8663662757556451	0.925003298107838
OR2L3	0.7210761913178679	0.895706098505435	null	null	0.8179468315422049	0.788241568219221	null	0.8263272067307109	0.62633192892852	null
OR2L5	0.7723742711905709	0.831062744761778	null	null	0.9547919548933779	null	null	0.913209104264659	0.7356859763515021	0.922221273020657
OR2L8	null	0.7668326115172289	null	null	0.629020044477387	null	null	0.87593216224701	0.39006458634711294	0.283621437277076
OR2M2	0.183777746221956	0.316688608553437	null	null	0.0377773176145562	null	null	null	0.129786652796193	0.879347688508859
OR2M3	0.264998771684047	0.165322515035216	null	null	0.682184503650381	0.578320913294431	null	0.65328813744265	0.6050664566559161	0.199058112773524
OR2M4	0.386852309937392	0.620497168415408	null	null	0.5663622959403349	null	null	null	0.530848931356347	0.228434314151263
OR2M5	null	0.526109938455271	null	null	0.7805944571366858	null	null	0.4282524727322129	0.129376625088925	0.63052458825834
OR2M7	null	0.570510307366721	null	null	0.8720037649702091	0.331292550467377	null	null	0.7164219005308679	0.971360576737932
OR2S2	0.7999557650736558	0.815621407551585	null	0.4831274127825879	0.18129196005035003	null	null	0.618626594530168	0.554765695970541	0.46727431815594
OR2T1	0.30302400873518	0.8367688354953531	0.0481143425990102	0.832977034039083	0.5489735173786761	null	null	0.835131259777389	0.270395446141707	0.435017949510168
OR2T12	0.861151938039216	0.9183949994988829	null	null	0.9144632099371751	null	null	0.9059841659751371	0.7637716777430171	0.259204037006191
OR2T2	0.702027522578853	null	null	null	0.386188327496261	null	null	0.8195072430171679	0.415320708983385	0.588093979465547
OR2T27	null	null	null	0.994565718398332	0.998095349853548	null	null	0.995427309991114	null	0.9445418783310809
OR2T3	null	0.20448356673859802	null	null	0.0515724912037615	null	null	null	0.523444731110072	0.6565203655770799
OR2T33	0.778569325730446	0.8917156256927109	null	null	0.37115082083905293	null	null	null	0.843074156942372	0.698064970017385
OR2T34	null	0.0172068849091838	null	null	0.00136393524917442	null	null	null	null	null
OR2T4	null	0.5170962917920251	null	null	0.3570081847527511	null	null	0.301389520434298	0.7176720463445809	0.270894379982946
OR2T6	0.661772218562689	0.5812761301596561	null	null	0.5973070516520921	null	null	0.319069566334982	0.53201039349876	0.315055271295713
OR2T8	0.731279325426467	0.7879761318817429	null	null	0.9032429875666199	null	null	null	null	0.920527575713535
OR2V1	0.447944986616351	0.7458037769678258	null	0.0510700928274537	0.19469026600021302	null	null	0.6093006462761229	0.0232728106651332	0.5722963504439239
OR2V2	0.0506589363198825	0.0686168658950414	null	0.125919791705997	0.202625663160357	0.14244669012738	null	0.11073951285717401	0.161251928795594	0.00608916294472897
OR2W1	null	null	null	null	0.329482548597356	0.712952658144601	null	null	null	null
OR2W3	0.142461844713759	0.165039207116121	0.142461844713759	0.142461844713759	0.0499377429693617	0.0744593607478824	0.0754085406573654	0.58734602409889	0.519064450867449	0.112353377990283
OR2Y1	0.9372279769655191	0.928046715011252	0.870108672646224	0.982661325521015	0.839836055590256	null	null	0.915204446711119	0.89631283141131	0.7144795465091701
OR2Z1	0.14039298280764903	0.40246351598516394	null	null	0.33900654199101893	null	null	null	0.658093280270553	0.224223011993266
OR3A1	0.5612138291160861	null	0.753165933529815	0.6791915647393989	0.8959163092092091	null	null	null	0.687677331517186	null
OR3A2	null	null	null	0.6188153624453809	0.7538573757324709	0.898421632416535	null	null	0.844498855645861	null
OR3A3	0.568695702987573	0.491257383892787	null	null	0.46427140833205105	null	null	0.21825254778599698	null	0.398512333656973
OR4A15	null	0.579535481637126	null	null	0.17868208413906198	0.622159104613348	null	null	0.546290535968738	0.35304093774965994
OR4A16	null	0.3367387508904389	null	null	0.260893921488321	null	null	0.156652844162641	0.26013071724668396	0.165156468967108
OR4A47	0.381427313481462	0.40009778773057497	null	null	0.421112110882	0.38242655339604603	null	null	0.541269460395792	0.169991909854263
OR4B1	null	0.94444232702505	null	0.646698400270117	0.07188241453388601	0.0636553867902452	null	0.16021850200434698	0.544712119789178	0.834547122691243
OR4C12	0.438215755828489	0.636047837293744	null	null	0.350261486985325	null	null	0.13463639547295	0.0473526560147912	0.253919184118603
OR4C13	0.320462477190661	0.208166142600291	null	null	0.0474526273335229	null	null	null	0.251206921403822	0.374110302537762
OR4C15	null	0.42726626642668103	null	null	0.10121459326520098	null	null	0.4353699368506621	0.784812094314826	0.5200953084380321
OR4C16	null	0.190563374671163	null	null	0.159908505727702	null	null	0.135045982072953	0.27037004194534	0.7170258960337691
OR4C3	null	0.124070432262373	null	0.7922483586151559	0.702345885514929	null	null	0.690511222248192	0.95380294398829	0.5208170183152679
OR4C5	null	0.20936857133901898	null	null	0.618733599250696	null	null	0.977148919046861	0.7548505231276942	0.476816982297408
OR4C6	0.362442581872734	0.7158959903459721	null	null	0.16096849461006102	null	null	0.351126794470758	0.0297624326906992	null
OR4D1	0.0506247398943917	0.10480366892942698	0.0133468248159355	0.0133468248159355	0.0498862161453528	0.0133468248159355	0.0368991096635357	0.0632145461118904	0.00676212607008824	0.00974721836971768
OR4D10	0.530351337025488	0.30347496587882394	null	null	0.7393811353728109	0.6926954367489621	null	0.929561837194998	0.65448685725486	0.332590135499911
OR4D11	null	0.668859162892266	null	null	0.540910364249589	null	null	0.249685986399385	0.82920288188776	0.32995345419064304
OR4D2	0.0108888866106346	0.0113181729388052	null	0.0475981213369576	0.5710176599777139	null	null	0.0164168153383698	0.0082523264100969	0.0072112322146265
OR4D5	null	0.421246558437069	null	null	0.296720351472961	null	null	0.398331624231468	0.5719678451589809	0.17835819673460998
OR4D6	0.5390870803347461	0.513704261642937	null	null	0.588448549655933	null	null	0.333153796073456	0.653320268521494	0.386743849783253
OR4D9	0.661365975846834	0.668443108219943	0.638561149933472	0.443437574552226	0.548890998278084	0.5634776162636059	0.638561149933472	0.571086705766338	0.589536832042361	0.421470738809875
OR4E1	0.324966305004815	0.633605515091836	null	null	0.309450215725284	null	null	0.683227890321168	0.32885097331287394	0.518877595206535
OR4E2	0.133049940539556	0.422910675299704	null	null	0.35377657904397397	null	null	0.293161781806733	0.340590965559481	0.10216234181923499
OR4F15	0.716633208070409	0.6303146117024749	null	0.39487704845661603	0.520996567723871	0.247765551042335	null	0.31411615523203695	0.7416525472171821	0.396791555674236
OR4F21	null	null	null	null	null	null	null	0.252579643310407	null	null
OR4F6	0.0468903569943999	0.281379285652593	null	null	0.40568833912837104	0.17906253830071803	null	0.515099716629313	0.21842817097724804	0.6547188883206171
OR4K1	0.519175290225579	0.6359496663427471	null	null	0.643733845395768	null	null	0.614072161989853	0.737468236148422	0.19451080346501604
OR4K13	0.393614572955272	0.7344917056655601	null	null	0.395119813736159	0.19850403891033702	null	null	0.7586915070090009	0.40214222265254707
OR4K14	0.7388124930224809	0.192301200915115	null	null	0.7449846020790251	null	null	null	0.44801415923484794	0.41877873087476397
OR4K15	0.48711300374600797	0.6425208308208791	null	null	0.6065957792146489	null	null	0.171078724785894	0.28666982120704604	0.288393948594797
OR4K17	0.27001746718887804	0.520851297579354	null	null	0.5107577284138111	null	null	null	null	0.2560647746751
OR4K2	0.422782268024529	0.458394834789739	null	null	0.8679767520402459	0.69308804146987	null	0.575630875457234	0.6856813394907171	0.28389132796967403
OR4K5	null	0.46046051080836	null	null	0.307068197731696	null	null	0.368834739962562	0.13223344740378698	0.600021169255595
OR4L1	null	0.894462976843641	null	null	0.355828538235412	null	null	null	0.16267619224590602	0.263915749497518
OR4M1	0.903884591861141	null	null	null	0.45287210327659005	0.9156945667340791	null	0.733032132337816	0.82104661695409	null
OR4N2	0.443458697471662	0.9765859763083309	null	null	0.773563754883486	0.8144939604288579	null	0.8481670095172329	0.921228156142518	null
OR4N5	0.48666754974258797	0.13023561163422098	null	null	0.867589918982244	null	null	null	0.6218458661353721	0.0773277653536227
OR4Q3	null	null	null	null	0.823782798169927	null	null	null	0.854127595358943	null
OR4S1	null	0.7385731006510059	null	0.236962435406591	0.761356659382147	0.7625724419463159	null	0.371582378608611	0.44060459283165	0.7389663182782149
OR4X1	null	0.165738504773193	null	null	0.190593862818856	null	null	null	0.96566984208057	0.32817403416462104
OR4X2	0.21280845969697698	0.880997026014093	null	null	0.26151172166323894	null	null	0.653426031660134	0.389166961844313	0.0950904555534996
OR51A4	0.348257943021779	null	null	null	0.5303168463470879	null	null	null	null	null
OR51A7	0.94332829679813	null	null	null	0.29580571577619896	0.479045542834315	null	null	0.932197052877519	null
OR51B2	null	null	null	null	0.396741522333915	null	null	0.8286777141881808	0.504287955239572	null
OR51B4	null	null	null	null	0.2964499446558139	null	null	0.430284486525808	null	null
OR51B5	0.36454735614253403	null	null	0.553780709804162	0.7160178841282429	0.667368205226442	null	null	0.555828812922011	null
OR51B6	null	null	null	null	0.9547991746540659	null	null	null	0.76270226474443	null
OR51C1P	0.1054586974462	null	null	null	0.48264019383381	null	0.11584533181034101	0.3041154052650061	0.223126482027952	0.336991827111682
OR51D1	0.44684088895434904	null	null	0.28024511200566304	0.733372961655705	0.107284664771607	null	0.23923072961685102	0.743403055508655	0.15814391558693
OR51E1	0.262902163884032	0.358914152154403	0.13361883707397398	0.214265542217988	0.52199136948728	null	0.13170287628398	0.15820107234676198	0.485997134218233	null
OR51E2	0.394162869412062	0.496467884177091	null	null	0.45402810657301	null	0.18364135035287102	0.568901428448645	0.38843026542039094	0.345464005272161
OR51F1	null	null	null	null	0.516130252288355	null	null	null	0.42775961456294104	null
OR51F2	null	null	null	null	0.414067682236799	null	null	null	0.31849346701202197	null
OR51G1	null	null	null	null	0.4349297664620929	0.40382166905159206	null	null	0.486556152205555	null
OR51G2	0.507178170645113	null	null	null	0.8478839386678689	0.8204549652613199	null	null	0.895249464614466	null
OR51I1	null	null	null	null	0.6228968780408171	null	null	0.42517649852303496	0.8056782987346551	null
OR51I2	0.9496737361404191	null	null	null	0.536039796945179	null	null	0.818318815357534	0.742983044618097	null
OR51L1	0.602664425721715	0.286450738165455	null	null	0.23197320651604197	0.7330640981114571	0.11653150097419901	0.447242769247627	0.51618785676032	0.09392664757389302
OR51M1	0.195770069297288	null	null	null	0.601967008601516	null	null	0.20212697975145	0.5360273183499089	null
OR51Q1	0.9879649325333499	null	null	null	0.5879300982011351	null	null	0.995296616143862	0.7761789854290059	null
OR51S1	0.764794405655735	null	null	null	0.8544619928129891	0.817982669901095	null	0.898713694835687	0.8859609656954509	null
OR51T1	null	null	null	0.40101469354303293	0.703155678431294	null	null	0.371416464607065	0.377216805489928	null
OR51V1	null	0.8953003349221991	null	null	0.92833057390365	0.967664068934689	null	0.918802456111094	0.9307517821910329	0.507869030571827
OR52A1	0.89745324441365	0.21863550580939103	null	null	0.4689336462758739	0.5756714006537789	null	0.660688436815963	null	0.22531253684688396
OR52A5	0.530497367991277	0.154936142616054	null	null	0.686124577817277	0.7708347775826261	null	0.32218058140845	null	0.663385866502161
OR52B2	null	null	0.703658142817674	0.7439356900519181	0.563525578444615	0.41103438994833397	null	0.336703064269285	null	null
OR52B4	0.759167494904525	0.54175516330095	null	null	0.8901784820086349	null	null	null	0.862630367023545	0.41624557402172496
OR52B6	null	null	null	null	0.977787021086202	null	null	0.9424714994997841	0.8487115638682191	null
OR52D1	0.551542905531769	null	null	null	0.35516671416320006	null	null	0.55224778192727	0.545820890518767	null
OR52E2	null	0.6244076321377421	null	null	0.36370710588787103	null	null	0.387599341755687	0.598391483006981	0.0459194840672996
OR52E4	0.7457267160917149	null	null	null	0.820328192856307	0.224170232267797	null	0.11931742037518302	0.458166728223291	null
OR52E5	0.685007690081615	null	null	null	0.442114984572424	null	null	0.6302929499941401	0.87430428527521	null
OR52E6	0.00134724345955871	null	null	null	0.135059174037293	null	null	null	0.71099691099358	null
OR52E8	0.341699756830538	null	null	null	0.6289627964237221	null	null	null	null	null
OR52H1	0.8507807395875571	null	null	null	0.671092103257802	0.840573209315708	null	null	0.7988219558787951	null
OR52I1	0.109879933295831	0.119387593469539	null	null	0.597027070449678	0.455749450380483	null	0.5817077563806861	0.538201987284089	null
OR52I2	0.17404168130583997	null	null	null	0.7850121596881608	null	null	0.13420891802638302	0.0734950912070545	0.143229763476073
OR52J3	null	0.39033253773984	null	null	0.316359630872497	null	null	0.16042910165222402	0.284353906115211	0.494095552691318
OR52K1	0.638708754335804	0.808348328395325	0.69912167811561	0.7103733163419542	0.844434499074345	0.69912167811561	0.69912167811561	0.73042159294936	0.7227529918910369	0.789491244450275
OR52K2	0.825960126554931	0.971455418854445	0.825960126554931	0.685794704648373	0.983231248603725	0.825960126554931	0.825960126554931	0.872822588571191	0.517670092914389	0.9319503734608691
OR52L1	0.308067902332669	0.629769865248452	null	null	0.714776731522153	0.9047996093460071	null	0.44340544836070594	0.42267451285901597	0.41547368568300397
OR52M1	null	0.448456972156927	null	0.6925063821893871	0.808219111774179	0.7281931135690061	null	0.7236521787798241	0.7861762641041931	0.754385013231218
OR52N1	0.14754498417895	null	null	null	0.241341407637665	null	null	0.464048798545549	0.112922308752868	null
OR52N2	null	null	null	0.238154951470224	0.46649680421691	0.113347873330134	null	null	0.0936912786455898	null
OR52N4	0.22891646734665805	0.0380704380464981	0.0380704380464981	0.10512271345075401	0.26484198505961803	0.18485898978877102	0.0380704380464981	0.0380704380464981	0.0471613880678006	0.0380704380464981
OR52R1	null	null	null	null	0.139927232047913	null	null	null	0.9110130342798599	null
OR52W1	0.835254966226016	0.772593929694	null	null	0.610187015425083	null	null	0.817801706592177	0.9099552864313092	0.5234683071865279
OR56A1	0.620225194525084	0.0752354440395592	null	0.159088864554109	0.680729231092394	null	null	null	0.254246999690958	0.8510073904134691
OR56A3	0.627627655847499	0.902662589576053	null	null	0.286529617121682	0.7779474992806241	null	null	0.563368590740313	0.757714013165369
OR56A4	0.800453793132941	0.43186694500483797	null	null	0.504697787460585	null	null	0.165292488457243	0.467560721104515	0.558380081701964
OR56A5	null	0.583786156965009	null	null	0.627622693444464	null	null	0.8551332348272399	0.5435160718912779	0.192918401612856
OR56B1	0.6862695152940179	null	null	null	0.502991191979644	null	null	0.843931634939744	0.7454836752080931	null
OR56B4	0.8019651953688709	null	null	null	0.537062953410998	null	null	null	0.659580484358928	0.494296973082842
OR5A1	0.584028901649957	0.933670457383413	null	null	0.828560162420353	null	null	0.586560158732689	0.43003063153668897	0.8289715220657529
OR5A2	0.59865002292998	0.559586556967614	null	0.45509200451246	0.681442940078875	null	null	0.5976138407855861	0.126306487222446	0.20513470583397797
OR5AC2	null	0.11164324434242599	null	null	0.27405498675352497	null	null	0.18100772481629201	0.9468467693959219	0.219229293275314
OR5AK2	null	0.11255361344903501	null	null	0.119819704524095	null	0.0285604773368467	0.0376862770455742	0.288065309647293	0.0356892582021573
OR5AN1	0.916098202018427	0.998758425889644	null	null	0.972246279879735	0.992051253018336	null	null	0.8560673683084821	0.9934999892636159
OR5AP2	null	0.0298976307466123	null	null	0.24833147602272	null	null	0.007175862419249659	0.197746025315579	0.18812242187959802
OR5AR1	null	0.5639117272523149	null	0.249922963078097	0.375106580726397	0.15772465294883098	null	0.0464730354453912	0.250423413261675	0.0117161524383065
OR5AS1	0.362240520931627	0.11630008493788302	null	null	0.656917228266159	null	null	null	0.14643545788790902	0.009294517718190929
OR5AU1	0.357512363218322	0.630849094282868	0.724946564397686	0.38677587440506705	0.8771944809915849	0.724946564397686	0.724946564397686	0.6621207076940339	0.7293768838218241	0.425078078243875
OR5B12	0.165560560742906	0.2057787424937	null	null	0.107236904575022	null	null	0.5065079939899539	0.8479310496120229	0.509227432698171
OR5B17	null	0.0340050220863605	null	null	0.389336838283264	null	null	0.0175487968772448	0.165330174115162	0.7455823120030871
OR5B2	0.519155712435314	0.286312006774682	null	null	0.110119049401405	0.080649872431248	null	null	0.20393487761586998	0.4095010063185371
OR5B21	null	0.6302504498925121	null	0.428626218299298	0.267984244495528	null	null	0.428881094966061	0.527036325443585	0.19092893372119002
OR5B3	0.0484664189839901	0.200436911909075	null	null	0.29946777133602803	null	null	0.311866985106595	0.244359162461184	0.374543255236035
OR5BS1P	null	0.00442771659478623	null	null	0.0237124253045927	null	null	null	0.0920771544703276	0.334937270266021
OR5C1	null	0.267915844943252	null	null	0.0971283875250488	0.56631266635822	null	0.0297319937720646	0.383047633990459	0.41269068835124395
OR5D13	null	0.40108595992380397	null	null	0.420187373708177	null	null	0.271715616738807	0.246226105983802	0.0974743979373705
OR5D14	null	0.19505282023864198	null	null	0.271573749845209	null	null	0.330815036372432	0.0433523050065707	0.164901123339601
OR5D16	null	0.38624266615616404	null	null	0.2895782146253	null	null	0.386783260084246	0.43196517729086803	0.34649947188928704
OR5D18	null	0.265735438473989	null	null	0.0269428689983257	null	null	null	0.38849715632987897	0.127272691753932
OR5D3P	0.310785251083864	0.32889495131049795	null	null	0.618081640781554	null	null	null	0.364741340625233	0.175432051425552
OR5F1	null	0.11657270048762199	null	null	0.430542860823818	null	null	null	0.19909848345160602	0.0143004755747171
OR5H1	null	null	null	null	0.173106823123228	null	null	null	0.14128081127138	null
OR5H14	0.0356755038240238	0.0580073353512697	null	null	0.0638882356847722	null	null	0.12209453622155499	0.10693616021127099	null
OR5H15	0.164264430516633	0.23576778624623002	null	null	0.0289677996910446	0.23732691690556898	null	0.2305788992446	0.0815158241393616	0.343183166638039
OR5H2	null	null	null	0.587614511391248	0.524054912864818	null	null	null	0.305882589358622	null
OR5H6	null	null	null	null	0.260865633856168	null	null	0.18640911557982798	0.196353959900205	null
OR5I1	null	0.104616214640683	null	null	0.322169773235687	null	null	0.51209041422552	0.14985954230041698	0.401196744760021
OR5J2	null	0.42036306132607	null	0.5395909757527071	0.39706136197022207	null	null	0.7467704133062399	0.8839755164322192	0.0212283769670823
OR5K1	0.188405241941809	0.266460165858298	null	null	0.630895739303245	null	null	0.35886904636985995	0.0681722458900203	0.376752845088754
OR5K2	0.38436620498609103	null	null	0.22464236605886603	0.59821321689199	null	null	null	0.353092376538692	0.22229157424356402
OR5K3	null	null	null	0.6606812496172061	0.937815535169065	null	null	null	0.9542128619751971	null
OR5K4	null	null	null	0.7497387210058659	0.7885284707681371	0.562982735338604	null	null	null	null
OR5L1	0.00715424355823387	0.0616962864616825	null	null	0.178890288709036	null	null	null	0.0985256134324247	0.406039331616385
OR5L2	null	0.671063921019546	null	null	0.582460357389992	0.155016835302059	null	null	0.40396113793913596	0.422635731011783
OR5M1	0.123241583096199	0.0178779126232439	null	null	0.0136522609122117	null	null	0.174654895491225	0.234447489309746	0.219822291716693
OR5M10	0.171826152149005	0.0155918783254134	null	null	0.646039010723515	null	null	0.0876022108598864	0.277920441060964	0.11426379383975
OR5M11	0.203316643714042	0.0436377980867095	null	null	0.291131961202392	null	null	0.128441388038255	0.10061284148719302	0.12421037275708198
OR5M3	0.0620270948334638	null	null	0.792272026282331	0.7853536141115691	0.19509988929896602	null	null	0.529171449296744	0.308774145583772
OR5M8	null	0.64400653525936	null	null	0.0055349646550279	null	null	0.00608862172632481	0.0651759679753648	0.339656338010287
OR5M9	null	null	null	null	0.11278677300571902	null	null	null	0.30486787404890603	null
OR5P2	null	null	null	null	0.966072535218353	null	null	null	0.809527042300521	null
OR5P3	null	null	null	null	0.778722836683496	null	null	null	0.908882072619019	null
OR5T1	0.179663578847018	0.0872060941197933	null	null	0.319354824226872	null	null	null	0.6242086748716371	0.159824305070711
OR5T2	0.18327892337332397	0.719096675094375	null	null	0.495845872959226	null	null	0.0587462344839344	0.5632920509691239	0.598267430026865
OR5T3	null	0.0561201659219402	null	null	0.77137393166472	null	null	0.0593779694645004	0.32395995768555397	0.6001620683587839
OR5V1	0.337642625089533	0.158438382829953	null	null	0.317315725722029	0.253267483802209	null	0.115252162264548	0.384993088025281	null
OR5W2	null	0.755001159307319	null	null	0.649014621944409	0.438874311776926	null	null	0.24986552838607104	0.343070419585791
OR6A2	0.453376532822849	0.7469028644390542	null	null	0.450724306781049	null	null	0.700916686683023	0.452573206138585	0.9748084419484889
OR6B1	0.443430614768858	0.32447510680264696	null	0.48845564223874605	0.45953805731899605	null	null	null	0.739705821214479	0.887133273879859
OR6B2	0.18572609534290002	0.340163357540637	null	null	0.531410319866919	null	null	0.664598988712593	0.13327319936366	0.171446320293184
OR6B3	null	0.47427027821478396	null	0.557120468233769	0.237063703939529	null	null	0.12946856207135998	0.16691841112998002	0.308810735576654
OR6C1	0.340768985823609	0.579558648872361	null	null	0.622900200601745	null	null	null	0.346188866391881	0.276078239400236
OR6C2	null	null	null	null	0.5830285177942789	null	null	null	0.935031904878148	null
OR6C3	0.3588290039675371	0.6201538003725661	null	null	0.8062063158503041	null	null	0.7985518711062699	0.5285264728217159	0.890204011460437
OR6C4	null	null	null	null	0.7741485739311759	0.158665361456999	null	null	0.39924186995489	null
OR6C6	0.407538771356473	0.886633333351486	null	null	0.9247158662218499	null	null	0.7191715286797858	0.140873470371945	0.468404797830277
OR6C65	null	0.3738575603539871	null	null	0.817615065172462	null	null	0.998722935990992	0.9388427962469269	0.829876594087282
OR6C68	null	null	null	null	0.983045362207271	null	null	0.970345299849836	0.960825692258268	null
OR6C70	null	null	null	0.632373923686507	0.989687871951034	0.937751559441891	null	null	0.9730099176768309	null
OR6C74	0.036021188470587	0.45021255798894105	null	null	0.20132750576118802	null	null	0.24496897558525196	0.0303786480431748	0.19071832226389798
OR6C75	0.493691101599141	0.769656317534025	null	null	0.930252149048545	null	null	0.989534118657432	0.8929256219979871	0.45500481331548603
OR6C76	null	0.5021274479100409	null	null	0.46363005670056395	0.9617167701294009	null	0.8080902280392979	0.8578037178157109	0.426018650585751
OR6F1	null	null	null	null	0.0621099072531098	null	null	null	0.195752646388385	null
OR6J1	0.223434302069755	0.0733279315306684	0.304907037451073	0.120221331047052	0.32181240752460605	null	null	0.173293503848621	0.176204669068867	0.656245021708105
OR6K2	null	0.911199439658445	null	0.8453586732599481	0.88445954872342	null	null	null	0.728271073601453	0.6653712759004301
OR6K3	0.777885020140802	0.977098481558128	null	null	0.9624395572965809	null	null	0.9567571179272472	0.774827232273074	0.558114220815235
OR6K6	0.9832198341414949	0.925328377162208	null	null	0.944713760913937	null	null	0.9108433684890049	0.8047731028812329	0.9395742970732058
OR6M1	0.41304709980772397	0.0957946483909974	null	0.0201463283630853	0.385926212729793	null	null	0.21562811298659698	null	0.16385984706718
OR6N1	0.7853618307976441	0.36953632307495793	null	null	0.637320479620679	null	null	0.9012815114515771	0.8280657524590009	0.9220098147778749
OR6N2	0.7871367482025919	0.41260514691399297	0.9663795790880358	0.607328602862586	0.6739826640907081	0.919748843843253	null	0.960678262941567	0.8357630291285258	0.489231441622353
OR6P1	0.7192226354453671	0.7593666889520441	null	0.8615935541019591	0.46112287093534	null	null	0.7294795717940559	0.6562149728900071	0.27497152175464096
OR6Q1	null	null	null	null	0.148309618576568	null	null	null	0.247021856058455	null
OR6S1	null	0.0736605542956338	null	null	0.123557827697086	null	null	0.0433715160639916	0.12518214312994302	0.0379895702321804
OR6T1	0.40108017708598703	0.291793163686871	null	null	0.420099429373961	null	null	0.310840374294516	0.409058963864364	0.22617587478630902
OR6V1	0.36033955848755395	0.094918046737888	null	0.35251574734650704	0.0709959670788097	null	null	0.5494705331797339	0.23241036986831198	0.6589623677331129
OR6X1	0.55898140336706	0.0146827053844874	null	0.326604891797658	0.12252819214677801	null	null	0.207514917753585	0.795621072253734	0.329339461320602
OR6Y1	0.7450591150849291	0.43909065571833	null	null	0.17549516406596202	null	null	0.439141651270383	0.758311804686275	0.225582087366868
OR7A10	0.246305014690433	0.0429185260076399	null	null	0.552102063097718	null	null	null	0.5760661768224029	0.288150907949769
OR7A17	0.7941773394805899	0.8689033810264359	0.873030134020299	0.873030134020299	0.9626711619596179	0.897219697677503	0.873030134020299	0.698694948544991	0.81405106741962	0.928856836545593
OR7A5	0.593045504458201	null	0.24720397866307103	0.161374982325871	0.224694636643183	null	null	null	0.215866075585284	0.0454168378615934
OR7C1	0.0931215697859193	0.0931215697859193	0.0931215697859193	0.11232506211775599	0.21740531023036302	0.19743496280141298	0.0931215697859193	0.0931215697859193	0.15636928721313198	0.0931215697859193
OR7C2	null	0.46326246827607104	null	0.197619695242629	0.9744236455168499	null	null	0.213475167751488	null	0.7610520378830451
OR7D2	0.9478262634653579	0.6931667451832559	0.9131450716752809	0.9131450716752809	0.895374129200952	0.9131450716752809	0.9131450716752809	0.8878110272397549	0.9446391229288129	0.9618758121620931
OR7D4	0.978683492571602	0.762662191029035	null	null	0.998133091624197	0.8252483179418001	null	0.8291756183441371	0.9447188171853241	0.9699135836208491
OR7E24	0.906268135244034	0.9364861820604691	null	null	0.903618882347053	null	null	null	0.8429044133325079	0.9052336332843751
OR7G1	null	0.21730260065682003	null	0.7298697415371701	0.59969863140068	null	null	0.6098686002521441	0.599898018879416	0.431141572880921
OR7G2	0.13640431721067	0.0426452403722242	0.0430056277844488	0.0430056277844488	0.0353244214107145	0.0430056277844488	0.0430056277844488	0.338038218783097	0.0844098932785145	0.15837473283760903
OR7G3	null	0.5096987743231199	null	0.15995304998998097	0.48777575797327793	null	null	0.446617389449789	0.43528904733116097	0.616428575620518
OR8A1	0.6479922587732889	0.608918136405449	null	null	0.385153849911036	0.256780240510922	0.256382982684901	0.32096144326334103	0.0531084182472103	0.0475706603473272
OR8B12	null	0.115169024601888	null	null	0.24616489987707196	0.44155417849789896	null	0.150337024671359	0.371087301133122	0.463813442631666
OR8B2	0.8104270751427901	0.09908898754510001	null	null	0.46532097457629296	null	null	0.5820572664235589	0.8662819466062259	0.479462029799058
OR8B3	0.361207150104472	0.8228295496875891	null	null	0.5392755444831691	null	null	0.5843279888452559	0.0791609722209536	0.501638665913433
OR8B4	null	0.6418711138391	null	null	0.0267492557596967	null	null	0.8420059012957729	0.592965969670256	0.403862731316973
OR8B8	0.377817843521192	0.303990944982599	null	null	0.437606523243882	null	null	0.564678928430227	0.5606067651521071	0.341051984292505
OR8D1	0.195983406464447	0.0486773612634407	null	null	0.660742102791694	null	null	0.729858479826443	null	0.6984177637204521
OR8D2	null	0.168472956216517	null	null	0.513231097104623	0.32482425365448697	null	0.34507013634500605	null	0.361636437571729
OR8D4	0.585916445300639	0.239676647713466	null	null	0.249428509433579	null	null	0.975968742687106	0.6941588688624399	0.373679176119589
OR8G1	0.15114459362879998	0.22506069270661203	null	null	0.0294584720494336	null	0.0515932441782202	0.148969119602697	0.0963314371754244	0.4489426305469079
OR8G5	0.617959405556557	0.576097066645235	null	0.18275720283250302	0.57249291744569	null	0.182045782972602	0.11212941195985099	0.442554161211345	0.0162269782827739
OR8H1	0.477066760918976	0.27554220384447	null	null	0.19282935573532298	null	null	0.8146963217754839	0.283613654716409	0.17495835410976096
OR8H2	0.551584645205134	0.12917060705553599	null	null	0.18654445255257399	0.8963696153874159	null	0.53557446965965	0.29824227570091	0.18905341485656302
OR8H3	null	0.746907052105273	null	null	0.4768375644923521	null	null	0.19758496855032398	0.37476998507485904	0.34345884069662896
OR8I2	null	0.441190967133034	null	null	0.852400447327648	null	null	null	0.321159297181403	0.393761581901516
OR8J1	0.271778471183303	0.260137474384182	null	null	0.389972408659265	null	null	0.28687495106230604	0.21959541620028697	0.299633029718834
OR8J3	0.6084583774927471	0.33143306307408	null	null	0.0908681725620506	null	null	0.231774062033454	0.25028841378460104	0.619177672084868
OR8K1	0.0346813499118585	0.112825965759729	null	null	0.198272127559952	null	null	0.251303923934528	0.300587645061108	0.20257603143329603
OR8K3	0.369467601728562	0.422298471741928	null	null	0.318983611849323	0.27008089121710005	null	0.12311828109189	0.11430813297808198	0.303576791012193
OR8K5	null	0.5178586751275279	null	null	0.7543893761450459	0.246590475164388	null	null	0.31775524538600003	0.552524994805207
OR8S1	null	0.0248163018712132	null	null	0.0792823162570094	null	0.132366780691826	0.010093819876969	0.0557362911966056	0.00118221118451374
OR8U1	null	0.23255551564152396	null	null	0.122468226059079	0.332167467264568	null	0.245449503512078	0.666767878091729	0.906099288092937
OR9A2	0.09792762262057099	0.603300285781337	null	null	0.357569917588956	null	null	null	0.392095690143348	0.0341807578072622
OR9A4	0.436761427191125	null	0.421900307707498	0.372156344013265	0.913161886765818	null	null	null	0.958925254805388	null
OR9G1	0.36740732075541793	0.868801037892462	null	null	0.27043847595669696	0.0432122130690547	null	0.0597465753048244	0.061828298256379005	0.105593999513175
OR9G4	0.0914459394833059	0.528842329729822	null	null	0.305675453204469	0.675719019647689	null	0.693921240820245	0.371318678164241	0.0947685306060915
OR9I1	0.0335260248278823	null	null	null	0.38064428577722	null	null	0.25557554294752804	0.237674214091462	null
OR9K2	0.0204929005665083	0.39103968715166293	null	null	0.138054517052948	0.5850136434333709	null	0.19204799769804898	0.30642102565576	0.252681729053643
OR9Q1	0.481903050814161	0.13973738641055802	null	0.0845808594432398	0.5835217316114929	0.41437956960679906	null	0.206303139877874	0.35452707315264703	0.0115388881704371
OR9Q2	0.0660849045409822	0.43961899035752294	null	0.0892697989619177	0.075800507868158	null	null	0.610831017547821	0.267629589032123	0.17457114623029601
ORAI1	0.315067604883008	0.43198348441600704	0.175572478486047	0.285517086960195	0.33630328091472605	0.7083788268174308	0.17280512869936404	0.255884759467303	0.3627500278911389	0.534683125472627
ORAI2	0.8598473342201741	0.966162029146875	0.992349911963218	0.9069524136803331	0.994380659584101	0.966162029146875	0.966162029146875	0.9669707182993009	0.782584275629548	0.966162029146875
ORAI3	0.00683878959209417	0.009518353769780209	0.00683878959209417	0.00683878959209417	0.00796407150330597	0.0763514523239903	0.0048345330934205	0.259268265683873	0.12445236448191199	0.00683878959209417
ORC1	0.0880864122221571	0.5778967013815219	null	null	0.656433966566086	0.269590151205454	0.149004249925599	0.37071987791225003	0.101777049073377	0.14985108812457998
ORC2	0.7146935460601019	0.157407066809112	0.387685607431103	0.12343995404256698	0.5797884196397889	0.29441474280464697	0.29441474280464697	0.18265244554354898	0.328996437360208	0.29441474280464697
ORC3	0.254645728894377	0.549652110086052	0.6801196234621569	0.265599204890952	0.224301696696508	0.695107855376745	0.766851068758912	0.764402610336022	0.24477474955485	0.7071169664500359
ORC4	0.623290204192325	0.708130529560907	0.5977080045171851	0.7962849187454579	0.28721935597455295	0.60541836534278	0.488754442325824	0.70264880581119	0.708130529560907	0.708130529560907
ORC5	0.649082490742652	0.762414134032515	0.36730751981529103	0.51137228256097	0.176909119662012	0.35969938855016603	0.688808282853084	0.247100353444405	0.311864588341774	0.6008014439192889
ORC6	0.9522705188704009	0.986187839336239	0.9910361230281691	0.9458635135237341	0.900456990079869	0.964842962527333	0.988275318927116	0.9797802160140792	0.970574810596841	0.9798215718744059
ORM1	0.552710950991635	0.530905806304674	0.6465098792062111	0.46981963927207393	0.577232515409585	0.552710950991635	0.684996627493847	0.603853404885248	0.7329543739155799	0.634395346100011
ORM2	null	0.11002260972632598	0.278844079348847	0.356486089052426	0.0213326708043615	null	0.0945078438657238	0.332762604682208	0.36115995790992	0.127357560390389
ORMDL1	0.9883412107353191	0.598079940032875	0.9774714802111361	0.9909662766506191	0.8970201500308491	0.9241771043164191	0.963618732265687	0.981744729104542	0.86847480047526	0.86847480047526
ORMDL2	0.7942368423449159	0.655601208636394	0.52119524674886	0.854892826603699	0.821018687255109	0.655601208636394	0.655601208636394	0.37812517409672	0.655601208636394	0.655601208636394
ORMDL3	0.7578002874720849	0.572495374439953	0.244176408921034	0.562764615366191	0.609418021256894	0.569342373272656	0.434872195929256	0.696342976975922	0.24325563337794104	0.393277951431117
OS9	0.45876773464590503	0.45876773464590503	0.13383355089091198	0.5196193374737629	0.25464435265602303	0.45876773464590503	0.156606432273423	0.477822273461029	0.5467765628583	0.45876773464590503
OSBP	0.9421622022959151	0.9421622022959151	0.9017770274194891	0.8841599377813371	0.7249145640565251	0.9421622022959151	0.6472384127762011	0.647219716325217	0.982270635740048	0.9421622022959151
OSBP2	0.27671515587044104	0.22409017650963298	0.203469243323525	0.0557202326248706	0.0348433051255905	0.336596455245481	0.155778097530018	0.233314050642571	0.109760141240237	0.319846935973489
OSBPL10	0.233884073719388	0.6413154425551779	0.0591924167741427	0.0279953673142555	0.170073677548633	0.076490461109038	0.0676835486781007	0.0780920808100189	0.15391374987851097	0.174334606892757
OSBPL11	0.186836625580833	0.0534796134975822	0.14989009329998199	0.43950793158865104	0.22980284571310503	0.16914231812603	0.149896509555653	0.430704109283127	0.188233185691989	0.10860879920169801
OSBPL1A	0.653325372000592	0.7613456635671949	0.531631284331865	0.46992393227657303	0.44480468518019	0.8370625814867041	0.56562942626593	0.5101832910759609	0.6188176605789429	0.817348525627653
OSBPL2	0.31686683085656103	0.294233945862574	0.47316086798801293	0.21978138685981502	0.66611043709026	0.419583977759353	0.47316157954427795	0.399571586436097	0.263314038645726	0.767753615787946
OSBPL3	0.991941458861904	0.993756249305029	0.9970299470658649	0.992007076113173	0.9534542958034591	0.993756249305029	0.9945522989969091	0.9572591262290869	0.9701794691486	0.970774294404944
OSBPL5	0.334784245420346	0.20982880483772098	0.7736487350260891	0.230497039201148	0.292544049315004	0.22294847426252104	0.5396872342891479	0.695334938172218	0.7709669330324829	0.6610592077316689
OSBPL6	0.612596462342539	0.20185601551759	0.125573060970241	0.129091252958004	0.47974009983007604	0.559135133615101	0.119500713195135	0.16742398117104298	0.361863823244756	0.3640242158248
OSBPL7	0.902876220289571	0.902876220289571	0.667329085775806	0.6730063388573759	0.900417892001109	0.902876220289571	0.902876220289571	0.902876220289571	0.91161839522094	0.902876220289571
OSBPL8	0.8802774929879821	0.949442279865994	0.9599008965309019	0.913097037186632	0.92897222042502	0.94339734398604	0.9911833803070301	0.921908949326154	0.9566640029189479	0.9802242526909491
OSBPL9	0.37514609373467894	0.166191106463854	0.23154187176310398	0.6109420992537621	0.421487697249651	0.0335601732408828	0.0662162989007052	0.333663252358676	0.23451263678669396	0.19189944780258397
OSCAR	0.0175418000236869	0.0121726901050548	0.18885732494892898	0.22522748243041102	0.0541541445025306	0.0831086790804776	0.0831086790804776	0.0831086790804776	0.126593625764324	0.0831086790804776
OSCP1	0.239697535401254	0.685351091904432	0.46034293180813796	0.7774510086582841	0.222517229778691	0.46780940239807206	0.364146849096959	0.59741829046187	0.149924761735836	0.42897046885749196
OSER1	0.605739315547374	0.21647624751102001	0.441046703838253	0.13583308231868302	0.19463949929766897	0.6752127180603679	0.36154991455491403	0.768282368073871	0.22595597150100197	0.5224672396829799
OSER1-DT	0.333799679039143	0.333799679039143	0.333799679039143	0.333799679039143	0.333799679039143	0.333799679039143	0.333799679039143	0.333799679039143	0.333799679039143	0.333799679039143
OSGEP	0.675250419505769	0.7198112684136508	0.41256189366718105	0.47327892743810795	0.8681684649018149	0.9238322076512919	0.443798453392169	0.8833185904293149	0.695218107293105	0.43159143781599796
OSGEPL1	0.872225398219841	0.7671556936007109	0.7671556936007109	0.7671556936007109	0.913160476656209	0.7671556936007109	0.765152310883445	0.34797975299892997	0.660161192394435	0.7671556936007109
OSGIN1	0.0098483517290746	0.501402877652878	0.0861759724342328	0.0946099879007301	0.10634725655969199	0.0495043882391679	0.0749378921835648	0.0762040820262205	0.0319367750079905	0.0749378921835648
OSGIN2	0.39728885623687893	0.149630313766204	0.403494402165905	0.197610859905679	0.44416397131286206	0.348142620410759	0.398785657288656	0.184607089568701	0.624999677356683	0.194296149122071
OSM	0.124303311798473	0.263608401096533	0.146158590998015	0.30113359179390803	0.583733258802818	0.209685640406233	0.20720019369013198	0.124523040506218	0.209685640406233	0.16908468254136
OSMR	0.851633906332052	0.805637116062244	0.871285880583747	0.949611726416173	0.9599155237356	0.805637116062244	0.8468280091593491	0.915258958628159	0.728369871334092	0.805637116062244
OSR1	0.6430863200787901	0.330942968857043	0.46968876826369205	0.553049021407434	0.47103913961333	null	0.46614627882004106	0.35244567322062603	0.5222541653042071	0.424304375074089
OSR2	0.0767071836602565	0.21931278221824801	0.116806760586673	0.26041451804902105	0.0170050153736994	null	0.285306679980885	0.540139670203382	0.0388983460356277	null
OST4	0.0948950611881696	0.0308147336756024	0.0308147336756024	0.0308147336756024	0.0308147336756024	0.0308147336756024	0.178357109639512	0.00787561206958972	0.12774650399734	0.120060837569082
OSTC	0.0528834685493685	0.39251043834143395	0.0689003230149501	0.2632952995219	0.12397119310541199	0.0689003230149501	0.10833782017365401	0.0921067046298604	0.0347703941346504	0.101907633382369
OSTF1	0.7491211519366311	0.689438628052185	0.8900882632498729	0.845242652812999	0.993939587271975	0.8900882632498729	0.659533883577062	0.8378801341657959	0.658866024155911	0.604789890314394
OSTM1	0.30710587411213397	0.16389131829222303	0.282768453226612	0.278893210170764	0.319479687582014	0.246597547025648	0.0979786724643019	0.23753840323287603	0.263514775083392	0.24233187414801602
OSTN	0.0038624412476505796	0.0313900882732367	null	0.0153737189957992	null	null	0.0137380754806748	0.0365613669692616	0.0244189316123559	0.000238606284849716
OTOA	0.7419525330842729	0.758999742295188	0.709100310825966	0.660660039859874	0.446867660515759	0.516615078420591	0.63356899922618	0.63356899922618	0.7121755414978531	0.5880511555206961
OTOF	0.8639769595263499	0.685055941836924	0.666537035728341	0.557802298685767	0.5194440777585441	0.45310799658176104	0.7822660124962141	0.613449341439352	0.44808929735120295	0.941465590695013
OTOG	0.538152942659184	0.399148950822962	null	0.41461991233615003	0.30198317884631104	0.20699607611871104	null	0.475644566350168	0.107042897752236	0.17862251927067604
OTOGL	0.6705933544389611	0.17638510220339604	null	0.107555125531324	0.0870614827553374	0.0982603618346119	null	0.36691021074768604	0.049983811073047994	0.937178466505555
OTOL1	null	0.917971341404029	0.9380178121943109	0.6319824032357979	0.633568392693486	0.9251848615183191	null	0.9269602293403492	0.961714910457028	0.904849068618808
OTOP1	null	0.3404034060533161	null	null	0.8738401653170469	0.493525289544954	null	0.284703518689895	0.7533626291209421	0.153483533598744
OTOP2	0.597271189185959	0.38725052164274393	null	null	0.46158991598993704	0.0923646367080022	null	0.265985425696419	0.559739668524905	0.26723719651628897
OTOP3	0.63002976264492	0.470908702803335	0.9415411981725942	0.323514480880925	0.5645290261446939	0.867522293558568	0.450805344002375	0.416607524691312	0.564259022813093	0.860479066328865
OTOR	0.6107664533705219	0.5482605220235011	null	0.649441261071526	0.717321651325558	null	null	0.9426020929833041	0.293061928108921	0.853611620673312
OTOS	0.318957163404833	0.729060433540722	0.41779767664912104	0.602944110247427	0.7334973200044009	null	null	0.636191206791861	null	0.724361415879353
OTP	0.20917087138648302	0.9315594060733141	0.6875340183561501	0.401114563938711	0.6756368620402611	0.6875340183561501	0.299008576533828	0.8617265972857628	0.46887245657849996	0.876414472216015
OTUB1	0.0619099455315147	0.0665354738675754	0.0740006827481439	0.0977612646214318	0.207083778077939	0.0247251376561822	0.0611332150308609	0.143406280121442	0.21816409245212	0.0665354738675754
OTUB2	0.9540381489999791	0.9532723096289681	0.814073188773652	0.914406664831208	0.9904275603705358	0.9532723096289681	0.9532723096289681	0.9532723096289681	0.9532723096289681	0.8873779003578879
OTUD1	0.445991928413149	0.5559559692463969	0.330999704356079	0.381648457911627	0.559683329366316	0.5559559692463969	0.31962363657899107	0.24347642602510003	0.49173969381356203	0.15432578762149302
OTUD3	0.20775995365228198	0.15159991170770998	0.21362822576402699	0.13338909414528302	0.23861584523909804	0.18361435267033802	0.27623455398739194	0.0384304319249088	0.42325783914035797	0.272207703643505
OTUD4	0.49720361622922293	0.906810826055997	0.7602358016279499	0.45201319487394104	0.976099794732154	0.8684602609527329	0.697494285665678	0.922582623834364	0.743151845421734	0.789165305807447
OTUD6B	0.7123428073172758	0.13411383759384699	0.0549588958537229	0.28001919801505604	0.5967993675934	0.3410570870599461	0.48683582354063	0.6671017766073821	0.354754777252014	0.354754777252014
OTUD6B-AS1	0.299413552246341	0.299413552246341	0.299413552246341	0.299413552246341	0.299413552246341	0.299413552246341	0.299413552246341	0.299413552246341	0.299413552246341	0.299413552246341
OTUD7A	0.532173598062628	0.8161237051207081	0.34281990880160496	0.477505455226433	0.239023056172398	0.540504222753023	0.49169462850266904	0.418706433767552	0.63756139902579	0.391264717516957
OTUD7B	0.7015014140964039	0.9317027422022339	0.6998767651005059	0.7956482010272621	0.862092678511073	0.9317027422022339	0.7258428080980129	0.803177106020313	0.80161122809361	0.847416019115645
OTULIN	0.451220576579846	0.51240086649488	0.538821577647366	0.553461743217441	0.37932651286690205	0.29807171813024297	0.388429057062113	0.32383007621322996	0.741611040924183	0.385081226387261
OTULIN-DT	0.673181013513698	0.673181013513698	0.673181013513698	0.673181013513698	0.673181013513698	0.673181013513698	0.673181013513698	0.673181013513698	0.673181013513698	0.673181013513698
OTULINL	0.9221419048144158	0.929025363513259	0.727748102827477	0.727748102827477	0.7838512489148242	0.727748102827477	0.45199545916417605	0.8772893945245009	0.683275753766376	0.7293183401932151
OTX1	0.679235112826571	0.8803696647133291	0.768957509637189	0.705022046094667	0.972993206317973	0.964440673954631	0.6839570647610639	0.476477472098183	0.6753519659720371	0.8487418213375871
OTX2	0.681905581375766	0.9927942415060601	0.9100414988666881	0.9177190171067621	0.930736464588895	0.8891788461956399	0.9978843881604209	0.9463175424419391	0.9751971693294059	0.7086547174998701
OVCA2	0.665718925334425	0.926466663404239	0.926466663404239	0.926466663404239	0.991889398784958	0.973094374738317	0.989714829087145	0.96878373533887	0.9865458740239529	0.926466663404239
OVCH1	null	null	null	0.591160084912981	0.8620003265191808	0.30764098688193003	0.5655635532885	0.425366799288637	0.634399408949521	0.485093966427139
OVCH1-AS1	0.223866647233882	0.223866647233882	0.223866647233882	0.223866647233882	0.223866647233882	0.223866647233882	0.223866647233882	0.223866647233882	0.223866647233882	0.223866647233882
OVCH2	0.297780524563324	0.711311576960783	null	0.855834336187402	0.625733228678573	0.5240430858503111	null	0.9411837325741759	0.7428044844070091	null
OVGP1	0.547423142540096	0.5186951892124609	0.605009708133196	0.658462972981965	0.32507907645313205	0.134964323510252	0.538302072291573	0.327868265750811	0.0815245774918995	0.604481244027927
OVOL1	0.29647006280959604	null	0.848518208193925	0.0374111277269732	0.7507317522907541	null	0.8941552515456659	0.0496216971583934	0.590893076101834	0.914324591519995
OVOL2	0.583822878030921	0.576757169431959	0.593787789148005	0.671417895273303	0.6504008244700961	null	0.553888369138151	0.43669756611092103	0.39618588709599895	0.78778047735765
OVOL3	0.416456412302217	null	null	null	0.411947908149173	null	null	0.44990151545675394	0.550524035886669	0.682498635215974
OXA1L	0.970403224658173	0.932453895630545	0.9798805377798728	0.9769137407767511	0.995261873080625	0.972793895335215	0.9737977346840172	0.975647731864813	0.8943999525720309	0.987442607422792
OXCT1	0.722760806204198	0.125746274351823	0.394735581285154	0.39939303923778996	0.48386104322206197	0.4839868479501429	0.301839825498366	0.3766490588661121	0.862428505015443	0.268187696122658
OXCT2	0.531443332128847	null	0.45510262380836897	0.6125011724492391	0.937896584590947	0.916414621002357	0.45474273962579204	0.646390305212014	null	null
OXER1	0.903337482917425	0.832292567371855	0.602916013219269	0.9235639313164058	0.600677723607594	0.98084944486157	0.585876395151581	0.913180210662619	0.5395644471764149	0.868119040770702
OXGR1	0.199004238365147	0.48117950777832297	0.758714112658174	0.363919981671596	0.8485002155411642	0.6697521186076271	0.633753092864281	0.647424567424169	0.744623732165161	0.513098832913352
OXLD1	0.4287192551020271	0.171036497814565	0.7844821755844129	0.400690560785195	0.7254215143019029	0.48025302217016996	0.426129103755339	0.21387046806212398	0.4860621640086721	0.820292862130303
OXNAD1	0.580873641716877	0.693832395672484	0.33656165566219004	0.594074913953198	0.8521432252858401	0.6901014199420911	0.838427910128976	0.8261400447384649	0.588400983919737	0.7252097803417671
OXR1	0.686363412709192	0.6028160168105551	0.731685410234208	0.561813345858015	0.697848577240427	0.73445198893868	0.8256007254736669	0.7556542780307149	0.23081305923380102	0.9309839910694391
OXSM	0.639435317037208	0.37085318496018604	0.0975628963313023	0.0694428999359045	0.453799776799119	0.11159375644495	0.6484383282936059	0.8706510670153241	0.428842421815448	0.40690667072214903
OXSR1	0.490190050496738	0.347387975048822	0.230546723250065	0.15211651555759198	0.590815108830849	0.26646827568966397	0.22149099847103196	0.517822157448926	0.489569712375992	0.312797881308101
OXT	null	0.0634328082935523	null	0.0549081122620449	0.301793596997518	0.22321209232131	0.0106551468258187	0.44928989475087705	null	0.376179845660272
OXTR	0.44529004473737105	0.24170224782665498	0.0345372543243073	0.0750367351194617	0.35081388096760197	0.209856306696953	0.0388074427134654	0.0877686177849079	0.18866394454456697	0.0532020866316357
P2RX1	0.243224242851906	0.51094772467955	0.29120968334939196	0.544714789755259	0.356487030652121	0.39529601102376605	0.18584557466075896	0.500579314323659	0.467770093322407	0.5795853018097329
P2RX2	0.565623408294305	null	null	null	0.34173259567423103	0.625070336540937	0.0980991456835174	0.70651430108973	0.21116633059990197	0.687955211396377
P2RX3	0.20122443732538298	0.0535393501540909	0.0874190865869991	0.129970978934455	0.14636177395248	null	0.00730163893170242	0.564183893520299	0.032100305775934	0.276411485272354
P2RX4	0.282051006283786	0.209347071844767	0.0694427249883212	0.0790429302551662	0.0125088996881035	0.0670292753885983	0.0460239182872352	0.0422152524935503	0.42941589329253294	0.11839513307719698
P2RX5	0.24109537833683603	0.454598148619697	0.185557366480995	0.18872138324944898	0.31598178430611	0.31221789890034496	0.23623517037062303	0.192395937550744	0.648805714558667	0.170114757135542
P2RX5-TAX1BP3	0.964956712061342	0.9413325275940899	0.955434280549388	0.955434280549388	0.8524825320730001	0.8402487249454279	0.955434280549388	0.955434280549388	0.909980056459175	0.700051312343208
P2RX6	0.44725935596824795	null	0.5099065547759961	0.45747960340822297	0.644452387749171	0.62284826214796	0.380095614157103	0.39419560346317	0.129099317536518	0.7112343055897009
P2RX7	0.25917673834674	0.33794653694186	0.409193832946291	0.6055968547525761	0.19520202679030801	0.42785583479257794	0.289627502103607	0.37673748040231897	0.318027687925432	0.463441120829516
P2RY1	0.643569902654646	0.79274456384452	0.511519016472209	0.629835051292411	0.64266891962275	0.579764672827414	0.48147727539967405	0.557896178465014	0.6483151144046021	0.619626721627522
P2RY11	0.16771997496468	0.251088886823301	0.25072237991584395	0.10413831347561	0.520940659241993	0.35154753490811197	0.192449174991972	0.0606929292888205	0.20755360919660396	0.251088886823301
P2RY12	0.0161987826561339	0.0956202049418607	0.0334058619900566	0.0747053998966822	0.501532582619691	0.276237660855164	0.0956202049418607	0.0956202049418607	0.236636658245412	0.0956202049418607
P2RY13	0.5571825780240091	0.662838047497454	0.946949482333177	0.95053374229929	0.7810180378290771	0.662838047497454	0.860644207573245	0.912173840149422	0.975844762972148	0.662838047497454
P2RY14	0.23105197905241698	0.274421150123048	0.18446412626423198	0.560341281486374	0.359473211168932	0.289066450645223	0.114000251749327	0.11403122972321	0.226661543655652	0.274421150123048
P2RY2	0.8002646073563421	0.954685027430123	0.8165650692259351	0.8621366199508029	0.894270431413912	0.874293152449652	0.807979201896234	0.898252715015995	0.8301665613546909	0.663651526994792
P2RY6	0.7092903243095959	0.961030631786705	0.7579202428740729	0.562082172903164	0.711293002674411	0.7849449336920871	0.87516051442663	0.393005616726192	0.9576177299776921	0.8543070615400781
P3H1	0.49616115373784897	0.462106716736688	0.572048601530094	0.56916780433624	0.5844419145798261	0.349890180291197	0.264676493353818	0.39889965118378495	0.21172066087044	0.31816849286824295
P3H2	0.455993793643496	0.6242593127159711	0.209526615897174	0.0565980181094446	0.45856889513290994	0.38978183156372	0.202898525635	0.28703538204063694	0.627188713516161	null
P3H3	0.483092132062226	0.46895935382691295	0.179756422894871	0.232127253422091	0.633106432670039	0.30742099820915403	0.55069468949807	0.7693886252760079	0.743719119946359	0.46895935382691295
P3H4	0.337443518686358	0.816927068099332	0.8191567622355971	0.495285098504794	0.952760636749154	0.773239219141577	0.7512017323218091	0.48885562295197704	0.48416175384527504	0.46754758909946503
P4HA1	0.169255253605233	0.130599635748823	0.19637644095615497	0.334593764343121	0.263026605090361	0.235079651829108	0.196382724252395	0.33253748795963695	0.35416218212988504	0.0683996191555186
P4HA2	0.101054988465645	null	0.243146977098772	0.11409472698677901	0.413783146543659	0.347526550868586	0.20691806595002202	0.12474606483442699	0.0932384076922303	null
P4HA3	0.909680432358343	null	0.9878774920522471	0.97313116776051	0.8739563010010492	0.8725510122731759	0.964913356483503	0.740873449143995	0.998062463047607	null
P4HB	0.9343554051878579	0.767504269685478	0.704078692767991	0.720482402559157	0.6731113666607911	0.767504269685478	0.9650042728860531	0.549770427287807	0.746011980675168	0.577558664164907
P4HTM	0.8361705529421569	0.942067415158577	0.942067415158577	0.942067415158577	0.9162541371054621	0.8483373754055591	0.7979073594943559	0.884896767520267	0.773836067091835	0.942067415158577
PA2G4	0.424311864942192	0.424311864942192	0.424311864942192	0.424311864942192	0.630769256849854	0.424311864942192	0.424311864942192	0.4826207497296121	0.563638258682566	0.424311864942192
PAAF1	0.24699712573613	0.6755856511614939	0.33052195666956297	0.495649642169677	0.9396385308040659	0.545319325874268	0.214711973242905	0.38843210785491794	0.423562388044253	0.303245051300895
PABIR1	0.6336213665386221	0.6336213665386221	0.6336213665386221	0.6336213665386221	0.6336213665386221	0.6336213665386221	0.6336213665386221	0.6336213665386221	0.6336213665386221	0.6336213665386221
PABPC1	0.928946628803477	0.935906304581812	0.925509928690101	0.947733837902826	0.9953821230933849	0.8251870723706051	0.9413712425240609	0.8251649291960269	0.863047033092359	0.97354776510749
PABPC1L	0.7198509216032399	0.939225117390188	0.948224691505093	0.891441723111127	0.9419934112225771	0.9962218726332641	0.9284847092128751	0.965405124907812	0.8712487160792031	0.825928053098183
PABPC3	0.504603112353476	0.796393310488323	null	0.8453427527104791	0.848822613829116	0.8986453651640419	0.8615601598953471	0.7737498709755859	0.822873091147506	0.6221903249131031
PABPC4	0.5857931821719129	0.453300634442918	0.621461039174046	0.5565876258211739	0.6970351432672609	0.533104176882484	0.720911452114231	0.6410452330316949	0.452157373355008	0.8255975310207141
PABPC4L	null	null	0.17687111994931895	0.0847263898355288	0.21738038505917395	null	null	null	0.656445970098049	null
PABPN1	0.8646912772017379	0.6754121002865289	0.24704418162612302	0.47069237891390897	0.814269850073215	0.7100607648749019	0.229262599040048	0.5466967696652221	0.28570828753676697	0.552026370781685
PABPN1L	0.39539180026977294	0.089221812127619	null	0.188679772621432	0.177663619005987	null	null	0.331883983351121	0.364820311688646	0.308954709845007
PACC1	0.415639687513339	0.415639687513339	0.415639687513339	0.415639687513339	0.415639687513339	0.415639687513339	0.415639687513339	0.415639687513339	0.415639687513339	0.415639687513339
PACRG	0.0812569450833266	null	0.0663908196023988	0.146263150893337	0.207989620066669	0.0338245714160615	0.341989968728264	0.00399389150686893	0.10282739325618401	null
PACRG-AS1	0.14564708117128	0.14564708117128	0.14564708117128	0.14564708117128	0.14564708117128	0.14564708117128	0.14564708117128	0.14564708117128	0.14564708117128	0.14564708117128
PACRGL	0.5442237597482711	0.644543156330176	0.91898096704274	0.43025959727348795	0.5836740455939189	0.7870770544238521	0.644543156330176	0.48252712724293106	0.721766080603292	0.7993206249716279
PACS1	0.663838427685753	0.898092951073443	0.9545724363769129	0.5637947143288701	0.8533255934037579	0.898092951073443	0.5894335172320889	0.70227238429618	0.557946441557857	0.898092951073443
PACS2	0.6685990594574079	0.5555921671112629	0.5155458960927629	0.408583381634893	0.743290987239914	0.6249953680191421	0.863704119066074	0.553264582282285	0.46982099511955105	0.5555921671112629
PACSIN1	0.528849322926239	0.41753019419838205	0.270837577760007	0.190048978414816	0.3734718144929871	0.6119033757368461	0.775316367109446	0.649526335790318	0.6119033757368461	0.49821215960655396
PACSIN2	0.523578354943015	0.27503076190749104	0.18479085401384399	0.22434266109437498	0.5046117503117801	0.27503076190749104	0.25562312613445604	0.15500391466098598	0.593647183328085	0.0949025704318755
PACSIN3	0.0726492322186463	null	0.12196042462797599	0.36218907264251293	0.0583342614386633	null	0.0744647469910524	0.136001651142223	0.656630721446749	0.0055566415279176395
PADI1	0.0577932219794291	0.043886646301168994	0.0816932255366717	0.426460126031806	0.205345118963019	0.0483995273546159	null	null	0.315626800503628	0.39361632492986603
PADI2	0.298348507607599	0.0953273680795107	0.475710830875899	0.27689484518064195	0.0919448904223771	0.073330304866175	0.450751612825016	0.402500319519253	0.29512540583084496	0.253162364030823
PADI3	0.6790203620388231	0.738195408883947	0.779743072430489	0.35785930158581	0.690176405388482	0.8308877784570972	null	null	0.523537716334771	0.0634762537838689
PADI4	0.47382830294904404	0.373360288492341	0.7205457338580179	0.728474860984926	0.852878743859573	0.33355848054809695	0.449453799567488	0.449453799567488	0.624783004559421	0.23000695788889103
PADI6	0.513873891647872	0.330078412750162	0.549580581758678	0.1762186213003	0.6685322801260749	null	null	null	0.6663376093385079	0.625797640638231
PAEP	0.6288551193485601	0.6536118702252769	null	0.12612893394944802	0.8270071576646421	null	0.0738944507101497	0.7085606701590601	0.0971624250545343	0.282731135734107
PAF1	0.585054834638056	0.44284463379345596	0.44284463379345596	0.6672355075907739	0.784000785212986	0.44284463379345596	0.5537314249387449	0.471991787569149	0.508582256311037	0.662370875322536
PAFAH1B1	0.00871979435561552	0.054414997336961	0.231036344396029	0.154929035693758	0.174451883541302	0.0306314578648984	0.20588792559166896	0.19709197890654395	0.0448365409941417	0.37403986944110207
PAFAH1B2	0.174149166083414	0.008479484863448359	0.464335493707825	0.414596473602411	0.34334316649082897	0.0821396841848087	0.464336438144755	0.43938390279168105	0.237339330780487	0.341380661624847
PAFAH1B3	0.17318181851758	0.21780239090105702	0.190573649304365	0.22745526333900698	0.49885571990879296	0.114476173052829	0.179883694709115	0.20280450649032	0.290580016617032	0.140972723069124
PAFAH2	0.623943434339588	0.554796441866052	0.882546209377439	0.9038715261802299	0.965346508439187	0.8397955921170249	0.7730318463102479	0.835634665368889	0.767385833122718	0.913496766111345
PAG1	0.55765075206171	0.9238006404118009	0.558380685779776	0.5957451894707699	0.26803331983616896	0.705999088328177	0.517740199492922	0.502383721248017	0.8387116334196091	0.361996052065835
PAGR1	0.851192490637081	0.9780430350545349	0.9780430350545349	0.9780430350545349	0.854198567395948	0.9780430350545349	0.828812645511422	0.85265148223517	0.9780430350545349	0.9780430350545349
PAH	0.464695711907787	0.618853591305528	0.9606244576232809	0.9455700730452159	0.18369984546161	0.24248412468844102	0.283729614472757	0.492915112794025	0.560437727457897	null
PAICS	0.7591394263490409	0.873283163292138	0.512290773081879	0.489560747478517	0.993326176834897	0.9120594556079058	0.961862791237042	0.6969578561577371	0.771853807550876	0.9506749023394041
PAIP1	0.648153388385013	0.6925394873466271	0.655427648768543	0.679869802798899	0.539784986980542	0.7276842717239781	0.6554237373066579	0.757623122616697	0.8930050690735001	0.838341364230461
PAIP2	0.24290330432940602	0.222434580092307	0.5837803726948729	0.5633241104461469	0.511377739980125	0.222434580092307	0.539532157455834	0.545417163031377	0.222434580092307	0.565182194251565
PAIP2B	0.321417580353482	0.0418582472871728	0.066515295532064	0.0110249137585391	0.0131614917287452	0.0131614917287452	0.0665204443963171	0.11340995444179401	0.0131614917287452	0.105835894352852
PAK1	0.165313323753161	0.5530741827049079	0.0314896874272498	0.0278183882336155	0.0489452116507948	0.12596443914508	0.12596443914508	0.20153526137632102	0.0145359208554891	0.12596443914508
PAK1IP1	0.0533098262410693	0.0461015295145862	0.0480170953238254	0.271032378874809	0.0112215345892887	0.0480170953238254	0.0480170953238254	0.0480170953238254	0.053092871349807995	0.252046385072418
PAK2	0.6425873624531719	0.5686287931333399	0.45710103357066706	0.43551557370421795	0.9082630756317879	0.5285955374108591	0.451540566790761	0.36316182896984295	0.24205253490478199	0.415336035604685
PAK4	0.9818291529177029	0.5730126061312021	0.885625039619073	0.949986003695018	0.8265199989663979	0.715212714944347	0.937920726353083	0.92230598253013	0.9875779288580291	0.8690124866005721
PAK5	0.311583809607282	0.279024712436825	0.915851789516476	0.521040208572813	0.312425645243221	null	null	null	0.269513294300457	null
PAK6	0.343685295091239	0.202022040404773	0.427771695584322	0.339022884756116	0.302900074251149	0.202816579592812	0.4070834950263	0.421614646689267	0.42493790819475896	0.4109977176766429
PALB2	0.48637512691606394	0.23861154431099998	0.279911448424711	0.279911448424711	0.16835069575021	0.279911448424711	0.468325302189222	0.457869002163851	0.207515091638058	0.34327622434967
PALD1	0.6719813377247961	0.640145831335594	0.72955998946039	0.600534919020542	0.776098741643782	null	0.665180107193959	0.8413595117663271	0.67351406770512	0.654275322989464
PALLD	0.0422445094512804	0.183081506952153	0.116806856624771	0.7279264613752979	0.21418232928499104	0.185635235359978	0.162907618337007	0.657275999684208	0.332022444954596	0.581125229621328
PALM	0.0812232397819954	0.0293861074505061	0.171034012340675	0.103374023092025	0.0946536947001186	0.190701219604317	0.22322464510450402	0.0661036883422347	0.0377695632368269	0.0961181841686733
PALM2AKAP2	0.20149866418348897	0.20149866418348897	0.20149866418348897	0.20149866418348897	0.20149866418348897	0.20149866418348897	0.20149866418348897	0.20149866418348897	0.20149866418348897	0.20149866418348897
PALM3	0.27015298760929	0.21823034653722898	0.23496381568521105	0.32066963089469397	0.0922933199583871	null	null	null	0.29559482778793	0.277143933314667
PALMD	0.019727284262827997	0.0659876407124761	0.134163754372533	0.285415551797018	0.308149817884015	null	0.119085465259859	0.38040585684262296	0.181716467943766	0.125687807982373
PAM	0.000285662828155498	0.00381669006323985	0.0015637954986525901	0.00102385051324356	0.000126394899723465	0.000744607456130491	0.004808892587961621	0.00350774036003954	0.000139994278227479	0.00033834480072019303
PAM16	0.538742613225943	0.8720486615563171	0.693128960181195	0.609920236430235	0.850464237253456	0.897435074881165	0.8720486615563171	0.8720486615563171	0.7735970376385141	0.8720486615563171
PAMR1	0.31351795396878196	0.390322013096819	0.727988398946738	0.349638591081766	0.351624370614416	0.197403753426308	null	0.277442583628698	0.509127435879803	0.177225511726196
PAN2	0.9959883893144341	0.997311609514734	0.9738180408452142	0.9790961551934392	0.9367012754310929	0.997311609514734	0.9852721519167871	0.9907961008471391	0.995806463388333	0.9152763843283659
PAN3	0.27396942261687196	0.583668510951901	0.42571770440422296	0.47810336985391105	0.119425108958573	0.342934407571806	0.38281046362418103	0.49037420302463003	0.48970109482448293	0.26179675436582894
PAN3-AS1	0.538151514166754	0.538151514166754	0.538151514166754	0.538151514166754	0.538151514166754	0.538151514166754	0.538151514166754	0.538151514166754	0.538151514166754	0.538151514166754
PANK1	0.9743801134785649	0.8617341367363102	0.459763300666788	0.461261496579575	0.47612864328565097	0.412958612359596	0.475720102712603	0.46017063942062497	0.9858035678229269	0.880126591994089
PANK2	0.0681305983385124	0.172700562826606	0.0425049806366977	0.143105428295172	0.0138212976239035	0.109240581470042	0.0509580656332717	0.0620023250931152	0.0991916504484727	0.0425049806366977
PANK3	0.48263125519642597	0.504388863797618	0.303136901371886	0.16895612340440802	0.662326717383089	0.6610848424685389	0.30895827904491496	0.49623440463163704	0.794103863007525	0.31610021817852096
PANK4	0.702154456314757	0.878727628288187	0.8087160231771701	0.909685544728159	0.715247868517755	0.6817808868381829	0.9155988001792121	0.9155988001792121	0.7709226524744399	0.8958389081504141
PANO1	0.19042088635832197	0.146862703561677	0.146862703561677	0.146862703561677	0.0317814430301631	0.146862703561677	0.0561300709767257	0.12895990712293198	0.16536700430975199	0.146862703561677
PANX1	0.16470173950812803	0.0668078549619561	0.0337480787515368	0.10971449222485799	0.18501357226450196	0.21091274121353001	0.0328816951999294	0.0931317227565694	0.0209688995243862	0.118364880176578
PANX2	0.727962039332846	0.7615686018247501	0.7529851640584501	0.830213426353855	0.6655585988468922	0.729935749186918	0.7529794302509449	0.876100641265162	0.9189732335464	0.825180348864789
PANX3	0.322050004747437	0.449619646692133	0.137148996806742	0.142263839004115	0.738296827773402	0.5546791347100579	0.6295156091788721	0.657360259008445	0.938317790924109	0.42572786869741497
PAOX	0.48588755682525103	0.151654970864047	0.22457309732784198	0.14645275084167902	0.19628253799902695	0.18651968430465	0.22457911780472503	0.0762919436704079	0.0864656293531221	0.0498885399604183
PAPLN	0.106804204049749	0.0303951499763481	0.0186629817645017	0.00766408476270357	0.0149134242703428	0.136488820454407	0.174720424655157	0.0174993102999479	0.0385893307953228	0.10340828095934501
PAPOLA	0.0847814446874998	0.27593912683418503	0.47852300744292	0.0446942005066101	0.019817957344008	0.155071398171996	0.361624218399257	0.282492736354036	0.206226478480365	0.155071398171996
PAPOLB	0.8551617059385691	null	null	null	0.678011820020764	null	0.671085822874453	0.7402397911262271	0.7857375028324641	null
PAPOLG	0.35816574879104296	0.488468715700956	0.424169991856805	0.5411080920737199	0.473772901344997	0.414331422777661	0.5772407785467789	0.593634183883732	0.120439874787074	0.536416091101241
PAPPA	0.791451018240996	0.9170990240755649	0.942476655443119	0.7082981088402021	0.9015231632358129	0.8097601088704092	0.960040070188497	0.9720887753504731	0.943189894775739	0.963814981258187
PAPPA2	0.607129100287182	0.610497809577602	0.600074909329813	0.965309395716284	0.401675488523639	0.511603094734641	0.0539832458529781	0.197213083960254	0.925816047236789	0.20879147299502
PAPSS1	0.575956077352903	0.649674201792506	0.7282862956670959	0.7564103406392341	0.6313650470195891	0.719327900917042	0.593868615644126	0.9039799825648391	0.600767478582882	0.6529964749743671
PAPSS2	0.0972417277050049	0.668308596384061	0.17714285666600102	0.33847042755762397	0.32031309448680395	0.31830709607786306	0.767434513133185	0.496951864962425	0.0275385268394363	0.313957033561672
PAQR3	0.122841294767382	0.0537922504516223	0.10360466539346	0.16188322445134698	0.0532328915855661	0.111697531385755	0.28075592352636103	0.0813129250600084	0.0399618441166243	0.0537922504516223
PAQR4	0.513063547720378	0.39421284189813105	0.36086227456630104	0.6495054132821229	0.26650425106737197	0.6044532946305731	0.401923914310906	0.502296551804354	0.297868055174801	0.39421284189813105
PAQR5	0.5576085315428421	null	0.409742057557368	0.401813742196885	0.527719298286057	null	null	0.6885645035428521	0.530760305670528	0.761978788652247
PAQR6	0.645090105684093	0.46373457267307705	0.661788226393631	0.542638097538477	0.0841718599184255	0.46373457267307705	0.547922122612725	0.42203582057577	0.472554385525427	0.335307033391515
PAQR7	0.0325520546327265	0.21522316266081	0.21522316266081	0.456746991100881	0.194331912043024	0.21522316266081	0.31159248161332503	0.0644589822974116	0.20547226320291698	0.22799050623104503
PAQR8	0.48700372631913297	0.263064379298083	0.20098028691984102	0.13845835977808998	0.15227646267254502	0.263064379298083	0.297143849248967	0.480652911143095	0.263064379298083	0.423320386300182
PAQR9	0.253217795198376	0.153043632958249	0.13929640189674802	0.13929640189674802	0.268586804896971	0.13929640189674802	0.0536437016535119	0.0662943753848051	0.10218546028285	0.13929640189674802
PARD3	0.0844699802653505	0.0278041528688509	0.0364231526146881	0.17411242149229697	0.122830233075414	0.0167206232759392	0.14002777330549898	0.208244947729327	0.008384853637949179	0.18677474396374502
PARD3B	0.0461873833774137	0.47434263106452207	0.5440035720166541	0.37593614642051293	0.45021590346233004	0.29945164996174	0.463081521472132	0.324380315628821	0.240428638812388	0.407078245037682
PARD6A	0.6961703626919681	0.359802825160938	0.457122531604432	0.27569010504219704	0.42231623977190896	0.345860814016406	0.14850118520868802	0.440645899114933	0.18415241925203302	0.120323550458159
PARD6B	0.301558591066128	0.35569321915926794	0.257339821595244	0.47901952439144896	0.31670376280771	0.6034731254383511	0.335160468817779	0.626417672314574	0.318461143270294	0.679783299587361
PARD6G	0.553450289121231	0.5961018035357579	0.41748905287825705	0.876138103643782	0.357740363856029	0.687849319635915	0.412049932010236	0.560451031169655	0.827914945092979	0.620849082139147
PARD6G-AS1	0.36876333588890997	0.36876333588890997	0.36876333588890997	0.36876333588890997	0.36876333588890997	0.36876333588890997	0.36876333588890997	0.36876333588890997	0.36876333588890997	0.36876333588890997
PARG	0.283116103576825	0.215220765476011	0.21215875418576502	0.21215875418576502	0.39366189833302506	0.45548042890421503	0.21215875418576502	0.481197292209851	0.283151667591011	0.21215875418576502
PARK7	0.118935399314241	0.100158689953437	0.0974143342925521	0.0566149799122626	0.19291852396205605	0.21160260780369503	0.11373865814043699	0.064851167326766	0.3560272381935321	0.38680120023684705
PARL	0.656079429434421	0.8871138590882769	0.7563756497372149	0.514971637634058	0.555116118611433	0.8871138590882769	0.8871138590882769	0.8871138590882769	0.892412165705977	0.7485751041334949
PARM1	0.638472530908719	0.677532952005532	0.6627483025367691	0.7178166112244091	0.894921824918347	0.783282134654803	0.662744229374272	0.770104007554864	0.8059153258407908	0.5314207917964829
PARN	0.3811771993314961	0.6739399442710831	0.42971920910735295	0.281397793531827	0.127402825074877	0.594721819591006	0.594721819591006	0.594721819591006	0.7596518097893399	0.448633822305562
PARP1	0.8848134739277829	0.968253036136384	0.814924419792756	0.7637934576149019	0.8376785406182501	0.9642015706081679	0.9540824225698009	0.914361954558627	0.9443278208941559	0.9346723582751709
PARP10	0.25127858200460396	0.0394137982884796	0.155496062949512	0.108981704925196	0.38801584000276795	0.0766676485631959	0.130794281030318	0.37319793050955796	0.202346193319785	0.0394137982884796
PARP11	0.676371774787857	0.733488332262636	0.451398354538197	0.41809179849473	0.239334865637387	0.6625031321091199	0.449106872253204	0.5562574798034849	0.449106872253204	0.449106872253204
PARP11-AS1	0.6117396354912379	0.6117396354912379	0.6117396354912379	0.6117396354912379	0.6117396354912379	0.6117396354912379	0.6117396354912379	0.6117396354912379	0.6117396354912379	0.6117396354912379
PARP12	0.713091126629021	0.8908311428805791	0.6596008563859539	0.8155665813090269	0.471797618727661	0.426450741373606	0.689709264260707	0.667930990886751	0.754094485557812	0.519220257163002
PARP14	0.0812419633010236	0.0889214293717569	0.103299807579413	0.10313470561968599	0.12025237894139801	0.144040060551698	0.050253696982726	0.0413759899983059	0.005776104968023429	0.0496125483825269
PARP15	0.545649107904317	0.637104670280711	0.8741954556644429	0.556176947018068	0.984263254912585	0.854373826012769	0.8298928716163321	0.520506318892793	0.702731022390553	0.8032441346348129
PARP16	0.0880598904145269	0.0120966241284229	0.104022527628934	0.0153503938483886	0.00160893215722506	0.0202440799609064	0.0275677524356693	0.0645700099359473	0.0019642017129984698	0.0161673006946973
PARP2	0.29662267385036	0.0155454809377832	0.15366411329201002	0.118845707092822	0.261585094031216	0.270839561568023	0.410696960361002	0.8611676195819041	0.0353367798506422	0.410696960361002
PARP3	0.885666933203827	0.859979494806529	0.7643497812246841	0.93373049933112	0.9078186463628809	0.9695020966631199	0.7864338587981479	0.9393378639530309	0.9959712475489659	0.764109051494153
PARP4	0.422022020775697	0.38632243525819004	0.589986344915709	0.8516776642228959	0.534119621059842	0.414127667000851	0.578685095822369	0.71296743232793	0.726944255855587	0.20534421969980898
PARP6	0.900274184453828	0.846605096010754	0.92296847398895	0.7167578510926809	0.865315976554873	0.8436125972574889	0.9151220054403659	0.8436125972574889	0.7228616370525	0.8436125972574889
PARP8	0.13824953543003302	0.5216106255806799	0.0639090516634092	0.25326439655524396	0.0635935203994654	0.159451533226384	0.27621091515803103	0.334490049805551	0.45259620015528096	0.397600778729007
PARP9	0.322087350367921	0.5402335974625949	0.165087087096956	0.16701661226497	0.0656585012383699	0.316773609368199	0.27425281120638	0.388670629226166	0.339877511526495	0.316773609368199
PARPBP	0.6644441815992111	null	null	null	0.814297965253099	0.36493786549251295	0.31999004438964396	0.10703629393602901	0.15675784124892003	null
PARS2	0.9542407329822921	0.876015170922878	0.8575484314274	0.8882975940037009	0.9762292429860251	0.981157281206229	0.857542036692809	0.9679551382394391	0.9720046691240992	0.910664706797431
PART1	0.999225330139111	0.999225330139111	0.999225330139111	0.999225330139111	0.999225330139111	0.999225330139111	0.999225330139111	0.999225330139111	0.999225330139111	0.999225330139111
PARVA	0.80011808609529	0.7366421072046191	0.885929468192984	0.825796572583461	0.7972340855265669	0.7645592958569629	0.934555735574765	0.85743183885592	0.877522496172383	0.873495725826784
PARVB	0.0741814153293544	0.138671247807094	0.111108157108745	0.0379065888641584	0.29866241224671697	0.636787256905617	0.411885441239025	0.0547497733833322	0.141741030358944	0.14883130286666502
PARVG	0.11648954834417999	0.218605338453739	0.0886962138805571	0.0813732156926321	0.5793156982382129	0.41492607596595793	0.0835594459346377	0.150874398831903	0.23343929486316398	0.11122014128099199
PASK	0.23357352256946304	0.279195276879643	0.581773084815604	0.9161866847415591	0.344813031609597	0.546219864990472	0.652306429363897	0.830671735375624	0.824199585886225	0.498393278748768
PATE1	0.12333609797267901	0.0124054178980441	null	null	0.859368664954828	null	0.24005912923297898	0.6281042670292529	null	0.186938587458052
PATE2	0.122853803500945	0.193449807498297	null	null	0.546539098529809	0.273365071664826	null	0.216600543274718	0.7489768367894251	0.198799943604237
PATE3	0.5140607182231199	0.6352410041471149	0.49315854888788	null	0.4285664369506021	null	0.697600222946184	0.7888169846524221	null	0.41236937126063006
PATE4	0.9866801786826379	0.636413661591439	null	null	0.23693828326570102	0.909331556702378	0.8933477664062679	0.9653778100792041	null	0.755952789615873
PATJ	0.0778861872827733	0.0811500186598178	0.11740567168358801	0.0432148110293197	0.0437676943580487	0.0278947356272919	0.0299879819367186	0.0337734505571582	0.316187917442897	0.120857284018615
PATL1	0.479565223155937	0.325786294023021	0.178006502823484	0.319701134518166	0.47765431731343894	0.668624950313231	0.145129057461163	0.624563638739294	0.284578148654428	0.8056647964614649
PATL2	0.983360061994101	0.7902708410840191	0.829727954447873	0.837825876288635	0.8568669889615358	0.8537133217197072	0.942470295657592	0.9642459679030431	0.838637636719985	0.8911578067424271
PATZ1	0.176202101630737	0.12929441614611	0.317186227455143	0.4626915322543161	0.290181501626193	0.12929441614611	0.27301113582782	0.368592372544117	0.402672094048209	0.12731877391740198
PAWR	0.0319099004610125	0.135729301112207	0.037010461295734	0.29103844556388897	0.0176435888023459	0.0196950606015019	0.0261421145602587	0.0861272308511836	0.216952944227113	0.0196950606015019
PAX1	0.7591320295752141	0.9543930353215792	0.838397270324768	0.54817961996651	0.9817209477959241	0.9926639155373629	0.666882827599219	0.907517605450055	0.607826824737701	0.9150550348055029
PAX2	0.20314176990651897	0.310227826842561	0.661854322470824	0.22075808787063397	0.44535641580326296	0.445796725652901	0.490009719321487	0.490009719321487	0.566151364756956	0.382931649533882
PAX3	0.7158544406496609	0.114431247542212	0.598134537120877	0.9077259544249459	0.11653941176546101	0.11577556534576401	0.516915207914012	0.589861465754631	0.664953948238959	null
PAX4	0.580471529894916	0.6048024625267261	null	0.35385349151717604	0.794391201661278	0.770200462477114	0.6510671257625389	0.14516048658691	0.9733591075677439	0.8396701070925849
PAX5	0.158627631411402	0.23131077975156603	0.11210260995417802	0.146738721831407	0.13796870677564302	0.0753180713687831	0.0363635733763856	0.127377802254355	0.397540661434858	0.235453543621223
PAX6	0.142406489966024	0.0956812131270195	0.41836243726265204	0.0733409627658261	0.508319126816889	0.33702489788400297	0.11610675620695099	0.191392008530193	0.13823427122267	0.0956812131270195
PAX7	0.11808624882235	0.42716211985712393	0.146231864763827	0.0496775216808063	0.647240197422028	0.584083661032769	0.186079401427439	0.10781762738603198	0.15403438514990303	0.20626067464516398
PAX8	0.5899549374187281	0.44964721625921994	0.54917158605579	0.6982380411622131	0.288401049963231	0.286400911416258	0.5740208231249649	0.792757616872537	0.7756664038476959	0.6249986885396379
PAX8-AS1	0.127193426991557	0.127193426991557	0.127193426991557	0.127193426991557	0.127193426991557	0.127193426991557	0.127193426991557	0.127193426991557	0.127193426991557	0.127193426991557
PAX9	0.00100419083054947	null	0.0283580330566746	0.00367029505362174	0.0688506848647972	0.0703369463542328	null	0.3079183157628	0.0442869906474866	null
PAXBP1	0.7459542632026529	0.7459542632026529	0.521808960623534	0.913446502606099	0.808223557779595	0.7459542632026529	0.554348342931981	0.33100471837452194	0.782909984776256	0.49577770201241406
PAXBP1-AS1	0.816694695598845	0.816694695598845	0.816694695598845	0.816694695598845	0.816694695598845	0.816694695598845	0.816694695598845	0.816694695598845	0.816694695598845	0.816694695598845
PAXIP1	0.260077249452212	0.8360788440329009	0.803404151670928	0.848614701539001	0.888092440775442	0.8721187910642371	0.294082852027406	0.456536994765113	0.64957674586047	0.794051053835721
PAXIP1-AS2	0.47344162622246205	0.47344162622246205	0.47344162622246205	0.47344162622246205	0.47344162622246205	0.47344162622246205	0.47344162622246205	0.47344162622246205	0.47344162622246205	0.47344162622246205
PAXIP1-DT	0.99522628399544	0.99522628399544	0.99522628399544	0.99522628399544	0.99522628399544	0.99522628399544	0.99522628399544	0.99522628399544	0.99522628399544	0.99522628399544
PAXX	0.835429447417128	0.784861633356944	0.9776320293563008	0.9353561910922371	0.7194422568904341	0.8357151787781759	0.824516154437455	0.807683345762816	0.4098984691922671	0.754890374215782
PBK	0.119496667680792	null	null	null	0.333813571585209	null	0.0665850713874205	0.0470440878248101	0.0841872315737694	0.27566590672635805
PBLD	0.760448289428373	0.70851973082525	0.47359310929661996	0.7494319613458871	0.838212074689732	0.79378971168129	0.900906242765265	0.974729073290288	0.773407252348641	0.79378971168129
PBOV1	0.5113487411172539	null	0.205904623026281	0.5054812054427329	0.395936490708585	null	null	0.34609763818160305	0.37074051964245797	null
PBRM1	0.0160664406570361	0.260465627323953	0.0886170004855531	0.11137790062619699	0.13258612626831598	0.193674120693328	0.0490090070111918	0.259189935857584	0.14938458431027402	0.260465627323953
PBX1	0.8394584238459	0.8369497666952741	0.880433080738904	0.865450538795074	0.7084274738041879	0.7874526804722071	0.7874526804722071	0.789264846156631	0.848218722428852	0.68696093038288
PBX2	0.7740599884283291	0.7331080511245699	0.915260002482558	0.9307289761470309	0.561957131008488	0.699317656783391	0.7331080511245699	0.7331080511245699	0.896252809923982	0.7331080511245699
PBX3	0.9510714136085691	0.9662867635718749	0.6924740771248339	0.8399976685278121	0.8721524746323821	0.486369303023403	0.9260390476235228	0.676779952956457	0.837577043085631	0.641406621946463
PBX4	0.0169376632507615	0.350154242207366	0.0168545905552916	0.0366829811692337	0.4453891030754121	0.16776222430251597	0.0169595780888524	0.0304415285513788	0.353289784651693	0.20658239145408197
PBXIP1	0.17489151843591597	0.110160554097017	0.231066323269959	0.20346249820501303	0.34504879481442496	0.17772832765730298	0.141432006333051	0.14323267265703	0.10275510424642001	0.17490211419885301
PC	0.00887181627779952	0.297549313839089	0.00638138186705538	0.0008950720971077211	0.0008601918045938639	0.000897154725150891	0.0037175397222187	0.0011769752929443	0.00248060065277055	0.0156057874338878
PCA3	0.619506827900305	0.619506827900305	0.619506827900305	0.619506827900305	0.619506827900305	0.619506827900305	0.619506827900305	0.619506827900305	0.619506827900305	0.619506827900305
PCARE	0.166650267705379	0.886979841576305	null	null	0.16509296243349697	null	0.09014440479811901	0.0302498023476624	0.564130269584769	0.407786718357219
PCAT1	0.7969829413544319	0.7969829413544319	0.7969829413544319	0.7969829413544319	0.7969829413544319	0.7969829413544319	0.7969829413544319	0.7969829413544319	0.7969829413544319	0.7969829413544319
PCBD1	0.38394218594865204	0.0253069680936959	0.0709252433227604	0.0960083711389734	0.112207247442861	0.0689019202579517	0.0597631499586498	0.0169712883067341	0.22043280209880398	0.0935488679591548
PCBD2	0.334119920398236	0.24974244179273003	0.351322390609824	0.20205230546904798	0.106772411961547	0.105853997640607	0.339898724347663	0.156032766840343	0.502764481572491	0.292188233986461
PCBP1	0.866360768353558	0.866360768353558	0.868309412678532	0.892155936853848	0.7629556086200721	0.866360768353558	0.8686915866728651	0.925121553116385	0.7995859429879292	0.866360768353558
PCBP1-AS1	0.47187070283710203	0.47187070283710203	0.47187070283710203	0.47187070283710203	0.47187070283710203	0.47187070283710203	0.47187070283710203	0.47187070283710203	0.47187070283710203	0.47187070283710203
PCBP2	0.37056578807911	0.366055038916927	0.130715765228774	0.470377249244264	0.34287464538869	0.366055038916927	0.24232376525824104	0.19624187429524304	0.5461490817671121	0.366055038916927
PCBP2-OT1	0.668123800784104	0.668123800784104	0.668123800784104	0.668123800784104	0.668123800784104	0.668123800784104	0.668123800784104	0.668123800784104	0.668123800784104	0.668123800784104
PCBP3	0.483648652532558	0.23626449062701396	0.185815324733705	0.37696800783436796	0.0848537566125836	0.545260895607766	0.41418497200643895	0.888405610167994	0.46266230941242503	0.497741543298928
PCBP4	0.8979585541137671	0.917076146395842	0.8524022024669351	0.924993104563802	0.558888231839074	0.899496598748941	0.8565310575823242	0.917076146395842	0.926619783889693	0.917076146395842
PCCA	0.114087042540504	0.0589349086754095	0.31685061390980895	0.0363750555509439	0.38330638230643704	0.136839840293798	0.0196994882967779	0.128821064032915	0.3776440450158929	0.0589349086754095
PCCB	0.840524769329492	0.6689416558117339	0.7372177069830028	0.747540785601871	0.8097337246198821	0.7684311978596149	0.863981707697307	0.669444613955689	0.7173298527111329	0.7655595445477231
PCDH1	0.210491074312189	0.246444771499827	0.353920931067869	0.252083701790858	0.189302351763644	0.18264384226808	0.17846519832890198	0.21306733181381896	0.270524719947729	0.27417690108883197
PCDH10	0.6078710885844271	0.831905008928663	0.267640699626397	0.662598111207698	0.9722335691930419	0.60137195875211	0.918236364781384	0.9614956409040291	0.504201919339622	0.363181681432444
PCDH12	0.80568828950018	0.959668001897611	0.9435680267095171	0.9435680267095171	0.867811702692782	0.9922805581354409	0.890919730953182	0.785718290807999	0.8577869397822909	0.9435680267095171
PCDH15	0.0260067346323966	0.587455134726812	0.522366086981558	0.00976955865133529	0.0379268010023916	0.0221953778815796	0.516653369482716	0.0303947758803759	0.0108426242553732	0.15577590227804902
PCDH17	0.7592515012661479	0.812139805752995	0.43272738439939096	0.44093249687197	0.432122694789402	null	0.3914625725355	0.439121548997979	0.8248680290269029	0.7272390055021479
PCDH18	0.26364433217323197	0.238876665234518	0.0157841914516911	0.0104780827701226	0.03201714628145799	0.0647898864920825	0.0150940631755344	0.0279304252339062	0.0191478573384568	0.0526248597881841
PCDH20	0.0195738258520375	0.0139288940445093	null	null	0.282793586940872	0.506316075741792	null	null	0.0433189801833845	null
PCDH7	0.22541141820575503	0.34211893963063	0.333940963923863	0.307450975613187	0.0748993430942458	0.38563628386511206	0.104001539230579	0.26155502884826	0.26478585445100306	0.23147488370697503
PCDH8	0.0829874109613607	0.0207665399385858	0.0616510216284191	0.0387024702753738	0.0468818306341306	0.0214016913026135	0.00571335472955653	0.0307824612326555	0.119113966550656	0.0226952431310219
PCDH9	0.11605450939282902	0.0638394018506457	0.15529639751235502	0.22439907452436603	0.145594948824665	0.0571658141442084	0.062509645299128	0.19771467661605605	0.18588239014818103	0.38231137611735405
PCDHA1	0.23334804640330703	0.157331723781824	null	null	0.49083207901167997	0.64787745281203	0.263607168431838	0.0438547598500763	0.243361734279969	null
PCDHA10	0.6210997465657321	0.41560885058759006	0.471676734083132	0.471676734083132	0.6481392560079929	0.7709599033910871	0.471676734083132	0.471676734083132	0.530140450063893	0.471676734083132
PCDHA11	0.270089897734466	0.11743624598184801	0.000744270784714724	0.118743872534647	0.30392914050485603	0.38711350588114	0.000681241958481626	0.168799978664832	0.16412834459771303	null
PCDHA12	null	0.11375644040895098	null	0.21640075310978302	0.21728694150870997	0.544341030764451	0.334395913294793	0.670047699650439	0.164398899904166	null
PCDHA13	null	0.11295034101280801	null	0.384332794528762	0.0986954453007525	0.274889873477563	0.0623271698439739	0.150500868062841	0.144550632414225	null
PCDHA2	null	0.146256461748081	null	null	0.755719895434393	0.701379373977733	null	0.251467836207313	0.215160826190406	null
PCDHA3	null	0.141248620004834	null	null	0.6984086855440849	0.6978320755752391	0.0861196940966788	0.12301792503227099	0.22658221257178698	null
PCDHA4	0.576509948205411	0.500699947341082	0.5191397721607871	0.523169603749188	0.9070259662824631	0.8971773060996421	0.6023924758876271	0.522367313543451	0.597482716149583	0.576509948205411
PCDHA5	null	0.132633914422449	0.0837789084932043	0.0876141752558293	0.6412532951714051	0.6490183144303772	0.133335217626098	0.33224370552685806	0.22241015061389302	null
PCDHA6	0.0847675203432147	0.132633914422449	0.0486981418547967	0.0357724925603558	0.607557751348789	0.6575976449412679	null	0.0787277624796425	0.24926697783198604	null
PCDHA7	0.22021738029860102	0.132633914422449	null	null	0.532799845946098	0.7018405846098891	null	0.17340407608231798	0.273566181559916	null
PCDHA8	0.230837612227985	0.13117184903467402	null	0.36956494008905605	0.542162683893794	0.6959723427233889	null	0.460491434505219	0.25998369960183804	null
PCDHA9	null	0.13117184903467402	null	null	0.43685842169267297	0.538077647798829	null	null	0.230772779424651	null
PCDHAC1	0.51031674943758	0.121762337732677	0.339628216805433	0.418294866221483	0.0631603059149373	0.30984324038381106	0.41674492712378397	0.161207561867564	0.138694167095186	null
PCDHAC2	0.0791588433938355	0.11766945246230001	0.0500626508981206	0.0466123759232756	0.096115602222172	null	0.0616414814662426	0.0451396965190014	0.28213850096000603	null
PCDHB1	0.548827919900285	0.548827919900285	0.548827919900285	0.39110073641616394	0.253155059091485	0.543498472799493	0.548827919900285	0.47178986215119706	0.35076969979790196	0.548827919900285
PCDHB10	null	null	0.156297424947302	0.161445626008302	0.159507728602331	0.19277547722585398	0.0577079187054996	null	0.0104415100223434	null
PCDHB11	0.0720457306944617	0.0720457306944617	0.0501798401029091	0.0524665059311946	0.17346452150754998	0.0697200896848162	0.261626558313156	0.275159469817084	0.372684176245294	0.0720457306944617
PCDHB12	null	null	null	null	0.10170375474924401	0.0421467416396117	null	0.109715246383552	0.0723957030433924	null
PCDHB13	0.0713310824371635	0.0713310824371635	0.0713310824371635	0.0713310824371635	0.0564211145287206	0.0388219717719473	0.0713310824371635	0.166870799365067	0.0784938871637408	0.0713310824371635
PCDHB14	null	null	0.0181718210819148	0.0131947263996255	0.215536585515474	0.00944815524414474	null	0.0653588874404579	0.0417091681568766	null
PCDHB15	0.110903764033563	0.135806837732037	null	0.627752363012288	0.10870686016653501	0.20720471435014	null	null	0.00293622476802354	null
PCDHB16	null	null	null	null	0.10399777645264302	0.029990275003878995	null	0.0316109735494125	0.00680966670153451	null
PCDHB2	0.27978336692951195	0.00249801999249481	0.0972911720281883	0.136486699762537	0.111205098295708	0.0328110435708596	0.0702692827615034	0.1876390938571	0.124552700849268	0.0381738501416557
PCDHB3	null	null	0.096357682777056	0.10112525915747801	0.08116885467788	0.590577710387635	null	0.5699995474950501	0.392338925047716	null
PCDHB4	null	null	null	null	0.044556922121657	0.000728277167528486	null	null	0.177347641485451	null
PCDHB5	null	null	0.061294223845991	0.104868394246483	0.00815391898380928	0.00162557660338666	0.28143438503151696	0.195511483891613	0.0813109197753747	null
PCDHB6	null	null	null	null	0.00010218175529104301	0.00613102162750624	0.0417789630698866	0.0636825981353219	0.00141319063485932	null
PCDHB7	0.18328948155001998	0.18328948155001998	0.5579353183684761	0.8228994270304321	0.578776635134921	0.18819921588211	0.18328948155001998	0.5533713649085821	0.643147996172703	0.18328948155001998
PCDHB8	null	null	null	null	0.268543348721886	0.12256706758283699	null	0.00430087461318454	0.0177166460393048	null
PCDHB9	0.130259259701813	0.130259259701813	0.149121212394793	0.152337177959349	0.26730411393118	0.130259259701813	0.130259259701813	0.130259259701813	0.106221097039591	0.130259259701813
PCDHGA1	0.7705339050755191	0.911065485887263	null	0.17378756429743397	0.15996488428891198	0.37978708507605297	0.5705777439599771	0.7274691808493149	0.45940887175878703	0.32140122963671397
PCDHGA10	0.16589184660408599	0.924016611804971	0.8893119072741121	0.8653906378768891	0.92096990745405	0.561639069666905	0.6836836074059028	0.900544959827082	0.764592782640848	0.5670364378663039
PCDHGA11	0.0482915454571164	0.6634542261208289	0.0341267995892006	0.0415954879868923	0.532962490867983	0.0918252429078361	0.0411405750824526	0.0508539347519831	0.37415004942097096	0.14164288224316698
PCDHGA12	0.470698154061575	0.855991905930256	0.376004535208326	0.60517682733926	0.830622575798903	0.504574847238991	0.36121221874940607	0.5855996157110129	0.615868697946036	0.38746591649339707
PCDHGA2	0.0356339743026309	0.906638381541077	0.558142811071359	0.556927209183154	0.26652656152139	0.374326038769214	null	0.3999320781638979	0.476888407734005	null
PCDHGA3	0.9773359115319	0.90899075769146	0.9831325862209721	0.9811696454896751	0.241475133282923	0.43092342466587297	0.991992776245092	0.972608858900038	0.516482902546465	null
PCDHGA4	0.292968364100072	0.918156989522198	null	null	0.23388676890859803	0.40488824134558604	null	0.26704991551287194	0.6998941850723511	null
PCDHGA5	0.8546019516214379	0.977241776692174	0.8066887270173622	0.767455058653283	0.761861531178822	0.735791197364507	0.7038450042206641	0.8151049900755579	0.8966426956188579	0.8066887270173622
PCDHGA6	0.612124561694966	0.981984556248381	0.837590544796555	0.780763902690973	0.6957327982481789	0.7642134943111241	0.667851250455724	0.8078931283576509	0.9367569725022951	0.837590544796555
PCDHGA7	0.975269929442716	0.998245223969606	0.9540208521701421	0.9651870577021641	0.8925037436379829	0.941881816563288	0.941887529801083	0.99372112466319	0.987447579822798	0.976994076594407
PCDHGA8	0.30325141940225897	0.8972440843772129	0.485690344122612	0.485690344122612	0.332704337384553	0.44193225391810903	0.8891772809684301	0.824762990277045	0.8335612453318649	0.485690344122612
PCDHGA9	0.790087115704817	0.9757471625933241	0.79748183762218	0.804850207922813	0.791817401126854	0.763114182354258	0.79748183762218	0.79748183762218	0.9354094155713192	0.79748183762218
PCDHGB1	null	0.9032214702973	null	null	0.20604199819453	0.37488055938097103	0.5699035382503829	0.531058057529773	0.473008031126915	null
PCDHGB2	0.329372700814573	0.8369316215193051	0.518659241929451	0.518412791617802	0.42826441455571	0.353762300620072	0.37501463647060207	0.726561207356938	0.602020917678754	0.350152962984593
PCDHGB3	0.698600645148535	0.9571695348181251	0.698600645148535	0.698600645148535	0.5984862632208101	0.63457354441288	0.698600645148535	0.818401865214865	0.873978465473688	0.698600645148535
PCDHGB4	0.56902874097847	0.9295659184786891	0.5862521451430179	0.8765595187885259	0.387557267784831	0.5401642935476251	0.5862521451430179	0.7820125115057092	0.7965707492961679	0.5862521451430179
PCDHGB5	0.707088274071693	0.9467915244570608	0.6525864077552321	0.6048676132752739	0.335618655065925	0.6409711847094661	0.649766044382199	0.652007436341276	0.8884021294998679	0.6525864077552321
PCDHGB6	0.338131963236152	0.9743029557102371	0.703369103466453	0.8853847176433991	0.656864949044604	0.754889300597148	0.475902083465535	0.839139839697396	0.914381681968156	0.7888009349798679
PCDHGB7	0.613982490416282	0.975162235742663	0.7005535606161151	0.7325696440640509	0.95256777752356	0.5961663936415179	0.864354741456545	0.7935350241344641	0.890288234779245	0.7939411492227819
PCDHGC3	0.982396676476914	0.999062332630347	0.9785047726155409	0.998183137678933	0.9971827273760601	0.9635402891858879	0.980094723570735	0.9959592013679691	0.987489729272312	0.9870887754411679
PCDHGC4	0.669742656683603	0.976099436806799	0.984546678405986	0.961217773685115	0.947006572949447	0.489565867812964	0.629203206644005	0.976048088653518	0.7633635841188091	null
PCDHGC5	0.765039940691188	0.977360857972354	0.9255358896129459	0.887281423273237	0.699119679662529	0.459631370112335	0.744491835514535	0.333562128393815	0.7971099143052399	null
PCED1A	0.22071994243193	0.864661195949862	0.21807146149134302	0.32916508873461403	0.520624717202303	0.651586228024066	0.21730105613011	0.31965573245622897	0.8472997552873219	0.651586228024066
PCED1B	0.25150782393691895	0.480464105974306	0.41183188314891295	0.406507966223427	0.56630086394817	0.635388964179214	0.424472887574326	0.589694884780636	0.504172458533389	0.635388964179214
PCED1B-AS1	0.8003226847943281	0.8003226847943281	0.8003226847943281	0.8003226847943281	0.8003226847943281	0.8003226847943281	0.8003226847943281	0.8003226847943281	0.8003226847943281	0.8003226847943281
PCF11	0.12029896763816	0.154641813910193	0.0470341619763368	0.0326114872616421	0.109437603403356	0.154641813910193	0.30975509818518604	0.105994309143185	0.0987372472265017	0.12557530821342
PCGF1	0.0991160990922067	0.375233737313262	0.0886823699859009	0.159481050373638	0.18311121366910302	0.19731263335344396	0.0872349467349405	0.257077709354422	0.19731263335344396	0.5607216274263951
PCGF2	0.40737751494459395	null	0.7127672796102329	0.626156416509148	0.607599053785562	null	null	null	0.5020850914316141	null
PCGF3	0.15909739304319698	0.38657710758395897	0.420393243101929	0.21481800043609303	0.109090572856504	0.38657710758395897	0.312393493916595	0.295396745466448	0.5484979769281939	0.256434863450545
PCGF5	0.133529352006437	0.7272227190007791	0.24520781621780702	0.28098696372451804	0.19885409044980604	0.455611310271591	0.31205413115288	0.27812482037985603	0.31295776622667404	0.404918562275815
PCGF6	0.0458440265358541	0.118191916224386	0.15365609758570098	0.11135139737055401	0.23377485592323802	0.135283525646328	0.15366251969772401	0.337767208010434	0.402859416200187	0.19062858794041498
PCID2	0.963958073260739	0.870760867210361	0.9907165192432509	0.622572241755479	0.957690064450991	0.9484596398386751	0.913138099420372	0.987968084471262	0.8643458276318491	0.915243995074585
PCIF1	0.11846407575957302	0.0558816912654929	0.0439413562113086	0.0751493312234837	0.590041920867192	0.207832185420958	0.17242263247070302	0.155714654033619	0.479486019386676	0.207832185420958
PCK1	0.8210214380927521	0.817907582013624	0.537531315469277	0.705970275686869	0.54527703565866	null	0.587675977996183	0.7126291229198629	0.43083170495049605	0.36220183413085605
PCK2	0.0207820614885804	0.082619511095853	0.5690463582826519	0.613335968444683	0.0160821823218425	0.0256169888365219	0.082619511095853	0.082619511095853	0.380438054764419	0.082619511095853
PCLAF	0.688571068188031	0.551680080071802	0.551680080071802	0.551680080071802	0.551680080071802	0.551680080071802	0.551680080071802	0.573158172620192	0.551680080071802	0.344657047480496
PCLO	0.9593767570494699	0.991849414838226	0.930131066239457	0.900678759528152	0.890636869529172	0.6977777702346221	0.9301258088783609	0.9009963109486149	0.987628364140542	0.943580829967473
PCM1	0.5902481704849161	0.20882695065309198	0.4093059169460221	0.42991833335849106	0.19883029067909502	0.070982326813586	0.265368562057943	0.302725395281309	0.13495582111754598	0.273449426132714
PCMT1	0.533619775515741	0.933568847205317	0.933568847205317	0.933568847205317	0.7640425673527719	0.933568847205317	0.5656709079385029	0.8383700616341769	0.816678634256236	0.8925098425245759
PCMTD1	0.0254101690779918	0.0232879767764206	0.0238726886209311	0.0368965416497705	0.5299395391151169	0.08431230817118801	0.0323618095612002	0.0264537619274113	0.0242872845474756	0.08431230817118801
PCMTD2	0.447400986803478	0.32764042103811103	0.29091314143303604	0.356188704271496	0.251983315317941	0.31215222194106396	0.31215222194106396	0.31215222194106396	0.793421861183237	0.190951438610452
PCNA	0.06190910266413299	0.058326553392191	0.26571935855274903	0.242109080361866	0.39485492546742895	0.058326553392191	0.0528625470506292	0.10441293204566801	0.175800306310076	0.110941522265526
PCNP	0.359302553589883	0.131820449627629	0.277058571461245	0.248816345444666	0.65200744577285	0.194921271104597	0.5752621646673001	0.390566246327878	0.24959720714838798	0.452199195900364
PCNT	0.496042472062238	0.159862097817686	0.653671949666887	0.590081855799547	0.667017567137999	0.373235766767544	0.579861696515818	0.554258843445352	0.13917570722909803	0.540838777405662
PCNX1	0.700804105343158	0.0372053697122751	0.896798272293758	0.377840383597361	0.39415728054263105	0.39302892285279706	0.882272316946616	0.8314814133281191	0.138915316717844	0.493206945746689
PCNX2	0.37593522699572296	0.7599340092628271	0.428985710958604	0.6743134133658171	0.7320613149242181	0.852634110327006	0.42898757648695	0.564274705959966	0.8013092342989441	0.45577207339842996
PCNX3	0.335613986325128	0.426213042181198	0.098949594587944	0.12485363786792901	0.41705175707360903	0.199749168088263	0.353714181798724	0.207232805840698	0.35359769713553796	0.0240610501121519
PCNX4	0.654126120154047	0.814359413121067	0.762745441418419	0.833842762735875	0.467448254514428	0.6725900380223221	0.757398119476759	0.7767886550333319	0.5761893303932819	0.8355126126084972
PCOLCE	0.133993090255358	0.304108573072008	0.14165612600288902	0.10799412045737401	0.0361919525888614	0.133993090255358	0.48814489178197207	0.42206501295753496	0.29988178571590995	0.133993090255358
PCOLCE2	0.74218685137889	0.28429944365666304	0.751968752903771	0.7930995074908259	0.5964667127924251	null	0.753699540428114	0.8616366075923381	0.0417408606507083	0.27293934241251
PCP2	0.521891191874808	null	null	null	0.880717887057073	null	0.790350176097128	null	0.8058552643191509	null
PCP4	0.673114560098777	0.653481622381749	0.17768661901674	0.21391553179089498	0.989126498890736	null	0.18260163747100602	0.46042548596762606	null	0.38628290255824893
PCP4L1	0.747942662836207	0.25500137837800396	0.271532475676884	0.398093201166344	0.9276282906578921	null	0.858894071333823	0.37460658834932903	null	0.8063559239889879
PCSK1	null	null	0.562521366290087	0.584555979611252	0.44064352878811897	0.741490982602102	null	null	0.811117391678311	null
PCSK2	0.0331950119360377	0.629819824767599	0.258255500090829	0.0885171351457312	0.182442610692791	null	0.00444881820350021	0.040556935132906	0.016982859341805	null
PCSK4	0.17715344155841395	0.0499159471736644	0.41327115010756105	0.121841238865392	0.12964441477793598	0.0599680812664926	0.42318319976394503	0.0929062993838647	0.16079082313112	0.24063397240145804
PCSK5	0.246960443090363	0.497015720072146	0.0535469819609822	0.0454397975712959	0.0121713799474882	0.273150106508117	0.0492748678158429	0.0416381046647216	0.586325705843129	0.0652513458474827
PCSK6	0.24609115063661502	0.3848912831527361	0.60119681570454	0.49021516185102204	0.29699988063756394	0.24308088292953897	0.618019031123201	0.710354923653952	0.7463585810283259	0.21309089932297898
PCSK7	0.401816112417735	0.409842336607614	0.409842336607614	0.147613036408557	0.15761254505355402	0.42172896635997204	0.615521225904616	0.490311466782431	0.62082646169263	0.671626468892439
PCSK9	0.19583221073647197	0.670675534440857	0.44198942387542606	0.00709286190727398	0.00360747569902425	0.0368550478567244	0.44152577297396006	0.0130246013372015	0.147575600221128	0.475976718374575
PCTP	0.9381925907444141	0.9233104360081958	0.9512512264973649	0.987323137866659	0.992499093920391	0.999445042782369	0.951246779306971	0.988819726557148	0.992611813687779	0.9661748873601809
PCYOX1	0.0473354626578249	0.215421732232457	0.00437034053164617	0.0392974482617599	0.00621975446349075	0.063650740846025	0.006069574225661479	0.0230124502039977	0.08627857959527001	0.147180875982612
PCYOX1L	0.0989628044815251	0.5267408587171789	0.131831850049737	0.0660797617838197	0.563825541696563	0.78818609531426	0.067203984090988	0.205228253110487	0.808301873694652	0.734848138821062
PCYT1A	0.40740138647695295	0.19212664414780498	0.25585071753793204	0.58059825758961	0.5171077311659821	0.129464308884017	0.0596306761784611	0.141780787826327	0.27940012818477306	0.19212664414780498
PCYT2	0.336967077488856	0.23156978875584502	0.384254465028731	0.272239265888691	0.15062104020505498	0.15378731840438098	0.38471687423340606	0.250219544078971	0.20446356908227303	0.23156978875584502
PDAP1	0.143382519645232	0.218226781844619	0.218226781844619	0.0908079114970414	0.47900078609860597	0.218226781844619	0.528775376730815	0.227560230677365	0.676404556126235	0.218226781844619
PDC	null	null	0.252543188456874	null	0.7054778288358899	null	null	null	0.519887472960489	null
PDC-AS1	0.11719416593445901	0.11719416593445901	0.11719416593445901	0.11719416593445901	0.11719416593445901	0.11719416593445901	0.11719416593445901	0.11719416593445901	0.11719416593445901	0.11719416593445901
PDCD1	0.403339583379294	0.6141218741421091	0.648998623992489	0.642005458120564	0.697610209652006	0.5353047260444461	0.5353047260444461	0.5353047260444461	0.810737487498558	0.628061519534682
PDCD10	0.0513423323749365	0.21034302073435998	0.0774867080935023	0.0774867080935023	0.37289802820194395	0.0774867080935023	0.165402713269639	0.10034438399778599	0.00996900001813137	0.0640397715569101
PDCD11	0.40327492755630606	0.24397654728975002	0.383196670886675	0.12265107563754901	0.54787928613471	0.0829301154237342	0.40128836614820707	0.29898789185367997	0.206921829608469	0.34340956041060605
PDCD1LG2	0.07939735080216599	0.07939735080216599	0.13679421775530598	0.0593819436461564	0.139887334997951	0.07939735080216599	0.07939735080216599	0.07939735080216599	0.0262674540871886	0.07939735080216599
PDCD2	0.64350691105802	0.6955664281578801	0.763519633513382	0.870905669261448	0.848917112556914	0.8184140773438979	0.7580740959697441	0.9245275626747141	0.696023301949015	0.849262171440985
PDCD2L	0.7477303736036329	null	null	0.0825041717016429	0.9923425836111771	0.863503660496996	null	null	0.964450416616625	null
PDCD4	0.759377174263741	0.678795966907409	0.8784162831564469	0.509678347131468	0.464468789203358	0.678795966907409	0.8812276586391351	0.859009302504673	0.810155938723867	0.678795966907409
PDCD4-AS1	0.12160090011810999	0.12160090011810999	0.12160090011810999	0.12160090011810999	0.12160090011810999	0.12160090011810999	0.12160090011810999	0.12160090011810999	0.12160090011810999	0.12160090011810999
PDCD5	0.0031821933878966	0.00146148855656798	0.0135928090651231	0.00942411035645803	0.0145856479727153	0.00226903484790747	0.0135948495907324	0.006089862058000229	0.0287345769451287	0.00145525408210219
PDCD6	0.0536478528995639	0.271226970370506	0.32116479089468397	0.19026125869470603	0.234464530956954	0.6169136415280401	0.37032797660917205	0.271226970370506	0.171551054269735	0.271226970370506
PDCD6IP	0.39678385010688105	0.666683574039658	0.325436436953425	0.23703045987032603	0.44812309533586	0.551639218678129	0.465402550105978	0.863197483248322	0.704876869212137	0.551639218678129
PDCD7	0.665318375095918	0.532142470830902	0.0676999057838468	0.0487646803589738	0.0384298854908062	0.492280601826761	0.0674918713074672	0.151159877897539	0.636042109791634	0.476109716923689
PDCL	0.0331689663528731	0.0802052538938734	0.0815728015176469	0.20464139556577102	0.325603714810448	0.163235362144662	0.0815783880872849	0.10958217912844001	0.130839760103473	0.218457592616355
PDCL2	0.5223005030044879	0.8807964138985559	null	null	0.74398913671962	null	0.5595452797303709	0.5679234525772879	0.4566264476057179	0.672102182864333
PDCL3	0.545259498983882	0.6394448443182911	0.47943700148905394	0.606977698377448	0.811974694260015	0.39753373367124295	0.36061741532671204	0.48826592822769604	0.39753373367124295	0.395701244187992
PDE10A	0.5136739389364129	0.539171454891008	0.628101170421298	0.266426097342799	0.6332519034591171	0.6869291434965681	0.239879791944909	0.0956203617023069	0.35257610899496794	0.542144585777644
PDE11A	0.18970965732646103	0.20697166673152498	0.601472721757609	0.18944916109423898	0.122607194995566	0.094242337148099	0.44677426178124197	0.8071042883759649	0.17687203826334302	0.5086625422722739
PDE12	0.09712047855238	0.0610453886651398	0.0605173561890328	0.154211879538121	0.11133504814400999	0.0565021725501834	0.0652444724087478	0.11208385611738199	0.11010340837188301	0.15378522523088098
PDE1A	0.927636080928551	0.500787546205173	0.8843436692135501	0.623263920580295	0.9511874163416121	0.9758014777400421	0.871717417455442	0.9017310689980501	0.318763168762725	0.882756143444331
PDE1B	0.8865434478174059	0.631685240500408	0.553175661081812	0.421507457845264	0.5947543706594189	0.868215856481384	0.554150101604102	0.5345362750906121	0.909797916687385	0.541782814054432
PDE1C	0.250169622109821	0.146358078091715	0.21584506916231	0.17113923993781302	0.360943636293835	0.0456710364206794	0.0221644756711989	0.0221644756711989	0.0136377629268939	0.0305214278585868
PDE2A	0.7703312848822671	0.818601425359427	0.764496777624872	0.685265685972261	0.600893912936085	0.5381789599620329	0.47861850735608297	0.6983123732848678	0.24264489696050198	0.35473173039286204
PDE3A	0.49096299245416103	0.4629043142079029	0.6198187353827479	0.245318624779889	0.633230117018426	0.409861001163602	0.539104168033239	0.73131141449195	0.4837046369836421	0.409861001163602
PDE3B	0.423099638951059	0.38196222858711293	0.5427857284107039	0.349557878729105	0.39960523909334295	0.35578331166492894	0.325344551535107	0.5120675346450511	0.6779759844298421	0.285486116560557
PDE4A	0.33885546539898204	0.49160629358125796	0.87015436899124	0.901267520033165	0.910728758965313	0.9391028614127991	0.876181303924775	0.7799983663194251	0.6365369034319971	0.7334794466614241
PDE4B	0.654502546803582	0.6061584705637281	0.586841620585157	0.920139399669516	0.661160343005673	0.6676771218577979	0.45171026931180003	0.611941553994235	0.956934169882582	0.8679612309052209
PDE4C	0.11608969725034698	0.11608969725034698	0.377735124350832	0.781157625899234	0.17696632708959698	0.151323604751069	0.11608969725034698	0.11608969725034698	0.15606309381536	0.11608969725034698
PDE4D	0.0568630256879179	0.20056631802912	0.264850282320772	0.0872969157948505	0.269153345329254	0.20083660600026504	0.0799682645686747	0.169460563011082	0.0624983079936541	0.0799682645686747
PDE4DIP	0.511279365571136	0.6355359321486961	0.198743893717179	0.6089783933806071	0.212405457296631	0.42548191617399606	0.598082694682205	0.598082694682205	0.516569353918496	0.598082694682205
PDE5A	0.491803035736505	0.41383027428627095	0.7802413591119441	0.7494092964423069	0.803981521077388	0.6863825513862979	0.5235615326470421	0.35605336532602505	0.604218612014447	0.9360011809092259
PDE6A	0.43832515550486	0.75755980951592	0.5248788762735971	0.6238092602515539	0.645900944555999	0.5878181912278699	0.772134384688368	0.6131698646235539	0.5569609630466109	0.5774804973139219
PDE6B	0.501448312733866	0.374951507788231	0.520298932361308	0.7423545916164079	0.31800405227524603	0.41664845600204603	0.682840155418591	0.30157617764751693	0.678535044449666	0.7092902352986601
PDE6C	0.836304081470761	0.729939528622658	0.347410595296337	0.558670008868217	0.6140273377288721	0.32188273167625303	0.47386928366604003	0.56308849130351	0.7539344554785541	0.612327800910175
PDE6D	0.972452374083598	0.9918622748133179	0.9617217605452959	0.902233328418915	0.9739260908754829	0.980640215625727	0.9908266378396461	0.9577472246216979	0.828819584128437	0.9605283970949309
PDE6G	0.48312102308562205	0.48312102308562205	0.5818830271434681	0.20598888368200696	0.784661033085652	0.48312102308562205	0.48312102308562205	0.48312102308562205	0.36948991890606503	0.48312102308562205
PDE6H	null	null	null	0.064799308692627	0.10106760413260801	null	null	null	0.473390772094739	null
PDE7A	0.0635453415269305	0.0821431905032543	0.0630715136426575	0.22662004359593	0.0511481359472088	0.0439821581331363	0.0317099260827697	0.0301384485679647	0.15796499683251097	0.181768788679775
PDE7B	0.464368564774974	0.306148830232284	0.277681147520607	0.341694313382697	0.280352219829978	0.73592630463379	0.537046051248915	0.431661158052243	0.45974713500878794	0.217576419996817
PDE8A	0.8579236705406821	0.7770231596041691	0.85054381208374	0.8525332241573539	0.985465081589751	0.9815239302787779	0.848058182228655	0.7905634063218521	0.958291332663819	0.9585013321166691
PDE8B	0.9557540653880641	0.905027044269391	0.993970887905274	0.6168040103525749	0.9435932666490858	0.877295594461231	0.9029760682813449	0.9029760682813449	0.9823135251759	0.9029760682813449
PDE9A	0.907081568691345	0.7495570985286321	0.868582552454364	0.619412368566152	0.7692878064060749	0.948242151125102	0.333906549044598	0.5153491660999171	0.768006041187471	0.66533436151871
PDF	0.11019578322330499	0.11019578322330499	0.11019578322330499	0.11019578322330499	0.0116814799378355	0.11019578322330499	0.5425829264824411	0.386264892186313	0.270750800217108	0.11019578322330499
PDGFA	0.777456281515525	0.913904617797295	0.917459949023333	0.9787338882184051	0.866821838296857	0.9488236707444928	0.8788942572615179	0.90523536732364	0.6871244824436981	0.9488236707444928
PDGFB	0.0895088953082666	0.11332263602397802	0.437052774381883	0.164379902617293	0.37824992448776396	0.341540368560025	0.14207487995794502	0.112436461695413	0.7410790174021301	0.341540368560025
PDGFC	0.173594630410357	0.42416668707450206	0.0862252694719778	0.0701328683690311	0.310983569429914	0.240957011421623	0.156152528202267	0.301691043047027	0.498593445769363	0.0900885102134545
PDGFD	0.49957498233727204	0.17123035706125597	0.290858743946734	0.280917549375635	0.265294765696986	0.252358934669617	0.25681908847582	0.43632617357663	0.14835307652097102	0.1023506577076
PDGFRA	0.21632490844909	0.213936213094878	0.29613579882144603	0.22065492922961802	0.0267938416795634	0.694467277468826	null	null	0.335228535808476	null
PDGFRB	0.5337742260583761	0.766335675505024	0.8429880341783449	0.549824504332032	0.667667485615489	0.8568322158232149	0.49848847479156	0.573841870788222	0.7559957943730721	0.589766770498282
PDGFRL	0.246621425342642	0.285809090017022	0.0197721498447795	0.0430237154689575	0.0683821848354926	null	0.00781526292676027	0.0284922559018518	0.0586052380795006	0.0659391670169545
PDHA2	0.531269305202175	0.26535239461392	null	0.6187243270075461	0.593248587289813	0.5907635908555761	0.7342474342504859	0.666258195778125	0.715567599848713	0.44263547327463104
PDHB	0.0273825716105947	0.0232858108809497	0.0174661589975035	0.0148414566577822	0.331702028092893	0.19357947288801897	0.0174685753671076	0.018856452024621002	0.0090893676494221	0.0385702406311313
PDHX	0.526042356599818	0.833075759738872	0.7684365339109629	0.765677235785665	0.8549674306620891	0.7759568333871159	0.8006761962706921	0.817595118508746	0.9718254863339971	0.7759568333871159
PDIA2	0.749538250561321	0.8317995705211851	null	null	0.7200275040979971	0.616978488701972	0.827965112799332	0.644813572342741	0.757592807624478	null
PDIA3	0.49269191315513594	0.0897668745150458	0.0897668745150458	0.0897668745150458	0.129088688864016	0.0897668745150458	0.0576902858394834	0.0587173094717615	0.28871352481459805	0.0690259789284675
PDIA4	0.42704856890122295	0.0678356787330332	0.505926038704061	0.6794539258227621	0.444636188371174	0.283609076790384	0.505925881367522	0.541673288788331	0.522847051240072	0.4858123220491671
PDIA5	0.44545135292181	0.42123467093288897	0.425496681725474	0.330785761602831	0.371349951525762	0.42123467093288897	0.42549863677787797	0.415864103702843	0.358681646154	0.4718666034669871
PDIA6	0.877104808564893	0.649938026953724	0.797944672020109	0.572071891568043	0.339009089638442	0.649938026953724	0.584707978006808	0.915540280684887	0.528761386448309	0.791778860583761
PDIK1L	0.650719756681242	0.8763349153668721	0.940830238796112	0.9673277281774771	0.863393062327537	0.9348755583648799	0.94082535244846	0.976228997092942	0.9673214141506401	0.9063201706321591
PDILT	0.279966878634847	0.19623591582251396	null	0.817267371895403	0.48330145821470594	0.49829586386567204	0.31472150328380605	0.011882189289972998	0.18355675772830804	0.43118777592916496
PDK1	0.0691856980054823	0.0253532580438605	0.0789287304177545	0.22495911092969198	0.16370753998207002	0.391712422265308	0.0888989987802368	0.14980018027617098	0.11451131216841501	0.114118125960616
PDK2	0.266194084898255	0.155275248727014	0.230416579286508	0.194753052984562	0.251285706658326	0.155275248727014	0.164539318703605	0.161751613509302	0.157299406353865	0.5190515722000499
PDK4	0.857952368947028	0.857952368947028	0.63519994555977	0.651959958430767	0.606503642580424	0.857952368947028	0.708608820221678	0.857952368947028	0.601125076476658	0.857952368947028
PDLIM1	0.176763203075394	0.0850250758721941	0.0647160478712895	0.258358969321063	0.6000460459813709	0.3243425808745	0.26116521465778697	0.23889038839786803	0.615122891524276	0.478793938385948
PDLIM2	0.418436474349972	0.266359820318007	0.590119744186832	0.54066562353532	0.294580444832112	0.440190990975966	0.667155640409525	0.593300961003551	0.5938992458142579	0.5704219610954979
PDLIM3	0.9379866485337891	null	0.955911722153773	0.9746704767850609	0.866557063317744	null	0.7937331042594991	0.8665294926779861	0.913686592783187	0.90657988629161
PDLIM4	0.22042038897583102	0.29380386697331	0.7087194693151879	0.34639556814315997	0.326313800117982	0.16694201124301	0.633282258895026	0.885301031088159	0.41274964525017604	0.29380386697331
PDLIM5	0.9146538529974391	0.8443682840752271	0.977720913846501	0.9536866024528471	0.9681667114210141	0.976806901436995	0.983700719667776	0.9787759261961759	0.868328391365024	0.820030886450644
PDLIM7	0.237786604884055	0.21851217688242602	0.7274404127843879	0.219820145035774	0.32302783783404604	0.6180494222059589	0.541997200771134	0.174106469050381	0.0398993293930233	0.257681317471881
PDP1	0.798417003033497	0.8961489800840742	0.156741945650939	0.791203506248961	0.7071493973538131	0.8264116010563141	0.906399247292123	0.873575973205298	0.123627670783149	0.805017861886731
PDP2	0.158879521245754	0.256733158988515	0.0850780937592288	0.102035328666911	0.40600125045233204	0.257741212623484	0.0974116647484054	0.127711755064663	0.307834002322502	0.130832353050038
PDPK1	0.72325978489327	0.39941049868989603	0.639116450500337	0.8262350439845749	0.81801126075612	0.585017037302671	0.355807112117957	0.824970965374588	0.7955692765213671	0.75115275143905
PDPN	0.0400206040469211	0.0410959243508836	0.13711575542085	0.10868813399969801	0.147228028922356	null	0.09446877882553299	0.153238126619134	0.427418143961575	0.35184549371805196
PDPR	0.511662073956231	0.832385264038498	0.5454353682539971	0.575476787991929	0.622136943179744	0.49403162327892	0.545434167083998	0.567829771321216	0.475955067756975	0.530127070336589
PDRG1	0.111916106107244	0.0789704823338202	0.242481534816837	0.533642988249595	0.38182913649776007	0.0789704823338202	0.19505523711921396	0.636307925463683	0.0789704823338202	0.13136350936295302
PDS5A	0.22320862221586604	0.7015911748017449	0.62303292144526	0.796721428045715	0.511914763049703	0.5816533928081961	0.618499886076312	0.500512600296265	0.15534603698188298	0.625352296815764
PDS5B	0.381008963141867	0.43668885862779705	0.297972832456814	0.339585197303581	0.287516041142365	0.319230563114366	0.283474144547475	0.37055645771010204	0.132426157636362	0.172379156339298
PDSS1	0.15620230047793898	0.0988631380422476	0.199441198478239	0.230509337028565	0.130411054886693	0.0988631380422476	0.341267221541261	0.0726955159143008	0.25384483275908	0.0869239876266552
PDSS2	0.947025363712472	0.910020802985736	0.8968557677447321	0.983381343207259	0.8615295111965141	0.755504670629535	0.8968497440695359	0.951390470787078	0.9487047630841831	0.8581287649283409
PDX1	0.7840233581108008	0.48118196279822295	0.852414353279435	0.46298818392342	0.6847882814463709	0.48176376428713397	0.590502368673138	0.44184886090586206	0.36740940547241596	0.943415618876818
PDXDC1	0.942611495061185	0.8015927847367671	0.327811337257127	0.811600406199376	0.9478950809627071	0.5525112693281429	0.6876928675420079	0.488736622196609	0.994636327333263	0.640326645307065
PDXDC2P-NPIPB14P	0.9942039101899	0.9942039101899	0.9942039101899	0.9942039101899	0.9942039101899	0.9942039101899	0.9942039101899	0.9942039101899	0.9942039101899	0.9942039101899
PDXK	0.5785445426007371	0.22706726446698497	0.139367031204811	0.3967567758279671	0.178776304861546	0.23596953574532398	0.12877227803721902	0.30702343418420097	0.921733663680566	0.546762445193934
PDXP	0.791869942119931	0.5744752266820979	0.7640786719608019	0.7640786719608019	0.539929980840366	0.7640786719608019	0.7710459158358629	0.626220492114945	0.8856857323011831	0.7640786719608019
PDXP-DT	0.8597815732202059	0.8597815732202059	0.8597815732202059	0.8597815732202059	0.8597815732202059	0.8597815732202059	0.8597815732202059	0.8597815732202059	0.8597815732202059	0.8597815732202059
PDYN	null	null	0.685402904200546	0.6228367879477801	0.249092641821448	0.64353324520627	0.517308491817549	0.933167762336798	0.23981939526122	null
PDZD2	0.819874107346324	0.933575572186416	0.9856657873685829	0.9012246458883449	0.8524120122896591	0.43211983519344	0.9571376921163599	0.9251731264003341	0.522290854397675	0.86525180593824
PDZD3	0.605003525637921	0.74857903405477	0.936126426849307	0.39267217460480897	0.731869162873761	0.44287793483738197	0.9361213683267879	0.5744855067572261	0.646632340484921	0.669592975601416
PDZD7	0.6483808366430419	0.876827753477478	0.7628933159231021	0.92146659793902	0.847317614016857	0.8791006397233221	0.9493669270029129	0.8708435708805721	0.731884906856123	0.876827753477478
PDZD8	0.0362317915882279	0.0846380262531835	0.18310112294170602	0.00723193674314343	0.18685733502950003	0.24828336731568	0.183107486349206	0.0512246558462458	0.294373947154015	0.20327832703080104
PDZD9	0.378037022163337	0.0478297967279355	null	0.116152836163388	0.491318722981585	null	null	null	0.39981897763150903	0.0757417037356415
PDZK1	0.10973773147711	0.0980901129336144	0.620938322431254	0.11252637569614801	0.176974607472065	0.213598265457987	0.548584272401301	0.0677765404078291	0.5631961402998461	0.0426275818667657
PDZK1IP1	0.46532608868258	0.411318782268438	0.23823983771154197	0.334189840185064	0.15318431080220002	0.24089328616347896	0.250496286645356	0.31925266106451394	0.20140365100721103	0.21102732059038104
PDZRN3	0.0587262129250087	0.33978218764303697	0.5124115687834739	0.0539464613212397	0.49238276682452203	0.295241829764193	0.271152932595235	0.128705035107775	0.21766221633256896	0.295241829764193
PDZRN4	0.27933185836003305	0.752223022234053	0.10132860833094802	0.155503941768406	0.10135244508278599	0.0312810533194173	0.0663419914626822	0.0750780566305814	0.350317094808801	0.335599683533675
PEA15	0.0300587928532072	0.050943683496238006	0.0918401006752997	0.1865520067819	0.198722294073435	0.0329692221354325	0.0819306265374486	0.151379384500498	0.0329692221354325	0.0329692221354325
PEAK1	0.43392648198172296	0.75033690036394	0.351676663192054	0.581546956990161	0.867728098096722	0.822243708998027	0.9034790844985691	0.35156492828826397	0.694850528714888	0.891895811130283
PEAK3	0.254372361110536	0.252379772832608	0.28991978451101397	0.40382118608398604	0.24526457974174104	0.32460770938934497	0.19532817497418803	0.19535973392111897	0.37112329351791395	0.252379772832608
PEAR1	0.226187781963338	0.608107196323693	0.22439680417810198	0.131977111339576	0.18067786100812902	0.35934996727243296	0.20743659329338604	0.40918400166231295	0.376085864734395	0.313990121493081
PEBP1	0.25199967859727496	0.0801955115188478	0.0440881431055825	0.10458487745769199	0.297614825488508	0.0505638770694395	0.14454608909384198	0.130460130426252	0.0156250639204111	0.0544528953063787
PEBP4	0.8935090304381709	null	0.8216800048748101	0.9605045420990029	0.964103598083007	0.9995557012739129	0.950585494019266	0.944202248951679	0.9467256245962399	null
PECAM1	0.0550728166980428	0.19180546523095002	0.13026512321221498	0.34969172931784004	0.10369809444897699	0.12140174663872698	0.47530972600434707	0.406889263004403	0.489243163243074	0.27250427219476997
PECR	0.41588814242836103	0.355008988174522	0.355008988174522	0.355008988174522	0.755339845393307	0.4902855594879	0.858249572911542	0.255324974095072	0.0432763918232503	0.355008988174522
PEDS1	0.137207804038476	0.137207804038476	0.137207804038476	0.137207804038476	0.137207804038476	0.137207804038476	0.137207804038476	0.137207804038476	0.137207804038476	0.137207804038476
PEDS1-UBE2V1	0.273691552916573	0.273691552916573	0.273691552916573	0.273691552916573	0.273691552916573	0.273691552916573	0.273691552916573	0.273691552916573	0.273691552916573	0.273691552916573
PEF1	0.503047166469684	0.33640738431887	0.33640738431887	0.39512812521361107	0.6088902597595699	0.33640738431887	0.33640738431887	0.16963319336627497	0.49318987454031804	0.33640738431887
PEG10	0.0722043542911283	0.282288024965914	0.165159946861115	0.15014437348819198	0.19033311511899198	0.0162662864655527	0.40338691908614	0.340594425707728	0.221573533062618	0.165159946861115
PEG13	0.294994241778102	0.294994241778102	0.294994241778102	0.294994241778102	0.294994241778102	0.294994241778102	0.294994241778102	0.294994241778102	0.294994241778102	0.294994241778102
PEG3	0.660689767313001	null	0.0223357997292733	0.310008962322916	0.135612895744784	0.47767531047808903	0.0260050272376184	0.482311170182291	0.261515740054445	0.0197136133392898
PELATON	0.20134155070870702	0.20134155070870702	0.20134155070870702	0.20134155070870702	0.20134155070870702	0.20134155070870702	0.20134155070870702	0.20134155070870702	0.20134155070870702	0.20134155070870702
PELI1	0.8224721364417741	0.7209753215621499	0.447146132992896	0.532523824916587	0.872659385829878	0.7141140548678578	0.44608734728537297	0.531235179014924	0.522288087184073	0.7141140548678578
PELI2	0.411570380500883	0.68837413042504	0.304077396387673	0.6439228743134771	0.425050200720844	0.315121028210255	0.320907436346026	0.3474368159538969	0.13989801745587302	0.315121028210255
PELI3	0.771579593690693	0.6922028265816601	0.6922028265816601	0.6922028265816601	0.6546733313125159	0.6922028265816601	0.8452481264106241	0.754148263433058	0.463278215877893	0.8374517662135509
PELO	0.567741735913208	0.736093069334649	0.6752487564902561	0.6487327528675509	0.432098703098016	0.736093069334649	0.526301991858497	0.5645822967663771	0.7040938294869019	0.736093069334649
PELP1	0.210690520958496	0.0575622097791635	0.20581049847090602	0.378842502456064	0.468127097382178	0.51434880674171	0.22654606847000602	0.226772511251597	0.249090881622284	0.33230246050103696
PEMT	0.455964325548795	0.329313504112668	0.181466312832793	0.197766515726501	0.42547522557354295	0.473234348272295	0.351856138368752	0.339771509427968	0.575934301617489	0.329313504112668
PENK	0.894336933041262	0.628952767303792	0.63181265191838	0.865476351611177	0.900895040817793	0.6586836289624859	0.758167127608609	0.9106056244449879	0.843970674189298	null
PEPD	0.215788742652716	0.6518439377068871	0.665991348246465	0.11943879529557301	0.29507204025119704	0.414787976453116	0.5165252955904129	0.167656298611915	0.45650712046958797	0.0916750406372707
PER1	0.6640447176727989	0.6640447176727989	0.9494496038541579	0.8167199642295941	0.5274028234752779	0.626394173592092	0.6640447176727989	0.6640447176727989	0.835602314015924	0.6640447176727989
PER2	0.26517289342023803	0.451284135016188	0.451284135016188	0.586268181689196	0.232512127995969	0.7026463434386779	0.48021587939572297	0.220431470668073	0.8302756421343829	0.451284135016188
PER3	0.45137880231409205	0.4581015806955329	0.72925363228259	0.504322401532133	0.37359653941938503	0.647030963441797	0.7053543401970509	0.5582573639361479	0.524489576103047	0.620940570686534
PERM1	0.885139657446364	null	null	0.825167696609511	0.8112867948744491	0.6786890408181021	0.987341192219965	0.8822883046661278	0.872828458953077	0.763423978687211
PERP	0.0775394715486456	0.9519883356512621	0.583517917110451	0.44175601595747205	0.376497531562574	null	0.569958770542927	0.763880599801551	0.661023558762922	0.44199619276403895
PES1	0.999092216610861	0.7752221330436279	0.7619887285856658	0.704279829137733	0.7954412134697579	0.708616473246703	0.8181751083868191	0.9621715767021001	0.7589951168197571	0.894650260506139
PET100	0.711839045338989	0.465973732676682	0.465973732676682	0.465973732676682	0.7047957150241941	0.465973732676682	0.657356133632333	0.657336296156379	0.336038745529185	0.7610899274619392
PET117	0.31784386856380603	null	null	0.467634241036708	0.212887864114406	null	0.3780694568781339	0.331618973702817	0.22229462667404504	0.47822259826237795
PEX1	0.0607014635496205	0.509540836730873	0.452713885234586	0.826267338479399	0.826660571854227	0.670758599055294	0.301640293592365	0.8240847429601851	0.6072403691730379	0.477352899400958
PEX10	0.503911360628133	0.625667478263362	0.19734244775299697	0.7172557393410791	0.322669770289158	0.51873497601145	0.6967756606691671	0.573870919922298	0.6711671094707641	0.34923963270469205
PEX11A	0.53078785157468	0.23429466816159503	0.7542649908753442	0.754377248387806	0.43096379361683	0.625523138417546	0.8388076935556421	0.311166160226002	0.601351400314998	0.601351400314998
PEX11B	0.485324573286749	0.39190022439911404	0.108977453426304	0.0978233218807867	0.6334071574153921	0.17469142756050898	0.426656716774887	0.36299979669007304	0.0558440591773016	0.17469142756050898
PEX11G	0.724346208756644	0.548869632971716	0.660620718811325	0.582304829047615	0.765849541096596	null	null	0.8938855902632069	0.8538380443581779	null
PEX12	0.961151722819153	0.9826979218236451	0.9826979218236451	0.644054745136577	0.959448252015273	0.8666947744009241	0.976228633468384	0.9479444319765219	0.9934927107617758	0.9826979218236451
PEX13	0.48396520991459	0.464868316665435	0.637446773824078	0.635702317953052	0.15890223641673998	0.538503450693663	0.302863370179288	0.34596250525982203	0.388013277856089	0.232210092421318
PEX14	0.0570778877714382	0.0409999482207861	0.0851911353120894	0.156222915863989	0.19938187784227498	0.114294617724344	0.27657723535404904	0.36234744433280197	0.411092051094365	0.0389965035613127
PEX16	0.8295155690135841	0.6017564831225101	0.589311110505278	0.8324439363045609	0.35943395060631395	0.536540993266305	0.5893087791356229	0.7830914004108029	0.690406210529045	0.44559740763358896
PEX19	0.449576445043531	0.733762891018779	0.733762891018779	0.733762891018779	0.9314763841509279	0.733762891018779	0.7624414743807819	0.65035881480384	0.544441305537112	0.28616362142226
PEX2	0.722247766102125	0.43642117843901396	0.264895177657166	0.413078962645886	0.744145719350121	0.273784486324894	0.264900641096479	0.5753499063622379	0.275529789526367	0.419705685904903
PEX26	0.19301186180448202	0.24072231111321502	0.24072231111321502	0.24072231111321502	0.0738601794588696	0.075925015596537	0.30522045606255	0.40659266777370295	0.0786843375964547	0.24072231111321502
PEX3	0.139803902307709	0.0616393054973643	0.0616393054973643	0.292490544125735	0.0293783358242639	0.0616393054973643	0.120782060911502	0.351262417376151	0.0347098263432705	0.0404120460060934
PEX5	0.222139599896414	0.752516281630356	0.41403105117760597	0.480170903561401	0.976450022952842	0.845013197453818	null	0.243847672661813	0.901240632299034	null
PEX5L	0.603535212793697	0.67955448412354	0.5764034130593539	0.8753541545408241	0.48870611908092404	0.593570752801038	0.974713099158075	0.9487848846041199	0.76820603322466	0.943513698824489
PEX6	0.27272312198676196	0.45816598527855895	0.442595488708209	0.21321394696252	0.32788322677239695	0.21728407572835	0.40019347849853004	0.333532076129709	0.284336987195982	0.359698402331321
PEX7	0.45954179243449605	0.23035327388897697	0.924012824945202	0.238985138046977	0.20615403947692498	0.20704985852992602	0.911142581971492	0.5454253361981579	0.0897383854537475	0.3722077375102121
PF4	0.968725173272545	0.9161562101579459	0.9196713178476609	0.596433341675403	0.603726132702881	0.863490007293105	0.863490007293105	0.983609781062658	0.986551755585082	0.9322425035614801
PF4V1	0.49462762424142204	0.68591189811636	0.761565193383948	0.7819278094818941	0.46377306061646795	0.7816648814433991	0.896345447636353	0.811768457505019	0.7418681469557901	0.7943249608656899
PFAS	0.6641114288052901	0.6481654958483879	0.659321355269178	0.8630358047593941	0.26620241452070603	0.639202312239786	0.598338930719588	0.870262590900847	0.608593257612535	0.5934954877923531
PFDN1	0.5682021156129301	0.779622213082487	0.48253265017889796	0.9188161978491058	0.804109629327857	0.714588746960418	0.624301969324017	0.429060584139971	0.714588746960418	0.6725631909898501
PFDN2	0.0359970022352849	0.182773608691222	0.17291802707752899	0.0439840035623142	0.0800841281996645	0.17291802707752899	0.113456807543991	0.279551193764433	0.17291802707752899	0.17291802707752899
PFDN4	0.947342457934179	0.815916915848645	0.636642828320792	0.563537822091897	0.273875545628059	null	0.812015889760125	0.347520957889594	null	0.215956677730292
PFDN5	0.15916534856768802	0.0107451063922505	0.00809586177175192	0.00238846801188399	0.0172985309558415	0.0107451063922505	0.0068884800425931	0.00155821785742667	0.059504981394738	0.005833153907997221
PFDN6	0.0464637772490347	0.0155428003985448	0.0155428003985448	0.028804424663643996	0.18049913327307102	0.0155428003985448	0.0202045685549761	0.0077701423515994595	0.0638961932594445	0.0155428003985448
PFKFB2	0.839094219596771	0.369203212435227	0.33980303496220193	0.6155706862312951	0.37155198937290507	0.869279798271146	0.322658045519152	0.532665729748909	0.7904810552409641	0.74683309639901
PFKFB3	0.0403943626371523	0.0729895704295671	0.0764141057992004	0.13320974262134402	0.0520957797398528	0.108729571766931	0.265042189722853	0.0849656406913793	0.0381140451121624	0.27610423405032797
PFKFB4	0.8741182258558841	0.9463921193668571	0.9634808744168539	0.979414876582524	0.9988461482342091	0.982125043400159	0.989586180482388	0.9696531949577429	0.9157216155694209	0.989586180482388
PFKL	0.637558807888438	0.409717972635424	0.399067040791952	0.282333937758137	0.320862932571395	0.8982612198114659	0.421671757308924	0.0798883895684113	0.670436808844275	0.4406381007625129
PFKM	0.170235934785329	0.575108971182606	0.39750860172831604	0.45208600745549204	0.5963416452667141	0.6962378453917789	0.181440568627684	0.20593170465412802	0.818017615433	0.42747853584372103
PFKP	0.207200399033381	0.5589674657643959	0.8222026677606851	0.26020620959292495	0.817581023211535	0.6034972319693039	0.80169179176549	0.457673531477693	0.8381099767450259	0.23695940317710298
PFN1	0.25945756579442397	0.543179038495117	0.475742386267633	0.5345640907358401	0.37939019358808	0.718548533829525	0.27981639412483	0.384758854731342	0.502545232346169	0.475742386267633
PFN2	0.814308527734899	0.83202160886579	0.614348003547898	0.7001330648039851	0.926572635698342	0.897772782355389	0.7112026891230481	0.8108243905143209	0.867996979725859	0.823454965098472
PFN3	0.16995762939121897	0.118680190456724	0.126622784636754	0.131687539196864	0.297707013931063	null	0.109846494738355	0.17903507058986198	0.0930743485730698	0.20828927641062503
PFN4	0.276403706058023	null	null	0.0816748247639862	0.0820047015522177	0.20494825545463502	0.0465373327619551	0.214185374799775	0.310306916755678	null
PGA3	0.042719975042821004	0.136446799336989	0.136446799336989	0.213414488280859	0.24411432787773898	0.136446799336989	0.136446799336989	0.19771150234198898	0.136446799336989	0.0962954319571327
PGA4	0.0865958420577536	0.0865958420577536	0.0865958420577536	0.0865958420577536	0.0865958420577536	0.0865958420577536	0.0865958420577536	0.0865958420577536	0.0865958420577536	0.0865958420577536
PGA5	0.24527776375220803	0.241706919952357	null	null	0.24680731166241396	0.8400949315614	null	null	0.36545196770548904	null
PGAM1	0.0510009050028363	0.0627435252908683	0.34662335413588596	0.216269522599184	0.358097108856148	0.257444263841346	0.28315700726239695	0.114557236494981	0.22744346209544897	0.31691521317246196
PGAM2	0.0490618839564768	0.0490618839564768	0.0295834019566085	0.13627605926130099	0.0138969875319201	0.18452890472749398	0.0248502079157378	0.0826649808907601	0.129566183825541	0.0490618839564768
PGAM5	0.26982062673205104	0.5819553904416601	0.42121521737292295	0.42121521737292295	0.23229252905608103	0.42121521737292295	0.416631454521126	0.42121521737292295	0.273664950890391	0.42121521737292295
PGAP1	0.166321358538059	0.22667833211234198	0.11155588885969199	0.09800749386708	0.124032449549505	0.634994242954354	0.110497459038864	0.09258773269794501	0.202549301496208	0.605015182921044
PGAP2	0.8177957613982159	0.9331240884533629	0.646232944515758	0.6930418796226031	0.7841313407930779	0.791476975037221	0.77113963225277	0.861462292960876	0.5888411644958779	0.791476975037221
PGAP3	0.088566914541928	0.34295557332681204	0.27163560818157995	0.592390495156295	0.518694589774506	0.721506340716923	0.326735919456718	0.269112547884421	0.42436330235363	0.357392808594351
PGAP6	0.16063128652339903	0.16063128652339903	0.16063128652339903	0.16063128652339903	0.16063128652339903	0.16063128652339903	0.16063128652339903	0.16063128652339903	0.16063128652339903	0.16063128652339903
PGBD1	0.335487903506917	0.320383017408029	0.0584975428071223	0.46585301567239396	0.192045747603777	0.370270728909558	0.04877848533076799	0.222498425384239	0.5669377466527651	null
PGBD2	0.515210158019566	0.539947029439942	0.8985136137246379	0.470590882471848	0.537272755173639	0.518181354144055	0.887559080220547	0.6470557401513721	0.7309235583548659	0.42330936437765004
PGBD4	0.17707491730064	0.272076655148616	0.34207659770980703	0.16680528678819	0.16016513574042598	0.246591030386516	0.130668632178825	0.0562511995710319	0.35868984058516895	0.6348920748571071
PGBD5	0.740665798054979	0.4472865855094679	0.406078342314453	0.346667385138408	0.0736450307242602	0.48831899131028705	0.317941503969286	0.38979007350880196	0.46016962794550104	0.7792053519037699
PGC	0.556113450250225	null	0.26646781977353	0.31941811175163204	0.623690333738954	0.412251976214643	0.4065012402560779	0.6100507822907829	0.465623515937488	0.132814626336742
PGD	0.666664553351624	0.8341003099336309	0.759138291460121	0.6304148038741121	0.876588515148422	0.3932102298006721	0.740902784332822	0.5769686147773979	0.793907350122603	0.569073470549163
PGF	0.9806743854028371	0.934586557510251	0.9941831632513242	0.9981728340703421	0.999585983026375	0.999576953717504	0.9941820549865429	0.9997931273430172	0.998518147521352	0.9999325808555992
PGGHG	0.907339000342274	0.701304572589872	0.9614109298020859	0.9624795002661751	0.761385719650562	0.5983460197281	0.742154426972664	0.7991602878746229	0.6497455228096679	0.853260346988471
PGGT1B	0.562057801495577	0.46092169057695703	0.363753493446149	0.20944738634560298	0.100487050450199	0.45161373014105394	0.45161373014105394	0.191226625760505	0.742849406414832	0.45161373014105394
PGK2	null	null	null	0.966351285189404	0.9803550841945291	0.9831218730716179	null	0.9988220392613341	0.956657763183555	null
PGLS	0.7968059925030891	0.7968059925030891	0.903737431843641	0.9595210862165721	0.600255859759981	0.268289727433557	0.7968059925030891	0.7968059925030891	0.836490511418382	0.7968059925030891
PGLS-DT	0.599051856587218	0.599051856587218	0.599051856587218	0.599051856587218	0.599051856587218	0.599051856587218	0.599051856587218	0.599051856587218	0.599051856587218	0.599051856587218
PGLYRP1	0.103927044439239	0.274342136467091	0.103927044439239	0.0348995631222881	0.235175341751298	0.103927044439239	0.590106324488322	0.10079700616572698	0.639187062392385	0.37876524211631796
PGLYRP2	0.6881820447734099	0.542532152765201	0.24126145955505	0.6020493100601519	0.455571304548169	0.334410585103281	null	0.0964576308847117	0.614523451742093	0.0934138904166494
PGLYRP3	0.695655094196327	0.41893241270030895	null	null	0.409273071617774	null	0.261732817100457	0.539481295898928	0.36847213791105005	0.443410096752411
PGLYRP4	0.5803898303150989	0.33853807722035495	null	0.372604234663391	0.6493152829217671	null	null	0.599761566959617	0.6452129307279361	0.33793296948445395
PGM1	0.992292604722407	0.9766566075419509	0.981564912337504	0.981564912337504	0.8824349511179079	0.9001961394177951	0.989229500724521	0.7642968147190758	0.682373500920223	0.920661220235313
PGM2	0.708866751329935	0.6912121288898512	0.378528594632234	0.282625777333151	0.479458261037191	0.321267902592582	0.41858904824866494	0.194885388199311	0.545405299832899	0.5222393044768611
PGM2L1	0.940520854863168	0.9502601705439221	0.996163782022732	0.994537508527678	0.963947698307947	0.969094089645379	0.995019136796928	0.967383703446797	0.9735648665028991	0.995019136796928
PGM3	0.581978723116732	0.407296201880909	0.407296201880909	0.407296201880909	0.5641862270825899	0.6303233329057729	0.4909872415912329	0.5425381222889729	0.761771954666172	0.407296201880909
PGM5	0.9649165981716099	0.862591099424956	0.724838284862436	0.802771387147782	0.959273536265058	0.9096128061086141	0.729518537436568	0.86103678356628	0.91032171156561	0.8305282280586099
PGP	0.0602962482998606	0.296822112381962	0.7864663682008649	0.22313294715235396	0.714708562545923	0.296822112381962	0.786460230887484	0.755013676037601	0.0790705421829145	0.522226662180573
PGPEP1	0.307159416702775	0.404723835732475	0.28173870095976195	0.298008493620005	0.265472364364097	0.8541464207889609	0.6736213812446611	0.544822513584423	0.877927965627995	0.486667715419034
PGPEP1L	null	null	0.20951138844615697	0.251684899463078	0.0346880132265775	0.38052092468610205	null	null	0.5174492118615099	null
PGR	0.15925186293260096	0.123135490494374	0.520086069962955	0.509005607768755	0.294601815351913	0.0459454236443895	0.608458037744289	0.589071803532847	0.176485939270835	0.296476318132252
PGRMC2	0.85122157883577	0.7371769152933549	0.653519616595537	0.747618518668692	0.42537111946159206	0.665893233699184	0.654469043675225	0.7863501022193109	0.521246222692176	0.5782252965261229
PGS1	0.947531964278331	0.8250032869496422	0.892015754143961	0.8144215132121531	0.8271122430094809	0.8432209744201279	0.699849201788902	0.8003090034726609	0.990132328747369	0.7844020380395509
PHACTR1	0.231533856096561	0.0511192617121722	0.00785033762336954	0.176846297106678	0.0353971985428142	0.334247228860713	0.0465320136912174	0.275415856396034	0.0643360889704334	0.0292982782878416
PHACTR2	0.562420458744913	0.483193690341988	0.499418496856005	0.7346163724707009	0.470652542384267	0.483193690341988	0.227758962145886	0.148969922958954	0.6210685838113891	0.132571758639095
PHACTR2-AS1	0.9653634958703409	0.9653634958703409	0.9653634958703409	0.9653634958703409	0.9653634958703409	0.9653634958703409	0.9653634958703409	0.9653634958703409	0.9653634958703409	0.9653634958703409
PHACTR3	0.246271480108946	0.0720241829677841	0.00674515016939314	0.0042961715732859895	0.0935195923642645	null	0.0810348700093338	0.0277287696353041	0.0092485470947025	0.170062725132407
PHACTR4	0.410129948667281	0.8025388555561891	0.827605075426445	0.547532625805734	0.7728002390869629	0.34717050610771394	0.763431153538065	0.161710489319915	0.7283034257447629	0.200974879672785
PHAX	0.923344401449264	0.9025223673811179	0.9018037347442059	0.963992438753168	0.8008800423169158	0.92985885003524	0.807706176137183	0.892980215637154	0.802646321343109	0.97826582418394
PHB	null	null	0.286372866642485	0.8952084117927271	0.298840484177742	0.29716733589009303	null	null	0.8900232715026108	null
PHB2	0.0152869973535587	null	null	null	0.0602821803695184	0.42308265299578796	0.0141764766307214	0.0140675270208472	0.125242648875149	0.22426651874018602
PHC1	0.5328496449993699	null	0.847077947393085	0.587903951773883	0.516715309507778	null	0.853488447849427	0.41489197607847705	0.315253672951096	null
PHC2	0.16921092967886803	0.289078117189315	0.296774093264672	0.120948169411746	0.28719071574745303	0.289078117189315	0.18411672545301003	0.22180190239311104	0.20351369588914103	0.313636159361518
PHC3	0.541888276990786	0.80411649188692	0.36085796308861606	0.45640881142308004	0.8280197262496601	0.864006272764306	0.36403913625965506	0.5706508568307939	0.465257326220202	0.414651980700926
PHETA1	0.40623705253658204	0.558134380538215	0.4962942893330429	0.4962942893330429	0.20191195294350897	0.4962942893330429	0.5198703065667629	0.0827118870248792	0.8127266217418009	0.717904850533587
PHETA2	0.6939262231125369	0.702914016571094	0.702914016571094	0.702914016571094	0.7165427806790079	0.45466312775984397	0.394517336447701	0.491331895145325	0.553065076724792	0.398429995928955
PHF1	0.45612099347533397	0.174787045204066	0.43369727623069004	0.5026749863399761	0.379439146211838	0.174787045204066	0.174787045204066	0.174787045204066	0.20401319630778397	0.174787045204066
PHF10	0.0705393957998472	0.0719496899901419	0.0719496899901419	0.0719496899901419	0.0860006952179879	0.08414338195446201	0.19188624115788003	0.24407287257331503	0.0505626300257974	0.0719496899901419
PHF11	0.27809250847420397	0.176430007318879	0.17935081876928102	0.413983482364775	0.225692893205823	0.219952047473537	0.230968052679825	0.305299877785293	0.0970545190925081	0.154207461742885
PHF12	0.347772370677768	0.7626332479167071	0.756789269218833	0.52736554389875	0.6206858959697371	0.488963038803951	0.7945608281819201	0.543908800997672	0.44952335632984103	0.659418057290011
PHF13	0.644246617138345	0.405082775475918	0.405082775475918	0.405082775475918	0.536896654133743	0.405082775475918	0.44115620383026705	0.468390400607187	0.11043581190476598	0.405082775475918
PHF14	0.40274420671216205	0.27478839902319396	0.38134090002841	0.56155367501401	0.913911504531897	0.7125625005303149	0.37853118168530203	0.497476419232194	0.48516022934574893	0.42566831384459897
PHF19	0.34294325032033196	0.7580900534794979	0.234162316674648	0.26443694015996805	0.415801886735899	0.7679790066115959	0.45880332447778704	0.39968853764218204	0.244205132496955	0.304285691874082
PHF2	0.5308391925833189	0.641624202536895	0.6646741216392379	0.770811889022616	0.43763229096418393	0.405581382249678	0.6578987706780629	0.619696772026787	0.306331353942024	0.54869313616865
PHF20	0.0572014294535301	0.0381084359350857	0.0760742122494076	0.14344716846039499	0.107251865750203	0.0384341276287174	0.0758495278584171	0.122005331514925	0.0270747481456139	0.0365264432278769
PHF20L1	0.948766134578683	0.9238177847532121	0.9570626752722059	0.9480411536094201	0.9773559982299301	0.989292718701597	0.95692563294948	0.9631958260980691	0.947419702826482	0.998946039430566
PHF21A	0.131921924381799	0.15108914575118398	0.402795949082197	0.0858967107869563	0.7163563012028199	0.256751066506473	0.47990508753066496	0.444896992966187	0.19824800297931197	0.68112742585358
PHF21B	0.1529306481805	0.007706814354102559	0.20154191385851997	0.38179746337917997	0.0860780570442638	0.0468206589173047	0.200933971933723	0.328207203844344	0.0160968707501803	0.063072298657973
PHF23	0.6106936048260179	0.816382594501171	0.816382594501171	0.816382594501171	0.8441220078224599	0.816382594501171	0.388847768128645	0.43685754862087606	0.9252303481598051	0.816382594501171
PHF24	0.67675198203778	0.30071564554652697	0.10289002343128098	0.0351297956254938	0.19783130837689802	0.11736511184779301	0.11736511184779301	0.11736511184779301	0.0410888305944906	0.0820191362763147
PHF3	0.295843773961038	0.300898995913071	0.28944138562455496	0.13087234873272302	0.840399747356933	0.30281651971155105	0.31864836239149796	0.47435164254778794	0.48974077018618895	0.41627328244305295
PHF5A	0.5943919787096861	0.918829775046881	0.867292912942521	0.9096915615609541	0.7515171712728399	0.7515171712728399	0.7515171712728399	0.7666633534710391	0.7515171712728399	0.821023083538005
PHF7	0.24783023251302	0.21932647324507198	0.169987611407048	0.100301280313101	0.0288763103403736	0.119014536483746	0.150872625465996	0.0625458821455027	0.0164855724399178	0.19625118990124804
PHGDH	0.640010830587744	0.347997368341931	0.5644665866239279	0.637439052825587	0.25769443298872896	0.18694902547412	0.35857584897584105	0.42225173526938	0.29178018530878497	0.6563540045678511
PHGR1	0.7328459234153589	0.8627860769724159	null	0.8268549802277769	0.95534967068762	null	0.616169249116377	0.939683685272247	0.818443632970667	0.25945466238792797
PHIP	0.0230622631560658	0.0137572875555749	0.219741017478716	0.0599890290592483	0.00710818769924415	0.12034211548691802	0.0554202862987994	0.0401337969971176	0.0194380110808639	0.0137572875555749
PHKB	0.617394634503093	0.9483470257558191	0.8927009598440121	0.686351325786777	0.7794930665023572	0.7678794428341469	0.904092727772367	0.7566637069088571	0.716258172926739	0.8927009598440121
PHKG1	0.521369666296154	0.9355724736822378	0.585981170641739	0.8566169512777969	0.7666471894414408	0.9825771929648259	0.58597892335053	0.7760288226809029	0.844296830885963	0.960282350950338
PHKG2	0.815882513844538	0.716679585365352	0.780501222697227	0.7264214843538159	0.719262505045353	0.281998941490086	0.716679585365352	0.654062005963992	0.5285607061758499	0.716679585365352
PHLDA1	0.273708891120825	0.397169771651247	0.27629474280705896	0.23665051290394298	0.18273773813118901	0.6911298561108449	0.343923723960075	0.630658108134962	0.475797314316182	0.526602973750964
PHLDA2	0.0051431725606487	0.000149039024062339	0.0066096914401221705	0.00834272932791323	0.0253852753961247	0.0508665296438705	null	null	null	0.00917610743081064
PHLDA3	0.550346159908308	0.36126976831405894	0.7709405525590991	0.455070070656385	0.629717569440411	0.629717569440411	0.772819462612088	0.38161073635303705	0.629717569440411	0.498822579430049
PHLDB1	0.7873280038888291	0.694731054456703	0.5373812852564029	0.627717669755868	0.50980749883865	0.7253642001527908	0.73465749351975	0.678357009347887	0.5626540229540171	0.7914725785227691
PHLDB2	0.546036228606328	0.902861833247733	0.863264303890537	0.947799297629114	0.200941981748077	0.643974152311018	0.8626341083705971	0.8546343525713649	0.519572581910691	0.768931571365455
PHLDB3	0.6757422614726889	0.676893733092414	0.842066927709383	0.550887447185108	0.35830678674909294	0.5366781359045291	0.418554755689063	0.349872856744985	0.595155204060855	0.705543165721951
PHLPP1	0.9706974831485641	0.999195563893205	0.988863300723701	0.9990016861865841	0.994744092521773	0.9953146212478959	0.991413494481965	0.9785267429784209	0.99930199926467	0.959232865114872
PHLPP2	0.24194952973676398	0.347189039105972	0.257175566622376	0.351080268347155	0.33852612107096397	0.301721576108862	0.4940957650474229	0.38213547439961404	0.5481266116212671	0.520072785603321
PHOSPHO1	0.737593736834673	0.46506460010422995	0.881250278242397	0.858504682751275	0.7117117289044571	0.46506460010422995	0.7941035188673471	0.41015871973333096	0.48997533488487804	0.767239019522144
PHOSPHO2	0.545252224415797	null	0.7301515834598459	0.935668633466029	0.9818206833041899	null	0.811664572115123	0.8089678363331999	0.937822446993677	null
PHOX2A	0.0389140138066471	null	0.0760890064872517	0.0428819998513885	0.19258089050112098	null	0.0218874378370312	0.0501040851585954	0.14732558993736702	0.0311874429862469
PHOX2B	0.855635478669866	0.32578584153769	0.562034313541657	0.839076814550205	0.289894349651696	0.242784083438157	0.501968750649918	0.27508436609144205	0.16887776390296	null
PHPT1	0.23140664001901398	0.7313985973801089	0.580899601483196	0.8695738653425771	0.499737689439433	0.31969258549945	0.41205016792201293	0.441331917251848	0.48338513875784395	0.43029905586201206
PHRF1	0.3857904299756721	0.7274885472669279	0.7960357395998772	0.737295760115602	0.6985716936994391	0.24074517143903099	0.7647350780853729	0.7647350780853729	0.348512013731753	0.630149885157512
PHTF1	0.22047283167200601	0.0953781387533428	0.0693543951892768	0.053189566836165006	0.17097100532040196	0.0713449603974737	0.0693596363403439	0.0512747621333609	0.48359285513466	0.0845707747897449
PHTF2	0.353517662122133	0.71243319840742	0.230247114979284	0.233221593498717	0.15084697412584	0.274009257454701	0.5528779737244499	0.7108298506358349	0.31187266183216306	0.426065409054899
PHYH	0.7541050685417199	0.418797187759817	0.7290656754448771	0.234191132336543	0.19893750463243898	0.617395474990125	0.7290603108862791	0.25385877605289603	0.43050325716985904	0.204591175154452
PHYHD1	0.140703178070117	null	0.11521776227484598	0.334537679709778	0.273993015211645	0.275309558953646	0.11657832268893902	0.468285419257698	0.301712144599565	0.22181897153814104
PHYHIP	0.0155020876494568	0.0129651832683177	0.0315126477562424	0.0244513256736533	0.00990546924711758	null	0.0379258753163165	0.00310212637620601	0.0113552428658801	0.00259383864041265
PHYHIPL	0.484349882489174	null	0.0653102052695101	0.15685452157785698	0.375902323468191	null	0.3398452353592639	0.5013147895686789	0.0958872134593079	0.414661780306435
PHYKPL	0.947678328276258	0.8847342355230958	0.915082218385574	0.787483601570923	0.545833532220601	0.8104097279770659	0.915049770770419	0.985757358799095	0.9493454383435792	0.969043474622285
PI15	null	null	0.7607157476016991	0.827610717018255	0.396645950771184	null	0.402931884260962	0.468202936309307	0.49536324522775105	null
PI16	0.0156056245058507	0.17923255740274802	0.0160353589061997	0.0314824958762482	0.23254095141907896	0.10507095106561501	0.0145140386730826	0.0150818394195706	0.09308432868068801	0.17453239588630098
PI3	0.42019879365588597	0.299250925373436	0.6788708219600001	0.6456292087016721	0.7222121975789599	0.38806737585652595	0.595863000992093	0.172813903748121	0.21894951963328801	0.46222663534281105
PI4K2A	0.25732928844035	0.7946098983982242	0.508612207009557	0.498325620205663	0.23311479471260899	0.268545586473382	0.6340649248199539	0.6340649248199539	0.582617623453769	0.6340649248199539
PI4K2B	0.7484615855379849	0.42956227883915404	0.543321241863226	0.19205741330914802	0.0775857222041924	0.0764755330388191	0.34102227671989693	0.19918599114191604	0.126663786730571	0.40236816579837204
PI4KA	0.607912117225427	0.6558650922955971	0.475081225881423	0.587483869984452	0.6493591411678871	0.870623007719618	0.664901408791392	0.595972146430802	0.29380622930694894	0.475081225881423
PI4KB	0.931774064744976	0.856297146398038	0.6792732754548021	0.894951960948453	0.883008158244354	0.856297146398038	0.497043847520193	0.7621059273325351	0.6909741203265171	0.8881686924074841
PIANP	0.22292915328583396	0.0318070135288319	0.39802610648490294	0.23150752601129	0.0621998295664553	0.12929517157882198	0.11193371865142901	0.0165172987533091	0.407727327801169	0.708473812335493
PIAS1	0.517436760271668	0.29029866567327695	0.287055060782003	0.466106678738625	0.468788242543276	0.44816240252214795	0.337121358307454	0.42466990693264095	0.16883449719392496	0.18908187889121697
PIAS2	0.48863092560533	0.8665307961467041	0.7072119576586581	0.6717621209368899	0.7954874422252829	0.7072119576586581	0.562059126483544	0.627735550498704	0.680723930686334	0.7072119576586581
PIAS3	0.0626457495582799	0.0907472616173247	0.077163408286947	0.00265739557659353	0.24516453758033802	0.0907472616173247	0.29985781017510904	0.0337780304502318	0.0236798055621379	0.0533156841015355
PIAS4	0.886649874312345	0.949755640939979	0.926122606236822	0.8881856911118059	0.768220779840758	0.952183037776646	0.8901009886319059	0.904550710426228	0.891709210145984	0.9379431101736949
PIBF1	0.7777258836716059	0.8904244527137389	0.798564693080027	0.912056096448751	0.9759584271381941	0.537862755091215	0.9024837540237349	0.946824898140879	0.577493288537024	0.820907421900727
PICALM	0.507321749339294	0.524734706367405	0.57210602248545	0.903635580304317	0.500233619973542	0.608905372946686	0.42436498073221796	0.81770285446292	0.7127412597445729	0.8584511088663008
PICK1	0.453037213540618	0.235610149494275	0.12292778378476898	0.23303814291700303	0.28916667082987496	0.27445753109483	0.27445753109483	0.308609138899617	0.264537093230522	0.49162785709029205
PID1	0.375197851529937	0.856447375472632	0.7237025546264821	0.4874164132926379	0.9346495306068661	0.534851845413898	0.558740877885898	0.7048332902393392	0.43839703222231297	0.437265110609015
PIDD1	0.15376154206275902	0.11108377895449499	0.17341296415854401	0.206318090688405	0.5898026947912379	0.542456463864601	0.28828578601239196	0.22541118123374002	0.0633344241582119	0.11698269055437699
PIEZO1	0.512323684133377	0.11327188735322502	0.15381354782465198	0.16856371874423098	0.319839812491958	0.296932051923769	0.277045472129466	0.121272235218362	0.164479547283427	0.5990431667640539
PIEZO2	0.0892045815926751	0.00427011804688761	0.0182032078007304	0.0406189639508369	0.144220015837031	0.0161644216232276	0.0135239083007654	0.00067710562544743	0.242546509021286	0.00324322191340369
PIF1	0.186550295813404	0.28586953736465504	0.230432236452467	0.21799924469817	0.902499750846927	0.445547757337149	0.230438188195238	0.20240556112615898	0.34798393532802097	0.7766082660851371
PIFO	0.9028069705962908	0.30763736514227397	0.345394008515637	0.429831425854014	0.455869897613019	null	0.35412957102307596	0.791841407372921	0.655910458319916	0.362636143647874
PIGB	0.742788549010259	0.833811744801079	0.665872558886335	0.887202794511553	0.705275596333213	0.673193466173622	0.7664932176135141	0.5294838011613301	0.775739084953741	0.833811744801079
PIGBOS1	0.9773074610952951	0.9866988162721491	0.9866988162721491	0.9866988162721491	0.9564544871103879	0.9866988162721491	0.9866988162721491	0.868530194466919	0.9866988162721491	0.9866988162721491
PIGC	0.8430748438504531	0.7408798523437929	0.913561622326641	0.219479451665175	0.631888296544859	0.524189697763113	0.6809189034298999	0.714731613037518	0.48693158468853004	0.7408798523437929
PIGF	0.520290271035826	0.806780827776229	0.806780827776229	0.806780827776229	0.566370263753576	0.496517807195439	0.5806159053924139	0.7765707312168579	0.975569201051464	0.806780827776229
PIGG	0.37858584136399703	0.21373542676701102	0.7683114470773441	0.6333609448780579	0.8470879640337159	0.8162403716850991	0.694448998521683	0.7292351585864749	0.523788745462731	0.7683114470773441
PIGH	0.9313532719130799	0.9888313809944771	0.933056537675228	0.9458005923867611	0.8864728214092441	0.924976296971974	0.946833076883352	0.986738739036426	0.9990764953708551	0.9963169525685028
PIGK	0.735517151556745	0.96514161520188	0.866355114793687	0.7762106764139479	0.9494679161553091	0.901273393188837	0.866348763661585	0.8163608361610301	0.895233520847891	0.957056177061934
PIGL	0.097745029256029	0.20939081805189397	0.268559139885532	0.23571138954115	0.29110466142402697	0.345351638794641	0.20939081805189397	0.0462224067215744	0.29556674942685196	0.20939081805189397
PIGM	0.917798071405781	0.8688016876707328	0.8556384658564229	0.8964611943669542	0.8735312405062551	0.895620367244072	0.8527251422344979	0.8442324253253549	0.892859252479185	0.8688016876707328
PIGN	0.13258332462964698	0.3009447226878089	0.22348422045504	0.10370219754377401	0.5420169828459811	0.4813641578968029	0.23332631103253196	0.34515427321091396	0.750081988706711	0.543659307876155
PIGO	0.290143973335828	0.369212986411725	0.0289906480271824	0.0487176408393222	0.0965425089787737	0.15787274737347598	0.13279316755995899	0.129403599828252	0.14649405908891802	0.0940183963465501
PIGP	0.7973851727175351	0.7412362352225821	0.525844855108379	0.650743048078	0.592537039713635	0.7361385174965079	0.9161868779458149	0.671819327647356	0.619234861190841	0.869679388220356
PIGQ	0.225721541412325	0.25663246456066396	0.22444464697482103	0.130090972938638	0.113415721826098	0.529519003138369	0.19548800411929199	0.32984054031920695	0.695146148804737	0.0647733547720407
PIGR	0.8674941665444091	0.7900451651675341	0.912836216414205	0.26456495178681894	0.9626908311497541	0.9103713958237151	0.663036399336234	0.7694597874505891	0.7099106357055021	0.426798732609407
PIGS	0.6045356816242969	0.5138397101811939	0.109641193305583	0.273492690646822	0.681882211218587	0.5138397101811939	0.5785852194511031	0.644475029974162	0.40796213035806	0.5138397101811939
PIGT	0.521480636554975	0.4315627959442971	0.3996814202227879	0.90045496982918	0.43320429238205604	0.497319525244065	0.518278872599528	0.594076033501693	0.36052740124489	0.41952991566770703
PIGU	0.762630864626154	0.91116710157337	0.904126274036877	0.9240773239140799	0.92411285070922	0.89351893997906	0.9450849933878299	0.9051761908855529	0.6848278202161209	0.638539442438282
PIGV	0.512177486279339	0.7634401403020079	0.80174966332234	0.424378162848041	0.870058056585865	0.902309268010952	0.7301078445104359	0.502017681500145	0.531372244207508	0.5143309616273379
PIGW	0.861444238833625	0.6460001439251151	0.610880551961656	0.610880551961656	0.582644860461263	0.9130960862324341	0.610880551961656	0.610880551961656	0.556670550975769	0.610880551961656
PIGX	0.4819351241949821	0.579694446222672	0.527470830837271	0.547547913379546	0.8380523032288821	0.3198215067056	0.37430750535374796	0.3528263121999539	0.554024706391421	0.27856543819494
PIGY	0.420481583171493	0.277772292875219	0.420481583171493	0.541900359271922	0.521673913985621	0.420481583171493	0.6228678165846829	0.4879117396120661	0.420481583171493	0.420481583171493
PIGZ	0.48603544387221903	0.696325047461829	0.786417204936595	0.3366856678130119	0.9409123924990809	0.9250021952066501	0.786411068105381	0.517118715072099	0.7919040621978649	0.8642523533486078
PIH1D1	0.18334027251980103	0.631904333057855	0.40708475243727704	0.40708475243727704	0.6446356842503139	0.375443190350308	0.157439170366298	0.39912890048468797	0.31165154082806895	0.40708475243727704
PIH1D2	0.18624207617199	null	null	null	0.151774274193405	null	0.00522822618982769	0.00832132121272619	null	null
PIK3AP1	0.33345990287045696	0.237558369470475	0.35972141737522995	0.0846017614747367	0.0984648975619983	0.31542741510478	0.308317106622383	0.46428922342346296	0.249194975350558	0.276385860805555
PIK3C2A	0.6322666622951579	0.6282698158537771	0.8070800672935871	0.7782067400466859	0.592305315011661	0.923876498806393	0.5342498995126429	0.713233527186846	0.694352857259209	0.7757932805589091
PIK3C2B	0.630920437670666	0.8308518043500129	0.614010819472806	0.881071455733598	0.959654556104143	0.697893562435337	0.463966114146791	0.7219479071535791	0.864143557509943	0.556782843700234
PIK3C2G	0.7537467471656759	0.8623220044029941	0.800989224353126	0.909116546156014	0.7741068079704301	0.7193947982425849	null	0.772043400633765	0.8394252726647901	0.8519687206203149
PIK3C3	0.755095473833327	0.943589060271423	0.926871398315649	0.39071649126182795	0.340766810599	0.47221794332522204	0.925110496324102	0.8069684656859308	0.7057739037735841	0.645600121251494
PIK3CA	0.33967102141775196	0.5825664613177299	0.5825664613177299	0.5825664613177299	0.610229565859013	0.455211255972546	0.374902998392589	0.49986501871169603	0.911742309270535	0.6582014960842341
PIK3CB	0.46821401264455	0.013510438965014	0.0812749065420668	0.22792434500362502	0.0141328093041584	0.140315597234788	0.0812804856168235	0.032705682300634	0.39395570459694496	0.0551577678633714
PIK3CD	0.318347210363613	0.35396623599338206	0.538285072977801	0.482042020688373	0.579404519619874	0.436323116989566	0.426923499957086	0.384132147451484	0.591452559540283	0.657509214038925
PIK3CD-AS1	0.25670095721945496	0.25670095721945496	0.25670095721945496	0.25670095721945496	0.25670095721945496	0.25670095721945496	0.25670095721945496	0.25670095721945496	0.25670095721945496	0.25670095721945496
PIK3CD-AS2	0.8333009663916491	0.8333009663916491	0.8333009663916491	0.8333009663916491	0.8333009663916491	0.8333009663916491	0.8333009663916491	0.8333009663916491	0.8333009663916491	0.8333009663916491
PIK3CG	0.5086735560625399	0.434302442581338	0.4350993843727671	0.31587636741229497	0.7153359007956072	0.9010046088910111	0.4139524217380329	0.619274864712803	0.158776440928047	0.25629296821335
PIK3IP1	0.5211386167886479	0.583423025420282	0.3436686197806	0.4922042857383879	0.729608921625832	0.22834773297271	0.257351233967953	0.5619241140879411	0.15547420525808803	0.22834773297271
PIK3R1	0.84036268674741	0.8301926464923058	0.805141316335054	0.7693984219606429	0.759182356873489	0.794252599765463	0.6426887364655319	0.570672132006585	0.7300607526218841	0.5657629380443969
PIK3R2	0.10350405698852802	0.11326253573299	0.19835740196492702	0.257265359367425	0.39635098712624994	0.172676430238502	0.11326253573299	0.11326253573299	0.035667148945588	0.226253354518338
PIK3R3	0.82065439840121	0.8304372741809269	0.736066153552242	0.781034243288433	0.752978677954176	0.7271058173323008	0.736214593105492	0.740129766280867	0.9301436066702159	0.8185459170121829
PIK3R4	0.0926072986358992	0.24430578758346103	0.0872334231025673	0.229222794617352	0.142163656995088	0.38828301757502504	0.0875444883553275	0.0781009613543204	0.39335625011723296	0.162441784439836
PIK3R5	0.0065498057692108605	0.0194099220743641	0.0357470616130787	0.00730786268142762	0.0247001920475974	0.00848332470141476	0.007769945306327409	0.0241420744386232	0.134121171705535	0.0211234525617271
PIK3R6	0.0115870698416698	0.192682894736033	0.24278929562140197	0.0486432836523915	0.120313932906499	0.0680914677267552	0.138955748114074	0.0335240833505963	0.0306159586251052	0.0117973716933503
PIKFYVE	0.900627209410952	0.6908888235364721	0.7847345155119	0.7682673512462741	0.821088790686733	0.6908888235364721	0.7471797563405441	0.640315912264294	0.718156708077067	0.7549662718675959
PILRA	0.7066249148584659	0.658039544551445	0.586959601854926	0.8937020981696221	0.8589722704685759	0.58805170939013	0.6499777435157901	0.74747890029333	0.4932957349754021	0.693098176508828
PILRB	0.738664057063183	0.738664057063183	0.738664057063183	0.738664057063183	0.350314599189034	0.4370002441119721	0.14418702504637199	0.610404487182621	0.740078800835743	0.738664057063183
PIM1	0.000356352950674753	0.000760497197935129	0.00036822127590229104	0.0019953340762687	0.000621158863539344	0.000693256117155973	0.00023745739962002002	0.00334975039763716	0.00412282439922208	0.0021048080827367603
PIM3	0.8690546125838341	0.78172341112256	0.8535785641313849	0.92817847204398	0.9651661993009559	0.9274215121170859	0.879417629972227	0.9187818454482909	0.9450307143274829	0.9500552696635219
PIMREG	0.8692631024406159	null	0.9486610994910559	0.906237717280032	0.6794479730889499	null	0.99001044663483	0.8031016917307919	0.9819554919336579	0.825421701410871
PIN1	0.595773314560085	0.23500862549132398	0.40892403253036297	0.7545179344042321	0.636795255876598	0.244615924000965	0.340994545758794	0.303208699415075	0.34143476924433297	0.721713430658192
PINK1	0.263417907897362	0.263417907897362	0.590500969586181	0.489581641386452	0.10111775432669301	0.263417907897362	0.4569110576153971	0.623997447170969	0.10978104773939099	0.46790598474585
PINK1-AS	0.633316724153426	0.633316724153426	0.633316724153426	0.633316724153426	0.633316724153426	0.633316724153426	0.633316724153426	0.633316724153426	0.633316724153426	0.633316724153426
PINLYP	0.0832242289946574	0.19805885819400001	0.7232779252338549	0.0667173980004633	0.412626909761391	0.19805885819400001	0.19805885819400001	0.146210931003707	0.16525730620318302	0.19805885819400001
PINX1	0.20737776344556197	0.128542863187423	0.200279911394618	0.254303744061096	0.178605286840228	0.019209031012594	0.264570157412001	0.22129862152291	0.485608050712221	0.0145887059446178
PIP	null	0.23173999803324902	null	null	0.561064190175599	null	0.374475429634645	0.359295358785806	0.65580552917486	0.20688618760227498
PIP4K2A	0.4632923016043521	0.948384577665461	0.64219462582709	0.893828485752447	0.830038720336065	0.881727842141427	0.7887547234284259	0.9700544466482741	0.920550943976797	0.8986481356512441
PIP4K2B	0.37755564224918	0.256665851317515	0.200191138556927	0.42183191193676	0.30973901151952005	0.19571909155641395	0.19571909155641395	0.19571909155641395	0.481788005572943	0.19571909155641395
PIP4K2C	0.8148984588281719	0.602460568871045	0.860831985607662	0.959236456485807	0.935597091471635	0.847038662671318	0.944963979575028	0.9681025114987659	0.856087346516284	0.950220519885396
PIP4P1	0.755190255688522	0.813198212216635	0.692924132928746	0.690102536899364	0.847718158934471	0.46713747342085493	0.692219669261425	0.620497093972989	0.909704068103612	0.7711502172807091
PIP4P2	0.233391723539633	0.446038618090516	0.35980839841393897	0.306573337646177	0.49680166740971504	0.21355834508664	0.359811963627716	0.30645337436521897	0.324105565291362	0.319263327053402
PIP5K1A	0.619722711567735	0.252006646580108	0.25426329981360896	0.55717041446126	0.477625963950811	0.337044441802314	0.365272594961428	0.7000310993275779	0.8128587883185759	0.404398000610963
PIP5K1B	0.0616046956083072	0.00958475239529585	0.16212602882513	0.13728210547248001	0.0126250986715443	0.244672262656767	0.18991596773861102	0.34240068241772	0.268784946571341	0.272312916645929
PIP5K1C	0.267477405141302	0.381492531326772	0.238298815250722	0.196143063537615	0.23420809625552	0.20780257717819697	0.20796066091367002	0.24620557698543602	0.45481608769114396	0.376136762882857
PIP5KL1	0.303717433276096	0.229110614735319	0.1406673974941	0.229476719024904	0.593353537275406	0.15276135719072598	0.00409142331424314	0.106616053209688	0.123520976760487	0.11741417222826599
PIPOX	0.11453762052745697	0.0767864040450163	0.48310510390002503	0.0526557912275348	0.51711401873405	0.11987144217748899	0.40722630214331895	0.40722630214331895	0.513558239306689	0.5946921201012378
PIRT	null	null	null	0.925739288070087	0.7330118973588341	null	null	null	0.64941424467481	null
PISD	0.27268617048858396	0.7792704900303941	0.711867999470771	0.7515252900114541	0.8790255682248	0.9563940771580111	0.5664674044405539	0.467275380668424	0.7534937299668292	0.6754211682761488
PITHD1	0.338747540449184	0.282962336207504	0.0280768021171833	0.12614107317695697	0.20533933482502598	0.0365295849225511	0.346880400647212	0.23950277379467602	0.0956472141443534	0.21939205700436604
PITPNA	0.153296605171225	0.45607025546139	0.277334593882753	0.33442106661710697	0.0788637209292564	0.45607025546139	0.0997366415023779	0.250809365165375	0.741317470710629	0.21537178450003602
PITPNB	0.443668637137823	0.479759912790246	0.6440163094751099	0.625305948119645	0.352739001225158	0.754699096663868	0.623910079296668	0.640910243714118	0.754699096663868	0.754699096663868
PITPNC1	0.22226681745735602	0.516590325702534	0.33419045780407497	0.294456391339242	0.11125283389333401	0.360668626387654	0.36625286114366906	0.504703640348555	0.7658814463268458	0.8083280648613208
PITPNM1	0.174478365988543	0.0658412811789663	0.160142452110096	0.046536082452733	0.0930078122691503	0.129089280133015	0.18826767060800897	0.24575847655312302	0.0693192481283039	0.160142452110096
PITPNM2	0.48502368142081603	0.839586426384412	0.989927364834043	0.992635244910588	0.9384992348835071	0.654055553367651	0.9928047306185059	0.674319299488444	0.923851642072393	0.992689245666624
PITPNM2-AS1	0.565687189636711	0.565687189636711	0.565687189636711	0.565687189636711	0.565687189636711	0.565687189636711	0.565687189636711	0.565687189636711	0.565687189636711	0.565687189636711
PITPNM3	0.531721461089589	0.652844003095615	0.403458756359519	0.6006930787620172	0.659267499794349	0.652844003095615	0.433726265897433	0.6160631505906071	0.542914029229162	0.657103972696081
PITRM1	0.34094850847453495	0.34094850847453495	0.287298429242591	0.0885898033635841	0.275277037997123	0.0555807391431572	0.17485299063410503	0.0627498087061196	0.454446056497887	0.10948878837302901
PITRM1-AS1	0.5285894987901301	0.5285894987901301	0.5285894987901301	0.5285894987901301	0.5285894987901301	0.5285894987901301	0.5285894987901301	0.5285894987901301	0.5285894987901301	0.5285894987901301
PITX1	0.543618698400081	0.349830896151096	0.469802973127464	0.404072660290409	0.0602950014773381	0.20374106081116897	0.373202621587163	0.229680817079123	0.5027019602600461	0.244270963546726
PITX2	0.832629715287558	0.303453946531135	0.935870541970675	0.806233105789247	0.6978135733706371	0.6428192536976529	0.5126157647797629	0.657923076053528	0.9637859958482641	0.5006570620426251
PITX3	0.646188860748501	0.35530654191032596	0.126830608936276	0.618882673382684	0.45734348503330896	0.31325334056899	0.23820613398281398	0.6057526670498671	0.71025210422761	0.595883710373546
PIWIL1	0.45361301391816206	0.8131366790847769	0.29649018567198304	0.322996945737842	0.436982319135416	null	null	null	0.16464012562032398	0.235618588445161
PIWIL2	0.0224579009999784	0.0565218063208771	0.00231319822011275	0.0010436603402963	0.23318398437545898	null	0.10891832637384599	0.0704945081955739	0.0271343086905509	0.0934654782127673
PIWIL3	0.356773104457791	0.501828647691555	null	0.899832761278523	0.132465641429592	0.0408018875480835	null	0.579710269675694	0.22611410790442601	0.6757356147664301
PIWIL4	0.826060734738317	0.826060734738317	0.826060734738317	0.826060734738317	0.845572565176237	0.9593000881561109	0.826060734738317	0.826060734738317	0.9282182547416279	0.7860778963079409
PJA2	0.650041795220549	0.848242177949467	0.6249377121234089	0.7093676722981099	0.332081074900598	0.671663138764213	0.624934505420457	0.7180888797598259	0.910876116384046	0.639244865883413
PJVK	0.38783488709423	0.576221104912539	0.8136134280021851	0.6484472339927739	0.452816223778211	null	0.763475375080543	0.47481716711972205	0.8414954756768571	0.848087766759897
PKD1	0.41715864724466706	0.23986411196504398	0.19591272114997196	0.598257931544026	0.6786591345316121	0.17515697472941902	0.104672900520065	0.204157270063909	0.128788899868691	0.5297681090084699
PKD1L1	0.383315883969001	0.6069172174479139	0.241580423695086	0.5087679830297921	0.400247270574998	0.614189532745285	0.872142551788895	0.8854987310435359	0.406573669117757	0.772188185746346
PKD1L2	0.0845256812016896	0.0845256812016896	0.0845256812016896	0.0845256812016896	0.0845256812016896	0.0845256812016896	0.0845256812016896	0.0845256812016896	0.0845256812016896	0.0845256812016896
PKD1L3	0.0531317626032908	0.0531317626032908	0.0531317626032908	0.10378342298569199	0.0695692522831157	0.15701287985348197	0.0851168589621914	0.18221332713604602	0.278928105709444	0.35241657514199304
PKD1P6-NPIPP1	0.979562751454396	0.979562751454396	0.979562751454396	0.979562751454396	0.979562751454396	0.979562751454396	0.979562751454396	0.979562751454396	0.979562751454396	0.979562751454396
PKD2	0.112342906950175	0.28914108205562106	0.321144493800383	0.40912481562012104	0.355239659939868	0.160136847258593	0.258197341756298	0.286694304011981	0.21431878142595603	0.120958737155856
PKD2L1	0.240368159318784	0.301678003646468	0.0305193760569453	0.0264876215351887	0.15714592245494902	0.0602077556976696	0.5643241702334711	0.14138666883175102	0.327572153599303	0.601565177090089
PKD2L2	0.650448152952046	null	0.9426228843731241	0.646904719611987	0.8019722861245641	0.35444423425239896	0.489228680097312	0.597794996091123	0.15415717098923	null
PKDCC	0.269655718229035	0.461475070264104	0.699811432053505	0.693547427965846	0.6676139339263439	0.7689443946752629	0.787881824307261	0.8683458232254828	0.750457386546616	0.37462470193147496
PKDREJ	0.51585016309123	0.28544010563566996	0.946347082934452	0.7970855521219771	0.602547161266188	0.8738793198753759	0.9028449301678599	0.6788217030175029	0.503386564429043	0.5104339283091079
PKHD1	0.40287113646219797	null	0.46218240564232393	0.8773587287938441	0.61721008718212	0.226279695795133	0.461878891376104	0.46563777370443	0.716853040496805	0.28613602531542304
PKHD1L1	0.0044319463655588	0.0130384298276598	0.00776400366987913	0.11133608371359	0.0239899011560891	0.0291904377889067	0.00545400679271885	0.0206105502843945	0.005450648538135871	0.387240879439884
PKIA	0.49302891787020503	0.140592015044287	0.41034163251618805	0.341010715384933	0.140592015044287	0.140592015044287	0.39182731024783396	0.306214957437416	0.140592015044287	0.140592015044287
PKIA-AS1	0.632025315644553	0.632025315644553	0.632025315644553	0.632025315644553	0.632025315644553	0.632025315644553	0.632025315644553	0.632025315644553	0.632025315644553	0.632025315644553
PKIB	0.0856343319861218	0.438808743818781	0.568059895527537	0.88057048911462	0.0472126951373321	null	0.314663804294077	0.316594879926908	null	0.31526370108261204
PKIG	0.522220085601196	0.37452785870136107	0.7376030150624491	0.275353625297272	0.403867711062652	0.37452785870136107	0.6781372948629171	0.542999315590132	0.518534077582434	0.28439462747869604
PKLR	0.538123033167661	null	0.9785533202680851	0.772398508697973	0.6565443843406379	0.6835462327604699	null	0.9353175258863291	0.346559003295205	0.620562529817445
PKM	0.35950670312176203	0.362210920201872	0.504454221509905	0.30458851947168997	0.554108593287031	0.522654791619703	0.375131928197194	0.27741222091467305	0.485648522764542	0.306745930830662
PKMYT1	0.789102052365629	null	null	null	0.808894203502029	0.6464144171589928	0.868548032086278	0.6761577622183169	0.407876595737081	null
PKN1	0.125197288791876	0.7023598204860461	0.23397660977363002	0.25762004167324903	0.565679013530241	0.47272217453234494	0.244279406085731	0.254879318353378	0.288611622564805	0.593824973884424
PKN2	0.0879698184592921	0.173437422942958	0.60193659124069	0.428060227626182	0.29617977612485996	0.11387978663663	0.41276860221501	0.153334909884028	0.17216182729132398	0.11387978663663
PKN3	0.0211753841968459	0.009808919816042821	0.0154116656879532	0.0624887318895912	0.00862410697810166	0.0176583391267627	0.0153397128674764	0.00416407646204206	0.0550823690382041	0.0045696455928368705
PKNOX1	0.392410315761396	0.222552255176543	0.315185627158267	0.20439496349109199	0.570081741896035	0.400379951339892	0.31519016715890097	0.229121987790386	0.400379951339892	0.530938808197459
PKNOX2	0.9210098109045841	0.9649047132017601	0.919919993275769	0.9423977924728609	0.9464276883177329	null	0.9452828966461021	0.6193338706495051	0.98761478152521	null
PKP1	0.38263328010952397	0.178031845186079	0.569494686098918	0.6255300206954029	0.20814617531851	0.259754425150789	0.256308333255661	0.516004337372877	0.292897075853508	0.13335723213286999
PKP2	0.0842007287942544	0.35760107976352706	0.320019379519043	0.171562110826691	0.43352038837132295	0.18424680227445897	0.31704585737450897	0.13103897722925198	0.17359501768555402	0.24965880143530103
PKP3	0.472995146127406	0.646135192060778	0.7964992937879329	0.316518290167192	0.663191876210658	0.542057273015889	0.76945863688762	0.651889812268363	0.601211663300381	0.9429312035202231
PKP4	0.103316780425853	0.0414759428363113	0.125965809797039	0.18146895242641	0.159510918422381	0.0500497697058212	0.138647615959771	0.158809718930968	0.0725649381836319	0.240193858840734
PKP4-AS1	0.23527382762025897	0.23527382762025897	0.23527382762025897	0.23527382762025897	0.23527382762025897	0.23527382762025897	0.23527382762025897	0.23527382762025897	0.23527382762025897	0.23527382762025897
PLA1A	0.48834819203002505	0.852356522532146	0.632462408901567	0.686292453677254	0.8812509376956509	0.587129860574928	0.897943682688453	0.972553551031838	0.98003117328361	0.928933818584192
PLA2G10	0.133186333023818	0.0579070430904845	null	0.0449806870773503	0.11625912772590302	null	null	null	null	null
PLA2G12A	0.788905863905903	0.79380946724425	0.769495343780933	0.7431474895776791	0.244983665702283	0.552250595500999	0.71149813440548	0.6893287210104461	0.451418751427745	0.552250595500999
PLA2G12B	0.443641847804965	0.280884343146182	0.17225629092041198	0.403678860139433	0.148740185554354	null	0.17032130008551002	0.401966787089045	null	0.260563428154952
PLA2G15	0.135674911022743	0.118898539252248	0.11644621141177099	0.0779104084378734	0.28044626545819396	0.16565755512896801	0.11529469022658098	0.0810980795558506	0.126650077479959	0.236931278210765
PLA2G1B	0.45556404029288894	0.741419569310351	null	0.6570355775459511	0.676556509108879	null	0.9157178948296321	0.8688825265684978	0.8422528723804671	0.7340156198182259
PLA2G2A	0.326990468466448	0.601755557723105	0.509047494872351	0.269195033280879	0.775745530722107	null	0.553478966050041	0.277040387501066	0.580993893503307	0.16311212725190302
PLA2G2C	0.45335693332376703	0.241315291756007	null	0.633623446098817	0.508947372871414	null	null	0.8780475953741971	0.753788976312968	0.726913125317933
PLA2G2D	0.73879279294273	0.7919488371420649	null	0.49306006899895005	0.535788374329516	null	null	0.351057091027985	0.6225043675856121	0.7641896140091179
PLA2G2E	0.490874569244738	0.0764067463083939	null	0.764869919465284	0.6712895897044039	null	null	0.495435055364964	0.400700526933069	0.30035238778660805
PLA2G2F	0.47809177212343296	0.729033134759109	null	0.5955526832026179	0.11368700350734501	null	null	0.612076330725364	0.40376766726894103	0.719414833386239
PLA2G3	0.104526639546976	0.0908394806727122	0.17541581760733096	0.47021350444737703	0.15351512647716198	0.242651863609203	0.0541654849870419	0.244375617434825	0.0801034204967057	0.0151484797281923
PLA2G4A	0.5687138291987839	0.930534616320076	0.668682164762893	0.11940785244388301	0.40564329742881106	0.30325966273478994	0.6686779629244279	0.280319900591231	0.241608951011418	0.314231998703451
PLA2G4B	0.996274342481352	0.9859218758071708	0.9859218758071708	0.9931918432638208	0.92364188909224	0.9968901023800021	0.9859218758071708	0.9859218758071708	0.9668439711714691	0.9859218758071708
PLA2G4C	0.24733756085253897	0.0606623404639752	0.12122602482017598	0.24654484174554697	0.308319860941268	0.24199916689733103	0.14840127901056602	0.0436417170126264	0.418565042311905	0.498285286672623
PLA2G4D	0.33596838256851697	0.46225606678873704	0.34933587443491	0.6980829707721979	0.360621822558781	0.34158986482556397	null	0.293711918021408	0.65454465445057	0.337055681009456
PLA2G4E	0.617663370113022	null	null	0.601542367427793	0.219919760256888	0.298803278340134	0.572085771940824	0.6734029079796711	0.409436836350182	0.264197406346697
PLA2G4F	0.341580244326588	0.679898676321073	0.327120927108355	0.509840246207128	0.447141986556846	0.36289484113316606	0.341186905503611	0.5647135287418729	0.9292384143917879	0.35106220396048204
PLA2G5	0.40346217748649704	0.831806786554268	0.840673072130064	0.5858851214206279	0.46751396940358797	null	null	null	0.0414374408678347	0.828905058603065
PLA2G6	0.11684331174705499	0.105725236584886	0.490470330392373	0.48404107547525504	0.20531579088184398	0.0988272082633272	0.07381376994387799	0.0804860769747111	0.211529280281554	0.105725236584886
PLA2G7	0.7934058453726609	0.87281477717345	0.9188462160897329	0.8772455946190458	0.9843415333090891	0.9661262591037201	0.8576249625285921	0.94813637684717	0.5226640033091741	0.9321329748747991
PLA2R1	0.7052830839587242	0.666788539316444	0.509544682755095	0.75152040252612	0.659706937710758	0.7319267300413109	0.460851776605081	0.42731626623692	0.49667156205171203	0.6913748588654121
PLAA	0.41875268616094397	0.90104103857543	0.7740132015198641	0.9087791459495759	0.5565401257220141	0.7740132015198641	0.7664938794909442	0.773340660236687	0.856597600128137	0.7740132015198641
PLAAT3	0.358903108815867	0.358903108815867	0.358903108815867	0.358903108815867	0.358903108815867	0.358903108815867	0.358903108815867	0.358903108815867	0.358903108815867	0.358903108815867
PLAAT4	0.201683076667733	0.201683076667733	0.201683076667733	0.201683076667733	0.201683076667733	0.201683076667733	0.201683076667733	0.201683076667733	0.201683076667733	0.201683076667733
PLAC4	0.67006282376656	0.67006282376656	0.67006282376656	0.67006282376656	0.67006282376656	0.67006282376656	0.67006282376656	0.67006282376656	0.67006282376656	0.67006282376656
PLAC8	0.8276406388415429	0.29246056943964	0.4898783897836079	0.8378144908407008	0.655699292321088	0.655699292321088	0.655699292321088	0.8085917807608279	0.655699292321088	0.295581691332537
PLAC8L1	0.6828345302425981	0.838592299227984	null	0.84401725477293	0.8885215162410219	0.5832195273954139	null	null	0.46396796975797794	null
PLAC9	0.5616923022166179	0.313422121391453	0.45720600278151097	0.680302622622245	0.40834389351896705	0.603988577939481	0.429431033972068	0.38954045992533604	0.808188013996897	0.4244411939888
PLAG1	0.911294379488141	0.44587262046130893	0.885585549150465	0.885585549150465	0.806071700713848	0.8371463505308611	0.614692487355176	0.889895024999765	0.8114705946871491	0.28215587693646005
PLAGL1	0.9424678559420459	0.9046941938934259	0.632891784032352	0.8522589209335241	0.895123375078988	0.938881151380751	0.9651914358216341	0.828410640434127	0.9468092183907808	0.8963491376246651
PLAGL2	0.24364181924806	0.748469496909042	0.307777853502658	0.37842784980444394	0.313294499138333	0.22178578383521802	0.17442214688577498	0.24005466164180497	0.243930022448195	0.210951927882036
PLAT	0.546577498649548	0.404169972081611	0.43217067386179603	0.5953436795338101	0.26501300277564604	0.0221541403555928	0.432172457410395	0.43736541464857304	0.157306566211523	0.34955923049228804
PLAU	0.0926561813518369	0.0606760669906136	0.0574128077284082	0.0751389049733298	0.117486190853197	0.699510401642316	0.0544781965603961	0.0598557519240462	0.655032679928589	0.41688565914518105
PLAUR	0.198483032787347	0.37064434395934404	0.168832088975548	0.12382235575616	0.116797956068666	0.128140314945486	0.10728453560057001	0.227353889681295	0.138377697753861	0.0106496154109549
PLB1	0.21796391744475196	0.281436418730908	0.19050383932239498	0.21980536745692603	0.129785968801089	0.516647464933479	0.281436418730908	0.0512960356968345	0.19488288705175102	0.668403338924339
PLBD1	0.34749396760325396	0.31129391595525	0.37572836784413105	0.151717675794215	0.0589167170038488	0.38120278447499395	0.357492024996787	0.168250328911291	0.191708913983212	0.34749396760325396
PLBD1-AS1	0.514984823474657	0.514984823474657	0.514984823474657	0.514984823474657	0.514984823474657	0.514984823474657	0.514984823474657	0.514984823474657	0.514984823474657	0.514984823474657
PLBD2	0.0937798664288232	0.0839775419105819	0.073996304837156	0.0566240679409814	0.137953474870704	0.184310617529657	0.0823971760458259	0.0539486799718452	0.0851594009445145	0.184310617529657
PLCB1	0.8788092805348721	0.570903180684684	0.808895841489493	0.879343981752358	0.428432017642646	0.654468808239616	0.704489806906118	0.787971747030203	0.595935597496397	0.558095424808844
PLCB2	0.47423946991252297	0.538412490231859	0.548942965046724	0.47583135611008204	0.702807263880508	0.9669574662883841	0.548941672052816	0.466546783823516	0.7800545089882679	0.8918695675319039
PLCB3	0.8792913851798341	0.954201374631484	0.9627845137390091	0.97100553339442	0.974340894071095	0.991971325544643	0.98084142640935	0.8383240623937122	0.920121268583763	0.9912112489759091
PLCB4	0.638202202125229	0.648969454110255	0.7038591764941929	0.8083124690016059	0.686104928318046	0.804239842817183	0.877902049768227	0.8837171457796541	0.385448393532094	0.7965932763448029
PLCD1	0.85027433074691	0.8287291361757091	0.8840146968007391	0.803432322579968	0.9084930922975331	0.775273849577296	0.980549196770705	0.8453942311042191	0.9541435515281709	0.750828503752062
PLCD3	0.621678752065157	0.677269821751119	0.917377252840226	0.872055976617793	0.375043628710434	0.6474318676078	0.47569659569185496	0.5195873380059829	0.270288078270568	0.677269821751119
PLCD4	0.397197133073363	0.13602868675641	0.23306038445107602	0.15381752821147598	0.21909279065948498	0.28505647531981	0.277411495651409	0.127834245968061	0.117720817531958	0.218994963480617
PLCE1	0.233141732444858	0.378990243462034	0.3814293490118211	0.37151448488900496	0.3548556627374	0.443936218652505	0.28746806030734195	0.22762450328907002	0.46284841715628794	0.351000732844723
PLCG1	0.446721188899695	0.7557115055659029	0.545713447408975	0.819006123265632	0.6603968319377149	0.6731493337005551	0.5600293063340129	0.85167437005512	0.8113663162452599	0.7557115055659029
PLCG1-AS1	0.9372740573928929	0.9372740573928929	0.9372740573928929	0.9372740573928929	0.9372740573928929	0.9372740573928929	0.9372740573928929	0.9372740573928929	0.9372740573928929	0.9372740573928929
PLCG2	0.744438631918592	0.5872986256032641	0.12150881966812	0.817675649301202	0.7941151084527149	0.5897385076456839	0.544143237656282	0.544143237656282	0.70964154902178	0.515706826221582
PLCH1	0.31256137561541303	0.6806390546774439	0.8649447766635769	0.47885933738404796	0.32138037272001696	null	0.42388813534812503	0.6693170102756321	0.32075879168582694	0.630271051069991
PLCH2	0.7906838863772951	0.576724446026426	0.83901499969089	0.869647327164926	0.905959975507825	0.822247410428561	0.9058673900088791	0.9058673900088791	0.8791301981015991	0.945792868188981
PLCL1	0.22423828997462303	0.785807238160498	0.712461030673893	0.286829531964406	0.15504413228515698	0.16327220134920498	0.586399431012144	0.593027931955187	0.5927420869886619	0.367015731210506
PLCL2	0.146634856981405	0.428139363480585	0.5118070707921579	0.514578419177206	0.634307097283911	0.41852705534303203	0.41852705534303203	0.41852705534303203	0.607863131479173	0.399769477752574
PLCXD2	0.741127692301506	0.837106907463509	0.36934709685899497	0.780396220465506	0.718156867195279	0.837106907463509	0.8802257399862351	0.78480341658895	0.9299756019006992	0.8906912275156759
PLCXD3	0.405062918257344	0.369577897869116	null	0.179401300440173	0.381476596478168	0.29965947082918104	0.833408523662592	0.10843221462024198	0.37885135568944794	0.0909168165018653
PLCZ1	0.582026298441121	0.817372980366119	null	0.186755101367974	0.751634884647645	0.93431905015728	null	0.570013139906785	0.36873619588022905	null
PLD1	0.48101430926451	0.7749681554936869	0.7464398937869449	0.5666203176580029	0.5057564893740151	0.7171567511801129	0.8088805045100309	0.836972558285872	0.7996404881906021	0.6947891258455648
PLD2	0.00772213279867927	0.0373675339590118	0.0810960006839126	0.11731853702005199	0.0682881174906055	0.0335806888253752	0.0795007552216836	0.0953800737547722	0.16684300968890303	0.0827194680181931
PLD3	0.4743864465069821	0.37611746958857106	0.351387381973952	0.408142889027971	0.383546676215697	0.37611746958857106	0.453331296027005	0.241555884185596	0.523648048822272	0.37611746958857106
PLD4	0.600517302743794	0.467124169846498	0.8177934725860619	0.7424989184102181	0.876915015290893	0.428850641682276	0.8177871048920929	0.740460084809082	0.530122657501089	0.5427973409143271
PLD5	0.200525608012955	0.613174895648887	0.9306772983675501	0.7612540070750401	0.4547165686259799	null	0.903017588454256	0.108394252967955	0.543229798011032	0.720451233278602
PLD5P1	0.591345812944124	0.591345812944124	0.591345812944124	0.591345812944124	0.591345812944124	0.591345812944124	0.591345812944124	0.591345812944124	0.591345812944124	0.591345812944124
PLD6	0.9792464489647751	0.969781955939067	0.986825586997184	0.995886704905835	0.9670658991859742	0.8247566263231021	0.9165426603994431	0.9147858720645692	0.92062069886838	0.969781955939067
PLEC	0.0633088769171289	0.0575117396402016	0.00400531841174804	0.0446687559332526	0.0297471972611992	0.00206691479029396	0.0100451272319846	0.015693184535956	0.0660247900800068	0.005621794054143371
PLEK	0.70681579499292	0.479130094893014	0.648299996773278	0.40107110438466204	0.544547602148998	0.5921695563538429	0.722169492660899	0.543116869064293	0.584409686172128	0.605206359371161
PLEK2	0.354093793117571	0.337849718302211	0.0433327263938957	0.0839448008988454	0.32596624354626097	0.185709933306823	0.0441528597801438	0.054875163827179	0.596544375504983	0.144192680356364
PLEKHA1	0.813896873336861	0.9526147205562321	0.8699578588229742	0.7090926686597142	0.995352029162383	0.9526147205562321	0.870222685055586	0.966383351062377	0.841463698804318	0.8952883273407399
PLEKHA2	0.331498746392205	0.0586275042224884	0.055313152829943	0.16738493159065698	0.0064546149955058895	0.0586275042224884	0.0684051044600519	0.10959611926858699	0.19599807882740503	0.041238754079162006
PLEKHA3	0.368793331469537	0.308434734975093	0.297635714693253	0.297635714693253	0.23770260192349102	0.33640276450199896	0.7268098780546829	0.6561025268864928	0.441048444091818	0.600836336630064
PLEKHA4	0.808237839329765	null	0.9423400647910771	0.8288375119081409	0.760125395790499	null	0.930861805528308	0.870474639687181	0.986819046280072	0.9842347424343979
PLEKHA5	0.0670960758065459	0.0443088679062708	0.0528350536151864	0.09552499881135801	0.20323985052512197	0.0863817420536631	0.0344388796387166	0.0370646115445586	0.130476064449976	0.0566560633299956
PLEKHA6	0.63325222345311	0.29225616462861104	0.24102140987775303	0.19234499419555898	0.187100949832238	0.4481166219837221	0.0498522270516774	0.35924911057073206	0.18168998848292	0.43897412475827596
PLEKHA7	0.804194369459864	0.9194739850735449	0.664367741944325	0.664367741944325	0.9256273955350841	0.664367741944325	0.982699628474984	0.892450969601115	0.9242101071833141	0.775082975169252
PLEKHA8	0.993405636224294	0.980718784794484	0.8874374077991021	0.9608699193200899	0.9901988374325441	0.980718784794484	0.793538804482432	0.9379883881438691	0.9632508198912141	0.980718784794484
PLEKHB1	0.251778074162322	0.929691026982407	0.538962373017372	0.6418265915778579	0.5893496612591371	0.658074310877812	0.5068884619133621	0.5795424765461179	0.8182860570095358	0.557665966905906
PLEKHB2	0.8697798839260891	0.7430349502630591	0.8992595081600021	0.935024946976285	0.9451261266441969	0.566702610388468	0.771288021000067	0.927549959006965	0.544951247733882	0.517578333902198
PLEKHD1	0.22257377578840803	0.159017105304208	0.0523449665469979	0.496848031816969	0.38979758892999	0.25460850724305	0.289360240896033	0.437477306535762	0.103353045855166	0.343776489591295
PLEKHF1	0.45362392868431395	0.966552129405981	0.7927612646467991	0.60981813085523	0.8955912578282529	0.8004745955413071	0.8037361986600591	0.7441685071127679	0.677987611318584	0.74728699059139
PLEKHF2	0.839734833815047	0.621740177116592	0.5670731488983211	0.687441022920789	0.7387056066413701	0.913440364524588	0.6559031641633121	0.6002778904016021	0.6583322823719471	0.539384730297682
PLEKHG1	0.45251692286841294	0.350522758376192	0.30231648656224397	0.164279986592803	0.45583445144063	0.135320124415496	0.468322369821641	0.229276819914629	0.433664356102805	0.201576143101255
PLEKHG2	0.917817181859444	0.767041462436251	0.953643337910282	0.6357703364265981	0.607591624975027	0.675059248133297	0.742242250605896	0.964768172176136	0.920134465678677	0.6858797500183299
PLEKHG3	0.15390402111405	0.0512037490035336	0.0451215881944655	0.0105690459659169	0.0232494218896396	0.0130773267771686	0.0148181724266453	0.0680274953277098	0.0275990529708076	0.1075600135849
PLEKHG4	0.251971995353183	0.232777920682333	0.38235854188866997	0.267553612925189	0.131527390490266	0.0866583359379745	0.38236157334927606	0.264859208293802	0.23357367896780104	0.21218575156195604
PLEKHG4B	0.143839058643905	0.530846506395385	0.503920133675614	0.569952453438723	0.0816752898140204	0.185808839039798	0.616642384063422	0.0726858277258208	0.6091639964095021	0.289776670244498
PLEKHG5	0.770080899552093	0.967355930977308	0.9889061398500649	0.888813012551521	0.9794689678564179	0.906634274078515	0.9878087150229972	0.727812569350975	0.943333841549231	0.898227247630225
PLEKHG6	0.708053065769337	0.799466498223644	0.7445090291965429	0.812950285857252	0.798355322430383	0.65024933486894	0.658761414777671	0.711973582532742	0.914933546786433	0.9713375073268442
PLEKHG7	null	null	null	0.5186849587556001	0.6896670339983331	0.820639615083696	null	null	0.8122164756498841	null
PLEKHH1	0.816448486605395	0.97076394284637	0.928867607000412	0.989409023747838	0.7746252045820781	0.856709492439789	0.9936732189666221	0.9700076283934821	0.7830998196299019	0.97076394284637
PLEKHH2	0.978922757154201	0.996643878580238	0.9808387123522191	0.9849091844720329	0.9908375459006031	0.9903392543657091	0.983467941031331	0.9900871965035271	0.9810837066275391	0.994650702629141
PLEKHH3	0.250015540734751	0.70259306287547	0.273014826162595	0.40791255125402204	0.657900363453126	0.887362633413399	0.27068693307453195	0.28191669263853003	0.297403704735443	0.155573310457296
PLEKHJ1	0.0918198392726665	0.10803177146188302	0.10803177146188302	0.15212774425924	0.103583673889431	0.115684428656364	0.0590713844892105	0.0923443260233245	0.27404386339317705	0.10803177146188302
PLEKHM1	0.818324373334453	0.942069796051187	0.5329438833795289	0.7366861248287631	0.869755253346037	0.909064686185745	0.90182534391308	0.90182534391308	0.7497033711010059	0.413505005240001
PLEKHM2	0.350376655240138	0.613283689865193	0.532646726039892	0.715899838768138	0.571084081649062	0.613283689865193	0.519726619648804	0.330028509215161	0.66190537588538	0.9143924305535641
PLEKHM3	0.146428141314862	0.12555028716541	0.42332815839907795	0.14162518627093698	0.470021357808002	0.156869483312646	0.433757437712288	0.271471981708177	0.132572918898465	0.45602902715606
PLEKHN1	0.542174646194615	null	0.5014410680179879	0.989183878003596	0.9195501776772609	null	0.501452668839369	0.961757343844768	0.8565776471557759	null
PLEKHO1	0.39289814876473605	0.58493722507806	0.5695790375346801	0.46659294605792606	0.64814367514753	0.571951667514881	0.553563308618674	0.556230584297042	0.470226516541832	0.31846447671026895
PLEKHO2	0.514656324791466	0.7387869235641071	0.255281056123656	0.2594688751044	0.178361742843583	0.583399561071468	0.7387869235641071	0.7387869235641071	0.608317178607596	0.229298558347303
PLEKHS1	0.0952496306284163	0.345150078506728	0.10599946573001699	0.0667623057090564	0.23158623227710898	null	0.124343552158906	0.0596885143747128	0.0359181444423554	0.0648150846911793
PLET1	0.7844200802436121	null	null	0.679983159082126	0.9480920939816969	null	null	0.7572148497933922	0.749995899620371	null
PLG	0.0430407931003165	null	null	0.0388521378005629	0.32661916352819603	0.253178595425315	null	0.0809696512855071	0.33124461470334	0.169592224645988
PLGLB1	null	null	null	0.18474474422832002	null	null	null	null	null	0.14796680754506197
PLGRKT	0.0429307471745345	0.0153996146051605	0.0112620053436134	0.0647156355118724	0.113168679283594	0.10424493515119802	0.0105596277841694	0.0410217716864878	null	0.0104005189523441
PLIN1	0.38026503216648294	0.495598749414873	0.8921793377714771	0.212399385212579	0.414840623760927	null	0.41408053631130703	0.41178461000541394	0.537121151996929	0.42712840853287
PLIN2	0.5703105505211179	0.583175074230948	0.49741534668452897	0.7488854753853991	0.697638652644261	0.588369422173142	0.588369422173142	0.596401677538762	0.680675241499736	0.707778053216645
PLIN3	0.9114969100096421	0.499039078610264	0.238400068839668	0.80052974928525	0.34069779176236803	0.499039078610264	0.229887596076878	0.584986244495999	0.7579605931103099	0.399804161335657
PLIN4	0.8198541006088729	0.502301764580771	0.44072277540265903	0.367736897887557	0.920026617312707	0.502301764580771	0.6464494505497429	0.5187845151805829	0.509695192973534	0.89927480040463
PLIN5	0.8268159785165401	0.962681931244422	0.9484191522066541	0.774952534833998	0.685774487125097	0.877418882985148	0.8125035617774041	0.8125035617774041	0.510063078401065	0.8125035617774041
PLK1	0.31278545261482	0.41449131182721793	0.41449131182721793	0.41449131182721793	0.28370760712175297	0.41449131182721793	0.369509549397784	0.20867282180296498	0.256134323296629	0.40005810960160504
PLK2	0.914801243381722	0.4254311929623	0.579898411175005	0.415641790323182	0.32678871324184494	null	0.7137015487862151	0.29587682408236304	0.6549223049534649	0.27815530435275704
PLK3	0.0358249163644679	0.06474680556489	0.11900201713496901	0.0587316743418477	0.0324070384097271	0.06474680556489	0.10174310273989698	0.131300633416201	0.312685126353998	0.0528020528294949
PLK4	0.45464665030937607	0.30153976104899893	0.5515425767261128	0.737339011301266	0.34602478783538604	null	0.5519551599256429	0.49762560387357896	0.22138024836063	0.7160792347910991
PLK5	0.0025985738119417103	0.00897139933357632	0.0224847173903357	0.0257511986677534	0.000380741861924666	null	null	null	0.00169662990123362	0.0438924166410752
PLLP	0.30067536396042405	0.23537116378685002	0.3370796808151811	0.262420052421823	0.165988351478089	0.23537116378685002	0.23179844220567497	0.31331877795791807	0.203712383134087	0.17084967847814198
PLN	0.5877430360849429	0.4476811250597779	0.510785251276052	0.201897235741982	0.4476811250597779	0.349234839586936	0.443379689848634	0.493681910049534	0.4476811250597779	0.4476811250597779
PLOD1	0.32955972626638896	0.8625457731406669	0.46164928054274107	0.593222566906464	0.44879970249456896	0.8814279040806441	0.35363461710641203	0.35412870016716397	0.788470915230563	0.7712451743158131
PLOD2	0.960995778056697	null	0.744262219512562	0.961714632091874	0.8713279383279731	0.34967946478118395	0.946366435263949	0.958492511952583	0.99327278576341	0.978367892430209
PLOD3	0.0977490536830124	0.089757916395732	0.0623875191476405	0.127941076905112	0.37074388198531605	0.470628541389812	0.300649551539341	0.27107754663928096	0.0608762894337283	0.0623875191476405
PLPBP	0.694059873737936	0.490412445362394	0.97363830263242	0.7683794615046892	0.435140404104651	0.483010886419591	0.9604591727103041	0.777155066425571	0.524480428310736	0.652993658307041
PLPP1	0.658951756876674	0.873604553227573	0.44711679887664796	0.760190193854641	0.74576666041436	0.873604553227573	0.6823227753623851	0.742377582095842	0.755695098774203	0.660176963099156
PLPP2	0.41856147004813105	0.19200560912077802	0.27012492204344296	0.376778473166073	0.388696359456445	0.21391222078114996	0.24446657031539398	0.335708846526511	0.15003280917133302	0.6705909405193471
PLPP3	0.411877142123022	0.196817897465025	0.247811152971509	0.24633299806181	0.122908169203211	0.196817897465025	0.196817897465025	0.46253387244328104	0.228497317676814	0.7666125085870509
PLPP4	0.912788405891697	0.9982772815344619	0.9263485137955259	0.825543384885713	0.9481799845975358	0.9869749072120741	0.949432936776974	0.9176821372291278	0.94858621459792	0.9751386918653778
PLPP5	0.0326214105610178	0.0154527489653976	0.000927887103929401	0.0027543036122301802	0.0719555771726343	0.0178511948556385	0.0009337256580902339	0.000986222359482347	0.0089094925852226	0.0089094925852226
PLPP6	0.12184861982980599	0.35147345966087395	0.163926512219215	0.0624940794575592	0.31915049642195004	0.277899745030948	0.524235936349049	0.184699764100021	0.30955558318571	0.35147345966087395
PLPP7	0.781793489901742	0.8901188532204141	0.684425797203957	0.48207637747268295	0.713709043179598	0.9180311571784391	0.6158849646755071	0.9486196098106291	0.9550502227594301	0.644353142879712
PLPPR1	0.0710689022143394	0.704505618325347	0.10415661890819698	0.0954872871673271	0.0430021556506551	null	null	null	0.284445508550401	0.540070654317742
PLPPR2	0.866977356631899	0.809171428446716	0.760427553486537	0.801579426470359	0.609437245285025	0.7833116366264641	0.804809531326364	0.570688654837668	0.64067497272232	0.7833116366264641
PLPPR3	0.859834469306126	0.47635182690390004	0.691222917110435	0.691222917110435	0.6233128768723171	0.529660258629452	0.721762458211001	0.674129600255828	0.7111388076813421	0.8047773459089409
PLPPR4	0.32421435315216196	0.0537176472729229	0.633712756208734	0.0248068186508486	0.166453120182815	null	0.732109730629184	0.5607086018406899	0.0788994981485545	0.0087508095963249
PLPPR5	3.08697557997274e-05	0.00118688325454341	null	0.000612339326606637	0.0163881912930087	null	null	0.0005925889873718429	6.53053032236078e-05	null
PLRG1	0.495518282335188	0.506496786194266	0.172121365733065	0.30021382158742	0.596818541346405	0.413049226432652	0.17212777142358898	0.27036358811914	0.75645956076308	0.112954378004952
PLS1	0.0772500426523656	null	0.300962266828805	0.405454242949375	0.0728684036160989	0.0586701259132208	0.398046338670024	0.29580049068533504	0.24645536753279298	0.24059882524141
PLSCR1	0.846678812121948	0.722273366333708	0.689727448826396	0.439123479720051	0.6812340321158069	0.496995300472549	0.562748712795605	0.430216614817288	0.8197838538733001	0.481183593146161
PLSCR2	0.847758206693486	0.7453682510270659	0.562822964255391	0.771726504975225	0.9191076149249351	null	null	0.861129859766625	0.827295036619229	0.896484506175877
PLSCR3	0.558651672536796	0.205218059012608	0.10707082541288	0.19153088742323604	0.132572859769351	0.205218059012608	0.205218059012608	0.205218059012608	0.0651866374026123	0.205218059012608
PLSCR4	0.85447025473683	null	0.950599441016761	0.975718816349773	0.967732445209039	null	0.94338518357224	0.972474798143332	0.471409510928022	0.965153170198777
PLSCR5	0.54234503215668	0.26601367911049695	null	0.5392481142953979	0.0512963898763363	null	null	0.55434829590213	0.489661039987761	0.8247695132047421
PLTP	0.0252339029266481	0.0213059056223656	0.0582326208418343	0.10362199028054402	0.0327678055178879	0.0397362479725214	0.0486756445767787	0.0954837346441554	0.0726735236801388	0.020803722841274
PLVAP	0.369242150980389	0.258235350474829	0.177510813637497	0.19785005267435604	0.41038340137501295	0.30674095956789	0.167102854637538	0.144984579443135	0.19013189213508602	0.587418165774935
PLXDC1	0.6366516848607929	0.72288446392518	0.421514522011926	0.950012574180646	0.501727895607494	0.8436709590679949	0.38496055895135706	0.8558960629488531	0.791138137417082	0.840780240148707
PLXDC2	0.0324233249649534	0.26506957453413105	0.0101797376062775	0.17843760722821303	0.104919982473913	0.0430436850446457	0.0110174155330249	0.0573254191173519	0.17107660778464198	0.0430436850446457
PLXNA1	0.9275496312199709	0.947583415216116	0.98266503679996	0.9354545739743321	0.9710939337265431	0.878953854431	0.970582484426928	0.970582484426928	0.7481848375096992	0.937388564785706
PLXNA2	0.741672278753606	0.940846653990614	0.7921090455019191	0.8750162575065858	0.46539229927277	0.5617847219578571	0.6841798653033	0.504711330492141	0.795945802182408	0.774799682188302
PLXNA4	0.941843908885968	0.9979984252089269	0.9042326970766079	0.9395217812400369	0.9510944941798399	0.541340985593959	0.92515305053066	0.9158248947563471	0.5980326127851711	0.92515305053066
PLXNB1	0.6986433622557429	0.8349437751709509	0.8742890098324358	0.8400635260682142	0.6716232279247571	0.8769012255007379	0.367837738221299	0.833668103214063	0.822875754987818	0.469382827214633
PLXNB2	0.928021067694667	0.6462238995960121	0.8549408701602571	0.737177448824586	0.8368543200120071	0.67773908945216	0.667577403002118	0.730433474802473	0.713752823521681	0.809686420240365
PLXNC1	0.0428875759020968	0.054388053036274	0.16444769661561498	0.0516414364671197	0.22645853845401298	0.054388053036274	0.0496307701850327	0.0602426892485855	0.012806943879694999	0.0863905240042706
PLXND1	0.72488314515875	0.7743606791075799	0.21796865582957897	0.190459953000273	0.103325660723923	0.28602697538800703	0.9180779669549929	0.195460335953829	0.361290603061786	0.7686232624819109
PM20D1	null	null	0.342205096325624	0.88153370617898	0.6134207529852671	0.6484932577053061	null	0.7597069878400842	0.836887245752648	null
PM20D2	0.46398202974051705	0.4695551067103379	0.48005863600098997	0.112320240486794	0.5708176097589109	0.5048306523261621	0.81933768509581	0.5519683281997889	0.763491681673822	0.48005863600098997
PMAIP1	0.22051891828921102	0.0981144214869541	0.266087552469843	0.256277102241575	0.226783083278936	0.17119171190490498	0.407611162978908	0.607423307170371	0.14245680553280202	0.49286210833012395
PMCH	null	null	null	null	0.511557186178952	null	null	null	null	null
PMEL	0.26634937498219896	0.0610226434897907	0.0850046114557838	0.122818249028879	0.19881780271664298	0.228145370071947	0.14133939329929598	0.19862580755481798	0.285048223363438	0.0610226434897907
PMEPA1	0.194121473574838	0.38058081116094106	0.45105729641523495	0.19041791843849498	0.15796004359250101	0.25082018658294897	0.33150701454639003	0.541611264984714	0.182301901693889	0.25082018658294897
PMF1	0.32336053015090005	0.0723303150724201	0.0723303150724201	0.0723303150724201	0.103134764918949	0.0723303150724201	0.20376425474247	0.526633293279522	0.21696026287931602	0.0723303150724201
PMF1-BGLAP	0.417762015833264	0.417762015833264	0.411497936396923	0.734422175143515	0.42490054472287997	0.417762015833264	0.417762015833264	0.417762015833264	0.591409839140936	0.417762015833264
PMFBP1	0.90035155167127	0.30482463188455	0.7640144862386121	0.588227276091768	0.11003209916569699	0.20817802273435398	0.847624258847653	0.7936074036999751	0.139304752049338	0.113155008432012
PMIS2	0.0708215785158924	0.42791368183582895	null	null	0.6326106067917321	null	null	0.526940816043192	0.49252072208959996	0.0803925201229889
PML	0.9305673638992241	0.9128739866616892	0.9425372088346758	0.958447392341141	0.9102747303541	0.9425372088346758	0.622722749974332	0.7749750627488209	0.9922521045142471	0.9425372088346758
PMM1	0.9379756174914029	0.7293793106061658	0.8763303620519459	0.790752289877106	0.782647456825648	0.45709361896974293	0.876324086021178	0.7892583441918198	0.656528065503772	0.653066451980117
PMM2	0.32003142291226694	0.12487408208480001	0.28340030263792604	0.6746658523509499	0.12540463266249302	0.102729148257914	0.27710411561639897	0.675866655945534	0.0645482218113992	0.25683362919900304
PMP2	null	null	null	0.0824636632804944	0.7038816679801999	null	0.667481527917164	null	null	null
PMP22	0.66645145654013	0.909622826448746	0.69015610381478	0.6679732272121259	0.703620676164635	0.699845041608413	0.69015610381478	0.992135784294679	0.5436403932973689	0.69015610381478
PMPCA	0.0036571513041259397	0.00305144489605451	0.0267161702567506	0.0267161702567506	0.015925272630953002	0.0267161702567506	0.0760022490955605	0.00557505730819799	0.0514304460189994	0.0267161702567506
PMPCB	0.252554977426454	0.520187600597953	0.70363482080471	0.37256857492619605	0.7161076625251409	0.520187600597953	0.611902726559734	0.598478106332019	0.42162640557946995	0.414211581835043
PMS1	0.648431385622709	0.575583581865438	0.502545930139725	0.758659012848614	0.46921022219374103	0.20324929489639398	0.688127791571147	0.723023582856529	0.6664469588142479	0.502545930139725
PMS2	0.288790867239381	0.23554663592424502	0.211424224260201	0.0606180521999599	0.344725824725642	0.330320568007907	0.304567553443166	0.0529939024019689	0.22080954952245702	0.42842981891855003
PMS2P3	0.0875749300742571	0.0875749300742571	0.0875749300742571	0.0875749300742571	0.0875749300742571	0.0875749300742571	0.0875749300742571	0.0875749300742571	0.0875749300742571	0.0875749300742571
PMVK	0.42952100549746	0.5962739788364511	0.540699853100984	0.540699853100984	0.6757443197053221	0.540699853100984	0.35725473907919303	0.362808907114256	0.40624774377009704	0.327142601241955
PNISR	0.649593433904982	0.8963624964591409	0.966462269875596	0.856714200518309	0.925889537154617	0.891251426454479	0.8821374302714929	0.9388324143215709	0.9525063613664609	0.891251426454479
PNKD	0.524676566298428	0.661945287180517	0.35256629524537103	0.38230027290950996	0.626880986164401	0.7892748357632191	0.440493615364151	0.611098240451319	0.45021248440108097	0.218839607497286
PNKP	0.8614546724054921	0.712975127906422	0.7048655575843829	0.828097192844702	0.702393522008077	0.8314920792698429	0.823903672108586	0.901963830532449	0.827773326648426	0.711880893306498
PNLDC1	0.5367511472226321	0.496688177590853	null	0.446861603430044	0.488931273835099	0.8475902966257339	0.5765905987222161	0.7102258579888772	0.577627695741875	0.31340409439697603
PNLIP	null	0.8976208236955809	0.900904379163559	0.968734212579673	0.983952260376552	0.941370761353482	0.9598488811532241	0.9286783411999581	0.6176362617772729	0.782048285858845
PNLIPRP1	0.7329175925951791	0.917926072890537	0.7210278487626172	0.5401834923582179	0.7138084430082309	0.734508593135909	0.720099021740378	0.737571067496213	0.663472148107114	0.9574952352500109
PNLIPRP3	0.6508139947739949	0.877416520158766	0.7727185351514259	0.975315834923962	0.6857027751659499	0.721513856188486	0.7745302908255071	0.9767433382875408	0.5500561169444711	0.98283362409085
PNMA1	0.757881473297732	0.34731563961275896	0.8376636420449258	0.7518230419053391	0.863272322626852	0.6767161346867029	0.8498194623698491	0.796435547955043	0.439966514520216	0.6767161346867029
PNMA2	0.22093144765642003	0.66798632069221	0.8646088507595329	0.21828671739253397	0.767495993825279	0.66798632069221	0.58639414445629	0.9063119796145109	0.8684341494511459	0.646342865054187
PNMA8A	0.363429776050655	0.8316169651463191	0.0889984517056081	0.6085183069453671	0.5401268958226261	null	0.0935981850903625	0.24458441346373103	0.10267829991498	0.517029221413669
PNMA8B	0.29894233614596805	0.35748242464188595	0.0778401072052985	0.18610230907328798	0.39951361873954294	0.35748242464188595	0.211011666403629	0.7094152794038291	0.6810031383325611	0.35748242464188595
PNMA8C	0.6794860798665501	0.568895848126857	0.889305560628106	0.899004155441533	0.168269149799803	null	0.7668580339431881	0.363548342812655	0.382662968301354	0.550707399880813
PNMT	0.44515837572308503	0.44300220825178993	null	0.69989994552598	0.543182454411576	null	0.529842697045065	0.4558448571716479	0.767412170898067	0.42856085559955204
PNN	0.48638828620579994	0.509632409259339	0.35552063784718296	0.45701458892062796	0.255562427070021	0.430224401141534	0.375197268537619	0.525532015873373	0.8379354508943921	0.430224401141534
PNO1	0.35735644301446795	0.143249029620351	0.135511197696434	0.0414968871971904	0.10297521129252801	0.48551881377555395	0.0412913502842781	0.0482910289955535	0.165498983121531	0.143249029620351
PNOC	0.826571337672931	0.10170366410604302	0.6425084575869711	0.280171716660473	0.7123428694405239	0.587908579458833	0.587908579458833	0.587908579458833	0.587908579458833	0.587908579458833
PNP	0.145804248962806	0.287105314908005	0.159073869609328	0.18366079790947798	0.35887677852756	0.363360017084303	0.150631835446921	0.38076029404015005	0.48382227410284495	0.568724638464158
PNPLA1	0.27181424155705197	0.19379613751206498	0.417537858741294	0.404909179837175	0.34291755314685607	0.46699111330427295	0.417537858741294	0.116099385019408	0.6121332046607111	0.194097139632192
PNPLA2	0.102898558467358	0.07995714268795301	0.19878290803884902	0.24015687667902302	0.0948883442736976	0.11505016127475802	0.097576889816593	0.222674608577561	0.286582341743419	0.382979808285701
PNPLA3	0.9040341564543921	null	0.664234460805301	0.8998236852075491	0.19116931213379898	0.7940121193265942	0.682286465337212	0.658330029856234	0.6477260474624139	0.8302596180814621
PNPLA5	0.777715439977808	0.8261621324075459	0.31999539343097	0.908598283842265	0.55547928789708	0.44868172183655103	0.318650124195279	0.9083040060795731	0.322688748160545	0.5684526896001679
PNPLA6	0.5268733919183689	0.6292463771914921	0.6463832355783299	0.665363560265395	0.677900187827463	0.27624891549099895	0.70431301957625	0.506972968238362	0.83859469609458	0.6463832355783299
PNPLA7	0.6367026260109511	0.981716442446288	0.39420983706556	0.9419641133854141	0.9969906215582299	0.985462254110389	0.652622782440125	0.755236768218498	0.9499026846067969	0.5890208363921271
PNPLA8	0.5346685524606389	0.7248585328676841	0.44879410672715003	0.699206614557756	0.7805196127427049	0.8742759813485259	0.553369146790345	0.553369146790345	0.7097115602450609	0.295981154224712
PNPO	0.869469310487662	0.49483261673384793	0.49483261673384793	0.48731950865083895	0.507820690844641	0.39551330246751293	0.507781747445004	0.95559135840988	0.326456283370823	0.49483261673384793
PNPT1	0.706205839805833	0.9472785504416721	0.943493925593653	0.935486758731927	0.9479211349776719	0.8419696282486421	0.943489143570603	0.869562646684997	0.945452864999615	0.862911437282006
PNRC1	0.905514510178397	0.7198476594039319	0.784633405714333	0.799907982164468	0.60266432294214	0.666698732409546	0.639490446843308	0.8763170864151592	0.509358049535437	0.853389006505111
PNRC2	0.103172834802598	0.31488138430407897	0.10673496393673901	0.290960585837793	0.5540965686856171	0.217894773359047	0.125456437014826	0.186356402121755	0.271392447909845	0.132283131390747
POC1A	0.23543693281597303	0.33658109329404196	0.284855246877442	0.42166504302305696	0.8157428973733031	0.8241237661867371	0.12516816252639099	0.8620992783140621	0.333642896621466	0.5512462953941789
POC1B	0.00315813551292254	0.00026556075245079397	0.00853847830071924	0.000369796865798522	0.0395950405187326	0.0126192300754075	0.0338529540082368	0.0400874639425108	0.00340086118619683	0.00853847830071924
POC1B-AS1	0.0194941151749545	0.0194941151749545	0.0194941151749545	0.0194941151749545	0.0194941151749545	0.0194941151749545	0.0194941151749545	0.0194941151749545	0.0194941151749545	0.0194941151749545
POC1B-GALNT4	0.11003965847156301	0.11003965847156301	0.11003965847156301	0.11003965847156301	0.16847214556324602	0.0998756689453972	0.11003965847156301	0.11003965847156301	0.0352168216623859	0.11003965847156301
POC5	0.005609006853336621	0.0286395903373711	0.17397977142554402	0.00220827017121594	0.12111781231302801	0.00273820410127784	0.0120964401382682	0.0186324784513488	0.00172292829178735	0.0166498316518866
PODN	0.42805032995696296	0.239040770219217	0.0963498959773681	0.519177528373114	0.308056051900782	0.149196408855665	0.10946639792019801	0.310596761731963	0.30541226906465097	0.5123256427556491
PODNL1	0.292759246218508	0.537221920214128	0.165886428672074	0.289590707510419	0.156842495657995	0.33368545925317605	0.20293182065420498	0.20293182065420498	0.368443979062164	0.20293182065420498
PODXL	0.0510881528049582	0.0372027675163755	0.0242929105818826	0.17802471860121802	0.00823961902561497	0.032512796195461	0.017539729162418	0.0175969462527847	0.00229213920457964	0.0521547510119136
PODXL2	0.437781040727981	0.33627145625057303	0.357841704369945	0.377183522913228	0.145305942804468	0.33627145625057303	0.516188841756938	0.486425757558605	0.783096093851545	0.49823060084081
POFUT1	0.14759865455816398	0.18525981683989398	0.462792256166569	0.221473752503273	0.139794848823115	0.12657349926424402	0.24286771061552104	0.0795718936302661	0.47025321195386105	0.13350342107255198
POFUT2	0.8486362613670629	0.699140971730368	0.6628432557197691	0.61238260945691	0.6216135801059761	0.699140971730368	0.867585377118247	0.584381369296462	0.538179843886835	0.43521304963359003
POGK	0.41791571952336	0.262626298033538	0.583782971035689	0.368313974161483	0.507240547335836	0.343198050151594	0.6486479123985239	0.36099739217355	0.22116058307824102	0.34242792066243394
POGLUT1	0.7569787330856129	0.434069532946394	0.4158838563948499	0.419656443565486	0.248818877883921	0.5627496893660551	0.415886056451266	0.43553015849192106	0.17550059784880803	0.629888526764607
POGLUT3	0.8645974486554209	0.8645974486554209	0.8645974486554209	0.8645974486554209	0.8645974486554209	0.8645974486554209	0.8645974486554209	0.8645974486554209	0.8645974486554209	0.8645974486554209
POGZ	0.40633439009180394	0.26961703964281497	0.0933774148963059	0.298716827817551	0.24300012367912502	0.606988353264394	0.293746189624003	0.293295013079583	0.61858798898577	0.346089989604203
POLA2	0.9565045786674631	0.92023785968236	0.528045854471196	0.7858252934146391	0.849843301587709	0.767778650118178	0.92023785968236	0.92023785968236	0.9849023276396899	0.9026981721449259
POLB	0.005573190714842221	0.0123391573707847	0.129526107645614	0.21783552317771804	0.28857044448913	0.19547340024193802	0.0225961149079536	0.251040949868696	0.0958277218195312	0.333350271982099
POLD1	0.815608706447732	0.705481097273512	0.9199977743027951	0.725432191360886	0.436388112525559	0.906009167168463	0.969857620063857	0.900282665470167	0.7397745153637428	0.705481097273512
POLD2	0.24581563163656303	0.0361309137986112	0.23463928539464998	0.0497897265476825	0.34770113273903	0.22412827295349502	0.2346451850456	0.0439158533988496	0.225052026579452	0.055682197934179
POLD3	0.38286787231917	0.935627147413881	0.400024213209524	0.421208122033265	0.356725736300335	0.5615863626869589	0.5615863626869589	0.5615863626869589	0.80458237635409	0.5615863626869589
POLD4	0.221831576305648	0.44099726445327	0.49981221787473606	0.6820067240551329	0.31028601906495196	0.33855661012936505	0.33855661012936505	0.33855661012936505	0.46681931599538296	0.33855661012936505
POLDIP2	0.392261580670692	0.47553938448981203	0.21895231313293498	0.44651814540600704	0.388256520457656	0.47553938448981203	0.37092509991345396	0.357323525208551	0.34315883103410805	0.586017556788312
POLDIP3	0.24052757946835	0.17035685011286802	0.20843234680192999	0.24224178312602	0.101378880305242	0.12362028989347501	0.20805376706854	0.14696914774550102	0.0591084879816709	0.21789803169386998
POLE	0.328435282177501	0.5608116184629189	0.8856367262315941	0.459527595343353	0.319620399321746	0.7362370524762879	0.917468627298348	0.8963259536493191	0.31557271558862393	0.518624976498137
POLE2	0.540323204520126	0.918736747832325	0.43775778365596996	0.44907977187364506	0.8612717792017031	0.816664495072168	0.43775942283589897	0.443016354613129	0.7085606529166159	0.5595283259649421
POLE3	0.5894972633496091	0.440047767638844	0.497545028221432	0.518128916151178	0.472464551586306	0.497545028221432	0.593619751830312	0.5260266693362879	0.528311159214483	0.497545028221432
POLE4	0.9982786524528359	0.963993515237681	0.9814745538211259	0.9422800796639109	0.889397229885038	0.9423311851783019	0.981472041883211	0.8934471448837149	0.968156094699592	0.831455647120305
POLG	0.8631350308598991	0.6804531623892329	0.415746545729544	0.599481354432918	0.52534991359575	0.47091553233905004	0.673576146274105	0.735197202858857	0.755849603139135	0.8976866223704959
POLG2	0.7062566454908441	0.514859251973372	0.171653267487113	0.235032554449405	0.730299726058744	0.64231473438303	0.19118307414577398	0.248493409033617	0.21076421213368698	0.24892074638130804
POLH	0.244113324711812	0.428259711119349	0.7039272528860441	0.4706006338955279	0.28260021332590995	0.34739983264667695	0.193939218504619	0.26698921739861	0.29239596425777903	0.428259711119349
POLI	0.7931716781999351	0.78178252592723	0.316582752039487	0.963747949357011	0.832533429185281	0.8122012855308258	0.7179357805395891	0.7680908805649921	0.87038321548242	0.8847754012576791
POLK	0.0164371278210268	0.141593039444449	0.0424310988539841	0.0283550267522312	0.0434876809362243	0.15397091980629599	0.0424310988539841	0.13159726204779	0.0678312647944925	0.0424310988539841
POLL	0.7255062232080419	0.914470300889238	0.6266237408197429	0.672575169823592	0.6827582964828521	0.5582975870718541	0.6741212232772149	0.5898757910401651	0.769818684122787	0.732525500134073
POLM	0.21051661737992602	0.351858363565147	0.0725097109333749	0.0646444873872931	0.21474677743782003	0.11678823589178501	0.21259569188514602	0.160855679915546	0.190759920326153	0.0973833647313498
POLN	0.8512586656694159	0.84629405792455	0.7348839640134358	0.7348839640134358	0.668445540137397	0.516933927073032	0.7348839640134358	0.7348839640134358	0.7387302717129641	0.9602959796142142
POLQ	0.442385564919134	0.7116079817538321	0.886394831214014	0.8010967580301508	0.960601365697826	0.8128250076142621	0.8863886613267841	0.81805894730598	0.4260021295114171	0.789555751150575
POLR1A	0.829347456321187	0.825972386237696	0.9001187637728331	0.732722374084255	0.956860969638248	0.807153929843625	0.8691666754204309	0.7008314995405279	0.714324459171449	0.8632117803035649
POLR1B	0.9492721419901601	0.9561383531931171	0.756944335594447	0.8905808157866469	0.8841854298495669	0.967141452028624	0.7634492476118959	0.935909264037043	0.9146243338041771	0.9878303973601671
POLR1C	0.34674705319336196	0.503847940139181	0.28651850910345694	0.4377584179298621	0.546794844501515	0.395896586504549	0.360546722000485	0.42487256247935296	0.33218718949222	0.503847940139181
POLR1D	0.32234592087409997	0.510457454245826	0.257025253427338	0.7637498468331569	0.325808265976712	0.37399577589809	0.37578205534257897	0.280996802849394	0.661195558989078	0.240343034156541
POLR1E	0.18576770456436897	0.28178040022604606	0.257519192894372	0.345440028696216	0.146937243017767	0.374103819646331	0.257524772045899	0.395084604697041	0.354246615365368	0.23059672922642604
POLR1F	0.22138334648181	0.22138334648181	0.22138334648181	0.22138334648181	0.22138334648181	0.22138334648181	0.22138334648181	0.22138334648181	0.22138334648181	0.22138334648181
POLR1G	0.522414739250971	0.522414739250971	0.522414739250971	0.522414739250971	0.522414739250971	0.522414739250971	0.522414739250971	0.522414739250971	0.522414739250971	0.522414739250971
POLR1H	0.12587750060970201	0.12587750060970201	0.12587750060970201	0.12587750060970201	0.12587750060970201	0.12587750060970201	0.12587750060970201	0.12587750060970201	0.12587750060970201	0.12587750060970201
POLR2A	0.009824122487555079	0.00494079495424839	0.00677262052367608	0.009997944825222059	0.157393408603142	0.318186468697826	0.0466719898642365	0.0466719898642365	0.004539895811145471	0.0466719898642365
POLR2B	0.0561075565558621	0.0369226275308474	0.0369226275308474	0.0987382587429782	0.0287503614968418	0.0191091341731856	0.0520958728868367	0.0450624780679282	0.237145381726226	0.0546884598462405
POLR2C	0.070551704131105	0.0911657685421572	0.16665634442655702	0.15051236171994598	0.30461010417796397	0.30606263834262504	0.0495142991349527	0.14040501719209803	0.19310496846018999	0.0911657685421572
POLR2D	0.8200310864807719	0.77320043561443	0.838782418587472	0.876783676220784	0.7942058614515292	0.839360762031742	0.8387759944154599	0.849744442087381	0.5753756013735071	0.9343666142040742
POLR2E	0.83941579227743	0.58484925308877	0.36481569809600206	0.7728696758563169	0.24640523369531603	0.163181376492516	0.36386768976268397	0.713775397189496	0.34997243478481105	0.8977291473603409
POLR2F	0.41574569599041605	0.309733395758367	0.7117427130892421	0.431516760611032	0.49450013415370503	0.247628792461538	0.353199222745201	0.49715846476829795	0.298952343523829	0.589970723739116
POLR2G	0.057744899099659006	0.158107052061734	0.0421684967567241	0.0495584012540903	0.0503856500150425	0.0804602212734782	0.0413969244465573	0.20019117736430897	0.141825385715977	0.0188396383067027
POLR2H	0.382872607238324	0.671392854696439	0.314381059466596	0.314381059466596	0.466479010656396	0.314381059466596	0.3355697608508211	0.44152649013840994	0.314381059466596	0.314381059466596
POLR2I	0.860121555481043	0.7306229793514479	0.9340203241086629	0.9118425504954879	0.489178447324309	0.7306229793514479	0.8440067718187791	0.8656122616569871	0.5971281305781071	0.7306229793514479
POLR2J	0.9006921337172109	0.9310214297544549	0.9310214297544549	0.497008027120113	0.8048057667445171	0.9310214297544549	0.9778289560807879	0.853734291921863	0.774912848611909	0.9385407705764041
POLR2J2	0.10109779286596801	0.10109779286596801	0.23296394728123102	0.0290929190365702	0.10109779286596801	0.10109779286596801	0.10109779286596801	0.10109779286596801	0.10109779286596801	0.10109779286596801
POLR2J3	0.206793903844596	null	null	0.124771655384215	0.492690992897085	0.155256126222241	null	null	0.331788156833272	null
POLR2J4	0.0684270810957796	0.0684270810957796	0.0684270810957796	0.0684270810957796	0.0684270810957796	0.0684270810957796	0.0684270810957796	0.0684270810957796	0.0684270810957796	0.0684270810957796
POLR2K	0.0161854887814998	0.0278683344660228	0.0028789268200839603	0.0011983330030283	0.0101651857732358	0.0101651857732358	0.00297442384539083	0.0008643133314881299	0.0020646374094537897	0.00276998907541389
POLR2L	0.079259140323649	0.34949600529762104	0.34949600529762104	0.34949600529762104	0.13133970995025598	0.5790924013086421	0.31677200239032	0.0678022019108685	0.428629019404161	0.34949600529762104
POLR2M	0.6158523293608579	0.618037226611525	0.278783843160057	0.47311487865369	0.6256050664267261	0.5578972038412061	0.7354377405021991	0.704453663489057	0.8340733286415569	0.5578972038412061
POLR3A	0.507835667491858	0.36831560052315293	0.20855941013824303	0.589986724841979	0.168394728548096	0.730598119379576	0.18969602036469396	0.425568859299375	0.348710504789807	0.42465225426487296
POLR3B	0.8672661189152829	0.5897223049738579	0.5897223049738579	0.8460911141903891	0.54847408552797	0.7078772377162349	0.628978449893994	0.854164966983554	0.36072539180222296	0.703749132707548
POLR3C	0.424553208795891	0.0420128655413236	0.39140743350228296	0.160277721734615	0.258241149354399	0.324542900648747	0.285000636201926	0.0200321785614134	0.0127472510104743	0.458545616974876
POLR3D	0.04561705214688299	0.0417713235195119	0.252624697749827	0.0249484573795882	0.00661897229212657	0.00875561400967043	0.19674625424339	0.039515762123407995	0.077457850684963	0.0417713235195119
POLR3E	0.246454035454803	0.710521647545443	0.54750446136987	0.8566511252044829	0.7143638275317129	0.710521647545443	0.710521647545443	0.710521647545443	0.878714834812548	0.8057840211687851
POLR3F	0.673011746406686	0.473441315850252	0.7096538833852309	0.729866645099141	0.20733331331658703	0.45495591870527796	0.6801292080091861	0.727307670638867	0.5226860850280449	0.757159484038886
POLR3G	0.7951375340165799	0.7211901009008779	0.509372244433559	0.43924702270131394	0.625960149042314	0.656354979299996	0.6094394194192281	0.899593997014162	0.833594976194124	0.449013281161155
POLR3GL	0.651639596103737	0.588723442421137	0.38067088257233395	0.38067088257233395	0.31319954499304103	0.38067088257233395	0.38410789163906106	0.38412288674402506	0.415884302923951	0.38067088257233395
POLR3H	0.7866076305748391	0.618010601540817	0.8433890071789449	0.904999847298405	0.306963029721904	0.327630419423678	0.801238334483252	0.800751249892485	0.7727646618992199	0.676149510426075
POLR3K	0.874312385502947	0.872911422106075	0.80131954693025	0.80131954693025	0.564292665065352	0.80131954693025	0.80131954693025	0.9029291413239351	0.36350728418346995	0.80131954693025
POLRMT	0.15480215689845	0.499653249920173	0.231847462928679	0.22303923707093698	0.0574161345094552	0.574613551611992	0.21518859994110898	0.27494679323708804	0.13053123965500002	0.242557015982123
POM121	0.329983685235116	0.33272362050937204	0.600512147473807	0.6471137650058871	0.5641247629654971	0.33272362050937204	0.206006431609121	0.464482833547844	0.33398421183096005	0.8030316363192072
POM121C	0.24707735533316003	0.26832803267667005	0.252148785189451	0.448349569438349	0.492748749012966	0.41374381598942495	0.24861566608833605	0.44731910370179995	0.536035255954027	0.6067948130127171
POM121L12	0.6289210599663759	0.278275753579181	0.29344856220758303	null	0.592715466063062	null	0.389653351522673	0.844108198101412	0.31445333543559	0.15846150874570497
POM121L2	null	0.133825194299236	0.0674658273518009	0.24315010037875398	0.0664186164816564	null	0.0242184230498239	0.0300784707939009	0.334390933522414	0.0303891054888039
POMC	0.35386928199600703	0.5257442479777411	0.20962371794627105	0.535218637421963	0.0424907463451522	0.150954396926374	0.41683697367201394	0.27273353889545704	0.054703537330123	0.609256591138686
POMGNT1	0.00402513301077426	0.20419137571443804	0.0105937757672484	0.0453524141547489	0.0229625489622944	0.19415729454566602	0.125727872860629	0.15414746031225698	0.0530190159668922	0.01081144480327
POMGNT2	0.6866877779521391	0.44666408110463895	0.907147018477064	0.800914440583832	0.9264197811692559	0.9108153409484979	0.907141178622662	0.750755359745485	0.498796781073865	0.348242774951851
POMK	0.47050870246077703	0.257020353163953	0.3362252667554799	0.2693658703468	0.143702128869827	0.5180689062146621	0.336229362332682	0.24884320361158	0.456238454224784	0.292346334436208
POMP	0.726547695977161	0.9782839952701681	0.941805001057511	0.8670106860574921	0.406626375057941	0.834378117457278	0.9324680276735731	0.9091588714720191	0.834378117457278	0.916776351196442
POMT1	0.8985417095779191	0.644678417042084	0.143456188286019	0.7766140519038729	0.845649664956112	0.6002383117596689	0.646106127297421	0.506077334817861	0.789207143972847	0.244893402330463
POMT2	0.50144190115999	0.289017057300827	0.34691946564670006	0.279648771507135	0.133964273585544	0.1157160944929	0.330739527117287	0.38606634758562997	0.7793766341174829	0.288067431229065
POMZP3	0.153917733115287	0.0989618365676927	0.275406357568025	0.23028562508995398	0.0316508486665186	0.0989618365676927	0.0989618365676927	0.0989618365676927	0.324069046148307	0.12007801555474301
PON1	0.103802130382257	0.26984261859884	null	0.6586420705376	0.811720563824017	null	0.442451279070155	0.231000289568171	0.7717324349953291	0.6534526548266401
PON2	0.792917434942732	0.521983624475856	0.169037405411316	0.252460240385433	0.162444402074017	0.520085470774986	0.237935455877708	0.285343910966383	0.21513983093877104	0.732715616732742
PON3	0.428518910575226	0.46066194567444707	0.736065410562022	0.601527678435254	0.877960310205905	0.816378308574849	0.7377238371991409	0.632875812011226	0.232520548832542	0.6530729750021429
POP1	0.11217347231570501	0.20873756192319198	0.191506180058963	0.191506180058963	0.0318768251238915	0.311552506220636	0.577825007570217	0.402091754307015	0.148195004816427	0.191506180058963
POP4	0.7566340314392249	0.886891953707636	0.75286344255697	0.692857217334872	0.6980956787297959	0.47357490368628596	0.7834619448635342	0.9205149694350359	0.501107377410623	0.7924599385892379
POP5	0.6650677364959731	0.5800565020584361	0.414335127352755	0.100671435225267	0.30574713343069504	0.256214332196079	0.41433736664039594	0.12274112601841601	0.256214332196079	0.387328261295699
POP7	0.548420366786965	0.6832349669418709	0.47951448877829606	0.600625442901753	0.435421796855694	0.435421796855694	0.47951503223104797	0.7070206666586021	0.5908588335007839	0.530303877209132
POPDC2	0.8519342789479871	0.964067808646123	0.9312504965897909	0.939704988679151	0.9991458184529541	0.941344316102515	0.969936939544706	0.969936939544706	0.8871670664725301	0.969936939544706
POPDC3	0.570679540682834	null	0.5656388021082529	0.7620658680060061	0.6953789177631401	null	0.5634286172258149	0.5424024600633239	0.284724081149784	0.280302932202818
POR	0.0118895990086309	0.0157238586510804	0.0023871596924752397	0.0005935542012291981	0.0136218120314675	0.0121575249438716	0.0314233933417545	0.000903688951211018	0.0034626649056131603	0.000697917445049267
POSTN	0.288124173654049	0.731835216807256	0.310686928004092	0.46942221859701094	0.833994903681895	0.718809579201255	0.896453406600388	0.54674849714476	0.604401016114087	0.427303989089783
POT1	0.6983478715742091	0.900844158951173	0.83574677151286	0.83574677151286	0.49973007903268607	0.83574677151286	0.8605373799411121	0.522968311491831	0.48192826280404205	0.83574677151286
POT1-AS1	0.8321623357913791	0.8321623357913791	0.8321623357913791	0.8321623357913791	0.8321623357913791	0.8321623357913791	0.8321623357913791	0.8321623357913791	0.8321623357913791	0.8321623357913791
POTEC	0.635258146759682	0.287397228010011	null	null	0.5289974021897771	0.801707377607922	0.534304761388177	0.5964438495962989	0.907919022392421	0.514057620441098
POTEE	0.966405718074234	null	null	null	0.986627241271443	0.6884916481863279	null	null	0.979806408554063	null
POTEF	0.6307630982947801	0.560837175431314	null	0.6260215441269129	0.3643624049883421	0.969144726865042	0.268099535101577	0.16333660623898902	0.35516762636673294	0.355807708532636
POTEM	0.338772174103708	null	null	null	0.645021316428668	null	null	null	null	null
POU1F1	0.8654191520916791	0.790674001630036	null	null	0.262598836233961	0.642911527919813	0.127896004588449	0.813765369078596	0.54181965374912	0.741304932546396
POU2AF1	0.575810753403886	0.6463254164807629	0.4898749102490179	0.10480002404098102	0.848824471596213	0.538327103650608	0.538327103650608	0.347054941172688	0.5633143834125051	0.277264146710709
POU2F1	0.0118091066227578	0.211073180676551	0.0159136921126444	0.0185357197977583	0.0113394927941064	0.0329462288330831	0.242528799903096	0.0129908466981932	0.067289553979323	0.40496352862904494
POU2F2	0.6748462004558161	0.6968236220883269	0.609283228130869	0.7570201302361039	0.43678048181678497	0.0926001184604323	0.22764755212946103	0.575583634026348	0.23770726507301104	0.212861035813853
POU2F3	0.8254537653229591	0.598852008428693	0.32821310028502004	0.690027564207454	0.201430558584515	0.7349128499104258	0.29850668506214	0.623818141347996	0.879931441154033	0.619825867669391
POU3F1	0.22080630372102303	0.28301991984513303	0.196379198735248	0.025079113756867	0.10327068881436902	0.273860415673026	0.273232803887229	0.31166285488000395	0.5128482283740861	0.7379695318450351
POU3F2	0.290218385589388	0.710271705671006	0.692738340307519	0.123085387934694	0.0630242069490585	null	0.740733210920561	0.29429537049724896	0.792061254298284	0.527197674388594
POU3F3	0.8428676698186791	0.8428676698186791	0.7330454536551891	0.38755276784230397	0.719841931096891	0.7702479822540179	0.848173182390919	0.715957626237841	0.8462862381869442	0.8428676698186791
POU4F1	null	null	0.30853749432558	0.27185496593501696	0.430817232632569	null	null	0.3805092977738859	0.673233031133802	null
POU4F2	0.9960864733483559	0.9602480327114441	null	0.860443562852376	0.976857585994924	0.813361455728693	0.9840779171710992	0.993472110916063	0.985070838826115	0.9518755399191441
POU4F3	null	null	0.7564644295566658	0.340839918690982	0.223274129128121	0.580191144910059	null	0.515004573053083	0.142953807655841	null
POU5F1	0.484021378431414	null	0.532451323482098	0.40783611317600704	0.29161794972953003	0.38313774435494197	null	null	0.474207408360981	0.534752153307416
POU5F1B	0.5128565610856299	0.5128565610856299	0.5128565610856299	0.5128565610856299	0.48894206851393895	0.6942256178099251	0.5128565610856299	0.5128565610856299	0.7782938603167958	0.5128565610856299
POU5F2	0.39778921493473	0.559550363476909	0.6435439281618829	0.9650481641329379	0.7430967968278199	0.559550363476909	0.643540285695749	0.7802103753681501	0.747492803284061	0.559550363476909
POU6F1	0.584253090518426	0.584253090518426	0.42142072640225603	0.44891855886706894	0.7378689310376891	0.584253090518426	0.584253090518426	0.584253090518426	0.632961194434072	0.584253090518426
POU6F2	0.0454197384866457	0.0397197208943742	0.0567674054329725	0.0878274825433844	0.43526836284397497	0.629173448056187	0.282025394998601	0.205286873235193	0.0439698620354264	0.5497380855398689
PP2D1	0.480192200166294	0.642357274466978	0.642357274466978	0.642357274466978	0.6358716600919301	0.486482040476189	0.787289534031769	0.542254402955031	0.548353652528232	0.881504488090854
PP7080	0.377753896271675	0.377753896271675	0.377753896271675	0.377753896271675	0.377753896271675	0.377753896271675	0.377753896271675	0.377753896271675	0.377753896271675	0.377753896271675
PPA1	0.733320794822131	0.291256797623644	0.593933654271292	0.37554599647687703	0.30944119302393003	0.600305378369535	0.870931798851667	0.559851274185788	0.675902380697952	0.7811754546379329
PPA2	0.17538783660987697	0.0837978610866054	0.108063406398565	0.0245477316891899	0.18971067975932102	0.28885040153807	0.10709672963364099	0.025553172238123	0.0123155896337618	0.0842509709340789
PPAN	0.296516164797443	0.47801227371566796	0.555848744414234	0.263240832796967	0.542156788152895	0.350592341097236	0.535284040935209	0.3778968071885429	0.239140839676411	0.562228528546902
PPAN-P2RY11	0.0036855923979892896	0.00627253958876863	0.00627253958876863	0.00627253958876863	0.0727083568924424	0.0246773005093186	0.00627253958876863	0.00627253958876863	0.00577545518989321	0.0667814697260109
PPARA	0.264976199387335	0.162806710252456	0.189703003430994	0.272542701250507	0.0428721624095158	0.574659564991712	0.200402812857013	0.12083336995472399	0.748435003472741	0.106506819172604
PPARD	0.24565492011344803	0.165164812306018	0.543390568264026	0.39871780714121297	0.644434637324958	0.781095973929889	0.469067866211485	0.47810330425218106	0.47154376437711604	0.429965746718816
PPARG	0.929896093240691	0.38401431343068504	0.9603029473231078	0.788504068039207	0.681228137886049	0.854531920704689	0.9397817230920971	0.8630230501296	0.5207389026149589	0.8552640202427321
PPARGC1A	0.423135417818822	0.4149711170928379	0.492403017617915	0.649652450307429	0.976242651422883	null	null	null	0.429981344917584	0.6735785835068211
PPARGC1B	0.152236187463439	0.084057363366332	0.15112044011687698	0.32513247690750896	0.0220259904636568	0.0638451844094112	0.165040095016717	0.141603635237226	0.13901985736415098	0.0369185156463962
PPAT	0.197592310285195	0.574506555464157	0.4342267833627821	0.587602185640796	0.338709191589047	0.48904086581625605	0.161266089651824	0.174591409679592	0.5588723784794151	0.754371773624581
PPBP	0.8380600686135159	0.867466200226442	0.924157521489208	0.8781670257778721	0.933112580030467	0.933112580030467	0.942108315015302	0.902912147639675	0.8540487469353141	0.9543229698087891
PPCDC	0.399274078325618	0.432140264186641	0.30404604704168103	0.1233348731386	0.316086066600774	0.214354747575621	0.30183296093769896	0.49705750306256896	0.311057879194754	0.333281336012726
PPCS	0.0136512171300245	0.459693692723521	0.134977512423231	0.12226670854564199	0.280265394111802	0.224749605743213	0.116778407693999	0.0731725089947777	0.162228779164457	0.18416905022285898
PPDPF	0.8129003664952941	0.428965148428575	0.594621049884776	0.0340312445726249	0.558365609438509	0.542197318874468	0.5946185851559611	0.46087336956137603	0.228979970548582	0.651599752380412
PPDPFL	0.602480117542899	0.7947731834203421	0.565552128011953	0.534403570905445	0.435504433450739	null	null	null	null	null
PPEF2	0.888559647459106	0.7359904033835359	null	0.9541369634988579	0.934825638191338	0.589202723473452	0.855168780873321	0.9603714991678258	0.46963597888465397	0.790296823802775
PPFIA1	0.286947293605889	0.114281845466449	0.0982615284651071	0.0766231056343892	0.257541936791195	0.0259490815732018	0.303491113021995	0.40632730669858	0.0885275309277174	0.14683868636742403
PPFIA2	0.7856406898422641	null	0.391512141676038	0.299238327404206	0.754998926243664	0.663872110595824	0.6973169549707189	0.617881867277406	0.0777495206553513	0.5736710143961421
PPFIA3	0.908468610591982	0.322534821508993	0.94366568499943	0.9171923971478609	0.8758945845033491	0.796300312822057	0.937321744921073	0.849853662095691	0.67524612553807	0.46429644005339793
PPFIA4	0.537609116678307	0.264794746698761	0.12823515589369197	0.271072440782573	0.27656380042441997	0.6888165843941291	0.40291739300488105	0.25303431492590805	0.23322098406610198	0.469830807593572
PPFIBP1	0.805591115760599	0.919333690219446	0.9518167574148141	0.939058534251852	0.6913691220630179	0.8733571278286801	0.9788581156375791	0.838533748580423	0.645104383616717	0.726080412549529
PPFIBP2	0.802205560168287	0.8058363709262858	0.9538124910042891	0.40543191867821204	0.668367156942412	0.546638745839018	0.74383810624722	0.5669028625054721	0.5825944144180429	0.80318548872704
PPHLN1	0.0374048363481334	0.0266401791640714	0.0692453376477725	0.148787423557135	0.0274286289954644	0.0266401791640714	0.0763419170445844	0.11814566604086801	0.123319243473066	0.032393497056472
PPIA	0.752529390127661	0.268718194143253	0.183805018602341	0.24551595574962698	0.917984039800835	0.646024556157161	0.186030504670263	0.129815838638805	0.481560253012897	0.171307052533225
PPIB	0.38817000450890293	0.476353437784027	0.476353437784027	0.476353437784027	0.5899378005716011	0.476353437784027	0.49876327972779294	0.479374103212894	0.660714739549474	0.428334900958279
PPIC	0.0199236100066382	0.210902048400193	0.0176849775996829	0.0142106367105282	0.33924921423913	null	0.00786083752801068	0.00770700373121585	0.0285318679571384	null
PPID	0.7074985483093609	0.628037265366728	0.8047130889617992	0.497365326021575	0.248668167965042	0.773988239878544	0.7662496108895741	0.5710841197625149	0.445528388899587	0.43515313973713005
PPIE	0.7950273034546559	0.48798437510949	0.39283783935124605	0.34473049797476696	0.682028430685557	0.748966941816558	0.48798437510949	0.272761252644132	0.830753599742779	0.599091756094786
PPIEL	0.16394120952369698	0.16394120952369698	0.16394120952369698	0.16394120952369698	0.16394120952369698	0.16394120952369698	0.16394120952369698	0.16394120952369698	0.16394120952369698	0.16394120952369698
PPIF	0.288482239531768	0.13264014655332998	0.24321737581805802	0.0328883893855204	0.11748746963827199	0.195538763668331	0.30608960403839197	0.21859613888114898	0.25380124798577	0.219703206599163
PPIG	0.735306989402006	0.9432054932732441	0.600114283286065	0.5834821895301561	0.292232783106003	0.5399992626022171	0.610613023296512	0.712308674561771	0.6708376319644599	0.408438498240872
PPIH	0.679765889524421	0.534955952245419	0.124079211201617	0.20737566506868202	0.67269162207325	0.534955952245419	0.534955952245419	0.864821691555517	0.857362617776792	0.534955952245419
PPIL1	0.181197788578833	0.660131114483406	0.0285865072848915	0.509119574252891	0.21455815631553304	0.24559544100868602	0.25796725017246397	0.41553253264282397	0.24229457588389003	0.24559544100868602
PPIL2	0.267381772751897	0.0330551148551493	0.0555758622102335	0.14512753537677	0.0541034365997416	0.0965765667361361	0.0330551148551493	0.0330551148551493	0.398675967413947	0.0330551148551493
PPIL3	0.46320494280506497	0.7626439359411779	0.681466901797931	0.29609115982200296	0.419795326076525	0.39274492920577103	0.989643064066942	0.8930683674650641	0.628728776642335	0.608201468635182
PPIL4	0.996607725388465	0.8978019717397819	0.977576983252043	0.9825296940119129	0.989154696848454	0.9745057354446679	0.9775741421276559	0.9781739303992181	0.972181050929832	0.778515309689254
PPIL6	0.392657873315437	0.83711675602789	0.883893153422479	0.764592975767836	0.902012461540274	0.9199237391920151	0.674057623797434	0.799745215867369	0.949068779700936	0.883893153422479
PPIP5K1	0.921564728241046	0.46856711583771005	0.673636730333689	0.673636730333689	0.540017919732015	0.673636730333689	0.673636730333689	0.673636730333689	0.933179437469461	0.673636730333689
PPIP5K2	0.00149549001066497	0.00190115715278372	0.00349666585167089	0.0017492148810757699	0.00634134037086728	0.139086376176705	0.14583743829803197	0.00267404556655287	0.0008327082876868941	0.0144566504441155
PPL	0.11327658028336501	0.15890367227946303	0.09546609710226402	0.185395050045975	0.318898033031947	0.154651883660118	0.23385488194747797	0.37802819553896205	0.22295252073760397	0.15890367227946303
PPM1A	0.13665898730844	0.0869008751681963	0.10998652855468699	0.0806569282950581	0.20286205071840302	0.0830001835036502	0.0831026652434009	0.0967310707330698	0.0735977830150622	0.0830001835036502
PPM1B	0.9313413478058459	0.9300357682050949	0.91839939454982	0.81873633238096	0.857525933594896	0.9300357682050949	0.9300357682050949	0.867082427074999	0.9048491026311691	0.9300357682050949
PPM1D	0.0881558746724421	0.43134267569032797	0.46102048389300704	0.32702910313429495	0.45416407851010904	0.268590416170023	0.46102151557694204	0.460997724322261	0.5529127424629999	0.22392136132606302
PPM1E	0.179599496328465	null	0.92611193611739	0.596340766367672	0.159398536120248	null	0.20342970387023798	0.373947350118443	0.610550953501988	0.511887934036809
PPM1F	0.583193275694555	0.08574881501673899	0.145755474960712	0.14595564016122	0.33970455853700304	0.18783080169416502	0.25387101868524303	0.0704922644756278	0.624342434714078	0.18783080169416502
PPM1F-AS1	0.10894957387425	0.10894957387425	0.10894957387425	0.10894957387425	0.10894957387425	0.10894957387425	0.10894957387425	0.10894957387425	0.10894957387425	0.10894957387425
PPM1G	0.471188013988394	0.252619872040315	0.133204562742255	0.18989840629748103	0.15078246531859502	0.252619872040315	0.202691944952177	0.295730452625019	0.0298632574552205	0.505603920250122
PPM1H	0.194190292178898	0.8228508805284059	0.37818400716448797	0.782223585686106	0.297220597063459	0.319648696076628	0.378187139171034	0.564565981700516	0.6239146393811171	0.624451528669167
PPM1J	0.40636558579170295	0.617545231013433	0.4122082898650061	0.624456194347793	0.7415061032225401	0.776009310527782	0.642178914369813	0.887186124010832	0.7569548513547729	0.6074160474488951
PPM1K	0.615991193755902	0.578769126685652	0.47461526682813704	0.192283239498863	0.18844681671706895	0.47461526682813704	0.5385816617535689	0.37690863064840996	0.45402042734007503	0.47461526682813704
PPM1L	0.305477178592527	0.36942545259428905	0.33771405139910804	0.413158467020225	0.46429618156143704	0.250348041909355	0.322637529245606	0.4193285102239	0.0577184828687414	0.386798656844776
PPM1M	0.486935319135151	0.41351366061255607	0.24295351941033497	0.238706053829709	0.256848956093592	0.38643542758820704	0.239216282721401	0.134903774048761	0.32811226303809005	0.1957253612861
PPM1N	0.244712611255618	0.013808410998253001	0.335531318886341	0.402770961484214	0.281261182483783	0.19475286177402898	0.227122001759371	0.41648566889502503	0.17790580970512804	0.19475286177402898
PPME1	0.838257130307787	0.9007867177058559	0.9627031381695279	0.87745019980587	0.958131038386861	0.9007867177058559	0.8945899589193721	0.803180396525512	0.814698233148718	0.9007867177058559
PPOX	0.356046623455236	0.4420975911939021	0.270253452060275	0.394117974582129	0.5164255151783089	0.336148192768292	0.25836625201090196	0.32551699641177195	0.7047105865592529	0.4420975911939021
PPP1CA	0.12489993758192401	0.078571247962835	0.0325752738264339	0.078571247962835	0.17884077772706897	0.349405316185666	0.201481970747221	0.122394164127656	0.060666674472476	0.078571247962835
PPP1CB	0.9724851183816321	0.9692495360833159	0.7369394005008559	0.89025252072937	0.517874621465524	0.8289181244978009	0.9320686912448279	0.9599986381051401	0.9240213691342859	0.8289181244978009
PPP1CC	0.182682711957001	0.0149967802258165	0.0236007537202346	0.0236007537202346	0.127600302671736	0.0236007537202346	0.0788056915682835	0.0741282724578956	0.0853434859034349	0.0824607343552479
PPP1R10	0.689858441990969	0.660551650679421	0.48384506180182	0.6177585529280849	0.346309520166431	0.45032141077595295	0.45032141077595295	0.45032141077595295	0.686473516073869	0.372739095628644
PPP1R11	0.434817513643568	0.5831153827670179	0.451529278977236	0.469058483444094	0.215738216632895	0.5831153827670179	0.5831153827670179	0.5831153827670179	0.542243438762323	0.49539864705418496
PPP1R12A	0.396068528989409	0.13833826170616	0.214532164661126	0.55660602050104	0.418918737771177	0.309463031577543	0.14917009472217002	0.5060775657428129	0.10416154909433302	0.13833826170616
PPP1R12A-AS1	0.184412401764236	0.184412401764236	0.184412401764236	0.184412401764236	0.184412401764236	0.184412401764236	0.184412401764236	0.184412401764236	0.184412401764236	0.184412401764236
PPP1R12B	0.373427599235323	0.6651003897333511	0.40405534554094397	0.43689379309356896	0.6765373503379088	0.470525553770768	0.41487406937516497	0.6074397867082341	0.7104901389189191	0.545959725095128
PPP1R12C	0.485235054244003	0.699474728031459	0.142820182804551	0.300686661937052	0.109869307439919	0.79138898266396	0.193626422306454	0.19520946861809	0.46381157581016297	0.44698002030990003
PPP1R13B	0.34563187782766497	0.237908012327433	0.82475084711476	0.0652714311391436	0.165579489615234	0.334983271626683	0.674758205539383	0.216584692155971	0.10057077436610302	0.48184579467912303
PPP1R13L	0.6539881321383829	0.68164534849244	0.626236090634765	0.626236090634765	0.6474851961212099	0.626236090634765	0.613461798424092	0.629087104162116	0.496134420853325	0.626236090634765
PPP1R14A	0.05723379193409099	null	0.0754816167530515	0.0455033496571656	0.14022184048877698	null	0.0799975382708106	0.0543868567104313	0.0463835642843904	null
PPP1R14B	0.8444150681630379	0.693974550354817	0.133484568532322	0.161651335380612	0.6553156580615921	0.795406368678441	0.832654032646696	0.51974076883112	0.676217638799834	0.795406368678441
PPP1R14C	0.144520151530747	0.499235892981864	0.376283926096377	0.239288042555352	0.445327746133582	null	0.32110376859074796	0.21824417543094798	0.21241372185676702	0.49124920834524
PPP1R14D	0.5779468748536241	0.61374757174863	0.901059564505292	0.7897281774394459	0.0645116456427701	null	0.90285256446218	0.5745753505613199	null	0.5199716649314601
PPP1R15A	0.957148750529312	0.647462063516932	0.9936852093558249	0.9936852093558249	0.9816821808463221	0.9938348527752858	0.9994766793816509	0.9808741869767199	0.9985325978608129	0.9178733289710279
PPP1R15B	0.9006587030240959	0.9006587030240959	0.621767171630809	0.684805237186705	0.812787848901505	0.9006587030240959	0.7783543122420269	0.913172153685435	0.7762102558186049	0.9006587030240959
PPP1R16A	0.29154336463992303	0.44304718480912	0.0691489042942019	0.0698312801624966	0.365899191982937	0.0806406701493777	0.6550562718021979	0.715959655101475	0.22245474184041797	0.0684037251786112
PPP1R16B	0.288253047705603	0.5286380274703689	0.8249607739574241	0.28338197623268396	0.66839751424166	0.609566136816447	0.7737422603947379	0.765951907230126	0.7646748756221999	0.487378348435205
PPP1R17	0.86617802193748	0.811577230052665	0.9615566768287541	0.6451887510109681	0.9834749302277159	null	0.785773428051348	0.736657569287186	0.954612419928363	0.8759831910963051
PPP1R18	0.46519749692642703	0.450631465648427	0.23092519779333104	0.23092519779333104	0.0934292266872192	0.23092519779333104	0.23092519779333104	0.23092519779333104	0.0957218936487985	0.23092519779333104
PPP1R1A	0.8937233576685759	null	0.9283087971626779	0.919013750152422	0.736173709473525	null	0.916797555926144	0.89305516909362	0.995103094873952	0.81001267775931
PPP1R1B	0.8035054151045029	null	0.600135186116291	0.614318817772231	0.736322707407374	null	0.819023537624096	0.787342687536047	null	0.21578549536973604
PPP1R1C	0.24430540484519697	0.411673460988058	0.407867343410059	0.342059083678059	0.967684625964909	null	null	null	null	0.44487706562897494
PPP1R2	0.9468250429784321	0.957312270872173	0.9254563349049449	0.953094791438721	0.888871726295307	0.980511424005912	0.989791141725986	0.9650572711651539	0.9517665684095301	0.933744308352803
PPP1R21	0.16676093326041902	0.192541845482626	0.0253290050967467	0.17542181509363902	0.0663752034406075	0.0324983765048259	0.041569286976438996	0.20747254086426198	0.0880166709016002	0.0287853153304236
PPP1R26	0.8726000753274471	0.8431641377501992	0.29239523597518896	0.5626490540783481	0.5299642900885321	0.682307668316443	0.294328456627705	0.501158958725599	0.736634198535198	0.682307668316443
PPP1R27	0.6881005440868599	null	0.766330464105574	0.8033849947945211	0.57370695458262	null	null	null	0.590595782993034	0.597919276486634
PPP1R2B	0.839315423310064	0.4516856220580471	null	null	0.9094964835117081	0.7586543126052441	0.48130800832772797	0.5076694939731571	0.761059960000249	0.574649199112975
PPP1R32	0.757603196774749	0.811015569024711	0.7710897529040921	0.722260050971359	0.834066030832022	0.7741060282677841	0.7710897529040921	0.803948366681486	0.736236477034067	0.7710897529040921
PPP1R35	0.809808324735991	0.809808324735991	0.955826503287802	0.9225559277414341	0.647865812375624	0.809808324735991	0.9731322308164351	0.8186734060256429	0.913672864372443	0.809808324735991
PPP1R36	0.223685195306854	null	0.0428162709570067	0.025202061310785	0.140938536152768	null	0.0415711506207704	0.00940450006602752	0.0249512953013008	0.0149007301401208
PPP1R37	0.28880423731164095	0.339792944143079	0.436377165519549	0.0266615152169371	0.196912886696174	0.695388563216236	0.200398460664443	0.25093078946596203	0.690703413845724	0.339792944143079
PPP1R3A	0.7675977334061881	0.89136024048325	0.7371431257047092	0.633779358386018	0.8205956046687158	null	null	0.9008531724822461	0.365938259619622	0.7660402790368309
PPP1R3B	0.689468472164567	0.887217825774225	0.608158620093551	0.621769607029418	0.485353887771403	0.830198404237967	0.830198404237967	0.830198404237967	0.8756294007721099	0.56826837421526
PPP1R3C	0.0378983830142621	0.479579172981739	0.19359067141237601	0.0862357753440756	0.18343749211874696	null	0.18884103363625399	0.34418496543220095	0.11719831974095699	0.5806413211131529
PPP1R3D	0.8446310558821299	0.759484734183764	0.8171116015539721	0.870896391114511	0.516297004131754	0.759484734183764	0.73853886160369	0.696587573036674	0.407787663256863	0.759484734183764
PPP1R3E	0.15068202118865698	0.18875298065429102	0.159391750649145	0.3803489040893421	0.166604694633637	0.34830196905896	0.11938516611377001	0.13570735302706	0.19886733666009804	0.18875298065429102
PPP1R3G	0.7727106451648491	0.9593924347534799	0.8878158320422621	0.6100705202445981	0.6792579411022021	0.734484322455198	0.8849734476041229	0.7102344232321001	0.660198035302265	0.5223168207221169
PPP1R42	0.8345816359786651	0.5947506887475071	0.41166476911474603	0.665720519872928	0.958717972802771	null	null	0.538764890857397	0.940328195904806	0.47972085819932103
PPP1R7	0.7440072005119871	0.9011619335169501	0.806087849466573	0.806087849466573	0.9417561266237571	0.806087849466573	0.815124842133579	0.44595625647502507	0.8328068848839749	0.806087849466573
PPP1R8	0.15280639689578002	0.38725113780776793	0.066068936886621	0.48990957893364795	0.38911551691855795	0.21737511141994298	0.21195191980007197	0.50786016427909	0.0784373850110494	0.21737511141994298
PPP1R9A	0.116328439063574	0.5650945764270121	0.110969714278494	0.246839380431695	0.2809995811726311	0.0640521785589056	0.11050281386082901	0.17709466627506196	0.22813829510122002	0.18410387295755398
PPP1R9B	0.417390730057793	0.16746034627557801	0.354886411794563	0.218908633786117	0.0954899080982094	0.14907325137207902	0.33065844043194	0.37573826407710204	0.46536948945083	0.29398683822024896
PPP2CA	0.409629574870501	0.313767603458227	0.242683891593423	0.293101894165852	0.313767603458227	0.313767603458227	0.313767603458227	0.313767603458227	0.7196174844398651	0.313767603458227
PPP2CB	0.0426907150319998	0.33022242161683896	0.0635764521449633	0.0402347245335885	0.33868759838504403	0.20024472095222898	0.0627674906059551	0.0616707469579433	0.511978189619999	0.200400501028382
PPP2R1A	0.0993974793274269	0.22597157994645	0.358091377788151	0.35430993284208	0.470798822897192	0.22597157994645	0.38158449095269104	0.21353437710225698	0.11928930750337402	0.289324080806938
PPP2R1B	0.0686299161836466	0.143468391609275	0.0777478143978422	0.08676769718114599	0.24359589517173896	0.0572144621338651	0.0354232141055477	0.0835249312273394	0.0552752079492433	0.16628471312127202
PPP2R2A	0.33672975923669	0.34399613531461304	0.19197711703145898	0.13614777213044602	0.531146460419784	0.23458824830338898	0.174388780937093	0.167898537060882	0.419424770866228	0.10806156703111
PPP2R2B	0.470503229582944	0.41559908635145704	0.31069806643632797	0.633224161010957	0.48151687008088795	0.290211057882993	0.41559908635145704	0.355162524984339	0.32746049413220196	0.5939289855032471
PPP2R2C	0.173026705625675	0.42934862400621004	0.177783902745874	0.6333947097197421	0.32861883305427897	null	0.425970363505058	0.14983952007172502	0.32936711256550705	0.31363760553228304
PPP2R2D	0.16483132438343498	0.23741287031406	0.257799944529158	0.42588139314313	0.0845136951505734	0.161577283497395	0.21573143398732	0.299426779514211	0.40260644646412397	0.21842388466166396
PPP2R3A	0.506793530621732	0.642454586993641	0.7546937318369581	0.86821580160778	0.297817725709452	0.551900013736922	0.799536575001947	0.6567687524684879	0.37692173941814705	0.5431674022472021
PPP2R3C	0.8762874413051641	0.959156556701831	0.931101984717948	0.818546935147077	0.839155813019988	0.887945118269992	0.87934103931194	0.9822910436589979	0.9616515051014001	0.959156556701831
PPP2R5A	0.47396737921050897	0.24041049807189602	0.348544212541726	0.500323684790973	0.48219291772299605	0.348544212541726	0.582583439885459	0.706561271524923	0.6459992430465329	0.504107717834561
PPP2R5B	0.668834914761218	0.355087303564254	0.126512497072025	0.15572715922271899	0.47600050490554496	0.355087303564254	0.355087303564254	0.5627117888517521	0.11723615539026501	0.86013614000395
PPP2R5C	0.0121898028867186	0.0495328750826862	0.0120646955089298	0.0142304845338242	0.0478763580129036	0.0354920994212838	0.0119709271715345	0.00952436266722688	0.0802135370908923	0.0145270233259391
PPP2R5D	0.282330556276852	0.44275788411373707	0.26478780976948896	0.265261188274288	0.449740782430702	0.44275788411373707	0.24733056080511498	0.39987807470801207	0.31357947729530106	0.193288026166762
PPP2R5E	0.956790495563901	0.7914860906406279	0.866246884076625	0.8979222782974158	0.70688464421251	0.830651537189486	0.9913444137278878	0.9824666552550558	0.698698790924433	0.899151194517124
PPP3CA	0.029637740546541	0.353742073460198	0.125480642946664	0.10364501893968199	0.0783209672026353	0.0591819550245715	0.010915297623122	0.0075046656280669	0.0533817200088724	0.0591819550245715
PPP3CB	0.674168826792391	0.675957510712744	0.6467666955449929	0.6467666955449929	0.25228055494304696	0.6467666955449929	0.31710596885550396	0.30933488383024393	0.2793265284514361	0.6467666955449929
PPP3CB-AS1	0.69578106658646	0.69578106658646	0.69578106658646	0.69578106658646	0.69578106658646	0.69578106658646	0.69578106658646	0.69578106658646	0.69578106658646	0.69578106658646
PPP3CC	0.93611080091112	0.909804400872198	0.949514457466245	0.9427765195121091	0.8933770242532819	0.9615540608924341	0.960471902492925	0.899020587854726	0.924780233314078	0.795932628994507
PPP3R1	0.0029414833512615302	0.0268769664805929	0.0206998111758754	0.0705412555112408	0.0341044843151664	0.0268769664805929	0.419406319551209	0.34108878358744504	0.0443810009668896	0.0268769664805929
PPP3R2	0.614468604925265	null	null	null	0.7990262140839329	0.484315997083586	0.8576924071856201	0.48074349997879207	0.836626110206308	null
PPP4C	0.7831200019337041	0.531464916142769	0.6911480947627421	0.5808427706677121	0.618815682715147	0.618815682715147	0.8807486920665151	0.6660578637431519	0.32667150876775397	0.920071157248243
PPP4R1	0.6653279701628749	0.820807171369759	0.6832414836827131	0.894974910806933	0.713162339881279	0.653547344023739	0.8927796835850279	0.9064669286243651	0.393995470143081	0.653547344023739
PPP4R2	0.7736236269657759	0.6881893910513349	0.6098583038135439	0.225564718775117	0.804335450190395	0.937072707006556	0.362345741754378	0.21061205434289298	0.8079743164912909	0.8221124280410841
PPP4R3A	0.83647767705684	0.7636026747881011	0.7232752667932869	0.9026643565407221	0.8364479422927881	0.839056104485495	0.7549485564831221	0.8752994293431509	0.541207106094981	0.7105849444717289
PPP4R3B	0.7603863722161421	0.259067400427821	0.670087729030973	0.8937847973960179	0.5331884233689579	0.9066014441707378	0.578699426742561	0.34971790901388505	0.526120597866512	0.7690876615654069
PPP4R3B-DT	0.645789400342197	0.645789400342197	0.645789400342197	0.645789400342197	0.645789400342197	0.645789400342197	0.645789400342197	0.645789400342197	0.645789400342197	0.645789400342197
PPP4R4	0.46256724380312003	0.971758632749712	0.4444140126591021	0.9222861124924541	0.890597172715417	null	null	null	0.702564432696722	null
PPP5C	0.144084223855677	0.126958489096794	0.158211599201519	0.122189324921226	0.155656378387263	0.17768854388877697	0.182066446371064	0.154478246692417	0.0474422761502952	0.208575015584167
PPP5D1	0.597691953045827	0.546151336352158	0.469416927111461	0.35754631451255003	0.6614368427783679	null	0.7123066536266359	0.254881140807729	0.8184552875037521	null
PPP6C	0.73382655840777	0.670975854925082	0.420433265337146	0.28183240741043897	0.17892417378635	0.4856141214360771	0.420435349755255	0.24632111256238698	0.333317270911661	0.281108443290539
PPP6R1	0.43058158524794804	0.20227519163548802	0.42447101801249104	0.734605750122356	0.3360092664633711	0.20227519163548802	0.5604367496880319	0.530008309886489	0.263837858034406	0.288478717938758
PPP6R2	0.43667647306823604	0.0705832657970229	0.0990205631959408	0.0644510932936389	0.10351672803415699	0.0705832657970229	0.274817657464596	0.107827745950563	0.0492862998301454	0.0794563743484376
PPP6R3	0.46168464928875796	0.40952116973057107	0.6179707305774829	0.5499054708450211	0.654702082316158	0.40952116973057107	0.36770086969133897	0.39743358686454794	0.24983463465705202	0.242364386660535
PPRC1	0.0212664370711093	0.0702745484891116	0.00589960522526326	0.0419086279078627	0.00177764462123745	0.00563087417484619	0.00526078149444349	0.0181832478471282	0.00583117476397773	0.0176508208959964
PPT1	0.36023245654734604	0.18485550342981197	0.617765733587134	0.501275750075213	0.20364547681418899	0.14205687196718697	0.11482417351049601	0.245527368899446	0.184004736847285	0.22969352619498998
PPT2	0.24332824218764104	0.296726961000148	0.34469850701985194	0.4669412500952961	0.66806695365555	0.613683425964744	0.296726961000148	0.33555815774286896	0.5635894433576739	0.296726961000148
PPT2-EGFL8	0.889800247280245	0.9763035287507281	0.9428106153820279	0.9358594871330419	0.930042023028033	0.9972986934164	0.9763035287507281	0.9763035287507281	0.9098995621660079	0.9763035287507281
PPTC7	0.6777713113061979	0.36914684581226404	0.641641591698827	0.7051795162048929	0.180697578340679	0.38420435585854	0.6416379929996621	0.6499094666366451	0.835754832097218	0.666472460803398
PPWD1	0.612534574480605	0.941024780950077	0.67698023035568	0.83038699724967	0.9169207169555029	0.920078037752165	0.5993694925057901	0.7419166926955649	0.5518428116018461	0.877801778497677
PPY	0.392454352516891	0.266693832363152	null	0.133995651899699	0.226837367036095	null	0.47646713741350705	0.13287571666052	null	0.42395156632078707
PRAC1	0.5849183217739371	0.563852952750719	0.758778941552107	0.516718088540503	0.6838385443642659	null	0.31074995007409806	0.822297881204308	null	0.773523676619754
PRAC2	null	null	0.413498993614739	0.771304302105247	0.21579447861670004	null	null	0.8757699695580708	null	0.814165323021157
PRADC1	0.581972148706345	0.517375393555476	0.444178549892075	0.444178549892075	0.36820752278528796	0.444178549892075	0.654389392089773	0.42013869370603	0.7037427160007671	0.3556161981811479
PRAG1	0.755730541268303	0.49674574958210704	0.8448328918528021	0.34679093279762796	0.284105592847702	0.7531625368156	0.8395781099253801	0.644871146467432	0.31243456878116904	0.73318702362436
PRAM1	0.267835825883477	0.6987993634748628	0.421554566252551	0.459446630992236	0.31093792898899	0.542441921055692	0.5511773405228381	0.48039501748756497	0.31778186756918103	0.635380750774107
PRAME	0.9615925335361558	0.448272127355202	null	null	0.9237779702610259	null	null	null	0.9427256646094749	null
PRAMEF1	0.136884848895201	0.169517933506572	null	null	0.170960434593185	0.217500357908303	null	null	0.18632572694568697	0.166869698912131
PRAMEF10	0.9864233750176391	0.858809842602733	null	null	0.917116325609948	null	null	null	0.9502982423211991	0.9688147894605699
PRAMEF11	0.517208534584497	0.313285443778572	null	null	0.426688580417706	0.287979684843148	null	null	0.536677231268056	0.8976287509254921
PRAMEF12	0.262800861013911	0.09092953551093699	null	null	0.091679574947264	null	null	0.136754935455991	0.13585841863398598	0.117508300335926
PRAMEF2	0.873415894478187	0.712023908743177	null	null	0.586980144002474	0.718537455193187	null	null	0.575760271865145	0.513699797321835
PRAMEF20	0.969251232901646	0.972041038792932	null	null	0.862226795165979	0.5480697063110229	null	0.8319352650570959	0.8301356332165558	0.8290059269577509
PRAMEF25	null	null	null	null	null	null	null	null	null	0.9087458593293699
PRAMEF4	null	0.8841213170013241	null	null	0.987647425053396	null	null	null	0.9513407210414209	0.9149551263992299
PRANCR	0.24886328912998798	0.24886328912998798	0.24886328912998798	0.24886328912998798	0.24886328912998798	0.24886328912998798	0.24886328912998798	0.24886328912998798	0.24886328912998798	0.24886328912998798
PRAP1	0.0464853619134041	0.0433612019048629	0.0073849281052722	0.0317661413247654	0.0113913885297439	null	null	null	0.0129335034089675	null
PRB1	0.157108759258538	0.175116216142134	null	null	0.147155632012087	0.317799955903367	null	null	0.124730432781629	0.467787299579842
PRB2	null	null	null	null	0.0958609581449662	0.162059625674948	null	null	null	0.23411691052004396
PRB3	0.9663776657865709	0.613775863470885	null	null	0.9176070951412091	null	null	null	0.127633100507924	0.861273612477268
PRB4	0.216146359121564	0.435434756332131	0.7504693933383789	null	0.0315477210295439	null	null	null	0.599564610062621	0.741783457850223
PRC1	0.143906079389616	0.307876681013633	0.128245662642294	0.169492486042557	0.17829343308449105	0.20620894024860997	0.315690057027412	0.120645547609291	0.45137582920968705	0.20620894024860997
PRCC	0.384840425887686	0.0914384599734283	0.19550238119571697	0.19550238119571697	0.137545811460471	0.19550238119571697	0.280828414963853	0.26010023175569397	0.303073112463551	0.0392224057548055
PRCD	0.836608825758145	0.700481476440712	0.700481476440712	0.867522589747586	0.7028328305945469	0.525286640118465	0.700481476440712	0.700481476440712	0.706776167513842	0.700481476440712
PRCP	0.0178743628508257	0.0277945054297962	0.000829001003962225	0.00163807027168262	0.049260605305468996	0.0150109711634677	0.0304253528895033	0.065264873797462	0.00887324229291422	0.0068747671599235895
PRDM1	0.20481500248628198	0.10737667055563699	0.11894895292095699	0.0971471311745517	0.128118898306717	0.18655690329733	0.195019488602346	0.17302042686220803	0.217020782237969	0.175886008375366
PRDM10	0.348886904258229	0.607791512292491	0.256568026196476	0.14172102972001002	0.24470966605647199	0.43176218276937606	0.26772585645861496	0.554712917765662	0.0925105320950639	0.545999757647406
PRDM11	0.060839989950339006	0.38162098332017297	0.38162098332017297	0.0750148561530835	0.36289950453669606	0.38162098332017297	0.38162098332017297	0.438224005208949	0.0264118163550026	0.35734722966676297
PRDM12	0.6659949078754511	0.7218660927174309	0.7626548277516658	0.558195203412309	0.334407824099112	null	0.796291890431922	0.31301541776468894	0.378761090224863	0.776021741810524
PRDM13	0.819311676336187	0.955711950433737	0.8543600234709351	0.81341700780561	0.850628397490076	0.8543600234709351	0.8543600234709351	0.9516582311698359	0.661851115199186	0.7239386675423249
PRDM14	0.83206356219101	0.31642616948862395	0.9057483312802701	0.888924225985288	0.7988397171235161	null	0.806603747194431	0.9623686443145759	0.9776587966506509	0.897904381303495
PRDM15	0.9638924728631221	0.835215268257802	0.8885668899589381	0.774985728645854	0.8591046250457729	0.726705173699726	0.904711838270415	0.6729484900491309	0.9906011030340491	0.497530979330065
PRDM16	0.9944121219411141	0.9951004734450001	0.996124139204468	0.9768692237147599	0.9889673535718019	0.9878050681676371	0.996220884565173	0.927898187877575	0.9948525635704041	0.9966428766527771
PRDM16-DT	0.936813594864953	0.936813594864953	0.936813594864953	0.936813594864953	0.936813594864953	0.936813594864953	0.936813594864953	0.936813594864953	0.936813594864953	0.936813594864953
PRDM2	0.022229850562494	0.0324325665167107	0.0342015580261047	0.0225916686123504	0.0468313767600924	0.00518504304733249	0.00597743681945871	0.0350881239555633	0.0569223144118347	0.288286240311669
PRDM4	0.205704845036901	0.3926652613015279	0.29756122820447994	0.190301131653632	0.301328631885208	0.46289314687055394	0.298178913616503	0.16379025239020498	0.320913369365143	0.667957442247011
PRDM5	0.207053348665505	0.21661512638596103	0.11577880149921901	0.0272215646082574	0.0138443116765009	0.124975174143063	0.10315126917552199	0.20141812518126603	0.183025624815044	0.189865560135239
PRDM6	0.515612979916907	0.9072377953416859	null	0.7278672232602191	0.9509192325654058	null	0.7625216554855471	0.769747694131553	0.6804168426491889	null
PRDM7	0.8327323299688679	0.9389401439966071	null	null	0.94166463069939	0.89024340602445	null	0.9926150510070508	0.9555310324480749	0.8073227256874681
PRDM8	0.9788157216563008	0.947134274105308	0.965373892853529	0.998272107651042	0.99616240800183	0.920808833549083	0.996073521101778	0.999446441629935	0.875311381053595	0.9793275889997809
PRDM9	0.76909007121599	0.946855301422394	null	0.6719199777440749	0.6941917634443101	0.894505011962384	null	0.340123044179305	0.483084488042681	0.5564948241492571
PRDX1	0.5890994006145339	0.688569136385297	0.8815165143567539	0.8447633662146379	0.6392106552926421	0.688569136385297	0.688569136385297	0.814332133890325	0.390336345691014	0.7991015643423102
PRDX2	0.63696885041953	0.63696885041953	0.652484398910258	0.7212218639912958	0.8830111768150641	0.9580259506488991	0.42435653781495297	0.428925785606331	0.271281903693562	0.63696885041953
PRDX3	0.790179288802578	0.41073285234393203	0.9146358780261241	0.649577601116612	0.18884917767477102	0.173046443574012	0.931603657445317	0.6794694442932409	0.6822259801715301	0.489574373234537
PRDX5	0.0340729658404903	0.23786663532324304	0.281191921300454	0.4496622324083979	0.45546583858056605	0.281191921300454	0.328800978401034	0.329146672618743	0.0580190691810824	0.281191921300454
PRDX6	0.47122444941543495	0.47122444941543495	0.10110115482604598	0.12561450991404402	0.5844106676852641	0.47122444941543495	0.5181213061989071	0.47122444941543495	0.45482045075456606	0.47122444941543495
PRDX6-AS1	0.8599864894983059	0.8599864894983059	0.8599864894983059	0.8599864894983059	0.8599864894983059	0.8599864894983059	0.8599864894983059	0.8599864894983059	0.8599864894983059	0.8599864894983059
PREB	0.0784810533683312	0.13254082724477698	0.41405972047643996	0.13677011360937402	0.0231862994499304	0.216670941464022	0.384514088313305	0.141961330081354	0.24922354904465102	0.135471378857083
PRECSIT	0.339859604162804	0.339859604162804	0.339859604162804	0.339859604162804	0.339859604162804	0.339859604162804	0.339859604162804	0.339859604162804	0.339859604162804	0.339859604162804
PRELID1	0.7414805996045021	0.698474682561267	0.4333130627845179	0.48129504685586894	0.632597878043911	0.698474682561267	0.48209791755365794	0.484025112120786	0.28775009184912	0.489576864462817
PRELID2	0.9880961708283341	0.9710804493455459	0.99325018984823	0.8731369390312241	0.93486982365587	0.9524338767834041	0.993248951998131	0.879643098028467	0.991353584151017	0.859443112143403
PRELID3A	0.940122742096282	null	0.6754838462380179	0.44216471178543	0.7422413001351291	null	0.39570365920252704	0.286500873050742	0.599074430229809	0.10905374482894
PRELID3B	0.9150049326167241	0.9264847114886992	0.840894761075177	0.7167111164553729	0.8869598681079559	0.9264847114886992	0.8518711534082108	0.7834289451770171	0.76295915797737	0.773599419079231
PRELP	0.73045760390779	0.6764766601877199	0.7232466805369221	0.8744857787697171	0.8242262724365291	0.811726844734782	0.637293048005164	0.784886958792639	0.735400168536332	0.7658246210576491
PREP	0.0668020568100074	0.316064074651608	0.0370618455421145	0.131421198570717	0.6913747741049311	0.663504105341453	0.0355564062481609	0.291513602646178	0.721792992796561	0.280669362163043
PREPL	0.6005752316384481	0.7344610151068058	0.610766007054089	0.6939580317817199	0.5546333746837061	0.510184820548374	0.392037063597442	0.5837292195671621	0.5504262772898051	0.661270830008225
PREX1	0.31906784832596996	0.604572296282027	0.20113441770653098	0.17437638752674098	0.34492399261984996	0.31235389024403304	0.31235389024403304	0.31235389024403304	0.319875247262508	0.31235389024403304
PREX2	0.6502712443419959	0.7787035972617121	0.779476197766736	0.9742008628737009	0.445306219383916	0.8034442312626942	0.778852505282737	0.7243465166115941	0.929390796216521	0.7441461673415871
PRF1	0.254978692044091	0.30956397800817	0.47871035850662397	0.11559624267000301	0.0978802249133389	0.074539328707604	0.12819631367388998	0.0938897672471178	0.359927963365896	0.0220955770942284
PRG2	0.5732028762721739	0.12024193245557599	0.31638975229658	0.365522270692882	0.0586355603207375	null	null	null	0.512863938417717	null
PRG3	0.117446763629835	0.28482429653270097	null	null	0.00939084923655098	null	null	0.0313278078064464	0.0244126513289527	0.508185710602537
PRG4	0.812661157728629	0.9201453244194009	0.9201453244194009	0.77288688622004	0.832728907167376	0.9201453244194009	0.9100973825348749	0.9769297228423859	0.942413822068111	0.7729487028926879
PRH1	0.265433396568594	0.410667814427433	0.39941328813798505	0.39941328813798505	0.53734671078206	0.18736330866969395	0.39941328813798505	0.39941328813798505	0.627729583746855	0.39941328813798505
PRH2	0.599072962506276	0.232497952920524	0.30427621049212394	0.232497952920524	0.10424652311563	0.232497952920524	0.232497952920524	0.232497952920524	0.232497952920524	0.232497952920524
PRICKLE1	0.8872736177724481	0.651095186777386	0.488701866249936	0.805040034653318	0.36686720704656706	0.3607672182491571	0.646419454751546	0.459470424752132	0.9302609488122779	0.6339223728340649
PRICKLE2	0.845032705411522	0.828829883244352	0.56270444100849	0.8235984995003341	0.7219247010477579	0.5192521901834871	0.5950642298687769	0.7761489476219329	0.64210497556533	0.828829883244352
PRICKLE4	0.21723694112980702	null	null	null	0.17417778089194	0.138860084378961	0.263178323661246	0.41408444326801597	0.389794870892296	null
PRIM1	0.513879175031709	0.5006879072548579	0.496227456535397	0.703135441246609	0.220321475423107	0.5006879072548579	0.47131006919349394	0.68989903369398	0.871112590061212	0.5006879072548579
PRIM2	0.7599118753768471	0.6223236348738471	0.602671559331619	0.562996527660965	0.9522973525911291	0.7910738135305401	0.628337234093039	0.5677386557843299	0.565538938739202	0.46611903512056796
PRIMA1	0.36457542217310496	0.229505308933658	0.27750790963438	0.363390783429541	0.322214065517061	null	null	null	0.23980394558563	0.293795665760195
PRIMPOL	0.9414414729270071	0.9260739053337019	0.616709664188042	0.8507308340466321	0.984535252132874	0.822659896959477	0.8928412553490591	0.980934373843614	0.987837618688454	0.6279163041918431
PRKAA1	0.42229739352068296	0.41595893528239397	0.6734753840410009	0.8016424140053859	0.587944111365784	0.612769835795605	0.6734710798988859	0.8669754449831609	0.6754798649066031	0.8395103042989971
PRKAA2	0.7670224817441441	0.51249355963904	null	null	0.7833030085989201	null	0.43477656698842	0.841727998617743	0.4890882073275711	0.3867429251441021
PRKAB1	0.47859380131733703	0.24487327199010503	0.580473054036124	0.4607617026553661	0.202000147631488	0.37100062183260707	0.46469988674706	0.31032082813908196	0.314891763881847	0.5718887258948679
PRKAB2	0.319040850565472	0.5935185732525289	0.5638295353571829	0.450765120423865	0.599506224124836	0.687956355219112	0.7048840304549759	0.599308676784244	0.5767245304081999	0.188416154490223
PRKACA	0.0890485611435835	0.204119630729835	0.25792132834533604	0.0883626400614645	0.323761634323273	0.204119630729835	0.204119630729835	0.204119630729835	0.157127401284071	0.385391742204955
PRKACB	0.149087571282661	0.15054331763073497	0.23401244515388803	0.252947679736466	0.341267261001509	0.139988728741328	0.172264305738733	0.189783414037267	0.495519381959284	0.22270340415668302
PRKACG	0.7955041683459599	0.22038764212367198	0.45583107320120797	0.26527250948673103	0.351639106539233	0.437540202686615	0.812286142213281	0.113332029749586	0.0778800436251637	0.647664517934576
PRKAG1	0.531132431791015	0.531132431791015	0.29036708606307104	0.773534457633325	0.583761274819947	0.5758435314612541	0.531132431791015	0.531132431791015	0.185133320730972	0.531132431791015
PRKAG2	0.556011939529446	0.39682313501377703	0.136939623310798	0.190864829624336	0.474535274311985	0.8275085121915949	0.588390651305578	0.444664393781554	0.665502142617177	0.315657199300215
PRKAG3	0.19190224672465	0.143260271849682	0.0698769222211134	0.207991946197492	0.0736651329351429	0.23183886155865602	0.0712449505462374	0.305707527854773	0.0619074885336778	0.335808736502204
PRKAR1A	0.574696707370285	0.730326151583073	0.892570348573554	0.9099602800700509	0.731072951351336	0.483479418649549	0.730326151583073	0.730326151583073	0.9550662641730641	0.730326151583073
PRKAR1B	0.323263118691908	0.0856965560739157	0.45086966012456103	0.29228497283804605	0.417368914826599	0.295605796131952	0.611101561397199	0.485143756215226	0.585197601230521	0.276657461736867
PRKAR1B-AS1	0.6540797647369039	0.6540797647369039	0.6540797647369039	0.6540797647369039	0.6540797647369039	0.6540797647369039	0.6540797647369039	0.6540797647369039	0.6540797647369039	0.6540797647369039
PRKAR2A	0.66416699161671	0.332223946967585	0.7716185818885949	0.482278905371219	0.8616976594467141	0.937808835775344	0.7428097029758159	0.745311986352076	0.603201228386665	0.7388573061276349
PRKAR2A-AS1	0.294736521585871	0.294736521585871	0.294736521585871	0.294736521585871	0.294736521585871	0.294736521585871	0.294736521585871	0.294736521585871	0.294736521585871	0.294736521585871
PRKAR2B	0.253191530275449	0.221442221594124	0.10367094262381099	0.154170903346875	0.238730045162357	0.158636370886102	0.18777307145699698	0.119421679618228	0.36737608765392793	0.28194276872901897
PRKCA	0.394562688111666	0.46397514806148404	0.5504162596595881	0.37945606364598794	0.5990384062432479	0.6625074964153089	0.6618776103490179	0.661152833577832	0.734613135565792	0.57568131081234
PRKCA-AS1	0.9059286219325079	0.9059286219325079	0.9059286219325079	0.9059286219325079	0.9059286219325079	0.9059286219325079	0.9059286219325079	0.9059286219325079	0.9059286219325079	0.9059286219325079
PRKCB	0.0105621279931861	0.0889087193726369	0.10619172585310399	0.16542936786467402	0.0963794087327143	0.0238778905817862	0.0749322080169871	0.0208260125608894	0.19462031254587603	0.16672008396719598
PRKCD	0.11608159488157699	0.0536783892703371	0.546201685600784	0.4587770821733321	0.0701103219293535	0.297987576717419	0.0932423455201413	0.277535819931715	0.16052790534947597	0.33979763080229203
PRKCE	0.577448126120951	0.385324877293242	0.44695146414417497	0.279463066566218	0.586020510154779	0.372272945321104	0.437315003674374	0.34784694690095097	0.18869959921741	0.286523102486841
PRKCG	0.818927699779518	0.949634255642647	0.967234273474212	0.7144685029936801	0.973143292039742	null	0.9985908944816629	0.8610387723186881	0.9052669140623709	0.947222533796747
PRKCH	0.9151514359210591	0.938633336555312	0.9868067601392629	0.8156240399535151	0.632757398659066	0.699258916831953	0.8965025760268021	0.827247758457199	0.849321052065299	0.931373214094347
PRKCI	0.46311173548519896	0.4476571757281779	0.7644861148511429	0.7043871126601909	0.43937334424049196	0.29977097346253195	0.7644802263097759	0.557177926605692	0.518848323093564	0.788556425357503
PRKCQ	0.201472951157803	0.566034890057068	0.38993636247968505	0.22669644012344603	0.30378335276069396	0.10669280366613401	0.120910559243437	0.17678745078447897	0.172972241843986	0.119013833528175
PRKCQ-AS1	0.8472189213339459	0.8472189213339459	0.8472189213339459	0.8472189213339459	0.8472189213339459	0.8472189213339459	0.8472189213339459	0.8472189213339459	0.8472189213339459	0.8472189213339459
PRKCSH	0.5456587445912371	0.39251082958599204	0.621585608297717	0.202061994425337	0.335986413609166	0.162168465873616	0.428843179333859	0.23234309047604199	0.26058999858609	0.582660636137576
PRKCZ	0.7238032980742242	0.9384034343845941	0.672199819514018	0.6073906068596	0.9672103104799399	0.809321119170302	0.693559676796355	0.7128071742377341	0.9814407661818391	0.63902788939549
PRKCZ-AS1	0.9474596252381771	0.9474596252381771	0.9474596252381771	0.9474596252381771	0.9474596252381771	0.9474596252381771	0.9474596252381771	0.9474596252381771	0.9474596252381771	0.9474596252381771
PRKD1	0.23758549405647503	0.8196276239630541	0.178282776034626	0.0878397913803624	0.5368807636353989	0.9695207561856751	0.22238822056896304	0.5722918473196639	0.37383562863125397	null
PRKD2	0.6351523823114189	0.381837784303185	0.836585402405665	0.63539099402938	0.21173051067951199	0.194509186480828	0.538473793666709	0.38902093263957	0.27278460498181	0.36781882757587797
PRKD3	0.149127383819818	0.178032924139332	0.148506440659066	0.24178418102710197	0.337179143555516	0.42276708815222597	0.18108206145076897	0.220279644104034	0.22209805301866398	0.0987147302822874
PRKDC	0.892276418231999	0.38064967017677004	0.318192602483007	0.459990601756649	0.879858385942838	0.812517702234487	0.339916200016601	0.658419972988626	0.7871647543369641	0.8052542599393399
PRKG1	0.0699870522291171	null	0.068981472368088	0.026146760368422995	0.050729996544627995	0.145449383526798	0.0475461423483125	0.0263889133558469	0.00552318848981247	0.0211011408756671
PRKG1-AS1	0.33875011916941805	0.33875011916941805	0.33875011916941805	0.33875011916941805	0.33875011916941805	0.33875011916941805	0.33875011916941805	0.33875011916941805	0.33875011916941805	0.33875011916941805
PRKG2	0.8249113651815569	0.680939421023103	0.9522020969810219	0.8234294609408492	0.955939560805869	0.390575125571543	0.953522036798739	0.967245563129616	0.858590444151372	0.562584783138284
PRKN	0.862578292635879	0.961174508180729	0.888205875114248	0.853847510518297	0.49525228434653296	0.7424256975438559	0.630878922085489	0.6440207861939521	0.9693345637969599	0.888205875114248
PRKRA	0.9333298624015799	0.812717150638223	0.550004340366262	0.528782321186871	0.739284565473221	0.608442219507075	0.9349674589306942	0.929638548584712	0.8841536822853979	0.924583744323567
PRKRIP1	0.560295967179458	0.8639681037614558	0.44304168261074	0.747988901127467	0.867849814825341	0.8874247295326378	0.439475956636985	0.8101637081579409	0.8874247295326378	0.842936444576731
PRL	null	null	0.278978010648352	0.4424219044855	0.7341474383614609	0.654539212777939	null	null	0.608418529332857	null
PRLH	null	0.116386517263899	null	null	0.11755635006239802	0.148152888146173	0.026561758145556	0.0820929596576219	0.11476978281148899	0.0739291129734163
PRLHR	0.5176907585045321	0.7721930815596659	0.7287165101442858	0.6365633057606851	0.66235219160364	0.7287165101442858	0.7287165101442858	0.700738355045162	0.6925981807726899	0.706006514154258
PRLR	0.725239209549128	0.7875255645443241	0.8925826141413321	0.819579321665863	0.647396436509412	0.8308324563731091	0.8423301759132991	0.916461547640517	0.880214213697001	0.8618965070120009
PRM1	0.281645815739011	null	0.661640025689235	0.3782428336428221	0.37349776129639606	null	0.463465524881161	0.492156047963878	null	null
PRM2	0.36723315119952205	null	0.22059236976899102	0.0708486121191363	0.47748626112681203	null	0.894545300407625	null	0.633808443093277	null
PRM3	0.263123842716959	null	null	null	0.3802712942883039	null	0.30447689555906	0.368378331707955	null	null
PRMT1	0.5539970231516589	0.4828297842632461	0.129397631359182	0.158225535816639	0.309852330485042	0.4828297842632461	0.13355661105571	0.0957308970476522	0.0973363981371477	0.547444545555035
PRMT2	0.31897621975769397	0.307777387043654	0.144750135561958	0.158003273702923	0.42983121898659205	0.183391987773388	0.20533205134888102	0.0808492210000899	0.328232875888828	0.295412549024316
PRMT3	0.0242675626933794	0.149328096660266	0.11381351300576101	0.25541810864431896	0.0365103313328247	0.346547110701173	0.11381968542056199	0.252629794486469	0.25301251030196203	0.17261871231729098
PRMT5	0.7002900736286761	0.7002900736286761	0.414348435512432	0.9031433161402992	0.5606392791628321	0.482366656422838	0.6896832137294311	0.859542263936636	0.26600001467129397	0.816420063773903
PRMT6	0.245507402484692	0.033043384919419	0.287141160685127	0.37170298665341706	0.124666711024008	0.26548012566685997	0.293435735760245	0.43771729204697707	0.27616525301615	0.584739813259432
PRMT7	0.447192232452933	0.162010963728192	0.201754901463695	0.17311810629095004	0.255728957527262	0.103297494913704	0.24316459632369394	0.499097032712899	0.0327597633231057	0.162010963728192
PRMT8	0.588609609283125	0.298318012952289	0.467725211883987	0.49822585441409795	0.7364755461175909	0.584674816942619	0.326992743966177	0.355768542523238	0.686991945674527	0.752009741764621
PRMT9	0.48214345079383397	0.523997114803198	0.35669160200121397	0.44644585693112	0.779263501436221	0.523997114803198	0.356695239058742	0.4815586993735789	0.31271756056420197	0.7870541535237711
PRNCR1	0.0686953531076754	0.0686953531076754	0.0686953531076754	0.0686953531076754	0.0686953531076754	0.0686953531076754	0.0686953531076754	0.0686953531076754	0.0686953531076754	0.0686953531076754
PRND	0.0159333316271613	0.156963230462126	0.272280616498312	0.037657969561948	0.015278785897613998	0.162847938382327	0.13209508611782197	0.0943753035852904	0.541975266316838	0.091785439798125
PRNP	0.0444498084568307	0.000329826123983722	0.0415976839144245	0.00435401763234496	0.00966281190110837	0.00869651119868017	0.0390568621355803	0.004407407329243779	0.0499479606710056	0.0270379498287104
PROB1	0.311450567420846	0.7401166995936128	0.918275433446984	0.759942175946809	0.576975876908229	0.7401166995936128	0.474253612301081	0.468319840940779	0.635965630022009	0.7401166995936128
PROC	0.128067175892354	0.300913806660536	0.705507141052855	0.109012851011581	0.0108504594119561	0.378538828613025	0.17140735359986403	0.10495239146570799	0.045310044104788	0.7296465706791709
PROCA1	0.10017869270372301	0.22638510853770397	0.100801215242185	0.25077899762446204	0.23774887733131897	0.12551486211903	0.0857235514599443	0.16600506627702	0.33166465903046505	0.0744412493611704
PROCR	0.0417939376207308	0.13620631687367898	0.23664336874574804	0.402092761052289	0.0819137552299439	0.120717989417466	0.23342332014273004	0.131754544471792	0.10032307764032901	0.183933023457139
PRODH	null	null	null	0.33772137089558507	null	null	null	null	null	null
PRODH2	0.397017957291329	0.5843165067129971	null	null	0.36546271008282294	0.532023912396563	0.3407665177351081	0.7574899534950541	0.50524554691764	0.40380438235106797
PROK1	0.199299788641668	null	0.328450708362791	0.5660697819249809	0.311061955023186	0.5464011616393251	0.0872863182595498	0.243803038974496	0.26895926526906894	0.316000830001315
PROK2	0.40842786235869294	0.37110877435368106	0.5323247993039539	0.7112187681180041	0.539195848352708	0.47152698200991494	0.549552196143278	0.43356397040205397	0.5323247993039539	0.21156651863831
PROKR1	0.154134676911758	0.116579842587345	0.16545672357332	0.8096718653946819	0.289850710499654	0.613076392118225	null	null	0.673309007228324	0.7895778005723159
PROKR2	null	0.35226975811382205	0.165006001744938	0.170147388383108	0.577777799500385	0.277719314662294	0.116561538239864	0.753192741639865	0.437695114882524	0.159795928166896
PROM1	0.0453341943483464	null	0.1529015155539	0.136346351988617	0.0226498181181589	0.0142941599149632	0.0806785820058431	0.09630617143472	0.11999144665064301	0.0423757374054246
PROM2	0.788005107057302	0.48783149441745	0.43236884717455104	0.5563843552372281	0.313952474447553	null	0.7084443758849409	0.6739288323760698	0.239720405532595	0.7031800966390239
PROP1	0.582607069649149	0.6702262359912329	null	0.980815493998591	0.632345405355716	0.557893045831776	null	null	0.814340123624713	0.639020448160333
PRORP	0.15254683271075198	0.15254683271075198	0.15254683271075198	0.15254683271075198	0.15254683271075198	0.15254683271075198	0.15254683271075198	0.15254683271075198	0.15254683271075198	0.15254683271075198
PROS1	0.883485200830698	0.862935444738881	0.7267292577886241	0.6790006113322729	0.8147203424874849	0.5452901033547	0.7486411097758671	0.583761102747954	0.866490789012295	0.7486411097758671
PROSER1	0.0681402360723444	0.0581510778373261	0.416308405115832	0.082428363090525	0.0519231497973402	0.16062149268298198	0.402107558586886	0.31719040590984604	0.070036028005088	0.20541579572202698
PROSER2	0.762297395860595	0.633929657887541	0.520749803009269	0.7841207318028821	0.667368830467368	0.633929657887541	0.556738595513237	0.90023837842933	0.241151101643719	0.534987264998077
PROSER3	0.278648972499522	0.49892089228163006	0.25010149333542603	0.47091139728826503	0.7165835170886341	0.786409304814218	0.468094351561585	0.501690503792934	0.498377222294231	0.49892089228163006
PROX1	0.910780718635507	0.8718438565457549	0.597846969265822	0.6674891892042779	0.7942260033818291	null	0.536380266782466	0.606190750456308	0.423833911850423	null
PROX2	0.42824988955779203	0.635720073578766	0.759817585296793	0.57302489904486	0.69613336157123	0.635720073578766	0.656841333469147	0.5031828967375019	0.792610931564237	0.403221268771664
PROZ	0.100978869459056	0.40817303838392294	0.16746798742752697	0.33654381538224293	0.401932513820125	0.5478998817467511	0.8432659974933892	0.860297107834021	0.31080681776796504	0.7367822048356221
PRPF18	0.284854950394822	0.36302671812759707	0.564669830461186	0.640285047210812	0.338924629038164	0.48269630618783793	0.33340865532486497	0.43170980771305395	0.670109642614988	0.18950386276968698
PRPF19	0.13557718238653	0.0644058517180872	0.00968920950828929	0.0790901709354211	0.0489776287087397	0.0256909278898894	0.116549693985372	0.0483141745830617	0.086432333634658	0.0039754229857024296
PRPF3	0.146968567618357	0.47214851368183597	0.10208862493346199	0.20467672213890198	0.0752912265694865	0.156546102643818	0.346897535734072	0.144274474463137	0.458094100753646	0.392440357333286
PRPF31	0.217282111193092	0.205147441371527	0.0409078274824948	0.324350826109253	0.0214814922051189	0.0475796321876088	0.0621877259207525	0.0621877259207525	0.137681412212567	0.0621877259207525
PRPF38A	0.24185859385584	0.293856043703674	0.14501124370559804	0.39395774221542207	0.11671970636191399	0.28683543071570805	0.387025319882486	0.328961952359695	0.36564901011080697	0.129267369523123
PRPF38B	0.623257084638278	0.5012105990247859	0.7254641726524259	0.347988172657393	0.899851422598463	0.623951191382001	0.94259332527515	0.9234112519127751	0.7127694483647651	0.8915070618459431
PRPF39	0.763494915409948	0.8781076819191709	0.8781076819191709	0.970009189913422	0.935696119256931	0.8781076819191709	0.646894650884047	0.6195018225546949	0.860221536877404	0.938227212025984
PRPF4	0.8169104763929109	0.816224691097478	0.610111675347425	0.8420094042737131	0.958783017855655	0.8677952424395748	0.8455608344429622	0.9056849452781031	0.7549810488014741	0.8677952424395748
PRPF40A	0.738509570630759	0.666562600816371	0.38170209087414003	0.9199672898211869	0.828388868607755	0.8376933299523729	0.720359154295751	0.830827651742239	0.909771170093713	0.8376933299523729
PRPF40B	0.9513794046242879	0.9811529675767141	0.9817502215969279	0.9468805941817869	0.981878158159356	0.9528432386576801	0.804488239299699	0.9577586681802571	0.996461620326221	0.938974323413461
PRPF4B	0.21030658702728	0.176520004171042	0.12726872539827802	0.10610592263311802	0.49514863051532104	0.22009132924810398	0.159650216286615	0.0768399027571709	0.19277720667306503	0.22009132924810398
PRPF6	0.5980497625686279	0.37348648829559705	0.0763774456765293	0.127027138378381	0.0964054941199449	0.128307278231522	0.30024967224712	0.17513353430481501	0.0346627753579083	0.10668280932935001
PRPF8	0.134634975133393	0.411385454222318	0.362503569606243	0.51890210670797	0.836300216181761	0.7695522030951321	0.411385454222318	0.411385454222318	0.3625071298511311	0.411385454222318
PRPH	null	null	0.138134185566074	0.4378169859206071	0.46449349199306605	0.8310605334693419	0.966112547506333	0.6152746432635849	0.9652538774594991	null
PRPH2	0.293594295726782	0.26844257092828	0.568291704074384	0.20720964760160698	0.62290674573589	0.37161943679477505	0.29973993936855	0.290295971563773	0.5692590586970551	0.0712020936403686
PRPS1L1	0.9026123180389929	0.326593524685475	null	0.343796273533213	0.6631338987344599	0.7224538192636422	0.8988150769215891	null	0.800135613064879	0.679519913368979
PRPSAP1	0.9696634533795621	0.939271521783735	0.884582818390542	0.942914546248043	0.8804819656017341	0.8814267338428671	0.956411545928154	0.9743998147787359	0.974327117290739	0.9511273498345829
PRPSAP2	0.856753334632391	0.551142663390782	0.8657554021143441	0.9334431191629771	0.7453021740729392	0.5238983576848879	0.9059330603724829	0.9059330603724829	0.828315821850622	0.9059330603724829
PRR11	0.735063893804922	0.8377481383884542	0.8377481383884542	0.8377481383884542	0.5309500628411289	0.8391341933430471	0.844678055024614	0.82663713119552	0.5154942052839571	0.71782748563782
PRR12	0.110379230022131	0.20242306488551104	0.516261336214784	0.149810796397957	0.331450621846855	0.20242306488551104	0.115579648007426	0.0477651914372304	0.7059433872257571	0.20242306488551104
PRR13	0.27607708776011897	0.27607708776011897	0.191558668960831	0.149182428308386	0.21658297810946803	0.27607708776011897	0.14818975602884	0.27607708776011897	0.27607708776011897	0.35814617443469104
PRR14	0.45445142743708605	0.286300976227909	0.46519846480776705	0.570316792419026	0.40381571548895895	0.40190321388711403	0.42740488561504403	0.55110647182846	0.81534132021255	0.4365390929528739
PRR14L	0.728585669222268	0.686993334628011	0.9092182623949	0.737396451885457	0.754333676869787	0.69580641051516	0.9046645023370941	0.829539648195953	0.9444075080169441	0.608930854079778
PRR15	0.352467061047789	0.4718970371661429	0.49366870951168396	0.4152578698633929	0.500689617951046	null	0.6090491517617049	0.358055898140771	null	0.807739573773713
PRR15L	null	null	0.679682096607278	0.376381203058585	0.508169341595678	null	null	null	0.666192763951817	null
PRR16	0.30291673928406393	0.27742532065945696	0.231747771230873	0.308807017838264	0.875688290694028	null	0.35105247137922896	0.513892179728436	0.344451250878402	0.21467054516733497
PRR18	0.5542034635647161	0.4541038379376379	0.7765365603939409	0.622780253104941	0.36512680216866905	0.7844901265970821	0.560162612727058	0.48138747609990795	0.817677619476635	0.40293795905692203
PRR19	0.822257130853098	0.7380058884138789	null	null	0.603381625881256	null	0.699530422688524	0.8213115913456122	0.8521981557610551	null
PRR20A	null	null	null	0.0519523511397125	null	null	null	null	null	0.658848683648871
PRR20C	null	null	null	null	null	null	null	null	null	0.658848683648871
PRR20E	null	null	null	null	null	null	0.7978132374841899	0.805040695608473	null	null
PRR20G	0.12301298276618701	0.746241156521322	null	null	0.11956586382174	null	0.313472426187617	0.0763560058039197	0.0923290972149965	0.0269115074460454
PRR22	0.0732023535915074	0.0437977080772089	0.0200853558373055	0.0749140475976963	0.0174584291590083	0.0200853558373055	0.0294597402018386	0.0243961468566722	0.049373141483503004	0.0200853558373055
PRR23A	null	0.39214556687829294	null	null	0.0608402382954236	null	null	null	0.0793538691125959	null
PRR23B	0.49831772278279995	null	null	null	0.148879645566291	null	null	null	0.436733173506262	null
PRR23C	0.31599431810995	0.184309359105727	0.184309359105727	0.5211936791417521	0.10979403756860001	0.184309359105727	0.184309359105727	0.235006845228972	0.32134305097142896	0.184309359105727
PRR27	0.6270431555560639	0.509380525157644	0.322078978002736	0.5058774876208859	0.47924470276679604	null	null	0.6050988845353149	null	0.41635392955398104
PRR29	0.20563658220400002	0.109985059204123	0.114793193928081	0.0687599676081866	0.0997103675877847	0.109985059204123	0.131169886407279	0.0926957634613269	0.129908523299029	0.109985059204123
PRR3	0.9068220464866459	0.588852000220438	0.673305305644085	0.523331931089684	0.920549991040247	0.673305305644085	0.673305305644085	0.673305305644085	0.811634692439822	0.673305305644085
PRR30	0.0469924621979416	0.0711135617703107	null	null	0.0201550004555445	0.0831644651854476	0.166677317173624	0.0112466198000222	0.238871001617677	0.21400373948069898
PRR33	0.40659094701657794	0.22584769412058	0.22584769412058	0.22584769412058	0.128205791261199	0.22584769412058	0.22584769412058	0.22584769412058	0.159347912142252	0.22584769412058
PRR34	0.0920968441098398	0.46482467803142496	0.0920968441098398	0.310583056280965	0.0920968441098398	0.0920968441098398	0.120319591066849	0.0369092708934204	0.0920968441098398	0.0920968441098398
PRR34-AS1	0.41628837058571705	0.41628837058571705	0.41628837058571705	0.41628837058571705	0.41628837058571705	0.41628837058571705	0.41628837058571705	0.41628837058571705	0.41628837058571705	0.41628837058571705
PRR35	0.24944425798064998	0.7079370754112759	0.0864636163659438	0.48005798369040703	0.6390351027339001	null	0.0790248745661384	0.333813139853748	0.0827177029689705	0.202128064727932
PRR36	0.715796328967085	0.8902934211892851	0.6094159618278779	0.761287138550797	0.654858355507115	0.7663083103293801	0.7383643091914921	0.710781342916095	0.632710723846958	0.605943726016381
PRR4	0.17999892201027398	0.17999892201027398	0.332322868649478	0.5627056253996839	0.17999892201027398	0.17999892201027398	0.17999892201027398	0.17999892201027398	0.17999892201027398	0.17999892201027398
PRR5	0.0834041442516254	0.0403983004559682	0.0431791513899256	0.0451453221544573	0.100138749522768	0.10826753444561599	0.0234966888789066	0.0246876689152086	0.0990418264134205	0.0534208207382821
PRR5-ARHGAP8	null	0.151275466523792	null	0.0101733517962934	0.251609875894729	0.042826009243333005	null	null	0.153062112751342	null
PRR5L	0.12914468625493197	0.394137881724483	0.14419270352902697	0.338956225814036	0.25972560789647503	0.0711930826165592	0.6414403502364809	0.5382985685507801	0.132782983809321	0.6246193863455389
PRR7	0.482470487928375	0.0566970827343026	0.130689352207741	0.24270768965981399	0.31592374634258596	0.0838137568013462	0.143422420421584	0.164810449125903	0.219016117918972	0.0838137568013462
PRR7-AS1	0.3072346003873	0.3072346003873	0.3072346003873	0.3072346003873	0.3072346003873	0.3072346003873	0.3072346003873	0.3072346003873	0.3072346003873	0.3072346003873
PRR9	0.711377300461314	0.605551009417114	null	0.8581304507618791	0.72320892148264	null	0.869659347646709	0.31057339720600896	null	0.29932542639029197
PRRC1	0.38144763665315895	0.422389024189132	0.779069343560604	0.574738675289564	0.13389717301569698	0.157340827876642	0.648115446966066	0.259424980625338	0.248415382183827	0.238708697767181
PRRC2A	0.0552599235222747	0.704673778452087	0.302367279702476	0.302367279702476	0.6764261372106789	0.302367279702476	0.350401814958539	0.267188016066974	0.33612095173421	0.193811261398258
PRRC2B	0.9832457419973101	0.876705604705731	0.962407704476555	0.736063413116425	0.83164113741429	0.926658101342462	0.791338972564374	0.982342224078094	0.7173280895301509	0.964479382785676
PRRC2C	0.0073490953448572295	0.0305304567193108	0.0116280989899164	0.0798516635516709	0.0009445617778463901	0.000514657298563392	0.008542892991122271	0.0483078070635659	0.00208152289219915	0.000373740545548065
PRRG2	0.6283080563764479	null	0.8712706121628441	0.166162423640069	0.753598793834477	0.7317951006260709	0.461505177361677	0.7893472073855681	0.12942644186652802	null
PRRG4	0.250206427724144	0.6547264733045661	0.8500162827896641	0.21363081543483603	0.6539092131922629	0.652724390877399	0.8500098663482271	0.273495027286712	0.17443321214586097	0.797880754225177
PRRT1	0.269204490613032	0.40208865551397294	0.25413962680709196	0.25413962680709196	0.118733618751365	0.25413962680709196	0.25413962680709196	0.25413962680709196	0.279796612405042	0.25413962680709196
PRRT1B	0.965360072275328	0.9356247377271941	0.9658864873872259	0.980242415748245	0.981387727064147	null	0.9656216718120592	0.953087812432267	0.9564187027633371	0.964261034707409
PRRT2	0.21568302579314103	0.21568302579314103	0.360458109296493	0.361539907126995	0.389425713100631	0.21568302579314103	0.54714703164154	0.21568302579314103	0.604928289306732	0.21568302579314103
PRRT3	0.897606958833265	0.9866473024519391	0.904510335732479	0.931814742589825	0.985282199161907	0.966995350718797	0.960662329823829	0.9132706796948291	0.907647011766364	0.966995350718797
PRRT4	0.9155878570416109	0.973217157978836	0.6253851953105	0.973810248817775	0.981927844483774	0.987206619184077	0.62538197793551	0.984761755898062	0.9525556572267991	0.9294423430824499
PRRX1	0.6551580839117479	0.38720818365674103	0.633297350223182	0.176575196727571	0.819032263226547	0.39722598103613005	0.8229551505285371	0.726776314474796	0.699017330726027	0.722843772639282
PRRX2	0.4710171303722171	0.200440835523676	0.387536957328642	0.5498685688295379	0.47796106315445197	0.564697436551293	0.25259970078100896	0.36115563438890397	0.5007882507609029	0.6128605048962261
PRSS1	null	0.48088144441296204	null	0.375622563237793	0.7131055376143199	0.852706959728792	null	null	0.43162532781146007	0.6502018233975889
PRSS12	0.12174939585762701	null	0.442489960753367	0.261144071791866	0.202779505769151	0.172199565433048	0.288487445531914	0.15013733866429402	0.39375336449542897	0.28631059524843605
PRSS16	0.0367729160731325	0.00042201258282697596	0.0207984560343259	0.0207984560343259	0.0113340277701387	0.0667141883589208	0.00999230679174109	0.0104839364720689	0.0186886411842214	0.00785786210972878
PRSS2	0.635002690458236	0.7967468052392129	null	0.9483322633091199	0.7085246921973578	0.5420700926481691	null	null	0.600521692581552	0.519777325231323
PRSS21	0.18252405744216602	0.24438479180416897	0.27204946779599	0.42473323714893296	0.244867447334553	0.102919394565187	0.301474107656348	0.38447775401145295	0.580691523068939	0.472955508467442
PRSS22	0.21674475531134804	0.747186284913927	0.353155227493623	0.658772822099546	0.606277377319249	0.5802589262210279	null	null	0.48038831498855605	null
PRSS23	0.47590075607327	0.361688479803049	0.526810425196779	0.32778567523325897	0.703720307197085	0.463254213776432	0.30560134229768393	0.235022435990275	0.630128418840198	0.13031983801281
PRSS27	0.7114838472983921	0.489128659932664	0.903157988707857	0.5328423115036921	0.636389970806819	0.5507312107357221	0.905499487998077	0.8656799529334499	0.61648965273461	0.5301073433232321
PRSS3	null	null	0.21879566212815305	0.209969646277608	0.15366652027116698	0.1287301337806	0.0987811959890902	0.135573829657331	0.436007863650094	0.0349553314165109
PRSS30P	0.334104160759814	0.334104160759814	0.334104160759814	0.334104160759814	0.334104160759814	0.334104160759814	0.334104160759814	0.334104160759814	0.334104160759814	0.334104160759814
PRSS33	0.386888990793141	0.236035777680796	0.7510489682397471	0.597999436564693	0.308608836655728	0.322520203450404	0.7510432620112181	0.37473727533476203	0.5813236230401229	0.384877673045706
PRSS35	0.280891854083345	0.9183644246472199	0.428653619180522	0.551299335934368	0.65096460339952	null	0.428085504125289	0.39534193635383597	0.5260926532181811	0.369405558440286
PRSS36	0.20674431766772502	0.283698830187177	0.235638588056174	0.1293875212524	0.444093934241779	0.6382422707222021	0.23564447500574	0.23347005438587803	0.466185388695627	0.0773636055254171
PRSS37	0.981357545382359	0.6955667456968461	null	null	0.9711842257333242	0.804126867805668	0.8980326841585781	0.9933264392043399	null	0.9723134250309399
PRSS38	0.175577505790845	0.329857449632826	null	null	0.394867876756093	0.13889743913816802	null	0.16591785712647197	0.668680583608185	0.307568552483723
PRSS41	null	0.67774154720369	null	0.07333333912532901	0.6483737103653879	null	null	0.307693207965758	0.28609330099478303	0.62624286470644
PRSS48	null	null	null	0.548147816121761	0.433908108853383	0.574390381825938	null	0.696031892617561	0.441889684818495	null
PRSS50	0.464985996397099	0.142828138440561	0.33870596230156397	0.488024385626427	0.6814526970734159	0.438458024762463	null	0.00374534740624534	0.59131796766922	0.304199857306495
PRSS51	0.21774870146388398	0.31507112050017794	0.204502022158693	0.25993125227729996	0.504460087519668	0.342877806216339	0.204502022158693	0.204502022158693	0.0547272448835035	0.204502022158693
PRSS53	0.0395371356245939	0.0395371356245939	0.21823088238316699	0.37094730949679705	0.000672761657927792	0.09333811959698401	0.0395371356245939	0.0395371356245939	0.0035969897313810296	0.0395371356245939
PRSS54	0.181815847202941	null	null	0.436257517444159	0.422406403811448	0.14643907582235902	0.183567252835175	0.38906495872189595	0.5821206452919679	0.167884508305512
PRSS55	0.601301256227243	0.22840178721759402	0.164565606874126	0.0468048350011348	0.467447652213127	0.27394652958433496	null	null	0.032684839671303	null
PRSS56	0.555786576256588	null	null	0.543387466284884	0.0676008146500818	null	0.48549950216223603	0.278575920316133	0.430716808197658	0.5040876208697941
PRSS57	0.0599385638606876	0.0537882412913685	0.0518547042908264	0.0519386296003778	0.31059968803436	0.577234224919972	0.0518592913658768	0.0531778229484185	0.0631422887883465	0.0443300668657075
PRSS58	0.18902496970678198	0.43976388107375897	null	null	0.618893146741995	null	null	null	0.917482962306398	0.847294210538619
PRSS8	0.29597917861353995	null	null	null	0.112324780282003	0.19404363273599104	0.10131365949840301	0.060914157478314	0.0869166199628909	0.0113404846396804
PRTFDC1	0.21663440697555397	0.319176172626073	0.42903378316828494	0.8536110191628221	0.7980773591533861	0.812259014460019	0.46950880820879604	0.6215337507673779	0.166049750606736	null
PRTG	0.44868979208979703	0.14977860800695803	0.8248395769921779	0.6251064154447641	0.6133062192069699	0.173207554934936	0.761049313060462	0.829123087951957	0.29508137683430397	0.578374193412526
PRTN3	0.211341746149826	0.494108497908279	0.113162571969027	0.140454760717982	0.6965771569724519	0.449598395167556	0.518526411697112	0.518526411697112	0.297738114775846	0.45787159487569706
PRUNE1	0.24025716587893697	0.326810799453356	0.326810799453356	0.326810799453356	0.03943765038816	0.326810799453356	0.0151375973897767	0.565701097335898	0.326810799453356	0.27527092750300103
PRUNE2	0.786210497256795	0.9689827060265508	0.69164692209096	0.8184646612677479	0.9691697262953148	0.47153793665935906	0.6578504040319111	0.6848064049833621	0.8324626063491949	0.8622419801190909
PRX	0.293561314307103	0.6878489806089921	0.94214793663051	0.7327346301632379	0.9063749221959359	0.824851580008481	0.9429918518887329	0.750948119344592	0.718877890698856	0.8087894215241179
PRXL2A	0.780302361759434	0.640275332944705	0.45917603091407	0.45917603091407	0.6323949715675771	0.45917603091407	0.37694038521126894	0.481014318017632	0.271154937991669	0.35671215047658006
PRXL2B	0.29464529606145395	0.6228005775330129	0.6228005775330129	0.6228005775330129	0.6829732431152271	0.48745383352035604	0.6228005775330129	0.6228005775330129	0.313072320009268	0.706301776230677
PRXL2C	0.599038795768291	0.794167354562162	0.7812186917256639	0.7812186917256639	0.591926634383866	0.531148390596972	0.28136014274238796	0.516193536727853	0.7812186917256639	0.47098046447575703
PSAP	0.0572532016056988	0.0476919648108964	0.0974112334385262	0.0903754621793922	0.0311662925846489	0.0123073525389071	0.0634859690908123	0.0569855784296697	0.0957464210018121	0.19173823816726604
PSAPL1	0.59976929502928	null	null	0.336856534172581	0.110847837543725	0.787217429224105	null	0.29907869452126096	0.12771281965609402	null
PSAT1	0.691071836639937	0.42404214557782205	0.7704127498553871	0.743884177126111	0.947408035603116	0.9554472171609159	0.770406787922838	0.823967750970428	0.88019611496059	0.8242538187228828
PSCA	0.8171349701954241	0.6640011387176179	0.976644049499879	0.8767653622611641	0.818337700969986	null	0.9541848098302801	0.8261679320284979	0.6593877910064979	0.8438204942185742
PSD	0.553418847912159	0.30995112422777804	0.28707620738087	0.705776074857014	0.22832303005468696	0.28707620738087	0.43736912997713795	0.35094644930580793	0.793684386736093	0.28707620738087
PSD2	0.932536914565427	0.8272881772665269	0.8675216807482041	0.984394640115433	0.305016498072537	0.513254152923133	0.617810996125956	0.8445111304662449	0.958135479651359	0.845068837573201
PSD3	0.720964316091192	0.481988375669271	0.5921783679237371	0.8213525250501329	0.34819809053902	0.608306600119097	0.355444803480119	0.38984171569393394	0.686632474440672	0.642106622090765
PSD4	0.53368995435042	0.353995646295129	0.6888463043529879	0.518862429075605	0.8241860909244231	0.443257312811386	0.380110433475593	0.773104937077493	0.260564640626337	0.380110433475593
PSEN1	0.210843118820285	0.287874071016849	0.20974543478051502	0.578799733035651	0.129714092560331	0.13439664038304402	0.20465211619410897	0.308945853349745	0.26278353819011396	0.358076627465491
PSEN2	0.9705511346440171	0.7970571111321519	0.6227106960872679	0.8947495198187271	0.6851007060020229	0.5684298716045749	0.8169998600734242	0.8359813501251949	0.9691525732381441	0.7647231149351931
PSENEN	0.295459870984341	0.200148168539684	0.200148168539684	0.200148168539684	0.007958950281943041	0.200148168539684	0.19806489918849599	0.22976638168817	0.193307281552583	0.7220887345508671
PSG1	0.557609836615729	0.426077837454589	0.842810186027234	0.7694433512690079	0.488431839782247	0.8943050347915921	0.963760944163284	0.9032154775236491	0.6498402727281379	0.46380277855349705
PSG11	null	null	0.8470058232080909	0.8418584688702611	0.515552956605473	0.5920643397244301	0.798819602555278	0.47187848217169703	0.9535807602615308	null
PSG2	null	null	0.8734425826076341	0.868378216230125	0.694122728484386	null	null	null	0.792577377436942	null
PSG3	0.8043496244070649	0.884732403529705	0.8824246004066558	0.8769703303003991	0.9834045915664821	0.9311571771567321	0.848799523420451	0.959773856531621	0.945517490023041	0.919468806917397
PSG4	0.901847785627092	0.627083561534923	0.7407239290525369	0.45518637371055	0.8281652609743091	0.49105832679751793	null	null	0.7867683999235701	0.35109492498094497
PSG5	0.584383497948779	null	0.62573775287498	0.65698731182861	0.430345334252517	0.30918773257952004	0.626715356304931	0.757014499430356	0.0105080974050094	0.749967127441473
PSG6	0.41460039299410706	0.11469557348279699	0.238543956255535	0.117650519068422	0.358376914645866	0.350579549703373	0.433225357326816	0.70832828607725	0.7924093140953771	0.48310478594769607
PSG7	0.8027195398693441	0.247648989692607	0.380658542806414	0.427444971075133	0.725667764766266	0.848710584093498	0.721465979359971	0.362882959530185	0.6825889652669899	0.8742022077637759
PSG8	0.752513275646539	0.724781451144198	0.853279059747909	0.6415276826001279	0.828194944656371	0.3681411037136839	0.478486091360254	0.6234222418616829	0.40270680458855895	0.453015227079015
PSG9	0.136796812615307	null	0.16721064565077498	0.5887533927258559	0.491616233117559	0.5957415240253441	0.30747321477760303	0.310176971023185	0.559109657978194	0.6200730503553461
PSIP1	0.9727140834899141	0.987720815481769	0.9320952885772729	0.8901617154497099	0.985479403592142	0.987720815481769	0.9313523760293492	0.897939359634285	0.951672799774315	0.978299425490634
PSKH1	0.0940183850087765	0.362081415631951	0.0979850938764303	0.15793421206895	0.332684087312644	0.362081415631951	0.0973128580094128	0.156355010994013	0.548977287226009	0.4593984463434961
PSKH2	0.7809055864446741	null	null	0.41489898256216295	0.376987799985509	null	null	null	0.555171984715225	null
PSMA1	0.46427575786677294	0.49945322098168105	0.546914171608057	0.628884787914032	0.341734346677063	0.49945322098168105	0.796935142024435	0.577308135197005	0.5736841077509589	0.256136955640614
PSMA2	0.13350094595133802	0.215256523331373	0.215256523331373	0.215256523331373	0.215256523331373	0.215256523331373	0.215256523331373	0.18372673518559002	0.35340447650596296	0.461930368105569
PSMA3	0.512190749476395	0.726941409327866	0.7489693793633209	0.405587526286209	0.552165071552856	0.726941409327866	0.718756655011445	0.49237634963672494	0.530327260770989	0.41141455077498207
PSMA3-AS1	0.681218524513153	0.681218524513153	0.681218524513153	0.681218524513153	0.681218524513153	0.681218524513153	0.681218524513153	0.681218524513153	0.681218524513153	0.681218524513153
PSMA4	0.925866001637578	0.9710547310721909	0.843472206217105	0.8995339175811109	0.9799299509513522	0.8782948179618371	0.840955226251085	0.8967197240057578	0.601224291291463	0.8213595696445329
PSMA5	0.17456944689201098	0.17708381844414603	0.0953119962205759	0.0894927111035672	0.10559135340321099	0.10559135340321099	0.0953178838650519	0.09544182516768401	0.10559135340321099	0.152023038533637
PSMA6	0.0311608049897271	0.0127733395571488	0.0237560441147694	0.0305936314486567	0.050103365341675005	0.0353691498509158	0.0353691498509158	0.0353691498509158	0.030831067921139998	0.0353691498509158
PSMA7	0.0795884219542537	0.32068717845507105	0.229810008024557	0.229810008024557	0.0984751854542457	0.229810008024557	0.0394891168314617	0.0563956670240999	0.0356918896848116	0.48828612410752603
PSMA8	0.9214913490570659	0.7641850731953209	null	0.822833144020303	0.9968726246478391	0.9275808783894741	null	0.955914612929545	0.761837445191375	0.892556018717088
PSMB1	0.97468833448943	0.758656399430049	0.969313776638364	0.95943332781093	0.7911603301828579	0.946030264360936	0.8942779813015309	0.935867491943147	0.8908173139511489	0.888688062544045
PSMB10	0.9473822125887791	0.795661053092737	0.795661053092737	0.795661053092737	0.45452493403743893	0.795661053092737	0.740034535596088	0.8087302420738679	0.8885771231583409	0.7555697295449101
PSMB11	0.448924255658101	0.703068614243179	0.972770156902788	0.9357192320205959	0.9688654978924469	0.935855416227815	null	0.9309533762856421	0.6635858948873921	0.781479180612981
PSMB2	0.0578706369693299	0.23130939439323803	0.10513923109698	0.0943582951828709	0.23667310554600898	0.031535814574083	0.10514528567101498	0.0711507798068297	0.18852371939174103	0.0243208269890919
PSMB3	0.7626780950541541	0.9129312158173258	0.9215317581909059	0.9802234532865209	0.9541919382982929	0.9215317581909059	0.9215317581909059	0.9215317581909059	0.9502822307007371	0.979043736412641
PSMB4	0.839807642043811	0.583221031213431	0.796722653612701	0.702778369215205	0.8108332917287501	0.7867071461655321	0.826029073475163	0.676806616125862	0.598103861022056	0.8016685566056271
PSMB5	0.6618075758640121	0.9475745816947758	0.294470899034737	0.538722521548675	0.8820621131409431	0.7924046859937371	0.294475845479607	0.5950068827686321	0.378136484744622	0.573479519509166
PSMB6	0.799187427859479	0.5653049638758821	0.662785072865299	0.8726722399487209	0.38704936936582296	0.799187427859479	0.5377032054717029	0.7667061930497959	0.896239967135655	0.6008463355745861
PSMB7	0.9424286754586321	0.9844280897129759	0.977530907770994	0.71735963669764	0.920540928545282	0.9424286754586321	0.983821186962318	0.8058571250707119	0.933026156905215	0.8689949444340891
PSMB8	0.924411963327957	0.9903885352032471	0.9542442545824429	0.9542442545824429	0.7573566210441931	0.916109062670999	0.9542442545824429	0.9542442545824429	0.983882901662543	0.9542442545824429
PSMB8-AS1	0.729085604792294	0.729085604792294	0.729085604792294	0.729085604792294	0.729085604792294	0.729085604792294	0.729085604792294	0.729085604792294	0.729085604792294	0.729085604792294
PSMB9	0.823877413974719	0.739701408354938	0.804804624572413	0.8686101487182959	0.933973054389708	0.7295408559728851	0.89202089314954	0.94396560127332	0.9206498445040571	0.840111496022255
PSMC1	0.797840282152088	0.9126177831696609	0.8491759781792491	0.964415765186358	0.6886789515790049	0.67320082546399	0.8491695601629441	0.960713787737641	0.994785963076343	0.88805905268785
PSMC2	0.535424726502815	0.299523959687995	0.0847683623625729	0.0431691499944864	0.0393158672502493	0.0386267859599376	0.0574089492948388	0.403927295672774	0.23209415406054898	0.299523959687995
PSMC3	0.667552134633324	0.817223881862582	0.656638443657093	0.797426913052202	0.40068962345846293	0.33507701113675603	0.659663894281851	0.807298124163347	0.786178251888948	0.863919393643848
PSMC3IP	0.645028880054729	0.6210302191653441	0.6210302191653441	0.525239095870471	0.8847650730557	0.15830888804076698	0.605309723896112	0.499792063388286	0.7273989346415121	0.6210302191653441
PSMC4	0.869341104614618	0.6318704844395779	0.624213929445805	0.6175266778956229	0.585279666848319	0.585279666848319	0.585279666848319	0.585279666848319	0.8038134537650071	0.544456298112844
PSMC5	0.334817528695294	0.533241296641918	0.533241296641918	0.25514650407637196	0.325022184965159	0.330391770932675	0.26489540705053893	0.316115563049687	0.38870972246610797	0.533241296641918
PSMC6	0.547829723581081	0.585939865339676	0.647525742515458	0.7709773438514301	0.552683225487911	0.400791814954701	0.647522009057375	0.7758647210588799	0.921032907058253	0.7244929855365729
PSMD1	0.41857744426311105	0.591056875734555	0.5774152805177739	0.589549120366331	0.191006067271186	0.396388516016611	0.6116327023911781	0.40234477094274995	0.49106894355645203	0.5795984930838349
PSMD11	0.643744672712759	0.37053835003429597	0.10457080318841198	0.594287162720662	0.31201929546429197	0.259636668063453	0.19239787767122898	0.102126596128887	0.316992242648889	0.259636668063453
PSMD12	0.386619822728655	0.7683605599580691	0.6382861751943879	0.56064504922515	0.754821324295342	0.832386291577702	0.824071697606595	0.750497420348118	0.739007724067004	0.7735329897561041
PSMD13	0.575089456693814	0.853994635224663	0.339795113663299	0.25201633594848605	0.663010462432041	0.441785920231871	0.386981765520346	0.41091878073016497	0.265940022350429	0.39807132338843004
PSMD14	0.36892856710414396	0.9175053988937559	0.6563827732505699	0.9290091490527479	0.8197631866762941	0.8197631866762941	0.388071666395463	0.7407560410715409	0.867758403845021	0.8197631866762941
PSMD2	0.7364100799705692	0.562963224545698	0.24328051715460997	0.22895892836628198	0.637752613442271	0.62970979717847	0.24472322924522102	0.22764437340184598	0.504042476898853	0.287994972802354
PSMD3	0.00673638394815179	0.0184755472764133	0.029452701741939	0.0176333273400735	0.11664134513762901	0.16262196953538097	0.0392062339074859	0.0159066752656489	0.260170711899055	0.007071579869681109
PSMD4	0.33646648541023305	0.0983575150216229	0.477002084124116	0.6062682767673909	0.8038405988900501	0.54079062071187	0.41537165152774996	0.5813915849943411	0.883979350109397	0.49294209777789205
PSMD5	0.622126827641654	0.768350454507359	0.9466108438187991	0.447582932771528	0.9591895399912441	0.678927150004786	0.823381278287794	0.6517344827339251	0.938516418748603	0.719259428217611
PSMD6	0.8149723440254409	0.863653748232101	0.8498575221002571	0.765146393990295	0.898953440648386	0.863653748232101	0.8067996576848249	0.736497374374033	0.7700473116628329	0.6966321891904561
PSMD6-AS2	0.8276709487098391	0.8276709487098391	0.8276709487098391	0.8276709487098391	0.8276709487098391	0.8276709487098391	0.8276709487098391	0.8276709487098391	0.8276709487098391	0.8276709487098391
PSMD7	0.209024650046749	0.367211670002882	0.20732399368545	0.28795437296923804	0.171820265739032	0.367211670002882	0.19991516920532099	0.193974863447046	0.604122304495214	0.657281770161407
PSMD8	0.011154868192946001	0.289005030459195	0.022761622612604	0.31143648230753695	0.457060282387871	0.10144780455835199	0.0219036973708727	0.0283094034016856	0.120705172833399	0.0232226853586939
PSMD9	0.0244964374095024	0.169445846844019	0.27789251152186	0.124091204185865	0.0859416099865198	0.43249219997732696	0.495934768953726	0.264561766882867	0.240652630065836	0.125168870630776
PSME1	0.0178479161811325	0.0408175791244234	0.10826825928864099	0.0311232175775602	0.18653164484782897	0.0408175791244234	0.0408175791244234	0.0408175791244234	0.0395058600349238	0.21854438932152598
PSME2	0.893163841931622	0.36967205492668304	0.5455085518621721	0.5455085518621721	0.416912921101598	0.5455085518621721	0.5455085518621721	0.5455085518621721	0.5735869549729871	0.5455085518621721
PSME3	0.0445719692788647	0.204941925886966	0.204941925886966	0.204941925886966	0.47403674982238003	0.532205646549352	0.0334653657294924	0.5345963981679389	0.5108627207435941	0.204941925886966
PSME3IP1	0.566573730317854	0.566573730317854	0.566573730317854	0.566573730317854	0.566573730317854	0.566573730317854	0.566573730317854	0.566573730317854	0.566573730317854	0.566573730317854
PSME4	0.509440450852871	0.46497759361434293	0.5309871525275229	0.5309871525275229	0.49482110794110706	0.5309871525275229	0.408152963399895	0.367842165254316	0.661146233443584	0.5309871525275229
PSMF1	0.0211753994341673	0.188913802702779	0.540822899089479	0.10633431403339802	0.540653945688515	0.38998291714540995	0.12436667319349401	0.0610906699939655	0.337660248780146	0.188913802702779
PSMG1	0.13882804055761802	0.00948420396171845	0.0537204460992897	0.0554663832603171	0.15875741504789997	0.0234205859515221	0.0537251133938364	0.0294103226656799	0.00017924814764015	0.0234205859515221
PSMG2	0.0224575401050735	0.0313501032869212	0.149757531078609	0.0577665147108151	0.0211598086661665	0.054065003878829	0.191502179471537	0.19055246033966197	0.10647801946703501	0.44908875728689096
PSMG3	0.517193390489375	0.24504179733104103	0.458313824098534	0.434738963699695	0.201356337322286	0.458313824098534	0.16638055405639998	0.0846538540471885	0.019938861130453997	0.458313824098534
PSMG3-AS1	0.279100092840448	0.279100092840448	0.279100092840448	0.279100092840448	0.279100092840448	0.279100092840448	0.279100092840448	0.279100092840448	0.279100092840448	0.279100092840448
PSMG4	0.814527328120683	0.890226399707499	0.944649567085706	0.5743748761991679	0.8847783228414309	0.761889930356715	0.9560082548254409	0.673634960586956	0.811737990336698	0.98438426492357
PSORS1C1	0.438590063779072	0.482694042141782	0.777384673522277	0.6202840702819971	0.38771229487803294	0.20793265501143998	null	null	0.75427368115603	0.38820160138266996
PSORS1C2	0.739572318533194	null	0.808741013438271	0.810000480196093	0.245589883879744	null	null	null	null	null
PSPC1	0.622254960567596	0.672183316429896	0.609527119426516	0.831679499395107	0.8938627715756581	0.7892197968348159	0.578549047749672	0.8400508116333171	0.7358052568665201	0.5427105412732539
PSPH	0.903495838366259	0.28268636191958696	0.7040972578325642	0.662341306458115	0.316925734782694	0.220147503419755	0.8062668446948549	0.8181342111208192	0.7906913860727571	0.50865801802742
PSPN	0.37292135641566	0.301989217775212	0.301989217775212	0.30699265718138896	0.38953259680230296	0.428151661136986	0.301989217775212	0.28968576070645097	0.5938670590324661	0.301989217775212
PSRC1	0.0542440910283928	0.102267886708709	0.0070120468732743	0.0778434431892112	0.0503336596875354	0.0147474921259742	0.0426551575192784	0.0637774619758202	0.0724498455992902	0.033125536772481
PSTK	0.294242553445367	0.159132174642041	0.256798154880775	0.30899006351021	0.22574370552086997	0.280672943215398	0.280672943215398	0.280672943215398	0.504847078044558	0.214432942295282
PSTPIP1	0.166813036132195	0.0930636814546399	0.359805270583419	0.0377383312930499	0.13198205395851598	0.0718525560495968	0.510956251288009	0.20404573242983498	0.0512345726023399	0.09428391502182801
PSTPIP2	0.8870298835613469	0.24292062001816	0.36248312484244005	0.37647023914847394	0.59679994140441	0.565906755878375	0.365776485266821	0.324643342453731	0.407810048314735	0.7358505173744979
PTAFR	0.278742301063966	0.33677759224412107	0.33264314921870397	0.286088386077623	0.7305623670427249	0.634766021442681	0.46203752288297495	0.408311208869205	0.916308147342063	0.26346946892660605
PTAR1	0.8781831678928471	0.771922175155729	0.7652081412234292	0.891292829242414	0.584010159632577	0.727466922891958	0.7652022435036621	0.895278899480793	0.662967435506574	0.896353895662329
PTBP1	0.10237631032680301	0.144605750374604	0.317164277384011	0.252271431816989	0.18235188133178898	0.23269886922915303	0.151676695967997	0.07012199320015401	0.36358236442290903	0.504341849455852
PTBP2	0.612673407916438	0.0345466845848463	0.503002390443099	0.319485856447584	0.291632098537645	0.39893457639957597	0.45972209042802	0.38725580055548103	0.383450367156753	0.532207664997113
PTBP3	0.843043123357496	0.926963634236418	0.5837372478512021	0.6808028070614879	0.8788048307755659	0.762336600235728	0.585158263276056	0.6741013343474039	0.785961550682859	0.976062379581213
PTCD1	0.0673393112787677	0.06664253402369599	0.0672418250777519	0.130900153488276	0.0249528484749116	0.00854116148028665	0.0827370002513735	0.0827651733360237	0.114438386343534	0.151458994203286
PTCD2	0.170520749097692	0.0480685842997966	0.060703132947266994	0.22546192742749802	0.12347804530951599	0.060703132947266994	0.0954360653006582	0.0357890584402879	0.0110790100563512	0.060703132947266994
PTCD3	0.6511798717467889	0.35872528890739397	0.570361043950519	0.467090880312683	0.208200141672608	0.570361043950519	0.44377907989552506	0.43570093877653204	0.56349252042087	0.570361043950519
PTCH1	0.642849552989761	0.7296386423842579	0.771248661472056	0.6162463993209439	0.632914254204109	0.500671540144625	0.641327588397044	0.617322993319276	0.48492287601786405	0.6661272262581489
PTCH2	0.367723660796219	0.159065756765854	0.23157841957408398	0.228722020873667	0.16178319098426402	0.11602591527396199	0.0475673610747527	0.31050484762958197	0.39776659254066205	0.21273102849723702
PTCHD4	0.489241841886725	0.7176971364529989	0.8729785228412941	0.674215911701629	0.825349063527352	0.695466384818352	0.8364123536733601	0.8364123536733601	0.704943582008287	0.8364123536733601
PTCRA	0.18109645597553198	0.0522316918514432	0.155832137436435	0.159051556502776	0.0868598611137142	0.0891952043890745	0.238644123405049	0.0517713773652642	0.4103124306592079	0.0984641744145309
PTCSC1	0.20577698223095997	0.20577698223095997	0.20577698223095997	0.20577698223095997	0.20577698223095997	0.20577698223095997	0.20577698223095997	0.20577698223095997	0.20577698223095997	0.20577698223095997
PTDSS1	0.5302014880386671	0.31449395796079804	0.365035784367066	0.655163963682643	0.38922169911727006	0.365035784367066	0.102432120529873	0.34818686175084	0.558157651488064	0.227904977030404
PTDSS2	0.108742990575239	0.5229265898964429	0.506119921586037	0.207135745905447	0.530398628721349	0.23285964405523601	0.18994928624037302	0.18994928624037302	0.270364901731566	0.08305348657667098
PTEN	0.101616929478335	0.15254938742630497	0.0231137124668401	0.0519534622352288	0.0509466223011434	0.0351838594181439	0.0346314200953331	0.0346314200953331	0.0112338077334405	0.0624204698601981
PTER	0.8152083265157801	0.9320173986363021	0.8413098133978709	0.7923841771567459	0.9481900121228678	0.9413840434810941	0.8413033885088169	0.6815515910605949	0.8564635406028241	0.66873594862832
PTF1A	0.5066672553450979	0.808770643363185	null	0.315248488854632	0.432893206003322	0.27442756147256697	0.696764318722559	0.314349213781497	0.22557933703354602	0.15479743364271398
PTGDR	0.241980754987572	0.143311163476675	0.17155784876547303	0.160290110844582	0.130951979881091	0.101718411377187	0.386417893078481	0.22227925169374696	0.38546063115466705	0.0654838227994783
PTGDR2	0.572539143440135	0.631674689475403	0.5876834396197571	0.601845918872088	0.515641270671748	0.210394504832148	0.609228892747793	0.7457924655625241	0.8113840680263891	0.40098653554554997
PTGDS	0.885309689593346	0.892149675262165	0.892149675262165	0.835606173943324	0.970384659875606	0.892149675262165	0.833128502384053	0.8129542510934891	0.8680893009094491	0.911306038530412
PTGER1	0.9017828970893771	0.93508058583968	0.9338449705159829	0.928337171749794	0.8565355037457371	0.8728543476477181	0.8728543476477181	0.890298983113459	0.7692246784626808	0.8746856203534391
PTGER2	0.48785784916263597	0.6463827533378829	0.7711673116213841	0.6164306731354089	0.835313962536937	0.612034877852354	0.86451921339292	0.653295432283856	0.7987176661559381	0.674276403953383
PTGER3	0.80507060123137	0.839969576174496	0.9052472597967329	0.856823076068788	0.9381500519702959	0.434918883158908	0.8993830240062429	0.9103207646874691	0.7360834958798459	0.8978815704199241
PTGER4	0.28258032601190897	0.328475862260605	0.242073646272095	0.648198636055413	0.6078902293060301	0.328475862260605	0.258670685390984	0.25472083138604	0.275215481149997	0.328475862260605
PTGES	0.535298163621965	0.442319657201166	0.6558406334817679	0.682657399881702	0.20248200322403098	null	0.659746174002244	0.264584639023423	0.7197392205243459	0.707616753053408
PTGES2	0.651650300908595	0.298168680696024	0.38322153757310295	0.38322153757310295	0.47309139639609293	0.38322153757310295	0.513723243065478	0.656990067789407	0.725399951827831	0.244827969881409
PTGES3	0.239906352633286	0.705873524534826	0.614881209610696	0.6069554502224879	0.44189243684678203	0.44189243684678203	0.580754414793427	0.495362326383148	0.44189243684678203	0.415590636812204
PTGES3L	0.8569047123163142	null	0.884815108569233	0.7538673765738779	0.365307306029594	null	0.87469574153597	0.0888018093653929	0.7741816920348671	null
PTGES3L-AARSD1	0.488013935086419	0.831026574027835	null	null	0.467052818954235	0.126665525248786	null	null	0.27068223346229103	null
PTGFR	0.343616014705193	0.27545362017553304	0.5390037499284099	0.854445400443593	0.197370880668848	null	null	0.10779030456695801	0.0984892966402179	null
PTGFRN	0.23335589996336703	0.659749898462593	0.489942994178917	0.22214357897975	0.476178030070894	0.458913595289429	0.601588895127927	0.25375007962087504	0.429241859163009	0.542620087870469
PTGIR	0.7702977544437909	0.888468867737267	0.5853909847628511	0.6713076952579449	0.7180968262957941	0.292770682256192	0.5604218752693261	0.530674157732457	0.599507942722381	0.31731740453727003
PTGIS	0.565715242332504	0.79261979690115	0.635661239688848	0.765198943562371	0.502241783476891	0.647296152107858	0.5911765803505971	0.840962829348839	0.22872833244075802	0.8159487658155501
PTGR1	0.08047823149772501	null	0.0192602110478556	0.0667596158878854	0.114434074329691	0.151337026043936	0.018492408793268002	0.0359657320139448	0.12240777457250802	0.0228239625762677
PTGR2	0.586010831600707	0.636318037192859	0.479110823188861	0.560109932665835	0.793651921283119	0.846049872184077	0.489846332148029	0.489847684320128	0.530669359361937	0.46592686240454706
PTGS1	0.146875653129732	0.39017388948749604	0.1651504171969	0.29324653619366803	0.253008801058439	0.133335070871755	0.14011308384380303	0.40397510703218	0.14500445434535503	0.466172238227204
PTGS2	0.735114157532154	0.5387643080062261	0.260389358631758	0.5805385031367211	0.21949391289341502	0.6213377406703521	0.285421768332672	0.475333895043194	0.407582367183039	0.268316440991822
PTH	0.0642951704774232	0.461534916540642	null	null	null	null	null	0.31111501736669395	null	0.5426854236592871
PTH1R	0.41007764853891904	0.8209144793217941	0.582024428626635	0.522757742664141	0.212925839340018	null	0.46366606007655004	0.683534863158965	0.94734696225652	null
PTH2	null	0.053671069707526	0.102491057010157	0.113803123735789	0.14198877370874802	null	null	0.0805260129280037	0.0138958586383584	0.14082186736518099
PTH2R	0.598046736790391	0.544492632844954	null	0.35497525767237104	0.169206061352862	0.424255278197659	0.871054416091254	0.891077536689828	0.282133505289656	null
PTHLH	0.0916490489061225	0.0941000796910652	0.10315244888831802	0.0953543062983668	0.104945672866689	0.0695707950080316	0.0775935971794614	0.119184632616529	0.38001096382979	0.7903777285205509
PTK2	0.29839316989546	0.285254595688731	0.48455596115324295	0.527993059185171	0.10954192131442402	0.31643400212440004	0.510499080853781	0.406260382373389	0.597683921725576	0.26120720166627104
PTK2B	0.514638274343146	0.241490002871137	0.687134297017756	0.6405018341836229	0.885442333188913	0.35792855744156205	0.5636444736995581	0.482759697301726	0.6212280966461371	0.47127206272568206
PTK6	0.65502224109825	0.316504100475782	0.29821494609481897	0.5963397604348	0.6663001809293531	0.469923603149117	0.29533915381582	0.5051073634816979	0.42496685241292603	0.592553765371579
PTK7	0.6269568245478	0.238429583742338	0.150007452750974	0.236302120945285	0.741156911496692	0.75857850848359	0.144986842974614	0.22867142113549999	0.331590528878763	0.32998903243969296
PTMA	0.926696299829972	0.912510647563646	0.980576280078772	0.9125609396350729	0.9029983361285129	0.980576280078772	0.73864280698929	0.871270161325077	0.8844951526901701	0.9975782078235079
PTMS	0.21617482797531895	0.102983628768313	0.0364638799901394	0.06635600022290901	0.374805870871037	0.0364638799901394	0.216785322676929	0.248728619704892	0.0364638799901394	0.0364638799901394
PTN	0.309822707960328	0.18801931362952198	0.5522903856531229	0.0319634517589346	0.122813186719368	0.19779615374485898	0.7591034480984391	0.0458346066414219	null	null
PTOV1	0.532758371296936	0.8081585453335219	0.8081585453335219	0.937193764018449	0.8378968981100451	0.8081585453335219	0.245491556453826	0.682654700412538	0.567093337819844	0.8081585453335219
PTOV1-AS1	0.8806784708622042	0.8806784708622042	0.8806784708622042	0.8806784708622042	0.8806784708622042	0.8806784708622042	0.8806784708622042	0.8806784708622042	0.8806784708622042	0.8806784708622042
PTOV1-AS2	0.634265692619315	0.634265692619315	0.634265692619315	0.634265692619315	0.634265692619315	0.634265692619315	0.634265692619315	0.634265692619315	0.634265692619315	0.634265692619315
PTP4A1	0.164092054225565	0.0881535954542122	0.0960510050300302	0.0805322746460451	0.17444537314009498	0.18707587418141297	0.0751788605407046	0.12490756406348501	0.0295846875022563	0.0399665557477573
PTP4A2	0.678699663304231	0.7115012517999241	0.7115012517999241	0.573026666500033	0.808387206432163	0.9157908049868331	0.339851065808101	0.76078382087255	0.7115012517999241	0.879803672802441
PTP4A3	0.119953038865959	0.437276783172152	0.0228735449238199	0.148184149665557	0.0600626052022241	0.0687166520185189	0.0839596838325799	0.132098140728034	0.172990413727463	0.15436798823432502
PTPA	0.584708700091484	0.203821508938303	0.194470615227542	0.136973048675193	0.0162734441697647	0.194470615227542	0.182031342349643	0.10524670852808399	0.0381926320064701	0.194470615227542
PTPDC1	0.654221974161423	0.29887317212360104	0.6383920041042199	0.532698582244635	0.455982151340351	0.266476559615036	0.377548936044228	0.3633483635328811	0.173874380994863	0.707711573302853
PTPMT1	0.9335456635359392	0.9303140104562059	0.975852408667159	0.962475177220923	0.868256069177702	0.974599208728058	0.965269524679816	0.9475658835720759	0.8770347866327651	0.9303140104562059
PTPN1	0.4194753648971579	0.307820170180036	0.41131554155572	0.7085706157905121	0.132913282254036	0.4111414735718761	0.260794983875681	0.6467104533568149	0.262630988063775	0.38346081996574394
PTPN11	0.3511112713743901	0.214627655377897	0.0970916172170303	0.0970916172170303	0.25005846087075895	0.22998455221692105	0.0300055779351712	0.15081233556916102	0.126776225413865	0.0970916172170303
PTPN12	0.4431023779936189	0.0774324086767594	0.07872683457458	0.153029197911614	0.08875241153399101	0.0959582009910273	0.0827497967916974	0.10512077491815901	0.159401281412912	0.0316496472739143
PTPN13	0.9751095013796229	0.605706675457251	0.8007930263419549	0.798257751421237	0.39634219365402207	0.666807439035379	0.8596912226960028	0.902369253612206	0.8849604794804781	0.765424049706021
PTPN14	0.16528533582246	0.151093968868039	0.26111430186014606	0.128237176056503	0.427141769228221	0.6794477217989029	0.289605529036674	0.261611503862903	0.472564189982161	0.10150748287928998
PTPN18	0.793982328305134	0.9012716924480819	0.978167399429335	0.896545994003847	0.702065581270974	0.921694341151575	0.48187903195299603	0.9355548269386651	0.7595228916329642	0.9507709183748589
PTPN2	0.9130633075410229	0.936933383761342	0.869927155634702	0.831983449808417	0.906436462902465	0.9605732185172141	0.9605732185172141	0.9763327002589859	0.9567407111387479	0.8977818496030658
PTPN21	0.16916162163759899	0.16916162163759899	0.0993409032992655	0.5152108762653099	0.20905332438469199	0.32396933758664503	0.16916162163759899	0.16916162163759899	0.39162656685476793	0.16916162163759899
PTPN22	0.888609828073625	0.888609828073625	0.8549614478684029	0.589036465482506	0.728677521883839	0.7957147727328371	0.888609828073625	0.888609828073625	0.789680315209012	0.888609828073625
PTPN23	0.22989628818885896	0.27838917821736303	0.0187669280722966	0.0382735893051997	0.0985296822772171	0.0408865933921783	0.0200958272429473	0.0424486286559925	0.0473508661694642	0.0408865933921783
PTPN3	0.433956814803771	0.20623270255294	0.250681770343178	0.48072605942346	0.671612053666496	0.0273480162621905	0.10431525369370499	0.38559307031377704	0.370428418621986	0.23834783523038897
PTPN4	0.0028950270300041898	0.000998627059164425	0.00407845991979876	0.0166354594522565	0.010788560154616999	0.031907140463064004	0.0370514267872996	0.0504586764358074	0.00781191354917213	0.0149099537842189
PTPN5	0.0686064307466363	null	0.0336903773803745	0.00913095484657922	0.0596903440166056	null	0.0140423105507947	0.0176895159766535	0.18842030353135394	0.14181345364490197
PTPN6	0.23848576250393302	0.558020358719633	0.124309381043979	0.0771174260824381	0.0416591704797399	0.109587626435109	0.40513790946417205	0.535150551301959	0.576855816317171	null
PTPN7	0.100563292883886	0.38437970531084004	0.659629562269741	0.533407770011402	0.18711735410101102	0.23273058190712	0.595098950742259	0.47650639018512003	0.144959962134882	0.184007174603667
PTPN9	0.38994067851078296	0.18000390794386603	0.150311133675335	0.40459143604286296	0.44386782382442996	0.412768775818437	0.27168934083893603	0.333374133801125	0.324705738792485	0.27168934083893603
PTPRA	0.666017689585041	0.656077649288717	0.603346699294624	0.8537361130833689	0.7680375106639029	0.507832169323433	0.676313747245872	0.744679090859624	0.45723418106928604	0.6399639640503759
PTPRB	0.8877227123730621	0.6647026159017321	0.508192768507849	0.43317403472696997	0.912235678910965	0.922408248994769	0.41671859975213604	0.388788681205519	0.682398255711973	0.6647026159017321
PTPRC	0.0193054997440502	0.227774759775185	0.20576083055504799	0.0981460813934813	0.326265765820359	0.13830707052383498	0.0358966186396344	0.0358966186396344	0.0412358308762539	0.148090353899842
PTPRCAP	0.41236513287053495	0.41236513287053495	0.288299651534201	0.309075750359699	0.25668625506838394	0.41236513287053495	0.288295289825775	0.21715044097148	0.61561441979534	0.41236513287053495
PTPRD	0.230584016790593	0.24779044802061104	0.15024221294348902	0.15489415925903602	0.165702859050513	0.531089883328823	0.122463993322255	0.5625543921252021	0.0621473766663136	0.145703875134801
PTPRE	0.794255253053733	0.826246797191781	0.722208983355183	0.6407102304680881	0.6816267200263679	0.7041890373840051	0.942471460244635	0.9207250845963321	0.8850573252509292	0.8694876009052591
PTPRF	0.364067569770387	0.154535400854924	0.148688002067922	0.289617515544211	0.233857892864087	0.333244607519996	0.33479894143342	0.43095627625046	0.163775749668624	0.20445125681327303
PTPRG	0.46739273014798	0.41765507686073206	0.5107495448111751	0.67842733247149	0.633967291525876	0.41765507686073206	0.626531181067792	0.42378475009305894	0.234546633824724	0.6581431856280949
PTPRH	null	null	0.38043702611597596	0.634408058128708	0.5953017446722679	0.229923472635286	null	null	0.48596873390538103	null
PTPRJ	0.15333315679658402	0.323665803060167	0.17915490766650502	0.102990399209964	0.29888478856875705	0.11049049145011398	0.20157357882696103	0.077069501156425	0.5597959966817622	0.46187461628435
PTPRK	0.342947774474821	0.27450857761184	0.0817605761655909	0.16883835909492198	0.0363912515068262	0.158616437720448	0.180057257211015	0.180057257211015	0.49047686813778496	0.11443941407581
PTPRM	0.9344331600695529	0.900055030811165	0.816998940793927	0.931502170573782	0.9924965514255379	0.964250948294803	0.9704031368457141	0.8137241057220541	0.550426544114176	0.9384257303422869
PTPRN	0.41708174196137704	0.702776705781381	0.6048623211751679	0.5809915946145939	0.638051322249308	0.640987559632258	0.551532264973973	0.587329495470631	0.918251939325553	0.8077953362629399
PTPRN2	0.0234171094019623	0.349316433245164	0.0275027839537729	0.0270738198396532	0.20408566576194898	0.17837536697416298	0.0498450315699715	0.0848436677254533	0.289001954290568	0.395506615520968
PTPRN2-AS1	0.195557060884011	0.195557060884011	0.195557060884011	0.195557060884011	0.195557060884011	0.195557060884011	0.195557060884011	0.195557060884011	0.195557060884011	0.195557060884011
PTPRO	0.242255328184844	0.10634751480805499	0.0970684626767176	0.140685558478078	0.0187955959919921	0.225074616513588	0.312833882059867	0.10627111665842301	0.336171959485384	0.225074616513588
PTPRQ	0.220231464658584	0.4072842830873471	0.0945404867777241	0.172191043719213	0.133769492609705	0.409235748521697	null	0.260045616065314	0.621963890393175	0.394602001575651
PTPRR	0.475087053461141	null	0.449934044181877	0.8010863610659109	0.507169683928232	0.627017301459816	0.36979448537132503	0.8609959101203659	0.601286839916666	0.956316172467332
PTPRS	0.0633483065289178	0.0939089280015192	0.19098550920906499	0.0156913858389428	0.11312905060676	0.007151043907759979	0.10028151971999301	0.10028151971999301	0.183789759368204	0.0902833386454218
PTPRT	0.475453911540923	0.246498422602942	0.609321504383438	0.8396672432957671	0.390176575076957	0.540333044171622	0.16186486667019	0.26995371303944504	0.886047112208202	0.5408854873300439
PTPRU	0.7055131252400421	0.47480137554277	0.85299005979492	0.49581808762858504	0.179678516076681	0.525203541174338	0.622930051495203	0.711336810888383	0.987720371246396	0.597475345215986
PTPRZ1	0.983630630786069	0.8626090926968292	0.9688855447944971	0.953215522955118	0.880751647682658	0.9935712545319458	0.9694262256764179	0.9700696687040781	0.998744439967173	0.9381958523933179
PTRH1	0.6756580650927961	0.423408221166943	0.423408221166943	0.8609147323467059	0.672189508351188	0.823516692279595	0.44660786987656104	0.318827463471114	0.339102971066383	0.423408221166943
PTRH2	0.18346476857270497	0.644589948339364	0.5493083506018199	0.5493083506018199	0.288384927719653	0.497025488834989	0.6681968653759089	0.26024142199100303	0.264720447650342	0.5493083506018199
PTRHD1	0.41970598014273597	0.433272380109502	0.26655251157221804	0.40560588003844605	0.3388129332266261	0.35107394127992697	0.290111675655852	0.825218652287298	0.6822427759528922	0.35107394127992697
PTS	0.43696110327718196	0.443439653881852	0.296976576983229	0.0911003333367815	0.35884898587958003	0.27827580131517893	0.296981476063853	0.192946569718003	0.38626204214120097	0.315542849278812
PTTG1	0.540259409497789	0.114606492063815	0.828067241909923	0.6114214971861259	0.16474228079866599	null	0.8300024871187879	0.22809108695533897	0.230510981725045	0.5868418719341679
PTTG1IP	0.364813171997303	0.9174227146350831	0.9109927331949058	0.791347367428943	0.64624186775804	0.45012458352550105	0.967504269449503	0.926345785194271	0.5772065394236241	0.87472795714174
PTTG2	null	null	null	null	0.264330319820227	null	null	0.11522090765505802	0.0217548803865175	null
PTX3	0.936204659424308	null	0.815584409474393	0.948011999032987	0.48313649689941796	null	0.733956511226412	0.8466072049800791	0.9808594328588242	null
PTX4	0.899799297321022	0.923932285500896	0.9858312323829019	0.9648307744545209	0.9882159803226559	null	0.9635347311250579	0.999111809429923	0.965652665788164	0.982815710587853
PUF60	0.296907787460992	0.116777973415791	0.216641706300341	0.351330987397044	0.100715119687683	0.116777973415791	0.19244178221714	0.10567153822707501	0.381469833447743	0.116777973415791
PUM1	0.7530031604640691	0.939213034880746	0.68275097027977	0.611869217800035	0.9500947225734151	0.8282329625874459	0.93884198878961	0.5349440155030301	0.940252100292264	0.761473016507622
PUM2	0.5098343106660801	0.6386015821915471	0.66674082856248	0.722294814139512	0.252782508617443	0.36311041724332704	0.605838460674097	0.546498622267277	0.278679026287435	0.825352523394652
PUM3	0.600557433101124	0.325285618084227	0.6300020268929399	0.72147133547581	0.534350148747258	0.18303727769798	0.624811627870274	0.640867171491866	0.58249778172058	0.587231281058022
PURA	0.634095070129621	0.426672744866289	0.247191549914703	0.5624106412552691	0.500242028685595	0.426672744866289	0.6853767552266371	0.6196370675659261	0.8149263293172141	0.426672744866289
PURB	0.8879649213666729	0.832615466976922	0.301382045840794	0.621116662980464	0.393787952661339	0.58031743071662	0.8107273679264091	0.8043603567427919	0.21154332401897896	0.58031743071662
PURG	0.28977309227189696	0.0880448384359861	null	0.31390297430654807	0.109253465851701	null	0.14010470541809603	0.13721227528722	0.17488240668345903	0.33096002090664
PUS1	0.7276591458392281	0.616079819255915	0.838606206443155	0.726027675244748	0.801623002155246	0.5698186697611961	0.6810432693980479	0.247062014034058	0.5263572766590829	0.5698186697611961
PUS10	0.507997972601995	0.838563470929448	0.6657527478844051	0.7008607474679251	0.7737241043010609	0.977385787205766	0.380060844390181	0.658036522642889	0.9231376254936808	0.8615836254166821
PUS3	0.29800031789274	0.541147005687658	0.541147005687658	0.235121586380071	0.294088699351681	0.457614841158568	0.6333846008814761	0.503452330565351	0.70138324029024	0.541147005687658
PUS7	0.745766486490307	0.5219469122260101	0.90450356921225	0.6632836528192441	0.6461647175226589	0.578187064384751	0.28921037942002603	0.490681279574145	0.58506472730144	0.641924834195886
PUS7L	0.48553803311908506	0.570187000792354	0.250601075480249	0.250601075480249	0.218681298775356	0.0733409529021102	0.807346082135127	0.345545042894027	0.18068979550851896	0.38617412694378495
PUSL1	0.45527432294012005	0.61519472693703	0.5873172887869971	0.5026543020381379	0.511510592944451	0.8990828053493359	0.597002828569652	0.784913640789582	0.386009877642491	0.539486594319349
PVALB	0.723038746567468	0.63840730955488	0.5076674291276659	0.517868619502449	0.234794491242406	0.5076674291276659	0.5076674291276659	0.5076674291276659	0.5076674291276659	0.5076674291276659
PVALEF	0.944199621195118	0.9971371197879058	null	null	0.994823704365257	0.9755897225954591	0.8674414267206509	0.9847497130751529	0.843281603741392	null
PVR	0.61004369789273	0.61004369789273	0.433767931706651	0.37890296898279296	0.541860654662509	0.61004369789273	0.54285844952884	0.61004369789273	0.622537687717298	0.61004369789273
PVRIG	0.601933649327713	0.338722162713675	0.18799146853825602	0.7170762341229291	0.175918879365882	0.25978590642295396	0.338722162713675	0.338722162713675	0.5160452201856219	0.338722162713675
PVT1	0.480404855945948	0.480404855945948	0.480404855945948	0.480404855945948	0.480404855945948	0.480404855945948	0.480404855945948	0.480404855945948	0.480404855945948	0.480404855945948
PWP1	0.2897034734415119	0.3971669842142971	0.35167709514069495	0.434955563065428	0.21261184264026	0.0867711110767711	0.32391588724341697	0.120705429580605	0.375533455212141	0.150953760463957
PWP2	0.15758854798719102	0.15758854798719102	0.16151706804115099	0.14116809838579	0.15758854798719102	0.15758854798719102	0.15758854798719102	0.15758854798719102	0.15758854798719102	0.15758854798719102
PWWP2A	0.0590251956448729	0.0973665555872437	0.0286642916060472	0.126219709402235	0.120290848300975	0.0973665555872437	0.0290012934718757	0.0810949737248255	0.0436290514311087	0.17026264166425797
PWWP2B	0.35017057674613805	0.633704769204217	0.32117435576274395	0.457501421898762	0.24641162037200198	0.37908845713100997	0.18847716247128302	0.31660062396549893	0.18987966079159804	0.462735356540231
PWWP3A	0.19356597523098898	0.19356597523098898	0.19356597523098898	0.19356597523098898	0.19356597523098898	0.19356597523098898	0.19356597523098898	0.19356597523098898	0.19356597523098898	0.19356597523098898
PXDC1	0.552400747790501	0.6689582728267739	0.15301552108909	0.34787442117875206	0.5348189801463811	null	0.388602842849585	0.667691874140532	0.477281301952789	null
PXDN	0.11542546234413902	0.496865729462492	0.6293968266185749	0.5162617748235631	0.273758077331469	0.13741432634902698	0.7183464900897572	0.36091959009832303	0.5360778978843951	0.281056587816541
PXDNL	0.663653583472149	0.8030796211762191	0.67895964470121	0.791657098632104	0.8040624804140659	0.512348619203507	0.6789552253751829	0.6289346616321779	0.967621372032533	0.8030796211762191
PXK	0.0284187610178989	0.30409457590258004	0.5003348499681529	0.128515550490337	0.33627825157105895	0.141396017474614	0.230951017693251	0.737070619164754	0.46933867952281294	0.30197430551114196
PXMP2	0.0566030041231224	null	null	null	0.634056052802268	0.93681742907551	0.639695961916892	0.34303377833967	0.314953033513243	0.418527734958607
PXMP4	0.31821537772966496	0.391550130896896	0.27511961226509196	0.3197618878102	0.226674238814275	0.18338537488937098	0.28316501014408896	0.314579715292021	0.755032042141792	0.306610045353224
PXN	0.7007024356945489	0.40675542604243703	0.26994459864645604	0.166170401821423	0.286008554777779	0.34789677932934	0.28265767633759803	0.139574421811414	0.28843066583376004	0.671188555695527
PXN-AS1	0.764604696320625	0.764604696320625	0.764604696320625	0.764604696320625	0.764604696320625	0.764604696320625	0.764604696320625	0.764604696320625	0.764604696320625	0.764604696320625
PXT1	0.47698903870827297	null	null	null	0.104175562940282	null	0.711501720619729	0.379186713996745	null	null
PXYLP1	0.66367540868893	0.571660053009384	0.673995781041317	0.942245478957001	0.276046494061431	0.734598173680392	0.8125663130254109	0.9310711551133521	0.261624612041955	0.7849423444509549
PYCARD	0.21603750443963102	0.419103750510669	0.466203688806317	0.0779591675027501	0.18942591770412198	0.263820944398242	0.466204584015922	0.15681920982996	0.11739611777608198	0.154590814496544
PYCR1	0.605065048663533	null	0.746604984100288	0.770356913349958	0.829870689728433	0.5236845366881401	null	0.807026383399395	0.5930606635443271	null
PYCR2	0.0734610416639251	0.0225840833200974	0.0701153714891324	0.17054473764511802	0.105018903150113	0.0028412759226085302	0.0371383851212236	0.175883427673989	0.0121907069755755	0.0672570852861647
PYCR3	0.06859622798149	0.0551714678315866	0.141055446077251	0.22539776105255	0.157912920814459	0.0744088576556128	0.0551714678315866	0.0551714678315866	0.208128274439708	0.0629128255885096
PYDC1	0.569974514778189	null	0.205725408429751	0.456065039681826	0.11574711244425001	null	0.27653416541192	0.130626862462363	null	null
PYDC2	null	null	null	null	0.813728725949977	null	null	0.816276751716917	0.940611914803621	null
PYGB	0.0621594098146457	0.0486229571009748	0.00554557646269079	0.0556841216993049	0.11430146365461501	0.0796113531678551	0.103101621399504	0.25455202597293003	0.31799441583758	0.0397246535733744
PYGL	0.7513255947070059	0.604747312367782	0.8157301240542242	0.887367794008006	0.477101951981878	0.523791150040314	0.723214088975682	0.840398535746818	0.3608152496077321	0.943767775863979
PYGM	0.12270904111065499	0.575159465991694	0.575159465991694	0.575159465991694	0.629447875139748	0.505282303006823	0.5036904880526021	0.679797596324448	0.69112477138065	0.23873342486629798
PYGO1	0.595163297845459	0.249306563044715	0.9868299577706271	0.557024798160843	0.887891641615308	null	0.991166463353305	0.6148301978551789	0.132854044173712	null
PYGO2	0.36104451298168505	0.296659143709636	0.296659143709636	0.785929878691945	0.43585207274551296	0.296659143709636	0.152931556905854	0.33029313853344605	0.09507907215941301	0.296659143709636
PYHIN1	0.937680076981702	0.634729782444428	0.579078992578039	0.614103074357236	0.8181849002104251	0.545039363167016	0.5790769205916129	0.7072244409072299	0.8300017806486709	0.418146592182661
PYM1	0.441028235398594	0.636490925919687	0.47883392595887	0.312408523041605	0.19330004163077802	0.159977352665937	0.25280315759223604	0.23485994330609103	0.19066233456936	0.159977352665937
PYROXD1	0.401857354765484	0.251273033452542	0.408646378163214	0.510331444914478	0.0989353128140502	0.327602568464113	0.40864876093645	0.48582019282451294	0.5894114597767379	0.532293802872801
PYROXD2	0.578325334574448	0.575961449037219	0.711153728831038	0.836244563835382	0.6730605208548929	0.47171442003359104	0.676830977234953	0.79277170855437	0.7092421971237659	0.636897731598232
PYURF	0.313601102181132	0.25765099688209003	0.420481583171493	0.420481583171493	0.5123061559013189	0.420481583171493	0.6320973925650839	0.249250371828557	0.46846412535122606	0.420481583171493
PYY	0.0773689183915522	0.0292741766175943	null	0.35741694616788394	0.128035620856495	null	null	0.24369580120518	0.167425826638826	0.485885898769145
PZP	null	0.163318570387673	null	0.3591012968668921	0.628069251775371	0.20293294493220496	0.545106921984918	0.811766183502167	0.8372976550050992	0.319492912707397
QARS1	0.792901716319585	0.792901716319585	0.792901716319585	0.792901716319585	0.792901716319585	0.792901716319585	0.792901716319585	0.792901716319585	0.792901716319585	0.792901716319585
QDPR	0.0569549424710617	0.0034795342489597303	0.0760671185649992	0.0144807989561557	0.0528767540373272	0.040839911478837004	0.05209552596589799	0.0275792000062381	0.0476650436413851	0.0448560012428233
QKI	0.122939270256461	0.0150326886393242	0.0253486301072252	0.00528552933050691	0.27882080185697494	0.048623580660002996	0.0872561003544974	0.131695298699002	0.0197591614000362	0.126142044630973
QPCT	0.585488435308843	0.542244131274543	0.631691090789127	0.38192837494195697	0.43990434357437797	0.510200237889374	0.654737156113282	0.6804177598125329	0.7435333642639791	0.602602436176509
QPCTL	0.0341945911280781	0.06301986379034	0.0266571704784479	0.0281484820384033	0.007903325667198171	0.0325352925261446	0.0195996351743201	0.0112541069772883	0.009703499570155759	0.0122093664912853
QPRT	0.484676184968587	0.471100738064441	0.806065074430595	0.5676656582154239	0.690001889525629	0.46681096691924795	0.6858946521880209	0.0976802329168508	0.4409568090798	0.33693741257260196
QRFP	0.659895045762479	0.6976064297329189	null	0.593607057011022	0.427296146365591	0.9036173258813309	null	0.498023026939239	0.9484029779686249	0.974940437841866
QRFPR	0.6927596351684229	0.593020018875958	0.04159239492833999	0.748019388683981	0.71587284206701	0.323619866801383	0.040366763044783996	0.778401681839251	0.7962955214339829	0.463493984801997
QRICH1	0.8903835604077321	0.7855091137095079	0.8982547064632271	0.9147448253587199	0.7229699021980649	0.7855091137095079	0.9562604882205649	0.9515201570179671	0.7666122978021899	0.858764961779329
QRICH2	0.8404329360021799	0.511172917286884	0.9375555887850601	0.915113899115547	0.927878166251833	0.8404329360021799	0.549023636236312	0.751930594852096	0.856642046247413	0.8926347496176421
QRSL1	0.141149237792428	0.0296243136751954	0.0418032066764933	0.0342982740317412	0.00582383994111325	0.0600933415624312	0.0451379001402407	0.0145597857720606	0.0188437729625164	0.00777505760069635
QSER1	0.7267482847644341	0.491711463396609	0.49027524393202	0.530927424898931	0.27347155174298604	0.659710164239456	0.490275502092484	0.48709816834174297	0.540153498378711	0.466335404351331
QSOX1	0.7044874581445519	0.985384780171149	0.8695051179579592	0.847318746694842	0.927420520904057	0.980764763343779	0.8504245296775129	0.9797564055689929	0.909016003934353	0.9541458112177891
QSOX2	0.364695330731906	0.305084942360637	0.545527952678758	0.671132678530564	0.744854637486766	0.95125692387034	0.7512452259106271	0.567636255693966	0.881511056725184	0.34555547031773304
QTRT1	0.768592796923892	0.38981830960022396	0.0291686619382387	0.3564258439940479	0.268316585117663	0.642497533533459	0.0291720035096338	0.316265828793652	0.624835832106589	0.11152672801912
QTRT2	0.449435021356165	0.349752295814633	0.194776039263624	0.171178597988013	0.119720325218752	0.528235099455771	0.20907612617331603	0.13459053444808802	0.156608077589795	0.0959946495585615
R3HCC1	0.628815150727702	0.6922999923862211	0.619637245954536	0.56291279171207	0.5616265886374621	0.583889942694228	0.668783862297365	0.288905566162278	0.6361895369749361	0.42779997564198097
R3HCC1L	0.933951643204838	0.8204246061831291	0.7402723686440809	0.8813986111574209	0.894626345306646	0.887183451703697	0.7442231114636071	0.7959594281562661	0.562512546827006	0.897710375771572
R3HDM1	0.7452359912603979	0.629711038231338	0.8065299599078392	0.8065299599078392	0.8989307746722901	0.8065299599078392	0.45366271451299295	0.7755738999264321	0.7977796937317858	0.260828803038566
R3HDM2	0.9720896889434829	0.9422941175125571	0.9083483259378721	0.8884483310706329	0.6435453975639019	0.9422941175125571	0.9763973009934871	0.9360123347054592	0.857844507122138	0.95080065062834
R3HDM4	0.9089329821560072	0.38888275711835496	0.508413289922005	0.700370615253798	0.47293472872017295	0.64960928134069	0.508413066565546	0.6280282625629251	0.698623777414932	0.74301181596458
R3HDML	null	null	null	0.46796536468031197	0.18759287982828302	0.796764173425208	null	0.676893857021853	0.602218270932082	0.946022130022646
RAB10	0.373390073011868	0.9125606057980269	0.359120780398764	0.6492853398824351	0.636109648921798	0.636109648921798	0.27934046730997103	0.25158519996850603	0.687271557212882	0.31263727893759197
RAB11A	0.8921841524795172	0.735479955158013	0.771906530736717	0.8256028139522241	0.757582011749202	0.771906530736717	0.771906530736717	0.771906530736717	0.482059006477236	0.9398920421968501
RAB11B	0.355730861188382	0.41825420775600003	0.35280156693053605	0.059912537395684	0.32347811123485803	0.117588082855033	0.335733554227553	0.180303118343895	0.5828026429136272	0.117588082855033
RAB11FIP1	0.112379738685495	0.13151176779905802	0.0744448765215419	0.149329561421457	0.145176279576327	0.223354831014315	0.47639948184903597	0.22151397565858902	0.657486632902847	0.19035378238992798
RAB11FIP2	0.9513521891376221	0.27199463014604397	0.7789162011868241	0.7789162011868241	0.853273677208778	0.7789162011868241	0.6629115085283399	0.9372871060328969	0.846151512648964	0.7789162011868241
RAB11FIP3	0.28197544289848997	0.7693027108867979	0.175498456185111	0.22968093273152	0.263624106667131	0.408413445694464	0.408413445694464	0.408413445694464	0.556186601824054	0.271730724330849
RAB11FIP4	0.20766857255326998	0.3890616451542871	0.7376913652325658	0.380460029013765	0.2185645149749	0.20784294143224802	0.289559458447143	0.0937609922710163	0.260624717853358	0.0759893207696872
RAB11FIP5	0.691561198281491	0.33910494957491494	0.593279690025345	0.498029790162246	0.499771035711747	0.39810409596440294	0.27532945907536605	0.583171148391808	0.49413245753410706	0.39810409596440294
RAB12	0.6790490112831371	0.775489579598834	0.559783885440193	0.581513133615702	0.5445156692418929	0.653826299570697	0.572450767578181	0.6235212451212471	0.32432460096213106	0.8691580495891801
RAB13	0.8863841645484741	0.828432717507037	0.9550817270828521	0.9523183954342359	0.6041020094836921	0.828432717507037	0.931831622185007	0.935560202068373	0.828432717507037	0.8087943204163459
RAB14	0.821065275654697	0.49888002147716204	0.48198537606300706	0.7498012180039421	0.406729715206101	0.406729715206101	0.406729715206101	0.686946814799785	0.302464285370886	0.406729715206101
RAB15	0.3536846510108929	0.330184277234999	0.333047354278774	0.154253352498905	0.15272859826687699	0.330184277234999	0.311502739381125	0.30843466845937895	0.330184277234999	0.330184277234999
RAB17	0.7074060044707741	0.508693696994548	0.271133639112372	0.263442874851642	0.31617759661678	0.426615594968984	0.156047485925439	0.08019000045345401	0.20391193617449302	null
RAB18	0.22507260867722698	0.393323435236205	0.434852816632457	0.344876127327183	0.24903563595467898	0.31805491081413395	0.350152472093451	0.288641690734513	0.24889578034341897	0.529586140582145
RAB19	0.678653570710682	0.913743740489337	0.891009245468863	0.891009245468863	0.9424181651215899	0.958299493295468	0.7211698499850779	0.9571466036815021	0.956000367123511	0.891009245468863
RAB1A	0.12709580168871001	0.461683810783684	0.112118043862684	0.17270934222970497	0.501236678987407	0.0925370223464063	0.11287172871617801	0.164819175323539	0.627212224419203	0.799740206550917
RAB1B	0.7861499908373492	0.5374541546396939	0.30429481851148	0.323081631311746	0.5374541546396939	0.5374541546396939	0.6018985153516501	0.467486614795081	0.641386285798093	0.5374541546396939
RAB20	0.764794284020108	0.860882507428032	0.917876985998304	0.8056306800690619	0.72132806750476	0.848469334020659	0.882799066117665	0.8380420941985741	0.8305939309548409	0.6868286496002529
RAB21	0.877683994550869	0.77678777296664	0.763493584140404	0.76343228245376	0.8697702364008739	0.715963727365313	0.7634877083218778	0.786830836996141	0.8707394980172058	0.7123347871536461
RAB22A	0.44529049188055003	0.712429256810664	0.514303227490904	0.26330370715838897	0.6899371848767459	0.330713803451927	0.47887376087383704	0.19003390357156	0.451768778460927	0.42811237925914897
RAB23	0.00251089937131964	null	0.0217492360808435	0.0602817562769262	0.10961912026353	0.7789776639382741	0.0209181822878777	0.236546880357393	0.48525910932976396	0.142138050766242
RAB24	0.527367850261393	0.44949931566621004	0.723009306024583	0.11067990903997198	0.8000741410188129	0.723009306024583	0.7319886395968119	0.803915019018677	0.7529304854322689	0.512910807774251
RAB25	0.955667152662747	0.88291096982574	0.9912007088853149	0.9975319460788159	0.9239747224026841	0.9219313922879051	0.991645931998203	0.9509815182313891	null	0.9532685180550401
RAB26	0.410261836601716	0.536066656900184	0.223870209641484	0.136401511720261	0.0576598281214676	0.681972993630136	0.538712072875869	0.367271262785438	0.39270964384900003	0.289304887887144
RAB27A	0.528100816691777	0.6104203721053261	0.9202347497067129	0.40417477166864596	0.5623294343285781	0.597879037246018	0.529289183304111	0.608195047062628	0.7763930487641608	0.70903973008867
RAB27B	0.528346833519053	0.742914406143917	0.548101309717015	0.7216689173498	0.557963061493947	0.7758239295234391	0.8403091929375429	0.940425989989088	0.598281719949909	0.7232182838329839
RAB28	0.8714750591383299	0.8670943313760858	0.639696863704967	0.7815478791677859	0.808702011262114	0.8895466067056371	0.6651855146869461	0.859941902047847	0.8025537505072751	0.813407767401986
RAB29	0.974078115169774	0.9898618841878621	0.7917872243554759	0.8689662354557091	0.9609220673689408	0.993555501044438	0.8918049819705358	0.8873304968268371	0.930040832702519	0.946337439172506
RAB2A	0.434628762646222	0.640794725691448	0.7502547733237409	0.49885292637126794	0.802524424429957	0.8109827742667809	0.7775044140834771	0.628232559049677	0.739321106723484	0.45123282215761995
RAB2B	0.699894027959352	0.685078054865299	0.5776274136407199	0.5776274136407199	0.607890627539049	0.7440419161176289	0.62108321983162	0.7125283640509279	0.790987171238496	0.5776274136407199
RAB30	0.9284205876341372	0.396139623785711	0.523400150515081	0.659777597188886	0.396139623785711	0.396139623785711	0.348465206663272	0.55033523306232	0.0480888399694172	0.396139623785711
RAB30-DT	0.487611417908669	0.487611417908669	0.487611417908669	0.487611417908669	0.487611417908669	0.487611417908669	0.487611417908669	0.487611417908669	0.487611417908669	0.487611417908669
RAB31	0.9474142461162579	0.907986914224475	0.822575472772408	0.786712366159333	0.7013267691519761	0.841557951694723	0.723954022058249	0.777594482646385	0.9503438975308358	0.9087431017002731
RAB32	0.399381444598904	0.535734050971395	0.167649795452477	0.124303686871682	0.8447317317028991	0.588037468716326	0.167656211672005	0.152409053078823	0.178296139963998	0.20306466436026602
RAB33B	0.510253433318164	0.578476237300677	0.500604288013877	0.756115676009953	0.508287810615378	0.561759119963578	0.373170031898642	0.731966274580565	0.7702857056691751	0.49672792423100703
RAB33B-AS1	0.693275895375255	0.693275895375255	0.693275895375255	0.693275895375255	0.693275895375255	0.693275895375255	0.693275895375255	0.693275895375255	0.693275895375255	0.693275895375255
RAB34	0.0475356505661081	0.0958202439836491	0.22270779690505899	0.22270779690505899	0.23527462168600696	0.063671291824652	0.17463179009886998	0.247127934370688	0.111686949046664	0.289197817155774
RAB35	0.38557287542797497	0.110796534175637	0.40765418665387293	0.36614036415263795	0.331027597898773	0.300056697603182	0.346884614579575	0.0381795606685673	0.0086466439320726	0.300056697603182
RAB36	0.451734695745201	0.412772730123355	0.58328435987528	0.306599655750857	0.430370474786473	0.25353309596784196	0.4203523577062371	0.821654205668312	0.34388654333794805	0.7907973089314521
RAB37	0.984825432584751	0.963190475818942	0.9910025348802641	0.944477747314633	0.8622867391196941	0.8676541234970909	0.9878386304128259	0.952199794768851	0.64724894311277	0.963190475818942
RAB38	null	null	0.242941213839285	0.38978433163694104	0.35896606645639795	null	0.24118908824474902	0.22235715549276103	0.147915966403454	0.5719640548296391
RAB39A	0.568459006225215	0.567886306436709	0.405571687391282	0.5529082343062199	0.45945157325374203	0.405571687391282	0.941133578852825	0.685945823078202	0.405571687391282	0.8762809872576139
RAB3A	0.248888909518302	0.0092663882895556	0.0358328962779443	0.0395013622068396	0.45717409676303794	0.24695264000286601	0.0319389585203605	0.0292589005037102	0.4686926449974129	0.170375737822611
RAB3B	0.418985602025421	0.0963432544137658	0.24911353518027105	0.17223782042156302	0.0742978343678448	0.24911353518027105	0.10277176349011699	0.271772136945656	0.141772975654379	0.535830152137734
RAB3C	null	null	0.902875522103251	0.929017459071386	0.910788742578222	0.9407127604818991	0.90465857641504	0.9296685019094001	0.118719908139293	0.943006926001053
RAB3D	0.881717061294359	0.870290142615664	0.887350431177594	0.886721643196655	0.9937618860500831	0.921398461534588	0.954776095969639	0.888010269519598	0.879227813347483	0.870290142615664
RAB3GAP1	0.573643253534951	0.6056040400453311	0.47076387398206004	0.6566488341881329	0.634372572283771	0.557989254917511	0.776253784707321	0.543936558787793	0.818435406442958	0.689931987096304
RAB3GAP2	0.457764097914385	0.40026480053983204	0.174076695153501	0.25452146538378	0.0353745967928875	0.266239170022535	0.172587182652375	0.38198855783983404	0.40745921639079996	0.289355334210453
RAB3IL1	0.4632209180977629	0.0582071020382499	0.32743076278068	0.0966256417817304	0.0296902685571131	0.0777860652117678	0.32580115722586	0.16228314195111904	0.0241554089053228	0.0566916723419489
RAB3IP	0.831216098961307	0.516540020808131	0.39869359209721705	0.9042803269850601	0.29442525298180394	0.516540020808131	0.54586856512866	0.498017713395048	0.723812156489242	0.461752979449671
RAB40B	0.492002991956016	0.531532437021917	0.929646507309881	0.6207191576696961	0.818397702729888	0.7405796807992071	0.985869377446789	0.618347084143813	0.762999152448373	0.46694879046234206
RAB40C	0.3838898982749171	0.257847094849301	0.6557136436654499	0.4752043082417029	0.18859011351769897	0.23853804975096804	0.710845712943085	0.661478471192102	0.666627591744066	0.846987752798749
RAB42	0.448059027522056	0.8222908165348691	0.658737789547874	0.64479069759479	0.678633744628131	0.592260501260047	0.637848676907241	0.638213858314428	0.89722488279273	0.6188613649489549
RAB43	0.38703328454963104	0.146355360118707	0.235397497175575	0.24501108447674397	0.410078874660515	0.434333913737074	0.172361398395455	0.358147985433668	0.12335901771579	0.226835399209262
RAB44	0.160311513549799	0.23375999934132502	0.0487672255931774	0.0868839923977689	0.24767233254983304	0.154564728533097	0.24150911143460602	0.310223005292139	0.0158222643118368	0.48569890864593995
RAB4A	0.80240457538463	0.6501485953256629	0.774329866665631	0.799921783324918	0.6508144817910151	0.8769921453061509	0.833437322801564	0.713191495724234	0.981301245437373	0.8769921453061509
RAB4B	0.312313307512565	0.36945157132858997	0.36945157132858997	0.36945157132858997	0.427321431016844	0.282074328432911	0.527892167720223	0.6161205552159511	0.37580953442725606	0.36945157132858997
RAB4B-EGLN2	0.638591240675989	0.638591240675989	0.580453517238239	0.586287977193475	0.535611465537278	0.427607280673849	0.638591240675989	0.638591240675989	0.196838367384552	0.638591240675989
RAB5A	0.7456237141687659	0.9069465274493269	0.9069465274493269	0.9069465274493269	0.933381429542238	0.9069465274493269	0.794179803723433	0.8329621789984741	0.8876579525716201	0.8314359754299191
RAB5B	0.0871767427461555	0.0871767427461555	0.0871767427461555	0.0665040579393583	0.10951199571361801	0.0871767427461555	0.0871767427461555	0.0871767427461555	0.0915078471820669	0.0871767427461555
RAB5C	0.8860028053285051	0.984576905591383	0.993708742643435	0.99419030337022	0.9830606514513409	0.984576905591383	0.950679134713102	0.984576905591383	0.9488709440485251	0.984576905591383
RAB5IF	0.531642789564641	0.5244695884890901	0.5244695884890901	0.5244695884890901	0.542468316190723	0.5244695884890901	0.5155379828701311	0.30842676667175895	0.392020635351396	0.5244695884890901
RAB6A	0.0877322687036201	0.0478488824060466	0.0406224673499797	0.0611293733411379	0.158322873472059	0.141534274364566	0.0303893080319625	0.0958744423313092	0.32799920875243	0.141534274364566
RAB6B	0.215482105976335	0.131611203913699	0.0311031513721338	0.0495379399403013	0.471276246985443	0.131611203913699	0.0319889305271468	0.0425745224106098	0.046302257742107	0.0523524319682796
RAB6C	0.696646105659384	0.784576205529238	null	null	0.8768100989027441	null	0.34603935119104495	0.714970337620022	0.4827987475152721	0.34369550052586495
RAB6D	0.900377126252582	0.623745038380066	0.35136992264642897	0.41012109232960603	0.508215152514401	null	null	0.763441748614503	null	null
RAB7A	0.0246769174184654	0.10791493032006501	0.23894167004954397	0.163071445097453	0.0793418235001679	0.0793418235001679	0.0793418235001679	0.0793418235001679	0.00878717890236259	0.24574645163320602
RAB7B	0.0650692432646889	0.205860629214999	0.188956105211638	0.6047888021541391	0.544166745553711	null	0.3725836800474871	0.46469913149584896	0.23457114125098397	0.531059482267807
RAB8A	0.6280808416431899	0.6280808416431899	0.29760796226337	0.277568391058188	0.6280808416431899	0.6280808416431899	0.23388519069147304	0.22146931978383605	0.529898245452796	0.218312210568622
RAB8B	0.417648612261464	0.439503115702819	0.507689511064169	0.437080768107997	0.341023268740947	0.42607609815907105	0.523052501020873	0.41652416005309095	0.25673291912880397	0.27225392118140196
RABAC1	0.7185208311906558	0.5146000816724221	0.7359932252211591	0.29468862220774894	0.6973543086382601	0.559011416866901	0.6695525744177261	0.724882711451345	0.5120268352199739	0.559011416866901
RABEP1	0.46285292021156	0.7057865425704691	0.531281735533104	0.738395339099244	0.8578507164929929	0.7057865425704691	0.677073321384851	0.7226608829977751	0.781963912576033	0.6488111234453511
RABEP2	0.219604500878995	0.120147188466298	0.39642005147559	0.132288574819349	0.0759016073462048	0.120147188466298	0.11901525225415302	0.0502124013018215	0.144611030702185	0.120147188466298
RABEPK	0.17120813071961702	0.0427714551128001	0.0794241690034188	0.0679925729615352	0.0564620433733365	0.0366767245805621	0.0815723161440199	0.193638145835514	0.153554008632333	0.251568244911897
RABGAP1	0.49894969726266997	0.365405156418436	0.320482838683177	0.5947476681527429	0.546902403052796	0.48809097916123395	0.32552409853151804	0.28841864419818297	0.347505807903838	0.48809097916123395
RABGAP1L	0.465575080649836	0.804269706242846	0.264126154093862	0.433884461441978	0.400875662168012	0.35881309021468294	0.513890166223324	0.6705283399882299	0.485765848609678	0.35881309021468294
RABGAP1L-DT	0.221367209439785	0.221367209439785	0.221367209439785	0.221367209439785	0.221367209439785	0.221367209439785	0.221367209439785	0.221367209439785	0.221367209439785	0.221367209439785
RABGEF1	0.15034381285429502	0.07864599012884199	0.20726584911098897	0.0235604212181502	0.0028544606385471198	0.0229906814773656	0.0358100938492096	0.0262675914710255	0.0351545480793805	0.0229906814773656
RABGGTA	0.73036815038295	0.35754580850768897	0.546527014357127	0.48612774841731504	0.437781798567525	0.35754580850768897	0.35754580850768897	0.35754580850768897	0.0844926911251763	0.35754580850768897
RABGGTB	0.607481997162813	0.8588705424936379	0.8749049708327991	0.9590997412679699	0.8963192578125658	0.8963192578125658	0.670606173304078	0.89674215872702	0.758298337752586	0.8963192578125658
RABIF	0.284508514024584	0.26419677517554396	0.21091004586998602	0.262236888980286	0.255100798844943	0.5461407189520171	0.23082802813373	0.14357934634534697	0.32952623957282395	0.24933577122320302
RABL2A	0.615819449924544	0.15109586478296697	0.29032244131406	0.32581240716797305	0.230803113741876	0.29046217202278496	0.29032244131406	0.32366278578796004	0.22734891196968302	0.10850551581181901
RABL2B	0.8685065677541078	0.685148648301436	0.587000145541965	0.766677563030429	0.8455029044462711	0.8455029044462711	0.49487746903049	0.813533670315381	0.700031429413591	0.777287701010145
RABL3	0.9847736668924392	0.7760157721206009	0.809134740227346	0.809134740227346	0.970709775697864	0.809134740227346	0.9931466447023121	0.8906166682109541	0.5577057699867449	0.809134740227346
RABL6	0.674932804473589	0.9558123733266249	0.785053250419038	0.785053250419038	0.957955604492573	0.8768078861099491	0.642386290619776	0.7939688367076391	0.988357689823772	0.785053250419038
RAC1	0.552371178752921	0.564599429992572	0.449385564474977	0.526074042174239	0.754268197201443	0.754268197201443	0.450804086619706	0.562544006248978	0.6025143484995961	0.376250828211452
RAC2	0.98324530624825	0.8877439553687951	0.9968644945091851	0.9720707403567751	0.850660681146975	0.914924689243509	0.995228161929117	0.97638216182858	0.9686443712669609	0.94011458124911
RAC3	0.5580076581132779	0.44855639510585704	0.439898717399682	0.6435622785014139	0.575808391917491	null	0.25548999780078796	0.672339231844344	0.374423827246115	null
RACGAP1	0.13689302871779901	0.187243261088372	0.194763644189972	0.10653864928861698	0.40542714623550496	0.187243261088372	0.187243261088372	0.11008581869386802	0.286762151503909	0.15829849975112198
RACK1	0.259464522769752	0.165725552458091	0.34824221989944204	0.34824221989944204	0.693376726882509	0.5378685018254621	0.45118658163749104	0.193820726419718	0.12949584511561002	0.34824221989944204
RAD1	0.359304667242361	0.657623118298407	0.7600184462740229	0.642216565609625	0.785765975878765	0.7600184462740229	0.9695861232374191	0.287304872080838	0.8396721799443759	0.7600184462740229
RAD17	0.364728100081674	0.161370930121971	0.21963255414603503	0.110326644474226	0.149230853488483	0.161370930121971	0.161370930121971	0.161370930121971	0.139469440912108	0.161370930121971
RAD18	0.580886827217215	0.50005042376871	0.895348026261558	0.5502517318073481	0.8899897670410021	0.7502929616962941	0.871238492625822	0.7776511238338292	0.926613654629864	0.33984415479655
RAD21	0.377760552888171	0.6339880757930639	0.559975701793929	0.380525845322997	0.805268651463231	0.387622018654971	0.577634094538248	0.3756713416011	0.29470195855166	0.6339880757930639
RAD21L1	0.786146879234624	null	0.943012944354157	0.7144522752640821	0.9860306973929991	0.6095292537354661	0.6839960699065181	0.429752762706459	0.5047847577894601	0.852334907981499
RAD23A	0.228097600055218	0.301071312830828	0.352868553416955	0.541682499875054	0.33506374423824703	0.301071312830828	0.338909274946333	0.470686465960844	0.0470764922099879	0.396125162663272
RAD23B	0.343814538578158	0.722995232289215	0.35676747137169895	0.49906256406178706	0.187858490992596	0.58599830351904	0.351080005507024	0.432063019028507	0.8145424892446349	0.51768324007197
RAD50	0.295819618253844	0.521362132614812	0.42731310070915995	0.28244770499100397	0.6032980327050439	0.435234407922358	0.34321078615254497	0.18518525169291394	0.26719515444699204	0.521362132614812
RAD51	0.7205638912075121	0.43675232955237103	0.584385230752286	0.5346860348610759	0.550257733923566	null	0.585054202104214	0.540949305701192	0.874432964580715	null
RAD51-AS1	0.397891227602875	0.397891227602875	0.397891227602875	0.397891227602875	0.397891227602875	0.397891227602875	0.397891227602875	0.397891227602875	0.397891227602875	0.397891227602875
RAD51AP1	0.25883541948052896	0.19665238666771698	0.320800279337777	0.32264400353723804	0.7395836719956981	null	0.264109028776077	0.243847336330943	0.8748711886249	0.6588738348995611
RAD51AP2	0.38358725770630003	0.19018812144721697	0.5856767566202901	0.18686331764508401	0.18301695685817998	null	0.586355639650702	0.180450330853422	0.177736617240876	0.185788340872707
RAD51B	0.8442558777408199	0.655717205997135	0.655717205997135	0.363443069980488	0.36103363378658704	0.6934411035997939	0.5938041779242299	0.7825711026275219	0.289961445823968	0.859823727826145
RAD51C	0.873745523175552	0.657979719532981	0.8326339777269208	0.537405538397317	0.514937307284063	0.482706842666643	0.8435271094590451	0.8257713830339201	0.858350589321884	0.5318237569365061
RAD51D	0.452174926424224	0.722762417493525	0.796483004886874	0.295848842499981	0.657943294084973	0.6857910774557261	0.796476776816544	0.29326168430328103	0.833608996128883	0.722762417493525
RAD52	0.0531036741625782	0.10439582614814098	0.0429008497292898	0.11054364737207599	0.135666813379094	0.0241423670529343	0.00489853264631718	0.00489853264631718	0.0593558710318991	0.00489853264631718
RAD54B	0.741141935322033	0.7300746138279409	0.956996431074483	0.9829967371206539	0.9087809863178101	0.760911977763527	0.869571175933225	0.9732262231228621	0.7415837493191869	0.9162814299151001
RAD54L	0.134902153339595	null	0.0645432926474647	0.0891255804613181	0.21665775748605803	0.30733873521140603	0.0630168304009763	0.0663538558527022	0.0715952450309877	0.0193497133033802
RAD54L2	0.5975364276105141	0.630887599999507	0.8271394868216451	0.73724922516615	0.831333279392446	0.7196423417110741	0.630887599999507	0.091583567832716	0.5596480785751821	0.4167174965801379
RAD9A	0.57092033029025	0.48957827333544895	0.6967577959184741	0.140101092819165	0.51185831214892	0.149529081654471	0.679340004411255	0.44579979372915995	0.26381007128981	0.525210828364334
RAD9B	0.660518060414801	0.139574444081092	0.10805852367952098	0.10805852367952098	0.14426680819900597	0.10805852367952098	0.10805852367952098	0.10683916036534699	0.161311276038486	0.10805852367952098
RADIL	0.8409913547699059	0.8126656732782459	0.6700612017565579	0.726267178187447	0.501727405831192	0.38443987503570104	0.591441463572725	0.824656803266888	0.8216874080171379	0.700316691360072
RAE1	0.227202992787255	0.205226960204591	0.166075537976167	0.11434725490144501	0.186933466430655	0.303424083160818	0.667332539099259	0.17031409668797598	0.165659059058309	0.116852618271731
RAET1E	null	null	0.40603166799625606	0.750994900634443	0.567734442539447	null	0.419487455847483	0.45775916767674496	0.6812298336799821	null
RAET1G	0.783075556662014	null	0.786986267148799	0.9596324766678391	0.669339623393486	null	0.715508453298725	0.571638349842777	0.6898671283406079	0.9960126320882671
RAET1L	0.23568822784619198	0.430152500183198	null	0.244031438742948	0.27813851907994797	null	null	0.398577668827556	0.69259671161198	0.253847126602349
RAF1	0.412372775725298	0.7854003159937729	0.8494767238355879	0.8411483083342801	0.777052315594177	0.659585856821225	0.7825662155425981	0.824807237441658	0.346745783099221	0.847592893890643
RAG1	0.604886767019963	null	0.19185954891382698	0.37797999536959603	0.14189888147957197	0.164089811525035	null	null	0.22975796567118	0.376545434665286
RAG2	0.46940202411033205	null	0.7738569885039499	0.424325460863811	0.165707394594054	0.181701896771918	0.19622276364398897	0.158827254365971	0.222128715123971	null
RAI1	0.6522677473954059	0.720015639696913	0.9170598893253441	0.8986853344079619	0.378735773730674	0.7320544456664291	0.7321619502375358	0.8437974020140229	0.899824704572017	0.788128477405907
RAI14	0.41171225126754	0.227353035915208	0.4927712351518211	0.43772364160141797	0.219326528349937	0.24955528196463603	0.708467032877681	0.617889389967494	0.7816231871421779	0.32427480014090304
RALA	0.413602944737306	0.825549056630274	0.6038867616907211	0.37879826537507	0.543226009431495	0.543226009431495	0.543944401240124	0.25995888064899	0.543226009431495	0.8220817272155501
RALB	0.301637553367563	0.13928792087795702	0.0897295052737013	0.0427624425870684	0.0274453377345781	0.0493741113169215	0.0493741113169215	0.0230248451760582	0.105141249577332	0.175186981410012
RALBP1	0.604551219802731	0.6519988577513941	0.559905088840763	0.76431228682777	0.365575287280106	0.37107913676041104	0.530604254780241	0.817667486225207	0.20044230429615803	0.6030701517594921
RALGAPA1	0.8512616090767109	0.7748938623193221	0.6708279658805479	0.791637393153396	0.9523525369536121	0.9967395267544441	0.670823718058776	0.687338087752025	0.982579757652519	0.741869348856107
RALGAPA2	0.482589883186934	0.486102984026497	0.250008005065868	0.44892836710829	0.28584098093502897	0.43381828008445206	0.7192674583486709	0.306518455353608	0.47929464148162104	0.22667984849751302
RALGAPB	0.0642386160846441	0.16557740159011702	0.110993818755071	0.153200061976169	0.00307666324266164	0.00549223101173487	0.0153345284330898	0.45902124491832896	0.00235354283284845	0.0644132716390275
RALGDS	0.191185801357347	0.804965610135919	0.636990896341959	0.424766985289191	0.64337231508996	0.47596005890368	0.47596005890368	0.47596005890368	0.6231289587392529	0.47596005890368
RALGPS1	0.943770139499879	0.96635934897038	0.9917387437053679	0.669215787034202	0.9969046363544309	0.982858494590332	0.8558230679461328	0.684139506905102	0.902122173754891	0.779256193816464
RALGPS2	0.848627701243216	0.747813371556634	0.829363515803879	0.7107312008885279	0.9397454549133241	0.9844293164641121	0.914816080052381	0.699410446523467	0.977913042803915	0.829363515803879
RALGPS2-AS1	0.8872429846235809	0.8872429846235809	0.8872429846235809	0.8872429846235809	0.8872429846235809	0.8872429846235809	0.8872429846235809	0.8872429846235809	0.8872429846235809	0.8872429846235809
RALY	0.549694168757086	0.447397331571615	0.252835038355359	0.6918199907774619	0.6411733649896679	0.32626159800894505	0.260868468173005	0.44081833499039597	0.760474801752208	0.49216020398439103
RALY-AS1	0.0848452860552284	0.0848452860552284	0.0848452860552284	0.0848452860552284	0.0848452860552284	0.0848452860552284	0.0848452860552284	0.0848452860552284	0.0848452860552284	0.0848452860552284
RALYL	0.5814287939628261	0.561942072760178	0.505425456758926	0.236924144381205	0.888347706272777	null	0.499765047342516	0.472756389181254	0.5887838608226971	0.872523408503292
RAMAC	0.360420776749631	0.360420776749631	0.360420776749631	0.360420776749631	0.25158870930167804	0.360420776749631	0.360420776749631	0.360420776749631	0.44388384862336705	0.360420776749631
RAMACL	0.6199810796448721	null	null	null	null	null	null	0.5569351238950451	null	null
RAMP1	0.10119017049906401	0.539722428223661	0.7300585995619279	0.499682552939177	0.615413740024166	0.8629365998588879	0.577208456292546	0.563477765005447	0.5918185208072629	0.443425110037867
RAMP2	0.21831535978572303	0.188775422734267	null	null	0.6444164267938679	0.237283555289224	0.24222932384731602	0.29496838461603103	null	null
RAMP2-AS1	0.152817460950313	0.152817460950313	0.152817460950313	0.152817460950313	0.152817460950313	0.152817460950313	0.152817460950313	0.152817460950313	0.152817460950313	0.152817460950313
RAMP3	0.5257050381752529	0.0583330611415577	0.553903151656602	0.519291881301186	0.533697380829136	0.36604458722575106	0.5499692314710091	0.0654089677812876	0.36731749393252605	0.342875791557677
RAN	0.9339827359171461	0.7556658927476471	0.42925131631514296	0.726289416045585	0.401964184285158	0.9060360887368191	0.42925317501613297	0.7211450858160842	0.933706704506396	0.839963007257133
RANBP1	0.649508514829244	0.0969715542072172	0.39187578343808704	0.39187578343808704	0.215123998280527	0.664735666555901	0.5396757546422001	0.625469931258299	0.5469506785624709	0.39187578343808704
RANBP10	0.40080917750463	0.701400442707199	0.35053844991458	0.504907115281658	0.126732295113983	0.610376192448978	0.529631339004194	0.129586761598998	0.24635804310175102	0.35053844991458
RANBP17	0.23474027186474397	0.7530186920406899	0.933944953379314	0.821098647929196	0.9592470040137571	0.821125698040748	0.909399119293078	0.5387607115313371	0.482039443472512	0.659345984683875
RANBP2	0.303690667520703	0.30479343840308004	0.288496925570333	0.29352078992917896	0.0530022910326274	0.34785145316771393	0.295876230869218	0.18883677367091298	0.100601682132362	0.484207330637428
RANBP3	0.47050111372087	0.680952165574546	0.266319492223687	0.266319492223687	0.738126564228609	0.266319492223687	0.47999535590767295	0.30238544758596697	0.35431170599438505	0.0180006947170798
RANBP3L	0.818071606913521	0.6985858841645729	0.222471903322726	0.7805251617949129	0.8647131300174491	0.863232590755417	0.141269286363121	0.606071800604327	0.81789329079199	0.425452087286841
RANBP6	0.32028808485186105	0.0026611087979559397	0.0142767910803366	0.035344099781804	0.0540607332776021	0.0140910049716381	0.0142789012793751	0.0335209652470899	0.0666046564594684	0.0451783370850749
RANBP9	0.230180751066682	0.29239859921655104	0.483953290070968	0.40657478811012393	0.5457037899471021	0.30712961185522397	0.46584227363986896	0.284457434236781	0.385822666417419	0.342891243683453
RANGAP1	0.619814392084131	0.456392129302496	0.5245787477692511	0.694241784456591	0.567556105134223	0.36963915547562703	0.441061018852211	0.7094823569145849	0.151940064414578	0.61854865798715
RANGRF	0.951087677911488	0.779536989433195	0.768815609597048	0.6332413916692161	0.7809074268169649	0.507856126460266	0.6873646353622378	0.710043995837021	0.975381816345136	0.779536989433195
RAP1A	0.3506831232811631	0.7397760066208059	0.245728151854482	0.307085520435859	0.5982141536485489	0.73267603702733	0.73267603702733	0.5509346528042239	0.696839685458549	0.73267603702733
RAP1B	0.9627997509319509	0.36686160517673905	0.7200727095030931	0.856061461765578	0.463626126460677	0.463626126460677	0.808086367714774	0.793406039914722	0.463626126460677	0.643962991584749
RAP1GAP	0.7934451187418451	0.974216429807768	0.9635767216150231	0.9794691719309101	0.842799897421208	0.916816713265299	0.8894785195181041	0.9874602664696609	0.8952840815262891	0.9774460823222699
RAP1GAP2	0.715676358739838	0.927814410002729	0.8473954949739209	0.7339294992444301	0.948945421613673	0.869847356606649	0.8433336218871892	0.9093003054311921	0.34966286360305	0.9307964990981858
RAP1GDS1	0.12328669016318901	0.10491813773119699	0.208072519968776	0.385589384266441	0.290934091738503	0.137415348401872	0.11038477227938599	0.37992018563864594	0.131042443878451	0.137415348401872
RAP2A	0.543445058506666	0.43356792271649397	0.638769648908798	0.570122652185511	0.60219676182263	0.30854183014682895	0.733832623712634	0.8265740634882099	0.0461842530516731	0.578774130621223
RAP2B	0.570680928789979	0.38879875067156	0.5440377453887121	0.821240739449555	0.457837377685891	0.457837377685891	0.31807254066579	0.377367360525921	0.457837377685891	0.5291690814889121
RAPGEF1	0.136581804002363	0.687324992035531	0.197883184570564	0.0943397402346979	0.669965089494655	0.52272532200895	0.400933786562974	0.48543500603498296	0.146865432383641	0.8200755458325051
RAPGEF2	0.8413251527235259	0.9144702949430071	0.9118746507513091	0.534111731498922	0.9389158096943749	0.775177054101744	0.893045620451053	0.9572354948761541	0.842604639733624	0.8276381798552471
RAPGEF3	0.512020477752061	0.8225226274416361	0.527649811563676	0.41679422613972406	0.7387432013059559	0.7845679550884059	0.5088351901013259	0.591166172707989	0.6826196981022788	0.8225226274416361
RAPGEF4	0.763643872006535	0.242295010169197	0.533356379557539	0.4183425666753521	0.325720949103923	0.746962530607207	0.29037492143813	0.8350290401944691	0.0724991499971973	null
RAPGEF5	0.378909266610259	0.32080027195587896	0.0978009103790151	0.0605624863961623	0.0841256982911056	0.104003685140711	0.0753099979419577	0.269845804620474	0.104811019600235	0.251308418713822
RAPGEF6	0.532387000804747	0.10795089636308501	0.623819056207739	0.7731497152787951	0.627631469964911	0.46495836842658794	0.423311699133614	0.423311699133614	0.644899006776572	0.423311699133614
RAPGEFL1	0.13896804098678303	0.175162788373543	0.7194529476987579	0.124933568903105	0.10560929063008999	0.47404286594053796	0.133173139895534	0.15778405924578	0.34670841950543796	0.12165577163426901
RAPH1	0.395841166928104	0.18241654644661498	0.286569988677368	0.131311532880416	0.455885453866224	0.455922089189785	0.22119348166482397	0.27223295819556503	0.5177695086376911	0.382716556489298
RAPSN	0.671304302016114	0.7367776301672929	0.739449506410365	0.414969050485183	0.7846619289939549	0.91858052969612	0.811699902391938	0.289509034077182	0.537215510507997	0.5958530078345821
RARA	0.146724105583189	0.332235272917772	0.269935372387479	0.31567147128443496	0.251367779113667	0.594176768470416	0.560184431754933	0.42396553321403	0.17332161572399898	0.134161463265253
RARA-AS1	0.0845983548710624	0.0845983548710624	0.0845983548710624	0.0845983548710624	0.0845983548710624	0.0845983548710624	0.0845983548710624	0.0845983548710624	0.0845983548710624	0.0845983548710624
RARB	0.30932924364784004	0.46779619218998797	0.12187452872786	0.36517361568240597	0.503924200181759	0.366762681447943	0.46779619218998797	0.46779619218998797	0.347793587092247	0.46779619218998797
RARG	0.15528601529192002	0.04773551028725401	0.0530472867286643	0.14934259939487501	0.128866701228837	0.19781594002119798	0.0454109491342415	0.0950239463952627	0.0309358545750293	0.0512427412890899
RARRES1	0.12626861343696	0.918006764655121	null	0.220733597906505	0.313876999061107	null	0.309288891612432	0.5303753572083449	0.605819144014672	null
RARRES2	null	null	null	0.613636270994315	0.871773406233	null	0.72834994189152	0.7414897449752159	0.722420418013358	null
RARS1	0.5982180072714979	0.5982180072714979	0.5982180072714979	0.5982180072714979	0.5982180072714979	0.5982180072714979	0.5982180072714979	0.5982180072714979	0.5982180072714979	0.5982180072714979
RARS2	0.0757025569777811	0.0630914258219684	0.416891429458458	0.0998261188048443	0.634571719952036	0.7185838054146321	0.2309406758558	0.30893484402456395	0.256786784736058	0.305185046596043
RASA1	0.838858812318375	0.6817201725769331	0.6817201725769331	0.410044337289404	0.561062825069056	0.654150683526857	0.8352625177686371	0.8246973917461521	0.5213903986610849	0.34668132536871393
RASA2	0.443411653423796	0.47940321013719	0.21180524662413697	0.35192774449861997	0.185917777514693	0.6740925372606179	0.136146388235871	0.43846621918782896	0.76578384913275	0.37325405174873205
RASA3	0.289740172812931	0.349968772887953	0.5177986275202849	0.572431130378542	0.590784452702243	0.47712391273506893	0.535605399284341	0.5539681046312289	0.664992548896573	0.712999628755603
RASA4	null	null	null	0.43764283128027404	0.23060098054352998	0.553244026063772	null	null	0.0890183508240361	null
RASA4B	0.827871056367045	0.802368846497986	0.827871056367045	0.6719981789187591	0.855034672387248	0.827871056367045	0.827871056367045	0.827871056367045	0.5254728772055389	0.297610800035319
RASAL1	0.7232455071963191	0.76673225924828	0.852865468997563	0.824166500597035	0.9399533328096059	0.9915423585672181	0.701912836583322	0.8271460736791658	0.95481731959305	0.6284008521629929
RASAL2	0.7089773977104871	0.477151237111812	0.328101706109488	0.317010891521203	0.456202054765665	0.159611573355365	0.485158456823451	0.622560735111548	0.744836902667366	0.26744982157316605
RASAL3	0.9345050065819609	0.7675381186456959	0.44150604960757206	0.935757154039647	0.8513258287590011	0.40638465167412197	0.45823190572242	0.866052864174052	0.70067717902954	0.546145402706411
RASD1	0.43837023447645096	0.461522808886543	0.479454594316286	0.4308253784192771	0.347389230598486	null	0.47928934794995004	0.47863596967741995	0.6423170490437861	0.490151655909027
RASD2	0.836633557007811	0.830917948379309	0.6145401198405289	0.787444491919421	null	null	0.632217785659551	0.9190526371552621	0.610316287299284	0.7063945672425601
RASEF	0.174765563999276	0.104864007577065	0.0949975754067981	0.14461148644759	0.111929821667066	0.0978529283979042	0.0933708258546875	0.254983906230126	0.23784960459117302	0.17271630035838298
RASGEF1A	0.702935558910973	0.66694671567924	0.849786579835105	0.665371366287219	0.9068698569254542	0.772600485114948	0.576400883630202	0.790986683645256	0.29172477994492496	0.782897137151785
RASGEF1B	0.29895209789491306	0.41624666131347904	0.529281930339199	0.36805082419264706	0.646411548531067	0.7940655957556991	0.7977558365629379	0.679733695657769	0.874968387789357	0.545173153003485
RASGEF1C	0.34405107261543794	0.706519521286592	0.9746043241014158	0.6585970284065761	0.860034696685093	null	0.965696984269886	0.8341009561537192	0.46599682933251896	0.9317768666421979
RASGRF1	0.133287619992451	0.30709680120272304	0.211846057685949	0.290704424961971	0.0717263643151847	0.0557002059107784	0.5689902726898779	0.397639785378448	0.217895493350353	0.047035803661037004
RASGRF2	0.48282428171601205	0.628026052470668	0.456814476967785	0.743249688157622	0.38298806726921203	0.44709956752169805	0.455183322980271	0.49837136542286703	0.639189724030661	0.628026052470668
RASGRP1	0.561971364898859	0.574516287254171	0.38394093783511496	0.892526747901091	0.516784321406607	0.35102160451420195	0.239654136070651	0.427188607479017	0.7733908331347099	0.33615192866507
RASGRP2	0.14865652578492497	0.0656726123008873	0.14337045944080098	0.137492763318177	0.152319406260121	0.0464192223592262	0.0935301467098897	0.165619494532672	0.14203696597119597	0.154649332479213
RASGRP3	0.822647158184052	0.479192553405676	0.250794307179113	0.176837492325701	0.315216455523127	0.16635673420791597	0.0802776413814006	0.731642502911874	0.38543017515452294	0.415249107921024
RASGRP4	0.290623744937416	0.081835494081249	0.288132807189332	0.235912116265828	0.17237355627778697	0.24607257112010603	0.35136556292366	0.230201022786064	0.35185288709395707	0.21526149467103
RASIP1	0.381690741695629	0.15019003277523701	0.184747031328376	0.11353857826818199	0.0287338152444258	0.15019003277523701	0.0482812289599494	0.0803947774036482	0.14254357925639402	0.15019003277523701
RASL10A	0.75422110445362	0.25751650357815803	0.33653035131986603	0.7036290871495289	0.298442979458343	0.429169217433424	0.429169217433424	0.429169217433424	0.24808773293645103	0.429169217433424
RASL10B	0.385454698426796	0.780054991940757	0.53348036325063	0.524125710449903	0.6774910974882211	0.49593474674138205	0.533749245252813	0.37084818239840595	0.3947166404610779	0.137752957695645
RASL11A	0.051986238923568	0.144302927169612	0.0321172225911358	0.037933764720687005	0.12150829914607499	0.12991691153007098	0.0445247118640985	0.0606383653849011	0.0818213043582545	0.5818684531884311
RASL11B	null	0.804416113602294	0.9769920936417371	0.893334490532042	0.5308128289059051	null	null	null	0.35103975609835697	null
RASL12	0.219522796445105	null	0.0265329447499556	0.14080807999566902	0.29801626530035197	0.0235489744884349	null	0.26775266334341297	0.808010963002657	0.666667926155545
RASSF1	0.393286122893636	0.513929518301133	0.745071252150062	0.787013221454343	0.6758901252210779	0.38166625702950296	0.7985309590663009	0.7525502059164741	0.899865224438023	0.669146422054299
RASSF1-AS1	0.510870243128478	0.510870243128478	0.510870243128478	0.510870243128478	0.510870243128478	0.510870243128478	0.510870243128478	0.510870243128478	0.510870243128478	0.510870243128478
RASSF10	0.7211640367600172	0.5694679850676779	0.771734253886894	0.848012692318359	0.536323092751384	0.6291756606727189	0.741347569620765	0.559631339751135	0.75178647989079	0.7839799143738451
RASSF2	0.007647027664315991	0.166050188998579	0.15130800588996302	0.15252092768800402	0.0260800047210768	0.0446363485352857	0.0458946697161119	0.0558434486493372	0.0574022137107708	0.0721013408491919
RASSF3	0.13764013871995	0.6449306153823989	0.396422999220618	0.5683368387743729	0.185294672378399	0.44789330274892897	0.39578222779599503	0.40209798052039003	0.5333509540407461	0.3982117325340971
RASSF4	0.953820330267085	0.8466166095180891	0.908126046106163	0.9554712028636609	0.8727810577857751	0.8977923832249659	0.9508808599299058	0.9427371621481121	0.795918543444702	0.869147593266761
RASSF5	0.9026227982425942	0.691086681349725	0.327343355475931	0.28308396294643295	0.354038325938241	0.691086681349725	0.832737783204862	0.810792632332625	0.309748240090484	0.7732394371528231
RASSF6	0.23669036245925001	0.10206912242507599	0.0550537954200944	0.137954517686676	0.118194547776848	0.225783563636413	0.0404103278601531	0.157615649075117	0.256504513080647	0.102321506987827
RASSF7	0.4913505370721599	0.47228994500389704	0.282219010545699	0.282219010545699	0.5100986990728039	0.263760372468375	0.282219010545699	0.282219010545699	0.27099934351896	0.282219010545699
RASSF8	0.20182748669833303	0.789537736796135	0.171827050905332	0.33341739328877396	0.8136576971490219	0.571882883549789	0.952382044280368	0.613256522007679	0.7212424515936621	null
RASSF8-AS1	0.9538818455416809	0.9538818455416809	0.9538818455416809	0.9538818455416809	0.9538818455416809	0.9538818455416809	0.9538818455416809	0.9538818455416809	0.9538818455416809	0.9538818455416809
RASSF9	0.45413247870766	0.9287315369499509	0.670362813031942	0.6232267256891011	0.7661293698058821	null	0.671646667651442	0.503545632616447	0.9374748569165601	0.8587360715690879
RAVER1	0.32251730923503996	0.32251730923503996	0.170189488233525	0.3380458889920349	0.27801316708574897	0.32251730923503996	0.162604094976538	0.34700239414714	0.39299222100281894	0.32251730923503996
RAVER2	0.920376924222495	0.895407062224868	0.978009379007524	0.824195217451472	0.756644147624871	0.7232639166696719	0.97795455640421	0.744750860660457	0.766932969015626	0.5954110261022451
RAX	0.477713766518206	0.9040739369150971	0.558493286130581	0.611629912064434	0.26576355342492497	0.237676737802433	0.5256444866961161	0.627255902654081	0.7618648444526059	0.659013915736099
RAX2	0.7560638479241809	0.4748919307713839	0.5391777945901	0.466539290023188	0.9421322311561721	0.92164902840753	0.614727567992933	0.383228684422825	0.40208752158906297	0.362462791428287
RB1	0.51604362314815	0.41709059624360906	0.6957139903218371	0.478708143331693	0.554214801479631	0.8119642048342709	0.51916902231575	0.6290904388452649	0.662273729884725	0.44786320079856
RB1CC1	0.824096228949054	0.9182494924563399	0.262758253501373	0.8458717597182679	0.571198986540657	0.7600245807553001	0.9168107198353241	0.9265509935832231	0.54507080955255	0.588701057657521
RBAK	0.080476675663619	0.18285670188858602	0.0237999651997522	0.8088528135042159	0.0813486598685873	0.18285670188858602	0.0576912432924129	0.6751213908395339	0.573344285762615	0.18285670188858602
RBAK-RBAKDN	0.40548898182690596	0.197492999037168	null	null	0.167303294526811	null	null	null	0.8000146322191278	0.0683306035292447
RBBP4	0.39759246157983	0.7391415418205601	0.411076219163543	0.385208317204739	0.7391415418205601	0.7391415418205601	0.3880589498659521	0.38411359089013897	0.710660078168398	0.367847690738611
RBBP5	0.9980760702824759	0.9982367182584021	0.980513173979386	0.9766529271147328	0.9756898649742042	0.9969216014255391	0.970937439133144	0.9721849015991341	0.997697125124485	0.9874339945903822
RBBP6	0.9056398529002609	0.8625968116986509	0.9107408858165421	0.620706326210465	0.807882628821726	0.68979163379549	0.589533566105235	0.421613881059243	0.44009228769006	0.3647275747743
RBBP8	0.49579263213468	0.538696205893986	0.40392161173399	0.24632763244725	0.720308109314231	0.566361105164787	0.231243505818935	0.20368632629925698	0.47785985248543894	0.294581323473058
RBBP8NL	0.9593826546110609	0.82050643687448	null	null	0.850584991269492	null	0.8346728280667809	0.8733588885358571	0.891890705762873	0.958283257333287
RBBP9	0.43861975696648003	0.513442367413433	0.516631522879087	0.554851736335929	0.41581550848298604	0.4305257410520879	0.516631081534991	0.520547461176086	0.7073089543532181	0.379461216018823
RBCK1	0.9283006877424079	0.9070731307655892	0.9256964175459871	0.840190633657578	0.9236275785711329	0.8506430976212059	0.8874767882973091	0.79674439525162	0.818078867649916	0.71801452088246
RBFA	0.678564792336679	0.630097470822877	0.630097470822877	0.872065436123146	0.2023177564515	0.630097470822877	0.630097470822877	0.630097470822877	0.886608464466413	0.7536162760954341
RBFADN	0.71970764577713	0.71970764577713	0.71970764577713	0.71970764577713	0.71970764577713	0.71970764577713	0.71970764577713	0.71970764577713	0.71970764577713	0.71970764577713
RBFOX1	0.412084586985833	0.5770621987276371	0.5735883211163929	0.37469869980537196	0.381391399721073	0.7973314707692671	0.6229575483263841	0.470378082906618	0.483719459663528	0.467815558964026
RBFOX2	0.0139326801659131	0.0444633369289823	0.268602688212158	0.0639025414610863	0.0732212839292693	0.0660945899842852	0.0660945899842852	0.0660945899842852	0.49080646074410794	0.0144469190344349
RBFOX3	0.536702472253323	0.5483760265465389	0.7076103577735371	0.898329984457598	0.5840655846742641	0.7076103577735371	0.7076103577735371	0.7076103577735371	0.979205438911157	0.7917393132660541
RBIS	0.9392074646620571	0.9392074646620571	0.9392074646620571	0.9392074646620571	0.9392074646620571	0.9392074646620571	0.9392074646620571	0.9392074646620571	0.9392074646620571	0.9392074646620571
RBKS	0.144211317217147	null	0.0948954914718246	0.17886331791705604	0.3920501171809129	0.561978934940479	0.12405783666196302	0.3847257138745189	0.11596765295871	null
RBL1	0.00811098041050321	0.0252638210359693	0.0381130536332598	0.0822815245494792	0.139209182736241	0.17200135021022403	0.0633301100279266	0.0637470119990786	0.004531967519195271	0.0020980566483892603
RBL2	0.7295572862671199	0.174185607866758	0.22607245134605702	0.39823643153960603	0.0484741281883381	0.0548922097677878	0.23996871282782503	0.34973744884769603	0.153821109356164	0.358268974702319
RBM11	0.619460915451224	0.636654762870871	0.9251580244699691	0.9101766881537059	0.9287756732801681	0.8903787195783129	0.9267834209186651	0.7673583704187791	0.876217941633365	0.8461239319416541
RBM12	0.19524376529767398	0.0469183980637977	0.0800088179729391	0.125851317708513	0.114476549674625	0.0469183980637977	0.0469183980637977	0.0469183980637977	0.0340662680258307	0.0469183980637977
RBM12B	0.515473187094176	0.5901272835439301	0.5901272835439301	0.7243266011854731	0.6188029569592529	0.5901272835439301	0.37998868922128604	0.403555846651974	0.5784952084156899	0.5901272835439301
RBM14	0.0318747938205622	0.0350150509691099	0.0798631838458683	0.230915629424099	0.251889865666581	0.0796579951561451	0.0445889365946406	0.0280410685869216	0.00632606205484123	0.142808555479358
RBM14-RBM4	0.0375940793369874	0.11882037044047801	0.11882037044047801	0.11882037044047801	0.393761611447616	0.270876358177916	0.11882037044047801	0.11882037044047801	0.0826136614031761	0.294850960501837
RBM15	0.8525305353691719	0.6018898035520369	0.42772987666388795	0.557890150367741	0.484887514895145	0.6018898035520369	0.42773177445007793	0.554225913923957	0.698594152105708	0.6018898035520369
RBM15B	0.7074879957841559	0.729224927103285	0.729224927103285	0.729224927103285	0.8754833795154859	0.729224927103285	0.46945768711559294	0.747568913963383	0.5297630962795999	0.6778680132620999
RBM17	0.580992071726241	0.580967312652341	0.46224425469931996	0.561700078999665	0.788029072765045	0.857262793783153	0.46224525419119394	0.497703202081526	0.8717288452491311	0.674064556066979
RBM18	0.00398157955551201	0.132339780640797	0.10747851108761301	0.157161849133559	0.0484083996069642	0.0591059031590977	0.0591059031590977	0.0213399573590361	0.12462267710734401	0.0591059031590977
RBM19	0.0426217335590132	0.4116807386309121	0.0157949820948932	0.0211439992063556	0.679514605658047	0.16560018114021	0.0162576943841833	0.0164192688674162	0.15203776223862697	0.015291629201487
RBM20	0.32665005011036896	0.18592827323974698	0.234596781616737	0.322219235172993	0.119445189879775	0.0747023826768427	0.19823947865087	0.183547165971511	0.488141645948563	0.121956234942099
RBM22	0.8647741552513059	0.714319713057959	0.591257139511771	0.6792867345622641	0.907525612194603	0.7515750920284241	0.591254759163751	0.5102311505374421	0.7647940605438159	0.33041009276431704
RBM23	0.33468605892076697	0.6384484781499841	0.489634155546323	0.740237992421885	0.7033012325731669	0.7726624562748241	0.3821102543524171	0.7313138548975171	0.487937109973729	0.580028449450342
RBM24	0.11533381962142998	0.14602187179554402	0.29880414916831605	0.176373154396999	0.658991051720744	null	0.0409242751799335	0.09749810778733001	0.5387343443547771	null
RBM25	0.073770620221699	0.248002960959922	0.260709324629927	0.0997839606707603	0.4822415365452561	0.130544596100466	0.130544596100466	0.192763630979159	0.19957965619947898	0.130544596100466
RBM26	0.199403538962273	0.192837856293918	0.0192653837273898	0.23193461494871698	0.146006834338459	0.031415044189747006	0.0238930460166878	0.0857041377767091	0.193456100331352	0.0755387893832238
RBM26-AS1	0.495460513016389	0.495460513016389	0.495460513016389	0.495460513016389	0.495460513016389	0.495460513016389	0.495460513016389	0.495460513016389	0.495460513016389	0.495460513016389
RBM27	0.501465351354955	0.27322458375236197	0.29393841586933195	0.555151983439141	0.27908684636248404	0.5688355649174051	0.27322458375236197	0.27322458375236197	0.42641776381925	0.551340228126506
RBM28	0.874883586257288	0.7553352434369291	0.687777795206417	0.9632816953682379	0.974893496491097	0.8633759180974659	0.7223654523911229	0.77262108909712	0.8535184679297391	0.6996423218438139
RBM33	0.795328158380027	0.736581205328853	0.33292301216513803	0.510962947473366	0.539618866940915	0.648673598582678	0.336272363842858	0.34520357023997805	0.7659197178120061	0.424733244230935
RBM34	0.24441258163749802	0.0336448274174198	0.0179976614074195	0.0487780907114584	0.23672662083939103	0.0736425175381798	0.324912806611951	0.0469432171457227	0.246817182585398	0.04098933192244
RBM38	0.21837708229115	0.795265735009917	0.344327169875447	0.410530705186009	0.240946590360239	0.349575167211683	0.11647106329156699	0.388739102288536	0.0992302150516595	0.349575167211683
RBM38-AS1	0.33747773585130103	0.33747773585130103	0.33747773585130103	0.33747773585130103	0.33747773585130103	0.33747773585130103	0.33747773585130103	0.33747773585130103	0.33747773585130103	0.33747773585130103
RBM39	0.0510051666693956	0.0157904367067945	0.0023460511697562	0.0135974019027365	0.0344472397110013	0.0130058045693403	0.0014691054373848	0.00831621195517049	0.0186803465030824	0.0547044300871347
RBM4	0.00340224491083169	0.0311304570113005	0.0432136023680439	0.00317460258149729	0.0653012942751012	0.157991968286969	0.0842984477461315	0.0285079694436628	0.14337588653997302	0.0311304570113005
RBM42	0.753304881552891	0.887865259873361	0.8387946980357371	0.6650613459532441	0.433143745122187	0.9021689684876629	0.875730302049723	0.836834243678941	0.6053551011666171	0.819374186263445
RBM43	0.7377177705331321	0.516965154211356	0.49040996294126205	0.7310817854332571	0.160264804396405	0.6403744182237671	0.286264041861259	0.7576337502947069	0.44454083651490994	0.5691507487257039
RBM44	0.181373035824914	0.164636419462165	0.465702187327165	0.45371122193277896	0.23413280792797897	0.39578269940363303	0.331599498872153	0.13542013688742802	0.262364724833542	0.0719366406839305
RBM45	0.103522936571289	0.41853874654245704	0.48576909554394104	0.611847837513339	0.59457932253295	0.37708214803633205	0.48576947324244896	0.633203736223255	0.385509210957219	0.45235082409213595
RBM46	0.559025539009979	0.9427770961119499	null	null	0.9975370704947869	null	null	0.9837372268914009	0.960059322829141	null
RBM47	0.0119875328849208	0.0031993159017463303	0.0560337948355382	0.0105413711856173	0.0222573586526454	0.005611261598421071	0.0041863594610788	0.004559946239751729	0.0253952746025134	0.00417340810482939
RBM48	0.7753701719052191	0.643500373379714	0.907348386814207	0.877273004319315	0.959992021291364	0.9762097515020591	0.919813602273428	0.998471087561976	0.840946656260352	0.9153438353591409
RBM4B	0.47141605161586003	0.308727858807406	0.7279222422951809	0.8040646647580201	0.613855275477406	0.308727858807406	0.6947106564421679	0.7853537366827479	0.376636220534947	0.30461231900124
RBM5	0.325712230217308	0.32990911007302803	0.170884071896341	0.13328963056587298	0.259353854608179	0.32990911007302803	0.132417749151382	0.11686890729022299	0.367206464434771	0.32990911007302803
RBM5-AS1	0.682464457938697	0.682464457938697	0.682464457938697	0.682464457938697	0.682464457938697	0.682464457938697	0.682464457938697	0.682464457938697	0.682464457938697	0.682464457938697
RBM6	0.8289725514764491	0.707022746649141	0.648873354816188	0.606532292774683	0.565369940094677	0.707022746649141	0.602049118159212	0.6090533546268759	0.578734343436795	0.854047524974755
RBM7	0.648979768872078	0.8494258500288001	0.8232315236262199	0.831551803034051	0.821238214643838	0.8494258500288001	0.7894831143893559	0.789452180102189	0.788219363061413	0.8494258500288001
RBM8A	0.359929343698822	0.186516646891496	0.220759842596197	0.3477544427186961	0.39901519591587603	0.186516646891496	0.128030522163815	0.11843179581217	0.0894055986755999	0.186516646891496
RBMS1	0.192402405883079	0.14456872687822	0.16902187231557297	0.445158940927002	0.0897870698849636	0.14456872687822	0.13313082065085902	0.27769768650846	0.596064030997716	0.17165763536734802
RBMS2	0.315391925294325	0.36837523944638295	0.426173129185238	0.6732249949955129	0.554697110195699	0.36837523944638295	0.284028734142843	0.561291126059181	0.17975854182524498	0.37600679795941294
RBMS3	0.20663684079605804	0.162778269195101	0.5170208692928671	0.5076153509529571	0.315796532380625	0.404119284744986	0.25234748020867004	0.32197319482279996	0.7809797248274749	0.417308900219296
RBMXL1	0.0813235318851015	0.0749263992555818	0.0749263992555818	0.0749263992555818	0.352259918646097	0.0749263992555818	0.12407275302138901	0.2776486462732	0.23058623144987098	0.135278276806063
RBMXL2	0.744396233659629	0.735105397215848	null	null	0.5758735869304571	0.6066118438136011	0.306636099819945	0.46569614585786107	0.6150139217958821	0.61028662127455
RBP1	null	null	0.421095821787317	0.620447992161086	0.30029280122393104	null	0.349698202084073	0.3513084547851189	null	null
RBP2	null	null	0.552571193496457	0.201740020875593	0.827522916451887	null	null	null	0.249099601536123	null
RBP3	0.573027543618941	0.7838638473919579	null	0.29021052860589003	0.498956478623608	null	0.499769588864357	0.527800235765358	0.105021260425491	0.42729735969533206
RBP4	0.344165435891433	null	null	null	0.34702470393783597	0.31874868179748	0.39664362252483504	0.453619190138152	0.170821084897961	null
RBP5	0.22557648334585997	0.692336196492769	null	0.43014764370603703	0.0974323254057131	null	null	null	0.712367936116063	null
RBP7	0.34259138756436996	0.17256488439671802	0.24114637233830605	0.21923564649999203	0.15005330026236302	0.11537059426749799	0.28241526836577696	0.0805166264505859	0.5071439649055071	0.0276315551334368
RBPJ	0.36636967496111794	0.37387265586288104	0.230398326667623	0.5889838010075941	0.631225548255408	0.31524326545235704	0.397815934383204	0.75913122059699	0.570462389095455	0.5864225989105121
RBPJL	0.89007112519978	0.6051884177779671	0.9136309111340449	0.9685891282731139	0.9713062455970679	null	0.9970807203956931	0.976813147767476	0.794309839629337	null
RBPMS	0.31100863683251095	0.672855920673168	0.21609114569418603	0.693359289732502	0.60031582951216	0.414902401876893	0.33797882126512796	0.43681786263167605	0.47791463151528	0.41442920686081797
RBPMS2	0.27080101976879	0.0930238941581695	0.225755993868172	0.0910118224714854	0.395343812643807	0.19783268395262804	0.157671295915365	0.0571778730314292	0.572554133416956	0.14218185804590602
RBSN	0.6015466206093371	0.6316431865844971	0.6138093681882719	0.5540131395353051	0.5096586435820151	0.812005553568466	0.613806429665507	0.481244383225056	0.5974838022781379	0.674221457938409
RBX1	0.550130431444364	0.374920671721245	0.770762774815047	0.726278061094598	0.780773559323266	0.780773559323266	0.77075680868858	0.7475014916068969	0.780773559323266	0.7856002463937809
RC3H1	0.39748459416498294	0.40043741476620204	0.0797680637039431	0.16314162557800102	0.243809621249519	0.32818428140051	0.0887463834355439	0.0851293793270714	0.32168813750995195	0.23245394161089003
RC3H2	0.22774661470747304	0.38706265408702395	0.28384452820974604	0.28384452820974604	0.618114275208037	0.111953865949871	0.276436442618393	0.31070993836234	0.175787279480293	0.38878150119063304
RCAN1	0.5716649210762701	0.33768362915121103	0.712872260125352	0.42489864141289	0.6614790720946291	0.713195255148185	0.7605099345980529	0.8660845717579209	0.542960877572087	0.849745546423626
RCAN2	0.11459231249517698	0.0312891476006471	0.0314651282463411	0.326062300583862	0.21837164478727802	null	0.274880696387618	0.221627676059126	0.0024650115207959	null
RCAN3	0.448221833182249	0.18753747554061603	0.48742939339609004	0.199550873902074	0.18801517080096497	0.0724422720559077	0.18237768869616003	0.425603471721027	0.311771758273995	0.18753747554061603
RCBTB1	0.41408132503608397	0.39761414109848403	0.33733615991179994	0.262807533657489	0.24223103487644798	0.616120795271653	0.278153141160925	0.290003978525428	0.202975135712967	0.34115028965274996
RCBTB2	0.146909666826255	0.295926929429028	0.602666516319672	0.3956449916845471	0.17980309030848302	0.664126481480697	0.295926929429028	0.295926929429028	0.42858881894539796	0.295926929429028
RCC1	0.7864845449058199	0.647248446317403	0.747903969398953	0.594858101247938	0.903256212197609	0.7660208688447879	0.8940643613548	0.95759798228691	0.7335511818078672	0.982724609172889
RCC1L	0.280247657238026	0.8069837261016422	0.6419422257790589	0.7642650656092879	0.46258555242427707	0.417217781977578	0.641938620150724	0.73136920107305	0.941368344297823	0.7510676121107199
RCC2	0.379553965774002	0.7022733000546431	0.38503238314714	0.30532372325058	0.37276329524	0.89787063918764	0.7022733000546431	0.48943524072818195	0.22289235736837498	0.16881348531459398
RCCD1	0.053667192398399996	0.325477151481731	0.21839055650645398	0.133062128259172	0.48732138214547405	0.55787409224319	0.131742558923594	0.109245386980542	0.254767315702261	0.19285477940386803
RCE1	0.1217786023391	0.304303421442566	0.149582570001669	0.195627684458314	0.673918705867228	0.645059671173441	0.157526944850071	0.2592099899918	0.493543733570645	0.645059671173441
RCHY1	0.7040731541644449	0.968543993063938	0.752051986880256	0.7773635808030891	0.7319513207424789	0.871680064103608	0.9060707031017942	0.257865422608186	0.9656549970737909	0.752051986880256
RCL1	0.8021068050390551	0.944093427497644	0.59194454802452	0.809041268728919	0.8135021989849379	0.9020223571194671	0.583358693949654	0.91705560398229	0.8351988242302499	0.9146881573681229
RCN1	0.962655882620944	0.7426911824422351	0.810588246163249	0.820061976823885	0.729389543253694	0.8692175419177809	0.750072216479216	0.5509146779491679	0.8414368002670258	0.750072216479216
RCN2	0.099509966828356	0.15695115179768698	0.18397600271288603	0.686881837715213	0.236852370670862	0.0375666277552332	0.193708222930765	0.673016023964487	0.13431908509754598	0.685495981939158
RCN3	0.9043996723481991	0.940816322436357	0.786495297269124	0.18488070382357397	0.9337253792297361	0.44921405469335296	0.7864891596721859	0.199901260976137	0.344351056522257	0.9445496291446608
RCOR1	0.20948384502966397	0.272767026822414	0.447751317652549	0.25770850613942703	0.696123369116061	0.4362265176376571	0.476076004959243	0.329299511875659	0.159825122665393	0.15081749451739002
RCOR2	0.26173108045566895	null	0.612308856837627	0.64689959321562	0.0144961303584527	null	0.630451249732208	0.5047306028918329	0.00235782309705747	0.520546424470269
RCOR3	0.163311221181881	0.0233917421626595	0.40190142415071894	0.375715250879867	0.0649822402706636	0.0364127493999624	0.40190397571993297	0.23761942476163	0.19619572972636498	0.257462196404102
RCSD1	0.42818823012201795	0.8602531014192281	0.7022073921184929	0.5962912398323921	0.687107612361332	0.843965860858355	0.918563801434057	0.738223553938203	0.9077692265522471	0.843965860858355
RCVRN	0.368239541948821	0.25223429676255105	0.296829328384067	0.325907443505956	0.619079594961053	null	0.831239528450972	0.767847944611472	0.545231125383558	0.8134374057961079
RD3	0.8535156150333059	0.71435001296041	0.8315658033025809	0.853199159535861	0.9308396503899291	null	null	0.818910736426927	0.596327741241106	null
RD3L	0.380850630022818	null	null	0.16314922548683802	0.36963887443928495	null	null	0.619691119679129	0.92044859945548	null
RDH10	0.7940409186571491	0.481959358433332	0.554333631978465	0.612956155702883	0.342034644366726	0.481959358433332	0.584096206110964	0.505957978881026	0.865615718599948	0.481959358433332
RDH11	0.9312363767113849	0.444813903748132	0.7001095730430551	0.0955915980977316	0.8627458573164419	0.7930910608613772	0.779229830845173	0.210126460211862	0.573437296993725	0.5741409253047409
RDH12	0.27615118649462	0.6727191582603641	0.9048354780819342	0.290383083803564	0.24821884670357	0.268265686349829	0.9066073483364929	0.290350901223519	0.611320500422056	0.30659128080699605
RDH13	0.721527312720225	0.41529395562679605	0.34593330758155505	0.24944208825042102	0.732633206336192	0.288940485188204	0.48046034971831103	0.170522214047906	0.474454744585492	0.240360914842383
RDH14	0.288103480455934	0.287053656670043	0.5941826495515079	0.762476703086399	0.620688927581436	0.832959548106727	0.510299247479485	0.537455593334882	0.590410825796631	0.468188752505012
RDH16	0.4180087392023811	0.219890310823297	null	0.719147693573395	0.31802334254932396	0.297295664963292	0.33010859471331605	0.8447418457615341	0.874796073795249	0.40294357243084294
RDH5	0.6977705327964591	0.8686365872718391	0.541895880260868	0.534109195807782	0.556355258154832	0.5063078680404061	0.7289154961916959	0.7580161668944609	0.46129251983745595	0.751284002644632
RDH8	0.0478973494605885	0.21222247094970897	null	0.3453629492469081	0.0197677089632221	0.34565310172488506	null	0.0453441768849842	0.0224261172013883	0.35940452322546296
RDM1	0.0036259445403585	0.47235416214300796	null	0.18078937845253895	0.24786739175455605	0.0875199026239269	null	null	0.0216527514915529	0.39232473672597995
RDX	0.784935131332769	0.872025655827744	0.8338276445338609	0.538229768459313	0.843391557019698	0.864893581875567	0.965949195416093	0.9149533351828208	0.6299796342049799	0.8706326475700601
REC114	0.213464265889022	null	0.667322705977504	0.360081926239873	0.217341109490631	null	null	0.168832424464874	0.219513123130464	0.38415811113229403
REC8	0.251246926730119	0.469982550719793	0.32867705939770503	0.42742707646953204	0.42422330676946796	0.341105033105874	0.469982550719793	0.469982550719793	0.49244213138869003	0.489973354287974
RECK	0.9694873135547539	0.9857566069947851	0.8904407946898629	0.942596687807048	0.8742050271787271	0.9763210015341399	0.8904346767947601	0.8897077198059659	0.8436904420201721	0.8528402860313771
RECQL	0.52157933825974	0.9284645336041351	0.655994760912218	0.7097957460258021	0.8579729516182231	0.9117755018117109	0.5210243996587229	0.504360792504939	0.7234929614378309	0.9284645336041351
RECQL4	0.44468388164292105	0.7591342007706529	0.25646261719074803	0.38451328162186493	0.574669513003947	0.5643342038329859	0.38083570524524896	0.46425472209490204	0.775580845299859	0.188730694752498
RECQL5	0.624341541775445	0.42147764933360704	0.41208778521599104	0.588289859227808	0.20907324961648602	0.36254650564865604	0.233650799746538	0.38380480705667397	0.30793060480247997	0.6930322816111449
REELD1	0.150941442873471	null	null	0.354817130863984	0.499267596676166	null	null	0.29529183711394	0.277339005388592	0.41218610427132396
REEP1	0.614910568609588	null	0.270307926425503	0.5244303409803689	0.171452681864991	0.980740198895108	0.270009201003651	0.594519084588327	0.47689220200067295	0.766962464997586
REEP2	0.716940505965364	0.854373874188933	0.932040296158115	0.554104223533244	0.832120773835223	0.6630894140784219	0.79207648536636	0.4590394696542279	0.089980903062012	0.404543796270017
REEP3	0.660517054468215	0.538774750969699	0.643689044240603	0.9184604196817691	0.44518740066122897	0.33808871475772606	0.6888684820541839	0.5831768153753989	0.8802694179437959	0.7542257075508121
REEP4	0.132308411407029	0.400595607970424	0.0581087794862477	0.28270579440921506	0.148278628936759	0.11383016050901501	0.0950963421530982	0.230527746040388	0.0532577832794997	0.29019525770937604
REEP5	0.11586157005867401	0.254621406540956	0.33290503840289504	0.14131860650066103	0.0658582836424454	0.338473510708058	0.332909206039009	0.13549106552045098	0.38120366664314004	0.271694163723073
REEP6	0.008501433713048479	0.000313260969981637	0.00111853844440894	0.00272221839282939	4.77850899155868e-06	0.0149674197584092	0.00024144953824276898	0.019430246538909998	0.00579324438873589	0.007654732349906971
REG1A	0.824933381630618	0.975855424552901	0.859180374622885	0.8323985264816859	0.862743887539293	null	0.96024036128868	0.8386651256460609	0.8775385459071291	0.9168873417780059
REG1B	0.878680545933132	0.948913622799322	null	null	0.7931720411150269	null	0.9663880850232149	0.9955521830027699	0.8451370872214911	0.9629001729803441
REG3A	0.648770586178198	0.7822631545947559	null	null	0.8031137225434252	null	0.750606695822046	0.30170918587665596	0.541434893035353	null
REG3G	0.7595622101920909	0.602809179283678	0.6533865219532919	0.9433345332174781	0.910732082362254	null	0.7361937663279631	0.691971351944636	0.443710243345123	0.6458375723736429
REG4	0.755982240963586	0.52640110779174	null	null	0.714903353034496	null	null	0.917963493245925	0.40839941796036994	0.596943070745892
REL	0.6868986030514841	0.510752092724603	0.4074920070929679	0.41868933558895094	0.20446233282078302	0.382549496763136	0.326135897272228	0.297980274423985	0.18019302530568104	0.478299098919646
RELA	0.12498498865321199	0.179784158222493	0.14026668805456602	0.14026668805456602	0.256730698278256	0.086109319699139	0.283706172450095	0.194132799561702	0.0467400226431173	0.14026668805456602
RELA-DT	0.04217593011222799	0.04217593011222799	0.04217593011222799	0.04217593011222799	0.04217593011222799	0.04217593011222799	0.04217593011222799	0.04217593011222799	0.04217593011222799	0.04217593011222799
RELB	0.0704571883292769	0.32529024735693896	0.301768955109923	0.35899350847839295	0.14852753348247	0.32529024735693896	0.47155364539668704	0.180648197273365	0.292170779649556	0.660279867546729
RELCH	0.175379991636829	0.0678119641229345	0.0800688013776838	0.0800688013776838	0.0818025428917093	0.0800688013776838	0.0793052860099701	0.0995551418113616	0.0745178014164872	0.320123042812217
RELL1	0.072575824386408	0.0418119343693491	0.0266155759722	0.16248944942559498	0.149306221511868	0.0418119343693491	0.0133675295936716	0.188888809109317	0.12047383211599401	0.0752688763588301
RELL2	0.30138000843811896	0.388659483456355	0.8142978675361461	0.44346920588208205	0.653771005819301	0.5239953995958111	0.6340147172222099	0.30074668478519	0.357264536077589	0.773589014062062
RELN	0.25192124673899596	0.7332250050251751	0.549621687853751	0.34631809230186	0.478953545492064	0.7332250050251751	0.549620377114816	0.6655109547690219	0.484610746852026	0.5706432909386441
RELT	0.880239758720303	0.8439325224177741	0.9725303776140178	0.964161491278293	0.8891571091517391	0.876775006128418	0.9192953770192209	0.981601251261726	0.9692645849309459	0.950533589230443
REM1	0.5214388003996	null	null	0.39072863003253205	0.298988234633546	0.46219390784114295	0.545083756405193	0.128766480317206	0.396306795953878	0.308139599891464
REM2	0.524870664055707	0.69509130942843	0.317342612328513	0.649289343818093	0.355482433376358	0.730869186579649	0.625201052814533	0.822295536902687	0.6164634580317591	0.45579126198344394
REN	0.14681728730107	0.122245747836233	0.5475744222783879	0.28528705876402194	0.700129755914943	0.42381148910565203	null	0.251857383973794	0.057009926655726	null
RENO1	0.9882825532207191	0.9882825532207191	0.9882825532207191	0.9882825532207191	0.9882825532207191	0.9882825532207191	0.9882825532207191	0.9882825532207191	0.9882825532207191	0.9882825532207191
REP15	null	null	0.499541143070972	0.351664414091921	0.560629887894919	null	null	0.329935316925222	0.593308869484229	null
REPIN1	0.0239163042803519	0.16885073991831798	0.11448495743619601	0.0263114066939565	0.159499468772789	0.16885073991831798	0.0949149648439812	0.0300338106494768	0.29907297861961796	0.16885073991831798
REPS1	0.8655998828627071	0.7611625934562801	0.8110080179991809	0.6400581976341321	0.716583590351815	0.7611625934562801	0.776911743466763	0.723581723978912	0.742380907359477	0.6359783509536551
RER1	0.9180445326611071	0.9660092111407779	0.924124773983261	0.9263816065208399	0.9579045416549051	0.9660092111407779	0.985391076125693	0.955413210294773	0.881966446479581	0.9660092111407779
RERE	0.155609429588293	0.329383537174136	0.472370590787576	0.596639899738052	0.474406503164981	0.261978568585859	0.288812101317635	0.44965351418358707	0.12820803104598402	0.500598314774462
RERE-AS1	0.697284859744693	0.697284859744693	0.697284859744693	0.697284859744693	0.697284859744693	0.697284859744693	0.697284859744693	0.697284859744693	0.697284859744693	0.697284859744693
RERG	0.20726929423939	0.573846325609633	0.242025063224953	0.0709530140242163	0.34976500094621993	null	0.72969335771661	0.0355340341276658	0.839852615349648	null
RERGL	0.8027944605902909	0.944747207389528	null	0.0269021577417983	0.217478198994939	0.0479915930643169	null	null	0.50373842543687	0.607657260863604
RESF1	0.310695412361522	0.310695412361522	0.310695412361522	0.310695412361522	0.310695412361522	0.310695412361522	0.310695412361522	0.310695412361522	0.310695412361522	0.310695412361522
RESP18	null	0.239744571087386	null	0.7624618956423609	0.5802581755213521	0.583821345247914	0.672099582979136	0.86305158624269	0.910784316390685	0.43703393653833794
REST	0.017873201198556	0.0590479504151854	0.390975034061755	0.18774286887547198	0.119482417701087	0.0275491468047545	0.394419929422296	0.16122787349852402	0.11943628958585001	0.0816315849422444
RET	0.648551275660004	0.8188533186073961	0.6955527257890579	0.7335640111749241	0.9894566160328491	0.885222317677259	0.7065558219172271	0.871761694497898	0.7368837649722659	0.20514414582815602
RETN	0.00772351408705248	0.221568566743378	0.131396591197313	0.0150595820799676	0.0681446662410687	0.048142053446217005	0.13140292786952001	0.0143375879807557	0.0545165368037962	0.00379223180684215
RETNLB	0.750620029154703	0.40527166190674496	null	0.535061762296719	0.8799726056559279	null	null	0.773776941200896	0.908652347806484	0.745147906903641
RETREG1	0.22855072690582898	0.6286925980527299	0.211732399077322	0.30991738861043294	0.220623307530376	0.435751181144193	0.32324136133732	0.196497948572568	0.486180677262178	0.435751181144193
RETREG2	0.587636111014026	0.11384718963694199	0.26757989791343106	0.362989275810711	0.436230304650712	0.310297245916277	0.248357811851437	0.36331782759856895	0.574837408238668	0.310297245916277
RETREG3	0.7518923353460759	0.456424089341483	0.45382849537337805	0.390034868178438	0.643960070003524	0.45536296499338896	0.618314007612722	0.3899691832986861	0.517622334574245	0.45382849537337805
RETSAT	0.526394822331241	0.667686698765861	0.6793590449192379	0.522274054613852	0.621398651217702	0.5891441376426451	0.9091904440971491	0.85468199224953	0.544925198496089	0.670604239645881
REV1	0.6625343787367801	0.6006199424290389	0.326927465478394	0.533850231843637	0.417478381303747	0.745982837969606	0.448720831576777	0.5299835763390879	0.89482720977632	0.8301127109759431
REV3L	0.109379674241249	0.0253751057085982	0.0799316780928781	0.186592271949261	0.0304147748197794	0.0740786787212007	0.0508492436350921	0.11896327536852	0.6980261062624821	0.0740786787212007
REX1BD	0.30560028883929496	0.775353838493655	0.7251071522728341	0.3694581089840461	0.762927434031021	0.648321939478776	0.7187560871948508	0.369572412695224	0.7603733049377641	0.477076572039211
REXO1	0.959523764184144	0.9917010273727779	0.8953159097684901	0.9255351318084442	0.9935942613553	0.9917010273727779	0.906168305008154	0.944502499259469	0.9807021105679059	0.9956621575264091
REXO2	0.756898786022979	0.9128477795571149	0.6015766327937819	0.680829889463854	0.622389592956875	0.8274916711878709	0.653336611420072	0.7129316888682701	0.838426384500343	0.8274916711878709
REXO4	0.602322620372446	0.6490811882351409	0.87779649314104	0.41961522715593397	0.569999709732123	0.6490811882351409	0.6490811882351409	0.6490811882351409	0.703168387423708	0.510374402104964
REXO5	0.44859129048286794	null	0.41567537651858893	0.3743119399418	0.25317933827575895	0.199372845182916	0.33398882824600107	0.358034992361035	0.30338903328106603	null
RFC1	0.142808378222722	0.0509485421829389	0.220111669633733	0.228367214829555	0.0674376572632096	0.278676502290771	0.363295143171184	0.0485361435335605	0.587889503288658	0.160815758032766
RFC2	0.48849772270283504	0.0353997752347056	0.244328561542814	0.10271198271762	0.36580003812322603	0.227298820889231	0.22559686977683702	0.0997426144394111	0.457031170346532	0.143526511972441
RFC3	0.25790771935669	0.653699787695633	0.729456271418103	0.806414683170899	0.731973601550433	0.43575731999398404	0.7294509003546942	0.780499784352452	0.686812994415858	0.736399069545145
RFC4	0.0834024429705836	0.185999115901091	0.0476446140910465	0.104328429275023	0.249733144443231	0.17319396121622	0.0674273903102535	0.107751568777209	0.0503953774883616	0.11505910857995
RFC5	0.567820437553016	0.727653080714923	0.415907655521858	0.511179070536481	0.7379913298262321	0.7698069357711321	0.38959986792538204	0.6935264030607989	0.822149653716625	0.9352298774812908
RFESD	0.046889284572194004	0.00614664707753409	0.024020064785335	0.0115292447330567	0.0175591932589126	0.0632163453613347	0.0240230316760722	0.0240527014539909	0.00686241914561832	0.0293774501415395
RFFL	0.833746670913733	0.7246572993290129	0.918248775282568	0.861956910694558	0.34247648980805895	0.7246572993290129	0.7501285924190291	0.593830141312492	0.7246572993290129	0.7246572993290129
RFK	0.37294643667362704	0.645933103958515	0.629475489412338	0.21248032068879102	0.48920042780719	0.393810107830404	0.499810476710198	0.33478571856407796	0.698600574239088	0.7137334279428691
RFLNA	0.5132543986568591	0.64602157620906	0.7862540970388109	0.8523071628006801	0.655838304456219	null	null	0.475091330608794	0.65722716688607	0.7941401762076842
RFLNB	0.000600089976121412	0.14210951959199403	0.0397853846931264	0.0138020201672303	0.067870748498722	0.0285579496292608	0.0397853846931264	0.0397853846931264	0.0368842060466718	0.386482334471341
RFNG	0.59853810989513	0.959078660105189	0.648496665777079	0.605489126089786	0.842721154803721	0.7484277325102041	0.8199741651682689	0.6020992180979101	0.6362822263225401	0.6101335030316889
RFPL1	null	null	null	0.280501441737963	0.490343058981219	0.23689954721769502	null	null	0.21217526095654302	null
RFPL1S	0.672186835635257	0.672186835635257	0.672186835635257	0.672186835635257	0.672186835635257	0.672186835635257	0.672186835635257	0.672186835635257	0.672186835635257	0.672186835635257
RFPL2	0.727556880258432	0.40927202343680397	null	0.469198772714919	0.744488241188123	0.8237570227148192	null	0.5902244778492429	0.899174751703912	0.5171619077166529
RFPL3	0.217320516678573	null	null	0.6564939378526	0.404372670643505	null	0.774176834417343	0.446879066503563	0.32646589528192305	0.233559194174673
RFPL3S	0.7694986752330699	0.7694986752330699	0.7694986752330699	0.7694986752330699	0.7694986752330699	0.7694986752330699	0.7694986752330699	0.7694986752330699	0.7694986752330699	0.7694986752330699
RFPL4A	null	0.49260651877150496	null	null	0.518263426275068	null	null	0.316267602972648	null	0.5843789747771769
RFPL4AL1	null	null	null	0.564418380110288	null	null	null	0.577294259842902	null	0.580386866282185
RFPL4B	0.308471879718649	0.520465232184843	null	0.23210543682655901	0.37006092558050996	null	null	null	0.7033057884056171	null
RFT1	0.00856089273122786	0.0562115349747085	0.069960331068727	0.0243444277634426	0.0246005405729773	0.19546443566689398	0.0242800409311899	0.0915399540346068	0.0809041000020795	0.077506075678741
RFTN1	0.602699844967643	0.6472887510641451	0.7813270012543779	0.674218537728945	0.6269118388910339	0.6472887510641451	0.7261360251181019	0.546926371641241	0.475790016429291	0.554223305488488
RFTN2	0.530711315046655	0.44049424394821396	0.6392049915449499	0.602879194247439	0.836425743563592	0.39071115129513895	0.48011381349476395	0.649396214673551	0.430387552159805	0.796829310616211
RFWD3	0.22333323172152103	0.24880230777357298	0.10121458729811698	0.145153047588443	0.11045356622210599	0.218235318639644	0.0997861168377633	0.112679537063287	0.19054771403668302	0.0670598259929019
RFX1	0.0558884938729907	0.16020100082701902	0.10062048628963999	0.11074488863120402	0.14345150856855202	0.0149611972100924	0.0149611972100924	0.0149611972100924	0.00256303325574563	0.013317221996719
RFX2	0.215168653060393	0.17356011705236699	0.182291981407258	0.423059917829045	0.402378102870104	0.165748024592595	0.225715547908769	0.24335881326540101	0.422036063823398	0.27168115843337304
RFX3	0.7148815487362121	0.580482806336579	0.8055731068084789	0.927999124665422	0.7079007240544051	0.6800099565374189	0.7803624600890741	0.7984297171061809	0.7190920636888809	0.684261286082737
RFX4	null	null	0.425607759430108	0.749423634592423	0.37099761878678	null	null	null	0.281971790884794	null
RFX5	0.15210540379429502	0.7080953849500919	0.7080953849500919	0.7080953849500919	0.740021433760961	0.602357426631158	0.0907801190301956	0.42179688155412204	0.530183695910056	0.7080953849500919
RFX6	0.10061507812975802	0.42239856880494603	0.118717617859594	0.123728089797866	0.699373693320564	null	0.145270277595898	0.12700108872260601	0.596079109756192	0.19052521235860798
RFX7	0.124576356728283	0.28774165999534	0.00475090523181876	0.0625419940353963	0.0128954308019981	0.0869945850732252	0.0209828626978981	0.045172298976554004	0.0651490551482132	0.00621297813812679
RFX8	0.42501313434309995	0.305663964851452	0.340615080015307	0.6022470660010121	0.9611956086085358	0.636239862205787	0.35471350747551894	0.759117677086103	0.229024421871178	0.683163329728319
RFXANK	0.00609474622037912	0.0257609274886204	0.0257609274886204	0.0257609274886204	0.00548569908595956	0.0257609274886204	0.00540666930569766	0.028996439090772	0.134676539326405	0.0257609274886204
RFXAP	0.7207521222706279	0.57543544917424	0.8029191609370351	0.7828111896624759	0.8343018158546859	0.8845962589116121	0.8029128827241351	0.6944142272545439	0.6198355031825821	0.6257547362451911
RGCC	0.108586648768623	0.676900471667466	0.59798468894507	0.570182770101118	0.261552942312662	0.505392600854943	0.3501111876003689	0.510832752539683	0.505392600854943	0.5140532665440539
RGL1	0.8630729047625749	0.963401408708892	0.670179021115058	0.8202500691388629	0.8757376229680771	0.949985263438739	0.920585410167394	0.8737284031471991	0.900114031818803	0.8830850709103492
RGL2	0.17870518663582	0.0586760948122175	0.389015595796822	0.29907280747243503	0.292754700647329	0.0586760948122175	0.0764257551235663	0.19004475159557999	0.144377319254853	0.0586760948122175
RGL3	0.654705666714975	0.735429492694319	0.565273891225558	0.8487574221571229	0.280752457147397	0.7585529790127671	0.44876401534485205	0.49533512305303795	0.374774414283084	0.7736441055914591
RGL4	0.7024563708675501	0.7024563708675501	0.7024563708675501	0.317868630620559	0.7727934486650629	0.7024563708675501	0.7024563708675501	0.7024563708675501	0.9058538924082491	0.7024563708675501
RGMA	0.4124041077976371	0.14213691581746	0.31448507633456896	0.188949032080427	0.100486080322155	0.21295265405113	0.491485472740436	0.386746788197657	0.49311119111002705	0.398435202103236
RGMB	0.8969598464421079	0.43673395210874605	0.175319436117731	0.624826259693152	0.38105776724861706	0.668860424140407	0.485733641452685	0.631342186409884	0.584062369332191	0.257136333416781
RGP1	0.49206727575941706	0.8329158848618909	0.925887701330899	0.925887701330899	0.873249269102567	0.925887701330899	0.7781663586393259	0.5673085612878929	0.8801958430535071	0.931474856271665
RGPD1	0.673064253113814	0.659761336136979	0.659761336136979	0.659761336136979	0.784223766024272	0.659761336136979	0.659761336136979	0.659761336136979	0.659761336136979	0.659761336136979
RGPD2	0.46397080647315897	null	null	null	0.6339321142805611	null	null	0.714170041494797	null	0.9526073128821421
RGPD3	0.7860560241748651	0.6131772023881931	null	null	0.0882377531969839	0.4800046023185	null	0.117751344664989	0.650556537319429	0.08263560594031
RGPD4	0.163351066138493	null	null	null	0.168761349938008	0.7610934730164441	null	0.40500990787055796	0.6562992514042	null
RGPD5	null	null	null	0.35069558956709695	null	null	null	null	null	null
RGPD8	0.954093915349022	0.975354675605292	0.960352138864116	0.764401387890999	0.9924342481584799	0.975354675605292	0.975354675605292	0.998177937769542	0.972959714594145	0.968299333486482
RGR	0.136637453416244	0.46753589721221706	0.29901824043916403	0.172053234377121	0.255174277586907	0.0509096643703528	0.38506625154378205	0.23995454650406198	0.260606705439742	0.369590809599992
RGS1	0.793399173445748	0.793399173445748	0.771707050888003	0.31673333882835497	0.6112840843124979	0.793399173445748	0.8662863248055641	0.8662544597907859	0.9277509242292221	0.793399173445748
RGS10	0.0790983747949388	0.0285335372712287	0.021467213499536997	0.0882102943800056	0.0168793844235137	0.0168793844235137	0.0137900959397391	0.0419853889990005	0.00269023261724357	0.0112337601415385
RGS11	0.8656957485024971	null	0.947679265859591	0.971217686427323	0.9967283917638341	0.8432419671703381	0.9632136989627479	0.966229452367508	0.920191358520985	null
RGS12	0.0496607185756631	0.122754118698227	0.15193028147043802	0.109356571262493	0.0870700056897831	0.608167634401671	0.264891695267816	0.158446612182681	0.16580402700842	0.5133427354717
RGS13	null	null	0.678549457442552	0.792262652628443	0.45750327713781996	null	null	null	0.592509874275227	null
RGS14	0.682976922277002	0.40514171001667	0.6243176050921879	0.886284301536229	0.68480242526937	0.6108818052295071	0.38396843199250197	0.882380281735425	0.523202967878066	0.514766580002452
RGS16	0.430440910526354	0.418900722559451	0.0487752233687249	0.8379403494239179	0.851105403811546	null	0.267599009548187	0.42672869320079	0.709861594383763	0.6659331613981949
RGS17	0.9974916706860679	0.37524026591449394	0.914220434998537	0.460650527931704	0.9025107103142901	0.722131576777275	0.8626380874906	0.531288272446844	0.5370873730362801	0.665646049293015
RGS18	0.31903295323936404	0.40262423567956795	0.281298528734094	0.40829178382646797	0.439415113748644	0.40262423567956795	0.18461742563662198	0.392791153768957	0.40262423567956795	0.23790631060669395
RGS19	0.47527036868456796	0.7865819548019879	0.12141659533357901	0.112928188380933	0.610265657409666	0.46380849026563303	0.554156136883876	0.5742461409661871	0.588602456385485	0.340619610163893
RGS2	0.6850692944548559	0.6850692944548559	0.839543410892631	0.8808512921772671	0.6991511849828349	0.6850692944548559	0.7047929852818691	0.636683900181375	0.6850692944548559	0.6850692944548559
RGS20	0.9870023831809379	0.96784880017639	0.995569266109333	0.872599952601188	0.892446288993499	null	null	0.995663576334044	0.9985825748026279	0.789789180560947
RGS21	null	null	null	null	0.30429206729395597	null	null	null	null	null
RGS22	0.193675913286101	0.139127571945168	0.039768023273632006	0.353988367963956	0.5150002869301901	null	null	0.0784277813308783	0.674112202097663	0.43738887809996596
RGS3	0.00905619354071691	0.0319032801447291	0.114952798391833	0.00116559941552035	0.0285319167519818	0.0131929594871994	0.00166566808974312	0.0649259249290146	0.0276687071551985	0.0013948796021399
RGS4	0.179260180719061	0.292627112747533	0.229349657896304	0.18245103506321603	0.7145167470827679	0.19994505690024897	0.302775720520595	0.6746274733834979	0.558850735616668	0.0738938004025489
RGS5	0.969498217107259	0.916410749051963	0.705166919128492	0.9710469085043709	0.9252811884521259	0.971676964856229	0.971676964856229	0.991782702999472	0.971676964856229	0.971676964856229
RGS6	0.993173218883298	0.9810814561707379	0.9998113182655001	0.9991958920157901	0.895075230131894	0.9810814561707379	0.9810814561707379	0.970969365734725	0.932453953769445	0.937090993994456
RGS7	0.6233691960828721	null	0.345950909823496	0.758124312296364	0.6180344185773801	null	0.323159221736472	0.5786788852707049	0.623119375147786	0.504257126917794
RGS7BP	0.552507097841787	0.949576261978865	0.831296148462884	0.9974228637243271	0.759476287977183	null	0.833233585177808	0.29767680754328496	0.391755002300721	0.48773795884551
RGS8	0.45381180910496705	0.47529119165958	0.397312356522383	0.47250525280922495	0.51823645073834	null	0.4773507024411479	0.834840840440775	0.551279510497356	0.914171294587778
RGS9	0.690498431210798	0.7257987490604741	0.911252026930798	0.497440941022041	0.5298981570108541	0.7843935314729721	0.7789127167679409	0.844840439756718	0.8873968345895301	0.9064523408087769
RGS9BP	0.484120574602143	0.379735400546491	0.7248485384140401	0.7248485384140401	0.536132001264233	0.7248485384140401	0.3803241181562179	0.474845510298779	0.7712528501376508	0.7248485384140401
RGSL1	0.744570084604947	0.162313035650672	0.85042321648737	0.8165790299200151	0.42722331934193897	0.6732843977960851	null	null	0.595158532511877	null
RHAG	0.9763142087761941	0.9724553167272858	0.844861205018567	0.9771517233108621	0.995383847764105	0.9341343651897758	0.892345959691202	0.809695642352822	0.986250862211542	0.984951153110784
RHBDD1	0.53246846869862	0.742615090405913	0.39291050088518203	0.267989944758313	0.31478572752100503	0.55224101115454	0.48690091997470497	0.48690091997470497	0.714012704595367	0.46320165807456004
RHBDD2	0.0348714253429803	0.131314404478762	0.0633944347688797	0.0532997412889603	0.4082987358360829	0.187524834999228	0.187524834999228	0.071733931024578	0.40606385485582897	0.0234570549166301
RHBDD3	0.00117565098161137	0.0083146865540098	0.00669729904636492	0.0325811644694127	0.00485793802678075	0.0929516101452334	0.00101769197530295	0.00126050612497771	0.0496105555888707	0.00669729904636492
RHBDF1	0.0223909784855132	0.25603420619189	0.303187781664	0.21676210512844898	0.346582647357575	0.36857865276238	null	0.0937791422247529	0.05450676836286401	0.0573176027013861
RHBDF2	0.453061644661325	0.084205802707452	0.846627953805577	0.48231407620483896	0.411937193605007	0.19031616952451003	0.7249741662130849	0.872772549188178	0.227399574838733	0.6155671180766771
RHBDL1	0.34221470450929004	0.15868628403569798	0.19282502210872798	0.18625937379928198	0.0882048101724119	0.136838915291456	0.192831329786716	0.176440527016829	0.325242816118731	0.227659828416868
RHBDL2	null	null	0.6591014632399029	0.0847061651342845	0.230084812024655	0.22206948835289	null	null	0.6348344399767161	null
RHBDL3	0.40010270872934206	null	0.265242326869505	0.376031582296649	0.530546362089792	null	0.236035290504582	0.483211483168476	0.31974111862356	0.256947783267751
RHBG	0.31773089268872196	0.400134768417496	0.428061845651031	0.137161528873889	0.00606094168486146	0.412590229406219	0.42748912387305604	0.106840404184155	0.0388709803107117	0.39704828419925103
RHCE	0.0751098225021288	0.0538970304803201	0.13975421964389198	0.22895040222913898	0.102601929820423	0.0538970304803201	0.0592497672725807	0.0056926719219148	0.178727095527079	0.268093133540417
RHCG	0.35406005384186295	0.0295173575311866	0.512736353290938	0.0667015881721377	0.677929799733312	0.127661355127795	0.492441166060706	0.0580244146400466	0.350079726293971	0.107432585800281
RHD	0.15893434365104098	0.15893434365104098	0.15893434365104098	0.18160365036827603	0.15893434365104098	0.15893434365104098	0.15893434365104098	0.15893434365104098	0.15893434365104098	0.15893434365104098
RHEB	0.475546053730395	0.58804907459203	0.295852065916072	0.543536913072121	0.677999645610099	0.58804907459203	0.295856986317125	0.363518388038165	0.571032226988094	0.328957373425049
RHEBL1	0.9110930341941741	0.8465299661180631	0.945858240829013	0.9905411869497809	0.583766928065304	0.38627884333733203	0.975842658516931	0.9930967166228901	0.871158257009204	0.7948407371479329
RHEX	0.537245740119775	0.6953972828732959	0.19744920146158199	0.0224420261893889	0.574474322827362	null	0.307809901042657	0.6635585092260881	0.5614007994921961	0.20517691663983698
RHNO1	0.332785433609906	0.259792643341489	0.259792643341489	0.122140196529547	0.660633023663953	0.259792643341489	0.265667531071111	0.37281272171220603	0.3786331251336861	0.259792643341489
RHO	0.16967614696494798	0.0548993160622207	0.0433294410520321	0.22016605051302202	0.00943490978144829	0.0344459801548913	0.0330159755372078	0.0808895336251604	0.249082667044721	0.0099781196280454
RHOA	0.23563403222072102	0.172405042513079	0.28822101730082	0.173598518825844	0.19107292977124601	0.172405042513079	0.264536247427817	0.272691003241508	0.346475434614909	0.353928065081995
RHOB	0.570859364195197	0.478919478712368	0.916688816096513	0.9363411488336479	0.9066936143068179	0.8161643666302879	0.5085134504648781	0.501895163378748	0.53709133753162	0.556922511038528
RHOBTB1	0.339351388500091	0.0330449438638569	0.300872964173989	0.17678089763504104	0.157898255444774	0.15432071900143202	0.19995430576086998	0.324779909782241	0.214849805997577	0.343781954177959
RHOBTB2	0.67541885627223	0.8520437424430899	0.7544397477445559	0.8647185474558431	0.6501815644833578	0.9461175800829159	0.8520437424430899	0.8520437424430899	0.538909406065666	0.8520437424430899
RHOBTB3	0.0249211905755005	0.234636723692828	0.052023543752307	0.0905150675229931	0.016090178380497	0.0199572996970487	0.0137194635713563	0.24267498354603	0.0255508954060044	0.0165703036642854
RHOC	0.9316487254769191	0.8757325468801591	0.5637969979848659	0.7157836575562629	0.569511418893025	0.9012764623751801	0.8113206790710992	0.8113206790710992	0.10848744472219199	0.8113206790710992
RHOD	0.00887205377309968	0.0391190701312782	0.0114624349435785	0.0074208237309019	0.0795209132437723	null	0.0777052309299084	0.13703055871253803	0.553310140464042	0.17719748602281
RHOF	0.105193575605666	0.32656193329173805	0.32656193329173805	0.32656193329173805	0.372836322904818	0.722863031461979	0.32656193329173805	0.32656193329173805	0.284318697607225	0.32656193329173805
RHOG	0.43010753882773295	0.8726086140528299	0.582093385822616	0.8570595050353341	0.940218033988924	0.643725077633371	0.5522843353253121	0.719985817102862	0.3576139158553421	0.6792505961767089
RHOH	0.526306042088034	0.6015201716883111	0.11111784891728599	0.25766329745572797	0.21616256333074801	0.148212276833241	0.557997381312741	0.148175197051707	0.16813604291359302	0.21616256333074801
RHOJ	0.8412954224641942	0.9727157974655458	0.7494324070974471	0.809096164058888	0.797543717517745	0.8042574532934749	0.751152222217762	0.660771368935057	0.695176512934173	0.813253692447656
RHOQ	0.123702795268132	0.299367942034588	0.373729935860906	0.548542437092065	0.179303830319452	0.299367942034588	0.722407083376652	0.148911257860814	0.276838550423864	0.299367942034588
RHOQ-AS1	0.6994738758756199	0.6994738758756199	0.6994738758756199	0.6994738758756199	0.6994738758756199	0.6994738758756199	0.6994738758756199	0.6994738758756199	0.6994738758756199	0.6994738758756199
RHOT1	0.322691799570763	0.13644942762693402	0.27926794150544604	0.37447370721565704	0.7473213304979691	0.48029050429169395	0.25917385556310396	0.37999170419561296	0.425227593497677	0.347073209194558
RHOT2	0.0800125400606686	0.15922993991756898	0.00885184394590365	0.157415723324682	0.0256424957347431	0.0510083697532068	0.0651609315056342	0.15575509305773	0.0597564333231009	0.0587312410506697
RHOU	0.184470648500412	0.10204468964012099	0.163553061278895	0.0684943568538992	0.428285702045294	0.26963833638018603	0.0850674064044118	0.0850674064044118	0.556274060285047	0.30327191342574394
RHOV	0.84243144330079	0.8217302481379041	0.882183392052081	0.9267607064600449	0.8745433880484471	0.8666264291862992	0.9181186366117241	0.8436309780717941	0.8517190244360551	0.790744998772841
RHPN1	0.408171123153489	0.162976352178193	0.454434956589598	0.44810088735452397	0.39234779973166206	0.44698812908613206	0.25171271492089603	0.506757135855455	0.233490598507572	0.396470598803709
RHPN2	0.679515631096497	0.425941400154856	0.324064533248435	0.248321472847935	0.635613992609525	0.765486629867792	0.32406888930988	0.38556462541813297	0.450310757500464	0.512230503518576
RIBC2	0.5673703191738989	0.0724577174452696	0.482885107469002	0.34331044462830296	0.296390355581987	0.225998200692839	0.27585383847956896	0.14975881887198197	null	null
RIC1	0.443786922884335	0.49531890834251097	0.47014604296043394	0.6518209474783461	0.409062553212828	0.425070170605361	0.7195701477954041	0.45601099909099196	0.833491216923069	0.49531890834251097
RIC3	0.779728729073073	0.94027657065955	0.689447167825447	0.66004143342697	0.8477945269468409	0.978844889986332	0.627102595903487	0.7723562670712091	0.949542717555377	0.571931899808316
RIC8A	0.8092435887424829	0.7361899935337042	0.778351927138323	0.893978117608754	0.642400502298287	0.7361899935337042	0.7699973436177951	0.837867956640284	0.715463793137783	0.6759402390467409
RIC8B	0.115056840872746	0.277515924840894	0.0560702730032211	0.142122262117168	0.0591227806811819	0.0175680786881475	0.40123592587233203	0.19392246496008703	0.0203195369348817	0.0175680786881475
RICTOR	0.716322585727002	0.7755717183891501	0.818274626871487	0.7868353428210729	0.860637165664513	0.7755717183891501	0.8934533109479581	0.5972548783265861	0.8462505755788121	0.6453500409618471
RIDA	0.6889006569945	0.931266317699793	0.9750296168977991	0.9605910929086559	0.268805096932676	0.198528191041411	0.9384433629888481	0.7913652526705099	null	null
RIF1	0.0362516108130662	0.160896064595614	0.30280860261321896	0.13228069105865198	0.230078782715371	0.233384058732992	0.27116427758092104	0.0435189576691646	0.0371726237037303	0.0816289409463723
RIIAD1	0.181883629665462	0.11146083539169198	0.7654846944563729	0.40528228592579996	0.4345237228106	null	0.45725982381646707	0.29636284518628897	0.656053398424631	null
RILP	0.24158750272759602	0.200499014182668	0.549185776162135	0.6859502000121701	0.30791783914432297	0.200499014182668	0.200499014182668	0.200499014182668	0.682874849360164	0.200499014182668
RILPL1	0.7426938057790029	0.875025414355231	0.8076453923132719	0.8716454889627739	0.8752500596812349	0.9419988457386729	0.812606890551932	0.8578890544160279	0.721735842201238	0.8724631074275021
RILPL2	0.866949016879909	0.9213767188812441	0.8433708533662091	0.541633101810671	0.7794095458747541	0.853505076455836	0.8680547659130781	0.67703198126549	0.8690491781288231	0.8446407138694709
RIMBP2	0.5830085809376461	0.92691769202505	0.9407903772315571	0.912687141569113	0.7286492574601958	0.930773900004538	0.916143635888468	0.673459988759823	0.7993948855779159	0.7147986156269692
RIMBP3	null	null	null	null	0.284738316859378	null	null	null	0.16790757481169902	null
RIMBP3B	null	null	null	null	0.279348467434472	null	null	null	null	null
RIMBP3C	0.738675865640115	0.738675865640115	0.738675865640115	0.738675865640115	0.738675865640115	0.738675865640115	0.738675865640115	0.738675865640115	0.738675865640115	0.738675865640115
RIMKLA	0.905309359476372	0.341938487484385	0.222357605358404	0.0530120706625142	0.602488645914326	0.128149524303182	0.22236365063546198	0.0697433535725866	0.319539947940757	0.0539218406423071
RIMKLB	0.28239215180244104	null	0.0334202062340481	0.0426928590683236	0.0302388383755363	null	0.172131118732501	0.16065914711190302	0.5585909059678841	0.18935220418567802
RIMS1	0.904630951494128	0.609476140525965	0.447492014120811	0.5792606089614449	0.6569066161467989	0.6980235170400889	0.6038763271716341	0.46445786655352206	0.646954261235629	0.369296372323672
RIMS2	0.162841029423836	0.6412257880709399	0.45460445085563705	0.5968347601704871	0.43897963335144696	0.860546782335798	0.451881472270344	0.400103264975151	0.19114261825027698	0.36166554878946705
RIMS3	0.0115551784816193	0.0382321303465787	0.00814498608918066	0.00674266731170331	0.0519049900962571	0.141997420621125	0.007853531614595559	0.0150475351472496	0.0348247643561379	0.007853531614595559
RIMS4	0.217669453730993	null	0.371015652342935	0.575455724222932	0.501209974536199	null	0.420818824725704	0.21885805589953103	0.718495991605919	0.39727287877564604
RIN1	0.257068213514341	0.757097165388181	0.6807839453266011	0.671551467151239	0.394840677051242	0.595959290588064	0.856326661593985	0.690368099228819	0.588490010961328	0.595959290588064
RIN2	0.23806821725805896	0.482523611509914	0.287344255959912	0.718991531678623	0.43286133441806895	0.172822561927257	0.172822561927257	0.131967926949432	0.240746619859812	0.49175416237528796
RIN3	0.8480937593990229	0.7943289250603929	0.9351801037970451	0.92157895499928	0.870033774921343	0.8981489505034309	0.9805901496555941	0.880775583054521	0.892856746915169	0.94873563512604
RING1	0.63461989882534	0.7651399215287541	0.412573978746201	0.45778438812584704	0.6078031574720529	0.658111151771953	0.65017118398039	0.6947858318211341	0.545417546067416	0.609149558525094
RINL	0.18311983269932602	0.148086162307264	0.41310252900583705	0.25987819083691	0.193556255537288	0.20301431400732503	0.20301431400732503	0.20301431400732503	0.60965012988709	0.20301431400732503
RINT1	0.377618991865177	0.5636376999303311	0.456266897278706	0.37410304944607603	0.35656617223655	0.5636376999303311	0.294371535598846	0.56163211810869	0.753060961272333	0.44992168073525896
RIOK1	0.644753785810542	0.138637119903505	0.508261615148785	0.0865665824662561	0.6311198993174111	0.40116266553487606	0.754375891219985	0.360874957603964	0.391448504621279	0.505703323188108
RIOK2	0.484377653842128	0.484377653842128	0.556119291376379	0.8275852613222371	0.24713724500694503	0.484377653842128	0.484377653842128	0.484377653842128	0.267998443604182	0.484377653842128
RIOK3	0.00935690224572223	0.0218079596743459	0.009199378540997909	0.00437015986227225	0.0072198870288063205	0.00250026671522875	0.00920092961916515	0.00062355496491587	0.0020818625919565396	0.007527317316244959
RIOX1	0.221287128938263	0.268414382776626	0.268414382776626	0.334655258743584	0.607121459163621	0.268414382776626	0.33710150552360696	0.301549864066827	0.246737303932386	0.268414382776626
RIOX2	0.938954326767317	0.748584145188587	0.646172292726314	0.675552198577593	0.590612586486585	0.748584145188587	0.636667255614783	0.751737228806827	0.848615995804535	0.7115516696969899
RIPK1	0.0337230434744081	0.006352582983982029	0.16606670251253697	0.050864336994379006	0.07454465474917099	0.233334240922716	0.0313999282324341	0.0633308726288523	0.0868928936811834	0.0313999282324341
RIPK2	0.854504890135708	0.885165033258408	0.6158982421023621	0.7148762306931421	0.853622739578535	0.887488948829282	0.9515821958597529	0.823561292352854	0.894518174612263	0.887488948829282
RIPK3	0.25253602236010997	0.260341138191747	0.36757197590638796	0.18005428112298605	0.19335562118534602	0.35474698216901707	0.260341138191747	0.260341138191747	0.0878418548818742	0.254606486835125
RIPK4	0.833890338615007	null	0.229492672045568	0.25214580079648996	0.9313641223159079	0.597223534690268	0.22846022496979002	0.24583026849943998	0.873216956218511	0.332017801145653
RIPOR1	0.200016556781575	0.18342388685377697	0.0494960285916913	0.0345092732663374	0.0396318005040223	0.03785270957775	0.0765913953382925	0.0851666034946601	0.0477735473777027	0.0917686940747369
RIPOR2	0.9921266763208779	0.995383886969968	0.9745542344381879	0.9988141166513359	0.9929335810774921	0.995383886969968	0.936974151707065	0.989040888101287	0.979174969688438	0.995383886969968
RIPOR3	0.350862638601846	0.7318287579169731	0.477003408883193	0.26734152753923496	0.598351519102705	0.919215763150897	0.619272354818366	0.295736734242896	0.742184261897823	0.46563396879814706
RIPPLY2	null	0.0472343220387621	0.0737728275003716	0.0670857499463486	0.411301388499785	null	null	0.0505026926069604	null	null
RIPPLY3	0.33165859757842403	0.15100496257040302	0.26658427348939	0.258539146682203	0.5623983902218	0.0737508469874389	0.24078046873710998	0.19929856378905497	0.137124155818762	0.0340854055336601
RIT1	0.947131599281239	0.7138250117013091	0.9692046979060308	0.9070568802922749	0.908896660046553	0.908896660046553	0.7814459385554391	0.950628529435976	0.908896660046553	0.9641775959908191
RIT2	0.39478640557295097	0.584275335036079	0.390312093103468	0.48305342441003396	0.715581525449847	0.608679765251728	0.4023135347080779	0.511445062680003	0.0548616415800522	null
RITA1	0.33457306685630606	0.533730930358959	0.718491108409103	0.7513892133255871	0.778066096723447	0.8115007355704421	0.34076971097452097	0.361181010990672	0.714901726830591	0.8953511871461379
RLBP1	0.442216671934855	0.7573751851921949	null	null	0.4513579716809121	0.30571314790225296	0.27169701498427107	0.23318273931657102	0.746991565532803	0.40445315859912606
RLF	0.658023039451688	0.589649946793658	0.52720613318129	0.21251918302168696	0.39870049467941904	0.52720613318129	0.829131187280602	0.5671589386691259	0.5426460445004521	0.8581635042941229
RLN1	0.30678337545483503	0.773230572044075	null	0.5162638879088689	0.688960366842323	null	null	0.527001090583216	0.782780262642283	0.8757131099222709
RLN2	0.8701235098996479	0.8985780535043149	null	null	0.7466230198810742	null	null	0.7383962700598921	0.6717837657477571	0.523231908283639
RLN3	null	null	null	0.303328618142158	0.123209091051081	0.111468260325555	null	null	0.45595988312427094	0.19459400980890199
RMC1	0.7317450413698999	0.625183204741584	0.563096425760788	0.660192444657918	0.720433778715724	0.625183204741584	0.7137825125534	0.582040151067424	0.581003844991688	0.6063197147281391
RMDN1	0.22629986222210602	0.389356660086573	0.7104537817390999	0.538522529831377	0.337310848749329	0.389356660086573	0.6998901801813461	0.7456441711778979	0.501006854438998	0.5008034758796011
RMDN2	0.965296336951268	0.989278892870553	0.989949366085143	0.960547527002872	0.8237929721936791	0.9414704180722829	0.9898574152578	0.9524125943389291	0.9894154228353821	0.9383847907770709
RMDN3	0.325627673305453	0.590910799688538	0.5046653260155429	0.262485889517702	0.307448459026383	0.49876013261585705	0.504665202147506	0.685363183446985	0.15835246173607	0.736352728178086
RMI1	0.22177786323427104	0.45225749366428397	0.263229040539734	0.263229040539734	0.0189389057160748	0.12322802901236901	0.315521306919476	0.220757756605677	0.489348419270451	0.49116627046788597
RMI2	0.798815136312972	0.6255499385870129	0.37691658132559397	0.742236989615588	0.75718753585212	0.6255499385870129	0.5083868558047949	0.5576081900118349	0.7408388406489129	0.8480869185309051
RMND1	0.84997391634551	0.541560990893297	0.621624228217909	0.7638917397830541	0.662179180999241	0.6583756664154999	0.42710042310544605	0.426309306999661	0.7530128298761051	0.5997181344000911
RMND5A	0.0709162181009086	0.15430081966924697	0.0221281647200434	0.210886731169996	0.148734362311522	0.148734362311522	0.0210993981376246	0.27021966702469696	0.11251283428902302	0.148734362311522
RMND5B	0.9142966275300409	0.75724503272754	0.646510907528936	0.896915980837126	0.523317645530658	0.664899139120376	0.632632287435573	0.7216565489725619	0.903229331884115	0.533006938432285
RNASE1	0.546279812841465	0.667127578960625	0.611316430934286	0.8206716000879679	0.8320742291479469	null	0.556766411329149	0.855393934517525	0.915729361512734	0.71346849462873
RNASE10	0.0599286239494724	0.507615535974283	null	0.8118077680699379	0.7361678790376179	null	null	0.746004497767746	null	0.20107565049401702
RNASE11	0.38320984993813	0.0587703483550361	0.198823592831648	0.162984852768183	0.3926488652852771	0.11603031745597302	0.242364649381038	0.32949742499276696	0.100321015437305	0.22604884269724201
RNASE12	null	null	null	null	0.6462880667901689	null	null	null	null	null
RNASE13	0.588077920136573	null	null	null	0.290732116229706	null	0.5902675834009351	0.331968127075015	null	null
RNASE2	0.271333930740512	0.0303081522027447	0.20577284641300897	0.137493710196095	0.23714293137463602	0.0688106571543844	0.297315226054053	0.036165332364809996	0.20103347929129298	0.191199602479031
RNASE3	0.12122883146245401	0.31380646561630393	0.11940234924452901	0.0632472312184691	0.0498812402524059	0.12122883146245401	0.11940858417419599	0.0742014830228244	0.12122883146245401	0.0163750496686945
RNASE4	0.0658180464791195	0.0658180464791195	0.188986085985284	0.13628791742527802	0.0604663375468297	0.055077714613730004	0.0658180464791195	0.0658180464791195	0.0452603711358524	0.0917526941158738
RNASE6	0.593337712605011	0.40174401367521	0.720790869352317	0.720790869352317	0.911051335876497	0.720790869352317	0.428950662998779	0.6071854758305361	0.720790869352317	0.29116511701437
RNASE7	0.444199628767448	null	0.291094078050287	0.41771670499728797	0.36559054795182705	null	0.6000126740436359	0.5612588765932149	0.7648377270420369	null
RNASE8	null	null	null	0.531852945310628	0.6832014032522661	null	null	0.778336034628086	null	null
RNASE9	0.802518725233834	0.0417959409960095	null	0.610884804058383	0.0794669328448967	null	0.265572835438732	0.333385596041917	0.0517156068934764	0.30879118462442795
RNASEH1	0.302758249701285	0.33553370572037106	0.33553370572037106	0.33553370572037106	0.524744086717159	0.30671229750026696	0.296819090840527	0.39716894746754	0.7068422166034191	0.488548851023699
RNASEH2A	0.28346600531675203	0.38584963613747203	0.316193068010506	0.31749570611001504	0.368273636750063	0.46551595650787503	0.46551595650787503	0.35347203543702704	0.327299402198188	0.46551595650787503
RNASEH2B	0.44975109157095	0.8468571915761339	0.423144323039771	0.32951559750971804	0.315678070088904	0.329169948570649	0.423146338276788	0.251735068677934	0.21508661918774802	0.357602511965847
RNASEH2B-AS1	0.585087786524563	0.585087786524563	0.585087786524563	0.585087786524563	0.585087786524563	0.585087786524563	0.585087786524563	0.585087786524563	0.585087786524563	0.585087786524563
RNASEH2C	0.0904995600367095	0.0863109356563334	0.0276051524658812	0.182370698693203	0.115185685080748	0.116400569714275	0.028170076857910998	0.0400282585356285	0.5925597833977659	0.687347278437331
RNASEK	0.400425201259552	0.400425201259552	0.400425201259552	0.23372233580682003	0.6509616820533609	0.400425201259552	0.701906835888239	0.7195971395265931	0.65912640542375	0.400425201259552
RNASEK-C17orf49	0.355805695915375	0.355805695915375	0.355805695915375	0.355805695915375	0.407161879194906	0.355805695915375	0.355805695915375	0.355805695915375	0.636211525509378	0.355805695915375
RNASEL	0.41797617087735794	0.125295284369297	0.5677946175309371	0.341038774548745	0.6048393164895279	0.32509826677867104	0.7651046388618811	0.434464365921436	0.37063227597313203	0.195110541036273
RNASET2	0.9391771373424991	0.898313589258129	0.871847758268473	0.98734527647147	0.855309201976795	0.539117057043899	0.909230654055866	0.886215555689982	0.801823567509318	0.9142806019241608
RND1	0.414429061911264	0.6986265335272049	0.50523608072072	0.706181496971067	0.162308923847368	null	0.5052782297196071	0.0877281859076478	0.7432280542856701	0.139168635720579
RND2	0.9579691092159599	0.199397823844608	null	null	0.721694608567825	0.7796145986968909	0.37927287176252	0.34796342846017	null	0.41452620862164297
RND3	0.7611514256212328	0.968829793578269	0.44927737445195104	0.5713674905683199	0.9589773569288531	0.945942365260482	null	0.885303215396408	0.940709045043027	0.49157590961761294
RNF10	0.5562516044600121	0.587954390226467	0.405303598816067	0.30268722434546697	0.14440782267137	0.902646526533599	0.380182395768462	0.31022739494382	0.40715061978228495	0.351171002408672
RNF103	0.546921369147157	0.6897682773030419	0.42578312121378703	0.154181990513796	0.606602380216211	0.6508266389898011	0.433759356248107	0.386336691786662	0.551721395635577	0.6897682773030419
RNF103-CHMP3	0.35766584574208604	null	null	null	0.44254734886294606	0.7687862379394	null	null	0.514779342562806	null
RNF11	0.25964575679307894	0.404958901553229	0.421929520146219	0.352347875250623	0.441429628620853	0.491915030331515	0.396972097551469	0.401171223460989	0.491915030331515	0.304987454751857
RNF111	0.462969216824928	0.611536118998015	0.646930386583516	0.466479103196518	0.9539310766912891	0.665050430737264	0.7114079107247421	0.889353296733418	0.6902043446599839	0.5793287833719329
RNF112	0.948371515061391	0.9714616858177451	0.8638032181428391	0.84894449819924	0.979010120134525	null	0.8657238775751049	0.8855912864492091	0.983500963417613	0.959115088418674
RNF113B	0.259407748024203	null	null	0.677404271869114	0.609343656543269	null	null	0.268878557744373	0.23160100348509902	null
RNF114	0.587093491701554	0.759138615057624	0.17270265616546399	0.88606002415595	0.45059519615821997	0.6570800772530289	0.53459662402093	0.812136081227756	0.266029812435828	0.651941328524911
RNF115	0.40293601016397296	0.7078704265747701	0.7078704265747701	0.7078704265747701	0.46948741888861606	0.7078704265747701	0.9145019895280101	0.9316101868106271	0.750767494443657	0.89453337455936
RNF121	0.0500447884526768	0.0759674523207644	0.0722527389763292	0.0573495631687989	0.0972037147653608	0.0759674523207644	0.0703049019578663	0.0477452632055217	0.12193643060438498	0.00312404152735537
RNF122	0.17088056401168397	0.283030655888234	0.31625870403626694	0.259210098347528	0.0881667093379288	0.156576368010447	0.316263222100651	0.28000289226998804	0.1614472688618	0.33579755731074995
RNF123	0.6699626662692939	0.6880437834761989	0.6880437834761989	0.42101015732694796	0.8416626470323009	0.879471862628181	0.686735325056478	0.685810392709032	0.7878863913420121	0.6974872510372071
RNF125	0.0132282434595354	0.0132282434595354	0.146121083009946	0.0609518450543654	0.0176056256837045	0.0773496129917109	0.0390122740798703	0.0532666105314507	0.0363756293569173	0.233896259915606
RNF126	0.0862151945945244	0.0862151945945244	0.0229480805159418	0.0572269383173519	0.0627466211746699	0.0862151945945244	0.0862151945945244	0.0862151945945244	0.22567690386933398	0.0862151945945244
RNF13	0.865731149129221	0.898467180283701	0.801372280775342	0.8163717146263381	0.8541218624189809	0.936349494405837	0.799206262254972	0.809052924453545	0.950796304595192	0.850034183543152
RNF130	0.118417747831143	0.199885266232928	0.637437966809652	0.25268047772767604	0.14621471190557	0.10667876578669801	0.12417885549911199	0.62838541003999	0.097472367248485	0.0721660460263957
RNF133	0.278914922889549	null	0.37168897248617	0.0644530023581035	0.0711184701369338	null	null	0.0716303544535832	0.213706160440112	null
RNF135	0.7250885716489152	0.5519277972688821	0.411551766881406	0.48614492690778294	0.41909998094062606	0.39148065114134994	0.479083664333534	0.43594658870010294	0.469119707773076	0.39148065114134994
RNF138	0.6276874609049999	0.892056875941817	0.634473550833054	0.580652903471569	0.839063263050262	0.892056875941817	0.892056875941817	0.892056875941817	0.892056875941817	0.892056875941817
RNF139	0.296184118487421	0.42994253886228	0.313637752851586	0.128075768728239	0.26211695491327497	0.42994253886228	0.313642324348419	0.12487388735513	0.0876610582626268	0.257732583025962
RNF14	0.982667432356807	0.9969522182485491	0.866468412564016	0.944012113023784	0.99955272168778	0.996815356455157	0.8188464422891549	0.997990256680669	0.9737197980929899	0.9905443154855029
RNF141	0.854272580210364	0.6537443540771639	0.5733873354329411	0.245848846350528	0.705316418072116	0.6059461497842149	0.760008813732392	0.755891897488136	0.5019058169565921	0.6059461497842149
RNF144A	0.8552458989592059	0.6678411945392111	0.6836748473313461	0.588799247758471	0.8064864031549219	0.7063074963506651	0.6902445092334599	0.229141241877125	0.737342669222027	0.6678411945392111
RNF144B	0.260776079785547	0.358656079988892	0.10607802547495698	0.127406627703965	0.72158012281239	0.48606811250647297	0.125317995362774	0.135058482861244	0.753229885132063	0.383262032546435
RNF145	0.555334859179225	0.6667510521658779	0.7350898931090809	0.8483709374612759	0.4824761631002121	0.610596143101104	0.948116912212683	0.7670208067768849	0.690338797681286	0.610596143101104
RNF146	0.219036630242423	0.228096195627607	0.17601252837499398	0.29133264289960104	0.6570585599580121	0.235253142884171	0.140137836884254	0.273085024979434	0.38475367864042403	0.33165805046065805
RNF148	0.677676081679987	null	null	0.5059287156375121	0.15320205455714003	null	null	null	0.45520082644672105	null
RNF149	0.0553763937359343	0.112162368200308	0.076937441561872	0.0266851881644923	0.237728238948632	0.0989360653395606	0.158766723043371	0.0387889391051102	0.121142567202946	0.0291720756427983
RNF150	0.5319934609852921	0.145850942730147	0.38960173112357105	0.5523274480089051	0.259143763032953	0.35562719652702796	0.635154355545809	0.46960058373018504	0.319700368663135	0.175329603521813
RNF151	0.37172766448606104	0.45139545886850996	0.352590127931968	null	0.434793553030021	0.811551060365032	0.351459650274971	0.341673608800932	0.326773655083148	0.664235814834495
RNF152	0.431316797201363	0.806414538084963	0.76468986359178	0.530688658243608	0.527526041666921	0.739934483750912	0.666632375148832	0.7477633273862221	0.43569185498531604	0.493353953034115
RNF157	0.899352956127522	0.886577097914823	0.878807053931355	0.7439582692571491	0.525519439050071	0.886577097914823	0.887999560714792	0.8478330873694729	0.46222786345042205	0.775181083842958
RNF157-AS1	0.4472256947886761	0.4472256947886761	0.4472256947886761	0.4472256947886761	0.4472256947886761	0.4472256947886761	0.4472256947886761	0.4472256947886761	0.4472256947886761	0.4472256947886761
RNF165	0.529023221509437	0.22834194640206304	0.5330387796639879	0.567609776280059	0.655574323638526	0.41561234178096995	0.26484662036453305	0.3903808237805829	0.5375771231434	0.91158129569905
RNF166	0.0173533674398036	0.00709298859675748	0.26584382534865697	0.0638514384597223	0.0998874969885602	0.00709298859675748	0.0323548028581995	0.0535023349481053	0.0937211662288768	0.10301379510482699
RNF167	0.0654514564894889	0.23468396723903898	0.139400595012212	0.139400595012212	0.20208612948411497	0.0520950296703643	0.0660290360122349	0.0791443853123262	0.10539625118737099	0.139400595012212
RNF168	0.8694661758671122	0.9464055548576189	0.925204264153793	0.9422829738986801	0.8894314193992059	0.954048647901912	0.925198859240301	0.9322075844098109	0.969965721480139	0.715500481459527
RNF169	0.213226560452576	0.41483486576377504	0.307474049271376	0.524859420476327	0.270965160185026	0.41483486576377504	0.307478744439981	0.43294208088145597	0.565329388546936	0.411191774301296
RNF17	0.0717894226144035	0.600272258466244	0.63094487139374	0.6955063133030049	0.15787389074457098	null	null	null	0.749883533842495	0.166718873824626
RNF170	0.0987834552210245	0.15644345788228697	0.197354334673092	0.0955429052217431	0.0235372971007553	0.125296624877631	0.0874387424388956	0.0399354646259386	0.0133492309968575	0.197354334673092
RNF175	0.6334917789740191	0.6173963430992659	0.956028210069397	0.6934831195360811	0.965192833925938	0.7233493379251459	0.992787127098703	0.9507516209005471	0.9819091642863691	0.6702146605165711
RNF180	0.130244124645066	0.0917194980288153	0.0529293948021695	0.197955213517094	0.110398891136348	null	0.0563268026690411	0.144747746863432	0.247289411280766	0.6636830659834979
RNF181	0.0398612398740031	0.0286818322191406	0.0153648295656296	0.0315615086728782	0.0241391209240644	0.0174521222414952	0.0153670475363582	0.031562189862411	0.10460661633812302	0.0883366719658646
RNF182	0.939952512581519	0.8360759714459529	0.752965823933986	0.904707763408109	0.9160022415241741	0.9109910180430371	0.752960090399836	0.8955855769302641	0.9588235565684101	0.893087001138943
RNF183	0.583176264119188	0.954064668038453	0.39811054743389296	0.37796473875031605	0.9898759054983871	0.936440637912272	0.39730860539126	0.380325173506691	0.7038856208988321	0.480620737236614
RNF185	0.47628765199723994	0.47030944480033793	0.242896975171369	0.512627009441874	0.194180042820631	0.514879504634322	0.0932992795716363	0.42011357242589503	0.150989836330235	0.242896975171369
RNF186	0.52571720454589	0.15269392286845998	0.18307451606310998	0.462991732288308	0.6135982898419711	null	0.550100198500238	0.5288314105636149	0.6713249246128591	null
RNF187	0.8830382407661299	0.766697886867081	0.431858022571246	0.3840101098719779	0.8747476407233671	0.9418666099596651	0.743422404529682	0.743422404529682	0.564661741083051	0.45750133312290003
RNF19A	0.43504078883617603	0.599046169737412	0.373210510572659	0.804837601563252	0.6305327931475251	0.506126085192506	0.761183984425987	0.5678763740467391	0.6173339317585079	0.121908760338459
RNF19B	0.793640772621254	0.793640772621254	0.7810899785160319	0.8386706639586179	0.9495118022675281	0.793640772621254	0.839273040718742	0.692293305408106	0.8409223191695521	0.67938504930208
RNF2	0.45595893353358796	0.543708036116951	0.966653132478977	0.9770160099741949	0.749265753285934	0.8415507315220051	0.958601588586339	0.9587263338785699	0.881217685876315	0.9863824549218909
RNF20	0.46338422893889203	0.7276698846049051	0.569261028124392	0.569261028124392	0.27042619586830197	0.6516470984576209	0.31577949863705396	0.447698012943442	0.6863283381172429	0.411030136375387
RNF207	0.275750498137847	0.399603224773314	0.316635568518226	0.40790381242080703	0.41008681953958603	0.6827973596617649	0.371172432827793	0.361874548616447	0.29151487246214397	0.399603224773314
RNF208	0.0736620471839598	0.185469885485879	0.0629718829557604	0.0465407356989405	0.41955800805620597	0.0629718829557604	0.11138166471935698	0.0798848977641335	0.13889676698099404	0.0618822622165896
RNF212	0.14429199926186598	0.861748054567077	0.216120310408264	0.35608893578087303	0.638710949522636	0.6267022919835621	0.403626351909749	0.5992459648017571	0.31202699167753195	0.382229473102552
RNF212B	0.797288089005249	null	null	0.394688574561245	0.26971116788519395	0.17840401946943898	null	0.7037122970531	0.6440161793946589	0.35986771626694003
RNF213	0.0229846903576549	0.0229846903576549	0.251877853595055	0.0225765221194282	0.177600955879091	0.101430373866172	0.0229846903576549	0.0229846903576549	0.0942428559700785	0.0229846903576549
RNF213-AS1	0.117749403995069	0.117749403995069	0.117749403995069	0.117749403995069	0.117749403995069	0.117749403995069	0.117749403995069	0.117749403995069	0.117749403995069	0.117749403995069
RNF214	0.244325752246334	0.10991902328483502	0.477313197125305	0.166258198819103	0.506089942558672	0.0352242889959844	0.350939896856068	0.184320934700922	0.152450779893733	0.35581117808500795
RNF215	0.871078823145103	0.865425456928151	0.9623027371565521	0.306093949975333	0.19334657123584098	0.6911985312752309	0.653327835061865	0.702275600808078	0.7230185277216721	0.865425456928151
RNF216	0.41214948526369705	0.291061427487925	0.499677248747464	0.30568543877373305	0.5046356016948921	0.27392403070359195	0.551354699694249	0.547690722203198	0.18627373014496199	0.129041866615599
RNF216P1	0.178376512643982	0.178376512643982	0.178376512643982	0.178376512643982	0.178376512643982	0.178376512643982	0.178376512643982	0.178376512643982	0.178376512643982	0.178376512643982
RNF217	0.825154819227396	0.4812731493971121	0.956349065832109	0.664038894833083	0.709212560453583	0.239285238785778	0.912407693509264	0.770246617949114	0.9150605022806141	0.7092262020453679
RNF217-AS1	0.330479687525184	0.330479687525184	0.330479687525184	0.330479687525184	0.330479687525184	0.330479687525184	0.330479687525184	0.330479687525184	0.330479687525184	0.330479687525184
RNF220	0.33123763152473995	0.680270220772119	0.667497415229808	0.7067064404956651	0.503484810027315	0.628357122260264	0.74462123718146	0.8549355007105909	0.49831338191163704	0.583597245096164
RNF222	0.996747292689085	0.9601087943256921	0.686368087118482	0.902437471248022	0.8447283820288759	0.966089496512088	0.920153530334062	0.890433585289101	0.7760021568567109	0.776217767443079
RNF223	0.846814428640571	0.25896609944613697	0.766619032032249	0.45101729370301397	0.43535996146149797	0.250176198210529	0.768408677821424	0.38991388781062497	0.215134684590614	0.199898570080696
RNF224	0.228976232933274	0.38514910769360206	0.4394033566438711	0.733593005985287	0.412351398114558	null	0.256082088510355	0.633711499967229	0.43828597703426897	null
RNF225	null	0.9451444819224321	null	null	0.875756485837177	null	0.9018832724167529	0.935190263563385	0.9749790565987371	0.807732188869337
RNF227	2.17771431494684e-05	0.275862066945008	0.0262235383686592	0.0262355479651519	0.0249098895345003	0.0407363556673218	0.0262266710625045	9.04340632689125e-05	0.17509280605105804	0.064210551452292
RNF24	0.0197976691734163	0.246220167168822	0.0610263574952807	0.0848628743847472	0.0797986776862674	0.0797986776862674	0.0884803213974159	0.173641254234725	0.0797986776862674	0.23538642234809498
RNF25	0.322494496345338	0.287146573549991	0.322494496345338	0.322494496345338	0.369559085404892	0.322494496345338	0.322494496345338	0.30704250058476396	0.323535489054851	0.322494496345338
RNF26	0.9264735354991801	0.7422869978429409	0.9787389275582479	0.949033048341353	0.8625089478278292	0.7422869978429409	0.9722234410066021	0.9636559528225641	0.574169703087719	0.964781593799129
RNF31	0.42069785393338205	0.130592659744337	0.297055020716275	0.725602079157305	0.0154863964060661	0.130592659744337	0.130592659744337	0.130592659744337	0.224913610144572	0.130592659744337
RNF32	0.92986471532922	0.802347728486038	0.900016789138596	0.781994925410869	0.9553281156193191	0.937204569288087	0.82873892018402	0.806113764763083	0.7277441731225192	0.8605266754964591
RNF32-AS1	0.7413000863473629	0.7413000863473629	0.7413000863473629	0.7413000863473629	0.7413000863473629	0.7413000863473629	0.7413000863473629	0.7413000863473629	0.7413000863473629	0.7413000863473629
RNF34	0.162037644134244	0.335851589322729	0.617939830205217	0.7385167159467259	0.40382651523308394	0.335851589322729	0.24692859425116898	0.400632804292831	0.672274671309485	0.335851589322729
RNF38	0.866792839166134	0.7845603804824759	0.7329830613781301	0.7196529189940329	0.217652949412023	0.6162297071349749	0.8034147263591321	0.547850361664724	0.6141053379655439	0.14615081030166502
RNF39	0.326236948797556	0.35395195385487	0.290607626118629	0.193989764883274	0.527279375366787	0.35395195385487	0.35395195385487	0.35395195385487	0.47344337098179995	0.33018192508294103
RNF4	0.876197295698437	0.7575508935978729	0.6475858255158979	0.511869867686868	0.9521634916226991	0.28598755715513396	0.42056825657152896	0.912541544040228	0.7502216293229941	0.7575508935978729
RNF40	0.6838222085672	0.5784904204293271	0.670071499048309	0.670071499048309	0.422517080936609	0.670071499048309	0.7657722660584358	0.720884439429072	0.662663101278813	0.670071499048309
RNF41	0.981990868475236	0.640996014681294	0.9850009960064692	0.9850009960064692	0.998482325420656	0.9850009960064692	0.9572681738394129	0.9939487191863309	0.984448014862777	0.9850009960064692
RNF43	0.25978895201069	0.25978895201069	0.0572750557042616	0.0673349760340049	0.336474480885597	0.25978895201069	0.25978895201069	0.25978895201069	0.256511059925874	0.21709256034184898
RNF44	0.7365391753150551	0.341603682953868	0.45701640645404495	0.493188436999185	0.37465410714016995	0.36071924552197204	0.8390073051115351	0.600114140619676	0.340895786649938	0.712632345666087
RNF5	0.939958809446711	0.8600330563910359	0.7266636268763791	0.636788055487443	0.913095949890072	0.9455046407743609	0.852346872321383	0.5814789616018851	0.8815693234158821	0.56651793531124
RNF6	0.42007243234745706	0.29710946218312295	0.590517444114379	0.41596718461353993	0.20572622632348	0.8284356739209409	0.385108480679743	0.776231795258302	0.5854882332514829	0.8284356739209409
RNF7	0.73171118104149	0.891002106507563	0.7161654288804741	0.7079040140174301	0.891002106507563	0.891002106507563	0.9078891110788829	0.855118113118161	0.9116081030630709	0.92758955041142
RNF8	0.8067384503502371	0.7834269900636759	0.727937949601963	0.859514825747766	0.8330341861685749	0.66823615600051	0.7303837055596339	0.756094969815895	0.7732543626376991	0.778676518803962
RNFT1	0.143210900342347	0.251500149950661	0.251500149950661	0.155944979483843	0.0622747922577623	0.251500149950661	0.258649785908935	0.13073800909865899	0.354870067551182	0.251500149950661
RNFT2	0.661482472935326	0.8593733989172609	0.652100059540777	0.805955114201093	0.9528477525680269	0.8876028776973299	0.97754345529466	0.9323022039365899	0.668152285996615	0.873333902914427
RNGTT	0.0117667237867276	0.0508180549549055	0.11945496088363199	0.0802289343548447	0.00760822213659982	0.0268004326105857	0.222782566654393	0.0941685278221675	0.0578148302339637	0.0913864244401403
RNH1	0.10017622196333999	0.10337768167160799	0.0950662282786924	0.0775388959854326	0.20936287481186397	0.146740780691867	0.146740780691867	0.146740780691867	0.059778350820162994	0.0313363753647902
RNLS	0.9626726259202572	0.862944702561556	0.669823160505825	0.7832738745466421	0.950487466060924	0.7600548018426959	0.6750626025910589	0.786304129522623	0.48791995794952897	0.839782148591617
RNMT	0.725364679246825	0.32536271374034603	0.30303330191687605	0.48218715143071006	0.3815456998579	0.279731487938398	0.17437702755127898	0.264676812553309	0.370237971618526	0.132204438307877
RNPC3	0.300838395829705	0.0981268222113968	0.0981268222113968	0.0981268222113968	0.431505143342769	0.0981268222113968	0.245282779334197	0.451039498169069	0.128241139697024	0.0981268222113968
RNPEP	0.22874690097200698	0.0594252897322436	0.0701945164682887	0.00382862025103086	0.12538076377919802	0.28802765577542605	0.0953353675141548	0.0245801778097145	0.0640722826495621	0.0359915399001277
RNPEPL1	0.397871218774039	0.43231387463334203	0.8447659155499772	0.9537872173983578	0.7294464750027071	0.7854655996124771	0.8941485858424809	0.625810539113103	0.8170957203364999	0.7854655996124771
RNPS1	0.213472798256464	0.43653943906373205	0.0919124913052591	0.18300024062217501	0.45936446707837203	0.43653943906373205	0.17118087697622597	0.503506939550181	0.309593640578763	0.43653943906373205
RO60	0.32172348676095097	0.32172348676095097	0.32172348676095097	0.32172348676095097	0.32172348676095097	0.32172348676095097	0.32172348676095097	0.32172348676095097	0.32172348676095097	0.32172348676095097
ROBO1	0.9334669201530591	0.980100822448418	0.792383557380896	0.9466615390031071	0.991029582446656	0.961525643127013	0.9169098964847041	0.971999868311849	0.38416687270240596	0.902959067932451
ROBO2	0.294940720141204	0.28243454608385	0.815793561954577	0.78847698340939	0.489146560905364	0.7641600819746679	0.81771489078262	0.8127345471527809	0.692064810270426	0.968222314381993
ROBO3	0.9570362505439721	0.639310183295639	0.9466080943500509	0.616550384277545	0.626367635731542	0.8257282165693441	0.791836726520874	0.780509606437722	0.5335380450470689	0.445261524073789
ROBO4	0.0198569035265393	null	0.0287328491678765	0.0361634899395367	0.0274746924244722	0.686204137488853	0.0276571229270604	0.0343100012892292	0.88308560766552	0.339160417411362
ROCK1	0.7975275104560171	0.708086667814497	0.838099546890408	0.923081761490606	0.7050474584874499	0.9329946711273579	0.834650947499679	0.942379572536843	0.8007350059405699	0.814535305582024
ROCK2	0.736382426232443	0.803579976445911	0.7958595909207641	0.5311739053083679	0.33749417569927603	0.6571323988754829	0.24860926924902	0.5451842957748351	0.8728342469053381	0.6697981745152529
ROGDI	0.0179002051816496	0.00255753286143728	0.0034397458471349	0.0010118834274105801	0.00197843378523397	0.000621240282876254	0.004701630878830971	0.0560315676743268	0.0266311561829338	0.00255753286143728
ROM1	0.47965146171499	0.442674091453851	null	null	0.9390646660364079	0.493015016923308	0.21469168502951802	0.6613043995234189	0.6202382426115159	null
ROMO1	0.164565024759259	0.467962363016465	0.0587012480313419	0.10804136914442401	0.0473127581120425	0.150938863341462	0.0545324675974029	0.15713002774899099	0.150938863341462	0.150938863341462
ROPN1	0.9214855018024131	0.8345806006512009	0.9891929553732092	0.9977645203534059	0.8837236039177769	null	0.906641578381996	0.5927767010899351	0.957416284383688	0.94359057187376
ROPN1B	0.4471494509723	0.9382901789246	null	0.908063191054809	0.95309257299406	null	0.43210250846768605	0.37070532249139504	0.430779174402824	0.6158504533112901
ROPN1L	0.693642847286028	0.910834815599122	0.732302101334686	0.7729710950589971	0.9909636278310359	0.936600270239138	0.7322966833321741	0.7951275959608829	0.883774767387591	0.936600270239138
ROR1	0.36446077577353797	0.20205858555760603	0.560772782044037	0.708437752322412	0.357922100715548	0.8543334108359579	0.606691344337765	0.74955483700621	0.0649704533426244	0.689572147944901
ROR1-AS1	0.65556282569546	0.65556282569546	0.65556282569546	0.65556282569546	0.65556282569546	0.65556282569546	0.65556282569546	0.65556282569546	0.65556282569546	0.65556282569546
ROR2	0.009309008169726879	0.119586824306571	0.109710140420955	0.0873456021296183	0.0172722715130593	0.0123435197158276	0.18527376452462602	0.10678579179183001	0.100186520809285	0.034976663876836
RORA	0.265516305557729	0.0956751091199516	0.531798435628864	0.0838309564784518	0.12610199704091	0.231724988345697	0.469011479860238	0.5901135107278951	0.21100447949348897	0.275202833213885
RORA-AS1	0.452347104149828	0.452347104149828	0.452347104149828	0.452347104149828	0.452347104149828	0.452347104149828	0.452347104149828	0.452347104149828	0.452347104149828	0.452347104149828
RORB	0.31150676795485305	0.436266163908558	0.118815828346246	0.150739382022932	0.123714220081366	0.0419758355518675	0.11997963016288901	0.119300966279525	0.0335774474401621	null
RORC	0.485173337912224	0.347944058302605	0.5895807515944079	0.0826334232517697	0.2819540548586131	0.23068764205130898	0.64636668573047	0.0866370139751015	0.4982579720344721	0.37117400271526096
ROS1	0.88937626688604	0.9664417076872099	0.7030759566899281	0.6849313764843871	0.9718757587668649	0.921334211183614	0.729525642471931	0.365097128612482	0.8036320376266658	null
RP1	0.384763945013514	0.47666477462697104	0.27158680262683604	0.12125793006811698	0.543718358077951	0.157343805167766	null	null	0.7492788298447071	0.542922328029909
RP1L1	0.36816597134669604	0.731710945645093	0.497967421251798	0.45001668215546897	0.622153601533751	0.743914391939978	0.581206076980717	0.581206076980717	0.393239667506401	0.188893460183235
RP9	0.5600503349948089	0.797605025911886	0.813119358791434	0.9616553570729279	0.8598410779125629	0.865862257432272	0.813113015080115	0.963728718609246	0.865862257432272	0.831851222543
RPA1	0.41727720737816604	0.259432546162478	0.422192263275185	0.503819103079773	0.52664787597032	0.422192263275185	0.53907611754122	0.45479238025636703	0.222920785937906	0.422192263275185
RPA2	0.966083720166373	0.8348365163327099	0.904742142748249	0.9400994098209392	0.716595465520626	0.866286130615539	0.8694089375234921	0.963418017239999	0.866286130615539	0.960251706845111
RPA3	0.0356770010747222	0.199117580783327	0.0387121660594111	0.0836903922754319	0.0423626959660099	0.150190930041602	0.046277277785066	0.0302126350289831	0.230963771227279	0.0387121660594111
RPAIN	0.163859189292019	0.655391711839486	0.153748137670733	0.912659130061867	0.5954704969183471	0.718215416256034	0.160763375642715	0.6811082832821309	0.290957539709639	0.655391711839486
RPAP1	0.184958068639707	0.630515118290196	0.454722515085101	0.496121677262937	0.20279656812042102	0.504389764047119	0.38585534886580297	0.25792712611812196	0.6266823296098871	0.363176570548492
RPAP2	0.7268712484955269	0.436355274986137	0.737262786449335	0.30786804994130396	0.7688146657486491	0.716810919892246	0.6475508657186769	0.861331506742105	0.43097072659568897	0.715948322401775
RPAP3	0.899041566669552	0.9845233882223392	0.9382654810214249	0.9382654810214249	0.6123215547437522	0.9382654810214249	0.808824276974541	0.8806749679341379	0.9407524268318149	0.9382654810214249
RPE	0.566360681123825	0.233052969175392	0.30284122483921805	0.0361250867595838	0.39934988624824896	0.729988776671308	0.31507150869601197	0.0351238926439932	0.7415591603966869	0.248321303493948
RPE65	0.772653673010375	0.709865129880255	0.354354818348877	0.796790054747203	0.697533647420172	0.66619936117321	0.37640403736243605	0.875936886508378	0.89906906278296	0.838180068029338
RPEL1	0.78577946747556	0.832570127254071	null	0.844320778658237	0.603574032540125	null	null	0.680267270865109	0.48374565761900795	0.844421451558053
RPF1	0.39640339609767794	0.49304345011299794	0.575236521905239	0.608604869677417	0.30586034447071103	0.49304345011299794	0.5664002323642939	0.7160295807139191	0.555572101882685	0.49304345011299794
RPF2	0.332636280817496	0.284479659146991	0.0962960547349376	0.17844174000622898	0.449360459181137	0.40843250935072295	0.0989159627515444	0.26529195513392395	0.312232204472172	0.192783473863222
RPGRIP1	0.135568074570214	0.7456148597605541	0.521328899221294	0.289854023072106	0.8474125806941709	0.822916379599251	0.284056667515201	0.284056667515201	0.19063302645716002	0.40377719636187004
RPGRIP1L	0.7093331445078391	0.506954799697356	0.5999000713630971	0.518117580184516	0.6084635226075931	0.542280139806719	0.586476712853897	0.5080505392833421	0.40171426840168895	0.552693842780822
RPH3A	0.372493843307658	0.335055159483878	0.542485321122255	0.691369413134425	0.507282496625814	0.325587510804082	0.542485321122255	0.56496390256369	0.28126131191577697	0.483855322337234
RPH3AL	0.735540737283241	0.572407616595408	0.512505270789869	0.7026216585065861	0.530832102529229	0.252025948819261	0.6599448884025899	0.6599448884025899	0.5476744866869799	0.613617249735116
RPIA	0.7619961911495291	0.7800694030013141	0.46015708966735497	0.31359334709213105	0.470412598671622	0.8589305093593101	0.31468890119830606	0.319337068628887	0.583059019331242	0.7345390538764849
RPL10A	0.0782687187107441	0.15734046429305	0.0677434301417656	0.0630889219261933	0.211969072463209	0.179080264568298	0.0674853252113405	0.0730727568514246	0.179080264568298	0.31524768442519
RPL10L	0.616049786649774	0.861518524384055	0.5992065842855749	0.597160311115132	0.9426161017230579	0.925438595781787	0.622799142935814	0.528245666471272	0.588201283344811	0.531928723753628
RPL11	0.025063841625053	0.0639165500812222	0.037840190276389	0.161176258686763	0.0177299914339972	0.0074546409393939	0.00162529797144488	0.0046754023558407	0.00112652120352463	0.00229582161406503
RPL12	0.672275043628314	0.6730159746669239	0.8248800905399271	0.739550049601939	0.5670076697018941	0.783898969313184	0.8128069316717371	0.664794116335473	0.8794557992478041	0.7241465287321691
RPL13	0.0850042919036471	0.469835526448261	0.42919139007616997	0.23024326425197697	0.5588375140074859	0.397236196180839	0.458957165351089	0.582700902199143	0.397236196180839	0.516721249765938
RPL13A	0.0399828645520792	0.261248072345571	0.201216746035679	0.6442927751890589	0.100047198453987	0.201216746035679	0.0890128583791089	0.0542597235027179	0.184512623244179	0.201216746035679
RPL14	0.048475965251412	0.290012757389604	0.591400407055828	0.145604420369363	0.295087421035786	0.165446483162499	0.591398023106687	0.21179780969758702	0.195716495447052	0.184390122522712
RPL15	0.7462037930493779	0.839200576835645	0.846354447381597	0.851147448772048	0.992327130465963	0.839200576835645	0.698228135990023	0.38451146265437	0.826391481003999	0.839200576835645
RPL17	0.0449955238881698	0.0570559523969191	0.0283734201742307	0.0872265297230422	0.0453445564977193	0.0570559523969191	0.0472920320834955	0.0765704735611993	0.0031225648227868803	0.106477292355976
RPL17-C18orf32	null	null	null	null	0.463235203710273	null	null	null	0.0214164912484565	0.417655153401341
RPL18	0.169343847401714	0.286519717969354	0.0765250341474905	0.127421983056967	0.193342782067103	0.286519717969354	0.700039244228661	0.23713899212917897	0.674528798498515	0.286519717969354
RPL18A	0.735080435171069	0.6379269367050849	0.5625050228834431	0.576678643952975	0.8017101461804141	0.718309061162602	0.664300866945158	0.5858319542967719	0.8701343568106991	0.610852420440264
RPL19	0.471634247501883	0.44786612294505296	0.612479244592646	0.5192840689474121	0.41873664163408597	0.631545228871343	0.7384577293583259	0.562856465630378	0.380034239420996	0.899181420757183
RPL21	0.0760157435722091	0.0313841179100127	0.11056286776686201	0.299216047819017	0.285580871687432	0.105125556335009	0.07315986571696699	0.0375978913316788	0.166286440016716	0.105125556335009
RPL22	0.771416928903194	0.8395953648445679	0.735234650802395	0.712313454931984	0.7511167709948079	0.9412210302245719	0.6878703747017939	0.6959143388261829	0.689087787271833	0.8395953648445679
RPL22L1	0.9600084352551529	0.948223250963576	0.774566598235435	0.8466803173876171	0.762963828538562	0.959316843072073	0.7748689100535391	0.6520986886007171	0.959316843072073	0.7225933194883409
RPL23	0.11183034917615499	0.27207147610478	0.10695753165893901	0.10695753165893901	0.109790360520599	0.10695753165893901	0.0365620000790489	0.1360000862057	0.256135423301961	0.111658777799431
RPL23A	0.0812548730281348	0.0975248466758575	0.0975248466758575	0.0975248466758575	0.38602276339409203	0.0975248466758575	0.35067048210338303	0.101875646086667	0.06872235307673799	0.108879899533886
RPL23AP7	0.9234295145074491	0.9234295145074491	0.9234295145074491	0.9234295145074491	0.9234295145074491	0.9234295145074491	0.9234295145074491	0.9234295145074491	0.9234295145074491	0.9234295145074491
RPL24	0.9223567694200991	0.88485233098958	0.658269095344937	0.315806089114182	0.6194963884270971	0.6194963884270971	0.49792546211124705	0.278307150325415	0.39738379429839	0.738656582107847
RPL26	0.21248537926269603	0.36671813287592603	0.325346793502039	0.209088792912318	0.531662048973397	0.36671813287592603	0.544529232858992	0.112550171663062	0.7968566414447891	0.22433340551870898
RPL26L1	0.500782504878373	0.538694398615773	0.5662630817757329	0.8604497765879608	0.48660497029593996	0.451585305432559	0.42054481422768	0.5473308541643029	0.5662630817757329	0.5662630817757329
RPL27	0.560611282563625	0.548691884348472	0.645687678196789	0.696314650961874	0.449763011258082	0.481333152418916	0.645683986636931	0.33039025492819	0.432288784195813	0.549430715928779
RPL27A	0.9475297569633779	0.922880398177323	0.922960962946053	0.922960962946053	0.915259174444869	0.922960962946053	0.779155716113106	0.922718290803605	0.800508027517506	0.771776698398817
RPL28	0.364795295316919	0.0869163829774844	0.5499964255734351	0.595804604397926	0.0442915797933078	0.0869163829774844	0.686218947660688	0.537771099937768	0.525223603206503	0.37134126109913596
RPL29	0.46667776812733597	0.596296412597562	0.756910660609605	0.802841462101855	0.301400576638808	0.671921225260379	0.7039985689687809	0.70501713672832	0.806195153054979	0.898134714994032
RPL3	0.595053858293219	0.763943188156415	0.798556655054366	0.822312311334928	0.7484988242237359	0.9650421040612359	0.815896171069552	0.8352371879194759	0.8079126982633079	0.8794375541747329
RPL30	0.741380185236456	0.636245578684291	0.27190811646586605	0.275361948272415	0.322010316211303	0.636245578684291	0.271913464742483	0.260928037902591	0.396201333577182	0.295088721016805
RPL31	0.159815389632435	0.0262705439657375	0.0262705439657375	0.0022262472672326603	0.0305787930345626	0.0262705439657375	0.00273293114730414	0.22690259078510397	0.00680344644527241	0.0262705439657375
RPL32	0.55642353320735	0.8965046592137399	0.8965046592137399	0.8965046592137399	0.561065458302273	0.8965046592137399	0.9777646272706891	0.658640382414897	0.5488545314662321	0.8965046592137399
RPL34	0.574287022356687	0.454157093365668	0.49482367064289	0.19252041144579002	0.406995521254735	0.398493810831392	0.490782123557425	0.5734446143438051	0.277495940291579	0.47331454779713794
RPL35	0.120816645113379	0.0735418225394749	0.0735418225394749	0.0982348019730876	0.305062647195092	0.0735418225394749	0.46281621440184706	0.14710022846975399	0.149472387098887	0.0741737037461089
RPL35A	0.8579651517916779	0.8563063747032371	0.913369193987101	0.979124570343547	0.8563063747032371	0.8563063747032371	0.691650497947061	0.40756779818081296	0.8563063747032371	0.8563063747032371
RPL36	0.46977682594862796	0.327852240035276	0.364447338086266	0.44288794349254207	0.18557332016616698	0.26020322727969897	0.327852240035276	0.18074255455542299	0.231957449029393	0.753391979469182
RPL36AL	0.466079585096239	0.659140061041094	0.35357732288606397	0.553109519911298	0.539833408292325	0.539833408292325	0.589800958576087	0.491103066994566	0.50417773631531	0.539833408292325
RPL37	0.404191760292141	0.226506507483149	0.08912833786277302	0.08912833786277302	0.11112852658861098	0.08912833786277302	0.20053998480264199	0.499435705857886	0.376201840929693	0.276422834495873
RPL37A	0.761535105508023	0.6819399731041479	0.609051691114285	0.609051691114285	0.609051691114285	0.609051691114285	0.626827164365917	0.74093292569672	0.670715651226342	0.609051691114285
RPL38	0.7117273371610129	0.873306055938285	0.9110969687222099	0.896634490947905	0.873306055938285	0.873306055938285	0.873195586059998	0.87322678360918	0.9493481873125971	0.9449110247217422
RPL39L	0.938253619464452	0.7626988607978059	0.707485429423877	0.639674194109944	null	null	0.5175210897936751	0.6927528248245479	null	0.519463542972894
RPL3L	0.3500001545907281	0.367596184885394	0.37285536677106607	0.328680833188065	0.39509313258703604	0.26086600196171	0.380084659773536	0.251148696420675	0.46522247437805	0.201086069579978
RPL4	0.23570395490612397	0.0909225542444395	0.14830112445987803	0.17925432430909696	0.102059038074409	0.00273583746968201	0.0114361658358326	0.0865996745359045	0.189961688989353	0.0909225542444395
RPL41	0.142249277443392	0.181841483453452	0.181841483453452	0.181841483453452	0.181841483453452	0.181841483453452	0.40943204969029606	0.250742978449929	0.181841483453452	0.257944745468414
RPL5	0.6348088426603701	0.766089990326146	0.662737291836017	0.797466162958583	0.7454044613810821	0.73982824105975	0.660745345906934	0.7721397320140592	0.796265837134845	0.737624784632147
RPL6	0.283154386898469	0.283154386898469	0.23981001156503196	0.490684513413443	0.470151345400145	0.283154386898469	0.283154386898469	0.283154386898469	0.35573432587758297	0.283154386898469
RPL7	0.7504849954810359	0.561154208336396	0.879218609234113	0.843365997451193	0.36572101069190205	0.671776914272328	0.8931662572064759	0.8353720214583871	0.914540463421415	0.671776914272328
RPL7A	0.12258521984135101	0.13493144353158698	0.0610105634819913	0.0610105634819913	0.0158034465935368	0.0610105634819913	0.0610105634819913	0.0610105634819913	0.06360592240063902	0.0719215708903208
RPL7L1	0.0193245910084449	0.213867339430939	0.0329554544022719	0.0114720988202419	0.00101742684913251	0.008957113281460871	0.0526705350721858	0.0102353844878429	0.0352043629382711	0.00667204631698486
RPL8	0.256820493721988	0.574720948348262	0.351817434623031	0.26678511295181895	0.716969294244995	0.6913678555182509	0.388448032877644	0.21972134664676699	0.233387593639995	0.37000916757627794
RPL9	0.214147903436221	0.267909192505063	0.389504788005918	0.477021655797464	0.341337558644069	0.30154570898879307	0.379599142360535	0.391766175417063	0.30154570898879307	0.30154570898879307
RPLP0	0.337395526035089	0.478399222350494	0.5283999853694671	0.38280997333899497	0.5283999853694671	0.5283999853694671	0.35848927381933293	0.343060624831326	0.350484092077147	0.7691027387369008
RPLP1	0.544265349056392	0.7992329841116229	0.689706670411916	0.856918417117583	0.8767562293785072	0.8389031222744809	0.722435532362366	0.8352161347739141	0.881843586116767	0.6033150637253449
RPLP2	0.0472129711230412	0.13785680061111402	0.295981478721846	0.327672557400356	0.21775713430744498	0.0458436339598596	0.260646841943198	0.48603065884477004	0.321024647082523	0.16713355775483998
RPN1	0.109147680338156	0.029313441747605	0.308827256693625	0.279684878053786	0.15886015224880998	0.14162153946796302	0.0652176790459537	0.185077682379932	0.247891563363362	0.0386283882937749
RPN2	0.470896006098026	0.231492784744715	0.0771953181102384	0.298888806363294	0.281926127764407	0.23000059996462197	0.370565808181329	0.596680999925735	0.424089833892145	0.23000059996462197
RPP14	0.0011270011166107199	0.149323706686569	0.00158243972942866	0.0014799532308364199	0.0129964096778929	0.00483832750930901	0.0679036682864225	0.00581312855291887	0.0186458770415148	0.00949459943935715
RPP21	0.0550782526228102	0.24311653488114998	0.142745617459112	0.407340142236788	0.278743296041303	0.29267464049444103	0.29267464049444103	0.29267464049444103	0.443366267005409	0.29267464049444103
RPP25	0.23082406384353002	0.0961661966214971	0.0716051119817037	0.16968025532434103	0.073455031430062	0.21371181684361898	0.0644643693596431	0.21639910059323603	0.332827510068388	0.21371181684361898
RPP25L	0.7002611127912409	0.259667414119892	0.7930044179069771	0.29253138646084303	0.7896218505917759	0.6686869005938371	0.771742467320963	0.464822171141653	0.6686869005938371	0.921003627284083
RPP30	0.34121907152149	0.6718117579290072	0.659328216705548	0.2538928292294	0.618806462384438	0.191350624134248	0.658512959865923	0.694240382613821	0.8802916487413649	0.5667567714289139
RPP38	0.14484031190563598	0.447464446519416	0.19257216708119798	0.274428162975061	0.255678438540928	0.447464446519416	0.19257847641486	0.22676922883288897	0.54921795906156	0.447464446519416
RPP40	0.333453370899503	0.15430472870794598	0.18412272171841	0.208366317108297	0.32072030970144705	null	0.18835703587695302	0.270406626730905	0.188431705824855	null
RPRD1A	0.943165173254553	0.5382233811867899	0.5251481341948671	0.324049303386156	0.790845526741485	0.7343996207615692	0.5251474673470129	0.364572431959795	0.21049922836189003	0.400612084122956
RPRD1B	0.0596853340420916	0.143513841306925	0.35651056054391705	0.404301722082299	0.0684706962903246	0.143513841306925	0.071942543622379	0.0838773840045669	0.0958802657581852	0.143513841306925
RPRD2	0.9390354533224559	0.910971729681498	0.9936049540715051	0.680791652253196	0.6316741759075539	0.8907629693451221	0.98417784937213	0.9744657977549781	0.8515555964448291	0.9938741406753391
RPRM	null	null	0.605042273476075	0.551355024884036	null	null	0.957717580224242	0.9559385897871859	null	null
RPRML	0.252792345581355	null	0.220789489108876	0.32704723800032104	0.296812443905463	null	0.3615585165641621	0.258545187333663	null	null
RPS10	0.7055729382860121	0.6645915189706341	0.80565374538348	0.7807166182169041	0.43942992076234005	0.673449419433217	0.7593706036582559	0.7653695688024591	0.8357924945819609	0.7895587730381239
RPS10-NUDT3	0.945896032261974	0.945896032261974	0.945896032261974	0.9018426968587681	0.7392673459194641	0.921123807767107	0.945896032261974	0.945896032261974	0.9723393920663791	0.961428147596399
RPS11	0.7227631454439409	0.732186380634557	0.52443209294084	0.777950122177999	0.344850620257662	0.710396479113886	0.513324659368551	0.83779877498584	0.710396479113886	0.6693629319752951
RPS12	0.364827883247957	0.7341180379948091	0.42631323078796707	0.7377763411866741	0.285659817456246	0.508064858568988	0.438356932245005	0.8429090021242299	0.857942765934961	0.6730735976591529
RPS13	0.715488180794779	0.43584940813389206	0.6407266490701999	0.6155997589226321	0.651324286447167	0.715488180794779	0.6154898426107509	0.41890732913994394	0.7472878973546601	0.22619522083155102
RPS14	0.5329665059129379	0.546403064277946	0.6865367380874461	0.9297381272392149	0.666111584667099	0.666111584667099	0.7417800466854921	0.34613026272066	0.8835411986453001	0.756366066690591
RPS15	0.034159291695814	0.103823844949636	0.0731916480550918	0.21369397997016798	0.0746601968289347	0.0623654814185333	0.0731970064208082	0.0582582055719372	0.0651657243644324	0.0419021208556863
RPS15A	0.386827536306038	0.154264354534664	0.313273130770532	0.32908791514399605	0.15992621651505898	0.17534844794451301	0.21180423813884602	0.207345350247428	0.17534844794451301	0.17534844794451301
RPS16	0.627975545013015	0.821816989615312	0.944243084962886	0.8952145044916401	0.961442267740242	0.927297061657674	0.8775330670956899	0.970322627515662	0.7578216891219359	0.8812049214759
RPS17	0.0157678319239413	0.15403908781552098	0.140764812288191	0.179963618606041	0.418541084866877	0.15403908781552098	0.15403908781552098	0.15403908781552098	0.15403908781552098	0.15403908781552098
RPS18	0.412674414539275	0.358365540388442	0.271913904313335	0.37819089371784703	0.358365540388442	0.358365540388442	0.358365540388442	0.358365540388442	0.358365540388442	0.0779665655873072
RPS19	0.522133632180985	0.380794512140526	0.724869794682482	0.8365793299645892	0.7725707556294599	0.519957221743462	0.8049774160152142	0.9421775565417451	0.531416778259431	0.769222228466848
RPS19BP1	0.711425625866784	0.532173966552275	0.635842244835211	0.425055187708824	0.7737838969412308	0.495623415881678	0.709188495533761	0.456853185917026	0.7097269931953659	0.26653235951103305
RPS2	0.30472723354306	0.32967067106624104	0.411964699888321	0.411964699888321	0.376743160545456	0.45138033057914	0.567634408401847	0.361458014378568	0.589422557588212	0.21635414482525897
RPS20	0.999521345621451	0.996792869156762	0.9982320212528409	0.9944439142823249	0.978891926845907	0.978891926845907	0.998700928731039	0.9977687161286228	0.936583188038952	0.978891926845907
RPS21	0.521650527784447	0.479413237108334	0.753673262291143	0.41668008078267	0.409624990436145	0.479413237108334	0.9283725385667699	0.709394969156155	0.69519612599385	0.305674525654116
RPS23	0.511731174137397	0.38751224923382394	0.19233206422907997	0.19233206422907997	0.29001636541365305	0.19233206422907997	0.430395448225958	0.28384916657640097	0.256011523565091	0.508887218502849
RPS24	0.22220171445988202	0.12490341383295299	0.263334685198795	0.376517108308596	0.26896207248710396	0.5116591852882629	0.21223585915098603	0.49669415399205397	0.19354287929957398	0.23529657970058804
RPS25	0.6947112268552211	0.459824262254617	0.459824262254617	0.459824262254617	0.43574327962133796	0.459824262254617	0.459824262254617	0.459824262254617	0.459824262254617	0.459824262254617
RPS26	0.0808745710191171	0.0384622152066432	0.000618135689988542	0.0637162851476016	0.0344658832521298	0.0344658832521298	0.0006183211782048919	0.10502120884409402	0.211566659910213	0.0344658832521298
RPS27	0.7014276875324928	0.26605557891520804	0.171837424644458	0.355388661474285	0.39156509513667503	0.578832707169427	0.171843831122109	0.351139357727701	0.578832707169427	0.145541453775077
RPS27A	0.518354010046459	0.350578384889131	0.6294248190715501	0.737953501132716	0.48923656940466204	0.7949735113868871	0.5364816290614249	0.524564352784456	0.6532624893198129	0.6294248190715501
RPS27L	0.6363846344520729	0.6537388667091479	0.6936538279066751	0.614842856171411	0.385899304795081	0.36654330261198603	0.875954417384508	0.37567326838193105	0.617719821639553	0.42515540952998
RPS28	0.33483870604255295	0.288136652580316	0.5448680226528579	0.427162286360199	0.130514523300253	0.288136652580316	0.382791020477675	0.512134727120346	0.143393485354035	0.5775701840573829
RPS29	0.746076463153874	0.488082866341136	0.469162251472724	0.469162251472724	0.469162251472724	0.469162251472724	0.533592362009849	0.7745137422194409	0.212312648683017	0.466072076854423
RPS3	0.28205927097207695	0.491211957343586	0.615248603705057	0.5365543336581311	0.530657877650048	0.41235078087248206	0.385451309401539	0.18144721555318102	0.606238408889079	0.8256520346736149
RPS3A	0.233417826674016	0.259146991616896	0.113188903078896	0.379052181207193	0.11788551901323499	0.204502589988471	0.15474361883832902	0.215247613308773	0.170281211345344	0.10589963222051
RPS5	0.770038004936202	0.714990829702111	0.42539358836492897	0.8277297405077378	0.8166442489202109	0.806524551049618	0.460551058012886	0.7331706148714051	0.7526698581407091	0.781432344207267
RPS6	0.39449811144880104	0.586841331272875	0.722317111106091	0.6960396633868601	0.5893578543558999	0.586841331272875	0.7223118612574201	0.5615202970509979	0.47830555281873705	0.885078233690057
RPS6KA1	0.0337079200281129	0.207289957962388	0.0433821370552081	0.0249865392033138	0.08200433329203	0.0415438449030929	0.0819140968066643	0.0819140968066643	0.0226645688207278	0.203386463997776
RPS6KA2	0.422909343405054	0.166896928749255	0.46084142580131204	0.730693446225889	0.32516917074805396	0.26110119287844397	0.395102139840096	0.705688773859167	0.3824536829600061	0.543181084327909
RPS6KA4	0.45704147592007704	0.5558983781308481	0.41571491087050805	0.499779140669993	0.8000167194777629	0.796365507187772	0.558633517817107	0.522929343775458	0.720657648471376	0.463535168832678
RPS6KA5	0.74673933992388	0.5615061032952049	0.886007423493864	0.9634236399386621	0.806254967778845	0.761854276521837	0.7549579917401491	0.8295769643098371	0.542227143483717	0.761854276521837
RPS6KB1	0.5246068558829621	0.46118708463786207	0.288461093236086	0.31291054259455103	0.23591745002665	0.46118708463786207	0.0788641578816869	0.0810953480440713	0.81148978601557	0.091076000737946
RPS6KB2	0.0447482712149843	0.0674896362430097	0.0308147832280151	0.0231561021068734	0.127480418892464	0.00150948353846098	0.0718720980443129	0.0522645670038719	0.0534020409543794	0.13609154122187
RPS6KC1	0.0249849763072745	0.0126920576987772	0.0902655623747477	0.00965865191262257	0.229606194135628	0.0272266718192614	0.0723482131041435	0.0214281256916447	0.12215165763255699	0.0700512645794082
RPS6KL1	0.8259037562052651	0.8850905600898249	0.965086003495231	0.86212341882465	0.9521052967983531	0.9185689149696751	0.887003581391804	0.875871950598581	0.9111406411787809	0.9219041889845319
RPS7	0.20436801504687	0.345441059037572	0.33966993750419294	0.70417566383201	0.570196632704447	0.30010897664811204	0.170640851527866	0.7364965752257041	0.30010897664811204	0.411949872549013
RPS8	0.34050213764792703	0.269248631715096	0.8098023268915742	0.7278277384652979	0.144061187459442	0.129353268368783	0.41541045847139896	0.399689748763975	0.5274066633708061	0.34050213764792703
RPS9	0.389745172351411	0.508983459093204	0.495138385623448	0.559016891517855	0.232333236496087	0.5878610462279239	0.5878610462279239	0.6691747227795649	0.38235361930014794	0.7525946713589279
RPSA	0.618997991244856	0.8662735726594158	0.589594571873514	0.760219241193031	0.765007070757979	0.8698396121863391	0.566816470089474	0.6557751345539189	0.29160858283190305	0.553224671507369
RPSAP58	0.717948556700453	0.717948556700453	0.717948556700453	0.717948556700453	0.717948556700453	0.717948556700453	0.717948556700453	0.717948556700453	0.717948556700453	0.717948556700453
RPTN	0.8436423439164008	0.9712065365543421	null	null	0.964441474304305	0.26942882728114703	null	0.7348863196377858	0.441241364188683	0.8875947217938921
RPTOR	0.0757478549392821	0.0781792304650002	0.0635689697416742	0.131101968670291	0.517496926659995	0.0781792304650002	0.12241206045724001	0.37422577173315297	0.47423452066632793	0.504717465317005
RPUSD1	0.981823953100103	0.956418743416982	0.85899530421398	0.890757210758318	0.7813317409932821	0.9411428205087601	0.9473261865240121	0.9655874836885859	0.76439508812251	0.929608267020741
RPUSD2	0.19157234258166897	0.136699548259555	0.193178429833339	0.25476789313125503	0.5080503575652761	0.304297193100944	0.19318473517922402	0.242798356840709	0.432316801882353	0.694834940551653
RPUSD3	0.632625092493853	0.695921749214008	0.7572721431364592	0.5830157029877541	0.6789477543921589	0.92721740059964	0.824691208138859	0.59567398834013	0.845236046496952	0.695921749214008
RPUSD4	0.6533398985024129	0.587002125995802	0.658620490660501	0.37381876838769706	0.914042921892463	0.52879964531435	0.547294111012394	0.806838731745202	0.685773325141472	0.803447565679741
RRAD	0.0902723709325016	0.6759013343148179	0.120880229759487	0.13288473423691802	0.0243062622567891	0.22315059247661498	0.14051860798929902	0.27332435742542605	0.21962802858616895	0.7062211214403922
RRAGA	0.462223296414405	0.626121960440592	0.31672478696449	0.27762709732088103	0.264232452217119	0.31672478696449	0.620846425215015	0.38267322987849295	0.7228171090618549	0.31672478696449
RRAGC	0.13807224257787	0.24504347985581398	0.229119507710008	0.28465352839100705	0.20482423591788299	0.22593421945296102	0.150949110242136	0.14216665275711599	0.13539977741698597	0.23949331574983201
RRAGD	0.20581243721997	0.14366408820186702	0.38623222657926	0.5467227481542211	0.633252997754229	0.276106500211456	0.3940636539576	0.525083744010621	0.722541073630652	0.275453411487675
RRAS	0.12117563888022401	0.143992785658679	0.00428147176970524	0.190322051600563	0.20051360522003897	0.16555292665000304	0.19606993584681798	0.0807875345516806	0.0198677658783387	0.19197906672027498
RRAS2	0.0862140369986508	0.340650836000803	0.0779652227427465	0.17857290287034602	0.216188475120221	0.101891036305747	0.101891036305747	0.237431813717775	0.101891036305747	0.8740657368805601
RRBP1	0.46085015783879296	0.7640489241367221	0.42012406741240205	0.371436162690783	0.33305736245447604	0.483895352494341	0.587579416519048	0.400822118987582	0.7618895727163909	0.365098214327609
RREB1	0.878611368933447	0.525134427682937	0.959278787662465	0.955636760404167	0.401869200411144	0.8502245737440991	0.8940608783863672	0.8747457107462691	0.919998020421937	0.7474244705865508
RRH	0.9941833971419192	null	null	null	0.939183978321597	null	null	0.959536259244644	0.6337557034950301	0.9953688173460831
RRM1	0.311978316412307	0.694637338875245	0.5582660509286271	0.345826019755473	0.43761194835803	0.5901839791392459	0.35990317528427296	0.181843961292498	0.32171328586514103	0.203377779564915
RRM2	0.18305374521689502	0.8545444523171629	0.55191091909525	0.44189142164395795	0.630455936352784	0.630455936352784	0.53575329699126	0.49235392816753604	0.9176484283824441	0.309738805142865
RRM2B	0.523731763827913	0.9447884329280191	0.829829135634332	0.795165363017117	0.850785873510485	0.7364940810203059	0.7715214438576329	0.7571870171635258	0.749364723748082	0.49582777834066205
RRN3	0.663609274552114	0.77133304699471	0.77133304699471	0.657121211104999	0.9450486907739909	0.77133304699471	0.77133304699471	0.77133304699471	0.9647811862690541	0.77133304699471
RRN3P2	0.200767728556546	0.200767728556546	0.200767728556546	0.200767728556546	0.200767728556546	0.200767728556546	0.200767728556546	0.200767728556546	0.200767728556546	0.200767728556546
RRN3P3	0.360013318800933	0.360013318800933	0.360013318800933	0.360013318800933	0.360013318800933	0.360013318800933	0.360013318800933	0.360013318800933	0.360013318800933	0.360013318800933
RRNAD1	0.955300414404313	0.562812166209713	0.9391386629341241	0.6890851005605961	0.213302016278805	null	0.8837614671140529	0.964435663208611	0.6302868565279001	null
RRP1	0.265219929756434	0.450938989475029	0.272250013561326	0.137131990028574	0.49373906739115603	0.27491532943484	0.24089351973255604	0.16595940789664199	0.6395131434549539	0.18155810734198197
RRP12	0.0801547663228578	0.23485421290869898	0.21146295662768805	0.18607092970293002	0.0248555026005748	0.0401684488917812	0.16208762234182097	0.12585336462822902	0.262167065503261	0.25607158414799897
RRP15	0.608002587969563	0.362831584744951	0.181547062748661	0.43415026381312805	0.505751149905638	0.30671974319416495	0.16629659368788502	0.325864674606278	0.20316751141192	0.190357906749207
RRP1B	0.8473154716898259	0.810813763984129	0.75325464551724	0.42785335624243	0.556114251683041	0.740715372488795	0.334585657732462	0.8151071174747572	0.7816507696731841	0.69396649988616
RRP36	0.613112558274004	0.587031684104651	0.5442788182374629	0.454378149955838	0.28406427812413504	0.691082431542221	0.562334012095039	0.7051657608972621	0.5338841791369651	0.587031684104651
RRP7A	0.22341752747055102	0.630756967792689	0.29613159401189004	0.112915912100927	0.572877998402966	0.20186146418576603	0.391780479309803	0.0972932451734884	0.0508868556256638	0.132589147112843
RRP7BP	0.0769582585510928	0.0769582585510928	0.0769582585510928	0.0769582585510928	0.0769582585510928	0.0769582585510928	0.0769582585510928	0.0769582585510928	0.0769582585510928	0.0769582585510928
RRP8	0.212033323561025	0.839670358946891	0.224690659378395	0.380650529256419	0.334573162793062	0.286605501547021	0.17981762245820299	0.20439188332681898	0.45324686476760107	0.489981881058914
RRP9	0.7732446990566421	0.938869494135918	0.938869494135918	0.938869494135918	0.509356929973537	0.752653560030379	0.7735101315752259	0.8374470723029749	0.886550489601978	0.5995323382842739
RRS1	0.490390293695916	0.490390293695916	0.490390293695916	0.6603513895925289	0.174588238831928	0.291171023143814	0.322832129203448	0.518747083965929	0.7056831687170279	0.490390293695916
RSAD1	0.89283591960749	0.9949928791263309	0.7356516610974759	0.689012484124634	0.9597649098683899	0.9325757136765871	0.677068598545052	0.6051530970559991	0.8953159321132129	0.9077395739441791
RSAD2	0.7294734905833641	0.831463090043177	0.732713079002835	0.383380584163327	0.692986676820838	0.710521370385087	0.699531215235886	0.679028253145881	0.6094654186036701	0.785717136017109
RSBN1	0.913214528137971	0.491823977911748	0.7914430179179521	0.8867128428327049	0.645206364506351	0.8668231136309591	0.8410059002789371	0.586470108278563	0.887473611004703	0.8668231136309591
RSBN1L	0.059130611121646	0.0574111738907249	0.25261667802390697	0.0844887583363164	0.412992061807533	0.25261667802390697	0.13896640585335002	0.5672320818708729	0.655241240278707	0.20189813209997304
RSC1A1	0.452864462950256	0.452864462950256	0.452864462950256	0.708730607115239	0.601317927373095	0.452864462950256	0.5801719738967789	0.57865699107766	0.6694595170387989	0.452864462950256
RSF1	0.0999586708167838	0.40830637448849105	0.301974030044485	0.23918258641398002	0.257052858239148	0.126891806885798	0.653393659981479	0.649658486923757	0.6956372440162609	0.475949646320168
RSKR	0.40732564968035795	0.40732564968035795	0.40732564968035795	0.40732564968035795	0.40732564968035795	0.40732564968035795	0.40732564968035795	0.40732564968035795	0.40732564968035795	0.40732564968035795
RSL1D1	0.7881468751494559	0.6567055429270601	0.6994425780328121	0.7565050911135541	0.638544460439817	0.10012170041266302	0.90375138673553	0.537237317706696	0.7163702423592501	0.48478255911206
RSL24D1	0.340946197889075	0.34522474144227805	0.35078687564920097	0.38984539341636504	0.156868624346137	0.371347143540709	0.36441790868213	0.447380594031767	0.302650226474166	0.336922496628569
RSPH1	0.37718825782667204	0.575077563491297	0.8373688966290942	0.8877956247380949	0.30958463188676	0.293525917600306	null	0.62294194689629	0.725898371593297	null
RSPH10B	0.5633443769976371	null	null	null	0.164722606990366	null	null	null	0.0432642654461174	null
RSPH10B2	0.396690177458089	null	null	null	0.0380324851504214	null	null	null	0.13241658204645002	0.429068270942895
RSPH14	0.265682913857151	0.499541012398927	0.487804816315659	0.820715390195889	0.384929620580964	0.0818916182779356	0.0692292252365585	0.7231139706601851	0.47826555055577397	0.5748173976302471
RSPH3	0.0971464967133747	0.214483672598898	0.0173608849912654	0.0583380204995358	0.0175439838951379	0.0518585125697983	0.141725551066721	0.0598991628962826	0.0134865207759318	0.0518585125697983
RSPH4A	0.639978929143146	0.0160210902928549	0.00971763541723525	0.0114299680704725	0.170052753622921	0.17111102947357	0.0091639644521074	0.00944795712300884	0.187948787416841	0.006211140305120971
RSPH6A	0.6902069984976611	0.0215808477955825	0.469286342590104	0.131945333226332	0.402504675795792	0.0269166905255291	0.266738494951504	0.0904631951443851	0.770008605276854	null
RSPH9	0.0570308929976268	0.0696928866358191	0.251319726544572	0.115537188744921	0.275764891182435	0.0696928866358191	0.303624885983306	0.520401818250682	0.301437431569424	0.171589617844134
RSPO1	0.13826132187385698	0.249907083895279	0.283267520180203	0.23403241199696304	0.032996835197277	null	0.3843466303354461	0.16176185998	0.443723980945317	0.44382535268222295
RSPO2	0.579486538676949	null	0.521498042319082	0.745729367528827	0.9319516000225849	0.8123383083893441	0.69102395203657	0.9157840722279019	0.8173027581082242	0.509651893129006
RSPO3	0.7080333905092908	0.32189361454089804	0.6191417621975419	0.6763138211183759	0.764713925298508	null	0.7379766534025111	0.16486655223656602	0.11148188982077999	0.639615452673795
RSPO4	0.972843350619254	0.598046626749729	0.475559072241753	0.812799675093069	0.7770411070743192	0.932868226404707	0.9020197089665691	0.9068824078642769	0.768283333260023	0.83424275772303
RSPRY1	0.19936711023954898	0.27649406436328805	0.425602755283196	0.13813742393199696	0.17472245600638098	0.16752877035585198	0.266616846719633	0.16693137984027698	0.47089459356617297	0.237845269990625
RSRC1	0.354502497221101	0.31052366898437894	0.790735072344583	0.49888656067296794	0.47711348446699897	0.31052366898437894	0.627524085840901	0.35760435890695197	0.46576374682504296	0.31052366898437894
RSRC2	0.10120482067283999	0.10525984642023099	0.0577181073348301	0.13425308400979302	0.0175718120146921	0.10019398905873801	0.11683879561052199	0.0200432419505361	0.184766616037994	0.0358162719129366
RSRP1	0.837106483486828	0.884130130732752	0.945090558651246	0.9109576302442759	0.925002133568512	0.898288592705398	0.702574061225201	0.684465302697181	0.72884771344408	0.7558906474657751
RSU1	0.8134326683059742	0.5760166689317939	0.9026503037746508	0.34433641729815506	0.723672787294773	0.684473588548372	0.64314172044399	0.6588582464819179	0.730358370278447	0.7771503107574479
RTBDN	0.813267273981885	0.8375326474438081	0.7224749405910159	0.604603934288246	0.5443058164964389	null	0.7195032733935021	0.650457300381621	0.482216697083388	null
RTCA	0.249029543702867	0.345800473864151	0.0798604930717099	0.0673813405755754	0.0698744211402233	0.271694981373431	0.0513110928654543	0.0589469804252274	0.64050181889533	0.39195200777164796
RTCA-AS1	0.38053586161343106	0.38053586161343106	0.38053586161343106	0.38053586161343106	0.38053586161343106	0.38053586161343106	0.38053586161343106	0.38053586161343106	0.38053586161343106	0.38053586161343106
RTCB	0.426655118042523	0.30662352700309103	0.645204736732975	0.8229209127436641	0.261678617196435	0.415945000421359	0.645201056211655	0.7354784549294359	0.605923762389713	0.641876658296593
RTEL1	0.0522508617314816	0.070900663164142	0.0298684014386853	0.0379443656906735	0.0425147783455478	0.0347938329751683	0.19766767574432198	0.12556674306684698	0.332091290047412	0.319877289165971
RTEL1-TNFRSF6B	0.321483309616359	0.33033555908729306	0.33033555908729306	0.33033555908729306	0.191569774845935	0.164557652169042	0.33033555908729306	0.33033555908729306	0.6744713803652901	0.33033555908729306
RTF1	0.114402802585654	0.11922802958250599	0.126988169451211	0.0696641015355899	0.24765178594167497	0.144496102169065	0.144496102169065	0.23766739744115398	0.136389017218064	0.0970124817000116
RTF2	0.487999273145077	0.331765492465469	0.18077634704070603	0.271817739147935	0.6900929575596311	0.325688602646455	0.21271368764994603	0.42718748607327706	0.5454777681537629	0.15513190790602802
RTKN	0.833620658883878	0.7956358047872428	0.7818069657555079	0.7416861900635842	0.646676929873051	0.7956358047872428	0.7815108095943392	0.764047032999187	0.9401312932020959	0.554459131623818
RTKN2	0.7033989131511751	0.5291802884297601	0.686926210581239	0.23535357783042102	0.632228391493026	0.552276864963485	0.583889810634852	0.37680699800545603	0.5986850786218051	0.321318026354997
RTL1	null	null	null	0.353057419851794	0.12152329665915801	0.059155196378344	null	0.49802552993669896	0.37873397701720296	null
RTL10	0.19749276962391	0.55975704830161	0.12473337448773701	0.302013284808287	0.38296683823893896	0.55975704830161	0.55975704830161	0.46218597471607	0.55698600012044	0.131554547521971
RTL6	0.9747303026778421	0.970193453405662	0.971114550561433	0.9965596434438921	0.852872155490147	0.9887355110918531	0.975618994346641	0.978043070014037	0.99791419208573	0.9892702103763321
RTN1	0.21123591856420698	0.0568057044515542	0.0972483122869357	0.16805102914354803	0.0720890104108268	0.12547366585471	0.146543743260509	0.12663672369876197	0.443273016679136	0.0138212327239144
RTN2	0.0251295645283229	0.00538944216991293	0.0532132681917806	0.0451074705864862	0.007408972202203029	0.0110735225625634	0.0325254851424881	0.0110104970257542	0.0195782965056071	0.0110735225625634
RTN3	0.99601411892719	0.980651901353874	0.9004906969153559	0.8873215594448369	0.995957652872077	0.980651901353874	0.900484733388962	0.9017952434394508	0.7886342469636829	0.9633569382215179
RTN4	0.6929951733847151	0.898733574279165	0.579020787616937	0.29437192612555196	0.8499883260247779	0.7862041941333391	0.43100163759550897	0.290829967888233	0.6151101960735589	0.8090141774975741
RTN4IP1	0.16833348926880498	0.173552871405307	0.173552871405307	0.173552871405307	0.29318576676679303	0.173552871405307	0.162595902171081	0.173362573995094	0.0806063099329257	0.0953635659441027
RTN4R	0.36583472533766903	0.5771678797805079	0.6803989599730571	0.22089981943689202	0.682753151687394	0.614574935173581	0.507526063833411	0.983683324466605	0.545278536033525	0.559851195350813
RTN4RL1	0.233494296460845	0.17144326667592902	0.748159656852213	0.844020263997703	0.8967569145421759	0.513392909116522	0.7040368707711979	0.392793556834794	0.7498385046794301	0.7692591175914679
RTN4RL2	0.41792120572796293	0.15345946607317001	0.40343195512339103	0.0805889433847974	0.411138743734231	0.15345946607317001	0.637761619350695	0.24651266631642302	0.0503569744352494	0.118690477249876
RTP1	null	null	0.43539040497763104	0.405883282759855	0.20878232686587803	null	null	0.18438999525653602	0.330059089739008	null
RTP2	0.155848271416125	0.230088323189702	null	0.54364668148938	0.7337021225561129	null	null	0.8958116277329008	0.21486469307647899	null
RTP3	0.515340548153501	0.2157405835168	0.515602790277491	0.477194082923665	0.753623847453575	null	null	null	0.22425489931506698	0.8152215260331941
RTP4	0.996864349520185	0.769675388143261	0.934840760295138	0.9756246438144099	0.9903636220097479	0.981430966051348	0.9348356572542241	0.948319199398302	0.7200401131198431	0.9964392142297991
RTP5	0.756382197526345	0.948571890110658	0.70462030752531	0.642068282238724	0.8076796056921479	0.6378970674763941	0.6378970674763941	0.6378970674763941	0.554103980874069	0.634767842261854
RTRAF	0.570401535472099	0.739870714617647	0.498960987252575	0.80665157138982	0.7565214352319759	0.8376926494119641	0.79757610787212	0.929484142033713	0.914286503012755	0.7562176093903391
RTTN	0.850940270808442	0.546309342565021	0.473544878639438	0.573579291695254	0.703848408192565	0.717182982979092	0.49756665864615	0.50446069268133	0.5837916973126209	0.7185613317935741
RUBCN	0.659691544088631	0.6827340370424662	0.733240856001114	0.7599512268234592	0.7095485121866371	0.6827340370424662	0.5947360995851059	0.6277389055359499	0.467445003876755	0.6827340370424662
RUBCNL	0.9684276190535881	0.9601357618200559	0.918888867358996	0.7416200044154929	0.8963621875681941	0.610481457560437	0.6181183396591049	0.9336023224992059	0.754984743225538	0.9801280731200459
RUFY1	0.8951334405516159	0.61914752801275	0.921934565264729	0.283050462940383	0.6736668970695029	0.669157124456527	0.669157124456527	0.669157124456527	0.50481284633907	0.895033186221231
RUFY2	0.982466209809427	0.88322168112508	0.9570376921339291	0.9759891170793229	0.878103894898258	0.88322168112508	0.9570335284492449	0.9818737502345981	0.9553180836393459	0.868068076011855
RUFY3	0.917666360582857	0.813436502987795	0.8423718125590458	0.9476430816741229	0.23530166819269602	0.957018621326605	0.654422825676663	0.851171609369486	0.839595214475096	0.957018621326605
RUFY4	0.757412629838925	0.5812029094797521	0.6146402764383461	0.891450299114302	0.7076897790141422	0.663576423123183	0.36839090481402703	0.5726547024855911	0.28437459177596397	0.9538371407471421
RUNDC1	0.8913927503599441	0.961125814963433	0.862191254889327	0.812558844170592	0.8706360524314269	0.862191254889327	0.852409313342486	0.8152638464479741	0.770968405362579	0.862191254889327
RUNDC3A	0.969293336075982	0.819310151958787	0.798670434773131	0.853307642559914	0.942476331589717	0.919732285792971	0.9019513465944499	0.953944910862366	0.9066374504007049	0.919732285792971
RUNDC3A-AS1	0.9498079302064749	0.9498079302064749	0.9498079302064749	0.9498079302064749	0.9498079302064749	0.9498079302064749	0.9498079302064749	0.9498079302064749	0.9498079302064749	0.9498079302064749
RUNDC3B	0.5688473500069561	0.6775899060759271	0.5772056507427221	0.40039294753835103	0.816634471717547	null	null	0.596708211428157	0.757588507206578	null
RUNX1	0.44651138865031303	0.163166767648782	0.36040333700433	0.478460464929988	0.29943847802005996	0.34929675399142796	0.512641122390369	0.6834303441494951	0.5802461521322049	0.231654052977568
RUNX1T1	0.598541180677613	0.5327963208623321	0.7373718323532671	0.5898566691044301	0.4546084571127179	0.694306804935487	0.808989541912515	0.889982887180225	0.483442653314904	0.6402769567524
RUNX2	0.22410430006790102	0.645288243535972	0.423618367025471	0.34093769806935104	0.0999908699968249	0.0225336459982681	0.0959488628580149	0.243123628002295	0.51250976484118	0.16427743176351997
RUNX3	0.17354426740669798	0.0356317779158763	0.013885562567113	0.0462569699841689	0.0225931241098824	0.017745668067451002	0.0360244028386875	0.13428840600335698	0.007215980769541509	0.0350155195292831
RUSC1	0.8753286250309879	0.957671149785775	0.9685811071483371	0.953652953326192	0.9526921069312858	0.8302419342258092	0.9275323774946159	0.962643074450538	0.942129218001264	0.954420024499627
RUSC1-AS1	0.5961435206915251	0.5961435206915251	0.5961435206915251	0.5961435206915251	0.5961435206915251	0.5961435206915251	0.5961435206915251	0.5961435206915251	0.5961435206915251	0.5961435206915251
RUSC2	0.0151342297391774	0.118050034850009	0.20250230656502102	0.09484533295588499	0.152832530428657	0.0882111208353553	0.163769794643173	0.0385054648711085	0.48506176023979103	0.265588979766552
RUSF1	0.9959476916338069	0.9959476916338069	0.9959476916338069	0.9959476916338069	0.9959476916338069	0.9959476916338069	0.9959476916338069	0.9959476916338069	0.9959476916338069	0.9959476916338069
RUVBL1	0.42537209280313104	0.475641561773901	0.414894088362606	0.17122061001476901	0.47804555754986705	0.38699240485675995	0.5299414135374579	0.601179282768044	0.33598077639991103	0.475641561773901
RUVBL2	0.8542407691062599	0.7343626426691049	0.78345062839225	0.623973561446896	0.8079316665968291	0.545701379388705	0.795215898023062	0.548629476034636	0.9266229658000079	0.5127397165647
RWDD1	0.0274355139321398	0.327997763207862	0.05451361122051599	0.16602909640891	0.600541689513844	0.21340467300063604	0.0549655238667316	0.162542477662254	0.21340467300063604	0.0251374977758652
RWDD2A	0.31215907381445596	0.16710930701585502	0.35245124695501595	0.44669740102895	0.10297997882647698	0.228270597701547	0.255752750634318	0.430368070920565	0.153385632508887	0.228270597701547
RWDD2B	0.14540112377237602	0.398641221322299	0.0452036067571382	0.0641377506870406	0.0478907166174788	0.370318232494677	0.0748293533465457	0.20885434020599106	0.04570857223292	0.0914589591002149
RWDD3	0.283355058053845	0.4514740236446	0.7657199790779821	0.164879841558716	0.20254185818300602	0.4514740236446	0.552172712803135	0.44372416665771997	0.32729856844633604	0.4514740236446
RWDD4	0.34788084761488697	0.612511266364565	0.31725486994300606	0.491031621951677	0.34312311101006	0.31725486994300606	0.173826814071251	0.272597937570369	0.31725486994300606	0.31725486994300606
RXFP1	0.553560103041408	0.476527378017405	0.5056782324753011	0.738805421777879	0.465888291760902	0.267163566573827	null	0.647180574207905	0.497112834823546	0.78265365629675
RXFP2	0.3850964793861789	0.140569430550363	0.112944568835978	0.5714107003165301	0.254266265897824	0.553248383592655	null	0.410993927571783	0.205401591586158	0.22160856855161498
RXFP3	0.0405540006335372	0.202997163766755	null	0.21684274427271802	0.24907937273869898	null	null	null	0.262021135366897	0.126366686347094
RXFP4	0.4268473634717371	0.7662213085691659	0.35622200893608	0.6116971965685489	0.46631125353614206	0.4268473634717371	0.4268473634717371	0.61211697563795	0.670346416406147	0.483312510798029
RXRA	0.0850006545925015	0.024453810636633003	0.03356615412464101	0.0022115178892842	0.0383458562085835	0.0675793574317246	0.0930569465965093	0.0367745565663512	0.13256377617318402	0.0389631951221152
RXRB	0.439970358082697	0.36202681974791995	0.628262543310321	0.586734856385434	0.0436017484035625	0.224817209082017	0.268682771123497	0.268682771123497	0.4780434884699629	0.268682771123497
RXRG	0.0782236062619431	0.296748755014895	0.0753508462030341	0.0735226006324606	0.6725305961068531	0.13121306489744503	0.0470573416505912	0.310548706840448	0.210516173268468	0.195493243542679
RXYLT1	0.713394890763875	0.713394890763875	0.8990439398277881	0.662685009089759	0.7600311573338191	0.5234991808538211	0.45575781569070295	0.15425905525387698	0.708966946593682	0.713394890763875
RYBP	0.6384773043512321	0.875486297082977	0.953638079409061	0.91359317464795	0.896363340759369	0.896363340759369	0.896363340759369	0.896363340759369	0.896363340759369	0.8965430370781641
RYK	0.163553217700464	0.5256177829068069	0.651837482747591	0.608960416493789	0.8507915965512121	0.327738458539753	0.6954030175745178	0.36886314934420794	0.38455164530854796	0.225277557431337
RYR1	0.303085707048843	0.28928094420181605	0.28928094420181605	0.28928094420181605	0.088523868917936	0.0870350309593947	0.162891029173258	0.578454518554153	0.14691682627088298	0.6791668914340849
RYR2	0.510386280460768	0.25161916786523	0.15302721187157997	0.16324314783350302	0.33614506210507505	0.194355987601243	0.15327301433350002	0.18287694738417998	0.362112360643199	0.270613709506822
RYR3	0.4020177883252671	0.30615122680699397	0.46981399190885903	0.6977050237701601	0.42139258389487794	0.304643814313719	0.641373561116227	0.8723544784451019	0.671381148500209	0.505590933085595
S100A1	null	null	0.26732201981911	0.7168070189594928	0.396979546242414	0.724809173152721	0.392495462245177	0.380246527461751	0.39862467206660396	null
S100A10	0.603988454389393	0.48333923704098103	0.397473601365968	0.397473601365968	0.367513234917055	0.397473601365968	0.429459185705464	0.34412211488157207	0.397473601365968	0.3585684668925711
S100A11	0.2004559164968	0.2004559164968	0.0416154141870455	0.0440184945974773	0.274924601686768	0.2004559164968	0.2004559164968	0.2004559164968	0.2004559164968	0.2004559164968
S100A12	0.32157513580534997	0.43863976984594705	0.60998304941475	0.553758772574511	0.8261965372049759	0.6611483823610339	0.6099802042781279	0.770121886973999	0.6611483823610339	0.7483591844510781
S100A13	null	0.474527011247464	null	0.518292105459605	0.499636346022449	null	0.41432163492904106	0.487600758711968	0.327583566686856	null
S100A14	0.161373990372395	0.5592038858986801	null	null	0.016933052419101	null	0.284097987310925	0.160812164275366	0.405822541447489	0.611879362873826
S100A16	0.285133908614211	null	0.47235474437376596	0.216018119930535	0.5710096973633331	null	0.545356835289605	0.47381049412244103	0.8122390692633492	null
S100A2	0.54289212579489	0.0168749780642267	0.0510164344934939	0.0341843941528036	0.393057816956567	0.154452389184563	0.0038905130634767603	0.0220133021840449	null	0.0123695768020263
S100A3	0.0948022564729998	null	0.14005991549042301	0.0801680483594393	0.0746434080270312	null	0.23899197387232698	0.154969464699245	null	null
S100A4	0.111264856369763	0.007180529714118859	0.00880392969906348	0.00880392969906348	0.0147338511279473	0.00880392969906348	0.0110425492867978	0.00839838306383353	0.199547197827526	0.0428928156227805
S100A5	0.0905998678319314	null	null	null	0.0682212301095199	null	0.211701126527046	0.24746190455335002	null	0.10765667191191601
S100A6	0.0867760197716603	0.0269673117330972	0.0467693437352797	0.0469565954975391	0.22739267701830201	0.0269673117330972	0.0451674539831899	0.0428285714637418	0.0836251333587403	0.0269673117330972
S100A7	0.9051743792522271	0.20357100785050197	null	null	0.0847569820820764	null	0.0265789615649421	0.188866005137579	0.234050387069783	0.6797974810892321
S100A7A	0.6196144597758579	0.994523735165624	null	null	0.7357207505374399	null	0.825519396017543	0.660746279616539	0.8638914194479541	0.156365312283832
S100A8	0.0605984327434412	0.664372390537438	0.5532906175329909	0.8645850492530529	0.525169808818796	0.525169808818796	0.588205074284474	0.42909372352231606	0.525169808818796	0.8397657561632521
S100A9	0.8955659852299999	0.931870512316015	0.65652242203783	0.6656780140195021	0.298884571852714	0.8661317339303171	0.345594888866485	0.5715080088744521	0.609597122301788	0.814909747080983
S100B	0.423723182598522	0.8212035487925741	0.489638931809873	0.39776381295459395	0.6738171713689449	0.6738171713689449	0.399248840832026	0.4886458609978929	0.6738171713689449	0.586828420048436
S100P	0.19499461631335602	0.346668133336249	0.277776124388404	0.29817802022909695	0.25168595345851896	0.19499461631335602	0.843313038159453	0.300598496939114	0.267304196218293	0.136905264699063
S100PBP	0.9170453572679691	0.977663481954479	0.9422989602368701	0.924194548826489	0.983077107452818	0.9881853294443349	0.875272869628948	0.8859719059285821	0.8176842875965109	0.9881853294443349
S100Z	0.004966835485717999	0.0834807707194296	0.0563448345875912	0.0351227095745309	0.00891214566167552	0.00891214566167552	0.086547001101816	0.0854489772848192	0.009994330865184559	0.0487301754771933
S1PR1	0.823535195117088	0.8119492972714101	0.8240299838370359	0.778545563714935	0.9995790391157791	0.9627424591664121	0.9944538694487719	0.959245250182323	0.9627424591664121	0.8070264641959379
S1PR2	0.456555651848801	0.37841608154452794	0.45618030223695794	0.352484802437859	0.20492495640289501	0.37841608154452794	0.37841608154452794	0.53256508887608	0.355183577064476	0.339570025391989
S1PR3	0.600108154373718	0.6215325074372919	0.6137374155951729	0.704862478606243	0.8144453776182391	0.563124917005034	0.596384518423107	0.7505948825338492	0.49832069701419207	0.7471338487131409
S1PR4	0.745736478728534	0.48539343472915003	0.646552971075762	0.874297637192206	0.71931538056645	0.6988889890436861	0.646549259769151	0.528982770521812	0.709319227724479	0.665446249237389
S1PR5	0.12852015276569198	0.614799493303925	0.602223572456558	0.37123060573443706	0.386804740123249	0.498996321944701	0.64724743978448	0.316483309899414	0.318132869750279	0.7099531303162141
SAA1	0.8665102957567571	0.8861823758997829	0.980588750317405	0.978441155926563	0.8861530440420319	null	null	null	0.7646679909218441	0.98541147975547
SAA2	0.752681205653873	null	null	null	0.9738514179259591	null	0.9524375085393101	0.8691266494281541	0.859257211604609	0.9571902865985991
SAA2-SAA4	0.9391253302076751	0.8160194069961829	0.619886449081339	0.6467967715739721	0.9535139811843071	null	null	null	0.8571911804968629	0.9573852714060129
SAA4	0.7455914412546579	0.803400531823023	null	null	0.850797170867711	null	0.8882266716484709	null	null	null
SAAL1	0.874916954938083	0.205054132834992	0.31106763210412297	0.7859788668579241	0.8407100279310699	0.7410631299679	0.15803636498965198	0.47398073690754705	0.8660177150925908	0.406786303776747
SAC3D1	0.17508475630569398	0.32777198232083304	0.18986929053010002	0.13343564253073198	0.105783518264449	0.32777198232083304	0.18987561688460897	0.14617396025803	0.30705308285121696	0.32777198232083304
SACM1L	0.310725825111521	0.7046963439000341	0.343741636971353	0.851311602182272	0.42736678857178	0.5663817886797811	0.23254010763247895	0.6513626225236321	0.437560076846961	0.550270507117906
SACS	0.6766601828373461	0.22957698682776298	0.637050146327822	0.7269532670706609	0.22336172418635997	0.36255347522998294	0.603820292603202	0.606555435204616	0.7456113271908471	0.586930899292963
SAE1	0.586262600935947	0.693059709539891	0.6720063861330229	0.26643491727721197	0.257087414304993	0.6926674911049521	0.4004758039662071	0.638574051345374	0.24540117942981798	0.403964088898573
SAFB	0.0464819638140165	0.131106487850947	0.156276807591311	0.22690143156447304	0.48546084327538197	0.156276807591311	0.171108605009237	0.127248500625211	0.609012787339861	0.156276807591311
SAFB2	0.4675864145718329	0.6376182931169571	0.15816461732516698	0.207285993863765	0.208064397534292	0.323680509286484	0.180372271987633	0.118449704877577	0.312203196175306	0.16489268989778302
SAG	0.11389125254726899	0.0896439528987436	0.11426737756351299	0.287890936700089	0.196613381061941	0.169225001377648	0.169225001377648	0.169225001377648	0.146472928313326	0.208218472193552
SALL1	0.7114705561010809	0.270263623364822	0.657165985291515	0.685193097929553	0.7974068913552679	0.604456446430344	0.35518126906515596	0.367871408280608	0.315206397792712	null
SALL2	0.199999355019554	0.42936631158409605	0.340709371156926	0.512272584129926	0.678257450664438	0.42936631158409605	0.10394283892739199	0.21834671971431502	0.313748419965667	0.417740528472675
SALL3	0.647479436103589	0.5210787657749529	0.5321240708408239	0.5555538408594771	0.516232037224223	0.5064134008512821	0.5064134008512821	0.17064065410971102	0.578434728768444	0.49350940864061105
SALL4	0.5817605144546851	0.237124036903225	0.17181909645110097	0.32082523523252005	0.14486167081592302	0.0233716551065302	0.15349054160561	0.20301104137079398	0.261582166430279	0.18082559520094701
SAMD1	0.30106685954888396	0.391217543163774	0.130558417116981	0.199329592988075	0.404660772672869	0.41246386932746204	0.41246386932746204	0.41246386932746204	0.185545713626014	0.41246386932746204
SAMD10	0.14706563740371	0.429906470269349	0.16944706852347102	0.16944706852347102	0.47168818686416	0.16944706852347102	0.227335709173674	0.419608937520602	0.21347874367926103	0.156095587691008
SAMD11	0.41389304578900704	0.64598830349578	0.39128236709960795	0.34558726265951395	0.462094732551295	0.528920487207131	0.395334155531711	0.343445935270607	0.751304449489534	0.42686499145039297
SAMD12	0.100320387947329	0.0873099372043953	0.0118490752589959	0.0063598163522087395	0.126308786355071	0.0403478066785279	0.0287760639471282	0.00847750328660241	0.0403478066785279	0.0403478066785279
SAMD13	0.733333014078751	0.6120150564733841	0.253068504529346	0.753888512897639	0.9154300500086311	null	0.24776270231043498	0.732100374089938	0.289004434075442	0.674858551862452
SAMD14	0.27230270788299105	0.0541935142506283	0.0218131541409783	0.0224804762258375	0.44089432715463794	0.0541935142506283	0.0220517806432617	0.0519252711552541	0.141200232013042	0.17624544431540698
SAMD15	0.0563499351704	0.5906437777222671	null	0.405287145520589	0.323327903808371	null	0.0531404488320882	0.0778374601911824	0.336401719056428	null
SAMD3	0.0733295734084992	0.110281248301232	0.277840473943082	0.391340760250698	0.0852135013811922	0.110281248301232	0.10108977584506	0.16066741765748002	0.0864654260694755	0.0883242889650817
SAMD4A	0.6306042430357629	0.622495078707447	0.45736946668624795	0.563980356430639	0.584831362335848	0.7564985606604699	0.649660200801981	0.895902550573009	0.907196056269493	0.756848106487711
SAMD4B	0.828316392378193	0.970617508867165	0.9555499483435309	0.9844928433247461	0.9555709522231529	0.970617508867165	0.9532974651086781	0.9764817691898009	0.9629899130842242	0.970617508867165
SAMD5	0.0333304947925641	null	0.01623665562141	0.0165637840112796	0.0524240771180346	0.0198263534594955	0.0132728174647705	0.0446099525942333	0.18638742351423104	0.00811788717815879
SAMD7	0.516195583510739	0.7298961439579621	null	null	0.848788674273177	0.522128844300258	0.5189062515863611	0.9029281158434058	0.376897540042493	0.526512577228932
SAMD8	0.871397586613103	0.86251220602538	0.7040087116653341	0.7040087116653341	0.5541767909827171	0.7040087116653341	0.21145287054357603	0.303236438602883	0.29495418976259896	0.7040087116653341
SAMD9	0.0206944601501598	0.00225240069896038	0.0303208160806987	0.00874727344815101	0.0113319999010551	0.0131191385437593	0.0303242357135619	0.00946938775404065	0.0058661942840732605	0.0820346644445498
SAMD9L	0.0560952324453481	0.039912783616709996	0.034412742964088	0.00488671239082981	0.00218541267222397	0.0126371492919618	0.0344564138079716	0.00597985121664252	0.0854980072153552	0.00143653542756469
SAMHD1	0.320792985689955	0.41550399969512103	0.228187960973613	0.20663532216843802	0.643063950770719	0.7170123199442929	0.22611621129590198	0.104597955893984	0.747721059328356	0.5033636755097349
SAMM50	0.22127306605717	0.24901802587650304	0.213302463950495	0.0668965736398971	0.900091818684109	0.791035358136726	0.20752393220438398	0.214956699741185	0.6653470330554161	0.53840492086325
SAMMSON	0.37024236221198903	0.37024236221198903	0.37024236221198903	0.37024236221198903	0.37024236221198903	0.37024236221198903	0.37024236221198903	0.37024236221198903	0.37024236221198903	0.37024236221198903
SAMSN1	0.428195391176818	0.27029728914287804	0.6500941545435861	0.227669644042422	0.18115212740643602	0.746217310614037	0.46230140980858897	0.828332717206285	0.254245543974102	0.282251055977881
SAP130	0.56339588731178	0.8029053927339008	0.473070116144272	0.32193247435766903	0.9283680977412478	0.766365600758882	0.47307083009921996	0.319742428445171	0.35991777644646006	0.8329346542952489
SAP18	0.47111570352740795	0.239694332175764	0.205153692009084	0.21993671863657502	0.0669639418758513	0.294044548450428	0.10775813971975802	0.601838391428975	0.195701683955709	0.236508764929737
SAP25	0.5759903190300389	0.5284936838173571	0.391783170923266	0.7683061893909341	0.5581445193034571	0.5759903190300389	0.5759903190300389	0.7664132934720609	0.8071712879992672	0.5759903190300389
SAP30	0.546191448517382	0.7453935876972951	0.21799217257292497	0.236225957907185	0.710732556240567	0.366534186408776	0.39064245505609796	0.276856348495604	0.55262825332932	0.15752487695319198
SAP30-DT	0.106645374621563	0.106645374621563	0.106645374621563	0.106645374621563	0.106645374621563	0.106645374621563	0.106645374621563	0.106645374621563	0.106645374621563	0.106645374621563
SAP30BP	0.24317974423234198	0.400589790754387	0.19628662196332602	0.19628662196332602	0.0192761749976633	0.19628662196332602	0.11607373750827499	0.35160972329206	0.10742101143265599	0.487716070365568
SAP30L	0.0261881255896113	0.120054453659175	0.0491966704683436	0.0491966704683436	0.00991838801854907	0.0491966704683436	0.12578721243038699	0.196088886973798	0.0183391792484438	0.10214943323036801
SAP30L-AS1	0.0346934594744709	0.0346934594744709	0.0346934594744709	0.0346934594744709	0.0346934594744709	0.0346934594744709	0.0346934594744709	0.0346934594744709	0.0346934594744709	0.0346934594744709
SAPCD1	null	null	null	0.0632762474565777	0.0539876544420925	0.39129076983756395	null	null	null	null
SAPCD2	0.67449236329997	0.861180202011393	0.428881165091822	0.500687312738572	0.8335402190091801	0.7361850154176091	0.428883033307039	0.535598037395435	0.7745273903426741	0.47447555117013296
SAR1A	0.554695841651915	0.72049818410533	0.583345856324195	0.6827055934998391	0.42337153468173705	0.72049818410533	0.706264834519251	0.845012043174303	0.7000137461953839	0.47391835078792205
SAR1B	0.8187343238675	0.911687602268486	0.817537518118159	0.9160550892087479	0.9346898291386608	0.869515836961264	0.8081666749784391	0.7010276677729089	0.879610493462824	0.8617527811294559
SARAF	0.10133323989618401	0.0184989270013257	0.262493432222157	0.22237882661281	0.10570589853494301	0.021413583314544998	0.105499733335618	0.0482610527516511	0.16179002530114903	0.021413583314544998
SARDH	0.80375428086864	0.836278492929572	0.703778166851496	0.752715333839173	0.9303198612979859	0.9235772344953191	0.5543639970333331	0.25129718758324804	0.5391661720533529	0.37944678399271103
SARM1	0.332832494229602	0.19449209314296398	0.19449209314296398	0.143039839872421	0.0926745154741912	0.0289571419060796	0.19449209314296398	0.500546497301082	0.28294854342004494	0.19449209314296398
SARNP	0.610121898092707	0.27092828234971	0.27092828234971	0.27092828234971	0.0684935624705733	0.27092828234971	0.0789567123779118	0.27092828234971	0.30464960263562896	0.27092828234971
SARS1	0.0416738895705158	0.0416738895705158	0.0416738895705158	0.0416738895705158	0.0416738895705158	0.0416738895705158	0.0416738895705158	0.0416738895705158	0.0416738895705158	0.0416738895705158
SARS2	0.19562949862317103	0.325317242820555	0.246983279031981	0.22524576321260797	0.319235576861259	0.331309400536894	0.31223419105371997	0.31223419105371997	0.182964768050844	0.31223419105371997
SART1	0.22052988224213102	0.32554934659761203	0.311768626042206	0.07748689881158599	0.508290723826529	0.16747528258247102	0.268331617877147	0.0714438008486534	0.18375000895745602	0.0430661564245643
SART3	0.642986962067449	0.80159355907759	0.726271880599208	0.47687878628355895	0.894977986821619	0.80159355907759	0.8291955279002828	0.712601731921172	0.693242428097209	0.5826623297316109
SASH1	0.37279852223667803	0.49753740477378494	0.391988235157535	0.22443318640935198	0.33637626409115196	0.8666061303619921	0.404093570301906	0.0835758230726682	0.36522208794059297	0.266934311548225
SASS6	0.35800406660179795	0.0927794643684673	0.0477661892968719	0.0767937532320991	0.300768111735284	0.0927794643684673	0.45623190873785996	0.0503127164168454	0.21363017166779702	0.262051404732494
SAT2	0.800018258794689	0.430197227945227	0.40162456793007	0.44402624108141703	0.430197227945227	0.430197227945227	0.633363741657447	0.7673758927101328	0.32190911235436404	0.430197227945227
SATB1	0.771039655224783	0.8426615030306891	0.6055099586420961	0.646160732323588	0.9715407123108859	0.592084115557753	0.9053328062268672	0.766308003392427	0.7560342910381078	0.7593489521536779
SATB1-AS1	0.999584532439625	0.999584532439625	0.999584532439625	0.999584532439625	0.999584532439625	0.999584532439625	0.999584532439625	0.999584532439625	0.999584532439625	0.999584532439625
SATB2	0.8416086644224828	0.986250794598604	0.956907805499067	0.99389405431624	0.993606364852138	0.9857409612991379	0.955644203594848	0.9705642883778169	0.909174010496636	0.9857409612991379
SAV1	0.0607580723485357	0.212469477483371	0.22596689076180498	0.11804720111195098	0.032724980480015	0.212469477483371	0.160221347208149	0.0827913118289705	0.46953609718962297	0.152786721236887
SAXO1	0.30365591183346696	null	0.848228284308167	0.49255698030723793	0.735301832596345	0.437712494587906	0.0214020803971444	0.0374251484853468	0.310692676778685	null
SAXO2	0.381306493444245	0.292055135274148	0.6371730022965371	0.710776744218251	0.42600747644748604	0.322364372566551	0.322364372566551	0.40949545460992204	0.168528691305037	0.582021529888584
SAYSD1	0.7899882038224879	0.5045563705080021	0.537990317304705	0.4358274203727511	0.702481965614282	0.5282864168639939	0.7433669298433679	0.7597765176710871	0.397767151142465	0.757089682820326
SBDS	0.0882805063829456	0.357963770327211	0.105717196773496	0.105717196773496	0.0552275974480995	0.0890543907443321	0.38560982554706	0.715870602963103	0.656356739602587	0.48848150712385796
SBDSP1	0.9706979069820691	0.9706979069820691	0.9706979069820691	0.9706979069820691	0.9706979069820691	0.9706979069820691	0.9706979069820691	0.9706979069820691	0.9706979069820691	0.9706979069820691
SBF1	0.20766513114684898	0.0377235626680408	0.12294534922423199	0.159644715025455	0.018007354301676996	0.0113495063085659	0.0377235626680408	0.315801150561644	0.254068251767114	0.11845047069615598
SBF2	0.0441770450582247	0.15696913350004	0.18106046837397502	0.113207898581349	0.12744975146433302	0.242333227389053	0.110228025217044	0.14526390283195903	0.129608793244417	0.28555497538302504
SBF2-AS1	0.361891995090378	0.361891995090378	0.361891995090378	0.361891995090378	0.361891995090378	0.361891995090378	0.361891995090378	0.361891995090378	0.361891995090378	0.361891995090378
SBK1	0.596403027805568	0.44970876028703005	0.637613757433104	0.36777813381409	0.7430957069423041	0.459211176883315	0.459211176883315	0.23543894868386303	0.778780023576723	0.45176933778319395
SBK2	0.10547681454621699	0.0210355960610057	0.0298721819433431	0.0602265985785447	0.032260812657842	0.040129312543582	0.0189975116241172	0.0171898652047039	0.020788452010299	0.155964434295363
SBK3	0.2027330703669	0.0384138894446795	0.162404860514589	0.0205126084432028	0.214493087001427	null	null	0.00935677543925374	0.00817240940224316	0.23396171313861602
SBNO1	0.9355497599068939	0.9372260149670121	0.9896173964684839	0.9896173964684839	0.9569315408394341	0.9478389955069141	0.988643510013407	0.9401038695806059	0.965522077653081	0.9896173964684839
SBNO1-AS1	0.703727033437873	0.703727033437873	0.703727033437873	0.703727033437873	0.703727033437873	0.703727033437873	0.703727033437873	0.703727033437873	0.703727033437873	0.703727033437873
SBNO2	0.402473767901531	0.264541454194574	0.338466463972164	0.258570068213078	0.280636400537883	0.249912015275649	0.161908863717607	0.182467532579837	0.25872583483513395	0.252207389133262
SBSN	0.46352404801636604	0.31860114459279	0.0165216171532472	0.022964202424267995	0.0419997111968151	null	0.035294479292397006	0.0322278194503782	0.00959793645300522	0.0201072486121369
SBSPON	0.8628271176248349	0.641666994295462	0.665046639105465	0.8798397585737491	0.47171071697575895	0.814179268936739	0.814179268936739	0.9219821936069781	0.28918993141565397	0.483476086682721
SC5D	0.287830459241972	0.7981235225500791	0.616576872983119	0.554372074637173	0.352425120142755	0.3654975338110779	0.507926820997927	0.606441417422407	0.575833171187701	0.477414601821079
SCAF1	0.22144308090041198	0.45308317934988795	0.0835465491958335	0.592436141265915	0.18186308701397302	0.23181159739364499	0.00143723830367739	0.413383012959401	0.0318452356688319	0.151911066681739
SCAF11	0.8580883782949941	0.3727455681932171	0.8192241634502571	0.7422644888514369	0.54732209745421	0.7436694000288739	0.8572396930059699	0.568472324550683	0.592963991085462	0.521374328423034
SCAF4	0.850345363302778	0.7478485142403051	0.8863496049889029	0.7066150357226529	0.627368781881676	0.764450854964601	0.90047507484154	0.931893788439105	0.423418283747927	0.861002422124539
SCAF8	0.441968554433222	0.39658501980106303	0.29497890485289197	0.527166358020254	0.386335704466065	0.39658501980106303	0.43963038761703	0.31037275206299103	0.490161832864113	0.522050653521493
SCAI	0.561322830335856	0.382462398683015	0.19713169113776002	0.30440666685336	0.550207781298051	0.382462398683015	0.18667220208031698	0.38284458676415994	0.291497137221015	0.658777334129783
SCAMP1	0.1578096558835	0.395842968775015	0.165407628255982	0.35784569214548	0.278879080125258	0.20539452061433602	0.14233553054515	0.11970056627200501	0.5829027368771971	0.229921358266673
SCAMP1-AS1	0.758494174187363	0.758494174187363	0.758494174187363	0.758494174187363	0.758494174187363	0.758494174187363	0.758494174187363	0.758494174187363	0.758494174187363	0.758494174187363
SCAMP2	0.5528064736494029	0.7968679133739901	0.67214555098591	0.751632996166833	0.927054462229235	0.7968679133739901	0.7409901590489849	0.5146238682206811	0.538864063665887	0.8656690058701191
SCAMP3	0.853549983025652	0.8316099731384771	0.9262489655276321	0.813958432772586	0.913779625407417	0.8316099731384771	0.8316099731384771	0.8316099731384771	0.9303559965762991	0.8316099731384771
SCAMP4	0.526599920406296	0.8314479595992391	0.279239088933398	0.404472079097785	0.6590600551957609	0.8143528674705279	0.6574033673808879	0.176804147877791	0.524780830080766	0.26134959249982603
SCAMP5	0.35454629555285705	0.0948393289957268	0.5394210517282879	0.537767918269778	0.8624487668370161	0.36738357895617896	0.36738357895617896	0.27117858983471604	0.29988325912433195	0.36738357895617896
SCAND1	0.15928217782537804	0.131602227059753	0.23562936116300895	0.340471699762114	0.505382666425393	0.23562936116300895	0.406952174107535	0.18528454261588603	0.317136768685726	0.23562936116300895
SCAP	0.089243449743665	0.47941042574226594	0.27131017092837806	0.15213670365556697	0.387075791209291	0.139748429781663	0.27131552921371105	0.14903015266893	0.20975959872064	0.0999738443693428
SCAPER	0.655387754709194	0.96723605769814	0.8966370308499129	0.803127145200609	0.617246386731995	0.793637225879871	0.854933638558771	0.94302390947509	0.6259651677202099	0.9104748339249019
SCARA3	0.5712428065825179	0.240031089459185	0.5446450311214	0.638934565628187	0.66760365381233	0.299957149669637	0.546501131334067	0.643715617730321	0.550831599054963	0.510110816152546
SCARA5	0.333752953720792	0.573040982668241	0.585082743874296	0.538304781032753	0.20485276905482602	0.492571132636392	0.5723988082873179	0.925238735107848	0.5074246608616599	0.521925224444057
SCARB1	0.0383703978624431	0.0255257257495593	0.130561041747675	0.118685258893723	0.0883119451505978	0.0283794366325688	0.042125849663894994	0.132333389091956	0.13930510212468	0.0437020432603331
SCARB2	0.0491925126752591	0.152709981626543	0.3864431333452801	0.49732397234201	0.296228204635422	0.16212280250802402	0.0631673626579022	0.0888982868740676	0.473233452835986	0.152709981626543
SCARF1	0.31872468388685604	0.618138607837639	0.586689682213313	0.6827887340380511	0.627944281139668	0.5211827265290271	0.696895003632422	0.696895003632422	0.7586206875283841	0.696895003632422
SCARF2	0.48515441393928105	0.694522176654298	0.75337510300275	0.8595374440063102	0.8620909337931469	0.8319781757783701	0.8319781757783701	0.8319781757783701	0.8430775034131558	0.8319781757783701
SCARNA9	0.00614910921867871	0.00614910921867871	0.00614910921867871	0.00614910921867871	0.00614910921867871	0.00614910921867871	0.00614910921867871	0.00614910921867871	0.00614910921867871	0.00614910921867871
SCART1	0.390606097377635	0.445519272753423	0.9030307326399009	0.600526445809125	0.750505572319625	0.7190209863303959	0.422217854509533	0.7656787583746859	0.565453054751756	0.6959474901666101
SCAT8	0.684143882295191	0.684143882295191	0.684143882295191	0.684143882295191	0.684143882295191	0.684143882295191	0.684143882295191	0.684143882295191	0.684143882295191	0.684143882295191
SCCPDH	0.440998416523983	0.085494622778384	0.235075291265985	0.345487756205163	0.0906399466977358	0.0776099679956231	0.25213876163910603	0.259853820673918	0.533445687419186	0.17165672691565398
SCD	0.0315104293513418	0.38092645437660405	0.135984804359897	0.274777947344114	0.0172762234428642	0.135984804359897	0.10915922287522802	0.0232842186963234	0.046609547492358	0.151136902689488
SCD5	0.77525209321317	0.7481833212085891	0.9004184801169771	0.7060380565706059	0.7307390544996389	0.6270980236318979	0.911539485720752	0.48005866884735493	0.39185767300904495	0.896289911235438
SCEL	0.5077719528448971	0.0406772759369465	0.35866320303855703	0.165683327838431	0.174756670913138	0.39157246210703	0.35757483695988995	0.424589127605201	0.162291299105428	0.118290974596261
SCFD1	0.148018872910013	0.164178677329224	0.18789536520069197	0.3940393473942921	0.138316609125816	0.15154300578275304	0.345304340220981	0.310612495926065	0.27425816956822197	0.101474025011775
SCFD2	0.43357320528220505	0.450246209922164	0.866533228833977	0.299742248606973	0.7092730186338242	0.3730371055923621	0.852327226635879	0.786591246545512	0.45375465681763394	0.45675170654146596
SCG2	0.06182688069670401	0.0682177159149361	0.00213283607780375	0.07756942350560499	0.0776154549243154	null	0.0644538647030982	0.0270383965649669	0.030938663223285	0.0534814987886685
SCG3	0.44831914854584703	0.35519781830124103	0.4805014792836271	0.535717630250732	0.0593202530736265	null	0.434635918835861	0.537427965179398	0.7493122989304829	0.47516379145033794
SCG5	0.236482879097214	0.7684018849807769	0.19564930425972302	0.0530444018781257	0.06258422526924401	0.548722392719962	null	null	0.549381350978001	null
SCGB1A1	0.736411725851022	null	null	0.24550734260948	0.460320273443947	null	null	0.62895802999016	null	0.7402417903325379
SCGB1C1	null	null	null	null	0.232720099659871	null	null	0.23745379421344	0.472059502877731	null
SCGB1C2	null	0.529461432567509	null	null	null	null	null	null	null	null
SCGB1D1	0.564627710705943	0.24029740390698198	null	null	0.660499136416741	0.454738414799676	null	0.0465565766457962	null	0.49223541163239204
SCGB1D2	null	null	0.268932129564797	0.273228821525977	0.143763029113625	null	0.220771882843635	null	0.289317017944402	null
SCGB1D4	0.611504824672454	0.220376580539456	null	null	0.525128829005389	null	null	0.41193764913948705	null	0.315469241789529
SCGB2A1	null	null	null	null	0.14007971039705402	null	null	0.0605879821807364	0.5763957600804549	0.0541257649077911
SCGB2A2	0.14885901232292903	0.481967555341011	null	0.35982700005942003	0.0367874813658923	null	0.26134697299441895	0.401602064751184	0.299636164895955	0.362832665635465
SCGB2B2	0.587489265724215	0.6265104631566321	0.83237794996902	0.83237794996902	0.822508416750122	0.83237794996902	0.83237794996902	0.935411124592022	0.10474300064876899	0.83237794996902
SCGB3A1	0.474449139379002	0.37047242420042403	null	0.13628744446215	null	null	0.21078723537969002	0.136427726385509	null	0.126940819851235
SCGB3A2	0.7758229778576271	0.29681644099832694	0.21409065546872696	0.0766263948510526	null	null	0.11084312653073801	0.10183518034182001	null	0.107134765644588
SCGN	0.9164821675151721	0.8780238340367759	0.642687462495297	0.491967218671415	0.830101231284627	null	0.801976097878009	0.183698274758115	0.38147902396479205	0.6526650938699621
SCHIP1	0.208057043275565	0.716815515603729	0.123234405247571	0.5439246194341729	0.38730880606666795	null	null	null	0.8699421516598259	null
SCIMP	0.628129560851553	0.628129560851553	0.548584167899339	0.686328656854382	0.47208534791652595	0.628129560851553	0.628129560851553	0.628129560851553	0.532035313256776	0.628129560851553
SCIN	0.827699336399938	0.8665521267654671	0.736156701123269	0.661995949641626	0.6272478276271409	0.280497795007869	0.7961653360670901	0.648022648945399	0.906417615493242	0.7234480885871459
SCLT1	0.6229220431717111	0.825490046635953	0.6483955347904129	0.823705318860749	0.588028824742146	0.470442870688627	0.952859534744627	0.959534250805748	0.9181101270299621	0.825490046635953
SCLY	0.28786398209775205	0.306291969214625	0.695397893826799	0.559230204485322	0.356208095848807	0.602540315968409	0.784220638100458	0.503156789373401	0.20830009006236103	0.306291969214625
SCMH1	0.42400331819598897	0.503732288069981	0.503732288069981	0.503732288069981	0.27291885981545805	0.22499954606571498	0.6553823475709339	0.591973292453658	0.480597383021129	0.503732288069981
SCML4	0.13256767147191803	0.397118571606462	0.814456850904365	0.17156260790236802	0.542372938349871	0.635729426966632	0.801966131709863	0.7745053529829671	0.139750371420614	0.7315565463495229
SCN10A	0.292126890611113	0.262550859366414	null	null	0.16571759879573802	0.6217994063279599	null	0.17438229431118696	0.156877628933058	0.8674196883539079
SCN11A	0.747759384677323	0.24841699651248803	null	null	0.40529547679722994	0.24442108018763103	0.523792583613393	0.7358970686509809	0.580289836199174	0.445603990016721
SCN1A	0.7932594519219391	0.7932594519219391	0.5596539580840361	0.558472206842896	0.46657390849209796	0.530554690191315	0.446501281786337	0.660963356882793	0.256791287430257	0.7932594519219391
SCN1A-AS1	0.520457084994063	0.520457084994063	0.520457084994063	0.520457084994063	0.520457084994063	0.520457084994063	0.520457084994063	0.520457084994063	0.520457084994063	0.520457084994063
SCN1B	0.531477203583923	0.670593080904966	0.6024307987634561	0.46771207975303003	0.728466371436507	0.598407765705244	0.7914050470902378	0.43359005467550105	0.612210314818334	0.477911582673251
SCN2A	0.778360594894784	0.9535689068615301	0.838502088772077	0.819215942930354	0.988088633438789	0.9491781764982141	0.8404420747204209	0.8666652760528709	0.8317185374046842	0.909677421444328
SCN2B	0.705543096302093	0.5833017694988321	0.644432525397917	0.6349048452952291	0.5341662143603371	0.451225974581974	0.528604061285441	0.49487445903190397	0.561019853441984	0.983703934651962
SCN3A	0.692946726846261	0.692946726846261	0.6122719601327961	0.367909718384312	0.6606385250897839	0.7362063574844331	0.692946726846261	0.692946726846261	0.819654802755989	0.692946726846261
SCN3B	0.709695817744508	0.24893123262379002	0.33855792460934603	0.584030756045071	0.28672320843618	0.280997432832954	0.5628090134798029	0.45801488044543	0.0605055120383324	0.447344653210339
SCN4A	0.473346185465904	0.0108863359923252	0.243299768141957	0.395470213112486	0.23462836163718398	0.331009270183669	0.160154321095112	0.238414832281018	0.0147673138788668	0.160154321095112
SCN4B	0.449336227078524	0.12662112488022198	0.3924674724285971	0.9189901850814979	0.9320578846314391	0.8706252436014541	0.946075401304169	0.71205258173217	0.6927034206432711	0.740079981584104
SCN5A	0.419235347855339	0.148067160756582	0.13054035452314	0.23685712407373	0.277685473958359	0.578180582975499	0.12863072873621	0.36916756558840996	0.600797746704427	0.15604559922932698
SCN7A	0.34483462579722396	0.935722942969621	0.17212051942653	0.939945703416865	0.9073353866563689	0.7921256713195061	0.19062457509315803	0.8067816063022509	0.27105868205704997	0.45477755021048905
SCN8A	0.311635752439388	0.46720655310616604	0.0950111616462465	0.789137153298388	0.7689840106016059	0.867250761475435	0.10480910719128801	0.8170778407234142	0.6228812457683399	0.800671809186042
SCN9A	0.5877279541212111	0.5877279541212111	0.309499597334536	0.42036754535015797	0.310757795588845	0.32984718116218203	0.5877279541212111	0.5877279541212111	0.336024613185707	0.5877279541212111
SCNM1	0.402800819085	0.307691579171458	0.307691579171458	0.307691579171458	0.182111547205107	0.44571619276993996	0.307921855629585	0.406365532434048	0.735251679549495	0.741204825338306
SCNN1A	0.891038487680234	0.865652953366005	0.513162140171315	0.6565210473289239	0.673341246535981	0.49165070569828	0.58203377281278	0.7440669215747701	0.500404654636007	0.6457051260548579
SCNN1B	0.5754293426892719	0.434374150151938	0.00999289445744069	0.113963502167842	0.200535565162796	0.300420209802727	null	null	0.11215487023302499	0.11077669769320099
SCNN1D	0.8016209681069829	0.8300679943997901	0.871260829456863	0.750577985803825	0.655329594584067	0.964920917743819	0.871254511697152	0.7574301175545491	0.9325559620265951	0.879519339738093
SCNN1G	0.343930462935141	0.7287403919920219	0.0393893972160896	0.0851938209772942	0.43627586930574397	0.54137262205881	null	0.0590074210164254	0.18531842540916502	null
SCO1	0.22690757401680303	0.4460954623509579	0.153622846523384	0.153622846523384	0.115608958700362	0.11119481427023402	0.147897967572369	0.0942350155212629	0.12982381196287499	0.153622846523384
SCO2	0.313704867472523	0.22158152957865196	0.590599791172154	0.584826730952953	0.295172262112163	0.15657268247163	0.382908429405745	0.415697277932035	0.43467399360108794	0.22158152957865196
SCOC	0.485492447980906	0.42278156434229297	0.8772708794796831	0.7599392104713051	0.39969733890331	0.49914713866236105	0.529926596858766	0.6301635645322629	0.174624519894508	0.870422600516403
SCOC-AS1	0.355773266549635	0.355773266549635	0.355773266549635	0.355773266549635	0.355773266549635	0.355773266549635	0.355773266549635	0.355773266549635	0.355773266549635	0.355773266549635
SCP2	0.7965699442965691	0.8104234739345629	0.7379311793855641	0.808038368401116	0.872416261045819	0.974113440175307	0.990360785940965	0.823270199033394	0.8857530703534829	0.986204942895602
SCP2D1	null	null	0.273726079192043	0.277958223369909	0.708172339932576	null	null	0.705915853335708	0.702563095412987	null
SCPEP1	0.873110000035947	0.8681642065224608	0.884998884234062	0.8640040368591899	0.9000435938072691	0.830177819512207	0.981351523664738	0.889743339445302	0.9910650197879329	0.6637794409468679
SCRG1	0.5228264588595251	0.444684974118038	0.0566773045778428	0.22478290309698998	0.661923904217807	0.31914195166883197	0.31914195166883197	0.31914195166883197	0.632646802674767	0.31914195166883197
SCRIB	0.0253167055946721	0.7720201958394749	0.660931185297974	0.43680490280100204	0.588352407824379	0.62047578460873	0.548167956797334	0.414509188352259	0.663070369893234	0.5178862033010879
SCRN1	0.54230977167409	0.310507036291387	0.36462399191907396	0.601228390913643	0.268250281025809	0.41045189814659605	0.49709935249693	0.513621463139617	0.41981621375974393	0.41045189814659605
SCRN2	0.42513619821655696	0.386882175870161	0.450748571733776	0.5913204162792529	0.511569360883256	0.483567236562622	0.38502729009919606	0.437600532726393	0.20311331859856602	0.37158592365380294
SCRN3	0.5244382526257511	0.4355247127938379	0.7570137717955648	0.9326019449341669	0.992031969403396	0.9278323074847421	0.985140331580285	0.9575577091558349	0.9279641860414509	0.9279641860414509
SCRT1	0.8915015401664159	0.8581987641178721	0.872584975730907	0.9403716956852071	0.5980880135805671	0.7201784048849329	0.7201784048849329	0.7201784048849329	0.682399621135817	0.7220123798571059
SCRT2	0.594564582682529	0.617512749509638	0.684829505960139	0.35752866030005603	0.565447868975005	0.617512749509638	0.617512749509638	0.45614572057470293	0.8806562747173029	0.775475224452164
SCT	0.171724270349463	null	0.806332648745206	0.84286204224491	0.6245695759430251	null	null	null	0.0686308621198908	0.40129907876354204
SCTR	0.956800027762569	0.47352816852181	0.9213696391181441	0.6879332608478901	0.6569185494187629	0.38769075170760403	0.9230269158213911	0.6622248792913821	0.3810420793879671	0.569509572081619
SCUBE1	0.7210628191142909	0.6680657098237449	0.590410166721755	0.6502387420764201	0.567577556441499	0.223203535028726	0.620607608946159	0.7814946203416501	0.609033459083261	0.6558695536591371
SCUBE2	0.8299748573223509	null	0.408324468384699	0.7052358352353159	0.817588876316687	0.6277903826330511	0.13156526227539	0.23664831612711898	0.6955179176611871	0.296596697723751
SCUBE3	0.36042881278886696	0.43847648056845	0.9318261969289791	0.780800275985176	0.7101018863602578	0.537290289435884	0.953862015927369	0.913578072708695	0.359478469110764	0.939385693042734
SCX	0.219215325943057	null	0.12245484634394599	0.0163729451709058	0.0611858330059913	0.0344280595723506	0.0449301440857919	0.0844694544386923	0.0182491740187364	null
SCYGR1	null	0.541115599596449	null	null	0.776304232044255	null	null	0.7073721264495381	0.7418064022481149	0.882246220726215
SCYGR2	null	0.0276336042244815	null	null	0.48679281886934794	null	null	0.0348202409425654	0.7118351543303771	0.219810713137388
SCYGR3	null	null	null	null	0.8692290460212792	null	null	0.0993888872981311	0.0735124140089663	null
SCYGR4	0.207612123347332	null	null	null	0.0370198188186039	0.0274055525863689	null	0.0682868675102719	0.42333698213759796	null
SCYGR5	null	0.48013951257375004	null	null	0.7506522901722801	null	null	0.5868484921833189	0.837817533155749	0.41130878752205796
SCYGR6	null	0.992508754988421	null	null	0.9480856267387779	null	null	0.9884725776346099	0.7094389799780101	0.9569301434065091
SCYGR7	null	0.9226974813185629	null	null	0.899854917441167	null	null	0.982633065685104	0.980360611984874	0.9941116887437719
SCYGR8	0.998634420457287	0.8696704711886801	null	null	0.9980697861308621	null	null	0.9143570595802641	null	0.98471699058403
SCYL1	0.48622584042292605	0.14234787029976098	0.827727738431618	0.6174539128249761	0.729007680200939	0.674230908375816	0.7386316548792429	0.654583844966386	0.753610752081736	0.516003242372025
SCYL2	0.7883848183445649	0.367756649620942	0.790771104728792	0.759135299996972	0.5081064131399899	0.879341193425917	0.765116674040309	0.707236580820726	0.7383499960512909	0.773577649085989
SCYL3	0.8453011968672579	0.693636898693625	0.37800148514087895	0.530299705533396	0.433014804983067	0.693636898693625	0.37800462152654996	0.364128370883815	0.629019739666416	0.7419057201379459
SDAD1	0.7717210259590341	0.445062452201751	0.5573220837713511	0.822473882738812	0.516750000882828	0.7759012709677571	0.463676433011935	0.83404322565228	0.437981799088625	0.5638850147667571
SDC1	0.9690057991549329	0.9989566052832081	0.965721144943549	0.89422835615814	0.979047328548139	null	0.915987590732677	0.9656671340396321	0.893044437560654	0.9646265545192181
SDC2	0.19358936854690398	0.0400721926371596	0.070710443876172	0.132750897295349	0.011254439784301	0.0451070745668688	0.18443832129275103	0.10654370730288001	0.0471870536740452	0.100733223358624
SDC3	0.25105273277103496	0.3648619005119079	0.411795825966677	0.799857900488773	0.652545135557343	0.367278913416275	0.405605766085385	0.798704498369202	0.6024231256953989	0.649658499113573
SDC4	0.6289401978393989	0.8879035046859279	0.9870117895599351	0.9788969725381859	0.9946902326404751	0.981944124135082	0.9352173089809759	0.9806216290570301	0.24227203064148703	0.9814089770734119
SDCBP	0.7632661590577209	0.8721752221206279	0.9244836749741508	0.9898470170469029	0.947569299563514	0.996214740307996	0.9611826779616579	0.982090242176764	0.971569484488499	0.9749844713063159
SDCBP2	0.8757182669065051	0.828963846055737	0.808840630335657	0.804797863518571	0.7968770461493409	0.9591483680731709	0.8239567010526221	0.7451724999312009	0.788079901695568	null
SDCBP2-AS1	0.86298646948881	0.86298646948881	0.86298646948881	0.86298646948881	0.86298646948881	0.86298646948881	0.86298646948881	0.86298646948881	0.86298646948881	0.86298646948881
SDCCAG8	0.561566890675041	0.39888132402356496	0.332559804725223	0.23590678641779103	0.38236766843419107	0.39888132402356496	0.46289327845370204	0.538603478623781	0.330445752299596	0.27740903166791
SDE2	0.5626386528279119	0.9358725381680552	0.9162993511980151	0.862826599133453	0.9785688137631899	0.8552151367609009	0.906241184918157	0.7803397840737749	0.8951110907865458	0.940275042240265
SDF2	0.371414496531834	0.769942433977675	0.466650690161398	0.466650690161398	0.8783342549781229	0.8180133421295601	0.39621038781051704	0.598567305682449	0.8573676684112241	0.466650690161398
SDF2L1	0.878804173925336	0.917452113212443	0.876313419964962	0.8550437280119599	0.9321084487765259	0.8925777928307951	0.8821909169810401	0.944168614558086	0.40707892024407105	0.876313419964962
SDF4	0.30275511882156203	0.0417146239278878	0.128831542123979	0.129843607545363	0.0464044489878028	0.128831542123979	0.515724774349201	0.168824745464569	0.44821362799220205	0.243459385220891
SDHA	0.44771509343639204	0.046755551091420995	0.007155802163436291	0.0145993760852164	0.169827094095684	0.0935789116999392	0.0235551415119322	0.0312621210805081	0.0619463708736262	0.046755551091420995
SDHAF1	0.669818074245381	0.674343689757266	0.652960143227011	0.8217867593416059	0.581623971044265	0.547749022855398	0.652956286973571	0.882850322226022	0.690639994884018	0.8917496705875279
SDHAF2	0.5997782663097231	0.589947676396974	0.589947676396974	0.8370606665163	0.598669890611182	0.5903281360113829	0.589947676396974	0.589947676396974	0.589947676396974	0.589947676396974
SDHAF3	0.45723169219941207	0.7462836851073299	0.6647696061189039	0.5978077058059239	0.864947175108501	0.612348955954937	0.664765488878011	0.685287678753961	0.18623296712846105	0.110470586179682
SDHAF4	0.9503121981377021	0.725518975742927	0.9978231828631461	0.8316911338366709	0.89462365357135	0.887314490332665	0.9982138551007991	0.876469646834625	0.8699093504146209	0.801631290019843
SDHAP1	0.0983270337277263	0.0983270337277263	0.0983270337277263	0.0983270337277263	0.0983270337277263	0.0983270337277263	0.0983270337277263	0.0983270337277263	0.0983270337277263	0.0983270337277263
SDHB	0.00737231644620735	0.0652753300738838	0.12356779809897199	0.20592547170650502	0.156816376737477	0.158786269049519	0.13059072575265898	0.0539795161280391	0.0970698319032702	0.36956325281174707
SDHC	0.47512367734150796	0.160744865762091	0.160972840209673	0.123615350938184	0.854608361448377	0.7687701667603929	0.28946087075775395	0.33847464879442496	0.42375323865991205	0.261221792474367
SDHD	0.781798472971073	0.935922999274805	0.957173671844461	0.7425641583038449	0.725294013443936	0.974217489901662	0.935922999274805	0.935922999274805	0.569941001479384	0.935922999274805
SDK1	0.0296372728674442	0.0160112727333124	0.0034794348066359802	0.031421832742531	0.0246740272683732	0.15310305192276902	0.0456916219727073	0.061201968497652	0.13905917709208	0.0167427222862608
SDK2	0.844886349648038	0.667179912858894	0.7109308008282951	0.28452896275882694	0.287193815211664	0.543190175413255	0.709966078808807	0.5591966048424829	0.201332540836324	0.697197125900375
SDR16C5	0.11119678879368	0.513045225306675	0.7912150137396	0.7871497456720992	0.7599321650352819	0.251011230415594	0.793084396415192	0.796465410334529	0.689047159611433	0.8536306674261841
SDR39U1	0.8390153957269	0.838075286892364	0.9945867514698341	0.9931889468880759	0.9777334608835541	0.688111201175278	0.9785706581488749	0.9819014230138299	0.923533489129761	0.952033620763333
SDR42E1	0.18646214126101002	0.611745373149272	0.167309859282918	0.13677802990000001	0.43625532146435403	0.45626853241983795	0.15325598816419903	0.131471999514488	0.401091083230339	0.32858193340037894
SDR42E2	0.0333530734809984	0.35631061854740004	null	0.20168575355154297	0.10739608041827998	0.24674578298866298	null	null	0.32495897195380397	0.10895181130411802
SDR9C7	0.0900125107586387	0.79342194453142	null	0.6752442673782879	0.6389151222274561	0.8352135672574109	null	0.479804119212322	0.150097258655922	0.286974430296373
SDS	0.850893542371177	0.196679477218529	0.7785011121586929	0.33197492906966497	0.22313717222594	0.649051073634982	0.143873448906999	0.18766570154609802	0.5373064331349691	null
SDSL	0.4584575554418329	0.367216072621506	0.340164385284154	0.3962069641517	0.51568613201582	0.617609039548462	0.7193535495027009	0.38168318675665996	0.573958030336691	null
SEBOX	null	null	null	0.0841553595073556	0.24240143829520602	0.262530216662194	null	0.23395784273273398	null	null
SEC11A	0.5909263259420761	0.7535653385561949	0.37390403213562196	0.280489164026675	0.339791830368495	0.55881469177802	0.3739072664434	0.45227769542310103	0.11147332058193499	0.55881469177802
SEC11C	0.477584895818685	0.424197048392191	0.4032478303844129	0.23270631798095398	0.536053733791688	0.41030617765921795	0.407058101235504	0.5295546956528779	0.358961780045511	0.27581294551599395
SEC13	0.7534627997973679	0.9061423323228329	0.58053872349974	0.587965299206167	0.9410583231960631	0.8904394625965041	0.596423439951352	0.552490386474413	0.9321972829940459	0.607810827184912
SEC14L1	0.0176288118043461	0.0650084614249753	0.00405212164204538	0.0433386985564156	0.00923051030209885	0.0510332917902924	0.0510332917902924	0.0510332917902924	0.102257776260546	0.0510332917902924
SEC14L2	0.542438638980574	0.7371299055028449	0.487810920900406	0.470789366319866	0.873558896262511	0.7371299055028449	0.5817031080190539	0.45108081243451903	0.522963621245108	0.7371299055028449
SEC14L3	0.7401135985227429	0.533847906726614	0.519857226715988	0.49627508727966896	0.607965062925809	0.536201860735747	null	0.913152403837703	0.23650661432929396	0.7763195315666391
SEC14L4	0.780959267829304	0.961669005290119	0.8533959134806429	0.567224520523699	0.9239800190547509	0.909943721099817	0.7838975625435379	0.909852517294044	0.984241038547448	0.671674488202496
SEC14L5	0.0175320461987054	0.0690361195699074	0.21019579826703697	0.37550549153764	0.274868722282151	0.195229288721862	0.008381079415558941	0.346095818796168	0.264149283980671	0.0690361195699074
SEC14L6	0.8973161370911421	0.762189661384535	null	0.7985294844201299	0.721750690592308	0.6314537507910921	0.7491404546918521	0.6245758225771789	0.744906753959833	0.644420788297237
SEC16A	0.165521449063801	0.0963255848028517	0.11411930573592599	0.12125744469339801	0.0660740714156837	0.0963255848028517	0.04906589047497001	0.120273656384306	0.0354666150525313	0.0963255848028517
SEC16B	null	0.7898933326407349	0.260628231151992	0.24489801118784302	0.38142238507741794	0.0752769567639931	null	null	0.372749965544675	null
SEC22A	0.779289111141199	0.49171455243843804	0.532229676852271	0.36192458250328896	0.6386076778205461	0.574536125744105	0.574536125744105	0.574536125744105	0.7142885913702671	0.574536125744105
SEC22B	0.25338387889882197	0.221659388635652	0.325616882070295	0.147763092510142	0.47184878881735703	0.39541497809171	0.10742741330988301	0.36969246611231393	0.256625359268088	0.16188364779988001
SEC22C	0.283249938307015	0.22434605155738	0.39538664652838795	0.26454835046779995	0.169688339648081	0.38427237927446606	0.3668595019322561	0.408952458095864	0.244629597834154	0.38427237927446606
SEC23A	0.9633291817913051	0.8704482846960551	0.9994789590433051	0.9956933887158671	0.9917214145071751	0.9917344507932428	0.999478798278195	0.998127528847221	0.9655872871297609	0.945945594827405
SEC23B	0.9746782697860842	0.951982263503647	0.9366223267917859	0.980031639778648	0.9595318855580189	0.9798722383094292	0.7915574130650429	0.9487610954804879	0.7888340670502672	0.9483399281406629
SEC23IP	0.164037929748063	0.45231086520136604	0.7702181503893891	0.140398268202169	0.13611923827411698	0.375310908128915	0.0573585611721605	0.112270300192737	0.0870590071770289	0.0775476244111253
SEC24A	0.218790185254849	0.27379596250977395	0.663502784986431	0.663502784986431	0.874650852881853	0.6974234247170229	0.663502784986431	0.483779322029327	0.7127253271977271	0.663502784986431
SEC24B	0.359109467271326	0.270245400945497	0.359013193811823	0.33427888302045894	0.6143930231096999	0.5125447539550411	0.35990816007132104	0.423387506588696	0.204074374970991	0.4483212266584671
SEC24B-AS1	0.326914605159338	0.326914605159338	0.326914605159338	0.326914605159338	0.326914605159338	0.326914605159338	0.326914605159338	0.326914605159338	0.326914605159338	0.326914605159338
SEC24C	0.5634189711391229	0.811172142413495	0.682104896797717	0.643892168975416	0.9210726407364	0.7257198693389649	0.9733668635610101	0.9539530296691721	0.311359532956902	0.7825358401233001
SEC24D	0.523700160138275	0.24550797145383801	0.717039999708817	0.135173547692089	0.5821401544518511	0.748225559753785	0.699353335888056	0.541549063253548	0.909281570809147	0.441276097991834
SEC31A	0.535432735863327	0.526752535347511	0.75787902586604	0.605919116946235	0.301228212711522	0.526558730371079	0.276436725920478	0.280675250489632	0.308750085280475	0.48533220530007504
SEC31B	0.496840097480613	0.5429311167570221	0.1368002485393	0.32733253065990303	0.264792455198648	0.5097302424608641	0.44313237077032597	0.44313237077032597	0.19584573962657803	0.44313237077032597
SEC61A1	0.9584798375632149	0.955717408973281	0.925665117617771	0.9803328158014559	0.871161537179025	0.955717408973281	0.790511093464639	0.9443680397300859	0.7987642692267629	0.955717408973281
SEC61A2	0.45690938010443893	0.18773552485564898	0.29676270693868	0.44195738638931104	0.144104367671892	0.18773552485564898	0.326277741659798	0.549233847537338	0.715512435650307	0.6244112236585561
SEC61B	0.6762245847053451	0.15295161748791902	0.486087998496418	0.314401807146612	0.559774258141394	0.486087998496418	0.706456815314792	0.5802465249704051	0.514548889053946	0.486087998496418
SEC61G	0.28502336091066804	0.5483840507968221	0.125651322390447	0.136143672751944	0.373994574222522	0.373994574222522	0.27598882741430897	0.0999069966383935	0.373994574222522	0.373994574222522
SEC62	0.9750275936110291	0.945023036686766	0.914681774496883	0.914681774496883	0.9139936926670129	0.914681774496883	0.693709730203115	0.841536564452814	0.754383485169909	0.914681774496883
SEC63	0.15858570637552402	0.165500946508818	0.0689085819756512	0.0737527810681349	0.155611825647934	0.212301261799246	0.541263839705913	0.0382060115117159	0.34877840464504195	0.212301261799246
SECISBP2	0.606144088464705	0.8727116169501279	0.936985308348881	0.8354927657055942	0.970213135582666	0.944836118178579	0.83653637319948	0.856309161060576	0.765755873819088	0.8359566869826579
SECISBP2L	0.365812262264014	0.66111389924214	0.782626835814088	0.5631445870334579	0.487848227032176	0.449344920617104	0.8087556428827959	0.47913399223008796	0.6962990147445459	0.483962669118122
SECTM1	0.536507255960512	0.524307175862493	0.23744200154794498	0.307510906875307	0.340499585474816	0.272453591472526	0.25327201197196303	0.24644825167659398	0.12561861847120198	0.6358270642933199
SEH1L	0.512361699132807	0.586017368968396	0.433033715231253	0.559839716722829	0.286049259350764	0.52550313017587	0.433035476524705	0.5559426066176422	0.746596950594795	0.42340737335479
SEL1L	0.071341156775243	0.0797031607978919	0.119693130873661	0.101502692420091	0.116528948338945	0.0704268549014236	0.11774661792494301	0.0604074310217479	0.11820318089411098	0.0300537983915444
SEL1L2	0.30885436088825396	0.6543403495343411	0.40418482136193	0.552657170756193	0.320269652121544	0.23314742370979202	null	0.42705321529476503	0.655475841906224	null
SEL1L3	0.0757307735567886	0.0741349870582442	0.0398481831311261	0.0539550194154962	0.154469224926015	0.0153311001179828	0.0408541935129818	0.0474090506193582	0.0367634791726492	0.0153311001179828
SELE	0.179042524200368	0.0778057731199743	null	0.5847258850392579	0.148672371637322	0.836101304514078	0.163684404180929	0.181785545368593	0.3568621945082971	0.131188642222289
SELENBP1	0.453297827556844	0.272282596743818	0.33785002652142704	0.6249012091994399	0.35147882606419706	0.593609129095558	0.883631975332736	0.5774463693858609	0.137366506546051	0.42476385955618107
SELENOF	0.807037074004531	0.857053024343415	0.7575336962855831	0.7575336962855831	0.919183290269314	0.7575336962855831	0.7042238928139	0.958694146357358	0.48520913206271	0.813341972045948
SELENOH	0.172364035132728	0.29917621443836795	0.272639840092268	0.356276433971721	0.42354875524766794	0.29917621443836795	0.7790921581916569	0.8017091349069341	0.7390443168240041	0.29917621443836795
SELENOI	0.7725590373156591	0.944596946756407	0.887006378123489	0.8259594153791651	0.7330442988099479	0.71543719740541	0.6794913100005029	0.563726853155817	0.931590922841185	0.718326234138525
SELENOK	0.8838338336811009	0.773153682145375	0.5648660544673709	0.546992994938546	0.754085968042759	0.6377677407710539	0.564864347402719	0.7468679674161249	0.6377677407710539	0.8777026695447071
SELENOM	0.19108144541773003	0.0674233046216491	0.0708354067857046	0.314842300830925	0.060516411717483995	0.142048062143076	0.057037597647768	0.23801086212648198	0.0988062512033613	0.0852117124425973
SELENON	0.27430523466948603	0.0570314795152152	0.0505510436313535	0.0381467225752462	0.19940042162081398	0.23834178386369698	0.10651660238222	0.15142981324158403	0.0163869989378905	0.261426532767825
SELENOO	0.913732329330146	0.529977570054764	0.46511548475773795	0.293769989953062	0.9263374315545679	0.812540109597881	0.9704224909641491	0.963224411092718	0.9117270873728059	0.8753453535226229
SELENOP	0.303336472373154	null	0.0780083590128726	0.23302595550804603	null	null	null	null	null	null
SELENOS	0.266381821430826	0.5398318881743139	0.12451893085088199	0.460840358363169	0.14388621486047598	0.624009220306675	0.128924716574581	0.5204777404716879	0.327128836533893	0.5791312486947839
SELENOT	0.49583964670471603	0.673353194410602	0.449485261442985	0.523853813996915	0.602372479740023	0.803273066415951	0.45136318627953204	0.502250962658202	0.803273066415951	0.803273066415951
SELENOV	0.635893660401259	0.666739021056555	0.22703474970534301	0.32461708992005295	0.324790160100398	null	0.225222130790397	0.12421897141583199	0.22836704526385396	0.4111717566345
SELENOW	0.144035740798633	0.31299683090680896	0.0156758339880095	0.0133354082695655	0.227651746228197	0.0991269871876359	0.118818668645071	0.0725263450663736	0.0864011474201977	0.106918737110875
SELL	0.764246315922683	0.493683242886981	0.462517208728517	0.334379578267402	0.283968279327333	0.47794159945251	0.488117117900375	0.269290570517266	0.0674726652295996	0.187323377815888
SELP	0.9967220098492571	0.771213653579952	0.956158362555923	0.915934164361668	0.9707077109958491	0.9545837482196898	0.956158362555923	0.8651220115116279	0.9869050867589971	0.865719374872488
SELPLG	0.889643889721314	0.874413024676205	0.282185380360973	0.443875832091687	0.7579042681505358	0.8272586519208359	0.872792448109703	0.961221107540102	0.8008425725769269	0.8272586519208359
SEM1	0.460288662154823	0.6338072023742359	0.275433980424258	0.45248244841092894	0.239758686603187	0.5502622451751961	0.27543926898153903	0.45340428083941703	0.37037837294782305	0.36387904820241995
SEMA3A	0.22743066961427302	0.0836740185539809	0.620908508987483	0.179414534156207	0.418568789487769	null	0.550814808857724	0.49277691023762105	0.0361734577028414	0.454278464387587
SEMA3B	0.599124088404878	0.0614299805389121	0.577054309716205	0.348681679125449	0.25066599702312803	0.487750091227183	0.60636725042761	0.446363827219864	0.136301973352923	0.684393442452722
SEMA3C	0.332666655725932	0.5695734910260329	0.0925245413453611	0.6201685669382321	0.615465727790095	0.488897912478584	0.30664337618219706	0.219679684311972	0.49254072999229404	0.331767899931508
SEMA3D	0.7871302827144692	0.8824305106582131	0.9240472639589241	0.857268933916101	0.24316872731157602	null	0.9256822448886519	0.9215691631494219	0.7344089193172451	0.9905458176128911
SEMA3E	0.757952371450001	0.7358267217266921	0.363436080326973	0.33959654046319104	0.9960100815546999	null	0.41670577477215504	0.788875552851182	0.597929407909114	0.761636195390035
SEMA3F	0.693900429481772	0.9493062942850341	0.750208717268535	0.7494969896087241	0.907385441140082	0.44492395986884703	0.7562176202970229	0.873959286156217	0.81129518448395	null
SEMA3F-AS1	0.729746820229188	0.729746820229188	0.729746820229188	0.729746820229188	0.729746820229188	0.729746820229188	0.729746820229188	0.729746820229188	0.729746820229188	0.729746820229188
SEMA3G	0.03454282876736	0.7311839161175729	0.30387353886956503	0.0967045535104244	0.07972456706681098	0.0148948395139495	0.0861671800541415	0.11658308462672301	0.0542088381846454	0.436990358121543
SEMA4A	0.518458148508611	0.496308332678146	0.807646881149673	0.662433632665106	0.9107978365563529	0.8134053236020049	0.642369727760335	0.453134846418839	0.8697024664688191	0.679342564032183
SEMA4B	0.850672691551692	0.9126219420752941	0.708047383707142	0.8945722301347808	0.579108341774618	0.63469154212624	0.573416207616003	0.7570289362097711	0.9548697858384709	0.90775359228189
SEMA4C	0.314650669469372	0.4075762017834771	0.391794251159179	0.419831138620601	0.24194594025428798	0.48483374693048	0.516303800986142	0.474301818818721	0.253048514031051	0.14720279275287698
SEMA4D	0.8818971999847841	0.9556284925632	0.965928389683949	0.980904004156402	0.895120666370652	0.9850099725570419	0.9501502491083409	0.952029460539107	0.796821027565822	0.97690385050083
SEMA4F	0.0723102651306936	0.10076037680632599	0.12052814763838197	0.125276666409392	0.20973001687329298	0.405351534335593	0.0302210745898135	0.0316196582508645	0.147263256707195	0.12776276278685
SEMA4G	0.377107320988118	0.7664428146676201	0.47060719067755796	0.7708027219075991	0.903117178485481	0.487220931715255	0.386246705298933	0.691863396618039	0.5842242263418229	0.7664428146676201
SEMA5A	0.70941582653297	0.461974840527998	0.115016925381926	0.252462064926458	0.317362001912769	0.7295001574900691	0.7147265111149821	0.9535247198252259	0.7827650627022008	0.65795168124352
SEMA5B	0.48408376844697	0.757839073387499	0.537800042162057	0.357037950687466	0.7400696642350949	0.161505667306495	0.450788368436831	0.310634562519973	0.747372314962141	0.7295296145783009
SEMA6A	0.24898447712000502	0.319231216016955	0.20445530225785896	0.13925054208106502	0.329858778700997	0.0551668909316734	0.190863946680705	0.0870524843781396	0.185036874364357	0.154949513007558
SEMA6A-AS1	0.420397499070821	0.420397499070821	0.420397499070821	0.420397499070821	0.420397499070821	0.420397499070821	0.420397499070821	0.420397499070821	0.420397499070821	0.420397499070821
SEMA6B	0.41629460520802103	0.603459647668775	0.5261266392624571	0.36374348553275804	0.0761498459511236	0.154649629727619	0.0166439717539651	0.0116236331637324	0.270403111311498	0.313819533686444
SEMA6C	0.187520258643387	0.12228310950450501	0.0501231930633893	0.0956660337915126	0.257809020162577	0.214298456131651	0.0337987249812563	0.11463890157144198	0.329597392308779	0.23488639453347002
SEMA6D	0.275275220516595	null	0.18540483898484197	0.342889143263792	0.0717002129215487	null	0.31344366649863203	0.238718420928172	0.302285527866555	0.13559224270487
SEMA7A	0.253861350987054	0.35301664372611297	0.42592851929039793	0.622983055125951	0.34966900265799	0.48131076863636096	0.48131076863636096	0.48131076863636096	0.40168382761865296	0.5180117443926741
SEMG1	0.596168068638098	0.800330724199282	null	null	0.19912969951303003	0.42735112742960796	0.7128516123216752	0.910157297355278	0.929232458341098	0.490025204664804
SEMG2	0.06185791149689799	0.24082750690823101	null	null	0.7582408806941751	0.22554473822290302	0.548370960457709	0.108690396746583	0.0685359641035371	0.21627287146672197
SENCR	0.778827366167538	0.778827366167538	0.778827366167538	0.778827366167538	0.778827366167538	0.778827366167538	0.778827366167538	0.778827366167538	0.778827366167538	0.778827366167538
SENP1	0.48749766057596294	0.26685274173177204	0.21990552959181	0.256095154892653	0.740335466969413	0.652236736702006	0.652236736702006	0.510139183176971	0.45473784423281394	0.652236736702006
SENP2	0.386133778839041	0.21189157170881898	0.165075552265668	0.510061843782831	0.747194572641171	0.288087733830971	0.536686636240282	0.223577592442558	0.27129110630731895	0.524997498775174
SENP3	0.0235247579171237	0.11849651054384598	0.218334728485816	0.0971099508145849	0.357705738293142	0.11849651054384598	0.0913874051887602	0.0611658691224112	0.0959983603959103	0.11849651054384598
SENP3-EIF4A1	0.0304479488601013	0.0663524038545788	0.0663524038545788	0.0663524038545788	0.378970842214785	0.0480100100443494	0.0663524038545788	0.0663524038545788	0.030518819258165002	0.0663524038545788
SENP5	0.13847336495495402	0.162023191435188	0.0753327132594979	0.141458541271988	0.328604662924789	0.119029173099179	0.0753381334420205	0.12465221832758099	0.0989818705173582	0.128485486874218
SENP6	0.36344858976734207	0.158586531042901	0.7215002775793041	0.49943679230322297	0.0160162201329725	0.18845181528548002	0.678804177623529	0.265935471029654	0.18467554135245998	0.0758858400395606
SENP7	0.8397898837733041	0.6708667100176761	0.465541883381012	0.582810389302807	0.18015722457369399	0.261450872484559	0.55649958657523	0.446946018901617	0.5947173132162261	0.318590924123832
SENP8	0.6086545321057479	0.52226107537391	0.52226107537391	0.399662964375733	0.7004369913298389	0.52226107537391	0.52226107537391	0.839515210807747	0.389719869116	0.52226107537391
SEPHS1	0.0976957118115225	0.595566709580291	0.18893720816732198	0.16681815373421202	0.300479648939288	0.350124104494714	0.18314915879656699	0.370378654149966	0.525551451609771	0.14901293025376097
SEPHS2	0.66245329078649	0.898183315156742	0.8126461024776099	0.6579222286692579	0.786202036648685	0.786202036648685	0.8090151287624091	0.655953687320662	0.786202036648685	0.8421264433425171
SEPSECS	0.531082668643004	0.834375213029393	0.7322936954040341	0.594396554756511	0.687305398750235	0.332748479762483	0.7396620262237191	0.6759476326189799	0.7120526972059351	0.690062635878665
SEPSECS-AS1	0.543574728380226	0.543574728380226	0.543574728380226	0.543574728380226	0.543574728380226	0.543574728380226	0.543574728380226	0.543574728380226	0.543574728380226	0.543574728380226
SEPTIN1	0.057996794757337	0.057996794757337	0.057996794757337	0.057996794757337	0.057996794757337	0.057996794757337	0.057996794757337	0.057996794757337	0.057996794757337	0.057996794757337
SEPTIN10	0.621138326007064	0.621138326007064	0.621138326007064	0.621138326007064	0.621138326007064	0.621138326007064	0.621138326007064	0.621138326007064	0.621138326007064	0.621138326007064
SEPTIN11	0.821882667254568	0.821882667254568	0.821882667254568	0.821882667254568	0.821882667254568	0.821882667254568	0.821882667254568	0.821882667254568	0.821882667254568	0.821882667254568
SEPTIN2	0.140726968857181	0.140726968857181	0.140726968857181	0.140726968857181	0.140726968857181	0.140726968857181	0.140726968857181	0.140726968857181	0.140726968857181	0.140726968857181
SEPTIN4	0.479979778473885	0.479979778473885	0.479979778473885	0.479979778473885	0.479979778473885	0.479979778473885	0.479979778473885	0.479979778473885	0.479979778473885	0.479979778473885
SEPTIN5	0.7388729409925109	0.7388729409925109	0.7388729409925109	0.7388729409925109	0.7388729409925109	0.7388729409925109	0.7388729409925109	0.7388729409925109	0.7388729409925109	0.7388729409925109
SEPTIN7	0.7362912780109421	0.7362912780109421	0.7362912780109421	0.7362912780109421	0.7362912780109421	0.7362912780109421	0.7362912780109421	0.7362912780109421	0.7362912780109421	0.7362912780109421
SEPTIN8	0.12702377461621198	0.12702377461621198	0.12702377461621198	0.12702377461621198	0.12702377461621198	0.12702377461621198	0.12702377461621198	0.12702377461621198	0.12702377461621198	0.12702377461621198
SEPTIN9	0.7494227087087171	0.7494227087087171	0.7494227087087171	0.7494227087087171	0.7494227087087171	0.7494227087087171	0.7494227087087171	0.7494227087087171	0.7494227087087171	0.7494227087087171
SERAC1	0.7191729909695129	0.5172903892778321	0.818626736758242	0.62853378451973	0.8525213026702679	0.7180266041178359	0.768202347533131	0.939231498505675	0.43942952578896394	0.6091269971997509
SERBP1	0.9535675020494008	0.942415914677236	0.984108068923463	0.996132447692482	0.8962482238165179	0.9604380616892371	0.9825061176137109	0.995586237449991	0.977393590752738	0.9711570545895579
SERF1B	0.19247360885005999	0.596880554165527	null	null	null	null	null	null	null	null
SERF2	0.217531525118099	0.16942874670696698	0.41946013563572204	0.6143244468957451	0.152442374931022	0.32500753869996196	0.810846035435278	0.213186281759442	0.35104121090637996	0.32500753869996196
SERGEF	0.9061000787195029	0.639674745797701	0.7991141308595	0.659947379734556	0.7974417304507759	0.7268625744977671	0.639674745797701	0.639674745797701	0.3725090672956529	0.639674745797701
SERHL2	0.0134822194816085	0.0465459526678924	0.0535240134840871	0.293303220681281	0.0535787302055937	0.0472311822440151	0.00526807412986711	0.014398006726472	0.019223127140311998	0.257332219685596
SERINC1	0.39880091361515296	0.6529531379510911	0.351846630788867	0.610894458525791	0.348974464149931	0.351846630788867	0.621735156020467	0.831079755646998	0.21631020406746898	0.32135956683654304
SERINC2	0.597749660140251	0.531157768725651	0.804185063502758	0.628936539725463	0.7169691673702758	0.9327094702703591	0.8873596192953209	0.531028997895915	0.7737345753616691	0.516077437533462
SERINC3	0.41500785818444696	0.30938219892086	0.16469986138941198	0.342093174780061	0.27639724355769396	0.353907769103737	0.161802474394169	0.43042507588404	0.353907769103737	0.10901391926213
SERINC4	null	null	null	null	0.186937284654262	null	null	0.189882281839314	0.458041276080774	null
SERINC5	0.0843100013712371	0.0719972299833158	0.148734777337246	0.19706386900891895	0.137583688009559	0.0881552461565882	0.0990016390973936	0.0434387239858003	0.0937817188434037	0.0968712509485599
SERP1	0.716199812277744	0.24287023005053	0.8209254782207129	0.9549550556476651	0.8607031388352672	0.639631573318162	0.911924921068168	0.933445613979559	0.767570105052471	0.8209254782207129
SERP2	0.120813565456999	0.0729606169076125	0.19880054114889498	0.262910861071207	0.101290911053381	null	0.0344224480804133	0.0734100914936981	0.268788625117658	0.39474793332294106
SERPINA1	0.66390919448135	0.980724167293613	0.8466419392880759	0.9738734190691809	0.74033662108324	0.589202059867708	0.909790076474162	0.909790076474162	0.931012186044617	0.7223250666918499
SERPINA10	0.6727397144307821	0.9050264227577521	0.545469106182871	0.6116310316655961	0.531422468984172	0.6091273303006091	null	null	0.440859105297824	0.6910303856619979
SERPINA11	null	null	0.20283645926134303	0.549391080003174	0.163961725288995	0.18452753449526998	null	null	0.400668143204497	null
SERPINA12	0.48431085628647796	0.21401413179338	null	0.869444236546022	0.10197145067931401	0.133432848226541	null	0.7513226108498299	0.93114248440429	0.562658471095428
SERPINA3	0.901050084563703	0.7965337710681121	0.907845448962013	0.643990519763891	0.7950478366116559	0.9212068348557779	null	null	0.44481452582813896	null
SERPINA4	0.503332798864	null	null	0.5102361968475589	0.7010195762371589	0.7930192795835159	0.40453959383195	0.9362883818359811	0.8905964989266708	0.9658662028789692
SERPINA5	0.908668210640978	null	0.3627257811105011	0.9239408504391999	0.8793471601415641	0.7890288426853059	0.7554759110228729	null	0.742420071445502	0.9506065183530359
SERPINA6	0.393815034652229	0.779432593681777	0.81374717855066	0.5149050936863889	0.34848779974545	0.267345309979292	null	null	0.939774690631624	0.5915938890597611
SERPINA9	0.637656713168961	null	0.380041994242951	0.403028419597712	0.212551017957017	0.663922116984609	null	0.13492791483956698	0.377777994262975	0.8931392157175699
SERPINB1	0.31264399481554306	0.119379468243893	0.07210184186142599	0.115516907839518	0.219861923417337	0.232564926753341	0.078039269834916	0.27757176469826195	0.43274087569812	0.342200303470141
SERPINB10	0.46306973495316	0.392932905196637	0.46512241269210397	0.389024458959027	0.20882773531955	0.212556346668891	0.44084268687903494	0.647390104268364	0.576309000952323	0.29528146245686
SERPINB11	0.9744318532440741	0.930503829562233	0.999326603320161	0.865659732784731	0.9789576126766341	0.961418766343381	0.9992749740825551	0.9928488771022909	0.9496204530072309	0.984854385427397
SERPINB12	null	0.7958536694762959	0.507922417489682	0.750415813919804	0.6880023677924971	0.5907479822563609	null	0.6894608867117679	0.691953594488249	0.749173287967149
SERPINB13	0.388494702221361	0.753560207976366	0.379690634911027	0.726420406079728	0.789017865732331	0.417513344909769	0.37971783328596503	0.758896287424946	0.775831646901581	0.715496060068495
SERPINB2	0.8908560939013499	0.453425572594299	0.9379408059323391	0.72748682276609	0.153370535952402	0.165809341950794	0.453425572594299	0.252037546855847	0.585678464707048	0.8489995929785921
SERPINB3	0.9582945825511751	null	null	0.9042433096683871	0.91984991447311	0.7181791878183371	null	0.956209098740713	0.9213709829149	null
SERPINB4	0.9934080680645729	0.9165172195738069	0.71631196501175	0.8451595080560741	0.723971283702317	0.6780164157847629	0.8132124152006859	0.8101210036523679	0.9200553781772121	0.921734840421202
SERPINB5	0.791420305250683	0.913802473007083	0.876610352797202	0.8758767475957849	0.746989526132154	0.529238171821725	0.906700541789838	0.901183853257362	0.632915991467074	0.759976598732528
SERPINB6	0.7172130706013431	0.971374830037323	0.539454931040925	0.7248556745819309	0.8013746755660319	0.8534682453613059	0.515458580683972	0.622316664320219	0.702099171469305	0.7768449005756469
SERPINB7	0.791405152216273	0.647002746593653	0.8859979969525741	0.9355679124609659	0.5451941340034121	0.691574528495139	0.9514811564075171	0.7376998633107741	0.645606432952804	0.739294977875889
SERPINB8	0.330415154932416	0.618758984884661	0.7434004595257959	0.6720481438502149	0.352544377862553	0.7097961140114799	0.7259513369622042	0.64191952059964	0.612325396883904	0.690157780499118
SERPINB9	0.641040022050265	0.199903263180338	0.6822021215516422	0.653501794694241	0.34855771747595304	0.86456208422278	0.7402460698813191	0.852916370920803	0.8320484832174091	0.661493543324855
SERPINB9P1	0.138796705782178	0.138796705782178	0.138796705782178	0.138796705782178	0.138796705782178	0.138796705782178	0.138796705782178	0.138796705782178	0.138796705782178	0.138796705782178
SERPINC1	0.5505691965273299	0.17108954454665698	null	0.488519328000002	0.14086763213977802	0.155974314991079	0.123939460443344	0.0653475605248	0.0453268840456175	0.526914990746302
SERPIND1	0.942983768948476	0.9130580712237629	0.602365429317274	0.8735224507470591	0.994123836743846	0.9717887592870171	0.9130580712237629	0.9130580712237629	0.9074145943402671	0.9130580712237629
SERPINE1	0.375622714653548	0.153832990010558	0.663802348401506	0.409772808803226	0.6201846629350201	0.609079349687907	0.657813464451745	0.48748066541676593	0.519204816483755	0.410335938274085
SERPINE2	0.914479847009427	0.531672688627832	0.9412159128966421	0.90060025086786	0.921329029501783	0.909995689956982	0.7806581610079459	0.887787718481486	0.995379292950235	0.8723002276478371
SERPINE3	0.533299963739961	null	null	0.565903867079011	0.45026757200202006	null	null	0.44763500816233504	0.7462475309713091	0.9429503435325849
SERPINF1	0.041170064950994	0.16495721128760799	0.0499674942028959	0.0486962282222769	0.144295992535	0.46008403729161096	0.0738236757402912	0.0738236757402912	0.18539336170805398	0.180115250351975
SERPINF2	0.39906390521494395	0.500506841444702	0.0250099554581017	0.695787041924673	0.31502851124994896	0.420586787787462	0.47527750129918	0.47527750129918	0.273676958877266	0.5718412713809611
SERPING1	0.0650720049249482	0.180283721658648	0.148964646700759	0.20686052664035504	0.22426784538001002	0.0228568946968167	0.278983639407498	0.29210577328981796	0.81386047413857	0.21151979310134303
SERPINH1	0.0606885333020339	0.064254856646665	0.0316556398912023	0.10470894132648301	0.0165499842270953	0.0586220174370515	0.0749301102727087	0.114229218917102	0.0230892298174901	0.0227797745706399
SERPINI1	0.395309518166764	0.27835661125051303	0.592044313610725	0.417589567722461	0.7883029767542641	0.12630105233108302	0.5628700743144761	0.12095141982801198	0.31397304853228997	0.259349786746516
SERPINI2	0.582589829149099	0.8091681344500621	null	0.17660825283325798	0.9204369406282209	0.71843306349029	null	0.230272158454027	0.668351415124282	null
SERTAD1	0.963410956854262	0.9811476447426608	0.957887242042772	0.952821870568033	0.956669125611205	0.954006082366851	0.8418972661156379	0.871330515342218	0.883553352133969	0.998969324135688
SERTAD2	0.4492330204437371	0.216409984206053	0.19210068910973102	0.22032818288717804	0.274671954860037	0.0993715974694208	0.180783359410258	0.235203613580642	0.548362651972777	0.17438348172517298
SERTAD3	0.421417229372316	0.40729070607331497	0.6563802402180401	0.7100873796488429	0.66266443325803	0.5017698803271889	0.48020291212839	0.490270113480748	0.675591358768467	0.232121071859357
SERTAD4	0.7522102866331499	0.673526252030766	null	0.387720171692714	0.9103403902560658	null	null	null	0.009621467215133309	null
SERTM1	0.380537176467866	0.594838413431629	0.21456166823006897	0.24053883118092198	null	null	0.188689235178934	0.403110712336312	null	0.443649900373318
SESN1	0.239558619318338	0.435408541071323	0.155491378900812	0.43490852033743105	0.48769636242470005	0.28695824200736	0.19498852008151799	0.19617795029038898	0.5793510275738871	0.26181737479788797
SESN2	0.44751482679022103	0.35745812197046006	0.17216770738891798	0.32888889331258697	0.344125497440286	0.316555716013784	0.316555716013784	0.316555716013784	0.285451678050455	0.6517790558226071
SESN3	0.112071027486488	0.112071027486488	0.0668894309605624	0.0913655678426665	0.0488994957843655	0.112071027486488	0.112071027486488	0.112071027486488	0.387598181434926	0.112071027486488
SESTD1	0.9138270816207191	0.949908993185418	0.6042177871414129	0.84382414248362	0.6370752364100389	0.7110077864312979	0.66740853364483	0.8305661225192399	0.738259785744125	0.8692115686020381
SET	0.011046608877094	0.0501884066916313	0.0593738501652853	0.00118782138466656	0.0553615811105469	0.0548244487743578	0.0262905246281431	0.00084092677713037	0.0874343188927297	0.0548244487743578
SETBP1	0.7947649154254459	0.594822600540317	0.53216052373027	0.853795835638549	0.560570397187073	0.7876341599304458	0.48104287021104297	0.776703459528363	0.64668820651535	0.554390873756763
SETD1A	0.0506674177602979	0.0515679054406628	0.13109052071069197	0.03694845370952	0.0308904519187213	0.0876374914797122	0.0199103192761827	0.0518174006187469	0.0059417151401205395	0.00463880456394246
SETD1B	0.379588275169485	0.6993919122863771	0.402532237775412	0.11326768812209699	0.26569620825838103	0.581990585740121	0.366636835757531	0.23512973538424997	0.14520590694179597	0.402532237775412
SETD2	0.265565099268905	0.174568337485519	0.136747538109731	0.156858386293392	0.14528444661678303	0.277859668736292	0.226173319486715	0.13629051748604198	0.0572760427994348	0.0526323189817073
SETD3	0.649375937910248	0.6932324832178481	0.953216000841922	0.217644378109581	0.474711347310697	0.5256954635492249	0.6032023293953039	0.30156163096619704	0.913764434887853	0.428276178926171
SETD4	0.615932082476859	0.6615873777293101	0.7735257723621201	0.283972333398106	0.41499370067392	0.493437883342557	0.7452680972185831	0.6412845555201651	0.709979588189551	0.514483720087231
SETD5	0.24283842177518397	0.344569805750401	0.228241757862659	0.49385624941077	0.36737495427924394	0.35941262367577503	0.6778018852292839	0.157290793319048	0.44321592905776597	0.383242897335607
SETD6	0.708974171770211	0.6480484150568199	0.9012937790713471	0.66626039595972	0.31496640314	0.916345068440353	0.736589300179443	0.38054957133966705	0.524195758797449	0.688338313178696
SETD7	0.0704093316504618	0.154893710724412	0.0761003173005649	0.210997472734394	0.0757430224973513	0.10618767408626899	0.133924952170909	0.0281040900811047	0.040258960453706	0.0611816967480193
SETD9	0.838971348154654	null	0.82539679332613	0.26310823774289	0.180523413807253	null	0.11434424375817401	0.746074904975966	0.64668867553175	null
SETDB1	0.47674102337726293	0.391167106490077	0.5901492951859909	0.428422816267937	0.468880464708744	0.9533060848538409	0.7211215621036581	0.587814802037495	0.202502590424072	0.469000999967929
SETDB2	0.5695312066277379	0.225542791216796	0.208364217533696	0.415219145106164	0.150696109738175	0.08129494220689999	0.274593640731611	0.30344908833526	0.429564869334376	0.0671810030547871
SETMAR	0.126347126982781	0.19365233305924104	0.16564162087044298	0.27971467043000003	0.0281787499194685	0.0204750778944297	0.264756314260909	0.332779101825742	0.111951857324587	0.19365233305924104
SETSIP	null	0.37160254483964295	null	null	0.19332646384607102	null	0.345021631798829	0.45108960993874	null	0.403324689368017
SETX	0.354681769414191	0.771088212403897	0.286255342984109	0.35955927964680107	0.114867796919378	0.44272281634530297	0.23061530008837303	0.22295982123525698	0.432962479920144	0.323573775638109
SEZ6	0.499752046595195	0.297863985188125	0.295770744178451	0.403403578594483	0.5607804499530021	0.37563084679496705	0.4487592928976621	0.6675696486163679	0.6563871265478871	0.6046800530230141
SEZ6L	0.30765979109161196	0.40263456078621795	0.6834179022410519	0.770562652204442	0.9306589346188191	0.7108357905542528	0.5858472432198271	0.6273590526971441	0.35070582146095797	0.538304619350841
SEZ6L2	0.27148267284704103	0.32867055107811605	0.35064726469689694	0.504104185126211	0.505138409055495	0.9285758470196429	0.6429500278232221	0.6096928190261579	0.9156356898939109	0.133166908434049
SF1	0.19409985715098102	0.33725540208870797	0.512779710246941	0.512779710246941	0.4816859979108579	0.512779710246941	0.16449849121257099	0.195136507774674	0.7406596875393661	0.512779710246941
SF3A1	0.582836001753074	0.391292994996863	0.17828465262576698	0.17828465262576698	0.177075436555648	0.17828465262576698	0.17828465262576698	0.395655746580586	0.145418355779303	0.17828465262576698
SF3A2	0.0528640533819976	0.0690410033812764	0.0539070004764332	0.10786141769926101	0.0536172507116095	0.0690410033812764	0.0167581941497629	0.0703792508448633	0.0198395882496388	0.0690410033812764
SF3A3	0.9276525981117909	0.750617154231741	0.39162214863981104	0.7356484321004342	0.814027824777742	0.774025210685365	0.3932653494087461	0.8130055705012579	0.904291802362739	0.670587318292322
SF3B1	0.617466530008668	0.5418336094265279	0.270395488209797	0.330298989208525	0.0412506234956219	0.0480866375833888	0.349396058002119	0.0837429263401562	0.37188663446240605	0.0382251136189301
SF3B2	0.26969378099299596	0.31180250370616397	0.19537613825029299	0.205628194236208	0.258186606429287	0.31180250370616397	0.208505886628011	0.525993330623004	0.24154487364773802	0.5706569264693461
SF3B3	0.46399678339786604	0.510198679501302	0.7471032841969	0.261837841034825	0.29937626946453	0.562420371659532	0.8202745642018259	0.3033824884311311	0.943349536308446	0.460519957860307
SF3B4	0.18707641503213604	0.785548742348025	0.21118712992996902	0.175565660714223	0.88118678236239	0.50952810978437	0.31924591327796104	0.170732591884583	0.394726824593572	0.50952810978437
SF3B5	0.9233497696809121	0.7847650221063249	0.9849779830389771	0.988999584976422	0.916787574206212	0.916787574206212	0.978860936667918	0.5515079813668791	0.916787574206212	0.9918997628919759
SF3B6	0.280923900337812	0.0397364624845189	0.27292092160714304	0.21577269069337598	0.27292092160714304	0.27292092160714304	0.27292092160714304	0.389977938433356	0.27292092160714304	0.266629760013185
SFI1	0.781561614639211	0.877100952675985	0.435564080497863	0.8944953492718101	0.8435343588295121	0.8016842693530519	0.66546555535516	0.661645212741073	0.9162837832635758	0.877100952675985
SFMBT1	0.32211189649060196	0.570908602866864	0.35105013123453005	0.0438255021538206	0.56455616861224	0.135691403472568	0.18208039246455301	0.19080263993885	0.05164856139941	0.135691403472568
SFMBT2	0.10595516733233501	0.123230991624602	0.3608821075769699	0.0847689429117105	0.438445550631146	0.16987265645775002	0.21647281881246203	0.0914338675317409	0.7829076690041129	0.670679158142532
SFN	0.8794385359539599	0.669197850001926	0.7033887490663571	0.93579354559296	0.8376400759119709	null	0.704874467858608	0.533444162737043	null	0.40561171511116206
SFPQ	0.10215267348343499	0.331837046281424	0.290775542120787	0.24463076670077105	0.394770040253289	0.0926821410994617	0.28855809318326897	0.20473274720508602	0.201128790239713	0.36772812437371394
SFR1	0.967243141310845	0.965560694922135	0.917624242730754	0.992200210967603	0.973024235556162	0.991492205055021	0.91302225570945	0.9579232045757641	0.986722793279648	0.895885475442375
SFRP1	0.6833684199619431	0.373041837207147	0.903648234187664	0.796667548714598	0.937545778761249	0.71673242492953	0.7987228262083979	0.9086603901028859	0.6881312470819511	0.725687754233792
SFRP2	0.784943870994924	0.679901769681077	0.738214272353673	0.762381780511385	0.764175123442257	0.5893765248395539	0.606696266639514	0.7123182647268771	0.389295440039777	0.435567451010514
SFRP4	0.7619430146431311	null	0.7383170761338059	0.6700596553171441	0.9252449729595781	0.648834817070802	null	0.346827142772327	0.7342756351506229	0.61072958465355
SFRP5	0.434350055301805	0.914895468629383	0.7925699641779581	0.8332299054580731	0.6996701152477071	0.8440053810604221	0.788044181040443	0.881671885625932	0.975332901272177	0.899590512631787
SFSWAP	0.336083203187991	0.0127716698576481	0.11526436571586199	0.234780823399735	0.230717785404426	0.0827504772454294	0.0191618449149843	0.259528675345927	0.0280850264844294	0.297263260429961
SFT2D1	0.13221731184911098	0.302222056606805	0.493996435633896	0.27928432296781397	0.201777394507324	0.32467619637885803	0.27789095493881605	0.568033408202344	0.122083730415149	0.635228162518374
SFT2D2	0.9677584069368921	0.8564637811143071	0.8900190102458149	0.877159014602053	0.9437017870502991	0.919300889873126	0.924554483288507	0.909812154123418	0.959824492855261	0.8711337376785941
SFT2D3	0.99274015675339	0.9894170288129941	0.9900430373046809	0.969880446191624	0.979860216848282	0.9894170288129941	0.981417137813993	0.987054401703146	0.911761851045903	0.9894170288129941
SFTA2	0.942801880398394	0.662968543181481	null	0.701198101676438	0.33813900558044	null	null	null	0.0769509596367072	0.13657195149448
SFTA3	null	null	0.42989216326199503	0.0924464266747364	0.0470009374954443	null	null	null	0.39852923085926006	null
SFTPA1	0.131212741599943	0.8620354738952289	0.0337968776992153	0.0367890249669676	0.64940719872177	0.6540016974196221	0.23747216785262498	0.19475397354947	0.32484132711366803	0.319786924980008
SFTPA2	0.5331834952879779	0.5014488037023429	null	0.812648296209453	0.39014717324367004	0.307626965762037	0.539843579580364	0.207890139494596	0.703560500431356	0.904958295885912
SFTPB	0.720942796483216	0.3643444977796289	0.328556492487028	0.6656667936984301	0.516616865709766	0.328556492487028	0.510093871065473	0.47812533457320205	0.541049101169166	0.739787979559706
SFTPC	0.00486168298020576	null	0.163017207826403	0.0444900599951643	0.0179486576524064	null	0.0278778602948987	0.0191534189371863	0.00617571656033344	0.088347311836169
SFTPD	null	null	0.781240721827873	0.6374153663529909	0.867803134299898	0.8703018526879659	0.7290223856204979	0.914676100342976	0.545217561518707	0.934342560853154
SFXN1	0.0265079230114522	0.15526382514674802	0.14452269451973598	0.45639094860447993	0.0284476623593508	0.0357995814562112	0.144529096609524	0.0952166605090676	0.0334008117233915	0.0549262739414453
SFXN2	0.59026378826197	0.8503144980971842	0.62451073713589	0.7140056753135909	0.8295962578011841	0.8503144980971842	0.797701989933127	0.816615823499706	0.7573851198785609	0.9633357170585171
SFXN3	0.780720015397022	0.5613954326657989	0.331801070241372	0.792965756739977	0.634880210819245	0.976308105608563	0.601146399098518	0.5817102608349219	0.5765608519789661	0.742547157701307
SFXN4	0.0284474979093547	0.037104940960789	0.0918621002319548	0.39638546221965404	0.29500772162713895	0.111578069098629	0.0296516337202765	0.14962795308414498	0.0429329064062941	0.0240829983126372
SFXN5	0.8172914526665251	0.9614887648043751	0.8777759775292471	0.932119824229615	0.830144498191908	0.8734711501011979	0.8777697147971691	0.9534717400494	0.816854028165835	0.735961675309601
SGCA	0.144813687811638	0.35243944035992697	0.29334317729987	0.6817788280310378	0.039396799787344	0.0343448641683994	0.540042619750435	0.156827311918546	0.316048175488001	0.583807842197256
SGCB	0.49700315523753097	0.607239009257994	0.754352426949879	0.31578926737344803	0.11530848743000802	0.118779372487294	0.537443417270085	0.710620622901881	0.617078419774647	0.21898771405980702
SGCD	0.96329003096276	0.970783137275568	0.8922213256881021	0.925734481854125	0.898260315207655	0.9137115300800699	0.925037643964405	0.765505303091094	0.962160340210264	0.931562298706595
SGCE	0.381803196346325	0.519429573230988	0.46514189108843995	0.537498152765973	0.35115611554292403	0.3910080008498161	0.328570517790015	0.589868841972549	0.215875462242815	0.5483466481757829
SGCG	0.824029658809953	0.777652242081134	0.47596784090154903	0.47269426233980105	0.38442951812995	0.37514284148305	null	0.772708359548832	0.67397218495736	0.35601668446587703
SGCZ	0.158769560261464	0.0116307281680746	0.328915598813153	0.0071713453672966705	0.0103868530003192	0.222064797786108	0.140010058121293	0.21890722860305897	0.0471387080263739	0.0035916266650773705
SGF29	0.7472860718266541	0.762660153003034	0.9118872140122031	0.6369621784896999	0.8481123040675391	0.8455813863641679	0.8651730626072	0.9574693614336941	0.8070152253871751	0.8455813863641679
SGIP1	0.0781752587240124	0.0458391502401116	0.0893680351717732	0.105166909169971	0.0805468498035293	0.0553268450233052	0.224736919768526	0.0689273675503629	0.0010824617351903	0.0790698019785673
SGK1	0.151522453192002	0.150418903014781	0.143259566842655	0.216760692183919	0.184313262553785	0.258265453234885	0.120436817795188	0.206957671271149	0.118173484943573	0.17469790860290899
SGK2	0.290888858255084	0.6175264650343101	0.132449123146809	0.0592991028974504	0.9214320827457849	0.804330042643407	null	0.504959957586397	0.47469813045439	null
SGK3	0.827904154063995	0.966587569309356	0.863995603690977	0.827989925075136	0.959619903969553	0.651732943101938	0.852327208981172	0.872800909711246	0.786223950513697	0.7760375699073979
SGMS1	0.42495485020618895	0.19536504644876998	0.19935399688968805	0.088697271733601	0.0328802880313228	0.0885105971774787	0.460534697142379	0.0528251888222349	0.0262789728083484	0.0885105971774787
SGMS1-AS1	0.0166777354242647	0.0166777354242647	0.0166777354242647	0.0166777354242647	0.0166777354242647	0.0166777354242647	0.0166777354242647	0.0166777354242647	0.0166777354242647	0.0166777354242647
SGMS2	0.495552619966432	0.610386457867777	0.818086474396278	0.8435625608979058	0.412771514522534	0.610386457867777	0.7899409575625709	0.9234533477281129	0.7290766267100601	0.8925499500423101
SGO1	0.833371815989076	0.912384850578707	0.8331841061379459	0.963255731792706	0.831579644829746	0.873348097582692	0.8341036258854829	0.8577938708802829	0.22704045104788698	0.873348097582692
SGO1-AS1	0.9986843325610821	0.9986843325610821	0.9986843325610821	0.9986843325610821	0.9986843325610821	0.9986843325610821	0.9986843325610821	0.9986843325610821	0.9986843325610821	0.9986843325610821
SGO2	0.9649942616999921	0.83940493145909	0.90651669115421	0.682546582444617	0.9071164001544749	0.6612801485234829	0.985600753617444	0.84308647314874	0.9807212213635279	0.934369421675928
SGPL1	0.0898862852813783	0.0664408957009578	0.577427731975969	0.16255527806682998	0.0709141580437196	0.369988934402455	0.345679778060487	0.598310321468215	0.485013750231693	0.332260741345333
SGPP1	0.0136641793100899	0.141651908260882	0.131285356108946	0.00699803308123491	0.130418953437179	0.0602871263193905	0.0602871263193905	0.0602871263193905	0.00558334436920259	0.012056248367725
SGPP2	0.37943909084922606	0.393267400204807	0.33075686977137103	0.34184802257291497	0.294697903901032	0.391890615205469	0.629150209618084	0.31362967023538396	0.6753320571645799	0.669622187608629
SGSH	0.8901461086762741	0.8735804688044091	0.8735804688044091	0.8735804688044091	0.928721041249298	0.516945678451856	0.9012839631044841	0.881925223964787	0.9688866200360191	0.8735804688044091
SGSM1	0.9868473497528351	0.9565770078944671	0.8461141079883321	0.868130290656805	0.4470210720334	0.867365006368537	0.8488114372230479	0.767148622729157	0.953924780632383	0.7428616564796829
SGSM2	0.999567673297896	0.968141795472251	0.95568144274354	0.7304032736257321	0.983893553581418	0.95568144274354	0.970249155964624	0.777839533334953	0.692195051856893	0.95568144274354
SGSM3	0.9064790213179371	0.6025727027339289	0.587924091900342	0.7169612413621209	0.642983968293389	0.6025727027339289	0.6025727027339289	0.6025727027339289	0.23154528318798	0.6025727027339289
SGTA	0.682256632510193	0.8456201605381879	0.8026603853490349	0.8026603853490349	0.365061966064068	0.8026603853490349	0.666427494020145	0.741344966988063	0.8041747072909009	0.876634628655712
SGTB	0.41110368280484705	0.338847521150428	0.45447665906525897	0.533942031160622	0.822397881255587	0.338847521150428	0.303841218071145	0.358868449805841	0.10879630094069198	0.338847521150428
SH2B1	0.149376231965116	0.380025501937584	0.581547820387173	0.22145144178031304	0.600467897528716	0.6143461044573001	0.680738129739348	0.22036538582823803	0.8324863051991659	0.488701547989091
SH2B2	0.0151102796173752	0.128246114505774	0.20180179870271803	0.0459344020645157	0.00830899243024012	0.0922882259687083	0.286768393711098	0.0153729718685507	0.0103213700921355	0.331984603309438
SH2B3	0.7395345719494499	0.911515136554873	0.8918267857718991	0.7227033603490279	0.7896873787094749	0.631662622281588	0.661916871505635	0.872671444779058	0.7440740988394581	0.967278864055389
SH2D1B	0.0017994323982877699	0.00284796487689805	0.00714274565660362	0.00202079029881394	0.000363979544496125	0.000380115242233285	0.00714403621775815	0.0163627179116482	0.09946492263464199	0.0216308170961086
SH2D2A	0.417048238454954	0.47761806464826206	0.23923211685358103	0.231250349760373	0.406722216857666	0.5056673491961661	0.256655533591365	0.256823009205082	0.367998959367416	0.43610375498709997
SH2D3A	0.0781797667530679	0.46785141127013297	0.0726993766019244	0.481902788936523	0.294883192321456	0.418859304525468	0.0386831434315757	0.164177361645662	0.6455146215656271	0.9346084361195649
SH2D3C	0.521817144903257	0.598676480901418	0.36105749450134494	0.151732788208366	0.178362573009742	0.315919357612985	0.23445446897276997	0.20632646198579896	0.234139461375087	0.425915661028752
SH2D4A	0.8032214600121291	0.7374314857460441	0.725690728241367	0.813296076002489	0.683964949983066	0.598075822986903	0.7580486923478441	0.774838974045157	0.8885371001359491	0.679815522669281
SH2D4B	0.70907740099136	0.6176396060625889	0.426503890353295	0.590285041207469	0.8578004036718639	null	0.607675488038401	0.906426665115309	0.36255151758856297	0.940340602602987
SH2D5	0.85150479471395	0.87955905864289	0.62695368969328	0.882859627251409	0.386699903411212	null	0.8252859171485171	0.8818143730023159	0.30542984020729497	null
SH2D6	0.38868111524354704	0.652268865271793	0.350564806911081	0.925529362683065	0.0484677109942003	0.0428086784757823	null	null	0.8323616086557231	0.583189809417875
SH2D7	0.624335119459032	null	null	0.805024968020911	0.45572925286324606	null	0.6350172706030041	0.0357549746849164	0.9302253603778051	0.7377350917533891
SH3BGR	0.0223329355018534	0.0415417083274323	0.01121375408689	0.00826666173364297	0.00555718068579707	0.0468463137071686	0.107288073864502	0.0779642779043883	0.226888061712512	null
SH3BGRL2	0.732770728740446	0.495075909980594	0.702064303414853	0.7008656074020091	0.34869942301271306	0.5740015098608311	0.5740015098608311	0.5740015098608311	0.8450653221060159	0.7863492188833259
SH3BGRL3	0.133486819615342	0.26542466858171304	0.27451937998198	0.3894655365089071	0.38843171744273497	0.714645211985612	0.30573971724571103	0.373571833451931	0.6331250615862779	0.574903329000064
SH3BP1	0.8964721977178371	0.7952592813909541	0.6074581456443431	0.860231645676481	0.619776376495553	0.496164636691048	0.5735445558792839	0.809510850575902	0.543146150624162	0.883883415590913
SH3BP2	0.11228138154151	0.10392650109177301	0.128769648618658	0.308771906852623	0.132401878312444	0.148577693573853	0.0271357369145477	0.0678372948331242	0.212173456440999	0.0190166861923195
SH3BP4	0.608948114648933	0.824205043114088	0.273441886533291	0.294606027679622	0.216464046813814	0.367869682404387	0.24466776456429898	0.183899199677448	0.37590756701620703	0.275892604681389
SH3BP5	0.564826330334006	0.335206922590085	0.40404235091504	0.129916512012259	0.15530858361530897	0.234055869438713	0.444250570681315	0.0876934172031691	0.275000962746725	0.0675568626429983
SH3BP5-AS1	0.15874037065741503	0.15874037065741503	0.15874037065741503	0.15874037065741503	0.15874037065741503	0.15874037065741503	0.15874037065741503	0.15874037065741503	0.15874037065741503	0.15874037065741503
SH3BP5L	0.0116332069629104	0.11201327852839998	0.0044434345645884	0.00415173105741804	0.0022161475091138	0.00260137161958382	0.00971089066945265	0.00914585858239823	0.00618524543786751	0.00166805143402449
SH3D19	0.700015000315664	0.702845558299024	0.23846207043684098	0.370681098761383	0.50060311335304	0.45827540479313394	0.27651595825077097	0.226993197396749	0.478380760927416	0.241675788558653
SH3D21	0.46100627445691295	0.0660433247773187	0.0569074966560179	0.0276068705350145	0.0193217954700292	0.0660433247773187	0.0357607965165301	0.0655580546647191	0.41564398656620793	0.0660433247773187
SH3GL1	0.670686197354761	0.21429479673238602	0.6378109695353821	0.570744382714996	0.636540678218438	0.6378109695353821	0.808593115557821	0.6699110036018621	0.525227298535062	0.6985703313969499
SH3GL2	0.8733040699770079	0.982886021164173	0.893858448836479	0.887715961117493	0.8165579959836959	null	0.8623013315640681	0.832523455104302	0.7192511029945509	0.781127446921307
SH3GL3	0.47401445537410497	0.35309417083461203	0.165258527222915	0.338094684829127	0.548975922268398	0.3561040962963571	0.614275913074323	0.645114617241984	0.721534624183701	0.22798325335924902
SH3GLB1	0.5940598194507851	0.5076823242336359	0.318221512053854	0.509313656031222	0.25401482678167303	0.44232604474715204	0.5885282403605451	0.730537327997033	0.0763658781926814	0.864938397309504
SH3GLB2	0.9406144476950992	0.86584554122905	0.529932094829769	0.9234558194402671	0.8706859250434109	0.8402092841937241	0.9201557066629641	0.94843624064192	0.571844106691955	0.772157901519385
SH3PXD2A	0.884080487549508	0.652821050541619	0.86962902049397	0.9184806950374879	0.865581733426288	0.855202815318139	0.962546725744384	0.6486788879525219	0.635580670077772	0.7988285766496479
SH3PXD2B	0.446833806662302	0.7793880685581271	0.971005517273624	0.945694069331492	0.9008070993026001	0.8252205494592769	0.9171387591039329	0.874585860946214	0.8680088658633042	0.827428974009846
SH3RF1	0.564923448686664	0.650339304533435	0.458821434116522	0.472322139614063	0.431747539268889	0.556025392088737	0.44502967320234404	0.458785639628345	0.44327850189467294	0.320908509006529
SH3RF2	0.561892583013773	0.8069976514296329	0.654303821765195	0.37365671729208094	0.601260470775689	0.459837537530881	0.6200879545916199	0.515792938493561	0.809704684540779	0.5229262833166171
SH3RF3	0.7630525505414691	0.778437569653527	0.8110725710494399	0.163235450306458	0.444377066987118	0.43319747868105607	0.40104323705738704	0.555480627439133	0.453010631662108	0.294581422159086
SH3RF3-AS1	0.34032225152850704	0.34032225152850704	0.34032225152850704	0.34032225152850704	0.34032225152850704	0.34032225152850704	0.34032225152850704	0.34032225152850704	0.34032225152850704	0.34032225152850704
SH3TC1	0.48310204146233393	0.653634142334524	0.856182865125708	0.784992320329698	0.8315342249038441	0.7222888118571421	0.770229732068743	0.781508135152504	0.644940050117327	0.7614380595343829
SH3TC2	0.306008804115057	0.19804146435985398	0.176758941978123	0.3839349797675129	0.0635032526561429	0.19513959182503	0.0229911335391181	0.088570712682562	0.27471682742695896	0.20170979955983703
SH3YL1	0.338062047916214	0.46386816615939297	0.22892238982243	0.36716546997119603	0.37438997680818104	0.191433767579091	0.164667025533572	0.25841345347299	0.414847119759943	0.363936939340432
SHANK1	0.15541552124217198	0.134147970354767	0.165097931388633	0.202874358929689	0.21696958667178798	0.194662057099564	0.165104351797864	0.19027051325140398	0.517376320380342	0.18997478235096105
SHANK2	0.974519653166662	0.419432326485804	0.983090861454621	0.996069576828274	0.69902164578395	0.909454130180114	0.934755943743348	0.979756167322227	0.940912686507795	0.929698486328499
SHANK3	0.7486388797080821	0.696147649501452	0.862768789297482	0.628554056078229	0.628218572174416	0.8414926399443691	0.8414926399443691	0.8414926399443691	0.9118335248532359	0.8414926399443691
SHARPIN	0.6680532489611071	0.599758112155833	0.879052972432562	0.667621351844766	0.518515583310478	0.8300123852048191	0.7572544067619251	0.6884168519550219	0.933247522641398	0.943595641947194
SHB	0.014021952265245002	0.0458322560528238	0.0877504638739572	0.0128885147278255	0.100919041176158	0.0458322560528238	0.0612285972991532	0.0349776204624195	0.00943631178507752	0.0196624510887371
SHBG	0.0549151886375738	0.00446880612134356	0.00172678382388257	0.00303865575675289	0.0037873633931778	0.0637560467753497	0.0148103121168988	0.0112084442484765	0.14365477881379998	null
SHC1	0.543692984074078	0.20341323196578198	0.206671807325033	0.397506911310766	0.19446447878966297	0.20341323196578198	0.277437310968652	0.49600229480927704	0.136812770376261	0.314344726522117
SHC2	0.351458251661729	0.79958548694023	0.639539912091943	0.7973287932639329	0.0739292769515289	0.518788907517971	0.689345689965944	0.6834666324547429	0.7629928598647879	0.462287934180741
SHC3	0.497871191242705	0.239379516611337	0.0700388135658206	0.558520173741954	0.24687907358238398	0.13749884763130701	0.064277609101584	0.0873288140843171	0.0519573615013067	0.0608716958227446
SHC4	0.6536582767069891	0.276881887313549	0.589249033758486	0.6238769564224549	0.30575810423287203	0.8267791592299409	0.3773152011764221	0.8420672582307459	0.70788822504982	0.7781802732637529
SHCBP1	0.9826591159056179	0.913450898052772	0.9463766746996141	0.9681880759316941	0.8623942531679301	0.971865156803635	0.9829741197005101	0.957197668822297	0.9871711507493629	0.979620847587585
SHCBP1L	0.31100501524588803	0.659746467027849	0.323375978164389	0.318043925575841	0.8715286468184441	0.821789316332333	0.25224641841228795	0.32458469026165	0.28910696471202096	0.23489181625398897
SHD	0.9667368031032672	0.5710102182299229	0.946692093369131	0.987454082641273	0.8707914292036009	null	0.9633854880289641	0.886685621126495	0.817209705698155	0.7628657964357741
SHE	0.519380489594438	0.15682205831103102	0.12270827492761802	0.125055328846636	0.665690637235839	0.37078702795694607	0.125274613970783	0.133428038661979	0.116907577047146	0.37078702795694607
SHF	0.00803797209843444	0.15249063048515699	0.49639779852272203	0.457925704046307	0.0741147674261477	0.313286049829637	0.254744165934323	0.43753794351572295	0.312115906413667	0.25812106184174305
SHFL	0.273682404692083	0.273682404692083	0.273682404692083	0.273682404692083	0.273682404692083	0.273682404692083	0.273682404692083	0.273682404692083	0.273682404692083	0.273682404692083
SHH	0.28118002951779303	0.360410194861003	0.185678419185673	0.194216009502837	0.41490815855416496	0.494536061809012	0.24329153858519398	0.376826726162989	0.13293347833704303	0.22130998342603603
SHISA2	0.9674749994891	0.908597626202731	0.961702084498145	0.615928236652053	0.814274589195365	0.905949950234843	0.9594228790177621	0.5356301443861121	0.6605391175590911	0.6346140608395999
SHISA3	0.903227347037085	0.59970911255132	0.960617817725407	0.547082544667801	0.661807971639148	null	0.9977788209627371	0.7048647430088809	0.665062502829364	0.87906668030299
SHISA4	0.9444204912412449	0.794386398805197	0.9723464949302449	0.685430955838006	0.37534002094110996	0.882637455485636	0.9439184101385399	0.804926281481313	0.585886144510433	0.8445671430920341
SHISA5	0.42840031640355497	0.955663313715298	0.5881253413865711	0.753716264945095	0.668121309634208	0.7920521158600451	0.304631533893781	0.5702319325473629	0.7107203238475258	0.7599712606401751
SHISA6	0.6807372502913039	0.693447477654807	0.8288660607508929	0.38855370867177896	0.689084451229199	0.68952261166141	0.68952261166141	0.5516750871838361	0.37087504592228004	0.68952261166141
SHISA7	0.39336276107422596	0.447416856212705	0.409692682879171	0.292054086720841	0.35832584555439895	0.43014364661486404	0.329358590623382	0.517259415059853	0.19791959600425602	0.41676881300088897
SHISA8	0.443958392286655	0.590706128901853	0.687571555525462	0.8345360829586791	0.37608643795448	0.44103152393118605	0.695061872643706	0.693980809171436	0.0895781700796513	0.921540039755968
SHISA9	0.18130661819906801	0.31103038806398803	0.11059770866355302	0.121063417810604	0.22868269899984603	0.286830356724977	0.11103178636807902	0.425971215121019	0.23451584755020202	0.13813596594659197
SHISAL1	0.7091076867165621	0.8255624209899101	0.42556713000158797	0.6768657536870321	0.484995435385654	null	0.5695814964261271	0.7509752222916349	0.36217738609285793	0.268932993330259
SHISAL2A	0.8141005467445309	0.6290749896862221	0.8577400161760351	0.871039415826431	0.861272281473244	0.9280367787963051	0.8481573479482829	0.831393439410678	0.9091076534780991	0.822187661879206
SHISAL2B	0.139647224677326	null	0.27776562654111503	0.126365430317079	0.0180946372265623	0.413485870005479	0.0719369118840904	0.0576262578006022	0.0909610650441404	0.17414827371058497
SHKBP1	0.0701279699621074	0.0319570375332393	0.0159182139919941	0.0499372029539645	0.037114060089955006	0.00477064375993435	0.0186100353519304	0.0162047943102705	0.0671775283581816	0.00477064375993435
SHLD1	0.0060506918223367295	0.0617383819283014	0.0337798529047739	0.0337798529047739	0.0263990668696843	0.0464882455237076	0.0629437612887536	0.0458619587915626	0.23597458188410897	0.0300713503648722
SHLD2	0.35789414217819804	0.607163533700961	0.452070069140182	0.452070069140182	0.6467062441384511	0.47015663374190203	0.228812926789403	0.319388187318347	0.38412331875481204	0.452070069140182
SHLD3	0.579623569648397	0.262413147142472	0.262413147142472	0.262413147142472	0.516001894088972	0.262413147142472	0.3616876690388379	0.5974872702294121	0.6370863748769	0.262413147142472
SHMT1	0.5608147291129879	0.132178139035314	0.641960190147287	0.0681602242353018	0.0750794410559081	0.269097073565379	0.132178139035314	0.132178139035314	0.00661482819662522	0.0528991688095873
SHMT2	0.43660483456351706	0.6137258756049511	0.260194382846481	0.23357653923094698	0.209152181294216	0.7182517480023292	0.240072238423358	0.224859127826172	0.7188389515961852	0.6137258756049511
SHOC1	0.42687842850677	0.42687842850677	0.42687842850677	0.42687842850677	0.42687842850677	0.42687842850677	0.42687842850677	0.42687842850677	0.42687842850677	0.42687842850677
SHOC2	0.185775374999605	0.0737786300620337	0.234778429858185	0.24391530160471	0.0331473753400239	0.0713064379263087	0.0232103765830323	0.341899456460523	0.0557702412634407	0.133176894661096
SHOX2	0.530276437601677	0.7578975339259079	0.28478743129885403	0.385708046215427	0.16030695420115698	0.261400392788862	0.335963798945895	0.6153030382006639	0.6162463983686861	0.501383708861587
SHPK	0.7068115947558861	0.7468507380168091	0.7468507380168091	0.49787914751714707	0.8904039631594419	0.8393165982906049	0.7468507380168091	0.656645544128493	0.714114347796725	0.445044398129569
SHPRH	0.8215151722295609	0.743310445488501	0.7923529779131809	0.739924944979355	0.624303894394585	0.35506674927068005	0.7879078088024091	0.798390746532923	0.8713572307771221	0.630894853188384
SHQ1	0.858377225250047	0.781173182315875	0.9243342008179979	0.7788938653051058	0.89005631484022	0.9543899398027029	0.9543899398027029	0.9206582411969559	0.758101111268258	0.736526878707241
SHROOM1	0.417822255478219	0.691720832938356	0.19140944128271498	0.271829534424593	0.137877429550553	0.31285180448392996	0.481952099690391	0.26206735736449105	0.6839292113654589	0.126757805156472
SHROOM3	0.594391124123004	0.478207299436234	0.445526008057611	0.692021915781316	0.8097293981390621	0.542142321331714	0.38461672445693607	0.437922062733747	0.690372468958304	0.322192874956718
SHTN1	0.531582296552356	0.16828898402233197	0.7872065202434829	0.17082504101892798	0.688634759505338	0.34367553240482107	0.35856463589409204	0.567727442497909	0.476769499368929	0.0192873975152662
SI	0.127030754181059	0.11227145352284698	null	0.0749852860475843	0.473489352684075	0.7246930162818241	null	0.294047786790543	0.28591062728437	0.173790797163336
SIAE	0.7513944373365881	0.8337071304000508	0.8337071304000508	0.8337071304000508	0.710677835884975	0.736483937909577	0.579090907478875	0.7538218769782109	0.921153216002248	0.8337071304000508
SIAH1	0.8394995150008409	0.80627036714818	0.816419073684231	0.312266755840428	0.80627036714818	0.80627036714818	0.80627036714818	0.6786034348301099	0.978203228197407	0.45211499634895796
SIAH2	0.32580375259793504	0.327174647179259	0.165574306916327	0.44529547981167206	0.809369308641082	0.5668192505589721	0.21087074247486604	0.4225410087324529	0.5504591504003771	0.5668192505589721
SIAH3	0.920203662229843	0.8589632304056309	null	0.7279754893786301	0.827377758209522	null	0.9866351528908659	0.9767494247784341	0.985958585086172	0.828896485041945
SIDT1	0.37673199875167207	0.20974610952470601	0.199035532142349	0.639346540920076	0.28086956084921605	0.368747580041597	0.246501989493595	0.807610913777493	0.20553664213976502	0.6155539365885699
SIDT2	0.7267628236738258	0.8285024164605959	0.47475456744391903	0.833572539772567	0.463068850615509	0.518294763136909	0.35732101092172497	0.8466104814667791	0.7243285450843041	0.698369383064063
SIGIRR	0.160345751790682	0.5213589376383629	0.36688978588433	0.18171114125043203	0.46770342749530397	0.5139023288285529	0.349877497361634	0.170232172166381	0.5256112850527561	0.5139023288285529
SIGLEC1	0.8875685614483381	0.7919249749882409	0.6798848088708371	0.585649188280832	0.565236017413515	0.36162905375506393	0.679880370316025	0.38540107401408397	0.9436928893253809	0.762545811020872
SIGLEC10	0.22804587840038798	0.22009216708825896	0.19826889180753499	0.0922235594141293	0.325575928506649	0.27986264493060703	0.19827516126366898	0.297555564502031	0.43931210388854	0.0652761721181976
SIGLEC10-AS1	0.20316257509755897	0.20316257509755897	0.20316257509755897	0.20316257509755897	0.20316257509755897	0.20316257509755897	0.20316257509755897	0.20316257509755897	0.20316257509755897	0.20316257509755897
SIGLEC11	0.511177241527124	0.27576839292244104	0.27576839292244104	0.4033027202334529	0.8812989034505669	0.15105652787690302	0.27576839292244104	0.36230374531160897	0.09042803683711302	0.20367303028647304
SIGLEC12	0.513411859886517	0.193739157883403	0.7739853490926871	0.47385450351370095	0.0282310259046018	null	0.775801511192178	0.627612949376259	0.626441634716259	0.460927819699746
SIGLEC14	0.8164036164450731	0.8164036164450731	0.4537109871161	0.608433764943755	0.8164036164450731	0.8164036164450731	0.8164036164450731	0.8164036164450731	0.8164036164450731	0.962435275970452
SIGLEC15	0.00826547150307573	0.24665854001736398	0.0949806815230629	0.0582128467313291	0.0228158669024049	0.0171088810339981	0.0270588483509226	0.0750161004976862	0.0029409907002910197	0.0276853900859625
SIGLEC16	0.22178427369300197	0.22178427369300197	0.22178427369300197	0.22178427369300197	0.22178427369300197	0.22178427369300197	0.22178427369300197	0.22178427369300197	0.22178427369300197	0.22178427369300197
SIGLEC17P	0.5659852314983871	0.5659852314983871	0.5659852314983871	0.5659852314983871	0.5659852314983871	0.5659852314983871	0.5659852314983871	0.5659852314983871	0.5659852314983871	0.5659852314983871
SIGLEC5	0.36924079777404295	0.742135069359442	0.0890997639085306	0.451439989525802	0.445507861565904	0.22314037458092303	0.19211362888970498	0.19211362888970498	0.283991782148937	0.19211362888970498
SIGLEC6	0.0498765973942646	0.0269076845763199	0.0468241103130237	0.0755572177101509	0.0296241178726821	0.0329120634691206	0.053969840562059	0.033990225265093	0.0634322715251455	0.0992188307549218
SIGLEC7	0.674292903567458	0.674292903567458	0.379563207443485	0.462949103490936	0.5725643604373609	0.674292903567458	0.539784459904996	0.40958943783993396	0.338770987714576	0.40656300255628997
SIGLEC8	0.106958335576721	0.26486989369402497	0.191781829469837	0.313430291817976	0.142712055875944	0.191781829469837	0.11403782908360699	0.41903649483481	0.210990163639001	0.14625802257047
SIGLEC9	0.8828820852855341	0.161876930690409	0.296779052386852	0.180374779202567	0.349347084956837	0.26856181677483304	0.19830215804645002	0.12315762638115199	0.377114241056723	0.0385002901566436
SIGLECL1	0.293936433229523	null	null	0.18258889714555301	0.0370843225736636	0.307213318846048	null	0.182228971104898	0.502155176550573	0.198550444851822
SIGMAR1	0.544526403766277	0.7794186521235951	0.82812357126874	0.521178643448661	0.945515011516553	0.82812357126874	0.622174333710426	0.5989282965188261	0.7412806198958342	0.644623030504911
SIK1	0.6510039303272199	0.6510039303272199	0.209404474842727	0.647933047507678	0.6510039303272199	0.6510039303272199	0.6510039303272199	0.6510039303272199	0.6510039303272199	0.6510039303272199
SIK2	0.37127443056883397	0.48759790405500897	0.5182115705376821	0.521342072412221	0.49828767180025896	0.48759790405500897	0.5624542094686739	0.538634219035821	0.717654821572021	0.4860333021125349
SIK3	0.037217721803669	0.0047296366028129295	0.0867637091636346	0.0425673285164529	0.00582598806693698	0.0030301195933260102	0.0695773640385978	0.0336635985302866	0.011233130555512	0.0271601788447905
SIKE1	0.28268224550755394	0.579665487233751	0.5824724437536329	0.590400985348862	0.298491158218528	0.28499295230525895	0.5824702854100239	0.525751584386002	0.28499295230525895	0.510002773877949
SIL1	0.6749179450586371	0.432413150307711	0.830053250910984	0.78554866854525	0.6170892364939211	0.6820737461217921	0.6215867993013791	0.6215867993013791	0.61224169354489	0.6151907759406999
SILC1	0.75323057718355	0.75323057718355	0.75323057718355	0.75323057718355	0.75323057718355	0.75323057718355	0.75323057718355	0.75323057718355	0.75323057718355	0.75323057718355
SIM1	0.8617373129885699	0.448579582622997	0.9309944390024391	0.47428472686163897	0.23806230783840898	0.807364709100583	0.39993312832171096	0.3950696981595971	0.40591745356308	0.49108675620288106
SIM2	0.281995143762104	0.048822452167325996	0.186400600000867	0.118770084156603	0.300227499338899	0.0822113483384774	0.0723077012025638	0.10493299057096699	0.095190560353815	0.101759580547063
SIMC1	0.340736569286972	0.39788643769756704	0.481385807207387	0.7192409403528841	0.586963245134655	0.39788643769756704	0.481386301092415	0.721824704011452	0.41006774083002	0.644646731901863
SIN3A	0.21871703065322898	0.0770208695251311	0.167953270920645	0.396603193331706	0.43911610446458293	0.0770208695251311	0.256206421674892	0.14653321647578801	0.0772761128360903	0.0680816326710315
SIN3B	0.7137845914812391	0.46687001618626295	0.5625518348619749	0.41524600624449104	0.861084995387869	0.6102704209906271	0.551517397384749	0.527520144004125	0.7207853293165021	0.7469600237944158
SINHCAF	0.409269391450842	0.476747405520557	0.6280660990889589	0.30269236267600896	0.339906345625434	0.252261051054082	0.252261051054082	0.252261051054082	0.19688726403805498	0.6156245270754179
SIPA1	0.0811770088842769	0.05671140546381201	0.19950698956384397	0.28026000405715196	0.4215720734303	0.13489610468339802	0.21034296976934697	0.145827863296621	0.20502792876024303	0.212168946224977
SIPA1L1	0.13809539870853302	0.0483813609892388	0.36549075723802604	0.17412317510812197	0.39693047887505895	0.17084363546218997	0.505631021135346	0.150504148439734	0.0453907990956462	0.0861490971991853
SIPA1L2	0.322535488791672	0.439692210579954	0.182383766804712	0.138854556613703	0.28324461827106295	0.290812244400817	0.16571919061170998	0.118032015313523	0.352239210102281	0.46983196769443497
SIPA1L3	0.139893361306082	0.28865453060875607	0.118872915059578	0.17313218038322	0.0676772355141614	0.20436452330330104	0.501371801595528	0.0714985729462781	0.0152433281911059	0.075200486899898
SIRPA	0.959848900335132	0.637149456585163	0.787253731550878	0.472628951444076	0.435179704408707	0.699116745657285	0.6329441964961179	0.8135443831265241	0.604463107295311	0.699116745657285
SIRPB1	0.481168165691468	0.394131973279108	0.435735422305767	0.48661978211869605	0.34290229463078403	0.394131973279108	0.394131973279108	0.394131973279108	0.0599966409125258	0.780961705449689
SIRPB2	0.911316287004271	0.9133486283776049	0.803956722172039	0.8581170223784621	0.8792364830057009	0.797931264938847	0.811313524079007	0.9590665420072121	0.386879630070568	0.6782781448036501
SIRPD	0.0793416472701636	0.422854977513354	0.6102085164968261	0.6944662946261559	0.44375258585312205	0.48744207640459003	0.48744207640459003	0.48744207640459003	0.520486417879018	0.48744207640459003
SIRPG	0.218519536048098	0.4267673031915639	0.660510436866511	0.8350035268792829	0.654533047030725	0.44538653889745794	0.39798260965985605	0.22416881903595198	0.440695195265923	0.421755864730252
SIRPG-AS1	0.520580527747985	0.520580527747985	0.520580527747985	0.520580527747985	0.520580527747985	0.520580527747985	0.520580527747985	0.520580527747985	0.520580527747985	0.520580527747985
SIRT1	0.30811317304653196	0.229920605634342	0.151687181122285	0.21610719910565498	0.264376884335438	0.40673171979628897	0.19983194970378898	0.256973332018557	0.7355920468945071	0.112760143251116
SIRT2	0.196854824310845	0.345514078208334	0.345514078208334	0.30215162625114	0.38059581901079603	0.345514078208334	0.345514078208334	0.345514078208334	0.5026623487352471	0.345514078208334
SIRT3	0.898001915666715	0.64934089197276	0.64934089197276	0.64934089197276	0.43113227167149604	0.7619433953348119	0.271670605359697	0.34721210148110504	0.35203493197902797	0.544781083371962
SIRT4	null	null	0.5670354960752161	0.491648095366417	0.525702049971023	null	0.152951195781503	0.311594666992079	0.825587605981288	0.160007645849782
SIRT5	0.6930636227220529	0.9402162466067159	0.879418647000927	0.7930753242357521	0.850018166244279	0.6013536901854161	0.8794124001545229	0.690037694782871	0.7760177234801741	0.9673618502410891
SIRT6	0.85675826069536	0.85675826069536	0.8139362035233091	0.80605233369258	0.82058143077818	0.85675826069536	0.85675826069536	0.85675826069536	0.8145265652968899	0.85675826069536
SIRT7	0.820299273929612	0.869986992891992	0.869986992891992	0.869986992891992	0.958169206434598	0.7117972592123472	0.869986992891992	0.7962913977304059	0.9107839008018671	0.869986992891992
SIT1	0.0285840619071545	0.428311332225865	0.0516027006931234	0.0238639820593866	0.0288579103771086	0.0516027006931234	0.015157955691686001	0.0452934244238386	0.0120543465244141	0.330920979602881
SIVA1	0.5519804736971011	0.81092227158143	0.7562461986158701	0.8115963631136272	0.35318983802632004	0.81092227158143	0.7513651337106909	0.76852231503996	0.872072565728347	0.9041422692795971
SIX1	0.0560556925732366	0.386928411232822	0.27579454571949896	0.16485840736885501	0.478458833035894	0.47275261047743605	0.11236524978171401	0.0360089819631053	0.0351337643301007	0.18123149992553897
SIX2	0.8505039069584841	0.789915296047946	0.939415020569109	0.976068465876371	0.832984949241582	0.916452668352491	0.7843963553183331	0.978636614785452	0.989558684163213	0.9373979528055949
SIX3	0.32248324775194104	0.533473504961228	null	null	0.47719112532839203	0.4651683560624939	0.8769487207898101	0.77437459392345	0.751699414180903	null
SIX4	0.526654861048212	0.112295729258003	0.156586092471414	0.45202810685128997	0.121626854786315	0.550144271077676	0.142635512027859	0.140902804533931	0.28412643423567796	0.0776160610007135
SIX5	0.591164253575124	0.591164253575124	0.591164253575124	0.591164253575124	0.5976697498911121	0.638481636743405	0.568980510854703	0.7325250555699009	0.661611008204584	0.591164253575124
SIX6	0.0183641601638247	null	null	0.0699312415890067	1.6452445727498402e-05	0.141842617038418	0.0172841490230163	1.5900536980427697e-05	0.0354478711203453	null
SKA1	0.886124623452969	0.746721509130415	0.38826690572565503	0.9230239364463209	0.650652462401922	0.7785325576923541	0.7785325576923541	0.9591208710549051	0.7223591859162509	0.8843282285314972
SKA2	0.210582092329409	0.545672400386637	0.545672400386637	0.545672400386637	0.794565912115523	0.545672400386637	0.6026554125546589	0.553719659282578	0.545672400386637	0.447106743384099
SKA3	0.9169965996099929	0.644654768198307	0.795897294295885	0.41012846931587704	0.657225882672686	0.795897294295885	0.555296011272744	0.537199854896617	0.633909164495575	0.791567037068581
SKAP1	0.0976495696277726	0.355602373127704	0.0793224866496756	0.0559856756377221	0.106054224336882	0.143448758708976	0.0835389329162437	0.12554721729822602	0.132701613607572	0.0889333610589912
SKAP2	0.5712598997442679	0.561717548449442	0.822907647559735	0.650055916751429	0.6629943146788461	0.537535488648167	0.8214022217753969	0.578808741025073	0.537535488648167	0.43145699901240603
SKI	0.79237997960804	0.5881612620069641	0.7908108537891141	0.77001399303268	0.776859860070962	0.572193107456072	0.8396654294527149	0.597676119963879	0.789662562698984	0.928690679116819
SKIDA1	0.7288707543001122	0.783886756813097	0.9486498046347991	0.93741617286082	0.7110464948318149	0.9057447121439409	0.8062360624500919	0.9298734313563379	0.8348320362487529	0.9057447121439409
SKIL	0.23969707218337	0.551310575942982	0.780583726393404	0.517251604012075	0.44003386448290793	0.400482123455658	0.772657754060501	0.771320599999177	0.581195057129533	0.7350152266683291
SKIV2L	0.38048408675952894	0.6033142649118051	0.46560092359771604	0.6444306983742211	0.499385130238484	0.0802245525839695	0.0676648824407287	0.461921362105975	0.338607957671663	0.370872107962099
SKOR1	0.334032625997611	0.304723605049104	0.36767279593809205	0.30802176253637203	0.16647828986861402	0.165094979182565	0.304723605049104	0.31356356514894607	0.30517497357211	0.5802315201171271
SKOR2	0.596237189647931	0.629768924340575	0.804099796448603	0.502247730191117	0.502273027114259	0.720002418116131	0.515528497215605	0.68859329977872	0.43951414662000104	0.420746917778128
SKP1	0.8734363515242242	0.971388788750782	0.7294854605018369	0.692588235691114	0.9993186680627599	0.971388788750782	0.8141952747079201	0.874868459739611	0.971388788750782	0.971388788750782
SKP2	0.42667116812264794	0.7884300103915691	0.696257325305371	0.550998003217956	0.7120672355305441	0.696257325305371	0.954728851912511	0.727632799220265	0.49546608848224	0.202593899372294
SLA	0.703026138583425	0.635457667004785	0.898132109834631	0.757969721671236	0.558813521974501	0.654711520833953	0.645011103273696	0.761076632545121	0.51102634221569	0.635457667004785
SLA2	0.491875252071157	0.20261242025444198	0.22465699868560396	0.0812109046592526	0.49538129520749397	0.223344440329904	0.21780855453134101	0.0953700234949233	0.3857264826020929	0.45844996854681
SLAIN1	0.80280387500716	0.7747969147554841	0.8913016514788459	0.790711223809382	0.8325026379876099	0.9222079109268921	0.675680584056129	0.9243683056356271	0.563461254646523	0.9772617578416569
SLAIN2	0.703229315838487	0.674847827707722	0.5511595395843429	0.7267310205387499	0.9374905021447719	0.7840738809611278	0.551158188667366	0.5450658891897671	0.6642961170203461	0.49942911023077396
SLAMF1	0.20195978272842002	0.14490927958641	0.43075898407581603	0.626435838966596	0.27985703502236303	0.490045945903427	0.413319534656684	0.7706153698202	0.8041028899413091	0.45901563484666896
SLAMF6	0.705004153050861	0.6821540938385999	0.588061392338588	0.607212717963898	0.9513163905488691	0.7627581337116041	0.744265476544639	0.455352438088459	0.748357262509908	0.6488972319142111
SLAMF7	0.192482812000905	0.23281041779199899	0.292224351637383	0.3568234925738979	0.135913093705555	0.21583834458042897	0.316774147584833	0.344760999160184	0.26671088548456895	0.26325275314426394
SLAMF8	0.14919616355238	0.14919616355238	0.19264379357586398	0.7468961960990591	0.16543877818426	0.14919616355238	0.0864117968147958	0.256783660906656	0.3394573454078221	0.227837145444842
SLAMF9	0.7098417339547171	0.720137464090385	0.615626854259514	0.751361357222054	0.513580843705894	null	null	0.639274040836571	0.8012971827555508	0.3941588340679099
SLBP	0.9896650072156009	0.8306997711976509	0.9207543227030942	0.9093601042367231	0.874157480734439	0.9207543227030942	0.934214801814075	0.907231743936725	0.8713419213133571	0.885419736926076
SLC10A1	0.59125932444449	0.40438524148745997	0.717812446814273	0.7978039945414621	0.7456125811783341	0.8424328274452241	0.8412578303885769	0.393153759690471	0.38707802168367894	0.412174279282706
SLC10A2	0.26285299906603304	0.294614747194784	0.670095800055964	0.00463162609508245	0.31490401771107396	0.632408544938652	0.7146254949405592	0.0450554485843641	0.23613408995365698	0.16687567497403
SLC10A4	0.47965951784730704	0.5651170497169611	0.83182641407612	0.469583511064515	0.720110668272692	0.5840214010921251	0.693517524786459	0.7375499228818589	0.263284908371065	0.847367132653304
SLC10A5	0.511371984069753	0.803362738474153	null	null	0.8879117610100842	null	0.42844314699612895	0.891971836189489	0.834368915785909	null
SLC10A6	null	0.147818130296526	0.00270998615897458	0.165701386693011	0.117783398681666	null	0.000696343110511791	0.151781512388985	0.007746075879087659	0.13047582655964998
SLC10A7	0.490870200953997	0.22101641098965	0.247404632675719	0.405025423568157	0.280397762350202	0.276039061551961	0.24820175729191601	0.438118848700785	0.307285868263284	0.451994004973647
SLC11A1	0.45730993005668397	0.605193477089172	0.611528780059313	0.7376440862733721	0.6802816053284619	0.479194107175713	0.790421427511598	0.696962526303312	0.8491138462462671	0.296628017126771
SLC11A2	0.244630728113091	0.4700309065320879	0.15959335333488597	0.146204119962861	0.28170140399199606	0.23597259999864897	0.07746793509037202	0.16306195981748	0.351824606096576	0.10004039769104801
SLC12A1	0.9172550337913481	0.9905268712949641	0.882513536568207	0.9965426596222231	0.9814131641489421	0.94854580626324	0.991475676285692	0.991475676285692	0.993259709435334	0.991475676285692
SLC12A2	0.8601342653786729	0.120211158080364	0.48955319362406796	0.7902389852816508	0.438556426078864	0.269419285933648	0.337021280689424	0.7364086260258649	0.35377510826722	0.31610084498608
SLC12A3	0.0619668341078599	0.277173137973291	0.18127666116438798	0.0744812314725635	0.5520012195027371	0.11682737660379	0.104822495081022	0.214582362022322	0.384546432783381	0.0581067179097709
SLC12A4	0.17776263420237898	0.41765580615119	0.566117370321835	0.55677958903349	0.17577473387959197	0.14660421300938	0.310892426204682	0.37047374834798796	0.166970105644249	0.46413764132433794
SLC12A5	0.7335682017790441	0.6873954969027098	0.413742943324124	0.676525988949679	0.5508013697488541	0.59404526658514	0.78825373103965	0.8312625818087679	0.725637219156232	0.6864685552674908
SLC12A6	0.671013124436147	0.46181797909312705	0.37635301864782	0.267159613652182	0.180613739656791	0.16499984756405403	0.41637908597236795	0.46360481202463105	0.21726835359653898	0.43953026638170795
SLC12A7	0.18094220136203895	0.24677776528002	0.355691088870475	0.16846264670253103	0.17331409996933098	0.0546048421972184	0.0761533413743292	0.141695925194332	0.35617607359953396	0.102082667470544
SLC12A8	0.38117828486794003	0.335870202996379	0.0743579224324845	0.277161431239048	0.10128409861671099	0.192705771376527	0.134732134698369	0.35853816475294503	0.0761882445258305	0.122668631700209
SLC12A9	0.0237707191206121	0.007364974913624759	0.00953021404239855	0.0100115255681951	0.0111172422475784	0.0082107223074952	0.0178675250647713	0.0329846417653262	0.10731282925524101	0.007364974913624759
SLC13A1	0.0785231731785245	0.0843459222013468	0.422329162521503	0.46116322698004797	0.421118920339778	0.6494827681498051	0.421711953918081	0.0599572269621292	0.405554892713729	0.722652902253627
SLC13A2	0.316748378091591	null	0.49444068342113795	0.150247582623594	0.404708965887976	0.39423603265429996	null	0.26336482412571105	0.9470464250690308	null
SLC13A3	0.7592617338914821	0.694709137026931	0.706166702264121	0.201822420847348	0.49343054794607294	null	null	0.242395206837288	0.2596926820115	null
SLC13A4	0.0975129812033445	0.0613329354304233	0.14216000159034303	0.0912570375425456	0.539830815923295	0.0613329354304233	0.12182491054955401	0.18223904708206895	0.0515075127501507	0.0613329354304233
SLC13A5	0.670603123780428	0.411924811653613	0.653899769422582	0.40636148545911105	0.2779935036239	0.411924811653613	0.658057014542004	0.0787314224040904	0.186228744794527	0.217847151904977
SLC14A1	0.121724450156446	0.12200258130325999	0.076704117424476	0.213308814654488	0.27970170760592	0.102827256192362	0.111545030092503	0.340685581412128	0.5581310144467371	0.111545030092503
SLC14A2	0.47005369213719206	null	0.5999988141337049	0.870013314324889	0.375346285849647	0.17454536423922598	null	0.303574899201004	0.8129736620754581	0.207988672690712
SLC15A1	0.0715742209843837	0.507264083821659	0.174178136711736	0.23544477968221103	0.14648708318079598	0.6167087109244089	0.174107832133959	0.23101172185271698	0.619164526748625	0.349491407698799
SLC15A2	0.26663049036186	0.24840148201366	0.11512903700909	0.453403411966461	0.25782401402781097	0.807786664439672	0.47423572684331894	0.5025855834313959	0.271018659920575	0.276444094833282
SLC15A3	0.112299874740422	0.0859705258611678	0.0397718175897309	0.18050735386813502	0.0681830037438262	0.367146549932226	0.0222468422225072	0.128422271178327	0.0294328149623589	0.143925018309322
SLC15A4	0.620871071493836	0.32410351686012395	0.291252748637273	0.11903978400074001	0.25700910972524105	0.372699279971387	0.17062568610106799	0.305051442524333	0.36230118818056894	0.38355482485042
SLC15A5	0.0839325208714977	0.349634003179865	0.0674485586117945	0.17745563576384696	0.578548159068044	null	null	0.590263326582169	0.938483518577083	0.7766171808740849
SLC16A1	0.394174924070371	0.32473602051563205	0.46112295944086107	0.458339147239273	0.626256595656232	0.393808194155299	0.382232482775364	0.517028649294307	0.740140084984155	0.393808194155299
SLC16A1-AS1	0.270519467872665	0.270519467872665	0.270519467872665	0.270519467872665	0.270519467872665	0.270519467872665	0.270519467872665	0.270519467872665	0.270519467872665	0.270519467872665
SLC16A10	0.0721620433513732	0.29942281522537606	0.13589578867276	0.328348778477217	0.502778807036419	0.29942281522537606	0.154817193676065	0.5727012254580861	0.266663779365738	0.570453809910033
SLC16A11	0.6261953537854511	0.35619811106809707	0.34347570306267106	0.42900829879617997	0.332614091932106	0.30375118482843394	0.282940898757149	0.367343284769781	0.28914306376305393	0.363900277642739
SLC16A12	0.9432623525753391	0.9589174188284549	0.9819370666074829	0.9584877393209079	0.938313310696881	0.93065869902294	0.983383780729977	0.783588582796506	0.706989342242292	0.9450745467287549
SLC16A13	0.736003356419387	0.8668751348795479	0.593142940245169	0.593142940245169	0.8229219659443259	0.593142940245169	0.8080985435557879	0.58122798625523	0.8115367610328309	0.49248346666279397
SLC16A14	0.39925171717922703	0.475408497250965	0.623558997070839	0.597947176009673	0.6319466282130201	0.276059797194747	0.595193003280609	0.16811238151705998	0.280138935502865	0.5598414195890009
SLC16A3	0.9000763330028059	0.9162032019892778	0.8453260303947769	0.561141240731875	0.8641680915212641	0.806906093332223	0.9018118100109759	0.9239077697928341	0.8258394420136259	0.892678786615942
SLC16A4	0.10358170973873901	0.10358170973873901	0.10358170973873901	0.129455780906187	0.0603352651200216	0.178476185082798	0.10358170973873901	0.10358170973873901	0.21020456449135397	0.10358170973873901
SLC16A5	0.6161426514004941	0.5009757042385801	0.606389280093099	0.614619245127884	0.359741051924486	0.3533685873929871	0.571555745419286	0.734150723412205	0.42010315560850797	0.561014922729386
SLC16A6	0.246665390100654	0.15468908767223402	0.11549387439239901	0.138090278575292	0.14052949132870599	0.0632088713154302	0.30310647943124897	0.303130464238359	0.136326500622066	0.15468908767223402
SLC16A7	0.411100096932761	0.114383956905159	0.676401729462582	0.19446207329543602	0.8245224192254871	0.526990697172821	0.162723599386434	0.57528034430727	0.0561057208519796	0.20227047235257997
SLC16A8	0.506250588943909	0.58506113106027	0.49728926537158796	0.417494083374437	0.424135002767107	0.46956070032217206	0.8256649311889219	0.5266993694255179	0.549181578687853	0.6199934310998629
SLC16A9	0.0223254709216211	0.0292877911613139	0.0119440524539016	0.00828024979934827	0.0632569626257508	null	null	0.0898592395828748	0.048896650857124996	null
SLC17A1	0.48660681081648605	0.730673856592973	null	null	0.8627374189141491	0.7253639819950859	null	0.685488669276115	0.938009475975836	null
SLC17A2	0.80463449739108	0.7619612186577172	null	null	0.11452520650843499	null	0.8823470651060571	0.6219764732657571	0.437636276552979	0.399880478440385
SLC17A3	0.7448210990471591	null	0.74661122859762	0.541931424977205	0.9300735479535469	0.0829057427108203	0.7483185798376291	0.368711164042583	0.46187344753686504	0.399698627516014
SLC17A4	0.898557926725076	0.915949421260178	0.5933500407762479	0.982812824137325	0.8687774865908159	0.577239623023441	null	0.9685001105931379	0.9473895897021429	0.9460038738363549
SLC17A5	0.360879973578531	0.0748844000842029	0.43290011871791495	0.29721700745524	0.814105487663452	0.371904907155789	0.363706537772384	0.498457971114624	0.5842222938359289	0.23809802019943901
SLC17A6	0.7557988231905408	0.5863880764610601	null	0.5514908555449389	0.7608936027283101	null	0.6413491020597	0.6974160958450539	0.133668171469537	null
SLC17A7	0.6829482785930711	0.0237255448597482	0.173527101415045	0.0486393610146792	0.268095375488917	null	0.255711886996878	0.10465217999349302	0.21964598124834697	0.0226691696254297
SLC17A8	0.832839237760438	0.8227636020020379	null	0.7441438677268729	0.3665206814106429	0.872076002827167	0.63314278787822	0.633355754388496	0.8466157609427499	0.263524123811044
SLC17A9	0.5880528704092121	0.47090423621368793	0.100117943025756	0.5811327018836551	0.643028113222581	0.500808681985742	0.10012391697690799	0.458459526083811	0.36769559289915205	0.40189653520991997
SLC18A1	0.40146302611204	0.0815374798805104	0.377763426795352	0.0975489030203621	0.0536548059139174	0.0435228730207788	null	0.0446980820916261	0.025412626536844	0.119381994570206
SLC18A2	0.889051719066287	0.889051719066287	0.686215502267974	0.9321466609516931	0.9108982963302049	0.889521474494361	0.8009348457046691	0.747277583074985	0.8300092832291801	0.889051719066287
SLC18A3	0.7190590052229542	null	null	0.540286618698802	0.457600281930125	0.4764101492382679	0.555625078329123	0.7568651356200649	0.47254434492796504	null
SLC18B1	0.17538542946737698	0.18569293104666698	0.517619366040158	0.0907539399332372	0.5255448009341811	0.145644795544443	0.0790988680711032	0.0377276557348994	0.251419242827015	0.11202460658128699
SLC19A1	0.937240992509366	0.7854309830701801	0.588971031277517	0.6729941902913891	0.6149913600285171	0.726159684742004	0.746480144109292	0.812759011784345	0.5730112390764001	0.623259159701027
SLC19A2	0.5228058522816621	0.588645099879972	0.35758528139259493	0.43183157065572997	0.518539571682683	0.174382609143939	0.617870221536571	0.745870129474278	0.41420241964744897	0.7633723137000641
SLC19A3	0.754194560587536	0.7493971320130249	0.981580049102155	0.833344349353355	0.796921186440578	0.775245210008859	0.9495561196800258	0.81053023817996	0.905623602779613	0.42124205946677795
SLC1A1	0.399133036051642	null	0.396493940046943	0.220580393696202	0.0290970679799034	0.562109761653986	0.40928016715713106	0.146962957808515	0.279685154994263	0.22978988710244896
SLC1A2	0.499791300406831	0.37086308208316604	0.6964106773542049	0.6564544827455829	0.4831079127612779	0.647672150772419	0.482880608526187	0.634598655067224	0.599662942079367	0.647672150772419
SLC1A3	0.00428168754895129	0.00141471741166486	0.00409093200750318	0.0128655993349595	0.00510148956866285	0.101656448871089	0.00141471741166486	0.00141471741166486	0.0109499428830305	0.0181798858003579
SLC1A4	0.373480487464435	0.373480487464435	0.173289121114841	0.23122768576088498	0.346785167115432	0.38630460088325	0.255341891467783	0.644784849115816	0.384679718445773	0.373480487464435
SLC1A5	0.828568624017511	0.6600603067498511	0.9293317839163059	0.8120433696765171	0.15124418253726002	0.7313664838307891	0.662506893700702	0.7697964004880691	0.799835612144447	0.6524182138480921
SLC1A6	0.603575804060574	0.509118410738455	0.36345838872514097	0.45617657728782796	0.345150840047383	0.46968749190267495	0.46968749190267495	0.681423880560866	0.8269177800780619	0.46968749190267495
SLC1A7	0.642748398147348	0.46228027083429096	0.37985293272675796	0.150063594771665	0.495209979661494	0.632909754221391	0.236458615870502	0.525336960261792	0.551024511078969	0.240922842874488
SLC20A1	0.793527495411803	0.8786523060599379	0.498344003665322	0.8698321490872181	0.7833217396570671	0.960422034683902	0.444091204893789	0.600672749485932	0.533739805927019	0.901713376536016
SLC20A2	0.620520409521975	0.29216170047130796	0.299215967073262	0.384995888162341	0.38971098210188	0.19006999907264702	0.276432989087336	0.3531318237987489	0.27609118013464695	0.200076136298978
SLC22A1	0.498276176737601	0.19419724277247102	0.35174845430130297	0.6961543735478101	0.128855311130402	0.0826738426073906	0.49317653791550803	0.152665405721203	0.7336518091082941	0.49027906406439
SLC22A10	0.446728637885742	0.130110279228263	null	null	0.39828360281283104	0.37068695067954205	null	null	0.171350004088265	0.5958938200460699
SLC22A11	0.7034771039527281	0.9163585606452851	0.762978636429735	0.7193432776368169	0.765799408231317	0.19391482709135	0.7647543985057671	0.719663658888146	0.331577479313972	0.397641406323719
SLC22A12	0.73319195201131	0.7195901355425359	null	0.8966014838768299	0.32274347862354996	0.366975290965571	0.6845867505105748	0.564014432597319	0.43447126783570095	0.8660825393505742
SLC22A13	0.687056732856078	0.24720929581321802	0.18032454949469298	0.47498120906995095	0.0246938252312117	0.802335649666556	null	0.347776450026125	0.595065043141925	0.785966451329902
SLC22A14	0.366436297812911	0.185015059762471	null	0.6778884490442011	0.315757300329018	0.7771245909196891	null	0.8341141243442951	0.8689751265762471	0.19135591255438297
SLC22A15	0.621053405883365	0.6486698802246079	0.35028623745296394	0.668638351070997	0.8256236444634271	0.619643274113985	0.35734557627078006	0.6773299393609239	0.580063804995687	0.63399262219805
SLC22A16	0.7754398484341178	0.692437897547344	0.778633301122141	0.8106744767082029	0.792485539281899	0.712690334837662	0.829963946425136	0.663524696362301	0.611652421428836	0.7758555975626891
SLC22A17	0.616807500054985	0.8337260527998729	0.6899160579071121	0.730451658365067	0.875809177296323	0.8860943557386171	0.735111307317725	0.792447037658695	0.79639012643127	0.8147498414683929
SLC22A18	0.0716259817153904	0.01389494661815	0.21068307333240402	0.295048333417478	0.0486002567249802	0.0328465474262343	0.0587280480826552	0.0587280480826552	0.0604556294406871	0.0587280480826552
SLC22A18AS	0.369537835319606	0.340601865531727	0.0947336041003331	0.18744064944983801	0.0978002451885121	null	null	null	0.16690576304557198	null
SLC22A2	0.30374632459306	0.628728316784342	null	0.47544744465599	0.17374785470774098	0.8703654766865779	null	0.48083080263528294	0.930716176840482	0.5637532987638361
SLC22A23	0.9343160261076852	0.922247803941708	0.9960690381015171	0.946885596365433	0.9790313638726892	0.922247803941708	0.9956933960350209	0.735705667764982	0.8519830947861751	0.5890016483239859
SLC22A24	0.633806469708011	0.256811136596383	null	null	0.45639794363489206	0.550878747535424	null	0.527581997556444	0.423633211997969	0.521887724887526
SLC22A25	0.39146287246978	0.121432159224435	0.7585865136589449	0.8661938630455219	0.87210305504409	0.7222196433359599	0.7873807010241941	0.638675566934815	0.290621893946709	0.5470657962656901
SLC22A3	0.171632991948785	0.268781942506974	0.0843757628347083	0.298582276095608	0.078307707205588	0.30945397852436896	0.27667832853536	0.139721651022163	0.0441403859012706	0.189464708549591
SLC22A31	0.79431244788581	0.576061189159083	0.8461679167354371	0.920436534637893	0.589108710445187	0.14444938723232298	0.900263955400562	0.772931789645287	0.8472850375029279	0.8276145641213021
SLC22A4	0.65627853763416	0.308589917778139	0.12588356015408	0.0703595086291758	0.125913583655203	0.367240200722901	0.6882385585551279	0.0760831606295201	0.226964366505557	0.308589917778139
SLC22A5	0.764643368892323	0.38018905767792405	0.12205066422253501	0.184238069476015	0.18133216118562803	0.15058725638634698	0.268436402594008	0.464586343997074	0.39132491830839394	0.354045569388424
SLC22A6	0.9381334009429321	0.554515894840679	0.9588594315429029	0.969198384504668	0.971780973075056	0.7901455307261421	0.926708965002234	0.9432282265589441	0.9901190847548441	0.8072118734432091
SLC22A7	0.28701202060261405	null	0.157484558017089	0.319067020218564	0.37892678129692897	0.723632557398289	0.34249174359080703	0.45640302621406	0.287459504181492	0.5441243092320031
SLC22A8	0.861760624497225	0.825164293271091	null	0.9607382983238579	0.9451140710806278	0.8741210764948539	0.8053669745737528	0.937960033914449	0.965782371639158	0.9642036940821921
SLC22A9	0.848740934507681	0.0287662128941626	null	0.22444282976629898	0.123615908911233	0.442669225125207	0.293222113990784	0.45261973771403297	0.0641734532491619	0.243191717171531
SLC23A1	0.343194064143336	0.343194064143336	0.29992781510105104	0.332741979903094	0.320778128218153	0.45394368652104794	0.362535839545445	0.32261888772534997	0.28030916826532204	0.671606088444808
SLC23A2	0.14405815704360503	0.498890412783798	0.6676843420037011	0.23109142601684898	0.165562689305248	0.17178789676792902	0.588271687930964	0.560910466804385	0.316414996610663	0.26252909992644896
SLC23A3	0.39028058683683703	0.743716133633916	0.821793674900945	0.8894563857788821	0.760465559857154	0.743716133633916	0.743716133633916	0.5993749164215619	0.8073422907679171	0.662728964731168
SLC24A1	0.493360132835916	0.355337601057878	0.250877779291925	0.188541401780876	0.24082651661696802	0.470254907137141	0.536690170708635	0.5498178629445021	0.380508147816526	0.19215924163047302
SLC24A2	0.151521921622415	0.0999507358382065	0.0720205655081901	0.40869939967189295	0.231439391369057	0.58518878241077	0.38462847247213106	0.33172406571490803	0.3095816096498811	0.39319080777392
SLC24A3	0.38972099422156103	0.197727817038012	0.32795911836477804	0.38703524660580396	0.31596675570989097	0.47384326574842	0.35431561461473504	0.384495812444339	0.29963671449598606	0.41426611842151
SLC24A4	0.245416544313827	0.42241213803919897	0.3551538419094539	0.11511878704395698	0.6500479354211379	0.428736569001236	0.12684601542346902	0.394198601173276	0.147034814016324	0.574853847915558
SLC24A5	0.299191504553744	null	null	0.7619163926223691	0.6357687383891589	0.9495189959362471	0.13480480929124	0.488075469039817	0.9070816286110059	0.0469815921841392
SLC25A1	0.760929054983391	0.770286893296568	0.358801097104332	0.710537344717247	0.164445573169165	0.18277418799552697	0.45512080243926706	0.7528640927338821	0.20079163216913504	0.475297458101021
SLC25A10	0.207008300785787	0.149351254970799	null	0.247147807983654	0.746355768941129	0.38305942455105296	null	null	0.646372361756006	null
SLC25A11	0.261645459246864	0.227457981794477	0.466876265444328	0.466876265444328	0.8428571307525159	0.8260655826451591	0.365118897206511	0.156622919656105	0.278295632056576	0.466876265444328
SLC25A12	0.733857337595185	0.41316268697608893	0.482651177803865	0.29764132012838895	0.22247217821972698	0.730367939710679	0.7594604647093292	0.323201784399443	0.7861593270326959	0.43131090600662203
SLC25A13	0.7574106908567759	0.689648541130307	0.7109153898660859	0.57390923579756	0.551548448730071	0.49719950713372296	0.7140039379380659	0.5153776084955121	0.812350132835331	0.47227012624453796
SLC25A15	0.906180426928947	0.781768208059142	0.6958484873258679	0.578868845868312	0.87198617639155	0.8193846409729659	0.6958437266817011	0.7628857618284101	0.5348220751868721	0.87250368947605
SLC25A16	0.799255900746941	0.9027885823215059	0.8827357461260029	0.9441783860048241	0.573500708597422	0.4497366383122029	0.87768765505632	0.9550447083630359	0.855955423758812	0.9333476379039078
SLC25A17	0.35506163075904995	0.15366407818471	0.6572848973023161	0.263428475844515	0.108789397970578	0.49450241099898296	0.6572809445172719	0.437763954694141	0.158398539578879	0.202752365937935
SLC25A18	0.42191448632400697	0.122721673830819	0.7101201135053371	0.36458105201366403	0.139382601834877	0.483411085540329	0.483411085540329	0.5863730739616739	0.7753546862679499	0.483411085540329
SLC25A19	0.335010569169898	0.209980365107151	0.279867039090543	0.224070626750267	0.641690382938886	0.209980365107151	0.47651601348274797	0.199467055994586	0.44437441736732697	0.826229949462307
SLC25A2	0.5611831797144301	0.6042440891868729	0.300039460289407	null	0.151964858786352	0.20079582127741502	0.29857352471497806	null	0.0911134762068505	0.570488704151543
SLC25A20	0.9714802493364921	0.997144254024962	0.993963238813646	0.9782368696629159	0.999222081973834	0.9941502184505479	0.993962099407055	0.9809915606421841	0.989536920683428	0.8665409348995459
SLC25A21	0.0152070502711363	null	null	0.0305986297485026	0.4303116311402321	0.301666789820785	0.430010073938668	0.403794268754466	0.133197315284048	null
SLC25A22	0.12453281136161698	0.0815411546179583	0.0815411546179583	0.0815411546179583	0.0162891995302439	0.171684837699599	0.38401807338494703	0.235256669834513	0.0893371002707534	0.0815411546179583
SLC25A23	0.434751132347468	0.5598554775246309	0.22885898312188	0.346957877940337	0.209941816712996	0.257653284687886	0.18029189547521104	0.526133753751298	0.6415521124275361	0.18029189547521104
SLC25A24	0.952852528985373	0.9325348783735451	0.963727167557982	0.986530136475774	0.7480339922287109	0.38794534280355203	0.921031280521322	0.921031280521322	0.9620521656814499	0.921031280521322
SLC25A25	0.40158658273645503	0.380529793061665	0.286105978079782	0.216766340010385	0.6471661491916341	0.732333838780918	0.206327732831026	0.335800565121166	0.6124224912567221	0.489391458623192
SLC25A25-AS1	0.747718821841293	0.747718821841293	0.747718821841293	0.747718821841293	0.747718821841293	0.747718821841293	0.747718821841293	0.747718821841293	0.747718821841293	0.747718821841293
SLC25A26	0.41197580733146993	0.44278290652208596	0.400644358451702	0.5242823982065979	0.33135406487591995	0.5016568204980529	0.44278290652208596	0.44278290652208596	0.5685822218857509	0.42165631973329
SLC25A27	0.09016965766015698	null	0.15020815725167	0.0124644843448207	0.134042120939254	null	0.0433224599215701	0.15228825970621	0.287339023950412	null
SLC25A28	0.687079058094537	0.28584955057246003	0.47603529702542996	0.6760010110364569	0.21970287143303602	0.33773357696548606	0.646966915703568	0.646966915703568	0.7637121407922299	0.49624818768508705
SLC25A29	0.655932018264105	0.87426555335114	0.7676638925100391	0.902248147265712	0.8410741159360591	0.819772163224722	0.9188711575802819	0.823287434364572	0.7390673881063001	0.8731036448100009
SLC25A3	0.8818817634016072	0.8417217776112379	0.844024954004345	0.8823564188282429	0.793584874755848	0.772793879720114	0.863275881636662	0.903690242004831	0.9475712215958921	0.7185865970460841
SLC25A30	0.7977785689924041	0.7977785689924041	0.938187888397981	0.925546817026522	0.775024962508042	0.7977785689924041	0.815863507297678	0.814376863251937	0.739668282245409	0.7977785689924041
SLC25A31	0.445369609658689	0.8874429673790251	0.790982516531211	0.42207708549755296	0.56272642696685	0.64445107442588	0.748518616687992	0.735823377864298	0.480602218178424	0.733344059506068
SLC25A32	0.5392440338713139	0.318543769490717	0.5392440338713139	0.5392440338713139	0.465918087037778	0.5696015641263891	0.507722356505211	0.507721328019164	0.6510386761976179	0.5392440338713139
SLC25A33	0.7356114530710509	0.807545327265598	0.9046114776920541	0.9824087819851071	0.972920651240021	0.914315199630582	0.9046055886005101	0.959141305143675	0.687303167953293	0.906741479974598
SLC25A34	0.730612280635133	0.5718076076372071	0.5015286562353459	0.81807540398773	0.731633623928799	0.8336549232627242	0.658369294085323	0.617523672563162	0.470344325283591	0.5718076076372071
SLC25A35	0.583402689995514	0.6595824296012509	0.26390606858940097	0.276780602825787	0.37460721068958797	0.256801580007205	0.400824906772714	0.67134750010222	0.47154764740060406	0.6806942809567299
SLC25A36	0.625129825725778	0.07701866295785201	0.48439200781800396	0.473202221743649	0.179462930371882	0.251827949916706	0.47233261161613704	0.42785283237296606	0.561558864305702	0.179394001135627
SLC25A37	0.51226426012474	0.49267400901885494	0.550213550286933	0.625803321200583	0.4690357799402671	0.150770682617639	0.470273178390451	0.44104330108834794	0.84020899577961	0.648095928854883
SLC25A38	0.688059479027185	0.46827658589466103	0.7972641991910171	0.8036117722218791	0.53989218124395	0.873930773577374	0.5837536030807641	0.8659106888476059	0.6896476095135731	0.6736924146494101
SLC25A39	0.960030270842827	0.95883376694724	0.9490760511802041	0.984213246365052	0.767593582530251	0.971022219345108	0.9467781896860309	0.9859996834215919	0.986719378085929	0.9899495845540501
SLC25A4	0.8559391762639971	0.7477064328684699	0.830728540738662	0.9243752756819921	0.7349193803530779	0.7349193803530779	0.8524588348146479	0.906339123831387	0.537928367347841	0.9729287935353449
SLC25A40	0.290307329810385	0.8691446704536641	0.676959553945409	0.7541177458911891	0.605566273231617	0.567599607006443	0.721061665608937	0.745191828170159	0.7359240320799351	0.740691187001485
SLC25A41	0.253864830531003	0.124568930109247	null	0.331739789692855	0.4000498666095779	0.358156430829351	0.42333576828055003	0.43305038741148605	0.551801533565901	0.43847082581770896
SLC25A42	0.315107954337862	0.12733939560174198	0.309186436595753	0.39200700844247793	0.344078307290676	0.137027316835422	0.26762876215076803	0.38945857845502796	0.253182581785357	0.3540326818976571
SLC25A44	0.790145630837743	0.6960923619007379	0.616821409737309	0.508147292414484	0.280952912473784	0.280103766745721	0.5625235606868609	0.656463818709181	0.7223928645303079	0.6096817754136179
SLC25A45	0.136541886890148	0.23024306290695	0.23024306290695	0.23024306290695	0.18000326614954001	0.4718982510258479	0.206243010700189	0.164003667429906	0.12349891577801599	0.16406599641697597
SLC25A46	0.835327858435009	0.8203855809587671	0.9559451855014449	0.885032843881012	0.63260801329925	0.44474564797331395	0.961475715397152	0.91152487703833	0.9661027430723951	0.894196154721903
SLC25A47	0.955518777330164	0.194232007358117	null	0.842640585899193	0.7747958924544109	0.84111866204523	0.8701680546422471	0.990507135753484	0.301623148170167	0.966443892812451
SLC25A48	0.7130495301371221	0.8597666209942679	0.893610743203295	0.961634949258212	0.827009368358001	0.9931426806353721	null	0.979107769953665	0.9711784096026941	null
SLC25A51	0.935673821765944	0.6899710952206061	0.6984508089502149	0.5449493254977371	0.5353144957078351	0.6899710952206061	0.8538685854805569	0.863340717700035	0.8319385465987099	0.6899710952206061
SLC25A52	0.704828996588117	0.420514719246198	0.507511207667685	0.525115012056002	0.7050789055816141	null	0.507571667090396	0.305184742105218	0.25911492774863104	0.332258814516682
SLC26A1	0.0876489714928723	0.18323996288575697	0.122408853638199	0.0575869941554192	0.0261458852470696	0.0421927968107155	0.109446901212363	0.20177171528762602	0.167063644705221	0.18323996288575697
SLC26A11	0.716355623676883	0.622046504271785	0.911774017584228	0.7854442329513459	0.9506507647427959	0.9076984435090331	0.863252232287835	0.6476747492823621	0.869122994383727	0.755898785208559
SLC26A2	0.80068352369755	0.7304509847204359	0.270774170316395	0.8657633956866909	0.48259575365449	0.4333617210128429	0.27064274659742804	0.43051426367955603	0.635194671552735	0.7986463629628759
SLC26A3	0.0727318459231213	0.696541668565445	0.380847750670719	0.33481155107724	0.937871999736455	0.480604193362542	0.21267098816185798	0.425109998191296	0.486821712898255	0.281278005787394
SLC26A4	0.5960441396226371	0.461125696366456	null	null	0.759381749851538	0.244231409418783	0.816340638175143	0.8502494297304342	0.144521301892194	null
SLC26A4-AS1	0.6950895403221999	0.6950895403221999	0.6950895403221999	0.6950895403221999	0.6950895403221999	0.6950895403221999	0.6950895403221999	0.6950895403221999	0.6950895403221999	0.6950895403221999
SLC26A5	0.587944591995771	null	0.315600564465617	0.38780208471273897	0.734984596117904	0.332875913535143	null	0.0550352656489901	0.258915900355528	null
SLC26A6	0.313235407799787	0.0639414793949085	0.260701479487824	0.30441779768939303	0.42303104365887106	0.4418485292019121	0.261383383828034	0.28839295237374896	0.29615447602073	0.5162036993037821
SLC26A7	0.591643956930684	0.892719910881923	null	0.14098692682899303	0.535565571340756	0.277843839187086	null	null	0.23301490041185302	null
SLC26A8	0.268890192673581	0.6542325071787329	0.7704075694140979	0.8343257802676579	0.17481017032636498	0.48040403237432105	0.5714417737037011	0.705859770525562	0.5450678163498001	0.9028848774117599
SLC26A9	0.6278644204091229	0.19333013090252102	null	0.442262091324762	0.46851931989171297	0.7744795055365491	0.699036169554822	0.7598412667889259	0.39148866654764203	0.578687944499499
SLC27A1	0.0798063753713225	0.12522804982422697	0.0399030317951711	0.14210079565303302	0.0617268578287686	0.0499750283969038	0.0415279282999739	0.13461736620698	0.0320559691768297	0.4491880975672779
SLC27A2	0.41535253389916205	0.9129735630241519	0.5243053531926861	0.663629170847701	0.951171366442516	0.8918669101398259	0.5194909909751351	0.561599946016774	0.7472370478318291	null
SLC27A3	0.92193492127721	0.9483502652816591	0.856621642693432	0.7854386303907651	0.921873881281021	0.8779408811302459	0.861344185644979	0.861344185644979	0.8521373333087121	0.861344185644979
SLC27A4	0.130879832972468	0.306704392251859	0.188394766923448	0.37736019548653105	0.0851115244240741	0.0497457906661242	0.188974488740478	0.21004483722256	0.31630248829985397	0.19444586273018102
SLC27A5	0.315404672371062	0.389076949424309	0.21660592888277602	0.7198871858753559	0.5236172155269221	0.27577244207245505	0.205786358238286	0.810120522081198	0.8628176968001379	0.784615195800677
SLC27A6	0.20515935040138503	0.0987115235413899	null	0.0794676404813046	0.0995575794062447	0.018126764512182997	null	0.11242716872773599	0.5618325822760379	null
SLC28A1	0.7946185206397991	0.13602901988754598	0.905593677246958	0.9253455900156149	0.887474722617774	0.6694872230400329	0.905237687949768	0.898131784071954	0.974508581406935	0.9098648926777859
SLC28A2	null	null	null	0.273807034819167	0.0912699075011668	0.38669212293804794	0.230561029781255	0.0165446838104812	0.0415348631465712	null
SLC28A3	0.28388927332444397	0.43017846756735495	0.22781188148254503	0.158978862239873	0.0892175143070299	null	0.171502339481468	0.14935947539197	0.7488102512487891	null
SLC29A1	0.655740775284067	0.7894327399223141	0.857788382514603	0.8478630278101859	0.267513339554578	0.25615418321295896	0.605527200244662	0.8025442521626741	0.6787348544105101	0.700024303747072
SLC29A2	0.30224785017043704	0.212582810697988	0.275746071736467	0.39912760013410603	0.0720643624412639	0.0223015903994091	0.299486716773119	0.394445555153569	0.7414415232604229	0.654801284925209
SLC29A3	0.91089803398949	0.8478066586364459	0.439370561117458	0.746745068928095	0.641850015495068	0.25250361582075	0.6249833271522	0.863690657006399	0.5997009050682199	0.89445180183218
SLC29A4	0.723740825337749	0.600761984521848	0.255737884846312	0.537348793732959	0.36887101804624994	0.257285420867252	0.600761984521848	0.63378280183624	0.40728957651140296	0.749699054522525
SLC2A1	0.467257483876815	0.724338514072146	0.6705976601961611	0.7086606103702741	0.48922997441873706	0.444918506832015	0.587060623442157	0.606625121831773	0.156736049324107	0.530975395673016
SLC2A10	0.11537578949655801	0.421889302841337	0.0188209430092089	0.0772743782896143	0.345611057582402	0.8500599445449009	0.016775684934305	0.0651561476487738	0.22729024276861898	0.0530541616389767
SLC2A11	0.208611216811854	0.48312310721266605	0.25146477839245396	0.299504242978568	0.41322184880797497	0.651037553721926	0.48312310721266605	0.48312310721266605	0.6555201044657021	0.48312310721266605
SLC2A12	0.882632733962172	null	0.48785048238276707	0.8629364443299241	0.724059294188073	0.332674556316654	0.48128417467753604	0.479069853827134	0.8246100466606529	0.41420820380730194
SLC2A13	0.33695748501391903	0.38025224980731004	0.297691249544247	0.669701967675459	0.7196520868905542	0.41160647941625395	0.28688061371079804	0.736280480705024	0.323601091716056	0.5613083577001711
SLC2A14	0.41224120062765895	0.679050400192409	0.41177682246921504	0.7625407586055021	0.22480415458967898	0.320307696423134	0.183526626983644	0.257119689676663	0.764727208100484	0.6739011528951738
SLC2A2	null	null	0.49674001697232595	0.719759502559838	0.7244852048498299	0.687060281980128	null	null	0.555517109512409	null
SLC2A3	0.838578557872153	0.9018619539310471	0.283874416967391	0.21746252769292101	0.7767894268986579	0.784332827987529	0.375553324033176	0.36263515269152297	0.9605766682314959	0.9709826377269
SLC2A4	0.8294472904142621	null	0.8783244493449791	0.578401486124445	0.645808777369528	0.28110229466597697	null	null	0.32760783511883096	0.33667696121238
SLC2A4RG	0.9729702339238359	0.992175121715067	0.992175121715067	0.992175121715067	0.9848435131981021	0.992175121715067	0.964948011076526	0.985151176656736	0.9615250807238861	0.992175121715067
SLC2A5	0.614318175959479	0.539603116454321	0.325717680793035	0.74191946508207	0.5231538151394061	0.8234563589307159	0.260493349867802	0.753620889226746	0.3885543303968739	0.629331208876085
SLC2A6	0.109528854813074	0.30768017308716	0.42821754042476295	0.588692646941845	0.158427739211933	0.42379470795580393	0.481050963209597	0.481050963209597	0.19140299612467698	0.5727338501370419
SLC2A7	null	0.12181696373766901	null	0.31899310214907395	0.65321060406332	0.509575574184339	null	0.25623899100407	0.292314572115411	0.379584910586076
SLC2A8	0.7579595699126559	0.7275163674404029	0.6711962682253051	0.9341080997083171	0.49087804132327206	0.8958873662111551	0.630193658557331	0.946225633556873	0.9595864511710921	0.515843439055115
SLC2A9	0.436828180456364	0.509306500558539	0.5447286385899239	0.8136806287934001	0.24783528218074602	0.388477396065745	0.882161841456407	0.6931582508696501	0.6335489109448039	0.8606307075684259
SLC30A1	0.7822032355722099	0.260389196020478	0.498735992673831	0.905847654153465	0.8046146060166851	0.628898739060194	0.9106899809693461	0.317745307223598	0.5741688865572699	0.6784600451322211
SLC30A10	0.9032273591888721	0.603338923226725	0.8652614953433041	0.611333079734288	0.9655190808066851	0.8175631071798399	0.865255137678666	0.527927508345001	0.641439009897151	0.9587074542041659
SLC30A2	0.933884814981361	0.81947572038459	0.917637027372489	0.9332079403340301	0.8907416273047991	0.838289231329221	0.9699391352305742	0.852724211013122	0.9061989250047329	0.90973070781986
SLC30A3	0.395585523700829	0.612524405887147	0.29206296658614195	0.47340323099762605	0.270298222613384	null	0.0847622406912861	0.44973891112181996	0.7576421603527759	null
SLC30A4	0.30309526927247804	0.455216010154246	0.360379308552132	0.37927811954659996	0.794525142572665	0.455216010154246	0.349556007876219	0.278226878672656	0.3606843038671839	0.419272528897275
SLC30A5	0.827661168482686	0.4792423260049	0.6167553552067839	0.705459678271217	0.297801659808401	0.4792423260049	0.666852895229421	0.17333966144398902	0.6822441187519771	0.9333478452327559
SLC30A6	0.34216208377494106	0.30801409209553804	0.5916846904425921	0.183671067175913	0.524165116280368	0.30801409209553804	0.293104092941223	0.19338811975796902	0.313227436618143	0.7362043464086621
SLC30A7	0.753880848463083	0.8441890420774741	0.5968455959339329	0.329136380479176	0.748631119705551	0.36797172808918	0.44612934372734203	0.5902024880434399	0.40660136929431795	0.5337481113964849
SLC30A8	0.135173663455272	0.38375246839530996	0.03765103235335201	0.0444588603162749	0.292499426479703	0.377817112207125	0.0990009241865374	0.0755822700050489	0.12604816227590301	0.0844851614142247
SLC30A9	0.9718376446974741	0.473586488328661	0.9285948037591691	0.833948779573784	0.8351646533429808	0.787278030733204	0.928589498916093	0.882054446369766	0.9851167555469459	0.8967663439060959
SLC31A1	0.82044341051619	0.666748646606624	0.774880621087588	0.404229655578003	0.361321954638414	0.644102538318656	0.644102538318656	0.252204672776987	0.558858073861155	0.7364763093931759
SLC31A2	0.829072681728912	0.651264231629938	0.8930761901956071	0.8822685621554069	0.632590042320435	0.779656643428067	0.829464993801804	0.8888435363451139	0.6380541322728579	0.782465541078728
SLC32A1	0.833806259054368	0.738660912240106	0.265628117677659	0.4573310585002539	0.896179842629458	null	0.723120820216333	0.608777453094006	0.500530137032454	0.564338855050323
SLC33A1	0.34609736355283605	0.6956895087992039	0.7250600169320061	0.590464112928178	0.5782889559521011	0.49133618161198495	0.6956895087992039	0.6956895087992039	0.478577244442877	0.606092781942046
SLC34A1	0.572874727564864	0.055531340668307005	0.0129991639504598	0.0606286023159645	0.344701616275951	0.857165646977033	null	0.0670279890828812	0.25430680254645	0.278393968880284
SLC34A2	0.026405967008104	0.0991080599040632	0.204347917737618	0.23495471090804	0.0110108839298841	0.11008942580786599	null	0.566240314644717	0.16716212453684698	0.181978647677733
SLC34A3	0.45744853261718393	0.0647791025230406	null	null	0.17610085898239003	0.20792317070269897	0.16027169443414999	0.3796648876291379	0.535870145285318	0.22817732439592397
SLC35A1	0.173108778095613	0.580606229332841	0.6822989688863531	0.203366226942575	0.6667864586172191	0.576711598646299	0.576711598646299	0.576711598646299	0.387968072193017	0.576711598646299
SLC35A3	0.6048354450520961	0.777931268030318	0.457908614481716	0.7615517877603349	0.48019218038149497	0.777931268030318	0.476498024427865	0.43351053337978296	0.844869782237321	0.777931268030318
SLC35A4	0.556223178089135	0.556223178089135	0.647135183670229	0.698384421749309	0.594769161339561	0.556223178089135	0.513149441063099	0.38599891546326703	0.428607631745954	0.556223178089135
SLC35A5	0.894792556444922	0.54688699418545	0.43674613039727206	0.876638836585975	0.607648566349977	0.694266156156939	0.8516872301394391	0.917515205229552	0.9228733506639641	0.694266156156939
SLC35B1	0.881237830287254	0.388844228637738	0.3743466949871179	0.70374136476201	0.40159715363809295	0.537705992110313	0.397563914244693	0.7705654808526079	0.717507573941896	0.653083449682651
SLC35B2	0.6149516198942379	0.186168263914156	0.19810938534594397	0.0905467439928332	0.3462911675277	0.152513744182389	0.5339994847946671	0.0601151627821786	0.583729824578771	0.152513744182389
SLC35B3	0.576338109102876	0.576338109102876	0.576338109102876	0.21762058524879102	0.25340838300199403	0.576338109102876	0.576338109102876	0.576338109102876	0.393660693239419	0.576338109102876
SLC35B4	0.9329943742030791	0.945232797468351	0.968991856274976	0.963573248421025	0.872440407223332	0.5812577573728289	0.9707135315166241	0.9686548248886842	0.9404395614742971	0.9447865242306851
SLC35C1	0.816358434839523	0.934089520911982	0.9509099029696301	0.972538193135972	0.870421364908105	0.9486007564046159	0.9362499214226391	0.765144652567475	0.9743142501947671	0.981545252672237
SLC35C2	0.0211692191064981	0.42358713293554706	0.0832793808268686	0.15307967460854502	0.0586733869317162	0.47370147797534706	0.0913537296731974	0.0877848653720246	0.114567910441637	0.0834130801515766
SLC35D1	0.351294714111683	0.429302500368374	0.725568323832265	0.8617824367849399	0.8025770755058721	0.4147367960176071	0.725563018177255	0.697176004334082	0.608020300191012	0.468429588248806
SLC35D2	0.007104160561296041	0.0017369527302021099	0.0270487166452087	0.00133494591632549	0.0587760153498229	0.0017369527302021099	0.027051909273433	0.0287021370861351	0.0028568260201685697	0.00867251694627242
SLC35D3	0.8832767084413791	0.48634517857871	0.9852001950452879	0.8661832816691201	0.109033644394386	null	0.9880221228040229	0.258257194429815	0.6249571264227479	0.721295421693131
SLC35E1	0.469141139222282	0.8346702035519621	0.436841105711596	0.44259769932195	0.8308793288266351	0.8346702035519621	0.9477266480165172	0.947703541931203	0.34619887574979	0.8346702035519621
SLC35E2A	0.0231551857357777	null	null	null	0.203646693904456	0.31301647285837897	null	0.12030338342744899	0.581794294070908	0.650723671268768
SLC35E2B	0.662349919613954	0.168002910056027	0.29424845963084495	0.183635113204066	0.41324342822177595	0.14131310260021698	0.18338831974634195	0.0848942411850694	0.0699781224355047	0.275011902724125
SLC35E3	0.213548490149133	0.42551873150585706	0.13099523492019	0.158809908495393	0.10141089449533	0.24280113899249803	0.13759312680325	0.207414791733599	0.13410356183030098	0.11599320211068401
SLC35E4	0.511740583745795	0.0772265119817047	0.62189964588852	0.682038944426811	0.423262709699366	0.135437101980479	0.5355569337412479	0.718797434563577	0.484043405888397	0.5261383152701661
SLC35F1	0.7289357050503421	0.372222323109745	0.6133064337529339	0.537210925906174	0.639250265333531	0.6035529317656391	0.514253332000699	0.595448937850376	0.606270208675465	0.676002430598727
SLC35F2	0.40015078710403296	0.7509334868579691	0.967308015899736	0.839711297422598	0.812625052516936	0.533371800337933	0.617024617001985	0.6314889266387739	0.47323142557968795	0.9445195684229591
SLC35F3	0.613244145516251	0.45758759515830605	0.16885192701364302	0.164667529282566	0.885464500830759	0.717009690602195	0.44329516292682103	0.700223338354422	0.14130346936085	0.282421851160079
SLC35F4	0.596642861081694	0.239519311110381	null	0.7494451539919449	0.17302041607511498	0.507531046080502	0.546946515139175	0.595667697808058	0.6895455649727491	0.7138464250822958
SLC35F5	0.0502954411729175	0.13660229140647698	0.17024797932373598	0.0938054225804421	0.0963996783441184	0.0954571546918006	0.210572255417438	0.0896145457514406	0.10640896534012301	0.0906999277314979
SLC35F6	0.207831736187212	0.0665920400871302	0.272328777615602	0.40868544423041997	0.19947488540129601	0.272328777615602	0.301477672644906	0.0680681426280699	0.3624010562935279	0.321965395322224
SLC35G1	0.348941059518491	0.41751006104130106	0.7076673266037091	0.12327934180445801	0.34945846990651	0.752380370479947	0.47931491438109597	0.541473107741708	0.500508910353377	0.502366854221078
SLC35G2	0.661261185810095	0.7218119911335731	0.585344013067488	0.6914630388864399	0.7703792537614009	0.7218119911335731	0.5853417819018539	0.689663161568011	0.8643449767623641	0.596955752619854
SLC35G3	0.0962424432387944	0.45487423472834004	null	0.0871754182711928	0.0836835185643943	null	null	0.089412114657832	0.101471363246244	0.553075269934278
SLC35G4	null	null	null	null	0.8901488514196129	0.905547705686238	null	0.5268397507682	0.694833592616271	0.7635205363473759
SLC35G5	0.333231230580056	0.603520158351236	null	0.321053099766797	0.522602912116762	null	null	null	0.32081831181543896	0.0943147350156121
SLC35G6	0.249869385438851	0.6901359386614129	0.6901359386614129	0.9572789763512229	0.7469217640469459	0.6901359386614129	0.6901359386614129	0.6901359386614129	0.5574472033661779	0.6901359386614129
SLC36A1	0.43371101918141103	0.42763347480643804	0.5431607422838199	0.182027802332384	0.5540423210326	0.19691265201274105	0.730024477667951	0.208975100039272	0.0811781020440328	0.532577078056693
SLC36A2	0.17380024658558701	0.14986421448760598	0.22672342749130497	0.556164954492775	0.267576105939722	null	0.224909722779457	0.277895758127027	0.184680530934651	0.707655604100519
SLC36A3	0.144900667408833	0.39759938084211605	0.3652356232737511	0.745856953389029	0.32948769315320103	null	0.273731856748559	0.4534498847675829	0.31723425687033	0.44176914776388
SLC36A4	0.7840859934340991	0.635153167570992	0.340893918781358	0.602608233380647	0.501450773977787	0.5718015558831739	0.35545670579389604	0.324822454721604	0.7226198070711399	0.37054693179565706
SLC37A1	0.267339725641851	0.564753774490088	0.34817195078547997	0.47478764224535897	0.7103839128824679	0.8924490538820159	0.724085572607422	0.528346978125412	0.579797050621344	0.641212456039592
SLC37A2	0.48285009792708394	0.0620409190866845	0.455821891843715	0.082795012518379	0.181972889650416	0.23168389600525896	0.6004074587835911	0.47982714480985406	0.18029362039311	0.622343200435977
SLC37A3	0.358633321039851	0.230164870524695	0.10202199488454199	0.47504172981305504	0.8595022242449929	0.6865475993610899	0.273509818731313	0.291532054344231	0.256780000356176	0.39603925374384097
SLC37A4	0.668939705405042	0.723261614665813	0.545711463228243	0.6762159138812409	0.50503457871581	0.706825130600039	0.723261614665813	0.723261614665813	0.560906234350937	0.6712900808309279
SLC38A1	0.7343478038128141	0.881534754189889	0.8771242473337041	0.784921132041715	0.7709702600580829	0.8732718380737071	0.8661567242551641	0.7108599451319091	0.9438012633632259	0.659366858469242
SLC38A10	0.994040672325348	0.984240317502723	0.9723025120357071	0.9837609831309101	0.984920097125912	0.983935197371583	0.98359534609597	0.9486637846617358	0.9848429590460391	0.998324475152683
SLC38A11	0.218393797832641	0.218393797832641	0.195410065726001	0.379694579873129	0.180673873372043	0.218393797832641	0.218393797832641	0.218393797832641	0.137794768612577	0.218393797832641
SLC38A2	0.199489204782377	0.669593448028317	0.20391670009203897	0.14857788584364903	0.5576869106544039	0.290437289923324	0.505445975135028	0.524344498875339	0.324129638836368	0.290437289923324
SLC38A3	0.696232902795981	0.980488722174815	0.300851316169678	0.8541880878338141	0.82843257697738	null	null	0.8814209493633441	0.9282776711803911	0.7291922914480359
SLC38A4	null	null	0.923161807089407	0.932554241087116	0.8129808872464951	null	null	null	0.889672946321328	null
SLC38A6	0.937666426896525	0.42478006527009204	0.632641218485374	0.631912136779484	0.481541233389998	0.8613310640068829	0.933959721343147	0.8847197648242621	0.9038752274902259	0.8613310640068829
SLC38A7	0.7850372128413291	0.693938700043968	0.921396595840968	0.9364646871391942	0.445560346344911	0.9010445937416459	0.9213910859570709	0.855511709946167	0.86716063349983	0.842230059643998
SLC38A8	null	0.6355666971424959	null	0.54031789792978	0.599250711316718	null	null	0.41645279447096706	0.439416228070146	null
SLC38A9	0.147509479839215	0.31822958615115504	0.23928929307587304	0.357928174797411	0.13257726512444998	0.16996543994494598	0.16996543994494598	0.16996543994494598	0.372672792606652	0.23385703578988395
SLC39A1	0.8740420197835842	0.949246029239662	0.944034691472378	0.948809904188793	0.9850497794818052	0.949246029239662	0.939069217597878	0.9365887028524359	0.9824537130293008	0.949246029239662
SLC39A10	0.0199002930610452	0.096784510748735	0.00608783921197767	0.193551371050031	0.201512300721811	0.096784510748735	0.0231154972137179	0.0524116547097424	0.334656789963748	0.0478302948016738
SLC39A11	0.972112284066768	0.7688660149273829	0.944369741416734	0.6125503725335469	0.443541532685254	0.821292160394089	0.9470415357411021	0.9071156512703821	0.904807597697169	0.7041243612434541
SLC39A12	0.9717691247325321	0.440254799716644	0.984887303320761	0.718791146969766	0.9169635337135771	0.500914242626966	0.5374514202169329	0.40020296613879	0.7391064580137859	0.9412068123990351
SLC39A13	0.39072320719158	0.653745681420116	0.7098453073788059	0.7289189743429271	0.648813653435505	0.417687539219903	0.7098453073788059	0.32898874191695	0.744076456879921	0.7098453073788059
SLC39A14	0.8334568251248109	0.838534159516148	0.75893563216167	0.7433528407981791	0.42496058834971706	0.8000461527533109	0.751433813553741	0.855762579909565	0.9491247197053729	0.907698136144566
SLC39A2	null	null	0.22683611527798	0.533766110737926	0.263016204689069	0.37426944393962397	null	0.22447629533402302	0.35043644166915	null
SLC39A3	0.692399011039452	0.816416581239625	0.454429045231399	0.40623202010605897	0.693991896684302	0.816416581239625	0.816416581239625	0.816416581239625	0.972012705143279	0.8479092187866241
SLC39A4	0.6809364045604029	0.660579824690337	0.547715789808083	0.6015683254430351	0.5500533796668431	0.6849687837216429	0.6849687837216429	0.6849687837216429	0.755187955738236	0.820373958482005
SLC39A5	0.983674883761899	null	0.922468160391732	0.760814842891859	0.7831055122337499	0.9356103331307809	0.960699058766174	0.505331133284773	0.9636692002683349	null
SLC39A6	0.521481365004261	0.39562584123235395	0.7151665709392171	0.65897990793001	0.792251827611359	0.5446046089827921	0.607788190497675	0.8458505515433459	0.7096294791749641	0.5446046089827921
SLC39A7	0.86454002943313	0.6229255336900339	0.6229255336900339	0.6229255336900339	0.833303677340729	0.6229255336900339	0.6229255336900339	0.6229255336900339	0.797667376105212	0.6229255336900339
SLC39A8	0.5973045903962622	0.541986860622188	0.43947335608633004	0.30479314584503997	0.492541216239078	0.14257611229167097	0.63993207299691	0.63993207299691	0.7183989768253509	0.23112082761695898
SLC39A9	0.395864706364628	0.49995353107037604	0.398012413036654	0.28571843738167796	0.6344819734441739	0.459750663922851	0.18655206852412698	0.7799156009610921	0.517170443461898	0.17734586654280105
SLC3A1	0.995525133527016	0.9568337324593059	0.55435111717629	0.976569863382739	0.918586251626914	0.919116988649145	0.9568337324593059	0.9568337324593059	0.8902143894582091	0.9568337324593059
SLC3A2	0.125527371017125	0.20516995053478698	0.41796796744490006	0.38806052969463	0.0536954073527474	0.0601781326617269	0.622572483526879	0.28654925855608804	0.464724977981286	0.172347004362748
SLC40A1	0.7164287393528609	0.909798750878005	0.797344751036605	0.77550897096719	0.795106398997759	0.80786414404191	0.880851054683222	0.596081560493916	0.892286522706998	0.376000487734495
SLC41A1	0.895244501151914	0.9540654203255259	0.9199253317060079	0.9199253317060079	0.47569769483212004	0.9199253317060079	0.981070101734612	0.8826304887119341	0.91613027293109	0.917424000324096
SLC41A2	0.0667284082828019	0.34477438444504	0.0596475075834629	0.0860561172462643	0.8062135280046671	null	0.0582529824500983	0.0632132573681682	0.0886775612100823	0.05613005324445099
SLC41A3	0.798702995459753	0.44796399963138	0.6172559339531579	0.388471203540081	0.335882292785224	0.733785354984157	0.471681797797359	0.45601320779298904	0.585908682259066	0.514017132525104
SLC43A1	0.0981580365084513	0.0217477141877063	0.071832898715289	0.0914144549390736	0.08436747980605	0.0472194703228259	0.0718382165364167	0.0927081697861785	0.42327556141613	0.11102190756435801
SLC43A2	0.7109113042115691	0.6280134368789421	0.6588165096989089	0.516563106286692	0.780220176695963	0.438310252380569	0.6596720750525451	0.6596720750525451	0.850226636918984	0.258896232930643
SLC43A3	0.286616982616315	0.10929297785608301	0.16699836746327698	0.551786275479088	0.460517283893212	0.10929297785608301	0.169607526763592	0.42709763435502296	0.37018451245288697	0.173609607620115
SLC44A1	0.0482743332476909	0.0691045620667207	0.360647561951755	0.11770261576566199	0.27091983232333605	0.617249828964984	0.21082656743746103	0.22053936000995003	0.36849606057194106	0.813982381127483
SLC44A2	0.36932636420959897	0.258710076053955	0.121694146314145	0.260582857206303	0.0156394360800937	0.16132936018922	0.665390524106662	0.39268212850991496	0.0539470590015982	0.11418393853976101
SLC44A3	0.742125869960817	0.39615144532998503	0.183421343760893	0.26640101577238695	0.545575941006262	0.3682754394822221	0.21671226795457002	0.32958363717567896	0.694375146113038	0.14673413851410902
SLC44A4	0.18374383231677696	0.37346072532965796	0.402296010208361	0.511608168614589	0.617687816729147	0.11567982038784698	0.24320603001768898	0.274030888185458	0.241984296904422	0.37346072532965796
SLC44A5	0.997144228272041	0.992004184200006	0.9987161341582329	0.9495436906896441	0.9969276491210508	0.9987161341582329	0.9987161341582329	0.9982903470892059	0.9918948918650791	0.993199514230713
SLC45A1	0.37961912568768896	0.5559834368500689	0.681682711014031	0.849011462338085	0.9605613239059498	0.710057573778834	null	0.446342511415224	0.9021179013278391	0.6666907307543329
SLC45A2	0.165997315581392	0.0713997439793121	0.545390916027508	0.159906229093553	0.31346188151261495	0.758776000081815	null	null	0.760489158625369	null
SLC45A3	0.0063448202534980794	0.0202169413085556	0.007157668436028909	0.000314194078007057	0.00226299162965457	0.00215097907844107	0.007048668373196891	0.0064428747627742	0.012406540853553999	0.000972372711345126
SLC45A4	0.7127413434613141	0.47030452270312606	0.41621290516497905	0.868111465998127	0.334312152991836	0.322404618433692	0.7694589449099921	0.7186624517315671	0.711841796071313	0.7491636693551709
SLC46A1	0.264453897478585	0.252767135016198	0.262031702118006	0.199549993804281	0.15337471133428698	0.252767135016198	0.139919622655362	0.202286061525537	0.12717090395272598	0.044760510827767996
SLC46A2	0.883041932456886	0.912677357175754	0.37399898793481895	0.7476260650872559	0.740865819418274	0.815885576225836	0.567428055437842	0.7043045115127622	0.600089881333613	0.714971882637909
SLC46A3	0.305882390767164	0.158711320783557	0.21926421211371103	0.196431846558627	0.28781226109144104	0.24091201169040602	0.21562655395352803	0.267804570303274	0.542055408376973	0.250459971639873
SLC47A1	0.666367730155893	0.9586238048919781	0.84541475660504	0.9930686557065842	0.9578171458504809	0.991669838549674	0.9586238048919781	0.976607904279293	0.8366234685806809	0.90834963224502
SLC47A2	0.8755660568670359	0.828477121319895	0.37384724581313106	0.48477517322139596	0.286642645614369	null	0.5314896914415139	0.7179406473899309	0.83498617842394	0.8830002946060991
SLC48A1	0.448447967225345	0.8700240021299641	0.8659602906738522	0.889988342423764	0.269406524753625	0.8700240021299641	0.938809936937063	0.9452985141563879	0.30402302597732694	0.8700240021299641
SLC49A3	0.37148372072350105	0.29558477183678	0.450111549420382	0.275651938686835	0.370874032392044	0.643649236921558	0.45011286713165405	0.250959354846701	0.0797861563397027	0.253658938816725
SLC49A4	0.459241954421205	0.459241954421205	0.459241954421205	0.459241954421205	0.459241954421205	0.459241954421205	0.459241954421205	0.459241954421205	0.459241954421205	0.459241954421205
SLC4A1	0.946348589836181	0.539586737346489	0.8182322284134291	0.957476548724072	0.966225523382428	0.9713057853386659	0.983000438850005	0.9841428285989959	0.982328563766976	0.985078069942313
SLC4A10	0.19028679294736803	0.11861967141170901	0.197523415859268	0.197523415859268	0.584469521905977	0.697553478908837	0.197523415859268	0.197523415859268	0.252452674522418	0.197523415859268
SLC4A11	0.523365437438131	0.254803594307188	0.434947295315284	0.5059385669442	0.7113637207957328	0.9014080543280729	0.426243190050381	0.539856649904289	0.8004627558293891	0.8737705142448481
SLC4A1AP	0.296799776965898	0.715840652365832	0.43026721315386796	0.17718648886758398	0.41448620514682105	0.0684965491943836	0.406676338438826	0.42747894836517697	0.387304086026154	0.43394903020649
SLC4A2	0.9906948559690991	0.9524337864561899	0.9090606797271271	0.95112887585906	0.894863614948625	0.8211195744711239	0.9589208854524308	0.933137028034079	0.966668936056881	0.9524337864561899
SLC4A3	0.216255305084212	0.0970984383857861	0.259648151623805	0.22299069321408202	0.221414967366346	0.7880195216021	0.16918509649472502	0.145317168931163	0.155399308685194	0.0306145671186256
SLC4A4	0.828279688888198	0.637987153967792	0.602839475257953	0.9909920208705201	0.936009174732952	0.8866838744392429	0.9085591565206991	0.965263924599933	0.817464029918697	0.970254920353552
SLC4A5	0.389223448876993	0.7455579805208	0.7455579805208	0.48347276764552793	0.622466737088286	0.551643654912303	0.7455579805208	0.7455579805208	0.358727825395521	0.7455579805208
SLC4A7	0.189682784087502	0.0398789882933467	0.11000334987460401	0.12379529588185198	0.314195784356331	0.19637275529268106	0.10525937153233901	0.10595535146538901	0.0399552209223204	0.195107024963357
SLC4A8	0.181508131116335	0.30299728196540604	0.11240860185972801	0.0885957485588128	0.0231354103479063	0.0488889128735417	0.147128585844536	0.0287624000832461	0.0139212611419132	0.0352967864917568
SLC4A9	null	null	0.400591130867094	0.655253563203991	0.48030632516977795	0.388548049677331	null	0.18839067594459802	0.480511070703273	0.163600924707345
SLC50A1	0.262455944280645	0.345523150304128	0.41933955664047895	0.32190694016510496	0.748322065087263	0.45059230470061296	0.415304479704474	0.31789005051832503	0.259907946296436	0.45059230470061296
SLC51A	0.53340499135368	0.6373568132491079	0.49913161577007503	0.6451646598279139	0.862396238296609	0.378675455074089	0.6373568132491079	0.875627319659369	0.64091132306604	0.6373568132491079
SLC51B	0.23554792231557897	null	0.48629597950325	0.0311467816600842	0.23097563101244897	null	0.39037744242900796	0.0244012664462621	null	0.16223144542854
SLC52A1	0.141389860700789	0.158645200743045	0.165905365458881	0.148046446704325	0.20433612097755302	0.0305983089466223	0.0305983089466223	0.0588971606624515	0.00175815474810425	0.166424930008689
SLC52A2	0.5856305277782429	0.321149470902082	0.38506685942268104	0.38506685942268104	0.292304613619018	0.72710383291929	0.38506685942268104	0.38506685942268104	0.586379214912597	0.38506685942268104
SLC52A3	0.46080072691686497	0.27390478209332997	null	0.5876429245835141	0.8205113166097879	0.535313275173859	null	0.329756504205361	0.19567685304059	0.0444155249204635
SLC5A1	0.505467440480599	0.7508427422468209	0.498492681651007	0.27787287730984	0.4575257294391721	0.789741338132203	0.504601542576142	0.5019561470853959	0.7013444181354621	0.56186235978908
SLC5A10	0.8105830134013249	0.945674747843347	0.945674747843347	0.993817544746962	0.9541327963690049	0.8458993239403809	0.8102261082765899	0.9889576636902371	0.9227908592855979	0.9959726867345821
SLC5A11	0.8748950002281429	0.8601062785386879	0.680136743147028	0.7285698424608791	0.614504974644694	0.9514273247311249	null	null	0.722474311633638	0.693129605867669
SLC5A12	0.7334500975783921	0.6602168009275671	null	null	0.442395893431058	0.229724528436138	0.36839196716993505	0.626800987188246	0.45513553034333104	0.48974371900225394
SLC5A2	0.9983943914981629	0.9983943914981629	0.9983943914981629	0.999574126086511	0.9983216788116741	0.999822658631965	0.9983943914981629	0.985424803079249	0.9945441056420891	0.999673243352515
SLC5A3	0.626660875554788	0.626660875554788	0.719543856104337	0.8593868889790942	0.8900401479484851	0.9268359747082541	0.626660875554788	0.626660875554788	0.326953507564864	0.72369759672875
SLC5A4	null	null	0.32709239151087605	0.29562382594960807	0.275555978242061	0.28528955011908397	0.766960766413931	0.12291752239125399	0.11172941768149901	null
SLC5A4-AS1	0.8612138053806558	0.8612138053806558	0.8612138053806558	0.8612138053806558	0.8612138053806558	0.8612138053806558	0.8612138053806558	0.8612138053806558	0.8612138053806558	0.8612138053806558
SLC5A5	0.975614366138476	0.514834820323867	0.8368845741896079	0.8378532687888521	0.28698974931494203	0.472679539088881	0.522347899963786	0.922223370992781	0.9665888246441209	0.898875032056424
SLC5A6	0.8069097045029971	0.8384053043423721	0.926000895370405	0.7954018421585091	0.9915061151892529	0.944146083798782	0.9199522118835892	0.829966093344692	0.631322515424355	0.9202612642901129
SLC5A7	0.65920267484177	0.165282674352262	null	null	0.42202000294871894	0.184860174083228	0.106422075225069	0.17054573517365199	0.247837583009573	0.0805917033862804
SLC5A8	0.00601554462867181	0.0183343456372121	null	0.0559835863087222	0.0119873613953637	0.011571040147683998	null	0.31508108323579603	0.0397743070548434	0.027082872048372997
SLC5A9	0.909434116753723	0.612544697042324	0.746373679905139	0.540095131288822	0.9715329177851469	0.862543063623085	0.481262872081993	0.571644089875816	0.7197859783390792	0.6015240235254721
SLC66A1	0.8302827024065709	0.8302827024065709	0.8302827024065709	0.8302827024065709	0.8302827024065709	0.8302827024065709	0.8302827024065709	0.8302827024065709	0.8302827024065709	0.8302827024065709
SLC66A2	0.513363882318239	0.513363882318239	0.513363882318239	0.513363882318239	0.513363882318239	0.513363882318239	0.513363882318239	0.513363882318239	0.513363882318239	0.513363882318239
SLC66A3	0.7280468696497521	0.7280468696497521	0.7280468696497521	0.7280468696497521	0.7280468696497521	0.7280468696497521	0.7280468696497521	0.7280468696497521	0.7280468696497521	0.7280468696497521
SLC6A1	0.529167018543523	0.285717804433397	0.6928121125248629	0.39627827163344703	0.7782030529998051	0.418443784899424	0.571188222139171	0.144505232617409	0.321361552140138	0.417660735756566
SLC6A11	0.0558807296670865	null	0.130889843964373	0.0787614728027833	0.303364978291737	0.372110101911113	0.128979458672774	0.0866302824473097	0.191775539121054	0.0508912622952051
SLC6A12	0.42127688585436	0.45254654396360705	0.595520299084266	0.682463839808729	0.235265584712288	0.245180028403918	0.5563492544996421	0.5782154862242901	0.74080578533538	0.336942980795722
SLC6A13	0.49495410146492697	0.9583757106214441	null	0.9084896599719701	0.748441167843221	0.9063053712918341	0.8106840035738879	0.400804779518864	0.641347854048852	0.631491910556933
SLC6A15	0.423281677460109	0.271266335967945	0.36205973914019607	0.749241991085074	0.523202866247669	0.139390666470147	0.362063252150718	0.456978728238927	0.0448788437086055	0.255004377083434
SLC6A16	0.0955962451790359	0.420746818727532	0.154548019490901	0.19653584517650102	0.0573831801824309	0.340062555071648	0.606661040444596	0.317594633874127	0.59919278492952	0.149388255114954
SLC6A17	0.10950552940699901	0.535457880774317	0.146097140167427	0.17683688628650304	0.404008420885435	0.25836781163653	0.316377396093873	0.343670406085575	0.49433124199441003	0.28173182076129305
SLC6A18	0.259702612718878	0.0487100699676559	null	0.117595050074937	0.0180198924981788	0.579795222491044	null	0.00881870043388927	0.0287762922381022	null
SLC6A19	0.592416810927437	0.8898632365944509	0.769881759191721	0.845746435631167	0.43906394156193207	0.989064996644668	0.7217928320499979	0.90965112992985	0.8184311197655991	0.8084618000402092
SLC6A2	0.62089412940439	0.7915543092903149	0.4158276164025871	0.9486293169804699	0.8733930577353599	0.9057473997148299	0.36820599500480294	0.42738727952742894	0.15239094936859499	0.5940700297129891
SLC6A20	0.5921540790995761	0.7372720655944469	0.812396584906725	0.812137345606177	0.642065154186839	0.801464985339181	0.8143125727688492	0.906618462751451	0.9273475409107751	0.97396871450113
SLC6A3	0.485603519528609	0.614859221908739	0.9913920650100569	0.927889087887951	0.6952071283972729	0.6817702613397869	null	null	0.8464508609483979	0.314664057647681
SLC6A4	0.473246280947498	0.779430610266494	0.3277077505397	0.3277077505397	0.17899391662158604	0.3277077505397	0.5749946834075279	0.753529969860307	0.468446037081598	0.0565325730606654
SLC6A5	0.139370057976643	0.33128216962276197	null	0.0426859486280116	0.166275799631228	0.23616560624677102	0.44760590982025705	0.227204190288321	0.238765148733483	0.7677747806285908
SLC6A6	0.623662225806622	0.770026799273937	0.656091780046629	0.6989293797709949	0.6494617317828121	0.8671322288651792	0.593262293158098	0.603328363011926	0.8391752002415559	0.8365444410772019
SLC6A7	0.56139570484673	null	0.6737831519389029	0.567232923488345	0.976374506606376	0.9307658920333151	0.531352605839589	0.8058539227525121	0.8757077886829001	0.8394137822795291
SLC6A9	0.43477714345702795	0.313083569232037	0.751581632442628	0.30846257633745694	0.498687016719575	0.424409909174061	0.237420563451986	0.19884951655099897	0.248529950295504	0.313083569232037
SLC7A1	0.779853401159239	0.8563965909735659	0.786957005479197	0.8571189421951909	0.697602983414499	0.766150878866725	0.7450863105099091	0.810751873865826	0.8570606921693391	0.753304858189165
SLC7A10	0.236749996468231	null	0.285690655106676	0.312064272790152	0.406338850544983	0.507856705469677	0.260661207764657	0.38241069457335397	0.37654717035404706	0.082430423079837
SLC7A11	0.8742297476931429	0.8263081670378791	0.942434906190356	0.527060316947751	0.8985681982460849	0.878450366812131	0.927261407874782	0.674055809409705	0.837855641886503	0.965010612925944
SLC7A13	0.235856258408127	0.5791497706276911	0.5367819337743049	0.7599670694859789	0.8480976100768979	0.25530790720548996	null	0.0788335151968853	0.34400981471848396	0.58365588300639
SLC7A14	0.0230961945379289	0.0230961945379289	0.00364475304628522	0.0978865570649493	0.0659324157077169	0.21402741250611998	0.00364552967872595	0.0416921325125144	0.0319878663658387	0.0230961945379289
SLC7A14-AS1	0.9134664108233829	0.9134664108233829	0.9134664108233829	0.9134664108233829	0.9134664108233829	0.9134664108233829	0.9134664108233829	0.9134664108233829	0.9134664108233829	0.9134664108233829
SLC7A2	0.418480374064577	0.905160878950769	0.24958389037739298	0.663265041179509	0.690140582904302	0.669831763096355	0.241099082721495	0.515138317702176	0.5265931136733271	0.8840905813797991
SLC7A4	0.41651248290382703	null	0.0414355384204649	0.12942518269523198	0.254141158882258	0.381418510529611	0.265596984579378	0.600679863038366	0.832280634396301	null
SLC7A5	0.174340934008849	0.241505429816145	0.236380897619022	0.37670927761890705	0.0918373557202545	0.0969612484687443	0.15167167131321	0.525491719742035	0.390634873688973	0.224276256228844
SLC7A6	0.23323473269895398	0.0387037312318099	0.0562604330312211	0.0747547432233398	0.282677080609213	0.20960635594244	0.04047979013267201	0.0579548123097099	0.0421219770268695	0.0558238183975928
SLC7A6OS	0.192531112985236	0.134833804969754	0.134833804969754	0.094366628339286	0.518264861689956	0.465016148453316	0.20197937144678	0.437254352413701	0.127285621360724	0.134833804969754
SLC7A7	0.890574858631786	0.768156767954475	0.887531871202738	0.933925913878583	0.8926845810642741	0.8445804654995309	0.903880729247258	0.946921952844058	0.8829250033545749	0.831060644540478
SLC7A8	0.72768462997661	0.274025159300939	0.852906954702055	0.317583532754085	0.676338339581645	0.7212006573320692	0.644993839266212	0.5582165440255981	0.7089135545598191	0.299070643619895
SLC7A9	0.6751465831471	0.619712818925921	0.9189526968939441	0.854958726425534	0.644974057330677	0.7209667614745698	0.920629145881322	0.9703808272732041	0.65371253856338	0.919665175586255
SLC8A1	0.17076657907538903	0.5288337322740361	0.861526097358325	0.42335346362644205	0.31362730134329	0.434140786618035	0.26183553653409997	0.5160687581216071	0.270077587751184	0.5288337322740361
SLC8A1-AS1	0.9683311217318821	0.9683311217318821	0.9683311217318821	0.9683311217318821	0.9683311217318821	0.9683311217318821	0.9683311217318821	0.9683311217318821	0.9683311217318821	0.9683311217318821
SLC8A2	0.7585622707467241	0.443275365481382	0.23352434978365696	0.114823272071507	0.0177566460369362	0.413210328975802	0.15589046445745802	0.029881751702391	0.429459157252197	0.15589046445745802
SLC8A3	0.24900470360978197	0.0902440305543392	0.30351949718371696	0.633411143433098	0.13073720449946602	0.638074592174174	0.30351949718371696	0.529164119721249	0.425883464008125	0.30351949718371696
SLC8B1	0.40885791141404904	0.257693352028269	0.32289780181831396	0.175992921058869	0.253890548046242	0.35092371791428306	0.0795328107078987	0.108978425550015	0.708255649244292	0.351836632409718
SLC9A1	0.20273904298897896	0.23166996319821997	0.12705922693730098	0.200882330918987	0.514239267409921	0.307137442520753	0.307137442520753	0.677234874922394	0.394439162294017	0.726477125796185
SLC9A2	0.9256131563982328	0.801191052913812	0.825435798360809	0.775132242743825	0.890178231987971	null	0.8959571249066821	0.7466495710329899	0.800430214407572	0.7740643603132659
SLC9A3	0.16175888696290802	0.16175888696290802	0.16175888696290802	0.20893730281644798	0.0933281022703479	0.173357276234766	0.052296039661899	0.120390646134607	0.10255406221856199	0.16175888696290802
SLC9A3-AS1	0.268108638116888	0.268108638116888	0.268108638116888	0.268108638116888	0.268108638116888	0.268108638116888	0.268108638116888	0.268108638116888	0.268108638116888	0.268108638116888
SLC9A3R1	0.12166637542302199	0.790238407260448	0.7252078009404	0.8750202705930791	0.38047336901688394	0.42109895297004996	0.487325242892887	0.8053939732367399	0.662141238322117	0.42109895297004996
SLC9A3R2	0.8576933477151999	0.803147883186914	0.677482476814022	0.46501981562041106	0.64490812885261	0.8357242283414571	0.6889809328462989	0.759468189748427	0.635429541836109	0.8536264665590321
SLC9A4	0.9741412628230579	0.8931706750491559	0.8102461273055209	0.8881394545205459	0.8633256867983291	null	0.9094895993409631	0.752421242741581	0.8551740390034119	0.6446753381748829
SLC9A5	0.49142315216870397	0.579854546904116	0.6052795226475279	0.598757487415785	0.7405939122966979	0.8209946086559642	0.588484774493677	0.62353767568915	0.804995217626521	0.6623770000286999
SLC9A8	0.725989051285582	0.8177527693653079	0.7921923721963801	0.75681406914136	0.939900642733835	0.6580286671226689	0.603402971834921	0.8630938332088771	0.495318186700683	0.729646222482802
SLC9A9	0.432363410014576	0.0829208585934688	0.13118782223648598	0.44038696210691897	0.146054763945728	0.10794782474694001	0.37408002491590703	0.11575501027224	0.0875193260415974	0.271566661304344
SLC9B1	0.893183831117039	null	0.917974811602473	0.816551737436914	0.849139386192236	0.7601909772888221	0.8880645844822439	0.5881214645515129	0.7971359695270309	null
SLC9B2	0.98891863073137	0.987350207868347	0.9515555845814119	0.9430695321250021	0.9974170466662851	0.987350207868347	0.981409318848109	0.9448009219652529	0.9074643829871759	0.987350207868347
SLC9C1	0.618732953043958	0.697188578911532	0.627482481809496	0.8028346265739009	0.863842377995055	0.812996496125654	null	null	0.7764366960922241	0.6179720671887751
SLC9C2	0.15107166183141799	0.39096877718353995	null	0.367363306001371	0.43719628323969	null	null	0.345670273387919	0.0946369609035688	null
SLCO1A2	0.11101109050499	0.142626423474493	null	0.17389627085979997	0.0169007388697189	0.29173960468629995	null	0.499943529627752	0.19279190523388104	0.541382458560338
SLCO1B1	0.11741371507370801	0.622157019231533	0.0772471222051349	0.0816799213883217	0.0432687264878053	0.38778652360289595	null	null	0.153482680601003	null
SLCO1B3	0.0760558641292323	null	null	0.128703656488631	0.231127160388466	0.150985053879377	null	0.844359428092052	0.684719623226846	0.0121206988208951
SLCO1C1	0.534773911532053	0.318627107425846	0.210391088460358	0.550450119140214	0.7808804459855071	0.854187475138446	0.393511799935854	0.748070437132539	0.5413777625649611	0.9704204698151501
SLCO2A1	0.034099785533539	0.0623556417300203	0.0201637453294664	0.0761846006782662	0.00437940016319567	0.190184954839388	null	0.0105849902454286	0.0045711092531109	0.0268823825819289
SLCO2B1	0.333071534608844	null	0.49514071619838795	0.10959059297536	0.24274621898681	0.123545619938923	null	0.608980066497427	0.12247887164768999	null
SLCO3A1	0.5400499497187179	0.23744040389905496	0.119191751298795	0.354359039419494	0.8714259262837609	0.41768870640102296	0.375241846251074	0.37439608840805394	0.613775793034697	0.406242457665731
SLCO4A1	0.617937422769891	0.21987372561482396	0.814191301145913	0.775286520334145	0.705905865776674	0.624740282043602	0.8030977470061421	0.382823841977363	0.812153940123868	0.678711103312098
SLCO4C1	0.41270146076866404	0.629685883159569	0.8132539535084871	0.7345945790753691	0.545905400825269	0.863680502050588	0.813247609052196	0.7358452056703291	0.503556862704915	0.510621988709548
SLCO5A1	0.270222095306017	0.29018703129266105	0.0321858424875458	0.144940767812141	0.41514502685496896	0.21772977206830396	0.00972761104108974	0.0518665210736192	0.0800868363847873	0.159990138230935
SLCO6A1	0.0816770058613643	0.0964520408875159	null	0.141645364326775	0.47234876295671796	null	0.377985374326906	0.244419550011321	0.104834170156709	0.289431033578741
SLF1	0.19502243450721	0.0027257292591212103	0.040165530331584	0.00250321131685587	0.279439142453763	0.040165530331584	0.116770660274319	0.150666259753328	0.27623810786037606	0.103986839489973
SLF2	0.00160153875836582	0.043078059668429	0.0027718525062929602	0.000512493611107414	0.0104995887981134	0.00832507880703127	0.00581460152743871	0.00834816943781668	0.0137826523471314	0.00471718605783148
SLFN11	0.440451868683638	0.27819867471109605	0.250580741070214	0.30868351079232303	0.17820184791189397	0.166402805436481	0.248226680040308	0.300406273949938	0.296972767666928	0.15406573107123803
SLFN12	0.9246300584136851	0.8038424925403441	0.8305966423731451	0.9319228822506641	0.433210118238022	0.7449852317272251	0.8305902298044209	0.90739000349723	0.42183380967295403	0.8231918629088009
SLFN12L	0.43866219708794296	0.39573954174213	0.7076679755717901	0.610201385496904	0.965826530012995	0.561470142912119	0.561470142912119	0.561470142912119	0.605184022494981	0.561470142912119
SLFN13	0.825239414633376	0.33300983461891404	0.340967789755534	0.503962660882314	0.158865291950354	0.37698702349998203	0.336579101134443	0.505040070512779	0.131400711684001	0.368116310434016
SLFN14	0.706863069712223	0.30607529021001695	0.795949964504326	0.795949964504326	0.708741928939553	0.795949964504326	0.795949964504326	0.784619563886561	0.631454267587752	0.8195095146913579
SLFN5	0.0319018339552705	0.0923175556082781	0.0236587107016004	0.041090460512797	0.0576044449464457	0.000565624716735659	0.00948951294309205	0.12057363036767	0.0378296127399957	0.0799672458834625
SLFNL1	0.8820142015834731	0.8820142015834731	0.908807934567443	0.9098421153838001	0.953227669465834	0.8820142015834731	0.86127356902439	0.9082915119900601	0.82093747635474	0.8820142015834731
SLFNL1-AS1	0.575428949778286	0.575428949778286	0.575428949778286	0.575428949778286	0.575428949778286	0.575428949778286	0.575428949778286	0.575428949778286	0.575428949778286	0.575428949778286
SLIRP	0.0019328250885871	0.0018657308043124102	0.009733833965225279	0.00136285301945399	0.0100925222448856	0.0556603623524931	0.007793842117632271	0.000797626195157344	0.00801435352531569	0.0018657308043124102
SLIT1	0.622735542078453	0.280524452635073	0.341439662790798	0.430987197164678	0.414938993057125	0.25589632739756896	0.334762100526981	0.18836714849210798	0.38961791283291	0.404279215796247
SLIT2	0.193830139654765	0.19534457075804104	0.145020064523397	0.40968780128142895	0.12448173980430301	0.29978708285515804	0.13055374003356002	0.384733655322585	0.745860415356555	0.138157714613661
SLIT3	0.7960893090072879	0.5424043866926721	0.8139447824780831	0.406878301594412	0.207104922460854	0.5858612391898729	0.813938434248362	0.13500954543437	0.6762095235904511	0.8338559266986351
SLITRK1	0.14695469776231	0.840824708143955	0.5153739808444939	0.31229541281727896	0.18058739995949202	null	0.00501892123734277	0.0576478765723909	0.0572546990068967	null
SLITRK3	0.24118337033302803	0.285009829914601	0.31850334550899395	0.91379980878202	0.593582140963616	null	0.20547637467108001	0.45680602975229206	0.363403772145802	0.8986070850964392
SLITRK5	0.5577722532096031	0.888740655851381	0.430238402631516	0.3889464746597271	0.751776610756049	0.6337119873205689	0.6337119873205689	0.8683808880805899	0.807528713149662	0.6337119873205689
SLITRK6	0.6723787401232659	0.837850931190663	0.627357763909917	0.729042559620276	0.261564308942062	null	0.665299002991111	0.6437637664344991	0.6543347122132801	0.643744086041744
SLK	0.0867709650644267	0.0329478691202848	0.0291203947004546	0.0440505617361809	0.0232571709396301	0.12793049655025698	0.0205444707330951	0.00723159310368031	0.0150360199983112	0.0108801489596374
SLMAP	0.121350713262301	0.0368196834026158	0.0823127871264709	0.24597493198566298	0.11196158491961	0.136609042228134	0.0780468099090949	0.485246988038937	0.21913530184390803	0.26605667032693503
SLN	0.9504590409917779	0.374954153554819	0.9568896601308191	0.5210232019484	null	null	0.38894193490871704	0.45609053467498795	null	0.8064561467810841
SLPI	0.339901063067843	0.857302310720515	0.57111669185157	0.601074708951063	0.35285010719737603	0.805346776155996	0.61664346630362	0.361754299480749	0.310214564284217	0.3599341254745971
SLTM	0.9681231202149259	0.908522932167415	0.8095776163269879	0.89438052788947	0.9260762792754771	0.887177549846364	0.978466783431447	0.908522932167415	0.9323711074573459	0.908522932167415
SLU7	0.17207548534896097	0.618479005685879	0.47625642727446793	0.367247876687166	0.681988039032439	0.697544629021335	0.187881786811651	0.438616409656884	0.697544629021335	0.735195351469478
SLURP1	0.6892736528483079	0.9149570013822241	null	0.850419139730489	0.8760793088824971	null	0.5813254939698989	0.849173256254817	0.8150467143064108	0.9217446084930659
SLURP2	null	null	null	0.3560268943326779	0.9359623841606121	null	null	null	null	null
SLX1A	0.6408083180628	0.6408083180628	0.68642528591482	0.6408083180628	0.8261719403141942	0.6408083180628	0.6408083180628	0.6408083180628	0.6408083180628	0.6408083180628
SLX1A-SULT1A3	0.46865372263689503	0.46865372263689503	0.46865372263689503	0.46865372263689503	0.46865372263689503	0.46865372263689503	0.46865372263689503	0.46865372263689503	0.46865372263689503	0.46865372263689503
SLX4	0.0577351507995466	0.0145666434442803	0.12428116602078401	0.101149987153966	0.23819547014311898	0.0145666434442803	0.0500405620162115	0.0296968987747635	0.10874670430235699	0.0601981344485164
SLX4IP	0.44669969731723597	0.462536567728858	0.537417625874212	0.25059318498328303	0.7035336658007161	0.537417625874212	0.432161908559168	0.4476639070248061	0.661582700510575	0.5327585710698549
SMAD1	0.8156650067839499	0.7134281157855691	0.504360301897936	0.27389229335395704	0.8596100408310992	0.8576506849493679	0.5065402309548239	0.270785991448798	0.6859408865156059	0.607385102201736
SMAD2	0.7696035461775941	0.5769911987152261	0.7267036643046608	0.772528802472583	0.137565621933109	0.264439028532146	0.7099254448333101	0.6868974648715059	0.514723984760875	0.8971138715949541
SMAD3	0.5670444403568461	0.826935947390403	0.696964036671323	0.855137645783107	0.615029592174031	0.573843167563506	0.429163368087684	0.533598633331578	0.310559554836309	0.595778304154614
SMAD4	0.536631018584956	0.36590074869123795	0.83118399839065	0.65192892568035	0.308531067387578	0.114790395720058	0.345360943417537	0.345360943417537	0.162878289508862	0.345360943417537
SMAD5	0.671636463751943	0.8211675641604741	0.831924212823728	0.96402656725277	0.8598030382937759	0.8499835470615591	0.6872017058390811	0.9228658257472719	0.545181772849255	0.876979330975028
SMAD6	0.347107055237288	0.752063057814317	0.414342029092484	0.22732704520565902	0.870070355104615	0.56694499365406	0.35050923437967196	0.46434573645729793	0.347985869734862	0.6199141772172729
SMAD7	0.0813207112776664	0.37618687461495504	0.124106336617136	0.0624811857144814	0.665064926250869	0.42276506571885797	0.0966026188186128	0.13148272907793	0.167147766004861	0.13648073844458197
SMAD9	0.6037823835817789	0.398241135762997	0.591434600053823	0.806112040380027	0.5134648257658799	0.488031980311128	0.5914322152453149	0.797782368031927	0.55900988461556	0.5630869829605201
SMAGP	0.165806733969112	0.40634474035501206	0.19841128925985801	0.14204446458154502	0.23615775500553798	0.40634474035501206	0.284905883827768	0.164503625768358	0.40634474035501206	0.40634474035501206
SMAP1	0.843008684559828	0.793652497176826	0.771791681059049	0.8050443481427472	0.491242220880384	0.793652497176826	0.771785702696756	0.807049425682404	0.868521904795343	0.705863850603749
SMAP2	0.22011138588043802	0.433513125192322	0.38537305441857705	0.47617056320946	0.30438809224918395	0.579823006959224	0.6862405354501949	0.202086715864327	0.22858678086451797	0.17960573984912898
SMARCA2	0.25612406570739	0.184315204731346	0.524193334118442	0.618203905865246	0.0974396190261284	0.0793359410950455	0.5149931299973279	0.488348077166968	0.21573426043064803	0.590245622877412
SMARCA4	0.0101451876723077	0.000211467764279323	0.0108628568422584	0.00325882648649636	0.119000418391217	0.0625505677157863	0.004223831034755579	0.00564070662100534	0.18311523691633802	0.00137102839855078
SMARCA5	0.461246734595599	0.6240907848960899	0.343161434685655	0.51593605592335	0.317755995017442	0.15531178965744502	0.205728270690996	0.283688518298268	0.531607867021688	0.37199182732334896
SMARCA5-AS1	0.6524311741389821	0.6524311741389821	0.6524311741389821	0.6524311741389821	0.6524311741389821	0.6524311741389821	0.6524311741389821	0.6524311741389821	0.6524311741389821	0.6524311741389821
SMARCAD1	0.8915178939485091	0.8860735197456229	0.8361794638716128	0.9064582310217909	0.8821897013109079	0.8533744427323992	0.8470213109972571	0.872221473663663	0.6063238335917989	0.6511857462499681
SMARCAL1	0.5575105752554139	0.30816428168237797	0.5199351635709221	0.255831936199112	0.21632262801994298	0.312837661215121	0.403804142766421	0.5001433823289261	0.5840845590965029	0.30816428168237797
SMARCB1	0.34981819502065503	0.214081556116175	0.5555698753965639	0.6731969646085	0.0992271538569353	0.21973238550947197	0.214081556116175	0.214081556116175	0.0969914656365066	0.568305607355148
SMARCC1	0.327327737564278	0.357969907087614	0.0351223052514797	0.0697640117695058	0.3547849239945321	0.155003617315826	0.0351260302679672	0.064718202709292	0.534726932476017	0.0158475980230751
SMARCC2	0.337400655227916	0.337400655227916	0.337400655227916	0.337400655227916	0.553473881203181	0.337400655227916	0.393958130237706	0.052836487800602995	0.385568467992094	0.63967172125134
SMARCD1	0.0530308414342194	0.0267915852272504	0.167721697484104	0.235853798100827	0.164032927160025	0.0241282645203641	0.22976320542696105	0.0616520056260737	0.0604102611154688	0.25939627138841
SMARCD2	0.650588818096634	0.453696610516133	0.7354245543948679	0.543793900050702	0.27814001313103304	0.453696610516133	0.803726908567332	0.47814727409101004	0.39647275443311103	0.0524849748353182
SMARCD3	0.24061266477766297	0.371186700303488	0.44009667571649497	0.157784254895538	0.6258149196108721	0.218923349750392	0.6125593268309829	0.0632240707705201	0.0514598964146767	0.12433861766302601
SMARCE1	0.108708937660059	0.47218751888301497	0.324245937652104	0.24792529145167802	0.152941179909143	0.268718914467399	0.268718914467399	0.268718914467399	0.397020530564973	0.268718914467399
SMC1B	0.6479674461930239	0.183475954124733	null	null	0.141217414657377	0.0172473288558198	0.211896401364953	0.222360355387108	0.3347243653952561	null
SMC2	0.8704050626179731	0.544351107553957	0.9056230585197121	0.72248795113048	0.771364308491631	0.88486291100041	0.905617188751321	0.710352555836701	0.8636217246503108	0.9065332692568671
SMC3	0.01132159042419	0.0230305037137607	0.0078156095374932	0.0139040870393862	0.0126403851643057	0.00559065689337976	0.005294254120144329	0.0130426368235416	0.008310993458789679	0.161072615264872
SMC4	0.396436780229245	0.244147446919429	0.197001216270971	0.138843777036057	0.250810459343159	0.15958435854577402	0.279951676927053	0.30948584097346804	0.439805009481997	0.244147446919429
SMC5	0.8245727243392611	0.266635434047083	0.7844233995741942	0.554040561868124	0.5002933017317539	0.7062180119059591	0.674632285547934	0.641253508704125	0.5150603123377411	0.508964787621977
SMC6	0.0105921111191624	0.110625308271495	0.0141153826383051	0.31132309991015805	0.0207572296875264	0.0616764171525044	0.0593849992005021	0.0740651558489006	0.127365067749999	0.120911459848231
SMCHD1	0.7705350103065041	0.249288645277019	0.45618858362672904	0.373193853542106	0.130721353092488	0.12592402280663698	0.349241338733218	0.583817530977239	0.356444623376419	0.27880905107213
SMCO1	0.9108221538975741	0.83440253096643	null	0.9772559245615821	0.87075022004577	0.8583344960273559	null	0.5911404657530029	0.9149871116203141	0.6063015856032951
SMCO2	0.299682925058033	0.39255023703915604	0.5676985539984339	0.5239396620439299	0.7137876393604091	null	null	0.7303514705344151	0.39506122901709995	0.9460477707026771
SMCO3	0.39430340277556797	null	null	null	0.283049986163597	null	null	0.4944193814785349	null	null
SMCO4	0.8231743124738761	0.71470197821936	0.6022092762530451	0.778896567848876	0.748495782453246	0.748495782453246	0.45607458284435703	0.9585707599449849	0.748495782453246	0.580954541812586
SMCP	0.38522698146146	0.31601917027317	null	0.54987521234413	0.27047485339277105	null	0.37400574413518295	0.45945166280460104	null	0.15684049889891
SMCR5	0.340354839275178	0.340354839275178	0.340354839275178	0.340354839275178	0.340354839275178	0.340354839275178	0.340354839275178	0.340354839275178	0.340354839275178	0.340354839275178
SMCR8	0.8381307809759009	0.6043617332483421	0.611996507933013	0.449045028709741	0.42699356384953296	0.6043617332483421	0.6043617332483421	0.6043617332483421	0.3713765012839071	0.310639060855924
SMDT1	0.692506246665041	0.7578103913949609	0.544133724928803	0.845972380798328	0.844266384852476	0.799892547307157	0.799892547307157	0.799892547307157	0.799892547307157	0.799892547307157
SMG1	0.0644521950507769	0.0123008792773772	0.0471447626693686	0.0273006806886782	0.257031295999626	0.0178298187133095	0.0449955122068517	0.24484477595261	0.00976117644232095	0.100296267461397
SMG1P5	0.0529062046629927	0.0529062046629927	0.0529062046629927	0.0529062046629927	0.0529062046629927	0.0529062046629927	0.0529062046629927	0.0529062046629927	0.0529062046629927	0.0529062046629927
SMG1P7	0.37334116206640794	0.37334116206640794	0.37334116206640794	0.37334116206640794	0.37334116206640794	0.37334116206640794	0.37334116206640794	0.37334116206640794	0.37334116206640794	0.37334116206640794
SMG5	0.12340109485890699	0.25031487977297695	0.21255615089809302	0.282357655397173	0.200828748895276	0.25031487977297695	0.226417119074657	0.07137131751587	0.18918009514265102	0.25031487977297695
SMG6	0.547036511846531	0.6684781416793829	0.5688927590604921	0.508438742376194	0.39654251536713203	0.6684781416793829	0.784837341960041	0.35324473266599604	0.48172054828327393	0.6684781416793829
SMG7	0.9272513565854271	0.8464173944493991	0.9322806816689971	0.9121860689040029	0.999206456799914	0.9618749947878841	0.911974569456232	0.9138359333503879	0.9246341837162009	0.943715276081038
SMG8	0.746891260480253	0.834845091402359	0.641438043157641	0.844363582377208	0.8555352649785259	0.9661243705227859	0.9661243705227859	0.980548511189989	0.8531036345682909	0.9661243705227859
SMG9	0.507707599489194	0.375184899040435	0.718851008282453	0.586000031328591	0.598093046619286	0.661181618295432	0.7090151165669442	0.649668026923303	0.55745590672204	0.8089245871894829
SMIM1	0.7338404090915309	0.5460543405371979	0.711754405051381	0.324821798800343	0.583712612840162	0.698671008410936	0.803084972684447	0.703575082534095	0.406672309541601	0.9502167453124909
SMIM10L1	0.563155210706934	0.369134689979849	0.43845918057488104	0.43845918057488104	0.43845918057488104	0.43845918057488104	0.43845918057488104	0.43845918057488104	0.43845918057488104	0.43845918057488104
SMIM11A	null	null	null	0.0882762961349039	null	null	null	null	null	null
SMIM12	0.29258897948699897	0.162424912544494	0.19579479029247798	0.120924805773417	0.3656569432510471	0.39306283038209006	0.374184805271195	0.16746170444142	0.33659598593658296	0.542955437396224
SMIM13	0.7873014643482441	0.91330148905745	0.7235822566462529	0.7544004262879158	0.486266729104059	0.7237637480518571	0.696782985834058	0.744737620581049	0.7281692248099101	0.674945431365441
SMIM14	0.263854338322914	0.306157587683504	0.40269362236997797	0.0998363381738608	0.32565713297047905	0.306157587683504	0.747572573876822	0.231533170913148	0.306157587683504	0.19819884445311103
SMIM15	0.742074309951555	0.445278317747714	0.633571578320811	0.633571578320811	0.24818851086833202	0.633571578320811	0.733518655400552	0.8758871372453001	0.633571578320811	0.633571578320811
SMIM17	null	null	0.9981898185486451	0.9513322358555	0.884630604311384	0.6609715394480451	null	null	0.750811630615184	null
SMIM18	0.8138272696103929	null	null	0.282667384345644	0.8614994435022489	null	null	null	0.254504666853823	null
SMIM19	0.41677031453186497	0.225798136336608	0.651188891982735	0.27660598501620504	0.235531342794744	0.23014782674323603	0.597078976171756	0.37969544305427094	0.0522781418643668	0.23014782674323603
SMIM2	null	null	0.603056444504511	0.7324999527128491	0.726535979418309	null	0.46451186238805	0.851811128513004	null	null
SMIM20	0.552587649726912	0.5337398633683911	0.0288343228729284	0.132620152774573	0.0517262676077972	0.37071438283065705	0.37071438283065705	0.289428137237702	0.584611909684269	0.109694307325518
SMIM21	0.859900780782312	null	null	0.7001978287289439	0.826068961133395	null	null	null	null	0.590602551182184
SMIM22	null	null	0.0475333260278859	0.000703694178252645	0.0158774401704593	null	null	null	0.0453451681820794	null
SMIM23	0.150604831811105	0.316652803528483	0.00392686512147815	0.000348285625207853	0.0759004989366021	null	null	null	0.000535459928050266	0.000801100301238455
SMIM24	0.40885375116868294	0.62674956175963	0.34565226509402	0.273842754405303	0.502664626597912	0.5007348695384121	0.348160992107722	0.31578561118332005	0.30728997971796995	0.288019769223258
SMIM26	0.7857863654693471	0.8827148981281991	0.872877498705672	0.836728238291363	0.918317061558854	0.8827148981281991	0.8393391807765591	0.8393069504729609	0.8827148981281991	0.8802232930380891
SMIM27	0.59926743953518	0.95257757593262	0.95257757593262	0.95257757593262	0.92535559550487	0.95257757593262	0.819277705214196	0.9614980606148371	0.947455919187005	0.95257757593262
SMIM28	0.6985872471493161	0.517996188913565	null	null	0.9496588250305771	null	null	0.5951604143532759	0.823198577365809	0.299123357360037
SMIM29	0.0810925674714848	0.0296146046716819	0.265144720788557	0.11468705878261401	0.0245950531349918	0.0810925674714848	0.0613744240027213	0.140454750057659	0.0810925674714848	0.0810925674714848
SMIM3	0.258158648634165	0.337703901851255	0.29039146960739004	0.12677173502098	0.0805346698001225	0.0935559909394545	0.286988290721727	0.25186201087607296	0.0935559909394545	0.17906060049946398
SMIM30	0.591818246239031	0.591818246239031	0.5511399768439	0.578775761624857	0.591818246239031	0.591818246239031	0.591818246239031	0.591818246239031	0.591818246239031	0.591818246239031
SMIM31	0.10928183904367501	0.36589430924017297	0.0306746929341717	0.228833742677613	0.594551800122571	null	0.0296454156298485	0.0978496694714891	0.528463131062336	0.0878116527401979
SMIM32	0.893095471995126	0.8040931531758809	0.679334446118037	0.9715763872979879	0.773359096656722	0.773359096656722	0.6895350005650059	0.889984136139651	0.717056057668808	0.6505711223832379
SMIM33	0.744818268394165	0.10026317569397399	0.858638030584116	0.15990770845805402	0.7232503578211519	null	null	null	0.5585658840805171	0.27834720414835495
SMIM35	0.09957492117408599	0.441165828683955	0.21679249963398003	0.16397307465815802	0.24437119043768696	0.244174591148508	0.283400525972555	0.14838078388709697	0.244174591148508	0.244174591148508
SMIM36	0.24372747460701605	0.48666902135472295	null	0.630347203500614	0.402917706097555	null	0.11747691375999	0.325692213231508	null	0.0533380077180518
SMIM4	0.20951743473107604	0.33872469429135194	0.45334596202488897	0.16394480157583702	0.787298060841088	0.34468828402840695	0.21137295845690102	0.10580866840999902	0.19409534839662101	0.0983254041464272
SMIM5	0.48148283827076294	0.576788453963522	0.257301507746486	0.41087489012524897	0.5727528255756489	0.576788453963522	0.255434719053904	0.256847626694054	0.3981004855445371	0.576788453963522
SMIM6	0.26761250516866897	null	0.383771537135449	0.47170136238414295	0.5311832497636061	null	0.20720138636916396	0.23680807829464998	0.756785385864057	null
SMIM7	0.195750188810674	0.0823200891339764	0.0823200891339764	0.0823200891339764	0.0961220192823266	0.154528002915322	0.0289790870238948	0.139564769184454	0.23646770580220003	0.10810845574129199
SMIM8	0.44718113743217996	0.40450232463655	0.35475602295383796	0.386109067600144	0.38537663496372404	0.510221734282517	0.35475970437253296	0.560266802936323	0.532749081551993	0.510221734282517
SMKR1	0.20410357831461198	0.21469578616931098	0.640012500977034	0.722323663185858	null	null	0.6980185820177328	0.611677258755436	null	0.636450047048688
SMLR1	0.62035975226134	0.7930937623467791	0.666697286547299	0.69127742716581	0.674669732344565	null	0.664488027769688	0.9148510341823181	null	0.7173404470867389
SMN1	0.772643908509672	null	null	null	0.944048311209192	0.792821330379116	null	null	null	null
SMN2	null	0.534299865301504	null	null	null	null	null	null	null	0.9116735245980491
SMNDC1	0.6198921105170179	0.9877219028973059	0.552956987013366	0.531720919575378	0.8197758481982059	0.8197758481982059	0.55295558918795	0.7395129359562099	0.848009766340269	0.679528500776007
SMO	0.904304113102787	0.7433345537282249	0.554404670388568	0.4384066918227729	0.45969830566929	0.20250664658950898	0.5544032348244959	0.639728815993595	0.6914970122877779	0.46834659652252003
SMOC1	0.8610251294050799	0.9166908769821199	0.9155985100727281	0.11674500077108	0.523853694330296	null	null	null	0.763802170318163	0.205496024010172
SMOC2	0.19727053523619198	0.27242147291497304	0.0297540279343789	0.0025472983814337604	0.172439132732772	null	0.0279369140435039	0.0128517058050176	0.0440224531464621	0.0361711939943372
SMOX	0.46022659907986	0.5727626955906341	0.24501922062514997	0.2960096114772511	0.474622468482868	0.284724138863748	0.369794983236118	0.702281996500481	0.35359490995823906	0.1675341250215
SMPD1	0.275615284661092	0.234676771818423	0.273369386002792	0.122679052664751	0.27706304952166105	0.19977228203782604	0.264103192251065	0.36753887043403105	0.34471448874525396	0.266349034158052
SMPD2	0.30276921570939697	0.32274435658455497	0.178867607040258	0.18069076836689302	0.570134569727311	0.30276921570939697	0.366687748657013	0.350500802105808	0.47945590502511004	0.30276921570939697
SMPD3	0.218976446580945	0.19970165548687802	0.259528120928184	0.21007037008051802	0.25132167642874803	0.270336584030087	0.19970165548687802	0.0579926227896072	0.281702530733026	0.5905496727291839
SMPD4	0.9080149942335071	0.744072188105263	0.7797143716949159	0.65236646552314	0.768892446032736	0.953078304687652	0.65058895519063	0.43062655135583505	0.915298297300158	0.953078304687652
SMPDL3A	0.10447986694632501	0.6704540756708339	0.42905837804424896	0.31770675744302695	0.23520449672871302	0.316428818372247	0.49282439766332	0.410366524939658	0.525200132534452	0.583724370983411
SMPDL3B	0.928224408788652	null	0.9111609536533392	0.7509855392570458	0.9175454407265459	0.7459028358978821	0.9034578580684441	0.8899984305734351	0.984800525797905	0.9382090621829301
SMR3A	0.6249809700812429	0.422321298855199	null	null	0.904034052660172	null	null	0.357698697131008	null	0.21928512708469602
SMR3B	0.126514730671696	0.17385805779252303	null	null	0.0846606285011373	null	null	0.657955239691023	null	0.6615977582606121
SMTN	0.519126157660176	0.310298824505141	0.3743071714588211	0.6735275389973989	0.8096133467637691	0.55253111055563	0.36272644370894297	0.36272644370894297	0.438137478443344	0.36272644370894297
SMTNL1	0.0930800617136342	0.0516819416271016	0.030534836781904	0.0392545355658694	0.0898640623914027	0.0335222185016071	0.0930800617136342	0.0930800617136342	0.41327206289437207	0.00311866216584702
SMTNL2	0.34886319740916805	0.386846652753539	0.0343272678206618	0.574198001648261	0.0602580750456403	0.374135897550688	0.037438130075866	0.627702753365773	0.706103365156174	0.8720331082658329
SMU1	0.18454418611871104	0.124895327916103	0.019073054714424997	0.06798706583234901	0.256602182096288	0.102950831811617	0.0199201386615061	0.0426003462319019	0.375861472102248	0.188799574291783
SMUG1	0.439409242271225	0.40660566417564503	0.27714199371447695	0.160424544452173	0.21943645927650102	0.51622166377154	0.17986572032309397	0.0923810509408917	0.543157374425855	0.130417790906863
SMURF1	0.0124458847923825	0.0270607331163833	0.0127402367546582	0.0143220185483735	0.256822453570403	0.0673463288355384	0.00889525444592802	0.011345452836751998	0.165865212809141	0.0317776884137765
SMURF2	0.023573808721842	0.0682437066063138	0.038193053178379996	0.200429014266808	0.156754582801302	0.00851255700396566	0.0127931758730354	0.29350068841003696	0.30043533489716495	0.182505249248329
SMYD1	0.43328002271818294	0.0567813643264501	0.17354455569547303	0.216333397888797	0.6305204544085989	null	0.171610639804511	0.207604474380369	0.432318770916731	0.209585858337415
SMYD2	0.383237919651926	0.411408377208163	0.0419354575667722	0.0991380599788212	0.396709766168874	0.578650895342315	0.0327778526550226	0.124271803589131	0.550704922719327	0.0361992867255975
SMYD3	0.630190408311625	0.6524603771434521	0.358580681900926	0.683311554742464	0.8449264007889201	0.44223653733069895	0.341665649571664	0.873955052869277	0.725625963533597	0.38875349548710497
SMYD4	0.66388094121219	0.785875071993767	0.8839673159719409	0.8584257848254009	0.6890821231849471	0.523729652166787	0.670522833438551	0.734685086362396	0.727982000213722	0.670522833438551
SMYD5	0.969479680592635	0.841773200314278	0.919275409417174	0.921639433877412	0.7052110640158901	0.664055288356486	0.906560135976964	0.958273134415558	0.9612876878520401	0.662792765973985
SNAI1	0.9868645418330809	0.9758818785638641	0.885209611254083	0.7133559827920442	0.7677288710709391	null	0.738308289133999	0.8415958465916659	0.742915505103794	0.6924294067541049
SNAI2	0.153782996188124	0.17590653922904997	0.14405900672819597	0.32806710043027804	0.939500952894035	null	0.14785868874702202	0.45905446174694003	0.9500100845310059	0.4488584605215179
SNAI3	0.0187627376043485	0.0187627376043485	0.0187627376043485	0.151651535831173	0.0761412839058166	0.0187627376043485	0.0008921930131865991	0.00216754824902065	0.00758236929578871	0.0187627376043485
SNAI3-AS1	0.160367935713841	0.160367935713841	0.160367935713841	0.160367935713841	0.160367935713841	0.160367935713841	0.160367935713841	0.160367935713841	0.160367935713841	0.160367935713841
SNAP23	0.29356196011903196	0.461466355941628	0.440340087718571	0.81362575417395	0.317268490429883	0.50448788033966	0.461466355941628	0.5919286833041221	0.461466355941628	0.461466355941628
SNAP25	null	null	0.23380657248284	0.26682776720004897	null	null	0.41431260941445097	0.36083848954138303	0.20657268436676998	null
SNAP25-AS1	0.162183164921865	0.162183164921865	0.162183164921865	0.162183164921865	0.162183164921865	0.162183164921865	0.162183164921865	0.162183164921865	0.162183164921865	0.162183164921865
SNAP29	0.984112189232519	0.961092216454098	0.973334714994671	0.915467939513524	0.9984511125849749	0.961092216454098	0.9211153490422841	0.51007842210154	0.4054635014207639	0.961092216454098
SNAP47	0.0937010597636783	0.0484607311630749	0.0593468310848294	0.44826119239539003	0.08120380699780799	0.425390647415459	0.030160977723155	0.0953504141125966	0.224835301370769	0.0600447514313825
SNAP91	0.873962293589713	0.634222678020839	0.742686253602294	0.910725704085835	0.696776932165319	null	0.795450137523629	0.9769182119264971	0.5894730648294301	0.436276652699476
SNAPC1	0.7345722095038959	0.292367330428994	0.608470909120948	0.27365805790131503	0.292625047009824	0.37814288720655703	0.37814288720655703	0.37814288720655703	0.15540947176259	0.37814288720655703
SNAPC2	0.8591598077428879	0.943244259797767	0.620061476068577	0.620061476068577	0.46772152182489596	0.620061476068577	0.510444529323232	0.494699173108117	0.5625947721586779	0.38385298345314006
SNAPC3	0.232431048253999	0.29980123424953403	0.380554745467205	0.37716418089368103	0.558013524657375	0.29980123424953403	0.387958531031276	0.185906238923155	0.305109798920499	0.151750713284217
SNAPC4	0.0269499674791232	0.0608682801567925	0.053471721950874004	0.119372497776488	0.0353945535555315	0.33297923891972403	0.0330700481760383	0.0575261942179671	0.194546849550821	0.0292513313553821
SNAPC5	0.22283297149244896	0.657958192985917	0.765862990574313	0.424126438720282	0.558790102615465	0.512365048426597	0.656831965580455	0.449584043149428	0.657958192985917	0.657958192985917
SNAPIN	0.513946369861871	0.19855538785076302	0.5032165936242821	0.225938822743281	0.19855538785076302	0.19855538785076302	0.493062831091493	0.612756538044509	0.36694640161050496	0.17987382086943698
SNCA	0.7331257804138019	0.650615814355465	0.5974368992141129	0.8062657912918051	0.6901798545526011	0.650615814355465	0.599022761907936	0.7386510818912341	0.6113345909500301	0.650615814355465
SNCAIP	0.7272525591758441	null	0.485900189937286	0.773027117136595	0.6316961702859251	0.0157923817952748	0.44589674351779	0.6564960121908471	0.41046915191574795	null
SNCB	0.250206526420031	0.0736877116445067	0.49882961519711705	0.47434729073119497	0.300684513298576	0.30204797775808695	0.25377258247047	0.128020191860499	0.00683490460183639	0.252266324188663
SNCG	0.121362258029629	null	0.468457637217846	0.205918307337422	0.36268331373012497	0.740201826055713	0.0276410602847724	0.0798354946849199	0.104994108077612	null
SND1	0.0769361375919911	0.32281154976571996	0.0350464146372797	0.18373440519781303	0.0505743014599486	0.442235715360728	0.26922023587911104	0.6179825176978571	0.0235217118111779	0.5318377204355349
SND1-IT1	0.15967963297075	0.15967963297075	0.15967963297075	0.15967963297075	0.15967963297075	0.15967963297075	0.15967963297075	0.15967963297075	0.15967963297075	0.15967963297075
SNED1	0.447094441850885	0.315960536696334	0.12023331007890699	0.47760571367981003	0.529874133559335	0.5996054950614411	0.275219964281241	0.483011922336742	0.145262972335778	0.22996198610081098
SNF8	0.9800437076011509	0.618998942281673	0.5502502229028481	0.9038656962358651	0.7311444640443591	0.8574252392742808	0.548503870058522	0.539267066899874	0.433323009219207	0.987580330544276
SNHG1	0.796293433339684	0.796293433339684	0.796293433339684	0.796293433339684	0.796293433339684	0.796293433339684	0.796293433339684	0.796293433339684	0.796293433339684	0.796293433339684
SNHG10	0.41208648047023294	0.41208648047023294	0.41208648047023294	0.41208648047023294	0.41208648047023294	0.41208648047023294	0.41208648047023294	0.41208648047023294	0.41208648047023294	0.41208648047023294
SNHG11	0.0411624880301007	0.0411624880301007	0.0411624880301007	0.0411624880301007	0.0411624880301007	0.0411624880301007	0.0411624880301007	0.0411624880301007	0.0411624880301007	0.0411624880301007
SNHG12	0.289458583896468	0.289458583896468	0.289458583896468	0.289458583896468	0.289458583896468	0.289458583896468	0.289458583896468	0.289458583896468	0.289458583896468	0.289458583896468
SNHG14	0.397519275495054	0.397519275495054	0.397519275495054	0.397519275495054	0.397519275495054	0.397519275495054	0.397519275495054	0.397519275495054	0.397519275495054	0.397519275495054
SNHG15	0.726217929023472	0.726217929023472	0.726217929023472	0.726217929023472	0.726217929023472	0.726217929023472	0.726217929023472	0.726217929023472	0.726217929023472	0.726217929023472
SNHG16	0.0802833280461905	0.0802833280461905	0.0802833280461905	0.0802833280461905	0.0802833280461905	0.0802833280461905	0.0802833280461905	0.0802833280461905	0.0802833280461905	0.0802833280461905
SNHG17	0.13315845901067802	0.13315845901067802	0.13315845901067802	0.13315845901067802	0.13315845901067802	0.13315845901067802	0.13315845901067802	0.13315845901067802	0.13315845901067802	0.13315845901067802
SNHG20	0.37536794311791494	0.37536794311791494	0.37536794311791494	0.37536794311791494	0.37536794311791494	0.37536794311791494	0.37536794311791494	0.37536794311791494	0.37536794311791494	0.37536794311791494
SNHG22	0.604209350782453	0.604209350782453	0.604209350782453	0.604209350782453	0.604209350782453	0.604209350782453	0.604209350782453	0.604209350782453	0.604209350782453	0.604209350782453
SNHG26	0.347352390208989	0.347352390208989	0.347352390208989	0.347352390208989	0.347352390208989	0.347352390208989	0.347352390208989	0.347352390208989	0.347352390208989	0.347352390208989
SNHG28	0.16672061168676	0.16672061168676	0.16672061168676	0.16672061168676	0.16672061168676	0.16672061168676	0.16672061168676	0.16672061168676	0.16672061168676	0.16672061168676
SNHG29	0.548685696693664	0.548685696693664	0.548685696693664	0.548685696693664	0.548685696693664	0.548685696693664	0.548685696693664	0.548685696693664	0.548685696693664	0.548685696693664
SNHG3	0.532644330008899	0.532644330008899	0.532644330008899	0.532644330008899	0.532644330008899	0.532644330008899	0.532644330008899	0.532644330008899	0.532644330008899	0.532644330008899
SNHG30	0.518397376207394	0.518397376207394	0.518397376207394	0.518397376207394	0.518397376207394	0.518397376207394	0.518397376207394	0.518397376207394	0.518397376207394	0.518397376207394
SNHG32	0.450199736739486	0.450199736739486	0.450199736739486	0.450199736739486	0.450199736739486	0.450199736739486	0.450199736739486	0.450199736739486	0.450199736739486	0.450199736739486
SNHG4	0.29332437507382697	0.29332437507382697	0.29332437507382697	0.29332437507382697	0.29332437507382697	0.29332437507382697	0.29332437507382697	0.29332437507382697	0.29332437507382697	0.29332437507382697
SNHG5	0.4586782699750321	0.4586782699750321	0.4586782699750321	0.4586782699750321	0.4586782699750321	0.4586782699750321	0.4586782699750321	0.4586782699750321	0.4586782699750321	0.4586782699750321
SNHG6	0.38331703466779204	0.38331703466779204	0.38331703466779204	0.38331703466779204	0.38331703466779204	0.38331703466779204	0.38331703466779204	0.38331703466779204	0.38331703466779204	0.38331703466779204
SNHG7	0.6811688147205051	0.6811688147205051	0.6811688147205051	0.6811688147205051	0.6811688147205051	0.6811688147205051	0.6811688147205051	0.6811688147205051	0.6811688147205051	0.6811688147205051
SNHG8	0.5591737228122161	0.5591737228122161	0.5591737228122161	0.5591737228122161	0.5591737228122161	0.5591737228122161	0.5591737228122161	0.5591737228122161	0.5591737228122161	0.5591737228122161
SNHG9	0.30018797145713205	0.30018797145713205	0.30018797145713205	0.30018797145713205	0.30018797145713205	0.30018797145713205	0.30018797145713205	0.30018797145713205	0.30018797145713205	0.30018797145713205
SNIP1	0.584999474969865	0.260475271853691	0.286928662923284	0.497060278214845	0.47924939385104104	0.2927379146097	0.286933748746208	0.4970213789091679	0.6083928401339971	0.6923079709700191
SNN	0.479798935524815	0.46768863181845793	0.5534732185731279	0.3751432861326379	0.761916458381511	0.46768863181845793	0.553471807286076	0.491598907703608	0.363955108634687	0.23500973905891298
SNORC	0.0225072899183293	0.4578179078014629	0.5268671087838279	0.0606157850741144	0.00385429974628614	0.103421718652431	0.103421718652431	0.0809709017698634	0.16194771343283498	0.103421718652431
SNPH	0.7797733313686709	0.8469101363323471	0.9570416078939721	0.9477535593805559	0.9903233378120451	0.911186179102035	0.986811914267382	0.9868018857363349	0.944103069161971	0.911186179102035
SNRK	0.13321018996367198	0.0663127148888093	0.24911503962094397	0.00803235697360593	0.21191432226979998	0.0663127148888093	0.263206236217242	0.0136913614703766	0.023473325868647005	0.267283945617487
SNRK-AS1	0.00729693343610975	0.00729693343610975	0.00729693343610975	0.00729693343610975	0.00729693343610975	0.00729693343610975	0.00729693343610975	0.00729693343610975	0.00729693343610975	0.00729693343610975
SNRNP200	0.0053401841910902395	0.00711792391902789	0.0041649374545587	0.0288717456295404	0.0014747419347497	0.000535971531020968	0.0230206309860679	0.0230206309860679	0.185278684193125	0.0315008296005322
SNRNP25	0.0917509034604375	0.25216541818076	0.181313906027409	0.111836731650432	0.49512576082180704	0.0912275779150662	0.201507439122465	0.0929047358972456	0.0308745171120022	0.0912275779150662
SNRNP27	0.0257879425207159	0.0640450426276786	0.253311453259765	0.0447807738542776	0.00312949218682949	0.114334676434471	0.0224881531113157	0.0844414308783841	0.11488434001473499	0.0142956572596003
SNRNP35	0.371074997304234	0.24716201144549202	0.614743965190193	0.796768226997774	0.448118623787034	0.5786297282926529	0.614741003945887	0.7998590445918872	0.296881771554479	0.24817889442420799
SNRNP40	0.32711638908910495	0.433638901030322	0.285029993944071	0.19775754426900602	0.13833567522131301	0.506591706044657	0.175813177933077	0.117702163224959	0.8725632619069509	0.125601066657596
SNRNP48	0.422736994687656	0.430675311894665	0.815181346314701	0.662718597898554	0.712642051635558	0.556073673702801	0.7901805995190648	0.577043458130356	0.5500948605363281	0.732803831368575
SNRNP70	0.45711006414055	0.7975641367434091	0.535814190519495	0.20950342502206798	0.652321650580525	0.405063621967246	0.435894681422881	0.48346551910394	0.300027242447358	0.825825877288872
SNRPA	0.9142329908736699	0.984444872603482	0.599641270065006	0.7559701185103549	0.787177399549636	0.916921533406395	0.686414962891941	0.878920283249602	0.8096270878677081	0.916921533406395
SNRPA1	0.5795646337988001	0.8851893782843041	0.795148566861497	0.6979528920698969	0.0915868015962631	0.891009204458131	0.36443606270502904	0.7534800573019821	0.624304834847939	0.8261914665420841
SNRPB	0.105023413417118	0.0314302742994685	0.12120820504797099	0.295958920003833	0.0363930233950429	0.0256531509821877	0.0883088289545909	0.0883376506300605	0.0820034073806946	0.0256531509821877
SNRPB2	0.451719932590755	0.470039542376045	0.17980085452328398	0.17980085452328398	0.2276352944562	0.17980085452328398	0.17980085452328398	0.366451256728387	0.311380861031106	0.17980085452328398
SNRPC	0.0748663979564903	0.0629797796964934	0.429220860935025	0.0535512848444045	0.13701957131154902	0.13701957131154902	0.42922272041895293	0.282135466945735	0.246901109050785	0.0274630561384132
SNRPD1	0.861470601038168	0.549601421045286	0.8503667700086289	0.7205423580276221	0.6389501494215699	0.6389501494215699	0.8775299656583171	0.7006083341235961	0.6388710758768901	0.687044077501681
SNRPD2	0.6833589832474201	0.43315944329947903	0.6425651060190329	0.828312113964807	0.6425651060190329	0.6425651060190329	0.722109966115751	0.772041249245282	0.27581861807492997	0.326542878257884
SNRPD3	0.7620600572170458	0.7755705200347941	0.833219742009071	0.7254277144098901	0.315896477974573	0.6879323745996321	0.7755705200347941	0.7755705200347941	0.530838648035168	0.7755705200347941
SNRPE	0.20621949520007604	0.21710121141038197	0.319917879020283	0.42625035751479795	0.133542962776215	0.133542962776215	0.241905745727316	0.17320878342751303	0.133542962776215	0.307765153135486
SNRPF	0.7346443154750509	0.8815035114117329	0.8815035114117329	0.9518767377470849	0.8922313248173108	0.8815035114117329	0.6318169708544239	0.660782744732007	0.7982007035949609	0.963157099053217
SNRPG	0.360425739722494	0.729500057144282	0.30829182282228496	0.409382410782549	0.576952528917223	0.576952528917223	0.308296501746033	0.3848345309313879	0.461444497770157	0.4407202085314079
SNRPN	0.137370503986614	0.45043671367052	0.530318344449219	0.656688421339516	0.5430473914716439	0.444037326108207	0.131701060138611	0.142876155073293	0.35375404239315295	0.45043671367052
SNTA1	0.50871646358065	0.880478020563637	0.674198751207826	0.704816671718297	0.772650419485241	0.845637825768332	0.714617040509955	0.513018707008252	0.5571969931608111	0.5510421311697409
SNTB1	0.34140909921888896	0.33167793554603003	0.42860221251419106	0.24815777784633897	0.189956602979606	0.11787079998976199	0.585982169239898	0.556874798531563	0.770805148492126	0.33167793554603003
SNTB2	0.148027878126794	0.11772152856754599	0.0685174024746376	0.329764637204265	0.0287155464406157	0.11772152856754599	0.324729520049616	0.16641466083215	0.15257551433323002	0.18667815592651102
SNTG1	0.0545769761121873	0.8389716573116172	0.160365843103686	0.405145580493539	0.40080879132657604	null	0.242864228679358	0.23956469993488	0.303314905046528	0.6901524080375872
SNTG2	0.0951094432326043	null	0.13094611057549901	0.390217485825492	0.38145504395726004	0.906809657178652	0.14576969282449698	0.338691727503163	0.410033510663334	0.0643922406122402
SNTN	0.544109092206126	0.588610700987263	null	0.586397212805567	0.671414142781187	null	null	0.552996784831328	0.751439985400927	0.497974396284916
SNU13	0.820970442412319	0.7082047784835699	0.8400301641727349	0.8580612825370529	0.794394430154285	0.7609849407836221	0.887108812537985	0.9040557851228821	0.8923976678815909	0.873072198103497
SNUPN	0.426706198622385	0.280754943140768	0.5087906592751479	0.507527719609198	0.34577289040146497	0.280754943140768	0.34878587241940506	0.397483595077186	0.42491055827150503	0.411935186165295
SNURF	0.51740512467712	0.36494182180876295	0.36494182180876295	0.36494182180876295	0.401306544380329	0.36494182180876295	0.36494182180876295	0.36494182180876295	0.40059290534229497	0.36494182180876295
SNW1	0.10276424208290699	0.0389741779343012	0.0389741779343012	0.22381258810871302	0.197660529378769	0.308180307361185	0.0389741779343012	0.0389741779343012	0.0919053639712767	0.0389741779343012
SNX1	0.43728575380585105	0.562205595667973	0.735113602363449	0.305870226128218	0.67745611065678	0.578094671344185	0.429220901313276	0.31291395935762295	0.529168562029381	0.8187359481720858
SNX10	0.29768241493106296	0.0902401254086144	0.0670728560256664	0.0833724198457145	0.269785348997146	0.0902401254086144	0.159722641203668	0.207441182545032	0.18241428199926196	0.12148213398366699
SNX11	0.200286715153819	0.0234078935419568	0.197116970121563	0.25150286812747796	0.22357405881438897	0.1544628198694	0.1544628198694	0.19101634542316198	0.36818312885937604	0.14925864320760301
SNX13	0.475916220310361	0.8664971018298959	0.822346139197999	0.6454823545129971	0.817556079342874	0.801413177425182	0.721960167542322	0.579864935826423	0.33970579685097196	0.801413177425182
SNX14	0.9889460209543199	0.9838661629261201	0.963645481231025	0.97684776688325	0.9342438027481791	0.783715434899652	0.991842607232262	0.991842607232262	0.9374629031715029	0.991842607232262
SNX15	0.747839020492103	0.41496488831694106	0.730137154054597	0.7169195121897378	0.24262789993248998	0.37085155822193505	0.765719236298552	0.6833660732004809	0.43814666529630897	0.41496488831694106
SNX16	0.7776902461498879	0.90539324262699	0.9058081111530609	0.8653186756349771	0.904767901885544	0.90539324262699	0.90539324262699	0.8092504206488299	0.90539324262699	0.90539324262699
SNX17	0.18557686178957	0.140997967837051	0.17014388515510198	0.05130098779414799	0.595286561377754	0.15940567114447	0.34915287297536607	0.485973416056915	0.15789368875846901	0.140997967837051
SNX18	0.8452086212302959	0.822578173022963	0.957736239810275	0.9519975861807729	0.781731417979465	0.905866453412378	0.928745357633764	0.9159192511369391	0.887137883424409	0.7354187852928961
SNX19	0.253610988852705	0.42317596951027797	0.0613680164620286	0.0349062153217613	0.211338311948683	0.0163450982966411	0.0615877953515804	0.178938458804195	0.0781532170092444	0.0132862118047164
SNX2	0.0128938615626671	0.0165400266829892	0.0173279785772778	0.0126921017507136	0.0697976922344101	0.0121655377815698	0.014569022095088998	0.0112725168722776	0.0686857115995802	0.0838791775036392
SNX20	0.8838960001756411	0.8145353944723359	0.8451830121861701	0.8125151398255841	0.962391096092938	0.6731627046414069	0.934400171510237	0.757976257685425	0.8163524208661559	0.8032663324505881
SNX21	0.153671397373428	0.0413171492814041	0.22746344504089103	0.155379081784833	0.117603741482135	0.0413171492814041	0.195403369701982	0.171619597562678	0.0063007164065911	0.0413171492814041
SNX22	0.24517192853951997	0.108175632628159	0.456827488276914	0.220336502558143	0.015120707750921999	0.115315575201098	0.38035135071990206	0.358669897776049	0.19138612519810996	0.123545571962362
SNX24	0.0207670475913792	0.0331872588269543	0.0490011575005369	0.0261725170168435	0.34690613779523605	0.0963856921558585	0.0390113521943394	0.10896662211511	0.0538302872720689	0.0526114107988666
SNX25	0.36113018289729404	0.455415456855883	0.455415456855883	0.38441041373757795	0.5265586789986141	0.455415456855883	0.298538429749905	0.5583083932859859	0.42377067315913297	0.455415456855883
SNX27	0.171845221119505	0.0849675441565936	0.0227170639074812	0.0518811170515048	0.033329562680445	0.0573453605494435	0.208215250157876	0.0693328628820178	0.106587730029204	0.040492885943813
SNX29	0.9982164061259391	0.998672663127787	0.998672663127787	0.9878767759294301	0.99950800871551	0.9995805163290771	0.9881701413647321	0.999042527668138	0.9889989424433342	0.998672663127787
SNX3	0.34653516957897	0.0303702425580195	0.31491760279768	0.261694536340009	0.253144792816984	0.333609913557057	0.310311777546684	0.29479894691472897	0.333609913557057	0.077998811881028
SNX30	0.541760658286712	0.7810181618251991	0.6836274546707579	0.771248726905027	0.593702772159707	0.6836274546707579	0.594589261767507	0.45850972320244604	0.851672227357595	0.9406402748369399
SNX31	0.598977092451798	0.6600016891432672	0.7937762314075741	0.11962302906885701	0.483419916764315	0.173896217425318	0.931433113948674	0.516269415104598	0.49597155545016103	0.5384017163903629
SNX32	0.556826490314049	0.609546649850352	0.8131814637017091	0.7839477190833549	0.8865493282236059	0.941713137937327	0.8912486986850869	0.601290007021713	0.7244528620960279	0.596110313947876
SNX33	0.145690836614767	0.322678705849537	0.41771599698219103	0.24258397511914603	0.273743134117108	0.26154894536989104	0.284154869479333	0.254346312071228	0.42821158465353204	0.26154894536989104
SNX4	0.552942143141969	0.934638334259321	0.8944735333258141	0.9455707341824999	0.7803871142568259	0.656743902809625	0.9144311050747711	0.9478719583865399	0.5560772499138951	0.85679281970597
SNX5	0.368965790121462	0.48948539502073296	0.319606863342983	0.518695945994932	0.0973574684342153	0.319606863342983	0.21036640477073104	0.289820342786658	0.0524833073468502	0.42992735642722296
SNX6	0.516051294897516	0.6808540542477739	0.748543827919352	0.661681208537343	0.8714536007020479	0.6808540542477739	0.7291924492319609	0.7190894321048829	0.622176586711864	0.849886132476073
SNX7	0.7082785556248871	0.351914060112288	0.37117207740159797	0.142561304095972	0.110819011256295	null	0.382161369088457	0.112403519449203	0.39975295886761203	0.384773020656553
SNX8	0.0314137742577823	0.15351983836055702	0.4504841116123401	0.4232207842364071	0.21135552703093	0.249576307133272	0.135606152228532	0.276101091621608	0.14899400515582598	0.249576307133272
SNX9	0.9599567041649191	0.9221706808170129	0.704137723650613	0.8810212464653309	0.819386196843192	0.830709259647245	0.786964583948671	0.915395106311887	0.462769612218156	0.844970487841424
SOAT1	0.9784343560766341	0.9439332752269849	0.9232122569566421	0.972999062336746	0.8983408079572409	0.9602956023843509	0.92320679617533	0.983117394651251	0.9701484101984301	0.8919714120799058
SOAT2	0.5817180181862719	0.24726630777695	0.266910199137236	0.479790196079221	0.298425647428608	0.53215388514497	0.272297872262221	0.47748145642301	0.735139570918058	null
SOBP	0.968635943862167	0.973421550014848	0.6020715582827509	0.487980935322351	0.792826763463912	0.766524012735908	0.5890584318763891	0.4684212771262729	0.7873486883824029	0.829771644821463
SOCS1	0.238832799110769	0.38675368265171295	0.3142412940118	0.37863380412195796	0.628663041474139	0.38675368265171295	0.23729576265093602	0.2241204783783	0.24884817749163798	0.38675368265171295
SOCS2	0.5315029103236361	0.307782825509901	0.316186999557589	0.233816073901623	0.566796245425147	0.305723384357567	0.217485374734326	0.316624542674448	0.242855800824202	0.242855800824202
SOCS2-AS1	0.34078649780125997	0.34078649780125997	0.34078649780125997	0.34078649780125997	0.34078649780125997	0.34078649780125997	0.34078649780125997	0.34078649780125997	0.34078649780125997	0.34078649780125997
SOCS3	0.28675379531803896	0.016941433471678997	0.450235432605865	0.29787057959265506	0.7939223846575841	0.488297834349148	0.46738967562008	0.28084849643245396	0.3786906372726379	0.7764177570332921
SOCS4	0.880395314129997	0.9892359703053342	0.9701090511061821	0.9814030735419731	0.822055867245626	0.9143126507164221	0.9203392831488021	0.891584421540192	0.91517909387721	0.9852065399473481
SOCS5	0.00829972082294305	0.00829972082294305	0.07951176264889799	0.0525221866699362	0.10922433860122198	0.00829972082294305	0.00829972082294305	0.00829972082294305	0.008873260305567121	0.00836678053847947
SOCS6	0.197753494150005	0.554482810512815	0.476843296641215	0.345084625840042	0.557736663652851	0.601633953470215	0.26399970330151	0.34777632960892	0.35884740881468297	0.216857478575784
SOCS7	0.679996939526255	0.0716996041648145	0.27813472960222996	0.38977422998052097	0.22828669967189397	0.22847518558053104	0.22847518558053104	0.22847518558053104	0.890388712398339	0.0698846562750366
SOD1	0.428034615575433	0.4184424132192029	0.262223257207564	0.562613724053194	0.30624401705860804	0.30768669554842304	0.21634506875321696	0.5452864845830421	0.566710657420196	0.44898886015648404
SOD2	0.297150965194174	0.456332013877375	0.5276309729893139	0.268684229343934	0.453099316914784	0.215312689798475	0.302828912157412	0.32623288939656897	0.142357056873665	0.215312689798475
SOD3	0.0848836683118493	8.4142240633165e-05	0.0211692732184479	0.0127978553762787	0.00109225980195235	0.0614819713232351	0.0307392635328498	0.342482905054394	0.137478358025425	0.135983581755952
SOGA1	0.41761147493017303	0.8330033713209329	0.5000769531915921	0.5643236139552529	0.4819543469887271	0.631147729355829	0.430025985494081	0.52368473313175	0.280527891565355	0.456767948954183
SOGA3	0.5281827987038621	null	0.41429583868599695	0.7139092557234878	0.266104491958731	null	0.44256978540129704	0.43237538822199895	0.8327511836760869	0.817553888101857
SOHLH1	0.857225376911989	0.7314550656974108	0.64649631352171	0.390860343358901	0.6327551539501739	0.39757797765366293	0.7314328910649329	0.5581297845614871	0.0920182576261224	0.7111496576463909
SOHLH2	0.018549495720773	0.605848306058905	null	0.284951256430742	0.414859912395333	null	null	null	0.200243990164544	null
SON	0.860196086415476	0.5770647875243891	0.11552048377232901	0.35906562876295095	0.428049816948797	0.5770647875243891	0.423822154353491	0.368503246637233	0.48027883166183793	0.5770647875243891
SORBS1	0.25196285853867395	0.5865182355447061	0.5369761791231971	0.450260558761631	0.12478174005131401	0.41094689076879604	0.474633891563887	0.373334629173629	0.438424855455641	0.6397875118624511
SORBS2	0.00565770601819881	0.0266276541508769	0.147142220414872	0.0522821341611418	0.00294929356156989	0.0235492694017947	0.0297914820506846	0.03493241130224	0.403383604796704	0.5475708761900061
SORBS3	0.244019067098547	0.242071083681059	0.0843089711748467	0.47436005624465705	0.14908987592858097	0.39829589031349605	0.3800358182870921	0.302137210095344	0.15066124523349098	0.17630786944711802
SORCS1	0.0954854327150584	0.0913252535441041	0.0225530995968159	0.12928590312125	0.221158264204577	null	0.19877354541188602	0.41547552037104907	0.46934004108365707	0.222063917506673
SORCS2	0.541930098467029	0.863817821030591	0.8237031951618521	0.578332581517589	0.0956360753941298	0.87972052146375	0.864794663251761	0.6557812552885279	0.3689804981721721	0.666391805985456
SORCS3	0.271236382698057	0.16197224073310001	0.125066263941845	0.127816566757885	0.0668624172863679	0.11017234490287199	0.0694332828953525	0.12018299256164698	0.19687484066799	0.0274106139278127
SORD	0.9386945090248442	0.8363060570525241	0.742902792828596	0.543676155081674	0.7467385682426031	0.822718533829428	0.8710745850989279	0.8519786351495879	0.801581578742448	0.811483170729813
SORL1	0.000881396411658919	0.0185759004904987	0.00126613226426949	0.00011680759277279	0.00012461517677513502	0.0275568363019458	0.0109243745939213	0.0106757348859186	0.0030409729074136397	0.0005397198962025719
SORT1	0.00163461288811626	0.0129078017566882	0.000541199355984321	0.0013774820498600301	0.00038538296360705095	0.000428375279686629	0.00045479579861899697	0.000604032013024241	0.00148727797449802	0.00750751903248854
SOS1	0.371586129052836	0.350293675899597	0.6356727036996911	0.550461179389057	0.5601865402512071	0.105335433274613	0.4612371195906129	0.27738454927758	0.5266573750644811	0.3870313324213289
SOS1-IT1	0.537368701884594	0.537368701884594	0.537368701884594	0.537368701884594	0.537368701884594	0.537368701884594	0.537368701884594	0.537368701884594	0.537368701884594	0.537368701884594
SOS2	0.867917289556313	0.6303995294397491	0.6358732659185079	0.5497892996347329	0.6072846741320179	0.22286660717506301	0.655592698758625	0.5887840579660351	0.4927243122344	0.476148950333152
SOST	0.28281433969534997	0.19682105920894	0.302229182476514	0.314937139787906	0.35946370799546895	0.126320870660947	0.17736821426182	0.11869585869366599	0.0101594764971747	0.0336476282263396
SOSTDC1	0.323112318261471	0.355300659529239	0.5287482283462679	0.433666130750003	0.14795252221374403	0.550035673767565	null	0.89128141067761	0.0343534627606433	null
SOWAHA	0.6136371822358	0.6748181271470309	0.9285936306000641	0.7341461030366949	0.841146077545393	0.797503197765473	0.925316254699051	0.763370463384524	0.820363602992192	0.620023992163864
SOWAHB	0.913893418134345	0.7668929888570508	0.967726925848005	0.988214887147592	0.640059937694012	0.9085431927561709	0.984193665916142	0.9847312735384091	0.8999671778317471	0.9336075914423659
SOWAHC	0.32697892300806103	0.861694691244632	0.44970712109854794	0.34005941846307397	0.125938624844137	0.44970712109854794	0.348303808906857	0.18481747476603003	0.299922024182859	0.47725967933885405
SOX1	0.162172153161579	0.162172153161579	0.162172153161579	0.48638635883025805	0.19594444924143803	0.26053406843892196	0.19809562449683604	0.228331655506173	0.31407842591658197	0.162172153161579
SOX10	0.36545624188649295	0.601409506161796	0.41508283205164204	0.511248983902713	0.57203910737504	0.256083720419839	0.601409506161796	0.601409506161796	0.283522634091144	0.601409506161796
SOX11	0.31038235128874203	0.503617835379587	0.503617835379587	0.518981336133895	0.64789008481439	0.6305935066502679	0.664961180422478	0.314615786091349	0.678699984870928	0.134310546434034
SOX12	0.35481435281322704	0.35481435281322704	0.612335910367348	0.7145895908645301	0.6067360426227939	0.576419364043578	0.646797197960507	0.533377882104408	0.6030235500761769	0.35481435281322704
SOX13	0.21828236481963	0.3656387351627371	0.526714525661111	0.690838826932914	0.699914200162719	0.544759854863587	0.741768947504799	0.649964486830532	0.622377992301177	0.39928993091964504
SOX14	0.815539818903733	0.7779161559301221	0.235721826745655	0.26282901400617303	0.7048683566034121	0.703474881839609	0.49317434438276797	0.941486700780976	0.948412735142854	0.136676575306721
SOX15	0.12057718162825501	null	null	null	0.157209722599368	0.204400861776168	0.151718090066386	0.11357837831673	0.13613639037324	null
SOX17	0.244975630260061	0.6122427620915589	0.6074401669996781	0.5881096829507719	0.609117242844937	0.357280708968435	0.607437384239673	0.252952088426435	0.157370150627384	0.29100443886690003
SOX18	0.517621346839963	0.19453650451439702	0.0549401206243637	0.0784817218868437	0.0524362153849926	0.150092970740453	0.0925530224309114	0.140266271321222	0.035029243595451	0.035769752397431
SOX2	null	null	0.782594999245116	0.52863569532041	0.793306963150733	0.7986193583738961	0.42441455810897	0.8020837972868149	0.802593068902715	null
SOX2-OT	0.0503732881529849	0.0503732881529849	0.0503732881529849	0.0503732881529849	0.0503732881529849	0.0503732881529849	0.0503732881529849	0.0503732881529849	0.0503732881529849	0.0503732881529849
SOX21	null	null	0.7623164263505771	0.4864101316736811	0.9677655637574231	0.9074681678687321	0.789500876966287	0.90065932654055	0.583516241182948	null
SOX30	0.163846706714864	0.23668544331866498	0.510246656779536	0.6827997469695319	0.499607239640449	0.6189268344051241	0.13529985093188399	0.17490397280837397	0.804245898378644	0.220050096607833
SOX4	0.26165444727353404	0.0342725777418834	0.0659549061439485	0.23992647325151503	0.121212391153227	0.17230082824555704	0.178498519505121	0.17664713868639603	0.08033666602716599	0.10860689938445502
SOX5	0.647263336566296	0.0485436976858021	0.0560815746364594	0.164982124392516	0.391627256419949	0.36789724972223903	0.0872881736084462	0.222628136648019	0.0962423748835245	0.0863723639825152
SOX6	0.7928973179360479	0.927561516125785	0.7668831590226759	0.8441775970666509	0.75872146070667	0.7167721903416858	0.7753709449586209	0.9554330107195671	0.9158001166094271	0.9090295094553029
SOX7	0.23236233442021803	0.517491542490572	null	0.28164031877316	0.616039327507624	0.369177885143395	null	null	0.030295818586946	null
SOX8	0.882194462074482	0.8143744651976559	0.523442385693818	0.675799524581061	0.9640265736262329	0.940873311951986	0.991314172222937	0.8733449631119591	0.49774443279006	0.795615048309568
SOX9	null	null	0.510547224450541	0.521205311972306	0.956787467358832	0.9537689626505691	0.651285589680407	0.5948560011631889	0.8722606374072259	null
SOX9-AS1	0.82464831470569	0.82464831470569	0.82464831470569	0.82464831470569	0.82464831470569	0.82464831470569	0.82464831470569	0.82464831470569	0.82464831470569	0.82464831470569
SP1	0.0301072737234376	0.0138313220342308	0.0439513480564218	0.00376738606455074	0.0616021052012838	0.0324627842234649	0.0236296376831958	0.0363793405804576	0.23217843263055	0.00044363874953623895
SP100	0.528034560611477	0.625570299440353	0.519276285328787	0.641616620496922	0.21061495896552498	0.296730094183361	0.519275773903563	0.57493587689121	0.6724381471087779	0.5851646666355911
SP110	0.45430002706932393	0.19474144471633498	0.39857739641966	0.663990839817141	0.33804450917438894	0.35910663549585603	0.37848962121661894	0.130909959407172	0.34558981047418796	0.19474144471633498
SP140	0.739836340907195	0.651091497744532	0.765385968491683	0.687477299133729	0.43329805626091206	0.34614058000400394	0.666957771593229	0.8165254518901619	0.6484702859751039	0.558574590101549
SP140L	0.859653241203167	0.7843768836317259	0.7753866941120949	0.47776427920707104	0.9765480730602801	0.732554330025615	0.7169691626804631	0.6351855292612679	0.8822832834578129	0.39908231588848403
SP2	0.49539417993833507	0.49539417993833507	0.38731583107474604	0.434642313306996	0.339252608566171	0.49539417993833507	0.662498220278575	0.458886215088906	0.25425474142458	0.300830136775065
SP2-AS1	0.44429212322646505	0.44429212322646505	0.44429212322646505	0.44429212322646505	0.44429212322646505	0.44429212322646505	0.44429212322646505	0.44429212322646505	0.44429212322646505	0.44429212322646505
SP2-DT	0.87549613017802	0.87549613017802	0.87549613017802	0.87549613017802	0.87549613017802	0.87549613017802	0.87549613017802	0.87549613017802	0.87549613017802	0.87549613017802
SP3	0.204700398280871	0.28675366569551003	0.41836903304961703	0.20680613688682395	0.20894440669219397	0.33013451901478996	0.28652984812374	0.264951152132437	0.330433435913197	0.245077381608142
SP4	0.2774169761757	0.139462474761021	0.158359271147644	0.11176310548819	0.30939966671949604	0.187808031427488	0.117500245694373	0.0675848616294158	0.148194277075802	0.076383164850666
SP5	null	null	0.00893727150800584	0.0854058942013299	0.00139411443372727	null	0.0017709242138423602	0.321751347614927	0.45395973746724	null
SP6	0.503249655378473	0.7274976941734229	0.4420621189920039	0.749205470386902	0.793452540872075	null	0.9105428763109921	0.8656379610755491	0.553891010837547	0.516206732915674
SP7	null	null	0.15111444609288902	0.162501990765885	0.0997751313467501	null	null	null	0.105149399699431	null
SP8	0.0211021824530847	0.0681784743171053	0.030545302794301003	0.0037618775728626205	0.0300749754062149	0.0110820952250082	0.1375222178206	0.0854107366134359	0.0102878686778568	0.202652710573781
SP9	0.636679883101869	0.9094189635650041	null	0.784892185024011	0.44391721646660404	null	0.59016578146146	0.7091036184633578	0.8177786529359621	null
SPA17	0.9896587250929649	0.8896245152317521	0.9634035845050709	0.97995683146075	0.8848320648323299	0.925643747422924	0.9923817800914431	0.982092085073183	0.978617203675763	null
SPAAR	0.355733435336544	0.48001994742084003	null	0.40623633340022	0.204607282833618	null	0.553148608446178	0.44062838016072703	0.510713647055684	0.560952257652934
SPACA1	0.167821600628812	0.0434655381013164	0.0654444585266622	0.19059586237921397	0.045311080532617995	null	null	0.278777825823662	0.13848469448461498	0.395203386324174
SPACA3	0.43832248188664397	0.926646670824005	null	0.42627014111302397	0.9169549576455369	null	null	0.296897071152873	0.710527157284458	0.814867962705072
SPACA4	0.509989823301345	null	0.0422137054768021	0.0168210915000053	0.210198173993955	null	0.36037818876559896	0.288756910129152	0.16881991963413498	null
SPACA6	0.7852005466867049	0.8775209613060001	0.922572010961702	0.922572010961702	0.636555738516174	0.795681892259081	0.9765778879160258	0.927988762645754	0.944884108954778	0.922572010961702
SPACA7	0.21039132721050102	0.7326680666941879	0.333273622058896	0.380380842539358	0.36363570058801703	null	null	null	0.869941129517218	0.37046461941077596
SPACA9	0.7046619716241391	0.7209159323848922	0.655531169796579	0.7913255839020741	0.631215264723366	0.655531169796579	0.758407900371148	0.7761466920836709	0.790819498510952	0.655531169796579
SPAG1	0.7044307067188009	0.8569734860737149	0.7975108931132651	0.27145941027834	0.8680639930440749	0.6445197571093759	0.752261737229711	0.514284198270844	0.493669631965315	0.76956893740759
SPAG16	0.790776810431141	null	0.9074328349904509	0.8886993221630791	0.910179462912073	0.8924689499347059	0.853884814707442	0.602198838849759	0.920433515917578	0.8616774576772371
SPAG17	0.0773730992011182	null	0.5548105973566559	0.0826498978572362	0.19055044303844298	0.051441449238551	0.17587436862908803	0.42430444559138103	0.19339944261694	0.514199217553066
SPAG4	0.293524000698083	0.615222457417424	null	0.646100900665197	0.112322170225566	0.40895141766990206	0.322458119643666	0.41791115754475505	0.313441631478948	0.680599713654965
SPAG5	0.763409088136218	0.763409088136218	0.763409088136218	0.763409088136218	0.583816082392822	0.8824886888802449	0.39469601044483704	0.520701656088904	0.767152750142027	0.763409088136218
SPAG5-AS1	0.7589818917981891	0.7589818917981891	0.7589818917981891	0.7589818917981891	0.7589818917981891	0.7589818917981891	0.7589818917981891	0.7589818917981891	0.7589818917981891	0.7589818917981891
SPAG6	0.12287918725979302	0.0925258607234283	0.12241798670452698	0.677695908846906	0.13388134632216	0.15274387542307402	0.14171723688737	0.544624899190787	0.23403352829566199	0.787636979696201
SPAG7	0.170154862404233	0.170005736987966	0.304190458968932	0.24451312189849897	0.379064212424659	0.209381616891618	0.5071060655584629	0.483134644924052	0.126990555322542	0.209381616891618
SPAG8	0.476730328357951	null	0.884696552498646	0.6029822594323601	0.521714083108634	0.33362154608464195	0.851966035223358	0.492355973932933	0.7916488857218249	null
SPAG9	0.483269557852569	0.617242241014445	0.433234236302555	0.739345529573712	0.8839740561549759	0.31903945204824297	0.447643680200853	0.52617825360457	0.46909881097770706	0.28189505434549395
SPAM1	0.8686797983806519	0.420525079058019	null	0.45439971806458707	0.0774713426304786	null	null	0.28150128247066997	0.8366485701682299	0.8092503294066079
SPARC	0.16794347321617498	0.0815669020897132	0.156343322780344	0.0649132666616307	0.179035544241041	0.156343322780344	0.0289237296059006	0.0489890769845	0.202301144725045	0.156343322780344
SPARCL1	0.144172479369477	0.10410839510313001	0.20064873261978	0.332941632300045	0.3811249854649121	0.126042140008034	0.14812987506446498	0.207795737228867	0.27685577412554	0.237178103684876
SPART	0.0147595735118165	0.0129575571679513	0.0152026211304407	0.00160705993263312	0.0160796819903251	0.0616761139824871	0.0152048232636091	0.0013669521864521199	0.00105370800680637	0.0610864938376912
SPAST	0.6241080441235389	0.8114290265054721	0.40225217312714895	0.388031473254579	0.3865898077014311	0.3347210473031	0.4241520760829529	0.524470492938439	0.531712868187891	0.43165232210274895
SPATA1	0.0952510085458602	0.0952510085458602	0.324150027576318	0.11976549953768101	0.275274720218996	0.124406050585259	0.0952510085458602	0.0952510085458602	0.0938863168618315	0.0952510085458602
SPATA12	0.845649000307702	null	0.659342549386704	0.849960762720014	0.8265742463710379	null	null	null	0.8326205485758941	null
SPATA13	0.580774634161737	0.27615861370880296	0.169185179464918	0.10282732790989399	0.645112096725034	0.265145902871694	0.41200799603789895	0.5950184035874351	0.0375271823933423	0.24964501528020602
SPATA16	0.9394855281351391	0.9769917211335251	null	null	0.6979973441294689	0.731059791922532	null	0.8306122488615542	0.8416988939320691	0.8239509761433109
SPATA17	0.31015650611163104	0.0490606823697294	0.10125121709841099	0.0730533750907494	0.126196269138742	0.14971092874801	null	0.138988686211272	0.0347053442417683	0.412368836534558
SPATA18	0.284117701982896	0.367243982749858	0.142241426204798	0.525728189369589	0.283595897373378	0.10216534972670699	0.100171150759771	0.36233902748206503	0.0900007340575249	0.0758831279852215
SPATA19	0.829800260682072	0.49781599592410103	null	0.545051113923969	0.513546180888801	0.4377050411107539	null	0.591246251998778	null	0.50069881470873
SPATA2	0.8227730140422359	0.31358232239023404	0.811352989374076	0.6804008329279189	0.331832037291573	0.643263508648793	0.72201571098078	0.7311959386355259	0.703602681145963	0.761302645698057
SPATA20	0.839494950857802	0.8193685308045301	0.697764775863499	0.8036778363292191	0.9437882272047778	0.8311855518098891	0.541132970562292	0.797097170626335	0.7055144391234159	0.541132970562292
SPATA21	0.00613186299176803	null	null	0.0633744746653066	0.050410193695797995	0.11269565449332099	0.000177762469720666	6.9952021662295e-05	0.0115633061272753	0.0051263463713412
SPATA22	0.43429659296414597	0.166169847277585	0.43718626133294797	0.47797877026058505	0.47990556869437606	0.955679386344631	0.6172994840076871	0.637912245468629	0.445849805079782	null
SPATA24	0.31603068161062897	null	0.763672012684063	0.7065703042469621	0.521688139914892	null	0.7654504579783641	0.8075338304303059	0.325966378823477	0.732080420491374
SPATA25	0.24478608579445701	0.32368373293861796	0.127110970307789	0.0194150610760926	0.0883086711147845	null	0.173948537443952	0.0741960815400746	0.11972345017433	null
SPATA2L	0.9873418098986461	0.98172857894348	0.543014040259507	0.943955588661778	0.9948325729695329	0.98172857894348	0.543012902587096	0.9131385803179941	0.991243827130518	0.945916636007873
SPATA3	0.929522592280016	0.9355027892010089	0.8990575106690509	0.6257448006245029	0.6943810329767889	0.9802496878223969	0.7937345051305731	0.950349316932254	0.8314203744054641	null
SPATA31D1	null	0.799136326526802	null	0.5080236043796	0.5834999269732819	null	null	0.7680044998683129	0.38036655559901295	0.321576286573481
SPATA31D3	null	null	null	null	0.846384676016048	null	null	null	null	null
SPATA31E1	0.491362022659566	0.8840977724432578	0.473282070142943	0.48566343164600395	0.598530567974771	null	0.638946662084816	0.7637444559657609	0.654597023906886	0.8423623703040141
SPATA32	0.748850070238761	0.748850070238761	0.7794333744415329	0.405502577516223	0.665137479941773	0.748850070238761	0.748850070238761	0.748850070238761	0.6279855088145649	0.748850070238761
SPATA33	0.8700786664890491	0.756968286509547	0.756968286509547	0.756968286509547	0.611554717981614	0.756968286509547	0.5980571928954	0.7230152393456291	0.614266737494526	0.740548276377719
SPATA4	0.48744714018126795	0.9312964361840971	0.6794052075779771	0.608410054506527	0.70415756467415	null	0.6807467151070798	0.801025139128765	0.5457107798859641	0.699154591995499
SPATA41	0.8239918907903839	0.8239918907903839	0.8239918907903839	0.8239918907903839	0.8239918907903839	0.8239918907903839	0.8239918907903839	0.8239918907903839	0.8239918907903839	0.8239918907903839
SPATA45	null	0.243400462316087	null	null	0.17307192667318802	null	null	0.0570655408231537	null	0.0683314387980223
SPATA46	0.54523337292434	null	0.254153736451848	0.20783917013715802	0.249132605304435	null	0.488842918810456	0.6303084313318671	0.4021352918511161	null
SPATA48	0.6844483604529661	0.902569913742028	null	0.8774812777646591	0.993441300051115	0.14243485303594197	null	0.9832191265084369	0.42693405694512204	null
SPATA5	0.794768544601333	0.686852084648775	0.8614212551490559	0.6100692965552739	0.727957079532606	0.6390984874019039	0.667608536279104	0.5696778862550079	0.935562527845666	0.2909183789228211
SPATA5L1	0.43399819834853204	0.44717477305798203	0.508282914194755	0.29603087095449	0.236427444815368	0.197577383430941	0.49139255551802896	0.40801745735596096	0.6408346031513821	0.775973919327534
SPATA6	0.9667980955317579	0.8401896977837621	0.8894219152950141	0.822811434461309	0.962216246399211	0.5948610478762819	0.8894157837798778	0.8347282605328851	0.9251233021456559	0.7685394540005781
SPATA6L	0.0654972930454473	0.201134792682318	0.201134792682318	0.22905281840562802	0.0460184798074572	0.208830415638299	0.0437167666320441	0.0162440297240737	0.140413152667234	0.0189342452933966
SPATA7	0.15964147525097902	0.15964147525097902	0.30166836537980196	0.151267861946881	0.10080911454516801	0.13632533732986699	0.15964147525097902	0.15964147525097902	0.151520184742684	0.15964147525097902
SPATA8	0.114634156499066	0.00548552568918108	null	0.18690292516303503	0.00264463246291933	null	0.0570410967144719	0.00600628331009475	0.0316641574093218	0.11143172403875001
SPATA9	0.18671130054242302	null	0.0263759566858419	0.034013771515489	0.0430869518593425	0.154069690516629	null	0.125541605948809	0.0153411385133053	0.403814248951683
SPATC1	0.36829475810601897	0.0102964713267849	0.319470183121576	0.41030643091400293	0.0353986087535477	0.194965030913691	0.307114586934386	0.0199014539306113	0.0070814563935	null
SPATC1L	0.925996607345978	0.9957352950469559	0.8661529137295529	0.9692071932687031	0.9719863202138961	0.9567909712927171	0.9567909712927171	0.9567909712927171	0.948682743119215	0.8402357800743391
SPATS1	0.9475276166816751	null	0.862766656598906	0.8394554218306519	0.7080418118910308	null	null	null	0.9924940367913639	null
SPATS2	0.7629642585341441	0.34264901835841605	0.657541527791413	0.246236252234637	0.8132631497129591	0.429420785140396	0.8320835430498649	0.35493860605775296	0.6905066249227401	0.525221192620017
SPATS2L	0.26928501729238	0.8401134016192501	0.16288073778744	0.302811082383583	0.5392104718319369	0.6026935140183189	0.141250318795572	0.15803087673375596	0.16379947248879098	0.431418279702478
SPC24	0.00877861084421285	0.0164445839902479	0.00841589438809614	0.0052259180226730895	0.00374827679260034	0.0164445839902479	0.147427213539988	0.0174101729727668	0.0121646763222265	0.0100481587435143
SPC25	0.8420524921263441	0.8555869204298341	0.8234847310397271	0.7379270882262758	0.6011031160039	0.692286893609	null	null	0.665026805638222	0.8659270365766222
SPCS1	0.301219419545271	0.189007465530849	0.7304819048376959	0.33933640009249105	0.47384394487651793	0.189007465530849	0.37335427792987896	0.136981477367923	0.0895925196602533	0.189007465530849
SPCS2	0.092478175220485	0.11910266499051599	0.151437324162538	0.135400887504565	0.63580643906577	0.151437324162538	0.142382745737793	0.0394702115077639	0.233458542716268	0.0831956402958591
SPCS3	0.955646613313767	0.940356365084703	0.9757854585343829	0.9957768653873751	0.9299894910749449	0.844616777501688	0.9861812877202509	0.9849802259323579	0.844616777501688	0.844616777501688
SPDEF	0.169125026695766	0.273835386915199	0.140384439133671	0.560664236328211	0.278718104831592	null	0.0716866369081429	0.41408893543043	0.267022794054474	0.39652685446419
SPDL1	0.32427569629931396	0.29872900590805895	0.5144386980760091	0.317837926866287	0.7331142000234351	0.39286535922193	0.554617182012417	0.44337109270235703	0.43870937372750995	0.23760274125125602
SPDYA	0.769292331557654	null	0.962010114293578	0.965817165148667	0.951357567992675	null	null	null	0.44664108971591204	0.9739150302596559
SPDYC	0.199071394124644	0.0412686910593647	0.267111905253237	0.0359322904441494	0.12497227748840099	null	0.39549255862750204	0.0458490992801578	0.395640307373325	0.0510202517155946
SPDYE1	0.324780951451852	0.324780951451852	0.324780951451852	0.571702761698987	0.21954261787487198	0.324780951451852	0.324780951451852	0.324780951451852	0.34358119492131894	0.324780951451852
SPDYE16	0.136003659930612	0.136003659930612	0.136003659930612	0.136003659930612	0.15595315625749698	0.136003659930612	0.136003659930612	0.136003659930612	0.212439389052645	0.0724735446044933
SPDYE17	0.171130117842153	0.171130117842153	0.171130117842153	0.171130117842153	0.171130117842153	0.171130117842153	0.171130117842153	0.171130117842153	0.171130117842153	0.171130117842153
SPDYE18	0.141099990773938	0.141099990773938	0.141099990773938	0.141099990773938	0.141099990773938	0.141099990773938	0.141099990773938	0.141099990773938	0.141099990773938	0.141099990773938
SPDYE2	null	null	null	null	0.444587717487936	null	null	null	null	null
SPDYE2B	0.14090869330917	0.14090869330917	0.14090869330917	0.14090869330917	0.14090869330917	0.14090869330917	0.14090869330917	0.14090869330917	0.14090869330917	0.14090869330917
SPDYE3	0.883517544863365	0.693237107166549	0.503479256184005	0.503479256184005	0.849291470360772	0.503479256184005	0.503479256184005	0.503479256184005	0.25368346234401	0.274995967462271
SPDYE4	0.32729799740670695	0.30059301934451005	null	0.48472606760059705	0.0181097726382704	null	null	0.447572660368445	0.46069798798259604	0.47416898918959
SPDYE5	0.651392275047119	0.28571328883536307	0.7433340499664279	0.37145535275880104	0.542932943919897	0.605173643673875	0.605173643673875	0.605173643673875	0.52205011987884	0.7803085582309058
SPDYE6	0.386802442794377	0.1828721200552	0.36955141823587895	0.6890869075538599	0.7126385298742901	0.36955141823587895	0.36955141823587895	0.36955141823587895	0.36955141823587895	0.36955141823587895
SPECC1	0.378494847516149	0.9220915137589781	0.6238355689847099	0.44893305143830203	0.963958304764387	0.94528795548813	0.9528134998814441	0.905971392079249	0.530795195934177	0.70850161909899
SPECC1L	0.177865289573837	0.203757756470233	0.184236618715285	0.242839161446203	0.564140716630678	0.6522345315899549	0.178662952576368	0.160780938636255	0.300041031665605	0.14120939065778798
SPECC1L-ADORA2A	null	null	0.0653938463561377	0.0315567202877824	0.555193974933212	0.4121346096877179	null	null	0.162822383916944	0.26035919101798
SPEF1	0.46903747881205604	0.455426022530185	0.729445108887835	0.621211644988646	0.798108732583226	null	0.754836464196229	0.39681295690143803	null	0.24623722912879198
SPEF2	0.703317950671033	0.1449697051469	0.170217307864224	0.226331734429368	0.38910571263473803	0.0366959954892545	0.261935590304863	0.0718876701701116	0.334441783032601	0.077228184695217
SPEG	0.6172033530310871	0.885100102631096	0.791984327551727	0.727299645710633	0.8695016585084191	0.85605569782712	0.9090675333879991	0.648066755643396	0.504835943546114	0.8644496758966359
SPEM1	null	null	null	null	0.978697822692935	null	null	null	0.701673954594903	null
SPEM2	null	null	null	null	0.415750286133152	null	null	null	0.661073743872708	null
SPEM3	null	null	null	null	0.110471042627836	null	null	null	0.638425920931843	null
SPEN	0.13124456597901	0.38702615809725205	0.201371553210451	0.0371150031194627	0.0475967369911282	0.10040961604592301	0.286556673096404	0.41122564637551395	0.163702081739426	0.10040961604592301
SPESP1	null	null	0.9282842599092092	0.9559949318340251	0.8044193697846159	0.9833677652675501	null	null	0.7972547700497981	0.865337350924271
SPG11	0.148229529652413	0.23624924447002302	0.162506517374191	0.111319225634414	0.326545395229162	0.26285593929004103	0.195716726311237	0.11481165533164998	0.18679454122513298	0.34918690142310205
SPG21	0.0592696278297531	0.0685713393382685	0.780016818389381	0.0441163992283106	0.0435138573914631	0.272062798858734	0.8339568967197241	0.0397545665190332	0.285286761372655	0.0307366514818947
SPG7	0.30424577134269	0.166699047164575	0.510057343485154	0.384586985174501	0.398182585382735	0.24363958588066897	0.57636811657901	0.1888005676094	0.22962043701025	0.46006576065839094
SPHK1	0.228580268478198	0.42125585923523606	0.8469670185231949	0.6665072990174089	0.623275386826643	0.471252027766326	0.789566401817102	0.459910806757211	0.6157851572168249	0.471252027766326
SPHK2	0.208824371057126	0.362871473168253	0.362871473168253	0.362871473168253	0.0820448933412436	0.15752039383588298	0.362871473168253	0.362871473168253	0.328249951239835	0.362871473168253
SPHKAP	0.570605194620885	0.7622271784891971	null	0.108719346850473	0.944936532796031	null	0.5139483330087801	0.163669562711061	0.229313070568242	0.700472572907996
SPI1	0.91681948188409	0.974283007857047	0.839277213046428	0.8429148419374379	0.942032977573494	0.96065702345322	0.9228844252947142	0.9885677181595001	0.9991389332100229	0.773193298706869
SPIB	0.933035571145119	0.9587128177873829	0.93918950452886	0.93918950452886	0.749536987935731	0.93918950452886	0.93918950452886	0.7852330072704241	0.8214588147691129	0.93918950452886
SPIC	0.0983342875007169	0.32128176946993603	null	null	0.18724643535844798	0.531703907126862	0.57477314685813	0.0647248888209463	0.516600466669523	0.22201727352091502
SPICE1	0.7963133971965359	0.7472331353938009	0.8717332736340359	0.762373500348323	0.9476033581585629	0.9007219216863659	0.917425990270739	0.7482724514357031	0.830411852565982	0.655865998506368
SPIDR	0.0647371938346548	0.11586638462791499	0.549506303948133	0.126565375507483	0.256318817966137	0.191061551873168	0.48069556463707597	0.5300113505477371	0.390704615421891	0.5627072969972711
SPIN1	0.593318983656428	0.6310911245863989	0.6285603865729251	0.752688706989572	0.662883274437126	0.662883274437126	0.827511141510992	0.640233063149389	0.788171150446334	0.662883274437126
SPINDOC	0.49697852351904703	0.43851041976887606	0.0351455794382491	0.14638271143723097	0.22551022048144	0.11482425220132401	0.126049868852188	0.0738704956812283	0.36342163295834007	0.14610231174253602
SPINK1	0.27578914580327896	0.0993683778577423	0.131539029688463	0.354702453251871	0.521566757041085	null	0.465086221590866	0.17546339841543102	null	0.47632254822955794
SPINK13	null	null	0.11289707510451	0.10630839509072801	0.33914461074628005	0.352212499121573	null	null	null	null
SPINK2	0.226001941522587	0.0601817764937051	0.171988366924743	0.235790270145762	0.21689639593155302	null	0.17005316499057996	0.10562265154366801	0.151723617504398	0.0564509656633738
SPINK4	0.307345268665273	0.742717594164515	0.474036125760959	0.0659747625487394	0.638323310122629	null	null	0.631681539669551	null	0.469056702800066
SPINK5	0.142457393275565	null	0.91886690360535	0.47104972200277095	0.8553387003242271	0.5241241395152311	null	0.595689526053653	0.14224714308801	0.36288570673737397
SPINK6	null	null	0.159475821786537	0.0259270824923068	null	null	null	null	null	null
SPINK7	null	null	0.023640002030495	0.0597658334737999	null	null	null	null	null	null
SPINK8	0.643418101546941	0.5508148745368671	null	null	0.7817103856216991	null	null	0.196811937963467	null	0.875415759913937
SPINK9	null	null	null	0.430221162545762	null	null	null	null	null	null
SPINT1	0.674703006618968	0.9141298030180409	0.573792248849961	0.854162481407356	0.6833603273150191	0.598203997379605	0.570257496713281	0.792061949253907	0.5578831440504721	0.7001983591546871
SPINT2	0.268411142970925	0.21689560003087	0.228296988103385	0.17667181880524804	0.4972852181157679	0.35396797906402094	0.36345500947785103	0.0412208106428734	0.0999000284435326	0.2266276146516
SPINT3	0.808809150341031	0.819268917475467	0.6846354026221361	0.681029992807437	0.6188288619181971	null	0.6860094736285749	0.7864701061545228	null	0.538860797252625
SPINT4	0.41389674818425	0.37625775377974896	null	null	null	null	null	null	null	0.208487130234917
SPIRE1	0.238561174675207	0.30249746352497	0.499953756556207	0.298605437378713	0.428497877780864	0.00597839490750755	0.206716656865204	0.164688372556212	0.36510941793313006	0.8198552485936721
SPIRE2	0.999104382007511	0.9982663299918539	0.998915638497635	0.998793006507043	0.9954206554749291	0.991317639650909	0.9994788273580609	0.983446485788106	0.997126425167146	0.9955791319512969
SPN	0.249081615535645	0.15853427439489	0.177468043452751	0.0940184944455434	0.12058116835942999	0.15853427439489	0.19446427364572	0.133792956966095	0.28134121030029996	0.144994921803834
SPNS1	0.168171561291257	0.168171561291257	0.33775327357275503	0.578660716474699	0.0763512879201854	0.168171561291257	0.290363593883498	0.10286519456052301	0.27008347419409806	0.168171561291257
SPNS2	0.335851668104235	0.335851668104235	0.48407283589697203	0.606656117059167	0.509136782435582	0.335851668104235	0.335851668104235	0.335851668104235	0.8644900747507759	0.335851668104235
SPNS3	0.7976159337177541	0.6156253639382261	0.8083245528398009	0.748044081126256	0.7094613115331858	0.740839543761493	0.772926483567009	0.6744942586945389	0.517297684918819	0.667558913832744
SPO11	0.0640099651755483	0.19745045627109098	null	null	0.242901088477628	0.20686487763381697	0.0131916124598764	0.00262875819658544	0.00270925964819769	0.00782099569463919
SPOCD1	0.48062863437881	0.324850146920843	0.605292697660629	0.31686169168551503	0.17088342594160597	0.324850146920843	0.6052899677677571	0.520325459227447	0.210441363486325	0.5821103068548349
SPOCK1	0.408740499266937	0.7567446736192259	0.8212969729230359	0.28151342914037497	0.594814704645424	null	null	0.7557793510695658	0.301122771347113	0.30968169833109604
SPOCK2	0.912728948089053	0.9954210441790899	0.792829949762446	0.881607693744737	0.617981823220427	0.8846945634647471	0.41455425970324605	0.939015128462078	0.7471675776978249	0.986209414080111
SPOCK3	0.499787172460408	0.187087018452927	0.10289037176132002	0.593437396337416	0.0462724576752698	0.4064678861488111	0.225401630238648	0.523121534329611	0.43501373343199295	0.34773168172413593
SPON1	0.29627622751968297	0.18278235349831198	0.469409299382076	0.24989378383845198	0.6705872409675239	0.18278235349831198	0.376853983019688	0.0748336947053446	0.41235419424502395	0.31137346422815604
SPON2	0.23780421549610897	0.0848617469058244	0.177032268504236	0.261532930985576	0.100884411481034	0.18433288215232502	0.44586160671944397	0.29016152415093394	0.0288033442377152	0.171681218013633
SPOP	0.530911147608815	0.41525858018566	0.6964794741561671	0.35205786647158793	0.270523492976897	0.33469588089492996	0.554191385590431	0.17110373117077302	0.460034906905196	0.190625594451778
SPOPL	0.235581758996197	0.811929004326037	0.591961438708574	0.8107103766442281	0.857240383191402	0.8662399233389001	0.5635726100457691	0.7814654652354641	0.811929004326037	0.713974361837677
SPOUT1	0.23226980578700698	0.23226980578700698	0.208047546522705	0.20045483774590803	0.0994657789804434	0.211373517433848	0.23226980578700698	0.23226980578700698	0.156113348164807	0.23226980578700698
SPP1	0.37780232805867603	0.37780232805867603	0.6086202668881371	0.45177358916928706	0.260267088016756	0.37780232805867603	0.131042826880999	0.13107460523456801	0.339641554199582	0.37780232805867603
SPP2	0.900183735479654	0.6277352468515389	null	0.847266868665158	0.41404541143029494	null	0.488080724504916	0.823878093484202	0.44744507789057597	0.686928376056702
SPPL2A	0.8217439386343521	0.8945626716188391	0.95216438718154	0.9624802157899169	0.9264354259222322	0.9233670425667291	0.918308855469383	0.924263336941827	0.9108186423096422	0.705327005169059
SPPL2B	0.46517574571046894	0.8859089088575931	0.47379157971257	0.869389048952933	0.197817367047897	0.32672729878948303	0.47379157971257	0.48904534386921994	0.5270734774257639	0.47379157971257
SPPL2C	null	null	null	0.626288478631418	0.9097422436941249	null	null	null	0.8132680112364999	null
SPPL3	0.6708504033610351	0.6957342593518541	0.739232733925049	0.379599844683859	0.9494714220905821	0.6957342593518541	0.6871895836084301	0.258785992933969	0.502830491557844	0.541165094204567
SPR	0.887651366770277	0.617551810145457	0.6646531005079649	0.473496239284868	0.7662210149435	0.9623906516943499	0.692032327996057	0.299806459262397	0.322412626108104	0.7080007134614241
SPRED1	0.676962141328291	0.420219815118677	0.658443674185819	0.8687619681881541	0.4442590448228929	0.450715382023064	0.705907096013298	0.650132044610688	0.7727959055179431	0.571577829428523
SPRED2	0.630462751086807	0.8594729084755971	0.505143312057698	0.663811470293681	0.506448735523088	0.5157382453848359	0.444480553979781	0.6380188244361801	0.6123110486346379	0.78720165889954
SPRED3	0.00250166849201457	0.00468917780525636	0.0759220181826061	0.00245822502255355	0.0850958166173386	0.0176291945688825	0.14086512686836802	0.00335409881475679	0.0019968219910661	0.282913589398467
SPRING1	0.621005952355505	0.621005952355505	0.621005952355505	0.621005952355505	0.621005952355505	0.621005952355505	0.621005952355505	0.621005952355505	0.621005952355505	0.621005952355505
SPRN	0.55226265375534	0.79073076598156	0.79073076598156	0.79073076598156	0.939931268867143	0.79073076598156	0.79073076598156	0.487148530684699	0.7250261277518879	0.403422869321421
SPRR1A	null	0.282522194108617	null	null	null	null	null	0.166717620420139	0.102868389672541	0.331938486238863
SPRR1B	0.0957300165057995	0.697896268465074	0.0867161089894591	0.10393523170065302	null	null	0.0849980662719085	0.156387493765172	null	0.0348308720616357
SPRR2A	0.230122556573577	0.18497944650626802	0.0299987620817487	0.0327949126172422	0.20786330409297302	null	0.0265233181968081	0.329464661855777	null	0.266450284785984
SPRR2B	0.651541543982313	0.520481084504684	null	null	null	null	null	0.30261186080749297	null	0.225913552654412
SPRR2D	0.258328253683273	0.26074710261150696	0.410829646762575	null	0.28815071693352	null	0.23969105017067605	0.139105727197117	0.115857112655873	0.289671147547784
SPRR2E	0.18343900469924598	0.40951483841872	null	null	0.37943440464314	null	null	0.0172843436775088	null	0.0937496080643311
SPRR2F	0.267639531803529	0.0755313030980753	null	null	0.395129450954642	null	0.339444511925937	0.10890623305280801	0.33313787575077697	0.153128319313928
SPRR2G	0.774578810890643	0.275898380398888	null	0.0939994457841701	null	null	0.646931120378674	0.208972425498195	null	0.448519797257733
SPRR3	0.35003606056409003	0.811133770860299	null	0.16781626749705703	0.5603055522697261	null	0.562775896400724	0.5880100050489251	null	0.6607166479188249
SPRR4	0.0800034223922878	0.11433425786652401	0.0926384865066834	0.168346565875884	0.0697589057965863	null	0.0975046631063104	0.28218767018142404	null	0.0914756292165906
SPRR5	0.32302318176477895	0.5782016318676121	null	null	null	null	null	0.0668289222608409	null	null
SPRTN	0.61428559884171	0.17321812767687803	0.7539666863270451	0.6567955083072039	0.264644768341646	0.369681208283085	0.713393606951816	0.6333335547426789	0.7197775281949019	0.369681208283085
SPRY1	0.0659890752316737	0.042322175943686	0.0547338182146328	0.0399735881876642	0.0258627950754124	0.044459014932441	0.0363366397611289	0.050069527604160995	0.063361997719458	0.0499905965286797
SPRY2	0.46308087712827706	0.590846976356572	0.66199442233868	0.48128804555030197	0.44664738638278095	0.5568494041070821	0.645385626648562	0.44086514944332506	0.5568494041070821	0.7377651699996159
SPRY4	0.906570341086124	0.6697234300928111	0.7589914557969091	0.6923168348868829	0.9108150844971641	null	0.7484041062649159	0.8837082207643029	0.762944617755502	0.7366030305716892
SPRYD3	0.810188955594234	0.6411898475998629	0.5078529780565999	0.596700487494481	0.6166040666168879	0.629479233259621	0.507852769571348	0.591575224618359	0.666616522530374	0.23780461215384602
SPRYD4	0.0889700120571526	0.17848233337067002	0.0964227442888183	0.188314252741757	0.11059732222283801	0.111600658768822	0.128096772592559	0.224414706454432	0.05361774129789	0.17848233337067002
SPRYD7	0.943109871803758	0.92509192754068	0.9570846920582591	0.893864736174683	0.925967742886412	0.984560070929773	0.9570805308070579	0.8988489318811059	0.984560070929773	0.9420235423567529
SPSB1	0.23625486513741198	0.26265572299017703	0.122159693226122	0.23792975352276396	0.6629836755136751	0.23881219701621104	0.1364319056522	0.0837746851744972	0.558290788522953	0.0660795279932209
SPSB2	0.433192955233	0.5797994086590601	0.150376354087305	0.14476477925897502	0.694021268258167	0.24148144207497002	0.249978301732135	0.198559440404566	0.546199085892497	0.5797994086590601
SPSB3	0.8300565948733809	0.858443462214943	0.858443462214943	0.858443462214943	0.519701979661921	0.35259289875385097	0.847079280433353	0.80265423868873	0.8647523018773741	0.858443462214943
SPSB4	0.8634738129929209	0.678814278355345	0.941026142276278	0.768088680579641	0.7731661397089599	0.5161255521326871	0.9410212634280329	0.768467375521948	0.8161376972601129	0.47423018484678603
SPTA1	0.682862874140593	0.682862874140593	0.756192495725707	0.6769129543864761	0.7580719394066558	0.743550045939692	0.707372264356567	0.615523772450437	0.8735326360043479	0.911869184524975
SPTAN1	0.0520551040298322	0.33701588524494497	0.16517812436241103	0.614617567012776	0.22084835703002603	0.33701588524494497	0.0598731314701856	0.38895123036356205	0.127946819967923	0.174916297512715
SPTB	0.3354333630554	0.384980222570192	0.127759868756718	0.352938511627014	0.30191636994727	0.6246281278356149	0.122037098201165	0.143592308909642	0.427414631690187	0.0986645199432491
SPTBN1	0.0829524311222374	0.117433647419165	0.034155290008426	0.0376253008459606	0.0481622224978357	0.0612253551933755	0.166559727368014	0.151500562994814	0.0435637909048319	0.34815671823551697
SPTBN2	0.707799504521964	0.23699326885362398	0.7399121622027901	0.6739961147513771	0.37304980728380704	0.546237334393186	0.483458163107234	0.367002719983995	0.10338714653025201	0.615531210286144
SPTBN4	0.264869747696612	0.0529747633226604	0.0343921601715761	0.0171065902463277	0.180112695746496	0.0382073192921683	0.22440071815852697	0.25153426614333996	0.109948161484851	0.418094602946724
SPTBN5	0.6558591907383139	0.494475506848834	0.31023768454969	0.36275306901158705	0.195928551853466	0.18087908834997798	0.494475506848834	0.10785410233404301	0.48678778799765104	0.494475506848834
SPTLC1	0.39448591891159007	0.56517419676986	0.38996409604621796	0.607080256816062	0.31882593674987203	0.34129055965583505	0.39494177228637206	0.701117917485332	0.556391219207431	0.416206867306301
SPTLC2	0.5586354684852671	0.280555255193211	0.241210854494983	0.22765595650480103	0.0707659549161789	0.0705451066235931	0.419557236284146	0.37132161150355597	0.7552256168252359	0.207894980361309
SPTLC3	0.429533699326866	0.24782583992141397	0.689420265428847	0.742272507223693	0.202287849170057	0.245214540596667	0.816273212497759	0.8523146848296759	0.961218478569282	null
SPTSSA	0.10840469779687101	0.111163323688554	0.0393871737279311	0.18086689823027802	0.0700052638703398	0.0700052638703398	0.11438135396152001	0.0327473497678932	0.255562410184974	0.0661327504285042
SPTSSB	0.6252329546862541	0.740850921214609	0.784996927336439	0.537337070024372	0.73834728540049	0.543290687068389	0.8917171829438459	0.8402873471686719	0.507736061336242	0.453467585684633
SPTY2D1	0.26958559689060396	0.308738146258393	0.36778500415831106	0.571609719959965	0.33245334256770304	0.308738146258393	0.7141017428639449	0.5054049749845979	0.568163768293187	0.554079423754543
SPTY2D1OS	0.8674376146622059	null	null	null	0.5702722579558129	null	null	0.9294460167862091	null	0.18238098709075498
SPX	0.43595161445913894	0.336939850696169	0.749296416038768	0.5604028517664119	0.28870543260397497	0.5263055178794961	0.338308725750168	0.34327353485363593	0.645512637897361	0.33176569405595896
SPZ1	0.557473444349473	0.266935067050151	0.743167484565451	null	0.38630361749972797	null	0.744859258614002	0.22559412172664198	0.726163097760352	0.565100727519575
SQLE	0.8100013687963371	0.694288676470578	0.7164339504550551	0.8225013157103149	0.7865093083213951	0.15793917215259198	0.7551427386011991	0.86667442318887	0.545115814359603	0.7773127892349151
SQOR	0.150879300015676	0.00443511989011303	0.27172226466148397	0.0153860505416421	0.5123282313505221	0.444824560730246	0.0851532362924533	0.0851532362924533	0.23718036540745702	0.0851532362924533
SQSTM1	0.640060471376725	0.882403895999235	0.5899789947353361	0.580506305983261	0.9262363965946541	0.8909480707075821	0.882403895999235	0.882403895999235	0.835688135631852	0.882403895999235
SRA1	0.5692250746936249	0.5723927503204611	0.360808469141247	0.790479612073313	0.33352994062005104	0.5723927503204611	0.3617345234668011	0.61970647252563	0.570828745043229	0.5723927503204611
SRARP	0.13965028787449602	0.214243099440057	null	0.252868161100059	0.453563071650427	null	null	0.19809413689498898	0.41767818281346203	0.527639989629646
SRBD1	0.7522895715561719	0.7530884486798441	0.730962244589057	0.7044837777388849	0.650574145131245	0.276042612874375	0.575853342220594	0.29487479399085803	0.44882908107352293	0.515259660738128
SRC	0.795049753015203	0.9793251286148041	0.8441405160606371	0.8772358108001991	0.9434361177647221	0.9943576578145179	0.133074512775849	0.857017142664275	0.7732998315860151	0.806775368402417
SRCAP	0.0447371958334135	0.0830654478828398	0.11246484154170301	0.12214205221988698	0.127827205188152	0.0479401996050809	0.0363137370776499	0.14486934179003	0.153756056612673	0.0830654478828398
SRCIN1	0.0455105672617055	0.0713252122726792	0.006931877016248	0.0124030561361046	0.0706573640760558	0.017618086459040002	0.017618086459040002	0.017618086459040002	0.0755662382205594	0.008097375788338121
SRD5A1	0.636944475711514	0.528627207897671	0.710134205981365	0.913929684632947	0.9438128483676881	0.710134205981365	0.9609120706317359	0.6173808122315191	0.7174916588859791	0.628631539629389
SRD5A2	0.37382317545498706	0.556176979417418	null	0.126167533693718	0.5337091922817461	null	0.17336696753830202	0.6796041880254421	0.251726784845241	0.17654153958641297
SRD5A3	0.8626085553486429	0.458815484966806	0.573245285598852	0.409110328065404	0.255779387035566	0.458815484966806	0.780825079856137	0.642601897058849	0.17653589708932999	0.417787167875418
SREBF1	0.4104836146324439	0.0657238697520054	0.212455021227233	0.0852687929420097	0.0278406800637935	0.343691399620298	0.17218486804659602	0.0271999366795257	0.16858615237895097	0.132495638785052
SREBF2	0.7339299734484158	0.7055880517426991	0.7998082150582191	0.767194538460961	0.802257555106726	0.7512879862035992	0.7807156967801758	0.78810014160888	0.647855284331223	0.7512879862035992
SREBF2-AS1	0.7264053967079109	0.7264053967079109	0.7264053967079109	0.7264053967079109	0.7264053967079109	0.7264053967079109	0.7264053967079109	0.7264053967079109	0.7264053967079109	0.7264053967079109
SREK1	0.22443897856121103	0.799493891943174	0.477809718379907	0.418904935943861	0.763599717519052	0.48721253112413204	0.48721253112413204	0.431413521188301	0.21306601296571198	0.752579776619543
SREK1IP1	0.176688685164487	0.0326951169601231	0.17604640029817997	0.177639583622287	0.0633286006839217	0.0326951169601231	0.157677834786608	0.13917542413879003	0.0269484049510354	0.0576397335604177
SRF	0.46160065781887105	0.8164365571866559	0.655051635227929	0.8737532205457671	0.71418923728762	0.661422093170389	0.793283087487007	0.909798204695693	0.692035600420416	0.867247940070052
SRFBP1	0.46949826524380395	0.476617525598784	0.500681609450251	0.6807034768670259	0.6235552690505439	0.642665189647852	0.6934755805695569	0.527362619465225	0.6687365704702171	0.31783045754703004
SRGAP1	0.975009727899995	0.90705862557141	0.889830835373538	0.9488028729927259	0.977247543131347	0.771262685006677	0.852549510184232	0.823797374013422	0.960842962029349	0.832395182289914
SRGAP2	0.8751854507089549	0.6653512957687231	0.827308950591383	0.827308950591383	0.866329619148465	0.827308950591383	0.530707425534487	0.392634886971433	0.666652523954746	0.827308950591383
SRGAP2-AS1	0.7560082393776941	0.7560082393776941	0.7560082393776941	0.7560082393776941	0.7560082393776941	0.7560082393776941	0.7560082393776941	0.7560082393776941	0.7560082393776941	0.7560082393776941
SRGAP2B	null	null	null	null	null	null	null	null	0.7001658432171391	null
SRGAP2C	0.42251427822909005	0.585297030984504	0.41010337258004204	0.235471661672048	0.329543355753832	0.585297030984504	0.410105718698602	0.218613292884624	0.299008844649602	0.585297030984504
SRGAP3	0.580846251060418	0.9355079314592141	0.826486642563864	0.7284476393102249	0.6840017673914279	0.723201617157294	0.4756707032923621	0.568313868185556	0.523616585698978	0.723201617157294
SRGN	0.336755310643885	0.4804377504986071	0.340197376670817	0.33777520888883195	0.538508935652688	0.47557502708421506	0.28154171994674604	0.374321409594529	0.695780481527525	0.383702855006473
SRI	0.778245950004899	0.8634798910196542	0.477842116242617	0.6792881811819941	0.708215170573537	0.7474927254517969	0.7474927254517969	0.31743695536878497	0.6944741378743139	0.7474927254517969
SRL	0.513729635544107	0.18169772549967003	0.495099348790052	0.21307640892404703	0.3607229875366621	0.6699017719759399	0.453303032449831	0.617874931496967	0.6997620902650191	0.297241111837892
SRM	0.45142239597190204	0.0688013782638523	0.104357369045382	0.0882871238144349	0.46732176281077104	0.27600969969796096	0.10436341168499799	0.0867816071487805	0.0756415793789925	0.0797255548952002
SRMS	0.284525580295055	0.231229995001187	0.38336421921475605	0.153145736756634	0.380607837344295	0.359925208937371	0.38336421921475605	0.0660734784851993	0.0620003498445641	0.22175499935839998
SRP14	0.16549866232623198	0.7613018487189379	0.517586910806844	0.45184165019731	0.34579964118570394	0.689002391100097	0.172621703880735	0.20981528186679396	0.689002391100097	0.689002391100097
SRP19	0.14491481633199899	0.430550609096126	0.176640340163876	0.302743971895698	0.228917513808955	0.422420939434732	0.430550609096126	0.430550609096126	0.115687719285988	0.430550609096126
SRP54	0.17512586382972598	0.32430630363260804	0.170976882346358	0.10260553340605302	0.219485309533874	0.219485309533874	0.36069998623479904	0.369214477770031	0.315001327294985	0.409408201637784
SRP68	0.8367077265570649	0.800838744236027	0.20977257484794	0.6056566867559361	0.469281563791114	0.528829107292862	0.18442630814521202	0.37083147983044495	0.5992508957245379	0.25821229259467005
SRP72	0.7498838776568709	0.82210646828365	0.7496777485078711	0.517993617999505	0.8013298359304359	0.556143510859203	0.7973288855003672	0.3188863026342	0.640611138644105	0.0453829981009543
SRP9	0.7514317611101909	0.7569742726497101	0.776940711403884	0.7790518035350941	0.7589001498176301	0.7589001498176301	0.7796289624499521	0.7904775675469791	0.7589001498176301	0.527497377439073
SRPK1	0.164924881321397	0.163295379117392	0.121715057723335	0.117066247147935	0.0095640251251757	0.163295379117392	0.12172131562203099	0.112638017418839	0.25836506590223	0.17078843509661404
SRPK2	0.390335182124749	0.800987105737223	0.8187239388799841	0.286975544435375	0.340772690269151	0.183893757178459	0.5632781375532	0.250736459699422	0.440300266986988	0.44507107505401095
SRPRA	0.71637014160644	0.5748156457450021	0.5748156457450021	0.463916710117456	0.575483368048106	0.537156771745197	0.668771556857095	0.58236973395737	0.48850404360926897	0.5748156457450021
SRPRB	0.645475690787495	0.576453789856467	0.657990211885755	0.781990759538956	0.984796538888193	0.576453789856467	0.8913609637282222	0.6322723254977081	0.620071612590981	0.576453789856467
SRR	0.953161183888479	0.986094303725891	0.99793556374801	0.7893882375853679	0.924106393413165	0.994899367024778	0.9891547001681559	0.9941145576399749	0.9872816915289581	0.986094303725891
SRRD	0.162904889097406	0.23942755991477602	0.176840060307901	0.32692684923720194	0.108120684021556	0.23942755991477602	0.366756862237747	0.8615770175038772	0.418967341886947	0.288749745765156
SRRM1	0.120257144112173	0.12117984773297198	0.0833881030388477	0.0678993248733448	0.148054941774961	0.0899824571933421	0.0899824571933421	0.0899824571933421	0.0738308569323431	0.0682740713165024
SRRM2	0.0468661636837557	0.164522746017526	0.0895939958659812	0.22314882217736498	0.35411693635571706	0.36926193128204293	0.0841002876118564	0.35075281269019204	0.0727128503458167	0.18059065419666298
SRRM2-AS1	0.09656088972195599	0.09656088972195599	0.09656088972195599	0.09656088972195599	0.09656088972195599	0.09656088972195599	0.09656088972195599	0.09656088972195599	0.09656088972195599	0.09656088972195599
SRRM3	0.9028781720510342	0.8455760597070359	0.9219864699997828	0.6995938112120209	0.7588623942423319	0.851951074812085	0.8331356418353709	0.77132163279169	0.888309346210751	0.792511684516045
SRRM4	0.969405519477399	0.8074424061538521	0.9917785944549409	0.8374559896285451	0.6825960707438471	0.9567634670851921	0.72236597618742	0.906037114024529	0.9794375886774058	0.785506504650228
SRRM5	0.605694084647556	0.762976185461968	0.10412440824767699	0.7651532136887309	0.9792211262936209	0.8108132145024071	0.118153066236584	0.535036888835458	0.7881212693580009	0.6750027630313821
SRRT	0.0186987983536633	0.0475306043922224	0.22398572194730104	0.0584670837897021	0.48636048568336204	0.32927136647475397	0.15685207616933	0.52099738207883	0.0471681507835817	0.0519987846292993
SRSF1	0.213217916624085	0.18014104480439	0.476372046066134	0.16829048655060802	0.210560917989184	0.18014104480439	0.12244048367849901	0.18014104480439	0.111740560991589	0.18014104480439
SRSF10	0.0616601825293348	0.169286125884617	0.16895344664612397	0.363703509715359	0.219056356164435	0.10113987588786	0.188550459461734	0.0990933581952149	0.0706580951828567	0.21588878705902598
SRSF11	0.153223082603356	0.4062928057282151	0.17231879751961	0.272882792044989	0.0589121907187968	0.149710598526897	0.0844122217236877	0.17655562513574696	0.7542445066414809	0.149710598526897
SRSF12	0.5282740337783339	0.558812718674379	0.715999414578798	0.6784524893578741	0.35761933820217495	0.322791937506308	0.545805980224305	0.7553175237326509	0.322791937506308	0.315883656512724
SRSF2	0.120105106331151	0.13842418893165	0.41433792982178896	0.17556823677108702	0.121138282026892	0.13842418893165	0.22712871848952104	0.0327650644387658	0.7602311866915409	0.13842418893165
SRSF3	0.0320076393312411	0.0383946510946791	0.0237943468495911	0.0420308978179108	0.10998742589130803	0.0479647457834784	0.026949209439404997	0.0288404623567201	0.24461663344194398	0.0079277287741059
SRSF4	0.8943070811642391	0.7839493885128259	0.428082193934414	0.44294906574218695	0.480442544888364	0.7839493885128259	0.47922704134561894	0.791164948879175	0.795961378505599	0.702233447522282
SRSF5	0.58669278819184	0.14319128589668398	0.766319752861529	0.768029022388821	0.587100730295251	0.598245520505496	0.7042924390293729	0.587439628543782	0.464670293838064	0.47232857380926707
SRSF6	0.36942842038993606	0.4853980296952511	0.132565613157147	0.260224689234283	0.563063380318323	0.4853980296952511	0.25592410511803104	0.25016691205326	0.36232292401673205	0.585373294874979
SRSF7	0.0963281192768987	0.0764876400379953	0.11580084481649698	0.524122481622436	0.263005071869318	0.263005071869318	0.0932632733330101	0.10480917509707802	0.12476733415562499	0.7075269167465129
SRSF8	0.6116360452082261	0.20968133246911302	0.445749442587309	0.576457729694002	0.311714379760324	0.305590417414521	0.44575087413572995	0.49005903846189297	0.347027765971352	0.135393958674325
SRSF9	0.07111193162840801	0.210771273707387	0.12396113255398801	0.0742629667982356	0.23117358240748398	0.210771273707387	0.213976056313316	0.0608530997835324	0.7362580876834409	0.0765225370447892
SRXN1	0.834039660864149	0.5911560154531371	0.9126326295810842	0.775270506145503	0.9228041148212158	0.839081815051608	0.891982173262613	0.891982173262613	0.6451516641564	0.891982173262613
SS18	0.471898395894464	0.471898395894464	0.630519414589834	0.7982867567470809	0.7301898735566791	0.471898395894464	0.471898395894464	0.471898395894464	0.499359108131087	0.471898395894464
SS18L1	0.0604803801841526	0.179308403397855	0.0295331577991012	0.058888523853907006	0.145157747133798	0.179308403397855	0.144224550071845	0.183768911625689	0.242659432869606	0.43059844769043604
SS18L2	0.492408016205616	0.724563229925922	0.753533845183091	0.543073281220394	0.724563229925922	0.724563229925922	0.724563229925922	0.724563229925922	0.724563229925922	0.724563229925922
SSB	0.498967208048812	0.7645597804819492	0.9166968038826309	0.952456612536502	0.881939444386664	0.7645597804819492	0.7645597804819492	0.5686933099819449	0.827359275490432	0.871611069294102
SSBP1	0.7106640567701009	0.535729501900875	0.87099474527647	0.87099474527647	0.9110504547546991	0.87099474527647	0.87099474527647	0.9856644434650279	0.788619120380658	0.87099474527647
SSBP2	0.18048169121040697	0.515434978251981	0.560374645578078	0.45059601871008703	0.196526185531715	0.34309875828043795	0.512281285486995	0.314951617911403	0.151890182126897	0.579834875530925
SSBP3	0.789431571796405	0.515129228152204	0.4947533663142721	0.609468012237692	0.5622934354010171	0.515129228152204	0.644068395309458	0.6179631567895091	0.301434742639771	0.889388008821535
SSBP3-AS1	0.155842453876129	0.155842453876129	0.155842453876129	0.155842453876129	0.155842453876129	0.155842453876129	0.155842453876129	0.155842453876129	0.155842453876129	0.155842453876129
SSBP4	0.9933581148360601	0.8930997674256029	0.972854077998133	0.928067909882495	0.846133837345067	0.8930997674256029	0.9728876007430128	0.976153209469607	0.7231170489895509	0.7575016890819101
SSC4D	0.6584794371432829	0.607450282160459	0.5556626367528961	0.6672218907613521	0.740319229036766	null	0.5599951937069761	0.7694661849655071	0.6355436650213871	null
SSC5D	0.0503095417553307	0.12602122179137698	0.29807425894345196	0.351062157804633	0.237000192151369	0.25876933530644197	0.0640154461291975	0.14632010213230098	0.151729171708179	0.0418157245171702
SSH1	0.0763144799084814	0.23295723430447102	0.371924656483975	0.402580745577999	0.39756136552994603	0.668118603649353	0.592134280536972	0.366947461380924	0.649987986510288	0.392974289252518
SSH2	0.0700089142516682	0.000426323824798645	0.0890546161729576	6.699684361184499e-05	0.000379172025957354	0.000426323824798645	0.102580673881614	0.14700811099043398	0.00617676872266012	0.000426323824798645
SSH3	0.31360820013220503	0.131124836053043	0.49872854632615904	0.511443671657646	0.133580777973279	0.32627952132387	0.6527656694459929	0.46769573222203703	0.232004514864242	0.45894219782285295
SSMEM1	0.9463544115370551	0.565240348949792	null	null	0.537468074967779	null	0.9078396081147729	0.966411446887032	null	null
SSNA1	0.570330265312245	0.400434191625219	0.7161521959796241	0.7161521959796241	0.8801015398623149	0.7161521959796241	0.757048114139501	0.571703526322788	0.926653690314457	0.824629207404682
SSPN	0.46579724383621707	0.28565313037096995	0.46742678030904905	0.0446240957799208	0.28963608207993397	0.362951797476665	0.666229200902359	0.7474871778872959	0.448090353427834	0.28565313037096995
SSR1	0.668938664643666	0.8518653607593499	0.638319584671415	0.813927782311067	0.719087836756102	0.777777101944653	0.777777101944653	0.777777101944653	0.8871026163998109	0.9154452324968501
SSR2	0.460986700919154	0.460986700919154	0.8192179018583471	0.773224897175529	0.548372903859157	0.460986700919154	0.7184086466082109	0.6202776746167541	0.6803886000542149	0.460986700919154
SSR3	0.0162705883580543	0.00823047915606597	0.0186415303324714	0.0457862836796377	0.0139050492406215	0.00823047915606597	0.0168922069973654	0.0259331180223958	0.0125458363302547	0.00636766572342237
SSRP1	0.575368167700535	0.14519498939941	0.34373883255785304	0.27064007650877303	0.39997348545885997	0.18037150376491898	0.40559210776224097	0.344851728657239	0.279041836709095	0.36102981529710504
SST	0.678690232884496	0.7605711221679591	null	0.372716975508615	0.34296888126053804	null	0.37287799367700303	0.61715044702464	0.966100676423458	0.816766701343006
SSTR1	0.5761335738979311	0.352633515020661	null	0.0652465651755197	0.725970602949785	null	0.0511440610183498	0.35061122469840006	0.24977327263975305	0.318791693554162
SSTR2	0.285165802873277	0.285165802873277	0.404905215051656	0.55451516696164	0.233981980279087	0.285165802873277	0.285165802873277	0.285165802873277	0.6568442980740179	0.37651878815176704
SSTR3	0.9604825016531199	0.959405952834003	0.9465929670777349	0.9869286172124079	0.9699177194663	0.96950768060652	0.943549674798021	0.9671687616802691	0.9584326034849592	0.970864444210058
SSTR4	0.849364855938095	0.849364855938095	0.8055147364036029	0.857413087143006	0.863633845451746	0.849364855938095	0.7191007059916891	0.9265465652383359	0.534583091188882	0.849364855938095
SSTR5	0.5189211346867211	0.31003117530113	null	null	0.176020811660901	0.47183882985240294	0.23548577773916396	0.457285731093486	0.5450177172177361	null
SSU72	0.0805373520745226	0.558970920664974	0.362935287712844	0.270110114086611	0.216519443433973	0.38825977082650803	0.202094074583083	0.556748255341173	0.264350488102707	0.38825977082650803
SSU72P2	null	0.38416245507464	null	null	0.671657592040533	null	null	null	0.937717185846256	0.312416911775497
SSU72P3	null	0.0919901015913878	null	null	0.419903661420546	null	null	null	0.42704940897158794	0.0304350584722973
SSU72P5	null	0.419145730682678	null	null	null	null	null	null	null	0.31233162067576503
SSU72P7	null	0.425677025021846	null	null	null	null	null	null	null	0.606925529552985
SSU72P8	null	null	null	null	0.0934139382607305	null	null	null	0.36343129557165793	null
SSUH2	0.505552317426625	0.41420330423497104	0.14370965733568697	null	0.49561190258735605	0.886620565233634	0.860524472922523	0.313832873347787	0.937308133688773	null
SSX2IP	0.27529141775035104	0.573375509834234	0.0932465777338724	0.233082225852063	0.7197056288850542	0.516532584776005	0.0932524254075446	0.23855350831931402	0.351620408854568	0.7665491622974799
ST13	0.286369424884557	0.217138934644459	0.32949419191157897	0.32949419191157897	0.196443050813872	0.32949419191157897	0.253416621765723	0.081872422674956	0.24815733328879003	0.23187782800609802
ST14	0.612730114476426	0.768008996934967	0.57637432998877	0.86571479320254	0.6553148083062111	0.48568823643897296	0.5705539110321021	0.7587885388961141	0.40078190424131394	0.24782527843090305
ST18	0.45622583836877206	0.11283217866598301	0.688880839890672	0.277995266939697	0.432093647789414	0.53106317615113	0.36622156582872706	0.6393734364566078	0.6913571690332989	0.5708905705621271
ST20	0.535734027225127	0.474910711959893	0.334554775725388	0.346343238779663	0.492485193980854	0.474910711959893	0.332507318715951	0.423651161057219	0.474910711959893	0.474910711959893
ST20-AS1	0.420580706430664	0.420580706430664	0.420580706430664	0.420580706430664	0.420580706430664	0.420580706430664	0.420580706430664	0.420580706430664	0.420580706430664	0.420580706430664
ST20-MTHFS	0.5365905163485979	0.5365905163485979	0.5365905163485979	0.5365905163485979	0.6110795606135649	0.5365905163485979	0.5365905163485979	0.5365905163485979	0.45123334149820904	0.5365905163485979
ST3GAL1	0.0539804893600068	0.363700624189246	0.342631961717165	0.021732702110266	0.259303752919094	0.24643804790606197	0.354855741313688	0.26351938478225	0.275236327908097	0.14170522738739802
ST3GAL2	0.8114611537363671	0.6569187776632679	0.7312965749233821	0.7545312171858829	0.865128623071335	0.7146206572147991	0.731291173414323	0.819138122194027	0.651174826716117	0.712380234516356
ST3GAL3	0.665225590434136	0.9793088402128941	0.69214174497519	0.69214174497519	0.705320397347614	0.7704666200302259	0.69214174497519	0.7327068786236559	0.65740853960031	0.69214174497519
ST3GAL4	0.7142403961977092	0.946172049330286	0.819107991387112	0.803836439501486	0.6364812288828989	0.904678372062611	0.9072569703735051	0.95351181130951	0.9198890564947142	0.9137425417555559
ST3GAL5	0.972166782732073	0.678883290324448	0.7996217212042591	0.9000865119726992	0.9460054834043579	0.8952521729297159	0.813072235948732	0.80694849672416	0.7612350111662529	0.825022533491018
ST3GAL6	0.699515125209333	0.5650704275000861	0.297258495946581	0.48708069613242405	0.8335285771074599	0.72156012731618	0.538699521915478	0.275998298455745	0.692426075449103	0.5650704275000861
ST3GAL6-AS1	0.0423657640459051	0.0423657640459051	0.0423657640459051	0.0423657640459051	0.0423657640459051	0.0423657640459051	0.0423657640459051	0.0423657640459051	0.0423657640459051	0.0423657640459051
ST6GAL1	0.16047716309869298	0.147254972562958	0.200376081375303	0.0127056443265421	0.0223871822149196	0.0271451679459692	0.181436689212205	0.303912969649859	0.204448412043186	0.0978219076930269
ST6GAL2	0.625881292839458	0.5757687859035389	0.571367732402164	0.7879181975200409	0.829326483414782	0.792373580422307	0.5713658577912449	0.657265594013295	0.8489704721145209	0.625301021766624
ST6GALNAC1	0.674575182256329	0.630091736606199	0.5788086202324799	0.34373714123703303	0.17986286114370997	0.39104026025045796	0.578806555140147	0.36839991162246705	0.46721465524557704	0.207072353236905
ST6GALNAC2	0.591734120393671	0.591734120393671	0.591626932331742	0.806898062019445	0.5189797851249061	0.40093919750276097	0.558776518199406	0.563801246342452	0.956795575873391	0.574297983273553
ST6GALNAC3	0.357159655040524	0.45061810729670293	0.275365734604497	0.5129306380941949	0.7389190452990341	0.26354855826752105	0.275371024328974	0.48562460759875997	0.5481556843213979	0.486695914010258
ST6GALNAC4	0.00528593469651912	0.0032989565615097302	0.00036885646471324	0.0127349778483923	0.00273527232840346	0.00229424322362459	0.00156372871584767	0.015219066653184	0.0183980466003006	0.0328790520220041
ST6GALNAC5	0.46238812364833004	null	0.619554043228893	0.5015721924882	0.52005653975521	null	0.625636404045549	0.6426384806667739	0.38774527469157505	0.722012491409365
ST6GALNAC6	0.19854323899863102	0.0960764395912129	0.11520326834904801	0.33049412358445196	0.253485699632845	0.136105735927087	0.32033704761938203	0.48455178364740903	0.0267453672151182	0.0300361453306337
ST7	0.4848373466344871	0.614679617137048	0.7182679060291991	0.7182679060291991	0.7226465144480669	0.646723354410003	0.829595625861388	0.32255467320034603	0.8674786978026159	0.7182679060291991
ST7L	0.823520222841793	0.785768461038654	0.902779121788055	0.7587144874193309	0.9474702141013059	0.785768461038654	0.759352041014627	0.487312828004933	0.911882546364277	0.9657310901932259
ST8SIA1	0.512862426964709	0.7340447477449972	0.819519087124729	0.873457018061211	0.8411503352599159	0.6537101336192729	0.953865787156672	0.9546538583123492	0.491345792753606	0.6684513613469979
ST8SIA2	0.0211086954483481	0.0450904905671211	0.046616849183487	0.0529363059338707	0.0542036441996182	null	0.0401262906837385	0.016545022040591998	0.17228453565067098	0.0217014029546242
ST8SIA3	0.6860078425091121	0.788472845790347	0.7903177495440391	0.645007313876197	0.701343323540481	null	0.7321342189096701	0.770725720785807	0.8866176842749269	0.8955305554836359
ST8SIA4	0.621777408653719	0.38272897188477395	0.507925942590029	0.22986105424859402	0.672948035759596	0.464113577993426	0.531634070360014	0.272496896242537	0.163186994489133	0.23822950053880199
ST8SIA5	0.723714615832191	0.62742712842056	0.7620379924152779	0.831946363435822	0.927708820051375	0.7620379924152779	0.7403512789965241	0.790279396728511	0.8232248662719929	0.7620379924152779
ST8SIA5-DT	0.9546818594514971	0.9546818594514971	0.9546818594514971	0.9546818594514971	0.9546818594514971	0.9546818594514971	0.9546818594514971	0.9546818594514971	0.9546818594514971	0.9546818594514971
ST8SIA6	0.32183757545259806	0.8818251184832759	0.909394448154168	0.76683805216257	0.8009336592549549	0.709605874625513	0.892344669988707	0.425885641099682	0.679308135012979	0.668898254804736
STAB1	0.627363457173163	0.627363457173163	0.29661731894426396	0.262150049007291	0.32549901352449295	0.596203798308679	0.296622224847607	0.31306556452277	0.40103999737264595	0.35024535025341497
STAB2	0.598082708051179	null	0.7054905565719609	0.447391393808041	0.727331499310797	0.9321682090330671	0.8499603964243071	0.26603806452217704	0.39256128946701296	0.29878758899270097
STAC	0.167745023398339	0.599559547756245	0.148317435057091	0.31608710914639304	0.00684482186198948	0.0562645484160303	0.0486650160999993	0.196153617944048	0.801438942849139	0.28091520930166
STAC2	0.343379130929638	0.9038407110057328	0.6154571023974879	0.884990249254096	0.740830876711471	0.749391871848521	0.18650761904214397	0.6759288752111989	0.588416772147718	0.7993390088365621
STAC3	0.481192485103728	0.359484153897551	0.28354614099062	0.5791613549265021	0.327301697308495	0.340372435353135	0.300188255615713	0.30160204437723903	0.31657854232516697	0.5776550780660761
STAG1	0.456532522331046	0.44553335848121295	0.44553335848121295	0.8106596118684151	0.215696194997496	0.44553335848121295	0.296751028233365	0.214424654147261	0.5435818868484029	0.653029457628751
STAG1-DT	0.5892999773268439	0.5892999773268439	0.5892999773268439	0.5892999773268439	0.5892999773268439	0.5892999773268439	0.5892999773268439	0.5892999773268439	0.5892999773268439	0.5892999773268439
STAG3	0.266675905267522	0.0870611280044635	0.0870611280044635	0.0870611280044635	0.0951813348084102	0.118893133459599	0.21965834593853897	0.0685938735874994	0.35197449194623204	0.13016730820463598
STAG3L4	0.8300177180482459	0.8300177180482459	0.8300177180482459	0.8300177180482459	0.8300177180482459	0.8300177180482459	0.8300177180482459	0.8300177180482459	0.8300177180482459	0.8300177180482459
STAG3L5P	0.8121776516140259	0.8121776516140259	0.8121776516140259	0.8121776516140259	0.8121776516140259	0.8121776516140259	0.8121776516140259	0.8121776516140259	0.8121776516140259	0.8121776516140259
STAG3L5P-PVRIG2P-PILRB	0.7942878007981421	0.7942878007981421	0.7942878007981421	0.7942878007981421	0.7942878007981421	0.7942878007981421	0.7942878007981421	0.7942878007981421	0.7942878007981421	0.7942878007981421
STAM	0.42319794556259205	0.278212498278718	0.344809155030583	0.41612676724704994	0.31832926503259196	0.317750134549464	0.33746930801964803	0.284862974830109	0.16043111286734402	0.11380107522177199
STAM2	0.676328591759155	0.308554790636764	0.28913111207201697	0.20543637680736	0.237261492056025	0.32555410993487394	0.5961045282345961	0.45812054746857	0.18533433497694396	0.191412893529654
STAMBP	0.021669808576440002	0.0021353639674917897	0.0321163112639526	0.0171871249991442	0.000184221986952363	0.000564228901197098	0.0263637183091232	0.0415853487199681	0.0364740814965805	0.0054210117216515
STAMBPL1	0.40318379851470293	0.730161111690073	0.408219633065603	0.557226396852875	0.9128525724363621	0.770517646305113	0.39513972944912107	0.43497560504697597	0.52735747784284	0.41282794225438496
STAP1	0.46223835550228404	0.18995649451066698	0.49499496172128404	0.788242995787672	0.410058796946035	0.4787461113965821	0.494995094608031	0.7242634784960279	0.11666078789995801	0.0555179527502308
STAP2	0.8870592647443549	0.7748080775153791	0.9627745985805101	0.9819799889862041	0.939593275993758	0.6525590043991191	null	null	0.815849696173078	null
STAR	0.242125747063957	0.139421534854479	0.0884424016285192	0.16354256820848	0.198879565990673	0.20633977888491395	0.139421534854479	0.0841387431588971	0.14727730770805403	0.139421534854479
STARD10	0.6641586110775799	0.558950849644824	0.5882018839328579	0.672050211263768	0.434550665120277	0.274149417253007	0.629393915826152	0.508969269231355	0.314325237095968	0.558950849644824
STARD13	0.44064202556865706	0.449495451764019	0.7314951481515799	0.17939045182665303	0.36348590025624794	null	null	0.141929573846694	0.31410715415533397	0.4185796257330301
STARD3	0.755804310877067	0.788899423330609	0.882305822105158	0.638158611940266	0.553220064949819	0.851527311499037	0.761790844636645	0.467802275910546	0.419883556088301	0.788899423330609
STARD3NL	0.7894761992100421	0.7042862416895179	0.908532293148562	0.9469177416275729	0.8148202220517801	0.727011285930979	0.794942645061803	0.82094242344364	0.564477064002194	0.54999367031502
STARD4	0.0322743067745142	0.0935425240257086	0.141065920120103	0.0850748089723311	0.111111364969034	0.0184520033130081	0.157343621817715	0.19219770976991699	0.123026878949767	0.123026878949767
STARD4-AS1	0.607192362322207	0.607192362322207	0.607192362322207	0.607192362322207	0.607192362322207	0.607192362322207	0.607192362322207	0.607192362322207	0.607192362322207	0.607192362322207
STARD5	0.338689191389601	0.484301857919411	0.516057963813873	0.227319653074203	0.543037900184059	0.5262924745609721	0.32844708332510403	0.345396340882167	0.29484129539310905	0.692684297732829
STARD6	0.9225447252954949	0.8077675785183109	null	null	0.623276640585575	null	0.933999662033692	0.959328849349824	null	null
STARD7	0.6377549634009689	0.502825900066086	0.7378988044883449	0.7378988044883449	0.577421205496989	0.7378988044883449	0.6372713133572769	0.836995700742316	0.5496566703885429	0.7378988044883449
STARD7-AS1	0.281627959394343	0.281627959394343	0.281627959394343	0.281627959394343	0.281627959394343	0.281627959394343	0.281627959394343	0.281627959394343	0.281627959394343	0.281627959394343
STARD9	0.47528590581511	0.585308016397146	0.631632476550715	0.25385778305787304	0.618006282079348	0.0855903526518659	0.6316291111371021	0.265638213188007	0.48759445664703704	0.31734721249646103
STAT1	0.9329780644856641	0.824795019526255	0.727675842184203	0.9050536134985309	0.7357940439490109	0.824795019526255	0.517750121448965	0.954512322469993	0.906825333972641	0.968114991196827
STAT2	0.719763985728147	0.8361265302686679	0.801058623078751	0.861719557478414	0.708429542407504	0.9157329350466691	0.7980848228116191	0.7563721123407391	0.597908046404892	0.8809623029857099
STAT3	0.214179977572013	0.260671637617765	0.26076496732854804	0.19410036067646	0.309074454587336	0.231708363883701	0.19583849197491898	0.328023775433442	0.41184059538320006	0.23002549477839002
STAT4	0.276247714647272	0.307968845372052	0.42575503847781604	0.548303515370344	0.6758008923643729	0.517019671580482	0.221932831065748	0.28335967378785404	0.5126980503419051	0.217760810731682
STAT5A	0.22796022901936497	0.436174333582722	0.317942187036319	0.13155585788787	0.318226574067342	0.5798804983386999	0.303543891372302	0.27603859965699296	0.6871810443002521	0.34070108676830396
STAT5B	0.39468093436248	0.605297976978144	0.390092579684894	0.469496737170832	0.632539119844291	0.8411750786974259	0.414083271303973	0.22917190949324398	0.381881799503746	0.40258833943013794
STAT6	0.222968669575811	0.116344728154149	0.135538918024995	0.17440887652087	0.36553805690074104	0.12193256128128697	0.36135657637128493	0.160245722683269	0.14994253702039098	0.116344728154149
STATH	0.35940894175743	0.903848245623668	null	null	0.7232524996708709	null	null	null	null	0.451175071798483
STAU1	0.400269225306791	0.260984040540133	0.6771543770897509	0.51027367668182	0.706428517001514	0.237820867594105	0.677149995454249	0.5922065753080451	0.22614664430878698	0.5262304324225611
STAU2	0.300700336536513	0.17164875166364998	0.0902294011408729	0.088071667371069	0.230586101094129	0.150524316779982	0.128108783931644	0.28179477092200106	0.133220610200781	0.17164875166364998
STBD1	0.350982051660408	0.350982051660408	0.18162309109989497	0.223620550795276	0.18824362449339901	0.394736925754084	0.0822540668428855	0.123073686412686	0.177393661997904	0.350982051660408
STC1	0.00370755505208526	0.0225727766704981	0.00372579147786975	0.15124884181001902	0.0393250100092921	null	0.0033923295136985	0.0145444562450441	0.160502196490889	0.10537000852170698
STC2	0.7050464602765909	0.19699115918822002	0.8648303972205171	0.7337627579603561	0.5703006394379879	null	0.659459822851415	0.5761602518373771	0.9385896355736999	0.490096201201146
STEAP1	null	null	0.30518154453815804	0.706533017274088	0.703267354029053	0.773086429292403	null	null	0.950696399707199	null
STEAP1B	0.14397228353244101	0.240298166610701	0.501250552756509	0.23411424933800898	0.269233358363909	0.0272860363729577	0.160266370798851	0.17092465586854402	0.36849985767360904	0.339701074613657
STEAP2	0.808778123848595	0.288386840986229	0.920727029401319	0.147436494040697	0.44265489925563106	0.23556489288604301	0.9195636098509209	0.371448066030363	0.801254837895468	null
STEAP3	0.7190277450986869	0.533037424323719	0.8827444950406981	0.38062021404210905	0.809221360021573	0.6362541486728079	0.812719614702332	0.32326554354503495	0.252168474432937	0.612677205594582
STEAP4	0.6241422800827421	0.559434444906464	0.833374119857002	0.417867823792378	0.4349691794355371	0.360753904992067	0.6770235043679799	0.48734954686587495	0.125954699091954	0.514195815420861
STH	0.7664705861576171	null	null	null	0.614172117594934	null	null	null	null	null
STIL	0.966280880763848	0.48247737133084706	0.64585658529757	0.4583916608738521	0.6932285340633929	0.6155552963463901	0.645852889879956	0.530662488234283	0.7569390832695079	0.37276681142702794
STIM1	0.940822832416126	0.822291457445892	0.756896809390354	0.926810883874229	0.948692212312928	0.8240450194975301	0.9076606294512161	0.944438217585501	0.612181443689968	0.9249679955161509
STIM2	0.774800286651908	0.6789210133941539	0.7524406480629989	0.925919988867109	0.36078564394383705	0.5939488911330509	0.7761348511330309	0.764265634760854	0.653009592610431	0.745905588484595
STIMATE	0.0364402325508016	0.36798632170908	0.159900044352164	0.237974130332204	0.6465629228456661	0.36798632170908	0.15202848505003	0.0188212896140647	0.16864155840798598	0.49141687238111204
STIMATE-MUSTN1	0.0169160147492612	0.0169160147492612	0.0169160147492612	0.0169160147492612	0.0169160147492612	0.0169160147492612	0.0169160147492612	0.0169160147492612	0.0169160147492612	0.0169160147492612
STING1	0.6368070021926561	0.6368070021926561	0.6368070021926561	0.6368070021926561	0.6368070021926561	0.6368070021926561	0.6368070021926561	0.6368070021926561	0.6368070021926561	0.6368070021926561
STIP1	0.6028522850107181	0.442342654819616	0.42922656552556104	0.232213347065405	0.6968080080136091	0.24253478679287802	0.411203296427003	0.526831214176179	0.32601372486458696	0.522930681460509
STK10	0.15726331010297	0.130334577518982	0.21661425009219698	0.19350518398187	0.17781438939927802	0.165671112083905	0.23692629064372897	0.215751336622686	0.193916672142138	0.24926733003914003
STK11	0.47636442968021503	0.863174860868325	0.8498208588490629	0.6777564002589771	0.596184427060941	0.583906466395655	0.919462644638485	0.681389821291447	0.538450129620829	0.6961389456747379
STK11IP	0.0880239689433435	0.0374395013466551	0.159790669372543	0.10461878803348401	0.0883509626766276	0.0758502013349735	0.14944334483701802	0.0857380222093249	0.16631258348543898	0.153751022501414
STK16	0.9978921432015609	0.96974668613627	0.96974668613627	0.96974668613627	0.9664158486573309	0.8647333071856209	0.992829390960875	0.9932724948861659	0.896747792656124	0.96974668613627
STK17A	0.0259141819120717	0.13869002353759	0.16147021376593898	0.115570151428734	0.5586139073609481	0.13869002353759	0.16791528792831	0.607688091898989	0.22647490168681	0.0943107952420447
STK17B	0.5704299288906889	0.467351029458128	0.761169740262896	0.660748000801092	0.5877734377334289	0.411968399099329	0.524862836629846	0.505147070965385	0.13313998514339098	0.643390160754947
STK19	0.0681723476091755	0.0681723476091755	0.0681723476091755	0.0681723476091755	0.13415817061727	0.0681723476091755	0.0681723476091755	0.0681723476091755	0.217959551402882	0.0681723476091755
STK24	0.428639302690658	0.591915986669869	0.47272289934094397	0.640659250087457	0.252952208777295	0.6371033058394351	0.47997085900560105	0.696671497868057	0.746098183190932	0.22799760525269103
STK25	0.713129020569638	0.7699044225652741	0.9498550709797421	0.567551186179264	0.6039405360747829	0.454544223331077	0.9461784774751758	0.6810993778714151	0.37275090882791995	0.794048611034302
STK3	0.22898611757553303	0.6742531104562861	0.296243631436507	0.46986273560651004	0.15460624625179997	0.132834077289925	0.28770469162659007	0.598300301443783	0.427936986878519	0.374676587900384
STK31	0.11638257507227	0.0556053645334584	0.120861697817953	0.528838706013164	0.008263480780988241	0.280953172701935	0.11634898479483301	0.25893726765409397	0.330905608207862	0.33989562921278904
STK32A	0.6897364566582189	0.645674162984883	null	0.631977531243207	0.32574976742092304	0.6679578020753779	0.571534176122809	0.8188149711962819	0.842897906184588	0.26484730925856503
STK32B	0.7982126393214649	0.410254497789156	0.867283617762463	0.683801704044015	0.6534863470641639	null	0.8833159010043878	0.787218973045001	0.5839942401662049	0.7498673803092649
STK32C	0.318711014957948	0.6952370480026551	0.527791572644655	0.37138770126943604	0.5203394873872961	0.0324109138832713	0.584494917605778	0.34571536234449296	0.231166110899175	0.536079564674115
STK33	0.613646978354121	0.374958050232399	0.7497454626128129	0.34021794735822997	0.7697856691731619	null	0.7514666440560409	0.637288752816339	0.34704947661488006	0.5014957851741331
STK35	0.113948630296839	0.161769138959373	0.0813451342173491	0.149271628994881	0.0469986729049744	0.0382563819011461	0.0590238527813426	0.129643272958392	0.0826544311617407	0.0767619266564741
STK36	0.245809149611937	0.0291067583429121	0.120098221658827	0.0930909255484737	0.0327555784628459	0.0208546859783056	0.0993572722704612	0.10116739596622501	0.206935072171124	0.0362521591281071
STK38	0.4863605422605529	0.0954142535872623	0.33364485096111896	0.279354213816617	0.38477669341093895	0.17901178016609098	0.322496438624183	0.17191132894507002	0.0575869303755997	0.310441187547623
STK38L	0.8888001361010659	0.9400560047472539	0.956067338855865	0.8340737442924909	0.7613829627438641	0.854677998592429	0.949688015352889	0.60865040187156	0.7843286584788801	0.906674914539263
STK39	0.8482622318393008	0.898448061738511	0.7727614541489201	0.7638357291275508	0.981393379088963	0.975281818969104	0.9255476815819108	0.97056067185774	0.976873590491385	0.990697559305024
STK4	0.203591710784103	0.676726758407831	0.6781557549548038	0.700551854880655	0.63708466361121	0.7607665362046421	0.64964358833542	0.6172589508595121	0.666943921039604	0.6516440256557211
STK40	0.603428223913329	0.30886855768163396	0.305080607141406	0.575476783176321	0.058158226249294995	0.606168387635245	0.305085349562008	0.297151664084383	0.23087943538882397	0.311268697911539
STKLD1	0.9495956282071291	0.747336513685941	0.976484378814923	0.9225184783519911	0.948345088162838	0.467792018198177	0.747336513685941	0.747336513685941	0.6030495068273821	0.8603927991856851
STMN1	0.0867113366676177	0.0119926749202122	0.0312867490754566	0.0239223140173941	0.10633711228124301	0.0312867490754566	0.015982188984723	0.0188293547859116	0.0177267081911884	0.10487104688985001
STMN2	0.4953779205603421	0.115536947313027	0.392460810918855	0.584039792825203	0.408148704551329	null	0.426179143959258	0.585788823925391	null	0.36461325523793703
STMN3	0.174718277223927	0.14293502402442698	0.12280265309069699	0.0696983500200918	0.22114686189609803	0.22114686189609803	0.22114686189609803	0.10271655725770099	0.126471989002498	0.541029851649485
STMN4	0.95883606482247	0.984300913675764	0.979853745767938	0.939826692057783	0.9034560159625641	null	0.760377890070522	0.929622652215291	0.9864132976450992	0.9388526055980991
STMND1	0.7610671228187479	0.17979592369004604	0.6867153717925489	0.21816058057149898	0.39670520679008603	null	null	0.8309186197697701	0.7456070612350529	null
STMP1	0.251660482888993	0.31404806248600703	0.310581795019024	0.19958406795731198	0.13103689950133598	0.31404806248600703	0.369661132515666	0.709092363136195	0.31404806248600703	0.456594090710418
STN1	0.311229019002468	0.243356286329058	0.20165842530119396	0.274850327471024	0.0362679490662013	0.10227296436636399	0.19796520528156697	0.16185195737363098	0.0813565339783447	0.11148970402642
STOM	0.536629983378076	0.7909355564189721	0.45337641461249	0.6125840260273471	0.715069866062625	0.713503754531365	0.298629470329281	0.29926765755095897	0.760500616147105	0.6298941594126789
STOML1	0.824100966872565	0.988322256036433	0.8827546910171741	0.811263226062817	0.8230611649452141	0.9340827687398849	0.9698459821215601	0.9018476029983441	0.827000879141976	0.8351441167082159
STOML2	0.10756009669762101	0.11900236626358801	0.18973760965121203	0.00648831158319769	0.0163036752011491	0.017021634928684998	0.205267747183521	0.0185552106030278	0.0413017039246369	0.0101170840509615
STOML3	0.42537842888811894	0.352828358728488	0.759938411396829	0.0739304841143253	0.9360268127419108	0.887449950459087	0.8796348035489109	0.995945584071683	0.26408173141387803	0.7834296499563069
STON1	0.528156150736784	0.25397099092656	0.22013108387845398	0.43029979658370204	0.308892505470703	0.25397099092656	0.22816482430952198	0.168216290644166	0.341692759104653	0.103830701794898
STON1-GTF2A1L	0.0867624807792335	0.12202047446489	0.33529196566213804	0.205089818391592	0.263856891274543	0.0116779229428921	null	null	0.550742322237236	0.10144237619425699
STON2	0.583087917069504	0.6560950269146011	0.482700309868095	0.670038444354505	0.316250906932288	0.44652260974525104	0.121375871871596	0.42223343164290794	0.212904115493335	0.49744563442017103
STOX1	0.969368672385508	0.5962878012090711	0.768073040488953	0.786217354376521	0.8636215409283922	0.840922950006812	0.769868089406417	0.9490752612027759	0.8717980406338499	0.87238840287575
STOX2	0.817977225603808	0.5025923597670789	0.5167704488266621	0.34915818010746097	0.306724259662906	0.21423700485882	0.740020820895645	0.6477141077674979	0.47522003320341205	0.7240022923319709
STPG1	0.922300214553092	0.939561686378996	0.7583611727987101	0.7266795278418728	0.713622404381137	0.939561686378996	0.903457164928136	0.8044817257651031	0.860686145059565	0.755706598739495
STPG2	0.5222701316466231	0.48592590106419	0.751188275115614	0.41237656075546003	0.179000756337459	0.431559907254339	0.679320561624046	0.42222550026763794	0.0509514384464712	0.502037468741129
STPG3	null	null	null	null	0.587094544151327	0.62026703503224	0.0752620012690516	0.7735126689344141	0.6584774582527261	null
STPG4	0.452280557021489	null	0.20072362886756898	null	0.8852217172500708	null	null	null	0.32809327912354497	null
STRA6	0.565291550093697	null	0.547995862633096	0.587356888548088	0.860824139684072	0.85465822127957	null	null	0.41033745910274794	0.6484323199050029
STRA8	0.7585444658500959	0.8696888649694671	null	0.9757263133741879	0.939545135578548	null	null	0.973340451292692	0.46083934069889293	0.28156995698475296
STRADA	0.6580192857728481	0.36267591519565595	0.50703086312048	0.659285587777509	0.7733178235813679	0.106176316246839	0.28443137988181105	0.476791723614576	0.39036417368888	0.36267591519565595
STRADB	0.28600951548018605	0.0998052376926166	0.264546092353786	0.148298841952583	0.12887824820372698	0.11892602585394099	0.38664472586131104	0.0939614329423049	0.0982160639298034	0.11892602585394099
STRAP	0.145397216699928	0.31811296422055296	0.236047878699113	0.36415226379168397	0.15813029779408	0.0555579872539337	0.269847781552829	0.25966736974532	0.11478673007551299	0.11478673007551299
STRBP	0.900583559114565	0.855196180945337	0.9157411473461411	0.9592228201347209	0.9203332149144091	0.9500964373382971	0.8999999558190991	0.950676561553168	0.9757914048895121	0.9290103929348341
STRC	0.469092154714245	0.3744490917962371	0.3744490917962371	0.103627016770425	0.6931779700938709	0.6211554092869771	0.3744490917962371	0.3744490917962371	0.742820153888978	0.3744490917962371
STRIP1	0.960557211850647	0.8363880788589159	0.985503182073338	0.90776821438748	0.989124719283661	0.9371868844154109	0.9807754561369691	0.8462566779051659	0.8485043933635479	0.8981664345862711
STRIP2	0.578877022674934	0.600377642899013	0.7790962487653891	0.7750757372120659	0.683171075462707	0.862220143550207	0.78374351546356	0.79185423184559	0.5893747919642629	0.834163819260626
STRN	0.9563365054529549	0.900935580418098	0.719231456193056	0.895645540373675	0.721644090316515	0.33914869596484104	0.750864640452235	0.521955410251843	0.801051233749702	0.442753150757761
STRN3	0.0637523705532901	0.0294879209889382	0.004430485186176629	0.00805672016817647	0.127085330430318	0.0963539739280484	0.0149874757246169	0.203991326837909	0.175144210921692	0.0294879209889382
STRN4	0.9990819255534542	0.9479529061419592	0.9837551351433841	0.983381851405672	0.9823459299324492	0.9729905997185121	0.99130777506559	0.991756754138932	0.9312224233846751	0.9689297387789799
STT3A	0.262304130849553	0.0214606514231833	0.49185016248855606	0.194004968105001	0.6733146819042439	0.4805313286922679	0.48437163618598705	0.225638426441685	0.15513660667708498	0.26656773402477696
STT3B	0.982086232624795	0.975104749757755	0.892546427455014	0.9831887937227259	0.7262600362639341	0.937933815021452	0.9133056253162779	0.840501463832746	0.9759901441939609	0.9193025046222271
STUB1	0.0157851064706513	0.172397991053917	0.172397991053917	0.4021366845008929	0.397828413337927	0.0559943000353838	0.0658182648064642	0.162172269627547	0.106903697132689	0.43862923853278896
STUM	0.585943311174348	0.38825680281131997	0.482640998487679	0.5108323209396529	0.582389806980739	0.425988972983344	0.46393134666972796	0.6287343028251899	0.541024035858233	0.48530951118510796
STX10	0.17009380105824803	0.65249375807774	0.33150667380607	0.17221477328200002	0.296670532676341	0.374680975375019	0.22095427535919	0.197601623914011	0.10896964385240199	0.374680975375019
STX11	0.75091599221832	0.7874965239029771	0.167110317240529	0.14712514615988298	0.7414427584723431	0.38223975822214096	0.38223975822214096	0.20851263957111701	0.38223975822214096	0.20934349582553602
STX12	0.475565872637967	0.35604331171980796	0.185906743658173	0.259345196091376	0.538316589967794	0.29052548467914896	0.23331095508349803	0.37904078753445497	0.549507610152401	0.19663535276869398
STX16	0.34890281283395097	0.14299969949508198	0.0653169800752281	0.111617406883845	0.6259544151875961	0.5172015596742879	0.10054587797053699	0.29887908081389003	0.20056883982067897	0.441344613183844
STX16-NPEPL1	0.9631935777388659	0.8703351051795941	0.9631935777388659	0.9631935777388659	0.99963707288148	0.9911511024718241	0.9631935777388659	0.9631935777388659	0.9447127944633521	0.988851135096654
STX17	0.308068639467391	0.680388694303156	0.468937032462026	0.287723029468117	0.507187871147755	0.5219113965211299	0.592085882350177	0.49186138799276896	0.707819344097375	0.31807475339437896
STX18	0.30241529002414197	0.513921914815036	0.513921914815036	0.513921914815036	0.803454704570232	0.582234934819573	0.581239411992682	0.293697601558091	0.346143004103183	0.513921914815036
STX18-AS1	0.6418355005798649	0.6418355005798649	0.6418355005798649	0.6418355005798649	0.6418355005798649	0.6418355005798649	0.6418355005798649	0.6418355005798649	0.6418355005798649	0.6418355005798649
STX19	0.825016781930874	null	null	0.0492568321450681	0.34601867725326396	null	null	null	null	null
STX1A	0.6423140082108879	0.866147040604363	0.9237081370462829	0.9547687231681271	0.9297188158695909	0.866147040604363	0.8646851298035981	0.8814217617017901	0.9105717575704649	0.869100329495009
STX1B	0.0863299230000495	0.110320485357078	0.0402684963419324	0.5758467381922521	0.13809885347845097	0.110320485357078	0.0374255797158484	0.061936489680592	0.377291079306961	0.110753049323831
STX2	0.602336238597285	0.501876546255869	0.35556945832283104	0.402829789165401	0.5951080947783929	0.29768343024102195	0.3450701976422881	0.243573590475308	0.570825916414976	0.183378786577547
STX3	0.56600443325701	0.382775210417212	0.896740250342432	0.7528624226892919	0.9407233945707808	0.45187334322976097	0.75975913686688	0.648009838409342	0.5612090472104161	0.75975913686688
STX4	0.0610342924906951	0.0874140244431645	0.0169383510428074	0.0271557217752096	0.0163300352087157	0.0325773043295103	0.0187954483069531	0.0363826686429679	0.31144356402718104	0.0157126545935804
STX5	0.236990858286203	0.5309573994350051	0.5309573994350051	0.5309573994350051	0.8410371666870059	0.216308875830453	0.23418460725803197	0.410413476123704	0.521962010435499	0.5309573994350051
STX6	0.32268656491413394	0.469448605029555	0.115993129241382	0.158598581233304	0.339167287551443	0.596566358372944	0.11599932723921601	0.12038546879015302	0.7302850986972241	0.334864259075143
STX7	0.324089872625438	0.27722952391627503	0.110673765634561	0.115964171173879	0.12365020772884	0.24351497011432602	0.103842469577859	0.12151249028537299	0.22294028418798997	0.217922553935148
STX8	0.527774337975337	0.9528356331098442	0.7045659351784879	0.9656113951382329	0.768685335198983	0.8749661159540641	0.8749661159540641	0.914123211558425	0.766666758729879	0.955888885291665
STXBP1	0.269388092475401	0.0338721204416463	0.0937664749911495	0.0603027793335061	0.00345207840364014	0.12722278690605	0.124598654322783	0.0423080167765707	0.0579653326551426	0.103335482767394
STXBP2	0.255542403132763	0.49854518909751	0.44051440619890997	0.34843615595384003	0.20796327560256198	0.544178168853921	0.740910483856959	0.768136614811951	0.6278907558361629	0.33697478184269103
STXBP3	0.642511900753442	0.343450801088505	0.822202180633343	0.43326855259746	0.570202330850047	0.9123874628996371	0.8221957939636328	0.4064617507301211	0.641015157874876	0.38531567478000894
STXBP4	0.8393794123651929	0.8024888441494641	0.774118124252935	0.70955416730578	0.882015293243797	0.8012853909931059	0.877024026039896	0.7945614108907729	0.927844145776024	0.877024026039896
STXBP5	0.7894006282078059	0.985298750172474	0.8818194737047359	0.8067883707951391	0.699382442671465	0.889081656090027	0.8814346221505821	0.8824869528026709	0.864990765399288	0.889081656090027
STXBP5-AS1	0.633176070963975	0.633176070963975	0.633176070963975	0.633176070963975	0.633176070963975	0.633176070963975	0.633176070963975	0.633176070963975	0.633176070963975	0.633176070963975
STXBP5L	0.17655715664259602	null	null	0.0885628764786533	0.0551812655090845	null	0.143508736084369	0.142135645290913	0.0768675345740134	null
STXBP6	0.918147291611987	0.39578645332602397	0.30062220123024896	0.380718727243154	0.970224934745463	null	0.8391814487483109	0.6791266229524671	0.231851926730932	0.6333778967528211
STYK1	0.12227505438130198	0.527889766109871	0.142963084578661	0.35296445178642205	0.612677613731137	0.41855256953805103	0.11496029595545401	0.22976581315303402	0.24599697421123	0.314581356545318
STYX	0.281857699390591	0.0712475478954452	0.140129141282077	0.50781944800475	0.21040673436427398	0.0712475478954452	0.0866253962985523	0.12828254387053697	0.124493541342569	0.254010026704732
STYXL1	0.157185899775806	0.271711391891962	0.8161309132417901	0.324770650325986	0.159155021270803	0.186881835443432	0.511934055257876	0.28483410807185	0.17135855069212802	0.37047094197611896
SUB1	0.7867032428313209	0.891360942861914	0.713621172359211	0.955485603030027	0.921633698373115	0.921633698373115	0.8232664290787509	0.9933208614551279	0.921633698373115	0.935539641198405
SUCLA2	0.191093970042418	0.0337992885884373	0.101163129819106	0.246509540026501	0.24525908210931197	0.11220102482331899	0.0366798082186923	0.0263815186226953	0.125981089149221	0.07779404967169501
SUCLG1	0.7431633050207959	0.7426712865559979	0.6213955383006771	0.444336636271993	0.9358022025251942	0.849103660855087	0.504926059964901	0.898605423542415	0.127374330202867	0.7995910087976099
SUCLG2	0.36642929817567604	0.433008136592156	0.5705475228244399	0.6631721907602629	0.6683097104622739	0.520694994463507	0.55638741215976	0.197992506619315	0.292025707905349	0.749888257514818
SUCNR1	0.0712978484715418	0.0712978484715418	0.0712978484715418	0.089179415458539	0.34305675348748105	0.0712978484715418	0.0712978484715418	0.0712978484715418	0.0301473286801191	0.0712978484715418
SUCO	0.540965824257836	0.634830759961766	0.0857435924396738	0.530936950379025	0.0712102054005455	0.336573275812736	0.0890052120839763	0.16762710351311802	0.47576581627753795	0.176874816561492
SUDS3	0.5799078675312239	0.22953185821524502	0.280142136952914	0.139203452863776	0.329581906193342	0.16719317327963598	0.262919664570254	0.35214933422949796	0.61740151486142	0.211696057140948
SUFU	0.269771588199913	0.694561567690551	0.233704359244276	0.233704359244276	0.340757637373544	0.428522463870497	0.08506216313620901	0.22208885001545198	0.217330645701437	0.147368517210932
SUGCT	0.8818192158629191	0.861335867824889	0.978297505926569	0.982199807738907	0.9944001650814269	0.9462199476805071	0.7830698631639859	0.996245028833178	0.952508996539164	0.9434246757225708
SUGP1	0.45573459017881396	0.45573459017881396	0.45573459017881396	0.0695414208040878	0.32998510065742104	0.45573459017881396	0.45573459017881396	0.45573459017881396	0.351485407200646	0.45573459017881396
SUGP2	0.9087309951079481	0.709887797696254	0.843062064783068	0.993079778899119	0.900073333183547	0.9074338546296451	0.8974631984444671	0.9151681584046709	0.909887696972554	0.9074338546296451
SUGT1	0.49769049302746204	0.0725854579155246	0.0729257830193228	0.117415348739949	0.391165441102459	0.0726523600307146	0.138355486988201	0.136544391189849	0.508364137808225	0.0488458653805237
SUGT1P4-STRA6LP-CCDC180	0.9262508892182679	0.9262508892182679	0.9262508892182679	0.9262508892182679	0.9262508892182679	0.9262508892182679	0.9262508892182679	0.9262508892182679	0.9262508892182679	0.9262508892182679
SULF1	0.610169659619108	0.9116485283252179	0.285601000097852	0.731912456492585	0.694694893075889	0.608400177060292	0.472749180928087	0.211031048918631	0.9825163782788271	0.12968186735887102
SULF2	0.755811858237683	0.7108244275725929	0.787696758520256	0.475486579330656	0.417105679140497	0.39176879983171997	0.7371049017336949	0.6964484920796078	0.7176132508244369	0.9324630112750619
SULT1A1	0.22968308977816101	0.451152975448284	0.40696335592276794	0.37113417836927204	0.37119829170663393	0.572170384473944	0.34510630555310196	0.511981573740581	0.338193573982546	0.34361602620309895
SULT1A2	0.12206307440579699	0.23881101147065603	0.586363677636405	0.10972743099823701	0.48618060073232106	0.261847179261593	0.231726437168153	0.231726437168153	0.7238526960882321	0.11312429134410001
SULT1A3	0.7634067515764991	0.7634067515764991	0.7634067515764991	0.7634067515764991	0.7634067515764991	0.7634067515764991	0.7634067515764991	0.7634067515764991	0.7634067515764991	0.7634067515764991
SULT1B1	0.656930998864755	0.683243763395522	0.9636267114956101	0.9229251673971701	0.902988652309406	0.7609494221998921	0.8775006607587329	0.820286143327321	0.857881206121144	0.9409054908369179
SULT1C2	0.0775994296080336	0.0242855388086414	0.136934513958566	0.0691686280667643	0.245264308364355	0.26624948989611	0.12368834473555	0.00605278390663826	0.529021874802336	0.0175488690420289
SULT1C3	null	0.480164298289526	null	0.0733585031255823	0.6932304520229859	null	null	0.0935649709896148	null	0.0946876427594697
SULT1C4	0.0631891917780029	0.109631250470171	0.0116083882190487	0.00686613013563874	0.0537061400813282	0.0625145132830024	0.0110652314600236	0.0117755045360062	0.169405072841307	0.0283069719035577
SULT1E1	0.941252185516359	null	0.981582135648481	0.6189897857661429	0.8780291858871759	0.9534467734148451	0.98232758414352	0.576875929966112	0.284657918618409	0.6240710599257371
SULT2A1	0.60528571670447	null	0.6225222386245339	0.544311987838069	0.749351687782959	0.8498839122286279	0.751754986818527	0.530456605540374	0.642679629503689	0.8033424574085369
SULT2B1	0.30426366125662396	0.227972845778796	0.40922659272243395	0.17883654204515498	0.26796255454593	0.5591961799882299	0.30426366125662396	0.30426366125662396	0.431685564736945	0.30426366125662396
SULT4A1	0.535236605294955	0.9087682768506651	0.5066799119508499	0.573301582338554	0.8199857369571021	null	0.506678623885408	0.43238736912215897	0.86281898358243	0.199920035068518
SULT6B1	0.0395467157639046	0.613461857773148	null	null	0.16925682107942303	0.29746750995702503	null	0.299997929349403	0.00891828809664358	null
SUMF1	0.41555727621832705	0.7678799327775792	0.18525134872286603	0.267811570894004	0.219485762936703	0.10771842999389	0.11524962805219	0.42990544072534703	0.313078256971724	0.6398987541870379
SUMF2	0.43117982315565295	0.42755574955827297	0.266031508262999	0.671850661695209	0.46222360294640796	0.6463119460082839	0.10102318665757799	0.564844571323697	0.47158260918541206	0.42755574955827297
SUMO1	0.17303882825459	0.0577586529366641	0.255759906008612	0.255759906008612	0.41367504184053705	0.255759906008612	0.0523650404962278	0.177134195572577	0.484963744672144	0.17635524074223605
SUMO2	0.877807527318096	0.785107511453305	0.583076768792197	0.785454617509656	0.785107511453305	0.785107511453305	0.583074595103417	0.779526915877227	0.785107511453305	0.568035340796484
SUMO3	0.714232673349404	0.732761652309021	0.644739056841235	0.7450083230749192	0.170556322413526	0.644739056841235	0.7337980428100641	0.18465914988218698	0.7397736527064199	0.243177094554675
SUMO4	0.168237147817379	0.594055565145633	0.421121130183892	0.6854523644066839	0.615186812550936	0.594055565145633	0.594055565145633	0.19877187841669394	0.638393631845999	0.594055565145633
SUN1	0.28496776874665003	0.0459754501440577	0.29556274565904	0.34962411648251696	0.153218584643892	0.315678136720278	0.129353748238124	0.182826875174716	0.315761595362156	0.120078508732819
SUN2	0.10337962137360199	0.00120891759610369	0.00465120209579564	0.00786160061215388	0.000892227955485624	0.00185059616968273	0.00120891759610369	0.00120891759610369	0.00259127336831285	0.0066444940606635895
SUN3	0.067303061727301	0.0775130493873613	0.37211600724451704	0.0496213374208998	0.25310342317036	null	0.172234788577342	0.22196965088432896	0.118037015546975	0.174659074751565
SUN5	null	0.598692595536645	null	0.87441553429986	0.881125719520851	0.588446975312948	null	0.7206317945762929	0.9932100876062829	0.7241336186410029
SUOX	0.47819016698455996	0.605206184655835	0.229101585111705	0.49330403033796993	0.309835031730192	0.29290950013526096	0.187600592654186	0.42026613840379207	0.5775533376309809	0.605206184655835
SUPT16H	0.22971776156880103	0.683717731036454	0.694503916368694	0.16973389028184	0.607473185587901	0.15485128064382	0.679154477071348	0.17780291908944898	0.463232574035313	0.30175833265853097
SUPT20H	0.66288256252982	0.24306506003988698	0.6680899345000999	0.358489215744808	0.5590684816224959	0.24306506003988698	0.6789187549256229	0.43869825878011504	0.22687455546471802	0.147753517408965
SUPT3H	0.36355706430155604	0.6045826405998461	0.48897746047529794	0.443139838030897	0.398302573854052	0.295866736739412	0.445696549764702	0.639275174407567	0.7990155979214839	0.6045826405998461
SUPT4H1	0.5573090046873449	0.5573090046873449	0.680831750796312	0.6745322195261588	0.8017445277512479	0.5573090046873449	0.7241811235493449	0.5573090046873449	0.354215572865964	0.5573090046873449
SUPT5H	0.8055538898422689	0.517644173350597	0.538939582692933	0.462772782884617	0.7653623738235948	0.43477933749102504	0.596391733731657	0.5512059667594399	0.787763467202251	0.6172137291372449
SUPT6H	0.0625708745381685	0.177173941221432	0.17244192719154802	0.23912276209291297	0.37745713758361	0.554139654546009	0.36969981948872	0.126648221458156	0.269447150993054	0.0863882807375088
SUPT7L	0.511528358998214	0.664088880155725	0.5933582928465501	0.719639682201212	0.9513855171192309	0.664088880155725	0.52993705165299	0.5973788386837379	0.5049702488440371	0.664088880155725
SUPV3L1	0.34424804295301503	0.405524987365745	0.857126836334245	0.9388549267039991	0.546734807893482	0.683425550692347	0.8563975986196161	0.930161068871073	0.9689770296104491	0.571558410236279
SURF1	0.0824437597333928	0.27740093421525297	0.38140770804650603	0.133413680239832	0.40712599570535296	0.0834744323848722	0.179754875631221	0.179754875631221	0.77642532512715	0.179754875631221
SURF2	0.564904673175859	0.895856947779246	0.810443695970808	0.810443695970808	0.6544402906426771	0.810443695970808	0.810443695970808	0.810443695970808	0.8698463232167891	0.810443695970808
SURF4	0.49937436344584896	0.531543927666189	0.284606801072394	0.24658131632639396	0.323879556762594	0.284606801072394	0.284606801072394	0.284606801072394	0.36435520891593104	0.5300565669319621
SURF6	0.750319156046215	0.956067603640572	0.713280282637963	0.6815181594206761	0.44132404271899395	0.5854100500882911	0.5854100500882911	0.5854100500882911	0.68555603932591	0.7822574661610829
SUSD1	0.0823642642776685	0.494531529874425	0.36963222619207003	0.0828928113814482	0.15969041525525102	0.6734957215139741	0.747732279469731	0.0927745813302972	0.537539890856215	0.0801377170618259
SUSD2	0.485127376799747	0.631768325373664	0.35859295156845794	0.629146696962938	0.599459770754768	0.595130317470001	0.40213150173196793	0.48984167649006105	0.8204982879760779	0.44249539210558503
SUSD3	0.266185130026248	0.551465613190677	0.23327013495854898	0.497707013776728	0.326382155852937	0.37880929020801796	0.23252466325992802	0.18295135275070198	0.828453856658342	0.19138431047658602
SUSD4	0.274037528596803	0.7095061464614592	0.559934310838702	0.5100449392833789	0.143594086562027	0.505259344548916	0.6005235072965172	0.397913182747654	0.931498452934755	0.509902765181276
SUSD5	0.0168154923517644	0.0502724340866849	0.26397667959613896	0.18876172460239898	0.188094994308052	null	0.26231845538313997	0.35876070323415504	0.301577649814249	0.34246576471618195
SUSD6	0.30453273956556104	0.0730157911926999	0.26211472487715	0.440520879540135	0.0137310765656683	0.0670792514338065	0.22282813451863398	0.391082085311876	0.0431181581619712	0.245432948185966
SUV39H2	0.57015785476889	0.338060623317049	0.338060623317049	0.338060623317049	0.505908743551552	0.19218840696764	0.5160576605763879	0.19251293384754	0.660211438370881	0.505017307876364
SUZ12	0.9099102056811729	0.7603177550380258	0.6914026593546279	0.461871625426405	0.558268526925906	0.55180214540322	0.661671148159542	0.44166088925517605	0.39090425474086105	0.281173812648011
SV2A	0.940651326831589	0.6466269090586129	0.91769395178976	0.688869289729227	0.9620602764335521	0.923650535706228	0.9208892879456679	0.8426387958377219	0.7733108998638621	0.9142519390004471
SV2B	0.0922332112772559	0.18660138801777	0.24584845734822	0.0451861544166342	0.135792183419321	0.0609471750653023	0.33559943072765297	0.318288422953768	0.360265944732676	0.30887070715023807
SV2C	0.5642663952863679	0.618025776513722	0.6699516805690021	0.6363971983678771	0.3540272469045371	0.30524865850428	0.710426292303457	0.48168087724050107	0.8059939384127108	0.6699516805690021
SVBP	0.950868511984414	0.9694686339288578	0.92478317196758	0.960448348442084	0.9928457646185429	0.9694686339288578	0.979450720978641	0.9750161837307979	0.9694686339288578	0.9694686339288578
SVEP1	0.5351832588187321	0.442653211425956	0.43532251457875104	0.392693358638969	0.5715098336722321	0.208751042085075	0.40959057051727205	0.189215930272424	0.442111621023101	0.185220490635665
SVIL	0.6349990972123051	0.79938041879996	0.6417426684461031	0.550134785142788	0.7359120331172191	0.7711195228154629	0.667986670229569	0.556054825270587	0.9779571098744879	0.618836177227845
SVIL-AS1	0.6455091593906279	0.6455091593906279	0.6455091593906279	0.6455091593906279	0.6455091593906279	0.6455091593906279	0.6455091593906279	0.6455091593906279	0.6455091593906279	0.6455091593906279
SVIP	0.0877516892879901	0.15831497613927498	0.0231579151053753	0.0494751563817063	0.0631843823320649	0.0631843823320649	0.0689140481203511	0.128137450185145	0.0631843823320649	0.0631843823320649
SVOP	0.391632752739825	0.40653709327696996	0.27208284924421305	0.177098896729538	0.417928809670928	0.27208284924421305	0.27208284924421305	0.496328113082285	0.577347211567771	0.521075664900581
SVOPL	0.485159687443151	0.6526635990531761	0.663832485653712	0.328534539677026	0.533923649387365	0.505613716142303	null	0.287567699861662	0.43787832347982303	0.190181095921238
SWAP70	0.190036402911763	0.709561301929355	0.781127707999101	0.46788913036099605	0.6917628103365551	0.7687953698689829	0.7514933896389181	0.466832494588113	0.30602976994540804	0.21709189439299603
SWI5	0.292930403393989	0.119627956364104	0.0396842466493979	0.0774738190120072	0.0968531233477231	0.162879049486077	0.0391705159438764	0.0787394369389111	0.0529678171784721	0.119627956364104
SWSAP1	0.416302489268085	0.8728803775297941	0.611696030163963	0.611696030163963	0.7839416529682142	0.306043818282346	0.834454252667987	0.41732475591832796	0.6954976479387459	0.611696030163963
SWT1	0.7995763989268491	0.751886177710479	0.517952233918659	0.773585593889305	0.167425438731942	0.435592098691971	0.577790973362073	0.779842579210248	0.275953592579086	0.49380765898121
SYBU	0.109495170094976	0.0917062977892056	0.16996353946954001	0.5234205012580321	0.20111648396532397	null	0.11032039286153801	0.241290988767001	0.309855852845813	0.068795446949972
SYCE1	0.9332967439784491	0.929656581250051	0.938646928666402	0.938646928666402	0.973981562630662	0.938646928666402	0.9912214492174021	0.9929997110214379	0.979750296933831	0.938646928666402
SYCE1L	0.70225944452392	null	0.8153373695364109	0.368896458266824	0.825827530746731	null	0.709460445410125	null	0.9981272306474641	null
SYCE2	0.5670116845995711	null	0.796603733645761	0.537498689181174	0.492597477357617	0.690579760265041	0.5590669702940021	0.766648539514345	0.430922623110269	0.636473915971912
SYCE3	0.199966777088085	null	0.104335611533715	0.184343011367862	0.189990002547637	null	0.755082565220394	0.342335439630034	0.18238329605949902	0.7733920043155809
SYCN	0.31832096680736305	0.16342883880769699	0.100781745677106	0.5755784651336	0.00187998891073845	null	0.392345564259443	0.31613045559673303	0.484227229885872	0.9098708510405241
SYCP1	0.9893913100087349	0.9718975582969129	null	null	0.9933091726150259	null	0.9802621673828951	0.9297453793050631	0.86021678846837	0.983460483434384
SYCP2	0.64095084156002	0.38694097418641205	0.303628900814336	0.27532013465555605	0.200603452683286	0.11919539083504	0.46268675607257104	0.238496121133395	0.22201017804271198	0.28566653606514597
SYCP2L	0.8805948968708209	0.310367561285592	0.952798541392997	0.7440740052389481	0.9164443585411021	null	null	null	0.4724543799666121	null
SYCP3	0.133473564553912	0.0619148256311933	0.0728883334698261	0.0917171550128928	0.0619148256311933	0.0619148256311933	0.130417827688499	0.14156970838285002	0.0619148256311933	0.0619148256311933
SYDE1	0.8526518522204879	0.8394198400443751	0.719051153866739	0.6265715092164991	0.8874826205047421	0.8394198400443751	0.7004356382852471	0.7517585362057958	0.984379832148997	0.888175749598609
SYDE2	0.169153909258422	0.234872425900137	0.335527701613927	0.0927920087744066	0.146942687500349	0.142333429111443	0.335531812387253	0.0897610797703198	0.130690129438987	0.447149015824839
SYF2	0.35375605888942896	0.20987406551803697	0.528945364022585	0.5685490898844511	0.7487180533687049	0.45350188318496004	0.408848278572497	0.42285626775986607	0.397582599699073	0.643822429444989
SYK	0.0418138542239304	0.0229780924607365	0.0141390255953967	0.0519493637816596	0.12184787568289	0.0604870563629034	0.0264037734565516	0.0418491020012885	0.124679866729515	0.199459537704335
SYMPK	0.5148178272273499	0.641595908675667	0.379087066196419	0.538264099821174	0.379723979298582	0.641595908675667	0.39060166561687604	0.416601270559932	0.40840632126309706	0.5829521722369301
SYN2	0.9615789855541429	0.952445393473236	0.638202485180927	0.981720051617712	0.839856435596372	0.660045586830439	0.7111863972232441	0.9263591516036509	0.983295644447629	0.48646593881335204
SYN3	0.805141241992136	0.5241691420728061	0.5954545115781129	0.54699024716683	0.368178867254435	0.7049526347615379	0.627919068341832	0.37116608549143604	0.874350297817412	0.648061468230092
SYNC	0.7425365717836631	null	0.273033655533433	0.36566618710271903	0.247953916507501	0.337243059489245	0.727702419142641	0.394878822405213	0.24675398488286898	0.992858680186428
SYNCRIP	0.31767574759537	0.560519485695922	0.361517658063665	0.450380807736768	0.5818086860590229	0.560519485695922	0.37530686426498294	0.3596179642981239	0.22364358105766502	0.616095142542069
SYNDIG1	0.288084200629254	0.17110068149562802	0.11946622202159801	0.0606289565809333	0.12923153365459802	0.25489914831156196	0.11758625679570099	0.13971051755468303	0.0566418243233985	0.14036608315024898
SYNDIG1L	0.244992332875298	0.550629429251992	0.628907503477979	0.708567549517131	0.40390563474313795	0.520245490796882	null	null	null	0.424105876452201
SYNE1	0.0561427899686154	0.0523284008091816	0.0329722625593944	0.0446428421985221	0.077155934530702	0.142085043609012	0.0253240648662836	0.0162208952552005	0.0211769528414818	0.0975237653663354
SYNE2	0.397775644678136	0.16509184861911802	0.0905538102166349	0.0395578550627833	0.401684896574397	0.247323417883669	0.16509184861911802	0.16509184861911802	0.359870241005726	0.165164952791041
SYNE3	0.37648538268583	0.398523963641626	0.5991620820675511	0.14803104459688599	0.32730039531938104	0.199215753133017	0.44890478291829705	0.5221237675377071	0.266291403180345	0.17984491742354397
SYNE4	null	0.22647933405183698	0.802330864454592	0.22417337887823702	0.357043583484197	0.7469691408898559	0.632844140713	0.17906464038039302	0.538858439156553	null
SYNGAP1	0.575077680620277	0.3419560761484361	0.24257182053461399	0.24257182053461399	0.44461706196190504	0.360685229868314	0.352515667186258	0.265797159433187	0.747914418825505	0.309769356297688
SYNGR1	0.473294024155275	0.159259406960056	0.5015624461575221	0.346137517153206	0.215115227896703	0.445832534792948	0.348346595300219	0.533503791852676	0.432669540370007	0.647018948086948
SYNGR2	0.953539864660525	0.937265009444937	0.9571554264957429	0.8931604608867579	0.6653096098767679	0.9239610964439301	0.928096983650887	0.8049175530489899	0.968659589677351	0.9765897938745579
SYNGR3	0.0369554463626143	0.5586874060070971	0.193521368352478	0.142730904576897	0.100125274803652	0.181455162684018	0.13980118731677402	0.0514691680845344	0.0489829119964601	0.130764472803552
SYNGR4	0.0875227404908212	0.21025709317426897	null	null	0.21457440095422198	0.114272787024428	0.35884712764294696	0.0116512559996767	0.434807575979156	0.682592067364269
SYNJ1	0.9680512751237959	0.9678934171313242	0.973549900432914	0.8123133933677851	0.981463602071564	0.991862376613306	0.9726636809335101	0.81309503138524	0.782867453012805	0.917758757560943
SYNJ2	0.4814233813916429	0.538176824140178	0.262516361614753	0.336677163195223	0.531757050580005	0.495466396375496	0.169658932550654	0.23581986976312197	0.18772704726780898	0.117883773847515
SYNJ2BP	0.472115957310616	0.7371379946324591	0.7371379946324591	0.389931013747385	0.7201455714439928	0.7371379946324591	0.7812066235497929	0.561128771105513	0.7371379946324591	0.530300624213214
SYNJ2BP-COX16	null	null	0.48801011070753403	0.3539869479678	0.548293710201363	0.85883199457857	null	null	null	0.23235934757682
SYNM	0.117310918235241	0.44200795687772704	0.14939551815838598	0.6210299045593829	0.214299422666217	0.629953853354541	0.34012159703392	0.684678341787719	0.180590928503047	0.5095117132536721
SYNPO	0.526796049894111	0.276863800566964	0.49143657151087106	0.245007814019519	0.6464233510161629	0.18649694075239004	0.481896601868131	0.150231464732245	0.311801064402927	0.219754627928412
SYNPO2	0.32892616581832895	0.43323021227918895	0.356585986544452	0.449305160774723	0.595928322420904	0.235816771260213	0.235816771260213	0.11950193292855801	0.307921026784026	0.15560679589782997
SYNPO2L	0.868386255078641	0.8272225844464101	0.8368721005326779	0.91031441921708	0.8320023379296351	0.9891996935222129	0.983310817187269	0.9242745494768398	0.892884437790694	0.9891996935222129
SYNPR	0.6167840574497421	0.299066883314408	0.156998025716608	0.47319234211505706	0.191376141676112	null	null	0.7934556987144509	0.8090365716913991	0.464965561581503
SYNRG	0.284333341182657	0.13384670779493799	0.0399043831517115	0.0901370188054935	0.007572492086881721	0.188983553742843	0.188983553742843	0.188983553742843	0.245834181786099	0.188983553742843
SYPL1	0.569255344590474	0.932993456891527	0.713493295175875	0.8690992697345351	0.8100636459614641	0.8122373405649409	0.676497983216322	0.783155298430116	0.937699154941808	0.9125498093331792
SYPL2	0.3652730438513979	null	0.102756805239798	0.0139482113910999	0.0997456876459199	null	0.18296621324551102	0.234839306051436	0.0905841484307046	0.30208109061217797
SYS1	0.866704268994432	0.9838476823821171	0.892342106142366	0.8546398649359029	0.9962998589903331	0.9838476823821171	0.9023706425657441	0.966869138924433	0.843008819771282	0.912143822460981
SYS1-DBNDD2	null	0.9352458360620659	0.842353611873093	0.899123974305032	0.997753535010296	null	null	null	0.888372257671318	null
SYT1	0.456972934173267	null	0.44857414477101093	0.530486896948113	0.0320225095472637	null	0.4666587512239289	0.541606294887689	0.188974044636538	0.0732400830881902
SYT10	0.59484173583875	0.633292548608348	0.87096422998529	0.31157450402839193	0.727421382593452	null	0.9302763777923141	0.608540051077532	0.77888638069489	0.967306274312672
SYT11	0.965543734551202	0.878851555260034	0.9137183453937291	0.9137183453937291	0.958267444341833	0.9137183453937291	0.721477461981103	0.7692796526602041	0.652027544012058	0.7902324395545559
SYT12	0.006418748107471671	0.0583276794785517	0.00417231418967877	0.0095079005216944	0.0064340161854602295	0.00249132902027728	0.00207752722231524	0.00114071305028574	0.0599649644931652	0.004574416403994
SYT13	0.170602388165448	0.48407964169323797	0.30028174444996303	0.0246695363239503	0.71493832773534	null	0.7193202882145641	0.254507305398216	0.0943870302433833	0.272237512915824
SYT14	0.610868849426901	0.7857592133287059	0.42210442854696206	0.5191017169229311	0.605984627817318	0.44720200988131503	null	null	0.30905001159205	0.9598351314763799
SYT15	0.9524893143129471	null	0.8891959644889309	0.5472777484364061	0.8889595296396879	null	null	null	0.44596226334181605	null
SYT16	0.506522876875003	null	0.378182239540293	0.221509993721256	0.977666046047075	0.40147304908807	0.385664726010184	0.520359804338798	0.9643231952354979	0.271214475609308
SYT17	0.69031801050329	0.9526823059907921	0.726417769710637	0.7530566062157571	0.623242478261777	0.901506074327202	0.7221874952939279	0.9201633638656149	0.6990822786237649	0.7221874952939279
SYT2	0.15665786753548902	0.142202644110638	0.124082828282999	0.160778253654522	0.21494059176212899	0.142202644110638	0.123088297417547	0.228761194301994	0.114074272676548	0.0444434985345546
SYT3	0.285443069143801	0.42044540342097997	0.6023323011191589	0.794175359322135	0.26546169317170604	0.21652310021322602	0.250856468338193	0.328859139316156	0.578208386499223	0.8627845278804441
SYT4	0.472339113019984	0.526435689606512	0.9055785156272299	0.5990012080667789	0.714242147046133	0.30568246417368705	0.929536747293881	0.4668507933665779	0.206450020791936	0.47129263523336207
SYT5	0.470606178731863	0.303293695959715	0.7553582492894849	0.677854540978414	0.278670086098269	0.303293695959715	0.37659286340634396	0.53474798685006	0.41558493561360904	0.303293695959715
SYT6	0.7101599658503159	0.5886689420444261	0.909115481785471	0.32794916465199897	0.40811505913132007	null	0.9322919609434921	0.37994149989125603	0.547559452334579	0.8263435080813959
SYT7	0.42958648676344796	0.9206590185989242	0.326019133657533	0.222936921848873	0.7026506320712329	0.816897230759491	0.329308585110752	0.24943478012822304	0.220223300849543	0.36221537074945204
SYT8	0.55052530273711	0.0501512775136368	0.83311395407466	0.8269416139109351	0.30472334058213396	0.15445314728675	null	null	0.243040802349918	0.265496819137351
SYT9	0.8530480743845921	null	null	null	0.724936056775886	0.398660663132652	null	0.772813641522002	0.8396924744735029	0.4572979134014621
SYTL1	0.15221694877061498	0.2288902752279	0.208677385094385	0.37938920988010294	0.0508328500478895	0.0342214770608346	0.20585363266387302	0.366220526348449	0.146188372141927	0.11739951095380699
SYTL2	0.948638989848523	0.630685895924661	0.974808931518474	0.8852258741324399	0.8935683401404759	0.779833896928265	0.9362572758110921	0.7865297966423092	0.731687880111527	0.768952605128542
SYTL3	0.6181781874275329	0.3445047300317439	0.266440953917606	0.12350461301519802	0.14795004814654097	0.6266360579880451	0.375625769052195	0.20575381972909398	0.299396290060478	0.478089610652746
SYVN1	0.165419516831699	0.0876533409343723	0.0656606180015357	0.0681051591102124	0.104845959099197	0.0876533409343723	0.165912601546831	0.11564176298306401	0.12720548355925598	0.274981602346877
SZRD1	0.0812472125798598	0.0330232365816414	0.0330232365816414	0.0330232365816414	0.0851945138913643	0.203665412776819	0.0330232365816414	0.0330232365816414	0.0378407748724276	0.0646284700392818
SZT2	0.7575427227196451	0.515811969681901	0.49909251052991704	0.512528080108508	0.571303778812292	0.45666872124892494	0.39678008689510097	0.76365436600952	0.302105409176508	0.515811969681901
TAAR1	null	0.11694000772508001	null	null	0.059783944114068004	null	0.26443825255500497	0.130981709612786	0.36834758358204794	0.165150058511203
TAAR2	0.35290394329597297	0.0187412287511363	null	0.575945590950631	0.22550263287275002	0.268345320226957	null	0.646109811752222	0.0596768824507863	0.629862369035875
TAAR5	null	0.0914155680133522	null	0.289363217366844	0.512812536713405	0.455208327011255	null	0.88685678716033	0.529533858370678	0.17744101758769396
TAAR6	null	0.317969922825677	null	null	0.435977019808928	0.644761009420647	null	0.5663157339426129	0.609597733765616	0.9697541582490401
TAAR8	null	0.583339146800072	null	0.7990978533783449	0.763163604268516	0.602115818780769	null	0.28419780586723603	0.7140545829129701	0.228658568706099
TAAR9	null	0.8676815976831341	null	null	0.809716211649509	null	null	0.740199496183646	0.651167080113852	0.678155809654899
TAB1	0.258962239311529	0.731044498501678	0.27268900374781796	0.0614032131231615	0.31041005230822	0.4122381286129779	0.20899054446950302	0.21315976565119102	0.5334086047766621	0.32402171620128306
TAB2	0.973155384958563	0.984601675271826	0.845505627575603	0.904983703702301	0.8144064407441629	0.920705126907947	0.920705126907947	0.696430420725231	0.8307620175599558	0.9269428796478559
TAC1	0.127691553044302	0.198734646947648	0.306753408134346	0.42717551088909	null	null	0.242647485610797	0.0160373026497121	null	0.836156650668021
TAC3	0.96076254054795	0.36141384496906	null	0.33610773474200706	0.48833402655742897	0.276995984989148	null	0.366488440613989	0.7878530558175508	null
TAC4	0.566727975260477	0.8173028682709159	0.615120681335411	0.615120681335411	0.500807770036658	0.615120681335411	0.615120681335411	0.521081472198299	0.615120681335411	0.615120681335411
TACC1	0.641571117023869	0.601355571146719	0.41687607797103704	0.364905096281278	0.505575904236834	0.8658183392464559	0.278338441822094	0.653397729338541	0.7022005799030261	0.447876664087009
TACC2	0.631786586667398	0.40273778441447994	0.5056629608342871	0.40583191509491295	0.39167124033121603	0.21004126463852	0.40696288969241606	0.0951075055642542	0.308010542354993	0.0294129283559398
TACC3	0.9831693472005659	0.971970857013907	0.9808973088678141	0.9808973088678141	0.981250816233355	0.997585382285142	0.967567511109861	0.9831680845883979	0.9314280850974169	0.959278695925744
TACO1	0.432950534364083	0.7628066128676779	0.6366435067262549	0.6213723768926279	0.356037002449823	0.444122572409826	0.595127169849764	0.565201732461032	0.275330975006096	0.526021092600818
TACR1	0.8813420199082079	0.818097794968027	0.868364637701444	0.8290642225554911	0.850707517363811	0.868364637701444	0.8145106417755291	0.815564637468832	0.9023027168387749	0.827705696471827
TACR2	0.461116888284735	0.6573979995788579	0.752768711990744	0.28320616854315	0.7521175934242679	0.508506368916405	0.374122663190288	0.679555259270106	0.5468464297743211	0.600821528538985
TACR3	0.463555086989645	null	0.0895837107636161	0.33003845044889196	0.141630252988396	null	0.0878463427077966	0.212725368018413	0.145278640077729	0.20782759309897103
TACSTD2	0.21020004183504298	0.0771043612404969	0.307799916902614	0.18005735753043103	0.40924605929303703	0.125121344864627	0.29718091307033195	0.35841811415202096	0.221542678223007	0.238929889421624
TADA1	0.5282604959714121	0.39769855661347797	0.495621125072562	0.7336139096137541	0.561189992696818	0.52319380283841	0.493005459482608	0.7364567504067678	0.479589404910425	0.704233891462861
TADA2A	0.628122354233543	0.652530994402745	0.9363936526360931	0.7742581914109771	0.8182222626910151	0.767929951626422	0.7664476381842719	0.7664476381842719	0.7678387680423051	0.7664476381842719
TADA2B	0.8668355658396422	0.941773514867027	0.985735146185831	0.9962483750531641	0.99614504713764	0.994602581423777	0.987998864070824	0.9685604594059899	0.98803950291867	0.994602581423777
TADA3	0.325506907712705	0.163408539826805	0.20200479636795604	0.0630114282943051	0.16752339026236598	0.163408539826805	0.17376290485637602	0.196462756949278	0.45315904293977605	0.163408539826805
TAF10	0.919153661904668	0.8420129670154309	0.8420129670154309	0.8420129670154309	0.27657425437220196	0.47305209676752397	0.6782818514817409	0.8457789471700601	0.831363891327409	0.8420129670154309
TAF11	0.359912583936644	0.37778611112538396	0.291456159792305	0.7684675543949209	0.863957786759259	0.37778611112538396	0.37778611112538396	0.14290284117009303	0.37778611112538396	0.7843741843406709
TAF11L12	0.18389638663006	0.36760341533574104	null	null	0.15610735162577802	null	null	null	0.16668440799252301	0.288000829073817
TAF11L13	null	0.11021586973436698	null	null	0.0498802839385474	null	null	null	0.0610206150732138	0.132279368850946
TAF11L14	null	0.0772950341860682	null	null	0.105045775124661	null	null	null	0.262613603214847	0.0752746670592969
TAF11L2	null	0.0219159555314494	null	null	0.673829650744074	null	null	null	0.688447368826963	0.461467931068044
TAF11L3	null	0.35238769196328207	null	null	null	null	null	null	null	0.0375200424980338
TAF11L4	null	null	null	null	null	null	null	null	null	0.356043946250055
TAF11L5	null	0.118164397778562	null	null	null	null	null	null	null	null
TAF11L6	null	0.857618306345166	null	null	null	null	null	null	null	0.8273372635093901
TAF12	0.43525108040357396	0.7792552188648469	0.32026627511003003	0.48558834013263896	0.6500334306537211	0.434124901301691	0.347664623403392	0.525831436018695	0.8029469489250078	0.0708742683865215
TAF13	0.8338535956240749	0.525868781546479	0.655651298285708	0.6858234575984189	0.345826621200189	0.6287278155460301	0.655647381837102	0.752795091482279	0.6287278155460301	0.7263323205416841
TAF15	0.0582664158918577	0.19305001447726303	0.19305001447726303	0.38292703677609896	0.126190444043211	0.0402554051572381	0.19305001447726303	0.19305001447726303	0.139816606211506	0.13984242332858
TAF1A	0.7840173296625401	0.8386031576086781	0.6256305618588771	0.41790631249137794	0.528849828610221	0.6852360277148691	0.59721366469304	0.45366014763341206	0.8427078739768951	0.6852360277148691
TAF1B	0.7054368146596579	0.9060042243926759	0.94814385267425	0.890682498292468	0.885844802474366	0.957928347716677	0.688916203455915	0.813702770351662	0.843726107535864	0.9927190350205679
TAF1C	0.569677327397305	0.7964088070102281	0.887780082358517	0.943134893916876	0.831035724642894	0.7964088070102281	0.959598032794625	0.534037967367253	0.724548497821603	0.9341119888335051
TAF1D	0.45519202467368497	0.27823111014503804	0.27823111014503804	0.27823111014503804	0.24272609046816895	0.37782421301080704	0.8899788738645609	0.285182191113733	0.44839411506478205	0.27823111014503804
TAF1L	0.20233761136326398	0.5458746405699679	null	null	0.23310281115534698	null	0.8955358867759341	0.40973268588955997	0.33858576310571203	null
TAF2	0.0119122267096794	0.12511978960844	0.00822002364468685	0.21987413276998602	0.20100893217795998	0.101572776212923	0.00577320832538251	0.0408741337725855	0.584644294165246	0.29318989904346304
TAF3	0.9144758273365692	0.9818288227774928	0.836387413638338	0.40431416890497995	0.6254503867100749	0.8283360644501129	0.8363809914129929	0.547338458096247	0.516346060406623	0.9429048227103679
TAF4	0.19198177067418698	0.6785197947428641	0.11242515383083601	0.320721198777904	0.0708641404515171	0.11242515383083601	0.26967373602703104	0.144743334832917	0.21802801344186398	0.127545613521476
TAF4B	0.83608685148398	0.8131663984450291	0.917761311217745	0.9499303048356421	0.985939544948187	0.9009301335853149	0.91775570805198	0.9266258680963092	0.566377714261335	0.8402523573175071
TAF5	0.7646560214289391	0.866576568843179	0.5813877089031689	0.98625647190805	0.907188353525425	0.989933405600074	0.587362152279569	0.9946017112519779	0.9451180692867289	0.95423321842334
TAF5L	0.497612161448791	0.143801919074708	0.551471188929839	0.551471188929839	0.46082263867156903	0.551471188929839	0.72477986746587	0.684633683584678	0.4455749437778161	0.0893109916168632
TAF6	0.470568264844031	0.221636099871458	0.49167688168881796	0.642917429289256	0.4236075286333761	0.7002444402630571	0.221636099871458	0.221636099871458	0.510364447970233	0.221636099871458
TAF6L	0.141377802126001	0.21061157641114303	0.21061157641114303	0.21061157641114303	0.516772617666206	0.21061157641114303	0.0100253253837277	0.157043157569853	0.308216853924903	0.21061157641114303
TAF7	0.000887356557048981	0.0334188460598784	0.00081267950059873	0.00093415084130815	0.131653083080163	0.04577002586216	0.000936998485936652	0.000956916504036131	0.00877691910770758	0.0206670810024254
TAF8	0.5370456044635511	0.54166629342973	0.88208666337517	0.31645017614117	0.7179105659671341	0.6667110778995191	0.812530091424039	0.9773774223697449	0.630385766885942	0.9409953261428671
TAF9	0.071324158401918	0.10874522095748501	0.10874522095748501	0.10874522095748501	0.10874522095748501	0.10874522095748501	0.10874522095748501	0.10874522095748501	0.15355604491844196	0.10874522095748501
TAFA2	0.137136946115539	0.137136946115539	0.137136946115539	0.137136946115539	0.137136946115539	0.137136946115539	0.137136946115539	0.137136946115539	0.137136946115539	0.137136946115539
TAGAP	0.290301755380518	0.290301755380518	0.0656076896856564	0.0998436744477399	0.0906060749053947	0.290301755380518	0.290301755380518	0.290301755380518	0.0699208220237922	0.290301755380518
TAGAP-AS1	0.510730550402986	0.510730550402986	0.510730550402986	0.510730550402986	0.510730550402986	0.510730550402986	0.510730550402986	0.510730550402986	0.510730550402986	0.510730550402986
TAGLN	0.5829059194578541	0.7086101736318481	0.518384266578877	0.704705915152234	0.281264342304472	0.237882363138442	0.565180391940691	0.729711761190328	0.498473237987072	0.7644995842603391
TAGLN2	0.494093272192511	0.937085754235865	0.607026557699031	0.6977237961205539	0.34064348370637104	0.337691230343883	0.581647881716978	0.5609617365842149	0.344920311491192	0.8164376861725301
TAGLN3	0.8067378717538071	0.5203371820556599	0.9238800542220749	0.766184538226092	0.0565937917081485	null	0.932675308085194	0.11486310153907	0.549001673490559	0.7824903167965519
TAL1	0.209016243220173	0.579443466699241	0.0830554176393361	0.18350535356860898	0.0560309196321423	0.0643733273209073	0.0695359701721637	0.0806628284551262	0.0829340447505073	0.0947838401098919
TAL2	0.61786345915484	0.195993119044503	null	0.10452939762924099	0.46840654809887394	null	null	0.502112936680128	null	0.5090947212348139
TALDO1	0.18418656130342104	0.48044562952268294	0.36508683168714895	0.39268211733068503	0.619637660578547	0.587068370581064	0.365090274107975	0.526587441105672	0.797504268911335	0.31267878343877503
TAMALIN	0.791572034658404	0.791572034658404	0.791572034658404	0.791572034658404	0.791572034658404	0.791572034658404	0.791572034658404	0.791572034658404	0.791572034658404	0.791572034658404
TAMM41	0.9106764827314701	0.9124844995621779	0.7415322362731591	0.9777223943488391	0.7116615714050709	0.6504741600136011	0.6504741600136011	0.6504741600136011	0.5833291160426751	0.711831743098818
TANC1	0.455440616585142	0.43958157436150497	0.314663791455318	0.248624518182302	0.628515413751361	0.24089110446571801	0.354448130161661	0.0867992967074708	0.0908296547862767	0.10319089414558001
TANC2	0.926397532398598	0.926397532398598	0.983453383200129	0.842088196042203	0.935404925625408	0.8928646592267941	0.926397532398598	0.786345995141235	0.6380864724576639	0.9571264600092589
TANGO2	0.187543073609575	0.136253010601218	0.22999076711371	0.0846639141490862	0.225351561444411	0.136253010601218	0.299458593420426	0.14479089951950197	0.399904304771209	0.33038598276113396
TANGO6	0.0290321702247254	0.0938330169504403	0.0393190149683689	0.0473520678954227	0.0356853393376263	0.0577690915682473	0.03932298326172701	0.18097844209944897	0.15235148286409803	0.144258304844284
TANK	0.23919771703373	0.19539131115438302	0.25220696207049	0.49044446986399004	0.0643445288852775	0.19539131115438302	0.11272772438023901	0.12806877302868902	0.20136842098007998	0.19539131115438302
TAOK1	0.569046792829014	0.393267024981889	0.546511045895484	0.546511045895484	0.224101196021814	0.546511045895484	0.546511045895484	0.546511045895484	0.124821107794595	0.546511045895484
TAOK2	0.011197243583553	0.024626560294154	0.102189464647577	0.0622248392387994	0.201805534443231	0.19183582452969	0.0925050130846635	0.0137774573691467	0.0566188323481643	0.024626560294154
TAOK3	0.25019056108082605	0.0981632951207104	0.270358062511996	0.345680158203966	0.0272660831642233	0.0296839552781378	0.159715482369332	0.0581481514106362	0.360179320279445	0.20104122936692498
TAP1	0.840065079490762	0.840065079490762	0.963765589644053	0.92412874047647	0.897749872462963	0.737894994455808	0.840065079490762	0.840065079490762	0.93514515278432	0.840065079490762
TAP2	0.9530603278444458	0.9580291034432951	0.9580291034432951	0.9580291034432951	0.96318056384839	0.940116770074187	0.9580291034432951	0.9580291034432951	0.9457829122604421	0.887180952319649
TAPBP	0.39752379202935906	0.0892299710934428	0.0892299710934428	0.04565061858411	0.0820890194112467	0.16783832360183898	0.0892299710934428	0.0892299710934428	0.37390515518052203	0.0892299710934428
TAPBPL	0.341084462887033	0.17518873564508497	0.260187230775032	0.38387064162000606	0.0156379900156576	0.0984502409879881	0.234257267418657	0.16231031886973699	0.29072548540271004	0.17518873564508497
TAPT1	0.338322713658042	0.0214244692425473	0.0865074052617959	0.0563514315256382	0.0133216369627488	0.00236244232581752	0.0580919372994721	0.0359763412792411	0.00285798592316986	0.0628312628561411
TAPT1-AS1	0.32612466578912896	0.32612466578912896	0.32612466578912896	0.32612466578912896	0.32612466578912896	0.32612466578912896	0.32612466578912896	0.32612466578912896	0.32612466578912896	0.32612466578912896
TARBP1	0.941070654114361	0.8908016282638399	0.895759844757175	0.9875917880617641	0.9389870891338471	0.9541514275920071	0.895753803926104	0.900104563517607	0.96904729420872	0.8312433614914341
TARBP2	0.809699003028345	0.916608956330987	0.796888825910943	0.6331233260633851	0.72898770526116	0.796888825910943	0.81938796893417	0.7065772663014741	0.9135799178781829	0.796888825910943
TARDBP	0.10491071396305	0.0543786317215016	0.126908537954326	0.08210212728042	0.0627875061060591	0.167510813254958	0.0536248184099398	0.0551187608548737	0.284764262440813	0.0727443125412575
TARM1	0.286856895276463	0.0452959387983325	null	0.0061766756805364705	0.715606845538734	null	null	null	0.244655280295695	0.0121963900923864
TARS1	0.0149493352238494	0.0149493352238494	0.0149493352238494	0.0149493352238494	0.0149493352238494	0.0149493352238494	0.0149493352238494	0.0149493352238494	0.0149493352238494	0.0149493352238494
TARS2	0.0399124557091333	0.0424559834966717	0.20005338147165197	0.610118819788535	0.12311867497165101	0.0334385544113787	0.0424559834966717	0.542031871936878	0.0572881405460489	0.12233453456173099
TARS3	0.7645384918251391	0.7645384918251391	0.7645384918251391	0.7645384918251391	0.7645384918251391	0.7645384918251391	0.7645384918251391	0.7645384918251391	0.7645384918251391	0.7645384918251391
TAS1R1	0.9703088829189449	null	null	null	0.6508450819366259	0.223907463567935	0.901324336320053	0.577873210022402	0.8378249217013309	0.934806109451
TAS1R2	null	0.351575853375055	0.43347049387948794	0.7583193101213901	0.241909878879036	0.170276706108697	null	0.860840033990512	0.240799841807172	0.6827274753078
TAS1R3	0.668464583066055	0.796340871647686	0.8478574281804201	0.656280095923644	0.46884900325001394	0.882539313589488	0.839744813915297	0.600928493940319	0.927936720389531	0.678749626661427
TAS2R1	null	null	null	0.36440020026456	0.7567968252903772	null	null	null	0.073236127470874	null
TAS2R10	0.24527894464960395	0.156218624434746	null	null	0.0920325729133823	null	null	null	0.0757359278214369	null
TAS2R13	0.0887285327562906	0.135484979621945	0.135484979621945	0.135484979621945	0.134557381143291	0.135484979621945	0.135484979621945	0.135484979621945	0.531480448901395	0.135484979621945
TAS2R14	0.224636703552665	0.346219710479829	0.346219710479829	0.364065757386045	0.516449475498147	0.13971298863012302	0.346219710479829	0.346219710479829	0.555498869522854	0.346219710479829
TAS2R16	0.0852368327886585	0.053159159877419	null	0.12232415547268902	0.12477925163793	null	null	0.31667477338788397	0.0282366153140204	0.017406861282862
TAS2R19	0.6623664719292629	0.710376368080663	0.710376368080663	0.5410641751779389	0.9215627742661541	0.710376368080663	0.710376368080663	0.710376368080663	0.8456208945516701	0.710376368080663
TAS2R20	0.22358877868636298	0.406596267563666	0.406596267563666	0.406596267563666	0.7282368018257409	0.406596267563666	0.406596267563666	0.406596267563666	0.29994899839261896	0.406596267563666
TAS2R3	0.5941013235356379	0.7770932149518059	0.7770932149518059	0.893577570321688	0.610178073843999	0.7770932149518059	0.7770932149518059	0.7770932149518059	0.6885629719067919	0.7770932149518059
TAS2R30	0.914715239031896	0.936436808579006	0.936436808579006	0.936436808579006	0.820953865338275	0.936436808579006	0.936436808579006	0.936436808579006	0.9614150057000551	0.936436808579006
TAS2R31	0.5528408927439	0.5286029103154729	0.5286029103154729	0.5286029103154729	0.7644142472553299	0.5286029103154729	0.5286029103154729	0.5286029103154729	0.5327028462305671	0.5286029103154729
TAS2R38	null	null	null	0.6067945890991789	0.6536248819597951	null	null	null	0.837714709767933	null
TAS2R39	null	0.879500401231053	null	0.789982615016073	0.31027863222648305	0.415145627892814	null	0.44943363157751004	0.7722650546163728	0.24343028554842497
TAS2R4	0.332248997827172	0.7505743440837769	0.7505743440837769	0.7505743440837769	0.923043121715569	0.7505743440837769	0.7505743440837769	0.7505743440837769	0.47788003440859994	0.7505743440837769
TAS2R40	0.678580894528493	0.7272353714389391	0.678580894528493	0.447712656891764	0.9079078913897729	0.678580894528493	0.678580894528493	0.7616281339346519	0.678580894528493	0.678580894528493
TAS2R41	0.365224144143949	0.365224144143949	0.365224144143949	0.0838034789226227	0.7721903862558142	0.365224144143949	0.365224144143949	0.365224144143949	0.27110113481014797	0.365224144143949
TAS2R42	null	0.3607036225956529	null	null	0.512998805059347	null	null	null	0.19345782395999697	0.278915413676947
TAS2R43	null	null	0.28726402027078496	0.751025475893168	null	null	null	null	null	null
TAS2R46	null	null	null	null	0.43193061306142405	0.541088367183633	null	null	0.806609968272562	null
TAS2R5	0.52026046784992	0.35839198355542695	0.43323037771675293	0.43323037771675293	0.333418938273249	0.43323037771675293	0.43323037771675293	0.3151766741767	0.559214040916558	0.472202082215087
TAS2R50	null	null	null	0.622204276871039	0.15940547705606198	null	null	null	0.6800735977385179	null
TAS2R60	null	null	0.285073079320264	0.37188395758234	0.33762749657238	0.0264875863873063	null	null	0.152040332556128	null
TAS2R7	0.0844734685594741	0.17616318031219003	null	null	0.44132616678744396	null	null	null	0.0376696063088216	0.113627857418839
TAS2R8	0.47642496871288703	0.0124346697908346	null	null	0.31214387382307107	null	null	null	0.254931410282651	0.0802374177174049
TAS2R9	null	0.11433763694916099	null	null	0.110816992759395	null	null	null	null	0.331348910836856
TASOR	0.394245891293059	0.394245891293059	0.394245891293059	0.394245891293059	0.394245891293059	0.394245891293059	0.394245891293059	0.394245891293059	0.394245891293059	0.394245891293059
TASOR2	0.616236605124192	0.616236605124192	0.616236605124192	0.616236605124192	0.616236605124192	0.616236605124192	0.616236605124192	0.616236605124192	0.616236605124192	0.616236605124192
TASP1	0.9805331073622591	0.954051803278418	0.943548607479182	0.99501864069112	0.544701847287632	0.8304368710635049	0.943543827651907	0.992390534433226	0.974781128496177	0.957363361985783
TAT	null	null	null	null	0.182641989558633	0.3950779204443379	0.4249023642799629	0.7684747142094409	0.522386573716081	null
TATDN1	0.124581524140744	0.397535164134418	0.22883595244271104	0.417430685073556	0.237505736215398	0.207467301750296	0.0752747888380182	0.0295737568983551	0.0975241894498397	0.397535164134418
TATDN2	0.994452417036228	0.9638846709238941	0.97729599565539	0.8906792905771049	0.9214250794629542	0.9638846709238941	0.9888803524097439	0.852774797865891	0.959038050301843	0.9902928082917091
TATDN3	0.0574117856394471	0.0208365768752385	0.0852422727499771	0.0663867212880578	0.180745956631715	0.0489032329177394	0.0540824857182736	0.0520784524054049	0.0556875142106761	0.12051437997352
TAX1BP1	0.6795741365007589	0.362851987676927	0.536338423080868	0.265155053663661	0.472606769984259	0.362851987676927	0.6632966348082049	0.35400056063488394	0.41706746252195703	0.362851987676927
TAX1BP3	0.601554889083381	0.6666580075569151	0.676371431096151	0.216110216018463	0.29924703021307897	0.3862123823044629	0.5876392258882261	0.587627741967544	0.42336552195511895	0.3862123823044629
TBATA	0.362226238617249	0.45004302097572296	null	0.126875628089576	0.6276921739487591	null	0.14774909253362398	0.235002350765388	0.648802593610067	0.83121832227181
TBC1D1	0.821972091526803	0.40267381826708004	0.427223281706905	0.48061109211327396	0.5754993437458101	0.7298957993941891	0.42227652106434704	0.7935723240641929	0.212309765060216	0.6580689078781589
TBC1D10A	0.0826219177661088	0.182693313771026	0.215355599567076	0.42390704376482397	0.16844013396550903	0.182693313771026	0.19543712912023298	0.00972816901494977	0.301195381879297	0.15543082202204597
TBC1D10B	0.0463481047004062	0.220623380798452	0.220623380798452	0.220623380798452	0.44087094666233895	0.488475546922682	0.0916764973093666	0.0686916112971584	0.122703769955632	0.12850835283582102
TBC1D10C	0.37764631619075395	0.262001678343872	0.342213049715631	0.258318338625573	0.34553424103427	0.375291979352963	0.5498879923782951	0.504272161525248	0.5873729241349921	0.262001678343872
TBC1D12	0.8910712056785379	0.91793354957133	0.921012192795992	0.920863515725873	0.746880315308418	0.91793354957133	0.921006672734372	0.895519836809697	0.9468113867112831	0.937474207592391
TBC1D13	0.066617342909975	0.0195643955052669	0.16555217458114801	0.21946336093858998	0.41864807763189504	0.131063565708324	0.16555859434299802	0.3599552617866	0.0176934564631012	0.326864705533964
TBC1D14	0.6933589758763671	0.969232029994645	0.8833160632511521	0.916853764147902	0.88507375968023	0.969232029994645	0.7232946023800909	0.609992359322548	0.904243890991318	0.703012151317883
TBC1D15	0.0295857312814433	0.0581693336875874	0.387359772231911	0.28420049458633195	0.0124941384035141	0.08033993457481599	0.418898069750178	0.208482731427807	0.0349447251473756	0.271166742685491
TBC1D16	0.9210775541531969	0.83025073975429	0.8647752641219059	0.8647752641219059	0.8131202498614359	0.8647752641219059	0.8647752641219059	0.973685192017752	0.872037781291216	0.842346189655534
TBC1D17	0.980326973966016	0.8080425192423589	0.8010323649988399	0.8010323649988399	0.611456335580355	0.883006608004846	0.6649314379370022	0.873470033555115	0.7362120262210559	0.8010323649988399
TBC1D19	0.2796482637906	0.420889155156677	0.49994674866803296	0.23129063832872	0.081749671610735	0.24893207489697103	0.522953674334957	0.6911374944385411	0.342103402861412	0.569356846732982
TBC1D2	0.579698829624847	0.18891759117357998	0.8129334850936751	0.5336743035212199	0.40203700365585604	0.372369530093192	0.456410295808258	0.46386499489690997	0.5476618286477489	0.407618175670696
TBC1D20	0.6238848773913189	0.49824342160302604	0.172666973685286	0.317151912802752	0.496003342869877	0.505756369280447	0.6123208618968821	0.434412714498709	0.502342362766094	0.345365552436015
TBC1D21	0.23416030804948001	0.533505706383814	null	0.655367707795901	0.6574572963241739	null	null	0.11932374840112402	0.666047702044459	0.722518940971135
TBC1D22A	0.39118414172115507	0.535727061993252	0.657731737861178	0.499778076142767	0.653021297953884	0.28255595876563105	0.695042668139716	0.46147315167319297	0.31626820455148996	0.620771390739749
TBC1D22A-AS1	0.9073358112931178	0.9073358112931178	0.9073358112931178	0.9073358112931178	0.9073358112931178	0.9073358112931178	0.9073358112931178	0.9073358112931178	0.9073358112931178	0.9073358112931178
TBC1D22B	0.645314160715289	0.550205525382522	0.578797029425145	0.33574077386542606	0.653100256574248	0.578797029425145	0.48798317990963797	0.382549557108965	0.598289831540746	0.578797029425145
TBC1D23	0.225109756100669	0.18894449073008998	0.281023067695073	0.336768403929531	0.15971535011796698	0.21200967355166897	0.23680411627255998	0.23255411951937102	0.16151788170519102	0.0768988776036828
TBC1D24	0.0364814688116048	0.246557809138765	0.7004701643169691	0.26613539221932103	0.209083457152099	0.11125350910169	0.507845631593857	0.12235326652767402	0.0148917409791957	0.246557809138765
TBC1D26	0.591197309564828	null	null	null	0.44775202805907793	0.27566244806817103	null	null	0.571163466673671	null
TBC1D28	0.388229059344085	0.5694620761963349	null	null	0.8406645815841121	null	null	null	0.758075835236591	null
TBC1D2B	0.23217407003249102	0.0633341400163147	0.160120351373605	0.0737234509183598	0.0733969716309194	0.0916858181404909	0.265662099394091	0.0833355769788111	0.0677094345368898	0.27293259581976
TBC1D3	null	null	null	0.9943680949248921	null	null	null	null	null	null
TBC1D30	0.310737350736803	0.833470142580415	0.309286995846644	0.430689256160247	0.3364686298602	0.6203910268142929	0.6203910268142929	0.5557147109132429	0.25197698390121503	0.6203910268142929
TBC1D31	0.28141796876747305	0.33179155129537	0.4413593129022921	0.329817107135052	0.270752361171382	0.417667228985749	0.336242593115682	0.31917771922527505	0.20251736112294197	0.336242593115682
TBC1D32	0.510387383915472	0.671995894548284	0.648603674310775	0.7396575513015919	0.521523087186422	0.525263960910088	0.6485999163664251	0.7222440858084319	0.740419027506607	0.610870132727817
TBC1D3B	null	null	null	null	0.0656279343916726	null	null	null	null	null
TBC1D3F	0.19702080162780702	null	null	null	0.48552135697834203	0.0129758442540702	0.029156234677785	0.0454919457884932	null	0.028579889130762
TBC1D3H	null	null	null	null	null	null	null	null	null	0.593986783445901
TBC1D4	0.6648712202715351	0.5896678037197409	0.532767483543722	0.21629590657145298	0.6223456341496021	0.8570839154421279	0.447081996761793	0.6866867887800839	0.9336887198621958	0.479029377721938
TBC1D5	0.543172594357696	0.598642272531023	0.8428857325579141	0.7578194415966178	0.7542712292097591	0.5560124078672299	0.6069927960281999	0.721014720510346	0.681077652286098	0.7872454302316592
TBC1D7	0.244937534172928	0.22739780221741798	0.14446556211112196	0.18618138923507602	0.10503053462712401	0.22739780221741798	0.30568244386517307	0.512603739498838	0.17274724399491798	0.212461374606465
TBC1D8	0.369920828099697	0.22771671874736	0.22542071414281398	0.242440859356018	0.226663603740017	0.18205398217586302	0.524355208205387	0.565422064102283	0.0665432061226871	0.4941292306613161
TBC1D9	0.376515938213295	0.625228017144741	0.187334340896369	0.277989761990182	0.5930929181676701	0.522992599820392	0.259273965013993	0.373242927031721	0.39928560437386496	0.6028179479530771
TBC1D9B	0.8603778424907529	0.8784372165989229	0.9723337649526371	0.9665342173972109	0.6955783958462839	0.7890937382782031	0.8806067079530071	0.8806067079530071	0.950708804985047	0.953961915456484
TBCA	0.58108540869113	0.352504283951553	0.14142707462764903	0.1983981917413	0.0989525850966066	0.0980512127392946	0.118230957774899	0.4740789653377	0.302718841803193	0.275345046416929
TBCB	0.342713526846118	0.872060564067636	0.5142950088970449	0.5142950088970449	0.630288646723704	0.322854078268574	0.5575941734776241	0.852514538161415	0.33824084477665506	0.5142950088970449
TBCC	0.170471764910779	0.192464767889608	0.254045425700529	0.6238135933955921	0.132117368966852	0.222712205213192	0.199207550377953	0.12832108346109403	0.10362038686370699	0.0725261941419251
TBCCD1	0.799849706116313	0.8454689982327621	0.682798424350518	0.935681271786501	0.306096263824138	0.616168951880558	0.8141474362365301	0.71581166315298	0.819315347211515	0.8454689982327621
TBCD	0.44770795268851005	0.518830483315378	0.26868069211096895	0.3644096459351429	0.517407047895167	0.9720959187443701	0.5939731628337671	0.6894010970567329	0.33552623566510603	0.518830483315378
TBCE	0.670873775977901	0.30392007596450205	0.3618731095121989	0.636966040096888	0.138976916374308	0.6313981513773851	0.24548964171848603	0.513300444965108	0.545415854781386	0.30392007596450205
TBCEL	0.9367721418491008	0.951065601182722	0.9509577504617479	0.8743355307546049	0.9315722578525301	0.951065601182722	0.9274329296536279	0.6059581481360179	0.8810072452092479	0.5593538928666509
TBCEL-TECTA	0.526216592574276	0.526216592574276	0.526216592574276	0.526216592574276	0.526216592574276	0.526216592574276	0.526216592574276	0.526216592574276	0.526216592574276	0.526216592574276
TBCK	0.36391696093954207	0.43980462141045296	0.6274922517225301	0.35934509925018	0.39481283490154995	0.849838961894674	0.6003473619095411	0.38065676773275203	0.881652568271968	0.6003473619095411
TBK1	0.3538827217139289	0.34983947124930104	0.45065783609470894	0.35036849237262396	0.0555958251827632	0.46124824801778896	0.160945183749418	0.29716432478732296	0.29493105506282	0.46124824801778896
TBKBP1	0.609606042455699	0.707124172268905	0.9711059784663292	0.924671213265869	0.30466151249355394	0.7757107770838121	0.9449468458393709	0.9816319383171909	0.543117009324616	0.643542921528055
TBL1XR1	0.621552607202109	0.43870096399979597	0.7359758672987521	0.8529222407797741	0.41489909793021096	0.5145793388794211	0.519793153681061	0.6404300495802271	0.5785607624565289	0.7789750523603342
TBL1XR1-AS1	0.937256851839532	0.937256851839532	0.937256851839532	0.937256851839532	0.937256851839532	0.937256851839532	0.937256851839532	0.937256851839532	0.937256851839532	0.937256851839532
TBL2	0.539058883272761	0.39598103189441597	0.15497167198004003	0.499840347094701	0.26175957194583604	0.18166907179953304	0.154978095367651	0.31048742261064305	0.23939921786648496	0.44232580227750706
TBL3	0.46538434112006605	0.295629873611659	0.467007007476657	0.278688461394174	0.39650346969711103	0.20540150410864896	0.309801100046234	0.339249064864794	0.273983442466079	0.46345595504018394
TBP	0.9083438575934359	0.853886570236476	0.940762934917796	0.982593300247172	0.997475731596639	0.9610894995804459	0.9458457716645341	0.9313388749591759	0.7948869613839971	0.9109553645785842
TBPL1	0.7380680505113609	0.95378813204362	0.7245247794996209	0.981841225043778	0.6220434743693289	0.95378813204362	0.7198039662606579	0.944324225697318	0.95378813204362	0.9737213422725071
TBPL2	0.21979924303032602	0.424162910038797	null	0.0918738741779408	0.0643393648029054	null	null	0.204452053935728	0.0344989631413048	0.0128206012817652
TBR1	0.18673542754246802	0.20211676521893698	0.20211676521893698	0.0903993234083767	0.0234549150446688	0.45951067485814207	0.341827653807195	0.502928698260378	0.32420183302596195	0.40528084725766295
TBRG1	0.25735022750431696	0.33611559890872394	0.301080011782147	0.327539032754547	0.40672293309056295	0.24746565237125895	0.314864948606972	0.16670997765308	0.491259826270793	0.209375143550416
TBRG4	0.823787255376322	0.9028299177309871	0.79707272778699	0.837778047221057	0.8318157834593279	0.328208384915547	0.7924416963857259	0.7257635943515849	0.602254118915074	0.593488431732105
TBX1	0.8088747733133	0.790290611379334	0.7750075019148142	0.86281760926156	0.825976621421417	0.947205353637086	0.7662182153016821	0.833913587085499	0.403694133484189	0.7166585848336101
TBX10	0.5231695066282629	0.105587205226481	null	0.144279237482831	0.628944416661948	0.672534864239573	0.0856868048581684	0.16171647886353602	0.489138695651246	0.0665752170386604
TBX15	0.26202521264943396	0.8944698138713629	0.924519366816293	0.8342125610226451	0.7274751550801172	0.561991650889696	0.926150298498557	0.973500096268879	0.9038223942946508	0.699158246862386
TBX18	0.9711544851285009	0.825528380185602	0.7418437083330279	0.577219106825645	0.9589621110937301	0.7261427381891892	0.773934796121648	0.979041500201741	0.9307694320541551	0.854776659941597
TBX19	0.131456911145476	0.6727097795265848	0.42638544759301394	0.539114885419419	0.817890312200088	0.791441499507035	0.5237646568378139	0.4755429860660129	0.504967810821469	0.26536713206337803
TBX2	0.9658076599842759	0.9658076599842759	0.9393911388472891	0.97768574072237	0.7439164043641959	0.752529956880977	0.9433798403915329	0.929856452765966	0.906840479740486	0.9658076599842759
TBX20	0.3702554900072271	0.14263156830226098	0.30308515738806896	0.21688383971590697	0.11808698958054901	0.0872145015745327	0.5231667088837619	0.373823458635675	0.48870373610789897	0.291281476698576
TBX21	0.10908244976945	0.063935231218228	0.21148584702955603	0.31683698879600103	0.133817957651831	0.0563080623585777	0.211492004113895	0.264259341258798	0.269482483543823	0.33111321876828903
TBX3	0.18641096159148	0.27978521421618496	0.20706913209624897	0.20868302162490804	0.246477738647971	0.44707142358360497	0.0991789526801686	0.12768165259729303	0.0972808242237653	0.37609723734526396
TBX4	0.325559658760253	0.6506390600491561	0.8324132462612629	0.8322091718974101	0.9430157801997021	0.9807201197533799	0.759232398498895	0.886373731241268	0.8128901729372969	0.937717247675202
TBX5	0.270762585571018	0.713611258167865	0.710035287942397	0.6932122854013051	0.331015961851887	0.450985953325632	0.72638091118643	0.8863723528731279	0.12596765397419402	null
TBX6	0.0824596903114536	0.242559262466965	null	0.3407944364256731	0.0737599130860432	0.0473913274539266	0.6017985644175009	0.22559440830183397	0.0658426867373836	null
TBXA2R	0.795004460589257	0.925037258027162	0.5279554721709221	0.878473308939659	0.8702975312259941	0.630508634798959	0.8226715629800171	0.990317629714402	0.759131045880763	0.836661742444569
TBXAS1	0.34295373344487706	0.659879937442395	0.16755029463203197	0.6979633888777751	0.615789407747103	0.34136151047846397	0.189763453827677	0.18672344395596602	0.517981784265023	0.303379004139982
TBXT	0.18719349250057898	0.708973572126413	0.706218752181104	0.39855759841861005	0.6173984112641719	0.8504434190497879	0.504498623869745	0.301906666268357	0.41736993624187296	0.20466239623539603
TC2N	0.693401592961104	0.752035606972148	0.631307260559979	0.7452013041305559	0.693241847020302	0.752035606972148	0.752035606972148	0.752035606972148	0.788790420482357	0.661185765142615
TCAF1	0.37666165491720094	0.717818832100229	0.693139979637814	0.666173677534551	0.639694921001994	0.78788392356878	0.6779743768921961	0.6089129728104928	0.706693312914467	0.637246316847207
TCAF2	0.9819212053432851	0.6118995725093289	0.922624438595843	0.922624438595843	0.936789686729214	0.8963504478950379	0.922624438595843	0.922624438595843	0.944336862717066	0.922624438595843
TCAIM	0.9945434870093679	0.870209604140698	0.9774890868271321	0.9611403045416049	0.938945825058746	0.9545861122885799	0.9842391164999291	0.9798538164292979	0.882698521806155	0.9545861122885799
TCAP	0.800769735242376	0.8288777256040941	0.8986160077637529	0.629098518964745	0.599245952418889	0.49759352001339	0.8564102685756869	0.754652051044462	0.262872015861533	null
TCEA1	0.9447197750577879	0.48046064913937503	0.648115421869915	0.676810312380548	0.8143202344445429	0.764303200031729	0.648111675008864	0.671581952097235	0.931230293748448	0.901009698616408
TCEA2	0.0510132915163927	0.4943201861499029	0.5942893094530141	0.162406311426505	0.10937260654467403	0.139041167624355	0.139041167624355	0.139041167624355	0.272389940187469	0.0273687896933868
TCEA3	0.462810404885161	0.616258585618803	0.41036123030138	0.847098643576162	0.7914579776592641	0.6737152314295289	0.6562280544738879	0.6562280544738879	0.640894186465609	0.90046293533299
TCEANC2	0.191074202994477	0.28771502969846197	0.19372682460324897	0.254098889602927	0.18376101228878403	0.11579096751099	0.278147599867503	0.5431317054750731	0.28399691585250897	0.0440002184378973
TCERG1	0.29602136356174796	0.0699581673159453	0.070925946631924	0.0453294553813792	0.042080821201479	0.0367074824763216	0.0808637167433797	0.0873444828520882	0.14775723069339097	0.0485432209464677
TCERG1L	0.491516839764563	0.8381329370696129	0.40289107214977793	0.58406413293915	0.925116892247542	null	0.428470904701256	0.49791153421069606	0.928809484421522	0.411265976525509
TCF12	0.339642826256631	0.224443706807052	0.26074387903498003	0.32716388931278495	0.43101658431909295	0.278555536100105	0.14279534512671802	0.27670417382402396	0.451430236111741	0.224443706807052
TCF15	0.5763132675608511	0.859098405629245	null	0.928971691558702	0.975827179627144	0.961327355035965	0.6465769699746929	0.8409665057632859	0.90194203499884	0.787882416408087
TCF19	0.5901119645854539	0.543712312244892	0.543712312244892	0.543712312244892	0.57959164023039	0.6821694287005059	0.543712312244892	0.543712312244892	0.124726271300267	0.5273489194305361
TCF20	0.847790890364782	0.826416606621197	0.957945166054501	0.7937463579217992	0.525099212971982	0.7628638021581792	0.7628638021581792	0.684047875961851	0.808315368130621	0.8956360118740909
TCF21	0.675548252443993	0.720803820895299	0.795192335264516	0.9007587839678539	0.530565749060437	0.44293701423695503	0.69341942738472	0.72355927526506	0.738601969061379	null
TCF23	0.41547876643572396	0.282282751678468	0.8603219902689201	0.8571199411651759	0.815399521982765	0.5978849675571121	0.5832396306153089	0.49452373589766896	0.408097036832048	0.40237187190149204
TCF24	0.4373764429721	0.59620767433323	0.647893685813983	0.6236626386360921	0.546883888712195	null	0.649027492400709	0.775297787988994	0.439399121657484	0.534268242455954
TCF25	0.9512720009940842	0.9050435558197499	0.807209717937761	0.964108778481919	0.870436263731022	0.694845630317357	0.8072034100316601	0.963616146315316	0.42050615286906196	0.9123784199620458
TCF3	0.689873284970389	0.7046019209777379	0.7412296446043549	0.7019568751472349	0.659077468380252	0.754122188354604	0.785009072732403	0.7075130141627071	0.601859613164118	0.8464725012179171
TCF4	0.171314625361747	0.12400079313180198	0.0153898738008653	0.0860424112329956	0.157706196731089	0.0430568405919243	0.0868818718617871	0.137287082778281	0.37301562971401	0.0212852750076345
TCF7	0.442451263000637	0.618250199498413	0.470336274477579	0.6015704503711851	0.640273547588356	0.635627192671661	0.7282711393158611	0.821156183325547	0.7725079961891809	0.45298570732743704
TCF7L1	0.336204477010638	0.18185027003330997	0.26441094449682	0.0260339452235051	0.110890558553117	0.11074204020839401	0.256823602376472	0.522204397160857	0.135347438287963	0.11224783197904802
TCF7L2	0.4924560719549339	0.893934217559876	0.912479106469249	0.9191914083239041	0.7550908750912858	0.9814671858027131	0.808191394068654	0.626375033712859	0.86755960701436	0.677939144728107
TCFL5	0.5466304845123879	0.281315949278545	0.20408335234004102	0.240067732535432	0.27894558054860996	0.281315949278545	0.3713853776278621	0.237994578422555	0.403033431589993	0.5149145994960901
TCHH	0.608834874486196	0.74669128677608	0.8497517316273611	0.8497517316273611	0.37690848738062604	0.9549926227274008	0.331101158823276	0.8322043605144671	0.625163348778329	0.634834197377026
TCHHL1	0.527160641227943	0.507300404003739	null	0.5221016241162311	0.652778169241035	0.613213251831752	null	0.125864897289431	0.597019642129897	0.41247650286526294
TCHP	0.184017337100062	0.0990861094478041	0.14773189525306898	0.0767326387299893	0.0808568787134396	0.141745760944232	0.0990861094478041	0.0990861094478041	0.10753025197285401	0.0841521211729808
TCIM	0.914279194199062	0.504712823365997	0.9070332436363331	0.7851422739004351	0.923200043850927	null	0.84972239057319	0.69069426709825	null	0.8389825718669979
TCIRG1	0.7588027467401129	0.563632778083924	0.7162127384343149	0.580158980506037	0.32568822495637395	0.8209805663853671	0.7301957130441159	0.349514807140941	0.36118274200160705	0.797843610501104
TCL1A	0.828337626571818	0.64961606407298	0.827332201583555	0.6724603842169949	0.42887475980967	0.7199104894123051	0.433599080328136	0.5010421531251129	0.48577845690826704	0.7199104894123051
TCL1B	0.896889404460434	0.863893164733399	0.9296372666536759	0.905483879084981	0.8839356215037321	0.896889404460434	0.896889404460434	0.896889404460434	0.91855720903354	0.896889404460434
TCL6	0.803810933917405	0.803810933917405	0.803810933917405	0.803810933917405	0.803810933917405	0.803810933917405	0.803810933917405	0.803810933917405	0.803810933917405	0.803810933917405
TCN1	0.818248160027231	0.6169007379770151	0.407027561753004	0.6730713500968499	0.586805969243756	0.486417318100737	0.407027561753004	0.441503081977303	0.0900629201335818	0.33677617415018296
TCN2	0.910664216780178	0.9197612169268471	0.8202854786544209	0.9837248350779979	0.9915911456922409	0.834969078133153	0.821827188920621	0.9744678635909342	0.9497481365407858	0.9196796940297
TCOF1	0.9671847156651141	0.928608343567233	0.9567499347345001	0.9296576899494972	0.928047571716423	0.656141318573482	0.9837405433109759	0.9833055044299049	0.9737437548184809	0.9070295234051969
TCP1	0.0736306197188535	0.19393008181596902	0.19393008181596902	0.19393008181596902	0.18819329639593502	0.108830125658203	0.0944065664838059	0.12496939751774	0.27284951444405603	0.285457296357132
TCP10L	0.909375755557097	0.7793153038275992	0.7793153038275992	0.418790491598515	0.6445430786101359	0.7793153038275992	0.7793153038275992	0.8176451710472171	0.668067438369588	0.7793153038275992
TCP11	0.978817337830425	0.7768278515151089	0.8446494660725351	0.8858464845120971	0.320453324548534	null	null	0.630169858379644	0.537084129167516	0.613992387131422
TCP11L1	0.8858469651747041	0.47503781348734403	0.460031649319489	0.332598730260028	0.332912374561687	0.47503781348734403	0.650183392045797	0.55245678219519	0.607852951680364	0.4277213284441789
TCP11L2	0.7253589393281421	0.8749005875544141	0.7552159876661	0.606255951564411	0.915405756706415	0.8254883113533409	0.619922467391353	0.582901647706784	0.7654519692663051	0.732219177003226
TCTA	0.0971867850330246	0.130823352346465	0.0257111366323329	0.0257111366323329	0.0820323486962605	0.0257111366323329	0.14123079160011903	0.0236949189377047	0.128531207953867	0.11657806041301301
TCTE1	0.95928848676192	null	0.81208154519178	0.8112997145319181	0.613292021124205	0.959911755776141	0.539862961756952	0.53941586514266	0.8964523603277579	null
TCTN1	0.613339189745032	0.38554148057334103	0.46983927597244607	0.6868523570680439	0.6719493675680921	0.27810727624831105	0.5978178301277449	0.598864925938069	0.390539360614879	0.8155322932882869
TCTN2	0.37384147669079604	0.37856582370554903	0.622646136537558	0.47500322709355497	0.286639642531849	0.5740714766552161	0.40942580657417	0.355143101413147	0.441671925961473	0.614784467877085
TCTN3	0.6119663766900479	0.5533758989840811	0.5529110307063371	0.660280393528172	0.333703458102398	0.549015941723982	0.55923790796683	0.640370033835657	0.479284853323409	0.729112375171837
TDG	0.824853941909631	0.804396864035077	0.826243699660893	0.7719242719785009	0.8032293809731221	0.945997033309657	0.797433067544423	0.9452540971649921	0.517485949810482	0.8942558708423699
TDGF1	0.325227232333893	null	0.237559903682434	0.29790221734624894	0.263932685674579	0.6816039657207701	0.231723203209733	0.255328387177319	0.419103684743299	null
TDO2	0.00768986766563117	0.0512697954240501	0.00610961369736105	0.00856394484743032	0.23414171330625302	0.034026434295656	null	null	0.0407363341703667	null
TDP1	0.401472622903892	0.340376476652283	0.45408912833562104	0.444519510729068	0.825246983038508	0.582483174381722	0.460574047421312	0.41096065447035707	0.970704690318927	0.831427465891504
TDP2	0.54995808299888	0.525108574429474	0.7927311881909209	0.6104876478757839	0.15970290718735503	0.34125745595053303	0.0588137282997845	0.27843628131008696	0.390793472046444	0.277359758505275
TDRD1	0.24817200652387802	0.129248347397491	0.7596019571523119	0.248260621525801	0.0830646426975419	null	0.78049176691901	0.505745175625105	0.8742627415723071	0.226614297735816
TDRD10	0.499061514036924	0.25731005519667	0.0283245454301803	0.0711156290453132	0.784354070313328	0.0469812197058265	0.228099390826567	0.161188793401465	0.8926166382396891	null
TDRD12	0.995799725556061	0.995799725556061	0.995799725556061	0.995799725556061	0.999512114452616	0.9914889808015451	0.995799725556061	0.995799725556061	0.962533911204885	0.995799725556061
TDRD15	0.0056038935395235105	0.05248533961476999	null	null	0.00660774303682171	null	0.0055443302602438795	0.0102660059052014	0.00103967001204712	0.0270392119696394
TDRD3	0.34925319981329606	0.670574501932057	0.303820332452749	0.210849890980945	0.116867238831855	0.35562028188524497	0.311766943771032	0.444361600042082	0.337908786174351	0.39187737646649395
TDRD5	0.7091125168130771	0.910475930254727	0.7636958375033208	0.8465793194567071	0.8718190681756809	null	0.765474374672083	0.928450494114501	0.8824305084627759	null
TDRD6	0.6104964736955	0.7894622291987828	0.761331269335948	0.8859152409871021	0.978840094969375	0.460632632157621	0.7894622291987828	0.879093157284838	0.951193321859158	0.7894622291987828
TDRD7	0.6966702667594721	0.573417843469571	0.493137827046908	0.626163252444588	0.726980638192593	0.6446068306975961	0.5534703952316761	0.421897944319166	0.44862873539345505	0.6446068306975961
TDRD9	0.45661795877049394	0.447127401044332	0.43814618817099393	0.41059490382025204	0.368515004574534	0.9683957095590631	0.47845730742225395	0.38154871445408	0.475545550852954	0.366013807704517
TDRKH	0.846268885409583	0.7702896206988691	0.7702896206988691	0.7286089590017609	0.993540795477899	0.7702896206988691	0.8475724768060171	0.631131527238119	0.919965593161922	0.7702896206988691
TDRP	0.597503294465543	0.6823999342917609	0.8771324638977641	0.557600681931959	0.897411137070731	0.374110908689182	0.877126195167617	0.528096204448489	0.917475559147924	0.812259948550162
TEAD1	0.0812403069717759	0.835309056333953	0.337847504640808	0.5569247460763079	0.0547708883063277	0.24413987139271104	0.248124691262886	0.15655088386930302	0.124896233173611	0.0346687031996645
TEAD2	0.0771010127678916	0.0307952177111624	0.0307952177111624	0.0307952177111624	0.00856188572973266	0.0307952177111624	0.0212563637665593	0.0133986064036527	0.0520771859723671	0.0307952177111624
TEAD3	0.730034684568984	0.8282945281651869	0.981678755959338	0.687824416201691	0.7618734128994229	null	0.980568030355368	0.8772450568589699	0.7738900871794281	null
TEAD4	0.7564238498825491	null	0.880610348510208	0.9510161947509709	0.9389505078200581	null	0.8824900694611691	0.9469137155937329	0.367868935530499	0.8893392909118021
TEC	0.6350741653897879	0.373024604124951	0.677644188086049	0.46115448681086896	0.59404287493924	0.626768262379459	0.31523599858837004	0.9298456779939699	0.566847314156528	0.7170147108521341
TECPR1	0.8156221776039492	0.46002708528206604	0.387131030876322	0.744154181806391	0.718855426971443	0.6713733285166429	0.387133946501093	0.431026241204015	0.437372563525285	0.516384702379811
TECPR2	0.0243783392493556	0.18638292793383499	0.292544486181346	0.14067643775959804	0.0021018196510071397	0.208687813523142	0.41336557736008295	0.24748308588090098	0.2378590367654	0.238209739768165
TECR	0.120657515640846	0.30948953352593	0.112836576197444	0.130644721525929	0.508724357502813	0.106123074384843	0.5966428499324721	0.38342344990283794	0.0517192018987923	0.0959558055613368
TECRL	0.0893121165798474	0.0169898376184314	null	null	0.0326459152039738	null	0.09746772631117999	0.0539747474149725	0.14894066527229902	0.178029784736793
TECTA	0.862301364003229	0.9685653704974658	0.8219899866775909	0.48344182131935204	0.7503098294123409	0.33927935102214396	0.8219899866775909	0.8772006106862199	0.6024106853856651	0.8219899866775909
TECTB	0.7785534720507242	0.631740643358645	0.6741911552307861	0.8449998233983259	0.688445482906412	0.568964116720643	null	0.723592252281499	0.9417840247457221	0.174316688837807
TEDC1	0.6321616692292371	0.6336481880742939	0.9230926980620501	0.9230926980620501	0.990387288196864	0.8801572098081439	0.9230926980620501	0.867304862955631	0.7963170460602209	0.9230926980620501
TEDC2	0.6321787442410071	null	0.49545763076984495	0.5595808930724809	0.0283159677068623	null	0.531148709183977	0.0924310626929217	0.5658351858734261	0.12655200754686302
TEDDM1	0.0880844396943826	0.0329795764190428	0.0142167710616986	0.144119379240758	0.00608447318914213	0.0142167710616986	0.10894019864598199	0.24836097128545	0.225901937579808	0.34346796465383095
TEF	0.38837863276270596	0.4862537720590921	0.597214197335589	0.771034775604268	0.22701688154840902	0.6045097308005172	0.5972116678125	0.773998809221921	0.325625847633551	0.7605574137446821
TEFM	0.3710233442032321	0.580724071072419	0.472072159798359	0.525974641028098	0.765116583728808	0.580724071072419	0.472795270778168	0.39011583140129	0.434080467458635	0.736786318596835
TEK	0.517574495170313	0.605699562476764	0.49838600954303997	0.29483221323988107	0.41375581950188006	0.735147256866139	0.49478677190987796	0.4198550833041789	0.8542735910376149	0.44908713326042493
TEKT1	0.146065505488376	null	null	0.1116496714858	0.362066074873413	null	0.8197202813105892	0.645383614045428	0.303140042383814	0.6752959275739839
TEKT2	0.102592296834226	null	0.0784774732130505	0.06220190216388	0.0132749919833528	null	0.0730817569536526	0.0283336342844464	0.0046353936744530895	0.0305889479568258
TEKT3	0.46599681391180603	null	0.204179825814639	0.324151241182531	0.7880395724940659	null	0.20229845266751603	0.5495580545969629	0.685197956548153	0.501209151275941
TEKT4	0.441177404390397	0.060177856799160996	null	0.0980593988561955	0.0937218848937337	0.12060117263325698	0.18000279769973104	0.24831794993372303	0.565753174154321	0.12291282978691699
TEKT5	0.5459149247046261	0.23942221188680302	0.6628075706625219	0.322112873653062	0.5631825373563559	null	0.375246109936072	0.8971918270410579	0.531300680234317	0.235837085131988
TELO2	0.86359400967479	0.954711985824475	0.7990404648639359	0.8769129679921781	0.896297754037953	0.9217206749562141	0.771005257652098	0.9374040877537991	0.893653996430514	0.9779230922340592
TEN1	0.10941201828227	0.31305148076125605	0.20012696792787696	0.31345918198153494	0.36171381730471996	0.31305148076125605	0.14852451797432997	0.129975941297083	0.35721497129103896	0.31305148076125605
TEN1-CDK3	0.356479399612728	0.356479399612728	0.356479399612728	0.356479399612728	0.519600501661022	0.335941245173695	0.356479399612728	0.356479399612728	0.49789219059525497	0.356479399612728
[truncated: 505,172 more chars]
