## Supplementary material for "Multi-omics Integration Identifies Genes Influencing Traits Associated with Cardiovascular Risks: The Long Life Family Study": File S2: adjTC.csv (part 1 of 3)

Genes	p_val_UTR	p_val_downstream	p_val_enhancer_CAGE	p_val_enhancer_DHS	p_val_missense	p_val_plof_ds	p_val_promoter_CAGE	p_val_promoter_DHS	p_val_synonymous	p_val_upstream
A1BG	0.9081876906149441	0.6131154863601079	0.8885992609452992	0.71410040069759	0.966442357295847	0.9081876906149441	0.9508120928417529	0.983384031461664	0.699069548059582	0.9081876906149441
A1BG-AS1	0.8231473380108459	0.8231473380108459	0.8231473380108459	0.8231473380108459	0.823161225180242	0.8231473380108459	0.8231473380108459	0.8231473380108459	0.823161225180242	0.8231473380108459
A1CF	0.0325501393374422	0.10169018686354302	0.28346862062599604	0.4761835221297929	0.00526641832692459	0.164759299124348	0.28319571290344897	0.43577112881008295	0.532937626834492	0.0167589535533509
A2M	0.8158488754691079	null	0.9736501302018119	0.845999854466854	0.7381141910606779	0.7802288848069421	0.9895020545669692	0.932831378797819	0.669497492835231	0.9076344949681852
A3GALT2	null	0.21783969261303102	0.0512742620904338	0.10233385586091198	0.853909374847731	null	null	null	0.450908128345688	null
A4GALT	0.115310240907377	0.299496424555906	0.526625251800491	0.443130033094191	0.270500285561706	0.13940612541005898	0.410975048458515	0.625010972096979	0.3900179626606479	0.425579145321123
A4GNT	0.42602873488924103	0.381648884650344	null	0.388275666214326	0.89006227674189	0.12345009868022501	null	0.5881887701636049	0.272825445492177	0.545313965819223
AAAS	0.0598948204375175	0.100793150476465	0.132241914013322	0.0517259155787677	0.11205319152392998	0.048352679588292	0.167030201386389	0.234146556782832	0.28499994814949603	0.14880332597857698
AACS	0.929709860662117	0.956914762844807	0.8696433194156981	0.9410004833418101	0.959680594700764	0.958005071558074	0.7730362988421491	0.854922729882903	0.8996426099124201	0.979333984719467
AADAC	null	null	0.360642750273077	0.169620058524894	0.0456203988423875	0.0658382983783999	null	null	0.0455982225082024	null
AADACL2	null	null	null	null	0.725312658807539	0.8350655803316559	0.49680397999872705	0.39537920327406195	0.087737963279139	0.39200131377779796
AADACL3	0.11639636472177801	0.0841118046414612	null	0.150390530581539	0.0173833006182627	null	null	0.0894933852445084	0.0058710866548561105	0.0529649572763004
AADACL4	0.8092042785589929	0.46407705664529597	0.280609745808037	0.0838260486123171	0.0904916494282239	null	null	0.5347109093625939	0.508593192251618	0.533021441948629
AADAT	0.0063412725123222395	0.0382072193877189	0.00554419994263714	0.00164557805117555	0.00340615167047621	0.000809236756105003	0.00872571890366658	0.0105978884763883	0.107757518674746	0.0298673122104418
AAGAB	0.382389677627942	0.684875784446549	0.771591974991334	0.771591974991334	0.5428744551571121	0.651869675555175	0.244049710656395	0.272239379779153	0.0806168882032918	0.771591974991334
AAK1	0.274951870724979	0.23460786257720803	0.39626651977367	0.47598772246511994	0.8315375143135499	0.6904248519637789	0.41630842245735794	0.500098632950019	0.32029086130490003	0.5960475271859399
AAMDC	0.512418662269791	null	0.8531202025484829	0.8856891524753259	0.585683500974636	0.381144115319641	0.624807488732834	0.516747865725801	0.655558568304829	0.535686375590289
AAMP	0.9819464197446359	0.7909002652674009	0.922715672160646	0.8421527718116709	0.7694877281254129	0.883800891258881	0.9648554813252471	0.6350866815362529	0.7815254532970071	0.500003741672021
AANAT	0.557911086999674	0.0666233270714453	0.320255573241909	null	0.410043487155706	null	0.5061458736054779	0.752397587359084	0.214672794600159	0.624771968921465
AAR2	0.744411231080905	0.582665436954255	0.673538274623663	0.660441393193245	0.7074831567444101	0.759939435198966	0.61451324504162	0.594080274021918	0.6454834964878791	0.659678946112526
AARD	0.650546514705401	0.579589698497058	0.21540050839323002	0.0245158227777112	0.235513734820862	null	0.245038479238538	0.10124243219421199	0.778116059156226	0.5162821919804821
AARS1	0.92870589112851	0.92870589112851	0.92870589112851	0.92870589112851	0.928717411496335	0.92870589112851	0.92870589112851	0.92870589112851	0.928717411496335	0.92870589112851
AARS2	0.9086203507598729	0.7829901579268821	0.794913957600487	0.534087223074084	0.9081799235717299	0.768045337008722	0.9230735560344828	0.860554003346871	0.543325889362735	0.7829901579268821
AARSD1	0.8817226624528148	0.9343584824401879	0.45119477559871396	0.17782806571676002	0.8573971883908801	0.758583381622847	0.7605874612609421	0.785356497851606	0.5199785455546441	0.724920189986884
AASDH	0.838320957830169	0.306171249234972	0.0649488728319096	0.0222501549141043	0.26302720307197397	0.30489701623394	0.375303470701368	0.234475837528297	0.275026386777566	0.176783214747071
AASDHPPT	0.28664659533735304	0.546431375358272	0.546431375358272	0.546431375358272	0.720225838985914	0.546431375358272	0.736672863121423	0.6296389455280721	0.7325824896654258	0.546431375358272
AASS	0.151408872958229	0.220881928894129	0.196781394290055	0.0751217607327899	0.0835088773193935	0.164338370433684	0.12355578432954901	0.10639937228001599	0.18012588773416102	0.11953755566114
AATBC	0.222366582864974	0.222366582864974	0.222366582864974	0.222366582864974	0.22235344547834102	0.222366582864974	0.222366582864974	0.222366582864974	0.22235344547834102	0.222366582864974
AATF	0.40428799903658097	0.45568643315790297	0.200851269816703	0.238416771837353	0.11444568801046198	0.0251072240186453	0.16821932188442004	0.155621467805927	0.197455961820107	0.00621672522336686
AATK	0.66084605025441	0.811055791451437	0.741343771597796	0.8616814780932031	0.4821132898346479	0.7263039262870659	0.6551592594208171	0.634512468370494	0.881924157682831	0.811055791451437
ABALON	0.65184761212688	0.65184761212688	0.65184761212688	0.65184761212688	0.65185593835114	0.65184761212688	0.65184761212688	0.65184761212688	0.65185593835114	0.65184761212688
ABAT	0.701279555211042	0.37164610255183006	0.5858457949686421	0.703162316704213	0.546854090497793	0.526483690061628	0.6780876652445191	0.7386048981400358	0.642686672077451	0.620916063083227
ABCA1	0.359406182940246	0.0336113855395997	0.0211352196788193	0.0686187553699452	0.0114959547494993	0.0157107165631375	0.0310315778660563	0.033854320202950004	0.0281302636477652	0.0256365168988328
ABCA10	0.748295819961886	0.229335445244375	0.660664924347625	0.7477967694897389	0.228597368521129	0.252790082835123	null	0.890366878709755	0.65747454111154	null
ABCA12	0.720073471036925	null	0.61544321253238	0.14361057104340197	0.21866463467426603	0.847367972883481	0.581234617310068	0.151953020455616	0.12254120825117999	0.7860819675146858
ABCA13	0.00430767644117636	0.0497824513768919	0.0014077129123572	0.0575197887747047	0.0280103300545472	0.100787951465212	0.00251118972219516	0.12163282203098401	0.0249343370137603	0.0368539816274518
ABCA2	0.429859995265635	0.699214965349006	0.42798891078665	0.42798891078665	0.5379151307764579	0.30295757992612	0.623927609116148	0.6913998105971829	0.284867274318015	0.42798891078665
ABCA3	0.268040297395203	0.18206535758014802	0.453669598776484	0.453669598776484	0.276499081527998	0.492636506092872	0.16514920020624602	0.21064607642742603	0.31263172173812	0.16560826172635998
ABCA4	0.00244621881208821	0.00135776279368537	0.249964383823842	0.0483718093794097	0.28715725248149	0.23325562109242898	0.370567812642729	0.0545045491092114	0.176501579594242	0.349376360531973
ABCA5	0.257839780716569	0.8457171918737378	0.847094695366056	0.7817986999513291	0.8135961650999759	0.7995990873344059	0.826652444017967	0.900817599249334	0.835590641285795	0.800474913057159
ABCA6	0.563823145592222	0.586716816216373	0.6833564783236739	0.7992258808377729	0.41990778415016705	0.233905577393151	0.683155360751445	0.5168581264852039	0.7335123133548052	0.640049305044625
ABCA7	0.424687364747274	0.553816434499692	0.9140114471475379	0.46472607924897996	0.5382681143432579	0.711210826461011	0.754469105380598	0.890434785339478	0.7503004765529591	0.553816434499692
ABCA8	0.748949935775921	0.37716930415221794	0.6073648644573311	0.748572605532352	0.182267110864544	0.116752508062386	null	0.622650474223971	0.500923073689853	null
ABCA9	0.8031410951896509	0.623607868935896	0.5837258907031371	0.460194195737247	0.689990081766529	0.29885098112186104	0.572921181490621	0.582911777151463	0.52991859540676	0.5950076678777789
ABCB1	0.953821632255621	0.956774189918447	0.94032517762308	0.9187365009164359	0.573175992540612	0.960979363038672	0.91265192673598	0.9138372822772459	0.8997181243840219	0.977943458283763
ABCB10	0.9312844504830942	0.9507961866655931	0.851414083490327	0.914681733724979	0.8255467431934219	0.9756910488422209	0.8489177407742741	0.7897800645125971	0.689862331613435	0.666833988669718
ABCB11	0.953467439578051	0.7567949590125251	0.643174543793845	0.8833740545236459	0.8176303267042639	0.354630646276979	null	0.630479106794337	0.9595230780275641	0.52812320611114
ABCB4	0.123711651515407	0.690861638941653	0.107662804840627	0.23989853603382602	0.21655429264852397	0.21975793742486702	0.16152534751171302	0.0620022801552846	0.0637012895161989	0.144005426570478
ABCB5	0.44698958459739296	0.38420102085325897	null	0.425560337504538	0.24882512134417298	0.7895471396021609	null	0.440756879282435	0.27458142929592	0.5076641738302949
ABCB6	0.9735372520910021	0.9679914107770659	0.9931502005177919	0.988598994695854	0.996212745107184	0.994649927858569	0.9924427653544159	0.9924427653544159	0.9954514644643431	0.9924427653544159
ABCB8	0.36055881367112397	0.4429885576643329	0.39559320648945795	0.485096297756013	0.738502374908705	0.550684541714423	0.168586309319821	0.35765873554774896	0.732247623163937	0.4429885576643329
ABCB9	0.814055161533164	0.33059180069586797	0.785210039697287	0.7267495423267691	0.9011239389786209	0.8476384620417992	0.43354776851177507	0.448648514434004	0.695358961766852	0.7057125896822409
ABCC1	0.6168098566774499	0.499683451033883	0.676543069847695	0.275318807023591	0.725439260724422	0.604654071208811	0.616965941206833	0.616965941206833	0.550040746405458	0.857344719399573
ABCC10	0.47393270315050295	0.40846405743418607	0.47977356375654495	0.7703181400066461	0.256845101907585	0.326800385687266	0.236993922802492	0.628899569579049	0.293891435779021	0.6156976054261021
ABCC11	0.713591364727582	null	null	null	0.788803569503208	0.9250990875729069	0.466597414571928	0.4710031222594221	0.4319858047821671	null
ABCC12	0.908724140593343	0.6847816879388889	null	0.47820738369063703	0.830235426093015	0.625185623757002	0.465574008660335	0.50369751879899	0.490967558625921	0.395722779341185
ABCC13	0.7551396536275691	0.7551396536275691	0.7551396536275691	0.7551396536275691	0.7551521799899941	0.7551396536275691	0.7551396536275691	0.7551396536275691	0.7551521799899941	0.7551396536275691
ABCC2	0.17714424761505498	0.0720557274755211	0.134885261656991	0.055901278356434006	0.048060271728117	0.0190706782324748	0.12913670793703	0.0207919606931733	0.0930136472408826	0.336116896094899
ABCC3	0.48459315383324697	0.979483049425077	0.0903663699014243	0.5378003182813771	0.36987635132426	0.434428655556533	0.236135650236785	0.501658603603062	0.62571116625645	0.9755951513807609
ABCC4	0.8422331563638921	0.9384496579707541	0.826135169015492	0.743129890307325	0.9865817730066959	0.95296065032313	0.83185158673141	0.7158887054968109	0.912906463827624	0.9906943771827759
ABCC5	0.8851857862864091	0.77598411180935	0.7977452330946501	0.886825523630512	0.905394514609117	0.8923461194143879	0.8184729139051808	0.884128115242909	0.750705419667606	0.859757148914322
ABCC6	0.767241530130713	0.167709833729499	0.514103287096316	0.15395224104746802	0.559081998734402	0.783594568207313	0.514103287096316	0.514103287096316	0.49392537569319894	0.514103287096316
ABCC8	0.721753354720783	0.46263158360641293	0.43551134972688504	0.32732845597598	0.422508071860611	0.5402360270979489	0.9632809451673521	0.5512254496044301	0.782498652296136	0.70641239693304
ABCC9	0.530301823709203	0.978062623530407	0.969523061255756	0.8902817093727979	0.99603573941229	0.9995863255953219	0.9066401091776429	0.970858375770725	0.9297914588807191	0.740816949109033
ABCD2	0.93015631378072	0.7203778208456869	0.8997470854993191	0.5922672815967479	0.419041395499266	0.6173697710089749	0.899480375578855	0.548242500127706	0.7894652229360659	0.90813000529743
ABCD3	0.626423033752837	0.8531102355615259	0.601030415919482	0.755214852781232	0.705208952315557	0.7328215751360351	0.6009133969957271	0.646165642530932	0.760061005714813	0.763945571929361
ABCD4	0.7910986190151329	0.741031965131394	0.550162201050651	0.6129450450081221	0.7142412677562109	0.6639904024247011	0.5501031299860389	0.686963524279579	0.8289897185843199	0.538127244892427
ABCE1	0.23387348843862102	0.33047757907514097	0.208665341834873	0.208665341834873	0.404216013764026	0.644526599952595	0.11141817307941002	0.233852488405	0.13723135161085098	0.208665341834873
ABCF1	0.877309181222189	0.9042273507904871	0.770403402397565	0.7641830443928729	0.817574414989976	0.8825742234216541	0.61471493601328	0.7407826426694399	0.862642638330883	0.7078160300588229
ABCF2	0.324476364507352	0.620768113231702	0.47920566678677096	0.8876263739831459	0.8840545632165021	0.84897328649411	0.479230261866118	0.7161985663586329	0.39026113621140995	0.562329693280708
ABCF3	0.965230445630769	0.947085423971714	0.917218474267099	0.932443987901314	0.653780331133426	0.801924616748796	0.918422092993065	0.886987533293654	0.827313345748789	0.9322495726663391
ABCG1	0.911736404006917	0.904439609847028	0.8356686127045659	0.687060855820782	0.9419302556352359	0.8759389126628041	0.8845655411405792	0.871723083166063	0.9625761760737869	0.8646151283532859
ABCG2	0.779803338937148	0.604583479388924	0.8606676346095319	0.7697874244282029	0.9450988526968258	0.40390316663689	0.588250007488682	0.389523693887742	0.36918028445608503	0.479174456957084
ABCG4	0.46596604903718203	0.29485493609499897	null	0.47873438375132793	0.732843056302788	0.8791265873922031	0.7563813574795021	0.9228965152582359	0.8868322911337209	0.848502568611177
ABCG5	0.677412213437648	0.6178312317815761	0.5824629148749739	0.557435435906651	0.39055096259738403	0.272894803958823	0.609549289999461	0.500265345783833	0.49815033760628297	null
ABCG8	0.28270694765262	0.635880476429773	0.371603335233541	0.371603335233541	0.25693534610727303	0.19243872339922302	0.260444568865486	0.32524020851945096	0.14411772153201402	0.371603335233541
ABHD1	0.39885208312675796	0.489769455290943	0.414097088283735	0.385743433705592	0.47055701282091106	0.40993460482258604	0.41419720061095	0.514060464240985	0.7655716924023179	0.500618990367484
ABHD10	0.6011851260505789	0.5776785970906221	0.32873135275816695	0.5104315926831829	0.23377343179477497	0.49086654248852	0.20789342107765102	0.7336655534050609	0.484579346997615	0.8250085315482301
ABHD11	0.422073273650999	0.32334204497868796	0.184195227460129	0.12951079434576898	0.403094736409196	0.36480448630183293	0.164313487546594	0.0962942916059188	0.105913900615604	0.156612189236577
ABHD12	0.24226518751660803	0.0385715965545185	0.0174674818879831	0.119758922341689	0.0138252646960746	0.0141072546061421	0.0100360451109042	0.00937140581386567	0.056996685625463	0.116970981377863
ABHD12B	0.9530198593121929	0.921868938043604	0.8967678804472711	0.9830495018644559	0.8756369951209592	0.952258042820345	0.840015611154297	0.964383481647396	0.582023931032091	0.921868938043604
ABHD13	0.7786114338184179	0.82061815910994	0.5460073084333761	0.860627304157812	0.538092133622186	0.628397576600099	0.895561319372937	0.811425910444268	0.14465298277536498	0.628397576600099
ABHD14A	0.9463190950302499	0.9735420294607221	0.9735420294607221	0.9735420294607221	0.9289636545695409	0.9901699623891729	0.93297131073467	0.8536221164597891	0.831271625323936	0.9735420294607221
ABHD14A-ACY1	0.8930721275137129	0.8854701322178221	null	null	0.973992834960458	0.997620785352592	null	null	0.9315976929495642	null
ABHD14B	0.921273891326707	0.94554091453604	0.920834258411105	0.6837076713268531	0.8821034855344599	0.980479188453342	0.8957442802651631	0.910922237770215	0.784193966359754	0.94554091453604
ABHD15	0.0728964419850569	0.0728964419850569	0.0728964419850569	0.0218921329358577	0.030479697881648	0.175571483828641	0.0468779832523997	0.0828576770393394	0.12288911289109401	0.0728964419850569
ABHD16A	0.8965705012787241	0.480242345507072	0.611977445610432	0.613246435608569	0.68151750258416	0.6041349937742779	0.907322605162407	0.6476129292291629	0.559263530620146	0.6041349937742779
ABHD16B	0.18106107950882996	0.18106107950882996	0.46787690947265403	0.26556495778191497	0.40104355785896995	0.498985826325872	0.304375938274255	0.0792723147836593	0.112874682619994	0.18106107950882996
ABHD17A	0.74567278445087	0.839869245870854	0.8959355963987491	0.782789157346213	0.622077135829182	0.839869245870854	0.894003994876035	0.7750317936429849	0.617683773058069	0.814956284651718
ABHD17B	0.956983862770433	0.8669238610614058	0.929937575106532	0.956076036866972	0.9768076503661519	0.929937575106532	0.518576847247295	0.900529386850815	0.981871474303383	0.811306093981172
ABHD17C	0.19763361460856602	0.21138299338306699	0.23604433408467101	0.107062761757834	0.22893957676136803	0.23604433408467101	0.23604433408467101	0.067874670461041	0.18867237010253898	0.21287589937306098
ABHD18	0.868729833327052	0.75016757693077	0.87943095645623	0.733148096905999	0.708222398820704	0.9152649854854101	0.840827328896164	0.753602697610561	0.9292892481671401	0.87943095645623
ABHD2	0.21910428440226398	0.0917937165885163	0.0831378914359745	0.0419764705530453	0.161681427665486	0.0796517595748878	0.268212456754323	0.0862681508936379	0.12606122747567097	0.0796517595748878
ABHD3	0.955642559386483	0.788283592153008	0.9281015070095799	0.4094722047957971	0.770433058474385	0.493775460097986	0.923809527330193	0.8294840490920601	0.8215763003976859	0.7856801028955799
ABHD4	0.582957102273817	0.35082200830610805	0.14637265419427697	0.210767145606887	0.7341812754358721	0.536545823621637	0.431280242117606	0.5943197041762889	0.491588681623009	0.431280242117606
ABHD5	0.11075734783621302	0.0658650190486005	0.0431054023433289	0.0510209864803947	0.0499173440493542	0.211170266983434	0.0410548420665639	0.0806325899742722	0.0473029423932789	0.409579379959681
ABHD6	0.0228319559727914	0.0177529617736941	0.0284653385441516	0.0174484123457805	0.0294285666374501	0.11213578593249401	0.0529683484696764	0.0363304968610678	0.0119830995593736	0.0469144816354599
ABHD8	0.5670219647095129	0.43019636006100603	0.620813614482293	0.588637717714855	0.331903115793153	0.5792695936296101	0.40722548537252395	0.558495018938405	0.468522944746999	0.5792695936296101
ABI1	0.0437065387967736	0.0945900877425511	0.0741472151829864	0.0663502139351701	0.380729961823627	0.178727547850901	0.282254019425869	0.202700736763536	0.39512442572425105	0.0531206186403748
ABI2	0.5816297571008691	0.464927707244246	0.402420807535678	0.586754939653554	0.276537204461278	0.6700776370206479	0.422174700638272	0.602628798141697	0.718947548473843	0.338368573762998
ABI3	0.822719425328114	0.7910346833188621	0.979452931644815	0.9247599715839719	0.9344739925849871	0.7169337737812321	0.8810649074950171	0.857181309045042	0.821190886474718	0.7910346833188621
ABI3BP	0.0532061882180192	0.691472422692069	0.3514064346113449	0.113883372557499	0.30840090488853006	0.296553162328171	0.661134314267502	0.0529629494130164	0.488746779606131	0.470197224603836
ABITRAM	0.466715542406897	0.466715542406897	0.466715542406897	0.466715542406897	0.46671362621604495	0.466715542406897	0.466715542406897	0.466715542406897	0.46671362621604495	0.466715542406897
ABL1	0.851218192174309	0.666865362891334	0.9491909337304759	0.333300124158975	0.572173819995416	0.9638806883844051	0.768927205178148	0.5995111069557421	0.687120596655781	0.7752208109602129
ABL2	0.27940485989816305	0.46117715168582296	0.416689289636121	0.39904230330276896	0.8900004701327751	0.6147405876782609	0.41748167786033	0.44135565555431394	0.9113846090956099	0.424384496821561
ABLIM1	0.9217656241806079	0.5938207088015339	0.741002548056329	0.544113528236197	0.706046692620147	0.843092758361979	0.7996145676321841	0.38841025603601703	0.9320208389541909	0.7996145676321841
ABLIM2	0.24454569734252804	0.71729408224141	0.412337756971127	0.37168080142696797	0.743644776689971	0.587396445029049	0.33139022076514696	0.16496473650117902	0.55332476674851	0.518084240816335
ABLIM3	0.693763280624784	0.828645567625724	0.823230674226542	0.9188627706940969	0.9865700639366829	0.78431943359563	0.813876096347452	0.938473422969065	0.9659714224823879	0.885412644516567
ABO	0.167847865796595	0.2683623454216	0.0452909988598454	0.0919209703867954	0.305761403966052	0.167847865796595	0.167847865796595	0.167847865796595	0.6694040604901179	0.11150565752720099
ABR	0.8061078603997901	0.598163201828027	0.60750685420879	0.225024154617964	0.289812762142281	0.598163201828027	0.598163201828027	0.34784013374728395	0.7593488415303442	0.284438893276151
ABRA	0.08547281582621001	0.27628470913763503	0.297623083408567	0.124737982766094	0.19717054645098198	0.25128557491884	0.297364020830695	0.124930927729166	0.332040086497776	0.21296256292477697
ABRACL	0.6088670518296789	0.511098998626883	0.8805458864708721	0.602768305361334	0.645326149433452	0.777358520897737	0.8926478147282221	0.68163526835337	0.777371651675596	0.7529918666565829
ABRAXAS1	0.6663291145642621	0.19158009724930897	0.34593849713082003	0.345582059622143	0.520993168632543	0.37993950747681393	0.603870102096087	0.469540428642972	0.184022876368529	0.6620658511933729
ABRAXAS2	0.610576940594191	0.8613101921027121	0.37688436870362496	0.393814961969393	0.7029448851408909	0.539346293974771	0.585885891985539	0.540462382463259	0.7545528568014871	0.40902682365025
ABT1	0.505075402282558	0.6952998151820471	0.5028797317373689	0.759823260254045	0.44083208407760605	0.532891048825976	0.49275406098732705	0.36255725501149	0.412908634665198	0.5782259588335329
ABTB1	0.13898211772819	0.20577101701859501	0.110300628213725	0.31705743894196897	0.510359762549475	0.15642169382402699	0.234658159898967	0.14129501279640802	0.18139047112808301	0.0829901294684214
ABTB2	0.0480350961000927	0.0341190150618086	0.13109607550288901	0.0414313916075789	0.111656301417998	0.20017737488794501	0.0860647574373725	0.18725330402669502	0.0366873853579676	0.24093704157504897
ACAA1	0.351175269560172	0.185397086140417	0.369806268082354	0.0434882491840408	0.11313837685039399	0.0779286154904352	0.23745845879649102	0.437877336458636	0.432888946016418	0.04688549236638901
ACAA2	0.525122477158936	0.5156392011094529	0.617101207037162	0.781662164916748	0.523751739701163	0.441014907540894	0.5326591535121721	0.5441907214463271	0.38212161971439296	0.44129851296121503
ACACA	0.813406595858688	0.492179781206082	0.542712319064141	0.65146597599423	0.683700054427177	0.641141820874589	0.620705820890658	0.620705820890658	0.43698318894260296	0.620705820890658
ACACB	0.626130325456116	0.44017943515640995	0.675612726968884	0.646299427668964	0.5388008770772439	0.570728594651242	0.626904384499014	0.626904384499014	0.47283062849602403	0.626904384499014
ACAD10	0.15267778147574101	0.5114713549347729	0.5114713549347729	0.5114713549347729	0.394140119938498	0.380992941567979	0.766285010171451	0.843604884944053	0.300776365011956	0.8932139056541669
ACAD11	0.11360278757852099	0.25761140302069796	0.403937186895639	0.10565407741868699	0.225887717739053	0.20527837972972895	0.7101224907019129	0.0609478394131793	0.32548880428166105	0.38357716744262205
ACAD8	0.202689781316053	0.33727953813376194	0.0490748640874828	0.157857736984452	0.0574989156921628	0.0567813596280958	0.037316850296242994	0.42323335401478707	0.788221841530409	0.276836302522361
ACAD9	0.0292293129937631	0.22172988021332898	0.0386998018728066	0.0418634075111375	0.0677793214130366	0.336683681835662	0.0386506841206589	0.0345610454721706	0.0464163077605143	0.036618523679269994
ACADL	null	null	0.16594163240801998	0.0337822405412053	0.0244788145886245	0.0296056775083067	null	null	0.0057382935420615	null
ACADM	0.99308739672816	0.977852003007255	0.980520169237266	0.9540915441553299	0.977154237655434	0.961613597897235	0.989937164346671	0.989049765081304	0.9980761735670111	0.70836239994746
ACADS	0.9256118460059799	0.8676610678173101	0.441498032655585	0.683726637686919	0.614617491332298	0.609728321689572	0.41264582489973606	0.581845024055903	0.878120364987732	0.728169352736109
ACADSB	0.0444391707713536	0.0771379516880046	0.0566330244730658	0.170214400782798	0.0452791501683323	0.0291620134788983	0.0562327539723364	0.0992484592327118	0.0882051504874535	0.0675772472706494
ACADVL	0.7782514389307621	0.264213682559776	0.264213682559776	0.264213682559776	0.0891622395008025	0.556955536568999	0.161281522976952	0.127833335100857	0.100952793248991	0.264213682559776
ACAN	0.8388533383872641	0.49344686044807	0.517142942327651	0.519409951412797	0.8060206225734459	0.6025965729357551	0.663962448664533	0.170842783015153	0.890431820492557	0.19059905156469603
ACAP1	0.7265713116279909	0.713551080928188	0.47664560188668	0.8851844884355099	0.8405629142727541	0.713551080928188	0.713551080928188	0.713551080928188	0.21474884456821502	0.8493511592903991
ACAP2	0.5559072344694871	0.7822384561871469	0.5091137890877679	0.71482822247665	0.9670798865140771	0.557293286310901	0.509103001613492	0.700229394496604	0.5141854473689721	0.485093844945911
ACAP3	0.413979792422573	0.312511131831513	0.335096501059944	0.335096501059944	0.420871752110451	0.33464765631387	0.322296363361846	0.24018888881294198	0.430998235173752	0.37846342035279296
ACAT1	0.845371362715499	0.35494890198004997	0.324095583952598	0.40474235524114294	0.24807668732058802	0.22449030180991397	0.35494890198004997	0.35494890198004997	0.652286331180304	0.35494890198004997
ACAT2	0.897671963300779	0.897671963300779	0.897671963300779	0.898289938326517	0.8491616977406059	0.911129092818058	0.878949320343881	0.765430307943971	0.703287268828792	0.897671963300779
ACBD3	0.5812504800248521	0.8183254717038159	0.385603377197988	0.0866675825112943	0.362914347020195	0.509134442033765	0.754709890802196	0.531488014363895	0.611177866723184	0.41113060284382
ACBD4	0.516271407705176	0.6903607356847989	0.6221718835091861	0.6731378508291911	0.863170040060682	0.9381043027918051	0.51605363730545	0.425860685566831	0.9398149705462441	0.8339682126696422
ACBD5	0.9057828702130021	0.94853093604582	0.9557039430911679	0.8949204323983451	0.971515472461343	0.9887485022394991	0.939852470565188	0.8676694354158381	0.9807093447594759	0.8546452431180891
ACBD6	0.967094408594258	0.9920758774116121	0.9924205062527379	0.9313557536684559	0.9194939939153441	0.9892749960432181	0.989970691277873	0.999146462357453	0.996314906559152	0.943380866832097
ACBD7	0.18386583547386703	0.319664044404262	0.751459858302888	0.809818436292002	0.939786710064339	null	0.8516607483773829	0.7880689328111291	null	0.6742014039211
ACCS	0.0356206112963592	0.009250148627031909	0.0423618045879116	0.00320821789347145	0.0612538109653118	0.0513734576055989	0.0435468256338613	0.0136101106025078	0.00200313178906862	0.0599426981682048
ACCSL	null	0.6829386285151771	null	null	0.91400270269333	0.524171050759851	null	0.248964247022506	0.326910454834638	0.23706748092615304
ACD	0.32415764647414597	0.0643635538995377	0.0359221504277448	0.0554131390329527	0.17966298684454396	0.0643635538995377	0.0522373163801481	0.0147778301651149	0.0592999745637493	0.044822186827887
ACE	0.445799197074567	0.0406764335397288	0.0256778865998602	0.0563095926560106	0.0706282586614086	0.06910635468502499	0.0255680480370811	0.0680099117404085	0.0310295824628243	0.0690374499887032
ACER1	0.339601380414807	0.5058237114601071	null	null	0.43863014889627205	0.564111167615125	null	null	0.8028274508639941	0.204101078275558
ACER2	0.42176034088821396	0.149506681042583	0.0836024170674396	0.35426472439741	0.15634448003944598	0.149506681042583	0.0838540032358503	0.290731631785073	0.0842502355208201	0.12282034287942
ACER3	0.516271603083849	0.331098550897253	0.20081737719312898	0.72135979339617	0.58437158259163	0.5456699511054109	0.183477611222678	0.644514006567038	0.68687216879225	0.19753725161037602
ACHE	0.853213138768121	0.461150771629285	0.655927106740417	0.427647834692891	0.5791538469527869	0.461150771629285	0.694236012360795	0.392982838194059	0.5847323450247621	0.241947779012422
ACIN1	0.0932998272971182	0.26346686993056895	0.253848044397009	0.23702986447522198	0.587109111219163	0.26346686993056895	0.3095852331917	0.272863611441594	0.210419182166082	0.26346686993056895
ACKR1	0.95573435650021	0.95573435650021	0.851628530426016	0.8662064528515041	0.9269424734536509	0.95573435650021	0.8122614341642359	0.9024250756973571	0.8920715316271349	0.95573435650021
ACKR2	0.214085833429604	0.214085833429604	0.15138293311410597	0.42717905334961603	0.485446727520312	0.214085833429604	0.214085833429604	0.214085833429604	0.0456738071960385	0.214085833429604
ACKR3	0.6266314558629721	0.169904743805081	0.8180469691133689	0.651673758376311	0.6875819230693578	0.664160298089975	0.6602601533216539	0.542337030461257	0.690984403404681	0.544090778669982
ACKR4	0.0687419629671795	null	0.0605705652233918	0.0816192748138591	0.173634508672635	0.223699249796963	null	0.0613598574856631	0.30890774653770503	null
ACLY	0.8191873359526	0.7325343898815909	0.6763020259290611	0.676430284679325	0.3955726302062129	0.460232935948781	0.659974495205855	0.9411192336304609	0.5765957274354859	0.6763020259290611
ACMSD	null	null	null	0.1021955670806	0.24446706207564897	0.0816648480920188	null	null	0.0335561796565325	null
ACO1	0.0966677994326438	0.23489128556699398	0.09143214631787401	0.486177091485627	0.800792370641239	0.20671031010992003	0.510392676829256	0.6960894501318761	0.06851355018223901	0.487446311635145
ACO2	0.459915674317433	0.45253822043203296	0.45253822043203296	0.45253822043203296	0.7483698401667019	0.6599998816169971	0.641694230416338	0.773169806658023	0.198683008981142	0.5902118955757659
ACOD1	0.889341506923372	0.548635858775464	0.738238965902333	0.93695809036357	0.756869104786673	0.830949723302135	0.9019391961894871	0.824380716493147	0.6801142392427308	0.6305306083014809
ACOT1	null	null	0.8451913384565841	0.256687687628086	null	null	null	null	null	null
ACOT11	0.22251840044387802	0.196362881896719	0.46969149093941	0.203940744745682	0.218989004049798	0.297582519775106	0.35766016520025	0.17160043934569102	0.16531647183182002	0.49678890801327297
ACOT12	0.29735887190638693	0.152988329706508	0.12971719548424102	0.402273815873629	0.32267522829926004	null	0.129382128844366	0.303395176698655	0.0396559877452738	0.632989556929786
ACOT13	0.46058999810895	0.729879341078535	0.43362859067365706	0.491980641970972	0.68290071801768	0.729879341078535	0.834581455707685	0.538669666810166	0.729891028856613	0.4044518350396021
ACOT2	0.954662729594733	0.954662729594733	0.758774181806698	0.9465376211164491	0.9216884335021658	0.962167053179458	0.8822571058294499	0.936242157701665	0.982103761706734	0.954662729594733
ACOT4	null	null	0.8619414420265371	0.134490024335578	0.7348261452162829	0.202518711977834	0.860009821443485	0.12326421381884599	0.115895447980958	null
ACOT6	null	null	0.7417765914752829	0.6039755245081129	0.5282094612916121	0.631400514938453	0.742071756985708	0.45057261128023796	0.662398729403672	null
ACOT7	0.272872243822787	0.46841521771062	0.6494897668564499	0.42573004396182895	0.164782164079703	0.33448070989635303	0.163568211615516	0.43563607064967497	0.6756560239001651	0.33448070989635303
ACOT8	0.35000204588702194	0.0845059897116759	0.0122054477136818	0.232926117991538	0.0501441304944012	0.0205111671128037	0.0277850309239891	0.48326635441786	0.011225880424521998	0.0374875166911512
ACOX1	0.643312124767752	0.769604214155014	0.744938523869831	0.770472513961746	0.7979946266702079	0.6516589987479771	0.9871193866958029	0.7463121991629471	0.545603614107247	0.769604214155014
ACOX2	0.16197059492009802	0.00267521802532013	0.0219677190375891	0.0306110537375292	0.0175290390055224	0.32960679571217893	0.0148059659242131	0.34540052104207697	0.137537425915814	0.156774916878446
ACOX3	0.33902655509587803	0.513724459791045	0.7870853157011249	0.7702246664155049	0.239329716118813	0.580728898088557	0.585688945185937	0.308461901931672	0.261235388906506	0.48956103088153496
ACOXL	0.9908426818023671	0.9947504250381041	0.9790861983806941	0.970189821242598	0.997471864198927	0.977155682530271	0.9787825041880209	0.9822670973028921	0.976653000220557	0.9604649265439159
ACP1	0.854585415337928	0.338432003101667	0.8359804849214398	0.8359804849214398	0.816222900638395	0.8359804849214398	0.8149622542032181	0.75595018986049	0.8472294188402291	0.8359804849214398
ACP2	0.5317999451913039	0.566387031557527	0.497173120013967	0.534566657849337	0.5657434271481321	0.8349861101173129	0.515745072483764	0.790991085936627	0.539117306100583	0.566387031557527
ACP3	0.160008603400496	0.160008603400496	0.160008603400496	0.160008603400496	0.159994641500216	0.160008603400496	0.160008603400496	0.160008603400496	0.159994641500216	0.160008603400496
ACP4	null	0.45380988320936205	null	0.331388957520263	0.0791849479172276	0.355185081821995	null	0.163387720071177	0.288106046782359	null
ACP5	0.7716813881036461	0.9409512130913359	0.743145362151391	0.8646149906883059	0.7929540259520601	0.74786493185001	0.714583620657994	0.7559297585246489	0.9977909046963729	0.9409512130913359
ACP6	0.185020920971147	0.23900472704702103	0.113415142297026	0.10270855359867201	0.0389047392986002	0.173045398047185	0.10908299626765	0.101205430478585	0.204961911536971	0.0849235566630679
ACP7	0.8528987885134971	0.40413565933678397	0.7892096413099059	0.817596567040165	0.8912797610991501	0.916772957453317	0.7556422545670941	0.716815432746895	0.992200983137481	0.66792234946021
ACR	null	0.579418958376785	0.555181649306551	0.553736682679444	0.29084700599122404	0.16169831556589098	0.0345619090951088	0.418285280423462	0.263842361889215	0.5556487565267609
ACRBP	0.0482287306954101	0.13349827442128598	0.0620630193747594	0.24360467836081698	0.0630593964930359	0.0430011187184699	0.0730176291706248	0.262479323355142	0.0342371750727938	0.40966996670010797
ACRV1	0.35554998532854	null	0.35952619382152795	0.36307644635358105	0.477384160992512	null	0.21064074004939198	0.542832026497171	0.44800501054184205	0.467873422180602
ACSBG1	0.20997374271334399	null	0.0817258730260952	0.11085552343599	0.736352829219895	null	null	0.0519014799198443	0.0951225419082154	0.201228203494936
ACSBG2	0.758667237119264	null	0.598063263776936	0.7272808640465172	0.876609954659455	0.0587178801367176	null	0.9741944294539809	0.843814061597092	null
ACSF2	0.818706163792945	0.49284160457735904	0.464163332991046	0.8748196802770161	0.484454853825147	0.49652330131700106	0.133158278665113	0.3983152439343571	0.665255541089559	0.661701007508764
ACSF3	0.205150504799374	0.23114157470909197	0.237459529038647	0.181473784830356	0.454198667233938	0.19910990978130103	0.136990543360726	0.105152418802135	0.301987503950308	0.050132999790418
ACSL1	0.6942982778948701	0.481064138240669	0.655360331684121	0.77064946585133	0.9521769287610691	0.860321196970027	0.646789025864423	0.5741707982012371	0.6400754507605	0.860321196970027
ACSL3	0.727505389668308	0.8382977197245299	0.514750358416145	0.696196761427402	0.8082443841599509	0.7565370395352461	0.63479925077538	0.505626045365024	0.938133544112395	0.54823518263617
ACSL5	0.7272308456274	0.588298199189641	0.7330567602146422	0.6713508667411741	0.331525357195221	0.3181109579685	0.711502458535797	0.6064499858760269	0.817102833658777	0.889953349065641
ACSL6	0.25161677395439	0.31654815485354104	0.38194115339657203	0.122413758193872	0.247773245522849	0.12342601567185901	0.31654815485354104	0.569245598551662	0.7118832881887579	0.31654815485354104
ACSM1	0.7567131459329308	null	null	0.628064157689768	0.11235276389461901	0.44474050232843704	0.136611674471758	0.3570329539470039	0.47422602566046096	null
ACSM2A	0.55547594540572	null	0.63554487341209	null	0.345156353300334	0.7455886941636529	0.784953463124114	null	0.7750971949346851	0.58592971043603
ACSM2B	0.251174585925897	0.127637399270662	null	null	0.21165970602729503	0.122000594232559	null	null	0.301837055983274	0.42110803448514794
ACSM3	0.7077606022072149	0.373842235313281	0.7985613586930601	0.36781622480721204	0.124917895536744	0.26524214438202803	0.478935756428384	0.442139683778563	0.23835238844866702	0.325804547911705
ACSM5	0.600524062936389	null	null	0.541527728413937	0.602775382493183	0.910901323175939	null	0.46241570887746	0.919267584231102	0.662661712445987
ACSM6	0.7469906691657541	null	0.415427160995896	0.0877545034236759	0.0962905517623913	null	0.259585785405162	0.32625801760539597	0.132542921290311	0.514461021571982
ACSS1	0.22413656632918	0.0945391065414461	0.20760118696405605	0.645140952366046	0.443936943374091	0.23781377333589301	0.438622882105008	0.22634138980247198	0.7527796870297659	0.442883096514595
ACSS2	0.8828705013969951	0.906126085825679	0.8060982447674949	0.7351291714603941	0.7607560067681719	0.910483707753573	0.819483728422491	0.8316500115389971	0.6625116876166091	0.7624212178005799
ACSS3	0.0594644387138813	0.0541251290061429	0.00869558219574074	0.0326457994430877	0.0205060313764651	0.15346898245899898	0.22078180023201	0.0186688579674579	0.118368314479275	0.0541251290061429
ACTA1	0.105774032596343	0.17684802357121102	0.239850310385147	0.32360609191725104	0.45504882366227095	null	0.23954118351410697	0.31172436077361	0.019936865422701	0.24871813989677802
ACTA2	0.487710102224835	0.487710102224835	0.213838564894705	0.265878106502491	0.5514211910011179	0.54141126981328	0.220944478990835	0.29264535668540503	0.271412234354387	0.487710102224835
ACTA2-AS1	0.788317316856139	0.788317316856139	0.788317316856139	0.788317316856139	0.78833069333379	0.788317316856139	0.788317316856139	0.788317316856139	0.78833069333379	0.788317316856139
ACTB	0.39315241410400004	0.6744239011677919	0.7901797217322659	0.7224382639565171	0.44435680179240294	0.5637386734091551	0.434828481340988	0.41972156090423396	0.8025181010822869	0.8458194495774741
ACTBL2	null	null	0.513021461975415	0.0379874085134243	0.286337313003128	0.592193987600766	0.32140289598910904	0.225299855150868	0.37904215423096294	null
ACTC1	null	null	0.768535375604098	0.7947921141351801	0.652492105962801	0.6539217714482031	0.839197653891933	0.836693112689929	0.9430566111384809	null
ACTG1	0.591694331359522	0.527041515054357	0.49009166701958795	0.5974185447146341	0.746899160002027	0.129050200371873	0.6102548905358779	0.621680200666471	0.631426122953962	0.43943224073942
ACTG2	0.0476649219076456	0.0447475360478023	0.0269617658331173	0.108735602726206	0.5879054681354029	0.40756093107217295	0.0287456966566875	0.198252682904796	0.118926147723504	0.32962684804994397
ACTL10	0.462333511000799	0.603273444534209	0.480544009448045	0.36295214165139006	0.6840018227672011	0.7556101630367571	0.702875579143281	0.479476972004436	0.711333264314221	0.603273444534209
ACTL6A	0.42366334464169003	0.29339174760265996	0.48168981334455996	0.308215931232987	0.42269373560773404	0.518090949330352	0.48171147463663505	0.30980538754600895	0.29679355033039695	0.350461273508282
ACTL6B	0.141130006283717	null	0.39555435431734204	0.39824496939438897	0.065337164491211	0.0634577975269657	0.33597250162411496	0.36927192275872794	0.0080161344490821	0.537257942732034
ACTL7A	0.691412853755809	0.9792959062272572	null	0.699462409461852	0.8525091830308941	0.7919534595405799	0.259026366031517	0.8170749376157349	0.9541078284289258	0.8920830139923729
ACTL7B	0.7211945311131999	0.667030491800414	null	0.9368760225089341	0.642604293702333	0.772430588725142	0.8942807709989059	0.642995084087824	0.882694249921657	0.6078103125598578
ACTL8	0.644909455433399	0.25129072068232	0.0158526856829779	0.0498360147733692	0.289799212314231	0.120247245131393	0.523407778145485	0.529505658106216	0.126195947075693	0.19739712403934098
ACTL9	0.7772736881769201	0.7133393939652641	0.690397850958141	0.19975334438844	0.0782018024423497	0.303612645520497	0.9033936777878341	0.130986532974693	0.218719171866608	0.181947601733458
ACTN1	0.7693856772908371	0.40265392403546707	0.38826928409611106	0.487878382772183	0.35675502507743106	0.962639710522105	0.851267644720244	0.813486294088971	0.590267690453105	0.45807570684788107
ACTN2	0.7607434533679	0.872851860529577	0.7413303851017671	0.974035811589108	0.911596897305869	0.691915311916574	0.967597724775615	0.9243102368380591	0.9469768593014001	0.8237553579898441
ACTN3	0.0188638192445357	0.081910926160116	0.10525071814507599	0.44822609428967	0.16350469142947302	0.360845761078725	0.37664205504040704	0.523698979988695	0.334248402779572	0.44863788023700496
ACTN4	0.462322283493351	0.189775404162427	0.310856732962437	0.5846129741213829	0.0805575881047456	0.324091016494278	0.189775404162427	0.189775404162427	0.210897517508162	0.214846674268224
ACTR10	0.22265329880841603	0.35154727639921	0.667569554543719	0.3641175415712561	0.433560516065014	0.31133545174545696	0.583882511372754	0.108814522753929	0.209196695198057	0.461325216687563
ACTR1A	0.228519641243418	0.17978209504853196	0.0164778694044878	0.0268197131351522	0.333296201753347	0.0112484859675443	0.0183960715513299	0.0307693697468406	0.0557672688482491	0.0219522065318407
ACTR1B	0.9123457152189709	0.514294471714212	0.6534083725068659	0.7337638294662671	0.8349332973954491	0.897339663459937	0.8515700846372171	0.868565869327109	0.889246058938958	0.431144533573594
ACTR2	0.157829397355289	0.17613317127978304	0.024079655727648	0.0114905984592189	0.0566269768542909	0.0529892728241334	0.0242124424294382	0.17009515493621	0.21388708000561601	0.0100374051680098
ACTR3	0.0639487641584441	0.131655493545134	0.0126002875059395	0.115711530660369	0.186354646934418	0.0877964072578331	0.28097780881863205	0.0931293545919854	0.0715389476376845	0.063718486784817
ACTR3B	0.23931596262193103	0.504217341710085	0.342484212281266	0.654804663062731	0.8313649072816279	0.62886862037035	0.34266069664891496	0.689068192188511	0.34579888326869207	0.265769495766154
ACTR3C	0.680154188625878	0.7664864623548129	0.619697745538165	0.5967534157724039	0.6703843774122471	0.42372494803642496	0.837281198964241	0.283287747913609	0.42011939037630797	0.619697745538165
ACTR5	0.36619258192828796	0.416100140792775	0.453047537486772	0.25452229561349804	0.390939908158025	0.209917121726658	0.566511421465229	0.500886800883532	0.320023901152481	0.2607931781535
ACTR6	0.587564142218708	0.443483773340257	0.352120677227993	0.37523256980400205	0.271617881429816	0.246405560741061	0.348811151606844	0.407873219270724	0.35319544712945794	0.0897194799817476
ACTR8	0.44275252817304106	0.745198030720633	0.42857099311757507	0.6332692212559621	0.924480452676433	0.699363379137803	0.428654646407354	0.7554650212642808	0.834939533722706	0.7635668084667091
ACTRT2	0.546537867160537	0.22481953032766	null	0.235000129477763	0.25660154605737695	0.299940255966163	null	0.34803828505087503	0.365382971908689	0.123871231021911
ACTRT3	0.30010673836555296	0.29172929749231896	null	null	0.738085572750352	0.40329403761928795	0.297076328897215	0.7594023018707441	0.703767217807647	0.6471730399782719
ACVR1	0.6948923728222189	0.464826242314461	0.430223729004993	0.759572007970731	0.434552887142255	0.353299831188109	0.37166762434712003	0.451346019373433	0.48299673663546794	0.289293130791555
ACVR1B	0.5027655023959771	0.589917011260066	0.641633756194463	0.7229015320822221	0.847810285000273	0.779967775417573	0.8222614823220029	0.561594597425755	0.8142307905967	0.965809918022485
ACVR1C	0.225397379304358	0.35012647524006	0.487432287461524	0.5716678316339979	0.154918944814833	0.21750345629033896	0.487447160818636	0.501846808049098	0.18712087721729898	0.68210751377304
ACVR2A	0.388239337425542	0.575167726681308	0.7095803297441401	0.816319831432105	0.394548637690239	0.3866160628300971	0.686089367101557	0.717356059543927	0.527612859314875	0.7333671985438779
ACVR2B	0.8441347316647759	0.8845380772576691	0.976700288567018	0.9814634350138309	0.988764066885367	0.976475454435692	0.974978262249582	0.9437600776267819	0.9883671740940121	0.976700288567018
ACVRL1	0.7635042883050841	0.9336280434534849	0.9953934062874359	0.7946743179850949	0.9864394931822491	0.979105170275874	0.984234318550823	0.692669954203023	0.873548865811055	0.586498271181884
ACY1	0.966887884653313	0.9415580058431171	0.996422134305001	0.996422134305001	0.9900453545293809	0.9974712128739741	0.955955807811707	0.996422134305001	0.9872805532887601	0.996422134305001
ACY3	0.8574395885213899	0.21319043226488799	0.103307379731399	0.171762027737136	0.5777240101674499	0.48889877385073	0.61589932168992	0.14916057359758803	0.32049667191383896	0.0371787284251931
ACYP1	0.26702464222816197	0.16530348119748997	0.24283844345976396	0.35038906323826996	0.22679498116412503	0.245546345403632	0.305826911818583	0.35044329037179106	0.39004577564731896	0.245546345403632
ACYP2	0.0611219169851451	0.12973057963635	0.249979198649276	0.0536855471208277	0.393405944735352	0.26854131468687303	0.292323354840166	0.118029812482283	0.6430380830705711	0.20296213331369697
ADA	0.185049443227401	0.38649918903861	0.38036671202816597	0.346295891507489	0.76127528133739	0.813359509590542	0.38810293101381704	0.153551105434085	0.43414752712474103	0.39792403916326896
ADA2	0.430200026207219	0.118625552895415	0.456646092831415	0.135588836927651	0.21967457640189997	0.0298724124230261	0.224287328456688	0.224287328456688	0.282658521741473	0.224287328456688
ADAD1	0.13565616270168	0.13327424626373402	0.153251212122428	null	0.00300756394870172	0.5536450552605551	0.13432639482854	0.130544486157115	0.5880750669047571	0.27767885703008005
ADAD2	0.709079864046315	0.988071702565157	0.7698023751667901	0.998316533636274	0.795678352359749	0.8400821591883101	0.719396718759631	0.7503282593301072	0.683683938697647	0.9817791754972249
ADAL	0.967852921963356	0.493995653082158	0.860823863606672	0.8395249489109159	0.615389506270558	0.7830439590766091	0.622836103677328	0.6227312315159169	0.636408889969893	0.7253909161699821
ADAM10	0.668291431920588	0.6171409057064179	0.450380274333701	0.334409944847287	0.39233945843742496	0.6171409057064179	0.42802231641468197	0.31808054685161197	0.35720357229314903	0.796045445125333
ADAM11	0.5095712240618739	0.0689008341993829	0.659516639181008	0.5570001081186761	0.178382058347096	null	0.7123389920134949	0.85764866176411	0.114476137381155	0.0507223630424489
ADAM12	0.817603006038751	0.24890879208321304	0.6537127278521789	0.5769771521385471	0.384979627144637	0.332019697099015	0.6158920037697471	0.4277778513694879	0.616827309532405	0.45845139545652003
ADAM15	0.63139704563134	0.616577789449682	0.8172296997677522	0.557035139976235	0.641586805709214	0.7827978604329291	0.657846984722222	0.317033631455577	0.8662545536659481	0.616577789449682
ADAM17	0.942316582264379	0.801584486362647	0.891393293425771	0.8277078684462209	0.609691751377971	0.918398476059971	0.6477032957491511	0.803255876978999	0.9360265366002058	0.722649910301112
ADAM18	0.559273691690246	0.15188542175291597	0.7773855379448399	0.7152384867018381	0.395742428212537	0.23746338143353898	null	null	0.19748391104703103	0.6073054813538521
ADAM19	0.305022295848468	0.16118793871015802	0.394530208238644	0.18835608397959303	0.396026609416098	0.195020175935349	0.22347898325818402	0.0447073297697994	0.195985506848577	0.22651045295952899
ADAM2	0.883712906768322	0.9914507712276099	null	null	0.8262452996050009	0.916150215648522	null	0.993859280608535	0.9535023382396941	0.975888969239297
ADAM20	null	null	null	0.26901881423422797	0.855130373397347	null	null	null	0.449404925943331	null
ADAM21	null	null	null	null	0.913519516416347	null	null	null	0.186300131328926	null
ADAM22	0.69145800617504	0.42157286105158703	0.500507239958924	0.554692476949906	0.23472992561685502	0.45680299070507707	0.500506639463841	0.45406086588900996	0.621236434584459	0.431466175374375
ADAM23	0.155187601437115	0.929099535072343	0.220989593989488	0.27380271526224803	0.546553005258808	0.441030789957295	0.39068750254525697	0.47757401355607004	0.36700844301393604	0.8153970097989001
ADAM28	0.6079193615490049	0.468829912747409	0.37413301977630103	0.316055343220834	0.20377389787860398	0.38015968769878	0.7939617287688779	0.154222270477113	0.20269492505932502	0.6442977534556421
ADAM29	0.634520705431646	0.6028254117385501	0.561692131220409	0.468632178390703	0.566153768423866	0.6028254117385501	0.6028254117385501	0.6028254117385501	0.34612576664608896	0.41503317448025706
ADAM30	0.5686428436033729	0.71404718205905	0.37302280916747793	0.445378671000504	0.512884580522139	null	0.35355097001480396	0.475604354261056	0.502699936385787	0.46867939044941
ADAM32	0.380237016347805	0.24408865930098703	0.342521695437928	0.268186460295469	0.521915212220159	0.419355142685086	null	null	0.6303328991365861	0.192259593388516
ADAM33	0.5845139557218829	0.6440088896981321	0.602637992814217	0.667954192008176	0.731965525349626	0.472549235836798	0.44609923304591	0.952405398219607	0.648029211765401	0.856614860267771
ADAM7	null	null	null	0.617996863847871	0.24137609231507398	0.28093156179701195	0.931308293046785	null	0.935024798735904	null
ADAM8	0.12835747021623597	0.13188311721083001	0.20156466792553	0.15924566190704503	0.350223548697659	0.18588733655441797	0.5703392378694621	0.17563731831619003	0.0966525837370986	0.22808249874500502
ADAM9	0.5920104211031679	0.7766493149230731	0.7061323208519921	0.76602146474644	0.5355536643747489	0.685234991943432	0.5824919333873311	0.7628776871292751	0.7170856647943291	0.5821344437655239
ADAMDEC1	null	null	0.9535934835279921	0.9772541820399999	0.5990492555535301	0.949202695440874	null	null	0.5768950259349561	null
ADAMTS1	0.22501455238455803	0.287839929154935	0.0958930353407117	0.580863463754905	0.21072174396135002	0.306967777328613	0.0968300906465172	0.21319773451271698	0.0442960440281524	0.0611469868551413
ADAMTS10	0.0636263584460741	0.0137131926333089	0.0847058663833103	0.199346184387335	0.23135221125128302	0.295187881576974	0.0750846301331537	0.142826437987775	0.260215168747481	0.0318286367232411
ADAMTS12	0.176000855461068	0.4912840760884579	0.248480935915129	0.0979333201273372	0.217431306847076	0.580228518550833	null	null	0.203360841102581	0.467247904512734
ADAMTS13	0.750301583977286	0.8063205393888999	0.8063205393888999	0.9628655214730741	0.887605381659208	0.76048335982627	0.8063205393888999	0.8063205393888999	0.7674163008205849	0.98118224934431
ADAMTS14	0.139174020948414	0.5248185287887629	0.798138268571726	0.39168725280378797	0.38391603174330297	0.39944790343328296	0.20893798351299397	0.17340732450965302	0.5464822172728651	0.239375212456981
ADAMTS15	0.120724690831555	0.7433849529686379	0.49521834147182703	0.610735348651509	0.505038090426791	0.286246814684625	0.46659636249530395	0.735865352418436	0.590511562092736	0.7172511588635481
ADAMTS16	0.48357673944348606	0.405752232123179	0.15095785336567802	0.34437686452273497	0.37294609608467205	0.28270608086136495	0.13236279764087	0.292234422320393	0.939621371287862	0.0783614336810709
ADAMTS17	0.735946507772198	0.6065863039884251	0.455701686393101	0.6156155027089101	0.8331938170584642	0.6394042439537729	0.466681797918052	0.39510962105666203	0.25232672233345105	0.24831611632648104
ADAMTS18	null	null	0.785921013794824	0.581232471854309	0.557200449998964	0.962358992796876	0.687226115908091	0.7510835497770059	0.5100520515662679	null
ADAMTS19	null	null	0.945794297430578	0.691292642934793	0.681901501257692	0.734291377755037	0.950617870765164	0.8309870883581141	0.975140431643558	null
ADAMTS2	0.0801398406423765	0.263665167043925	0.205369841490385	0.356134267608252	0.297531912490602	0.628047042761096	0.20422753565092802	0.281011447575442	0.19068513730367803	0.253831352904432
ADAMTS20	0.4547722628578161	0.748260427643332	0.60164498420622	0.290865806099337	0.877413520478844	0.780829956313985	0.563851576651799	0.43908562733091794	0.462019373409988	0.27263950874217896
ADAMTS3	0.8847517368764121	0.761434321009767	0.76240577667998	0.5657908968571099	0.15568544952899802	0.451085353458335	0.725805349414715	0.790752555926264	0.48463098228879997	0.676216641714499
ADAMTS4	0.172443774478865	0.207580255122615	0.125253071137937	0.125253071137937	0.0825751580270744	0.0276247792025884	0.218609632129063	0.355428311921416	0.10329817468977401	0.29541366243747397
ADAMTS5	0.73683582115113	0.810686391885504	0.7253174686521322	0.792973831308631	0.641560715727813	0.3868476058479	0.7235153201439541	0.7860658959562141	0.541720712634163	0.7204841439808629
ADAMTS6	0.0805391474923134	0.0127372573980232	0.158507173152935	0.151378463483852	0.27177992336954	0.155333480601762	0.131385252981174	0.139864715578849	0.119974356221973	0.17750996191918
ADAMTS7	0.11691297136116499	0.542701781210281	0.0987537810368974	0.128584760228181	0.44531481951730495	0.489047038587543	0.10446001352970401	0.0568643353826247	0.331636317326383	0.161961571212898
ADAMTS8	0.6471753446346229	0.520090875942542	0.52821643874345	0.748651583794297	0.688945823497959	0.762798214357145	0.618238343212302	0.921573460942672	0.8024643986972622	0.8635666312980379
ADAMTS9	0.307314831555199	0.679386824556156	0.370359381598585	0.774972413905364	0.32628765975115304	0.39200053015645003	0.396776840633488	0.40168445754770205	0.18891569187822302	null
ADAMTSL1	0.9336137420542779	0.9792951532451	0.9788768826394201	0.9416083429886379	0.9755397331472551	0.9188867157454049	0.964863698601653	0.893019010421399	0.670058650989635	0.6954119313725411
ADAMTSL2	0.15190538946678	0.294837515285922	0.20785547667440699	0.0767771137174705	0.11668958733365199	0.264888253229396	0.20056190738069699	0.293725262706451	0.0662638463384378	0.0757078323797678
ADAMTSL3	0.846787199924638	0.7281714177546459	0.580928015411979	0.595451752027255	0.370771455820882	0.34988333409880695	0.22911619521466	0.208122105422557	0.6956168910820361	0.285081020213295
ADAMTSL4	0.584625673702329	0.584625673702329	0.46583101676833005	0.646408610633586	0.578954927213574	0.421989843133026	0.303355108125768	0.523964529017814	0.235317409395281	0.584625673702329
ADAMTSL4-AS1	0.5565309534702629	0.5565309534702629	0.5565309534702629	0.5565309534702629	0.5565341936215661	0.5565309534702629	0.5565309534702629	0.5565309534702629	0.5565341936215661	0.5565309534702629
ADAMTSL5	0.10710013787501801	0.126005372476428	0.33347037039930394	0.243577478180244	0.0938418152372775	0.0283098279698953	0.406360496280543	0.304334229007522	0.531317141738931	0.0559577172308443
ADAP1	0.632585279431791	0.501931865057394	0.7094950104381609	0.7822705992484671	0.5022232390856229	0.794451326003887	0.656525734091296	0.656525734091296	0.6052576594830301	0.656525734091296
ADAP2	0.509144065393614	0.7075735295129358	0.41058020006884904	0.313136688215379	0.20314540833804898	0.290616013978261	0.410684271856859	0.490694290449909	0.284281660648055	0.513146805559445
ADAR	0.10880188559781098	0.19319510539065196	0.0261192521386491	0.225253830432322	0.0269197379910171	0.0312604495308008	0.0114143178885678	0.0413341335887191	0.085404075461987	0.0985963267108824
ADARB1	0.36839100776069894	0.57066287024613	0.61619966947492	0.4710138002220179	0.9033494363218191	0.80265182843961	0.42855859538599794	0.90839737340246	0.649539699990344	0.469309418281221
ADARB2	0.35253283366703597	0.23321763682773602	0.135878892130812	0.260175284646406	0.174382283733552	0.4659779696131501	0.474429612625577	0.6324616254225369	0.0847548049814181	0.550203567055046
ADAT1	0.9980893369042209	0.894447077339716	0.939420094956881	0.8185243545776669	0.7078547028592859	0.564114706393309	0.7996595971398119	0.8804677315189999	0.5986349454445071	0.660685412698162
ADAT2	0.19627285526923702	0.5514380808540289	0.12291668566073101	0.16387881538913798	0.507083105015447	0.0919134545905867	0.110269513800188	0.13110864597101	0.382361582659553	0.10925167044660902
ADAT3	0.258703794964734	0.6376083065471221	0.6376083065471221	0.6376083065471221	0.624455222303558	0.900556146888437	0.252577928334182	0.259265953872357	0.333875653872081	0.20528650212618202
ADCK1	0.7597058402737181	0.428259471633275	0.816036836764474	0.0400156670117616	0.6086008286830401	0.500478864977434	0.8620675555965192	0.35438762094626003	0.23502872065492897	0.25161017390998797
ADCK2	0.44901659667922494	0.7987969138359531	0.565027634090605	0.5119106177178789	0.6404128416278	0.18494921391960398	0.49463012701639203	0.6407086583843411	0.874716999600766	0.7987969138359531
ADCK5	0.262296932944773	0.6080166726055029	0.56555887395483	0.6753644507465141	0.6507604879298571	0.6080166726055029	0.6080166726055029	0.6080166726055029	0.8042929899104909	0.843488684086961
ADCY1	0.17751341014719102	0.180253991045588	0.126133881532695	0.209290040762814	0.44550915575954997	0.402358489329508	0.12683335581019198	0.131190217301697	0.11226001035009699	0.0825773564098673
ADCY10	0.35829101435416	0.46978325914924896	0.644107813207533	0.555817603613856	0.8066229538795541	0.15890095428514098	null	0.46510015517602793	0.333516817386986	0.38955512751183397
ADCY10P1	0.7278267265760698	0.7278267265760698	0.7278267265760698	0.7278267265760698	0.727838339892485	0.7278267265760698	0.7278267265760698	0.7278267265760698	0.727838339892485	0.7278267265760698
ADCY2	0.038049748585891996	0.141244578901903	0.7881870634323609	0.600797430702556	0.25010608499661696	0.274210038606592	0.7995765524635849	0.669622347125239	0.6640314203818709	0.639802218286787
ADCY3	0.508325223351091	0.8128187091529709	0.517935646626069	0.513368197819738	0.947281942474975	0.937533886300646	0.488010871408505	0.6109213755815339	0.593592891440537	0.8564887194451379
ADCY4	0.46721209665757	0.29941386955504196	0.288565503585579	0.106665832295813	0.0910419138068059	0.693808391199375	0.29941386955504196	0.29941386955504196	0.355087314677372	0.29941386955504196
ADCY5	0.220011576546476	0.869442236971502	0.6186413529266229	0.6416355168917621	0.768488380318996	0.44751772672960205	0.685231671556802	0.424834516534593	0.24928748627388297	0.444670469080456
ADCY6	0.00636198341377354	0.0402884792087654	0.00114700016160057	0.0140210824806017	0.0810645396097087	0.173919806843431	0.149436724610677	0.140960681687866	0.303192450991378	0.0402884792087654
ADCY7	0.9360415243089358	0.9663997897335291	0.9849306270265229	0.9362334476225409	0.924231588637302	0.934321205712468	0.98524868889904	0.7412095970162159	0.8841168225583922	0.9345176868954079
ADCY8	0.236007578701321	0.648712645784497	0.531706928235038	0.41887235006577095	0.10927032623175001	0.162800205748954	0.0598886934062534	0.0897728849080663	0.5926484248253929	0.0323816144195526
ADCY9	0.27741008260177097	0.46588874381308504	0.11034778399977802	0.0950913756331559	0.0544034810159829	0.152854659992052	0.11604159950353801	0.0950258970586456	0.30662996372053697	0.0592742598574875
ADCYAP1	0.396430495760498	0.168123432281539	null	0.559664370731664	0.0954274153026636	null	0.227474559480916	0.267308644977171	0.0653258113341902	null
ADCYAP1R1	0.531745316145965	0.576092710925378	0.46022201309504396	0.6282277467943629	0.493338620845924	0.9233809587640021	0.603497897482445	0.756260633875626	0.791212142384779	0.635572441340282
ADD1	0.173337048809436	0.4623949335560471	0.41461994175654604	0.217631943828682	0.24157097447777498	0.0818017836274235	0.16019590896361602	0.15291559072355	0.45671066424484297	0.253495137649751
ADD2	0.8362506073100481	0.6619681654756441	0.9599094501961171	0.594109750645025	0.7609741391233221	0.9134272344702651	0.9878192543708959	0.9885542942535921	0.38277383677120796	0.8907822927119828
ADD3	0.242352530695602	0.435713871301836	0.30738782645393103	0.273332630594482	0.7835896160844991	0.606028753958324	0.34921050137134096	0.3574762631706189	0.6470428391651301	0.606028753958324
ADD3-AS1	0.709782179051629	0.709782179051629	0.709782179051629	0.709782179051629	0.7097931009026239	0.709782179051629	0.709782179051629	0.709782179051629	0.7097931009026239	0.709782179051629
ADGB	0.99758306878162	0.7884810247525771	null	0.848968419069258	0.871980562738065	0.8437200189990379	0.9725107474218921	0.579851782780256	0.98021403723585	null
ADGRA1	0.132210329020862	0.0827664480586814	0.204379624042383	0.20950407367207102	0.22353674472006302	0.592198829191887	0.144671376832606	0.182069040794833	0.133891400793452	0.378713433201581
ADGRA1-AS1	0.0699085822446699	0.0699085822446699	0.0699085822446699	0.0699085822446699	0.0698971550101202	0.0699085822446699	0.0699085822446699	0.0699085822446699	0.0698971550101202	0.0699085822446699
ADGRA2	0.16919840443682	0.5130514631268239	0.582444282451094	0.6871678781581271	0.5682927261522261	0.859583361890657	0.44745711991959297	0.804043133168119	0.508500185123809	0.552703492062185
ADGRA3	0.363678535817284	0.0437869055896146	0.11076528984839801	0.0792389649077372	0.444082634350951	0.225026665045899	0.10867891521339999	0.0794131798454869	0.301456947377375	0.246253437852008
ADGRB1	0.126722775714815	0.400560099463197	0.605756144439388	0.28530734083519393	0.21096133240225098	0.176636647043899	0.350773603205029	0.143819053697526	0.424279299547586	0.433380319603614
ADGRB2	0.387115122483391	0.389725437262599	0.0548149911947632	0.0473331778040517	0.10409749322056401	0.21775361482480102	0.34107767952665796	0.16412806340070002	0.40990843747832106	0.358621940443947
ADGRB3	0.6806565214066801	0.9855841608348741	0.758073977797366	0.6756409100705438	0.7967344841223979	0.9200607351411859	0.704442936361025	0.967098194907934	0.9708813037037979	0.8948226430166669
ADGRD1	0.548941791907534	0.106131416946929	0.569369534995792	0.440350067525039	0.0394635624411859	0.549588735989167	0.560709399421783	0.11061365578894501	0.147107332038243	0.5648702457280179
ADGRD2	0.423771860424656	0.48723310046211293	0.617964534932115	0.29519250464100705	0.34582053585093997	0.34172439446313696	0.234156787461185	0.4670832390642489	0.339643940341276	0.59648688520042
ADGRE1	0.130771970558812	0.147245227027566	0.20022940076061105	0.268455066420124	0.21866837465687805	0.32349360411347	0.20022940076061105	0.273074476627936	0.5240837981407089	0.223049076053588
ADGRE2	0.00039060624659355097	0.000768326127829763	0.0775250485556744	0.0128435610982519	0.00353516260118623	0.000188573263317578	0.117885939091979	0.0019327302140160398	0.00146897520332742	0.00197869342611653
ADGRE3	0.14205196188680802	0.631042875287354	0.42965646032032506	0.35566227524937705	0.406570991047502	0.121114493293381	0.41562718557259	0.37688262706191494	0.37944876591787896	0.29421329880583597
ADGRE5	0.00029825775106526	0.0017123158069868199	0.00275885972781976	0.00394126779349164	0.00179213339923526	0.0514586929471085	0.004148074128176429	0.00716373098020515	0.0368295435395144	0.00369578754731036
ADGRF1	0.294894110682172	0.20955602413829397	0.273190525831865	0.432522157404046	0.0879990470726907	0.5939429651771889	0.273428072165238	0.33867742949457696	0.570196821625048	0.365378137140831
ADGRF3	0.28479858313729	0.680248259257372	0.639269423250614	0.325179465901169	0.20347095716347002	0.23260565217626103	0.617292483614571	0.326237237550043	0.7398000972285259	0.19721468254004698
ADGRF4	0.5801647808003969	0.8283452623591792	0.9891141743453621	0.719326799943463	0.300609429058807	null	null	null	0.9442191683722522	null
ADGRF5	0.26267090909972	0.188068855197145	0.9222182295574441	0.24615120787027803	0.056802766103767	null	0.0687747069700645	0.28398186770490097	0.0614947937581808	0.0901133818501142
ADGRG1	0.0428270180255164	0.10822866059892	0.0233126512823645	0.0536501891051884	0.0486288530891479	0.183517833427288	0.035372880032023	0.0229891100673811	0.0952799414588852	0.00669047270635692
ADGRG3	0.0877453765773579	0.149573534115293	0.17418761863507998	0.197032349994772	0.274685185797637	0.236126685632831	0.17447309176432996	0.195027269906602	0.0535971807677868	0.0484861766882099
ADGRG5	0.19454960190388798	0.163871507178198	0.859567062356361	0.811825761322183	0.5235178610326471	0.389488503375995	0.475891450356062	0.192382006933401	0.20220451134387601	0.300168721487042
ADGRG6	0.28896510073086606	0.110145391858638	0.19295829509142398	0.12793796017617998	0.0742541741281019	0.0862169149264353	0.22678115613951003	0.115890493350606	0.13727035348262598	0.0819574122655553
ADGRG7	0.0406854083505405	0.0793500730829333	0.0644685659199686	0.0121355324169889	0.0190260800696892	0.010916757831888	0.0641996898537704	0.0677302244550403	0.12505619043421	0.0392449392138495
ADGRL1	0.26293699190443603	0.588621884223389	0.510824686801007	0.226396638795363	0.32890746315775704	0.5088656029780979	0.588621884223389	0.588621884223389	0.49467299220528704	0.43263645646350607
ADGRL1-AS1	0.15866303860012398	0.15866303860012398	0.15866303860012398	0.15866303860012398	0.158649076269166	0.15866303860012398	0.15866303860012398	0.15866303860012398	0.158649076269166	0.15866303860012398
ADGRL2	0.31469207797955895	0.230773222163019	0.322844557965039	0.586899423336665	0.37334855445596205	0.417357799476334	0.310576078428092	0.851495384544242	0.32713751506823496	0.399877264826443
ADGRL3	0.42513399687292797	null	0.16275706105671	0.509763081392834	0.395772652275685	0.5370962503652871	0.14974812540205099	0.6861287932706421	0.405782339820503	0.201427069613392
ADGRL4	0.73239479745654	0.9397667089806808	0.975913491785588	0.720528549180223	0.6781078202979439	0.89828173464801	0.7506728782221809	0.8794757593381579	0.105140697528646	0.9502694629684209
ADGRV1	0.0538800333244761	0.14080994771576402	0.299753590236094	0.306825182092352	0.47490873474153295	0.096963516055589	0.445416104901262	0.39674279848664595	0.066028333192031	0.14080994771576402
ADH1A	null	null	0.576823534904569	0.0155996220902358	0.0690539320103161	0.20819512579093102	null	null	0.578623203106198	null
ADH1B	0.18046647794211002	0.0724212624735986	0.204182802725927	0.210412831563102	0.355413403036759	0.45674184755204705	0.280871828577776	0.0069823785749160705	0.0273005250645174	0.470185568742745
ADH1C	0.20081062575136602	null	0.270060834899607	0.47214235482457795	0.220819912618367	0.372402958806981	null	null	0.0351431138579934	0.44128334830057503
ADH4	null	null	0.7617822163518492	0.558507883891169	0.535708028300787	0.550615277358116	null	null	0.603684272346648	null
ADH5	0.7720224183333421	0.981868253657489	0.786677543612362	0.8465404377902008	0.9067757964205552	0.952798142163195	0.797377739992583	0.9049895761072541	0.766610921303649	0.952798142163195
ADH6	null	null	0.705215969799264	0.6336235047146851	0.340097865303912	null	null	null	0.509521636399242	null
ADH7	0.811007608457205	0.28520528413807394	null	0.323275340150661	0.6588221530563759	null	0.532283597737346	0.17347375832516196	0.508716568990259	0.5669956914777621
ADHFE1	0.881515109247807	0.917746973376228	0.774151672698375	0.9437861006782529	0.751689538339423	0.9819413983336891	0.9528123588146059	0.9526668750797389	0.9405928820386759	0.917746973376228
ADI1	0.108975480180867	0.10488812593235901	0.22284177157175697	0.0406904284375105	0.0290818376808309	0.0174569125962401	0.10488812593235901	0.10488812593235901	0.187657273040531	0.10488812593235901
ADIG	0.370333432579593	0.0046299865089504295	null	0.0654838045450744	0.0494712946708848	null	null	0.00630156112108858	0.19837024395244798	0.0108193009452727
ADIPOQ	0.12310972327002599	0.0715188585832163	0.0556374767457231	0.10526324075743199	0.0016007343938537	6.320624855624921e-05	0.0070938997833472905	0.0598740763223144	0.0334319240256452	0.276078002306882
ADIPOR1	0.00643885664377317	0.0120944980932913	0.0781045238569987	0.0593501196772456	0.44343231908936204	0.0262110464171636	0.0777354708955767	0.073011653728018	0.0469639457759167	0.0324735651405622
ADIPOR2	0.8872186204182511	0.795594064816773	0.7774377625550359	0.701120683977484	0.669868231123153	0.8627079149666941	0.81002296957226	0.81002296957226	0.7614516829373449	0.8960825673293179
ADIRF	null	null	null	0.15828572554386403	null	null	0.375221883244653	0.305320280062714	null	null
ADIRF-AS1	0.19714986769444	0.19714986769444	0.19714986769444	0.19714986769444	0.197136225049368	0.19714986769444	0.19714986769444	0.19714986769444	0.197136225049368	0.19714986769444
ADK	0.898119233702735	0.9096379844128509	0.28736278286420597	0.841694535413074	0.925160786636789	0.609929741653461	0.852601000739174	0.577889451565344	0.770002105609493	0.691624847413848
ADM	0.8930095051237221	0.42503388349243204	0.831688828924988	0.831688828924988	0.875291415455345	0.831688828924988	0.7207052667879449	0.704989850320516	0.8317027696271508	0.851698158750804
ADM2	0.407530940656251	0.251858648645657	0.334977240874676	0.224774261720092	0.64894000592409	0.251858648645657	0.253428370952769	0.280281013618377	0.25184633953143803	0.128181316934878
ADM5	0.720698083362432	null	null	null	0.9654447887463871	null	null	0.910624830789808	0.9594363158706171	null
ADNP	0.0503622355659413	0.39868924274450196	0.359755485521163	0.155522841119666	0.43175573064387107	0.152612703986631	0.22300652855298803	0.318929307449557	0.106716561128211	0.152612703986631
ADNP-AS1	0.6368936451880279	0.6368936451880279	0.6368936451880279	0.6368936451880279	0.636901226884779	0.6368936451880279	0.6368936451880279	0.6368936451880279	0.636901226884779	0.6368936451880279
ADNP2	0.580496261847347	0.839704595550797	0.779755223229048	0.600791243359876	0.842303593458765	0.839704595550797	0.7794845682182859	0.6056461985137479	0.89365555399369	0.6424974365609479
ADO	0.576989882420849	0.434038233082285	0.3827937834893979	0.19277043109499	0.396398710540968	0.396404552208106	0.585950379776365	0.502360950376008	0.39032963960771894	0.396404552208106
ADORA1	0.226215303706522	0.34601746176920695	null	0.4650718030065639	0.46375471747338	0.0274624595622833	null	0.266224221406346	0.14607396493138597	0.76727426255587
ADORA2A	0.6418191909587161	0.22795956672526396	0.27773474877359605	0.421327750541073	0.406425209858851	0.140279954764338	0.46304239908709005	0.5543384800610711	0.18833667459232398	0.22795956672526396
ADORA2A-AS1	0.259763457267099	0.259763457267099	0.259763457267099	0.259763457267099	0.259751407764535	0.259763457267099	0.259763457267099	0.259763457267099	0.259751407764535	0.259763457267099
ADORA2B	0.901733340331691	0.49465330940278607	0.9273080443664979	0.8671978901063522	0.7357459456595831	0.691322427237272	0.956882490884114	0.8998219437207329	0.604758388415552	0.7685464755360579
ADORA3	0.903103183813493	0.8076977225560759	0.676156533626724	0.847449959300519	0.449080143435511	0.922687623379763	0.630684362715306	0.47715022148111	0.445250854423084	0.8076977225560759
ADPGK	0.8752690925988149	0.921769936118415	0.9797589668510159	0.96451426752738	0.966485373839712	0.970159999032621	0.9849367538078259	0.9622140738567092	0.9869803546921491	0.970159999032621
ADPGK-AS1	0.466765026433298	0.466765026433298	0.466765026433298	0.466765026433298	0.466763113077989	0.466765026433298	0.466765026433298	0.466765026433298	0.466763113077989	0.466765026433298
ADPRH	0.549342012945327	0.624857196352154	0.692490093543441	0.603127222326465	0.498134176837803	0.559232555914743	0.546216720126355	0.524662090123835	0.712906155108737	0.559232555914743
ADPRHL1	0.573744282237291	0.46218920946972897	0.8057428379365219	0.753136452519683	0.528962740060815	0.720607946412484	0.522149495641276	0.67544624639797	0.21317203264283802	0.573578870458473
ADPRM	0.20235240867801202	0.302216620244177	0.222441664264063	0.333477360069064	0.48319700865419896	0.33264121993879897	0.212743539624441	0.165674293849456	0.30220619226189005	0.302216620244177
ADPRS	0.0333612055899379	0.0333612055899379	0.0333612055899379	0.0333612055899379	0.0333533469788449	0.0333612055899379	0.0333612055899379	0.0333612055899379	0.0333533469788449	0.0333612055899379
ADRA1A	0.7435167808283392	0.723127113842448	null	0.43034089873084796	0.54559385736691	0.978813993943825	0.7375486541553169	0.8051143813464509	0.731397379941227	0.689203024101594
ADRA1B	0.0627364335616298	0.311882328955339	0.403222722131344	0.347815253365145	0.43856693055534496	null	0.471781771022635	0.186178246528715	0.34486556586118805	null
ADRA1D	0.0805081266217868	0.291094621281007	0.549273807145512	0.23639190766279802	0.0368515039592233	0.154986992118042	0.47100450072782396	0.424556535913779	0.327631425956866	0.8129606237775201
ADRA2A	0.719527396569096	0.858489656759372	0.8277911657927429	0.8649940105401629	0.866692062708562	0.638343613241785	0.90098973429219	0.929363650796931	0.7832192763041	0.792482212278713
ADRA2B	0.7127031567672629	0.9260835114234071	0.6812884140655601	0.741144198809334	0.695928036819704	0.649517921521434	0.9232216673548779	0.886713205497462	0.670924787545839	0.9571969913126579
ADRA2C	0.697344702109843	0.16740868340182097	0.5556389149168549	0.39604740252293197	0.6493834304758019	0.36665626399838896	0.602476109412646	0.744824600653312	0.48348108795566497	0.521759398145764
ADRB1	0.38149585386413	0.109538504963861	0.34624406836328303	0.229052176778249	0.3876032006144389	0.468057404248021	0.34743018857399205	0.36173151768781797	0.226366202306188	0.13678278443441302
ADRB2	0.9045784858610071	0.9322775890430971	0.9684302112433321	0.88913202109273	0.9803210790640541	0.990580280224906	0.9913574966720179	0.9879964308884759	0.9359499099198351	0.835531742934014
ADRB3	0.854703329094116	null	0.7435320849968231	0.39583743324280796	0.745472616877071	null	0.642636809418958	0.31917574499441304	0.6262728430154431	0.338653881110261
ADRM1	0.6684336388133821	0.537922071640204	0.578551814885131	0.7205869467805078	0.552077226429962	0.537250516075467	0.49407713201090997	0.6522087695480401	0.25594909012058803	0.48045815251928004
ADSL	0.756071202570356	0.43344685875804795	0.117903544409499	0.596287539318562	0.8641395383882199	0.925447681971005	0.6546503127765461	0.43958365463062604	0.350868892285643	0.295522732924917
ADSS1	0.683132050596166	0.683132050596166	0.683132050596166	0.683132050596166	0.6831418422599059	0.683132050596166	0.683132050596166	0.683132050596166	0.6831418422599059	0.683132050596166
ADSS2	0.0810228288669771	0.0810228288669771	0.0810228288669771	0.0810228288669771	0.0810107189726202	0.0810228288669771	0.0810228288669771	0.0810228288669771	0.0810107189726202	0.0810228288669771
ADTRP	0.179311795236699	0.0878477035500848	0.101246612709121	0.0816797970933266	0.0558303075594821	0.0615515617119842	0.16153899979020497	0.000289002824433564	0.25215296183277	0.00924595847166556
AEBP1	0.29498479573906106	0.0108157692723956	0.0743980675519334	0.0258349456258009	0.18125486485568199	0.13348915145940102	0.0795448456133332	0.046403727961592006	0.249171382698793	0.31241833708253997
AEBP2	0.376488791675336	0.399095423416073	0.44415188331465705	0.43619826038016707	0.5896253201277449	0.608214136576036	0.291882436536967	0.44417957345369896	0.660422056310889	0.773954655255477
AEN	0.0148003144581737	0.13385687265197	0.0252317121977692	0.0870357764760597	0.0960778394953868	0.0485028738591607	0.0206425170459659	0.0405491514799658	0.0751749743187297	0.0655950974116367
AFAP1	0.381932498934085	0.5803485801404139	0.23192753474289302	0.426821279572579	0.659431498907991	0.6066887639133199	0.6639466017245921	0.63997822076563	0.770579071280751	0.5803485801404139
AFAP1-AS1	0.29203629800675396	0.29203629800675396	0.29203629800675396	0.29203629800675396	0.292025449333319	0.29203629800675396	0.29203629800675396	0.29203629800675396	0.292025449333319	0.29203629800675396
AFAP1L1	null	null	0.994155424897811	0.992223860657261	0.9426583756483922	0.9309487204549991	null	null	0.940283033240021	null
AFAP1L2	0.5007777545434471	0.48214115521488204	0.6986329906188851	0.4001634040645179	0.6634460953528779	0.203741097399796	0.80779021479415	0.743394192343984	0.0760769888189907	0.573310935162514
AFDN	0.16701549596193602	0.23953696439671698	0.174250070827789	0.383950301469672	0.23731270231175897	0.22091455674446803	0.12596619300858197	0.452363622857832	0.0461540671212093	0.22091455674446803
AFF1	0.0248324040539451	0.0056013906710028	0.00515384715787057	0.00583958423576754	0.00384486758313511	0.008695947212081641	0.0029649938501445897	0.0054697439952449	0.00929087664087147	0.000897908829591285
AFF3	0.182819719550216	0.22561773879702	0.390672682097395	0.5234316545926819	0.22620731498389698	0.12415137230717299	0.25988921921216296	0.295607692512105	0.0929173163101886	0.688590090292422
AFF4	0.9408666496903029	0.9516799910431399	0.844470929585129	0.944789781799707	0.983008128518942	0.861222952891132	0.9060692577158409	0.9501903091243441	0.9472256802799329	0.6513066976378721
AFG1L	0.7170046884226658	0.595894907526984	0.5328959517876061	0.676938620671673	0.35641042190204203	0.7215885068357081	0.532857096182558	0.586685659768553	0.16070722976294902	0.395612145627375
AFG3L2	0.991293303427368	0.959632837401025	0.975232131038691	0.984720892551936	0.969159593584007	0.944155207967342	0.9717178676558229	0.9702184075813199	0.728610115244907	0.966005395655461
AFM	null	0.0495345095308593	null	null	0.18530242975623298	0.626832916853304	0.00035540837640812996	0.17516622066835097	0.49836654798481606	0.147707957111189
AFMID	0.9108346711597909	0.9210711881773771	0.8440526955958	0.957196537219491	0.7242333491704258	0.8340600087221051	0.8214135935258299	0.92999272732447	0.7836585607465341	0.813312695051341
AFP	0.323924218575148	0.0322902526245558	0.10209214635384599	0.18591741499132897	0.0011142932482132	0.0525965143867004	null	null	0.08269756244982	0.000356377611044313
AFTPH	0.0757198775245222	0.0825475970317106	0.33451240500772805	0.532213016514145	0.551953181720705	0.271530844281344	0.131475580673316	0.15875937956813901	0.123237054735252	0.709519722702119
AGA	0.895087422952277	0.8510960028309951	0.943145631522592	0.49148613865303004	0.872638342926538	0.780048372701299	0.9199872383701271	0.9301388467590781	0.31455205214475607	0.816586791193481
AGAP1	0.942036848284138	0.96330417982823	0.9125223516084731	0.9858366159292661	0.9721648201973571	0.9826399603363299	0.952147821743273	0.953479611910815	0.951379794575391	0.8125582492919899
AGAP2	0.48314249813134497	0.36321061169740104	0.198009807793215	0.36745361617611294	0.258389849112171	0.16063171816789598	0.202906628080853	0.41180266049259295	0.773099172440751	0.258373683035039
AGAP2-AS1	0.31981484518439596	0.31981484518439596	0.31981484518439596	0.31981484518439596	0.319805185625832	0.31981484518439596	0.31981484518439596	0.31981484518439596	0.319805185625832	0.31981484518439596
AGAP3	0.126418881257491	0.0358829612840327	0.234447616141309	0.128367512048314	0.151812142273818	0.0399740308203651	0.45863461502469505	0.149733105481441	0.26434815395559097	0.286926232164743
AGAP4	0.6092784205884489	0.557386393603338	null	0.612367007601806	0.0131492536848389	null	null	0.40704207618701005	0.6436724618979051	0.6082426172064829
AGAP5	0.9387783207138871	0.9387783207138871	0.9387783207138871	0.895977966052197	0.9283254938811719	0.9387783207138871	0.9387783207138871	0.9387783207138871	0.881552021882567	0.9387783207138871
AGAP6	0.3532524520382321	0.3532524520382321	0.3532524520382321	0.698452949340691	0.27794863790254	0.744261373359402	0.3532524520382321	0.3532524520382321	0.34913643414089	0.3532524520382321
AGAP9	null	null	0.8453493435515981	0.941228389504697	0.919113564185732	null	null	null	0.9411412316772071	null
AGBL1	0.225067086930281	0.451077431426408	0.0426146976479838	0.301440237832432	0.0700702972737134	0.11302388304879699	null	0.18946724743848398	0.508068272478481	null
AGBL2	0.808895047323257	0.868626790276103	0.995985681305445	0.9915275516518309	0.973259789186147	0.9390134606713101	0.897847551151253	0.897847551151253	0.8708364416047659	0.995461701837038
AGBL3	0.164924521984914	0.47419588529735796	0.457898229372788	0.68648744084737	0.6404997515647839	0.9141483033732629	0.47419588529735796	0.46631577467185	0.7090389341279909	0.47419588529735796
AGBL4	0.633499724787915	0.499771301567186	null	null	0.688106055130261	0.45859920851909103	0.6278145766743779	0.4050742610725921	0.42837159571901595	0.164151400331163
AGBL5	0.22498087945715498	0.268261444596846	0.0996608352875339	0.34690690242551403	0.41101728384716796	0.268261444596846	0.231514504741262	0.0988773050417699	0.15664149818815498	0.268261444596846
AGER	0.19928809382198104	0.13994417147493898	0.157755519766489	0.26238464419604396	0.0763130996573903	0.40302525669911204	0.14031397157974201	0.0791178091446284	0.6177102358069251	0.157755519766489
AGFG1	0.00634492233656727	0.0305756509181582	0.0865388245438238	0.0524352447038438	0.0472093388053778	0.0509952096825162	0.0920058310454758	0.0248588176277327	0.00439798585320091	0.00503202912047204
AGFG2	0.31655877885634104	0.47181079525532593	0.30483382495556105	0.833720192969975	0.49777398588215	0.301516625197093	0.35500784122759	0.7317971582637541	0.47005762377597204	0.7142810504514789
AGGF1	0.550245980853198	0.325398121180039	0.31516093431037395	0.31039369971511	0.34772034828009596	0.38483271408810793	0.30651157314736893	0.29719295956631003	0.49113989243681105	0.37614153185476706
AGK	0.715359040489488	0.777531979379451	0.7365232866834169	0.742264186840472	0.571019317837847	0.7907183712918531	0.8863333944982271	0.689794155503204	0.292686341037381	0.777531979379451
AGL	0.0067003273274348395	0.0761801206138946	0.0167486277456248	0.0260302232495048	0.0284470926853254	0.146275583722714	0.0168536789802226	0.0140470183118013	0.0176508822232404	0.0300532349512825
AGMAT	0.5858506897243391	0.806766482320856	0.8687744296167329	0.784605188416348	0.30633429746729496	0.654138021917965	0.8124491067017521	0.800876880347387	0.6520780416900489	0.806766482320856
AGMO	0.0906983816573701	0.0306793403861827	0.11763450895570698	0.36153865410264796	0.12271820086032599	0.393874972629874	0.129062078728468	0.24585652542497502	0.0576612381616598	0.39176520484537497
AGO1	0.00487871365863339	0.0446121975225563	0.00317974968599447	0.0354355392563524	0.142791599183583	0.0446121975225563	0.0028808646038044603	0.00384882644936045	0.464318824073393	0.00333668218840001
AGO2	0.39525629641387106	0.5447113395227461	0.7125812591096758	0.8053194340197479	0.23353094451599402	0.371671431482813	0.515517537634418	0.45838661996399	0.189596600277716	0.29819296712393895
AGO3	0.0558800728164936	0.00241349920643805	0.0231284185425295	0.005230246756913829	0.295133906969081	0.0106492470208684	0.0235592418877845	0.00104249084667524	0.0111951875545936	0.0106492470208684
AGO4	0.6826280069431031	0.36896490433473	0.373244828383419	0.379897842299859	0.47349378012456	0.503037859248431	0.37660595221456394	0.5069200473923889	0.43992576090646507	0.809673525023499
AGPAT1	0.16920282431012898	0.16691067579465899	0.16691067579465899	0.16691067579465899	0.0676727191893032	0.30161690593088697	0.255343752386063	0.26881018867179	0.23840830171727803	0.142801605915387
AGPAT2	0.530755239808328	0.7666627749963041	0.275280875906471	0.49423720180383	0.6161218181305379	0.6249837794601429	0.28528102254904303	0.553446277671858	0.6419463509126571	0.82660842521348
AGPAT3	0.45999732411461	0.5545482802085899	0.434674057392141	0.38307140387808397	0.264021531533823	0.8801244668815121	0.41686340072770295	0.319705947361959	0.83700484934184	0.54716155715631
AGPAT4	0.294268873354904	0.109297792553038	0.254100401393401	0.19246144034730397	0.235962141744079	0.7364795180336191	0.5722214672722871	0.771519882062173	0.0608848959621754	0.5389679001362481
AGPAT5	0.0126050949168124	0.0150490165221531	0.152793273685293	0.0299918623419888	0.0116912307225239	0.031450789370324	0.0312878904780468	0.0312878904780468	0.180297499993256	0.137023631687866
AGPS	0.47947409414988	0.49491362019258794	0.6267314648653609	0.43513011281638503	0.639880818678673	0.5570092271130589	0.527583700165183	0.35831109483058	0.466307713398038	0.49285813603657397
AGR2	0.965151741989927	0.8325393187454699	0.8869452854543599	0.9490972722657809	0.3389372860259411	null	0.308491512781183	0.674868098608371	0.8732223492226491	0.8913528267214449
AGR3	0.264725849855786	0.7661415911406609	0.273563018686571	0.8184595581102281	0.7782437765822409	0.9085746186740591	0.26818591747593695	0.5051128632618429	0.205791879721531	0.344790274342014
AGRN	0.258842328871008	0.50809327047419	0.525856619327745	0.562686829428601	0.287120113432493	0.14330355476162196	0.22269793775376398	0.45657559749082605	0.6261757104832839	0.524502585021787
AGRP	null	null	null	null	0.0259754479648389	null	null	0.131667525088357	0.38088489862012903	null
AGT	0.169075005326101	0.204574659593114	0.0401717748459484	0.16067971465115	0.0570140132748804	0.0468390805987426	0.108352651909874	0.108352651909874	0.22258071194338397	0.108352651909874
AGTPBP1	0.25748388971590896	0.486205683590398	0.289756119053931	0.24656288302533103	0.45140394229818204	0.345629583793564	0.294244480502843	0.268966893153332	0.5382416470214829	0.223720490895845
AGTR1	0.362321727610252	0.24750833799601898	0.15798543790606798	0.6379015086791889	0.539655451444308	0.45765656612351097	0.157645014664275	0.25867261007293696	0.494827790563235	0.330266331329789
AGTRAP	0.08708366188564799	0.0946037532953725	0.0742114490829839	0.0769284492560716	0.145778018923566	0.0292845550356621	0.0730204608968902	0.18516585281296	0.0292772767887766	0.22159920417396103
AGXT	0.24741387203509302	0.138093719444541	0.354864177217397	0.370832961606051	0.359045459942003	0.7114286765416209	0.425411047759434	0.44675094090210704	0.5975940518671379	0.19979499358284802
AGXT2	0.866635841508269	0.40416182200417794	0.676544470607593	0.8107903929007891	0.8407172212302529	0.49704851348855705	0.6767760884922579	0.817116942539227	0.8951951734146351	null
AHCTF1	0.5821782461208891	0.6841779116973029	0.7755518824734008	0.390780294540562	0.5026871532760571	0.791756617704325	0.592765749579263	0.47121964306082204	0.6959604128687359	0.695602170202924
AHCY	0.156766171232086	0.0689322528437607	0.0940981057807517	0.10476835963605499	0.214204489520672	0.0494015895135611	0.106743338269644	0.0721025313965179	0.0742603077601635	0.0433638455274511
AHCYL1	0.0121434718714668	0.0063302881079221	0.00950942461651518	0.0063179068716153	0.0896067835876066	0.0175683069643549	0.117666662389465	0.0044607558939489	0.00864088123929727	0.00568211929423576
AHCYL2	0.9922609158230121	0.9485460817078429	0.988607685144982	0.99472874880813	0.9695529136270219	0.908828439246912	0.977133423325966	0.994688056633885	0.851086272408314	0.937206748545713
AHDC1	0.273042211725865	0.0710577184093641	0.231923634211703	0.703522504338969	0.548544437616074	0.44825588854405296	0.147598014173536	0.519963807524938	0.394986707553794	0.897230603134743
AHI1	0.770257753272683	0.14417962415557	0.513854191471188	0.40528001664064506	0.4133218742612971	0.758414783853652	0.6304114561948491	0.701183672543316	0.827628805788168	0.33178697492221504
AHNAK	0.142843746254595	0.269878319491714	0.0857694067062529	0.24189259824667897	0.39987283014392705	0.17471774626823097	0.28482074079055203	0.268191737598378	0.246824636218809	0.17414686200362803
AHNAK2	0.6666087320169539	0.629729797583459	0.5302951441445529	0.605222294517452	0.6794402364845799	0.35137393997898897	0.5014641274153689	0.7812527739723921	0.738722628984697	0.8601048144636229
AHR	0.427262756693565	0.364125833246765	0.660157642254395	0.316536031539817	0.579073143832706	0.245914565760969	0.364125833246765	0.364125833246765	0.242936981405938	0.364125833246765
AHRR	0.288521610983413	0.17833877524477698	0.27738697466317797	0.255596185052091	0.0887989046789012	0.681212973289911	0.10595821905774999	0.14003766410935997	0.63969208442763	0.27738697466317797
AHSA1	0.782204376593428	0.8419899395017819	0.7736971588159609	0.7736971588159609	0.6802591623491429	0.7736971588159609	0.6315659531904471	0.5718416667795689	0.688490467164397	0.7789605084681029
AHSG	null	null	null	0.345892861060257	0.0424046328620932	0.0976817469184642	0.256807315802857	null	0.40345950287309296	null
AHSP	0.49591024629358205	0.5940903805496379	0.7522002336661809	0.375918672663073	0.862147457009785	0.49591024629358205	0.751945013380462	0.347561691793532	0.27159407240063	0.642981325342922
AIDA	0.20637200194454	0.12363273373141599	0.12363273373141599	0.12363273373141599	0.0670273827471208	0.12363273373141599	0.27832184698316303	0.286022526931066	0.216084895464504	0.12363273373141599
AIF1	0.5693502952456329	0.589981547081725	0.656448397201039	0.8298280899611958	0.7161257266095759	0.757920793343942	0.84834685753684	0.84834685753684	0.762887566234677	0.835803216646855
AIF1L	0.15904878718384	0.0645232596335177	0.373380761677117	0.137501940686094	0.341644147603558	null	0.151230817717121	0.158896718758498	0.0497618669328806	0.554265867430529
AIFM2	0.20582094703627501	0.562778335793371	0.438550136984284	0.8199842143971311	0.282805052055672	0.837330315260404	0.42842132610234707	0.720419089815705	0.9338996732396171	0.3939241472159529
AIFM3	0.787118078096388	0.7832927583095931	0.7480241323927159	0.5961711643555749	0.7802323176269891	0.643981361816829	0.5644652796641321	0.474550624264751	0.9192689550534029	0.7832927583095931
AIG1	0.409445612189214	0.15509431298441698	0.493408718323404	0.558663731619895	0.11793005051907901	0.267245428835863	0.49529113244747996	0.527747736441875	0.26723363827153696	0.42111169010083205
AIM2	0.737034538645235	0.44578657813590994	0.658348620068186	0.884108405430029	0.604244574202672	0.639466329828885	0.7224735885400309	0.839109756011984	0.745912727834298	0.7070987707567049
AIMP1	0.610230861802971	0.285167770626234	0.173277468599986	0.0890844596505078	0.0670133228735044	0.507264276053369	0.296012004269395	0.32973167852852503	0.0963377507837541	0.173277468599986
AIMP2	0.47251297460929104	0.216928207208791	0.216928207208791	0.216928207208791	0.27452688677589004	0.326702985008104	0.28652442067053	0.46382945240253004	0.0606588201644697	0.253035753284957
AIP	0.0792401926888689	0.0362939157277056	0.0534509966797765	0.151298810634309	0.278294382131269	0.147677823718986	0.0960906298985461	0.00826618696327547	0.304025392473382	0.22921087024425
AIPL1	0.306151098553649	0.8455919432584441	0.979844817234312	0.151235040776671	0.7297233765093729	0.667916742371496	0.707722155601274	0.5434670262443471	0.6629236625150831	0.44448581407441207
AIRE	0.935849891610537	0.9090145833455691	0.7536245932997561	0.9090145833455691	0.988055580121605	0.9473834055207759	0.7164597952952511	0.8543417327767929	0.876571554546785	0.7298712442943299
AIRN	0.935676972147583	0.935676972147583	0.935676972147583	0.935676972147583	0.9356879986157991	0.935676972147583	0.935676972147583	0.935676972147583	0.9356879986157991	0.935676972147583
AJAP1	0.9514844502338001	0.929945166572098	0.890289555397578	0.8539290089974351	0.9235248798565601	0.890289555397578	0.9066189502239279	0.9743602036075101	0.9456851731151651	0.9625920977996321
AJM1	0.269107486047387	0.19824366479141803	0.19824366479141803	0.19824366479141803	0.7214612336860821	0.19824366479141803	0.573528551147872	0.39321770232185704	0.29759178007626197	0.15566491100969299
AJUBA	0.98694483853045	0.95382957819979	0.821694608589603	0.930182889877076	0.952517511328001	0.95382957819979	0.9298340454684971	0.973591438915625	0.769586668946805	0.8824852721274059
AK1	0.6750748299998431	0.679155986797683	0.8689238326408221	0.8151806741524759	0.7988547439432091	0.898495487392957	0.812078741040192	0.7391601445228209	0.257583040023563	0.798806754393643
AK2	0.47054708709765597	0.47054708709765597	0.699559484589424	0.541719188130733	0.429056600481368	0.5647997879586689	0.47054708709765597	0.73664556036912	0.4998708999690471	0.328995769822194
AK3	0.5774677393397621	0.924391220952043	0.7560558233043321	0.882713619092534	0.695196426982352	0.695310443908314	0.726597551147303	0.878272593104003	0.70062101952175	0.9436886421644509
AK4	0.254427855585687	0.0289696171862243	0.127981011757752	0.249342678765419	0.07222807019707099	0.0254871829352905	0.118403171471047	0.208705701483525	0.11112409743452499	0.12937019052485
AK5	0.20413120443596802	0.20452453192719697	0.275095771593537	0.494969635934375	0.520837491707685	0.720915058840318	0.23304226865000602	0.30980090885642797	0.206669472629597	0.5251613361274771
AK6	0.330000474089507	0.00547791355789942	null	0.374122967825488	0.00217750658375641	0.0660167915740361	null	null	0.0718699839287687	null
AK7	0.835136036294155	0.504213643070189	0.618170035262172	0.283670648692689	0.7195063081488929	0.173898169202725	0.618331441315016	0.4799438846324389	0.6664093333762211	0.473823039376923
AK8	0.34206622086400396	0.417237786239108	0.7653114836143949	0.693698539776877	0.48655386070852297	0.24869305690906301	0.7136542821161371	0.7385614779439291	0.7972256396154742	null
AK9	0.34418264836054496	0.497500832295604	0.6950175678418461	0.492103556902622	0.415679208391985	0.383732867231357	0.6292964699432421	0.43111923410498904	0.377714946956139	0.5779094673847571
AKAIN1	0.8878818221017281	0.485174027360558	0.980857398386625	0.7241019571499581	0.580241952471519	null	null	0.7417913087640029	null	null
AKAP1	0.0232815887948488	0.477383086885096	0.38942588869488204	0.5720797900151651	0.546517836513006	0.0612200973675831	0.0933016101279765	0.0109216017202275	0.571561496512196	0.6150420802615589
AKAP10	0.960998322553991	0.9608093890939	0.9506856878127758	0.9915748300911321	0.9958280467061881	0.951403377056895	0.9644802983901809	0.9765719745188279	0.9876668061790072	0.82090238088455
AKAP11	0.16556513316076002	0.509254010945796	0.19768545541088897	0.20474746375780198	0.12728971346397303	0.27638606864496196	0.576434479324538	0.388887431856375	0.268106835162179	0.32059848084722103
AKAP12	0.000806929444433238	8.33607504048654e-06	3.37485649918955e-05	0.000124821681614889	0.00046208526557876297	8.16126144846911e-07	1.34412996794399e-05	0.000133051633900526	2.58283713468195e-05	1.91691428899852e-05
AKAP13	0.624920000141126	0.461640790373201	0.628101131237814	0.386101548895415	0.552217304931285	0.691056071794789	0.24780416716933304	0.608761203894778	0.530860230564805	0.482561772833915
AKAP3	0.296606572289817	null	0.31118753699233004	0.17105395346457702	0.275720772308391	null	0.34126796993933606	0.307197541485701	0.40291467415223203	null
AKAP5	0.000588757340198512	0.005946148423406771	0.0269983634174569	0.00260375429438494	0.00160689133056825	0.005946148423406771	0.149240352881257	0.006577837053572629	0.0101059794297761	0.005946148423406771
AKAP6	0.5785615056641961	0.943418957749744	0.9690167602284069	0.657820341503386	0.525826537138395	0.6403647471253779	0.617024733402842	0.6571643363577939	0.9108884292795241	0.701936408845734
AKAP7	0.691420374020991	0.353221067713262	0.7124734029359591	0.768992916338544	0.466397078191299	0.6579780643358629	0.640260208746849	0.483751288336584	0.713933616214013	0.502528558166493
AKAP8	0.5296656515274489	0.64490706992626	0.46985095265006604	0.6245217207897671	0.41284968955051204	0.531402193575738	0.428987757112407	0.41306210261851506	0.579151217455336	0.531402193575738
AKAP8L	0.274179483707279	0.3634730183818521	0.24312841912779504	0.19976417202109198	0.304184249498787	0.3634730183818521	0.21764872311387098	0.18315278751265499	0.326835615271622	0.3634730183818521
AKAP9	0.8839624046526009	0.6269041965564821	0.5484581528897271	0.302853270379355	0.8481987195338041	0.24081260424787	0.51034628402481	0.716446257953909	0.264252564842398	0.6296760199938579
AKIP1	0.8497809160378559	0.847435755325373	0.8998351427481791	0.859340881933783	0.9084043650486371	0.847435755325373	0.8502016058286451	0.8572563064986759	0.574935985373616	0.785695994228318
AKIRIN1	0.745453870989626	0.8248214702192819	0.7640815014180731	0.771678184498506	0.7486495488116959	0.7486372239074279	0.7638191065403379	0.765001772699912	0.634624146476036	0.487136258239026
AKIRIN2	0.463405488526629	0.661871362669075	0.620136020283945	0.35402499967711104	0.8821877972057081	0.7601016915697401	0.47152902103605704	0.524349832919835	0.570235566390395	0.5451103848047679
AKNA	0.0165608300242517	0.038470721453822	0.00741122336993502	0.00234664515139894	0.0583193357039333	0.10604793594825801	0.10604793594825801	0.10604793594825801	0.0174240679786431	0.0402262838924733
AKNAD1	0.6452871777056141	0.8893839879121129	0.8666005297152699	0.8302349029286981	0.797460787868803	0.293064952593527	0.659218369156578	0.46488015360243895	0.663578925251318	0.7439452333536201
AKR1A1	0.8461911172404369	0.882864631031563	0.7479173539502099	0.6783731945947181	0.7363534400974939	0.509671410577066	0.747664899389375	0.566824131625242	0.681579412719439	0.48343307285357795
AKR1B1	0.546270710842255	0.29293044382238	0.18596807708950003	0.143688150271219	0.308649187557047	0.31435938269162295	0.18625127121129897	0.22111342740341802	0.3981660422125661	0.20617566254367803
AKR1B10	0.9311860101280491	0.9644421687260981	0.991454285061417	0.9141466624438441	0.5888289274383149	0.587174264286241	0.991531958280382	0.8832012696410491	0.9332136338763359	0.8037017797441851
AKR1B15	0.4076047587763979	0.341455262890232	0.5421337911376269	0.789448742097653	0.243304122058172	0.233785080342023	0.5101629028685399	0.26380801005139604	0.871699601234981	0.86167093038822
AKR1C1	0.127935589962658	0.418378658815386	0.7273786690429771	0.459210300624538	0.32751109853026894	0.240620776917113	0.622186341961765	0.34815989195936503	0.237943274663837	0.17598204607148002
AKR1C2	0.0720577311264411	0.403990505041992	0.11656487483828598	0.0735456590989753	0.296925443421129	0.52790167523304	0.0256616708942414	0.155059623206395	0.336366824690973	0.3845597687509079
AKR1C3	0.395762834771531	0.219926538908911	0.122451214072861	0.48186959867244505	0.3845008689485329	0.677785735361886	0.45048245283765703	0.45048245283765703	0.67854986374292	0.5457601514362299
AKR1C4	0.0203873858647896	0.216848837753867	null	null	0.0363933248293235	0.17089218145427898	null	0.0073093279057105595	0.0264564600559581	0.0602155908757796
AKR1D1	0.43159424635666205	0.33858406339980995	0.545289465996702	0.768675759722016	0.5515068877131629	null	null	0.363669999519426	0.684927939220021	0.528882229364646
AKR1E2	0.880221066029988	0.900063688384371	0.9277104435137571	0.5437092569909481	0.582002727148543	0.681825929942459	0.5582529079302231	0.9042094221588491	0.876348186852703	0.518014539118226
AKR7A2	0.7341267402083729	0.8254558697584979	0.7434249374579641	0.8535836272154179	0.8399266794546371	0.753557896188619	0.738804138034086	0.707955877497655	0.619410465427256	0.8714577948761341
AKR7A3	0.662908010345442	0.6107714835456011	0.634539638891279	0.9343872653204301	0.608073003237223	null	0.609656678094172	0.5198259304226389	0.620870336846891	0.838240419040244
AKT1	0.48711954490148207	0.69721055196209	0.25805897269482503	0.6200541735735771	0.7373907672293891	0.69721055196209	0.5266933664786271	0.49748246187878103	0.5810982447797329	0.6865987350471209
AKT1S1	0.376973316513271	0.277175973625724	0.183302205560457	0.544154689549696	0.27882655777074894	0.277175973625724	0.21654708132283	0.329430916516487	0.46692170453435294	0.277175973625724
AKT2	0.8053013730224091	0.614556806204975	0.823400778918746	0.7824772840287579	0.5719172556977691	0.677299717939444	0.7352014144460308	0.738815562985582	0.743341048619933	0.5518951619806031
AKT3	0.5617566051593579	0.4519183262568379	0.216811126145656	0.298312899326942	0.35737236015623497	0.4519183262568379	0.4519183262568379	0.44847698430901506	0.19074596028981897	0.20554365255393803
AKTIP	0.46032123228465105	0.508812991315753	0.30306299521623303	0.685950061446931	0.5904929152697901	0.5126094561555871	0.305584853013134	0.26771367505669397	0.8548093231042808	0.282327347362614
ALAD	0.619703120429563	0.0386490680667103	0.245922486072558	0.280004541636302	0.684591734189895	0.756773664457133	0.5191852947696479	0.498530558366298	0.490535605152883	0.38236533300335707
ALAS1	0.42290251998144895	0.12785590842963301	0.297811298623912	0.484487514408446	0.11101600822553599	0.11494807923342999	0.25696128819223696	0.351801977789786	0.17430596540729598	0.43549356110012205
ALB	0.0123372380764415	0.010186668056687	null	0.17522724291839498	0.00873301957272161	0.037479251468437995	null	0.0865627986153972	0.0250909672012069	0.0962741820598902
ALCAM	0.906424538665207	0.134787926438015	0.35416912612536894	0.564728979477538	0.801863467833553	0.611922777501946	0.27363318145390997	0.3563001590857	0.300110327117155	0.218071061555598
ALDH16A1	0.520760332597078	0.480245464267677	0.513966772858788	0.541758656400554	0.268763475489883	0.23166523317931698	0.549916787763758	0.240292859109987	0.359129310554198	0.480245464267677
ALDH18A1	0.809674254834094	0.9216403205044201	0.9618504322355521	0.8958540488223392	0.650653901256953	0.918170247311055	0.9749324077386959	0.814340839626514	0.992982499143053	0.913290462397494
ALDH1A1	0.400956816710784	0.217885563106553	0.0253041284453517	0.255826578962651	0.0286992712770613	0.187851848329224	0.0626358162862632	0.11753467319870599	0.187207773113788	0.0260629334764411
ALDH1A2	0.354147662434756	0.5639399126630921	0.719836066552503	0.6011986353162471	0.552067734822211	0.46750218263342797	0.490209144767984	0.721031649657509	0.71402376433441	0.7436530258480141
ALDH1A3	0.118214014796005	0.118214014796005	0.0372575291404387	0.0282793545625102	0.0310447603701866	0.13227704630372802	0.0224875389158173	0.0201860069058475	0.0667633011644281	0.118214014796005
ALDH1B1	0.0949472114470697	0.0441257667674939	0.36297401840757504	0.16897928888266597	0.32115053271076804	0.42366827801536894	0.365711090628082	0.517276324729511	0.22204875319693498	0.25532423954475303
ALDH1L1	0.6195219507972671	0.40944925667196297	0.17754602914866802	0.21018352035374	0.14093375910126799	0.0610617296914581	0.0752484460170716	0.36995077970846707	0.0520650732383777	0.17754602914866802
ALDH1L2	0.0507865629593595	0.28035985702305	0.214078098241319	0.181808032489025	0.5156934369816649	0.5858722566484571	0.28987806956900003	0.11976827288517501	0.351769688039434	0.28035985702305
ALDH2	0.0577955402944609	0.0857218085515716	0.17337691856918	0.20246459519335602	0.0861679936952458	0.260053169519045	0.0910023373914236	0.0357914407753079	0.0657834583239153	0.0743722986167651
ALDH3A1	0.526242815169767	null	0.8907731293936829	0.5062547766366211	0.698969644889783	0.7890375585884809	0.882047708520177	0.29395679000571506	0.6015251060746639	0.165928706721624
ALDH3A2	0.603969460826967	0.417971670646469	0.285100117620823	0.21090563480018898	0.38170654446500896	0.507016076917411	0.28512080132678097	0.26313844854172896	0.316526210086353	0.592402851168296
ALDH3B1	0.29923343107874395	0.7318435146422919	0.337925988928767	0.201479309249365	0.7397628009945171	0.7318435146422919	0.352978176344905	0.22750613997475103	0.629638084887287	0.15509124883477302
ALDH3B2	0.4939095207422079	0.0398372988196637	0.806984297183244	0.0268809081072112	0.0198062403018231	0.0140336807961759	null	0.239781500187351	0.47684772553687105	0.190839287556109
ALDH4A1	0.83903271956001	0.8420925630406	0.9554206316231171	0.901609967366441	0.7520441713021658	0.659583653333781	0.9067888663297249	0.8112819695153379	0.890137360860596	0.755171810397404
ALDH5A1	0.773580916142758	0.47927174498596103	0.9734061816819308	0.9691053304819242	0.9732740150451329	0.932590781825968	0.9645403529195121	0.9671729087896469	0.531281857753398	0.9489366189542741
ALDH6A1	0.47485824554978995	0.6493956358548499	0.6493956358548499	0.6493956358548499	0.644473609947698	0.614518609656547	0.671005073456522	0.737682660989888	0.825127445644764	0.827297320850816
ALDH7A1	0.21959929544109502	0.430140408424375	0.505914039315544	0.27553398730055	0.12032944871388498	0.338647910901252	0.45796358615225	0.43686508813396996	0.23976569724125002	0.287233073627719
ALDH8A1	0.468224254236549	0.628126721294664	0.33161903909811197	0.15682212856363098	0.30687893451860604	0.0297366596025666	0.26443175438646	0.5119437573598401	0.0943697129304532	0.34002219580545395
ALDH9A1	0.7209572514505219	0.609162840216096	0.21191731650938897	0.355785502663325	0.0746192816493924	0.19872458354878197	0.21219175475746804	0.30898820808542105	0.0916987792545659	0.36085050796139895
ALDOA	0.0375756564719727	0.0695275280593413	0.11753683089099601	0.11753683089099601	0.174390380311197	0.15573058746035	0.0366501367815497	0.0358523073055664	0.0476660485114917	0.11753683089099601
ALDOB	0.14118249440303401	0.34295425026361	0.065135493014668	0.0810450651510008	0.0800101674903341	0.0934670587486066	null	0.36773026501989403	0.0782568284533054	0.168468535593577
ALDOC	0.199102811193742	0.267866736473261	0.310233263948831	0.33384503848299	0.29310011432922	0.4266437003403761	0.36873418595116497	0.203124609911585	0.505439652619315	0.267866736473261
ALG1	0.0646955846693257	0.0383355625043603	0.0383355625043603	0.0383355625043603	0.248231847578846	0.183442462495956	0.119787577059715	0.0662762400546753	0.0513080666109141	0.0383355625043603
ALG10	0.715050459791741	0.715050459791741	0.63659511795657	0.579957621255388	0.547186837354346	0.715050459791741	0.715050459791741	0.635575877672047	0.529067402408511	0.715050459791741
ALG10B	0.380609613059406	0.294253695860985	0.31495251503845195	0.712152174526037	0.118147798630166	0.31975371574387	0.31515517501547496	0.5372107787709111	0.32714829798769	0.601525964311513
ALG11	0.783985836255239	0.7089052064913299	0.8474048847571479	0.580036505626451	0.824988395181459	0.628061628033004	0.929940318553055	0.691892897383617	0.5507719962754879	0.7170897797504251
ALG12	0.644659243764331	0.886097129158437	0.7357567148911321	0.8713065663784041	0.7052335104658269	0.682902564690159	0.844154825522139	0.8510753474555001	0.892623333838933	0.5456503787539371
ALG14	0.5464656767591289	0.666543342618326	0.624226872970338	0.710391878911275	0.679077336272402	0.7560069008314301	0.790361627196201	0.818436370298993	0.7278661967959109	0.8117945592381031
ALG1L2	0.39280079245902205	0.0288062439174468	null	0.332375890806419	0.7099719648680699	null	null	0.17836864491666102	0.24562950868417102	0.484204722936489
ALG1L9P	0.787012272929135	0.787012272929135	0.787012272929135	0.787012272929135	0.7870256221006809	0.787012272929135	0.787012272929135	0.787012272929135	0.7870256221006809	0.787012272929135
ALG2	0.7980040146589541	0.8683961686782199	0.7696858945055608	0.7909417555765341	0.7246732432945459	0.749069683538161	0.7163273461560591	0.7249188541924619	0.73254940949571	0.7696858945055608
ALG3	0.716183848234506	0.584808402802655	0.41921221480504	0.445175244451146	0.5147449614576	0.38448030188798293	0.427479242224383	0.487425972749615	0.6176514074491171	0.584808402802655
ALG5	0.9330626263081229	0.6887174960668629	0.6585394153556811	0.6585394153556811	0.822538167422715	0.6585394153556811	0.82145357571849	0.8172960371580279	0.367586969973074	0.7981303335923331
ALG6	0.9544563189328629	0.208325010747087	0.21805386127245702	0.304684283194682	0.464630899239534	0.7246072391932141	0.21832555406198398	0.402714287814072	0.911827676198132	0.7234469971835971
ALG8	0.391293233584826	0.327888132826675	0.47065114920912104	0.36386785472229294	0.591164044208819	0.7964991838272908	0.346972234818312	0.500299900152317	0.25291210437927397	0.36030740003219297
ALG9	0.669434893458707	0.602415629596225	0.464984219008717	0.26157510482088897	0.737364726095712	0.547590695892164	0.502847487454362	0.502847487454362	0.7256940468490659	0.502847487454362
ALK	0.104945918347203	0.10352595826963698	0.225879275019839	0.149924477265749	0.7066060057744878	0.210049672493325	0.606641319007037	0.312760216757761	0.0479137121486635	0.21145377849142802
ALKAL1	0.603361042985161	0.529621165589542	0.26485500764604397	0.8254849831092601	0.493353823674521	null	0.524340161362619	0.242501565099768	0.0292383161920018	0.516959732086161
ALKAL2	0.927719235893311	0.141180083337906	0.5479340224477061	0.8286568065345541	0.28802929336557	null	0.8984446505974629	0.7506762467574691	0.6547954529493629	null
ALKBH1	0.0813345948726918	0.40058900042007106	0.24588879484902804	0.24588879484902804	0.19103542604996498	0.24588879484902804	0.40347554830206295	0.165207807267615	0.233259748415088	0.24588879484902804
ALKBH2	0.615880874533948	0.735958148824505	0.8577878402372171	0.947101612994408	0.434689036440484	0.735958148824505	0.857502576141804	0.961051626870109	0.881802128217025	0.9455339748177171
ALKBH3	0.641177903969158	0.225284395490684	0.563889103196984	0.4107319231066339	0.14883450977578	0.293261001615776	0.656463405106269	0.42872588815544604	0.43095218178478495	0.0571259891337892
ALKBH3-AS1	0.41787587222515704	0.41787587222515704	0.41787587222515704	0.41787587222515704	0.417871200835359	0.41787587222515704	0.41787587222515704	0.41787587222515704	0.417871200835359	0.41787587222515704
ALKBH4	0.5309928889994939	0.888884920968508	0.888884920968508	0.864137551180958	0.7952985175723679	0.888884920968508	0.607027969876386	0.822956139258486	0.8941131347475841	0.888884920968508
ALKBH5	0.311514446787584	0.147395517311239	0.34615528603177304	0.560441877892936	0.7156754872094108	0.34615528603177304	0.252951738301447	0.340607883459107	0.256337459003019	0.34615528603177304
ALKBH6	0.8671998596749151	0.8671998596749151	0.8671998596749151	0.520765132812496	0.6740375900946001	0.8546508218033559	0.930636793348895	0.901677380564677	0.8655205680760669	0.8671998596749151
ALKBH7	0.0602692114412784	0.0152579974064687	0.0262622472596462	0.215776898561531	0.0726667624065269	0.00017752645563489	0.0264023526603871	0.21239333695169602	0.015253200787013001	0.102450478320797
ALKBH8	0.8877047235627701	0.826780534242951	0.8883252516648309	0.8689164332077409	0.938777940425574	0.963295491735246	0.8880510005470671	0.939912035103832	0.9218908757314609	0.8684017454505992
ALLC	0.61326190275409	null	0.7724098349712322	0.525666854575552	0.32878456542685497	0.764525378256266	0.6266655655078951	0.640637583463726	0.302600078210228	0.7766834712604102
ALMS1	0.690161528575559	0.32299652954982394	0.652183551330452	0.609744667644067	0.410231053033401	0.431567030421395	0.93792711970542	0.16913984277146696	0.5678906049686411	0.49951429948092496
ALMS1P1	0.596887576149266	0.596887576149266	0.596887576149266	0.596887576149266	0.5968930557232421	0.596887576149266	0.596887576149266	0.596887576149266	0.5968930557232421	0.596887576149266
ALOX12	0.506132378919683	0.506132378919683	0.506132378919683	0.178816922284724	0.51457111058294	0.243544803081115	0.626915038721165	0.7019828211181881	0.282404658412393	0.506132378919683
ALOX12-AS1	0.2058249413285	0.2058249413285	0.2058249413285	0.2058249413285	0.20581144905385998	0.2058249413285	0.2058249413285	0.2058249413285	0.20581144905385998	0.2058249413285
ALOX12B	0.0614638683591452	0.33045717953272497	null	0.18075817392274202	0.6409606251111851	0.599392871308551	0.0369053015594463	0.0975885331848486	0.489820239343274	0.0500553645233489
ALOX12P2	0.31968462970779105	0.31968462970779105	0.31968462970779105	0.31968462970779105	0.319674964283924	0.31968462970779105	0.31968462970779105	0.31968462970779105	0.319674964283924	0.31968462970779105
ALOX15	0.509083029394374	0.7591232575194259	0.341522718757663	0.23435443179250798	0.12537732796746698	0.6565284964432329	0.546799533179217	0.13742824784092098	0.6350746362175079	0.0871172989834175
ALOX15B	0.953465905296482	0.73235436640597	0.804742633863498	0.8589019747068721	0.9176020269912479	0.598962013999228	0.756704379220433	0.8346968034596322	0.7992291096760792	0.6908715605059039
ALOX5	0.0184449778163106	0.040908497999573995	0.0418622995120669	0.041243541256591	0.365708363548245	0.35218833284198003	0.040908497999573995	0.040908497999573995	0.252713467416525	0.139353721410084
ALOX5AP	0.448576314151805	0.50333647450742	0.290613394527456	0.21584698539132	0.44799503375303795	0.285813572279954	0.5614763556973079	0.34573101147069296	0.46766108047780397	0.411419882060497
ALOXE3	0.663416851068008	0.6883791320567839	0.858747592392492	0.557772172560977	0.8634275613469741	0.9028756421100359	0.7168827050560831	0.915466700163164	0.751729751997527	0.816222680193498
ALPG	0.800764639623378	0.6558964794924139	null	null	0.7710529430389971	0.877097434413385	0.6933794793708679	0.4392416426390371	0.539438824472571	0.659509378824005
ALPI	0.253024542579159	0.145809948384586	0.11119848959515401	0.32833949239251004	0.148166761364114	0.23025790682549802	0.133932764921269	0.33586726224211105	0.326753610791735	0.47517441350974
ALPK1	0.62247007904537	0.563889005813195	0.8592036499804351	0.34020596721643603	0.8188483127281792	0.65413050549499	0.65413050549499	0.400210886229227	0.7592969503680059	0.6014911766370179
ALPK2	0.764226101252251	0.566329775757175	0.8509241128563559	0.670330481091835	0.7420522018129051	0.797414736512828	0.7906468815645992	0.452566904226141	0.660030114848692	0.669339300460712
ALPK3	0.9349144357660178	0.932246134957072	0.7643037507491809	0.7255683018466221	0.9810843652910071	0.7208864062890209	0.7248367159187199	0.79920870176349	0.811931259032228	0.5923540615097571
ALPL	0.8857580950790171	0.7768738018751659	0.681152841451479	0.378423575027235	0.4559124664853329	0.614275618439314	0.392777310975836	0.678830897087797	0.6074258897216099	0.428579600220998
ALPP	0.767921228037163	0.48654123843654	null	null	0.566596208916527	0.307959351241459	0.500929969152606	0.7943462647471251	0.46160170514595206	0.7640389245159691
ALS2	0.305793271632557	0.8969996642179281	0.235570637978197	0.22855019191450898	0.206521228499314	0.420741353937596	0.23478977178682897	0.251047987845459	0.48524739739290995	0.7232116613283391
ALS2CL	0.865075654594318	0.7578188288714409	0.8598152865478229	0.823261590499073	0.821724199688486	0.899574859708432	0.8595303927323801	0.614806490656172	0.891454803236299	0.611289104006729
ALX1	0.95321289404084	0.520796733834488	0.416723975993506	0.305125907074258	0.23654723336733	0.154526913996284	0.41660845444185207	0.37295469787578	0.254727557015398	0.40695476072580206
ALX3	0.23773039226562	null	0.6942922550598721	null	0.78395368738463	0.665900239003362	0.312834099408063	0.446462327057485	0.321859169167997	0.735491805925988
ALX4	0.538659306678114	0.4372110836331621	0.170849202446605	0.11000384742642999	0.10160228312226	0.0783473577337358	0.29138888174057304	0.16862497791339698	0.356115480089603	0.111837573688589
ALYREF	0.9882863956537791	0.7731688457726851	0.967440805975675	0.971126133567538	0.6722544995062789	0.947016002096628	0.9060779943619491	0.852798048729089	0.8147216004825741	0.947016002096628
AMACR	0.436051484280312	0.9025438841093589	0.279848694177102	0.368727570261158	0.7720751594355441	0.46907748504821795	0.272321886741853	0.569585453314049	0.782749800733544	0.46907748504821795
AMBN	0.9080163187824031	0.324157881521308	null	0.31901695362901195	0.712427530591612	0.7603345113957048	null	0.69150403127763	0.500959690531261	0.821532710322783
AMBP	0.8014217922170849	0.9641064301144541	0.734970596583427	0.765794231493352	0.863228949106114	0.7040510096156619	0.7383985852581891	0.8038559528325679	0.6140434308955601	0.810928291140583
AMBRA1	0.0476888410203522	0.009439990265473071	0.13016426409411502	0.245721744839923	0.309499592725479	0.22588656619922398	0.13328365635397801	0.14643762355116402	0.0190607967100413	0.0929393309114901
AMD1	0.0432021904039606	0.19136668864052803	0.103208692963451	0.0175590155979718	0.145828610237747	0.0731039682917755	0.103706111540813	0.0815924198414224	0.0730923298530494	0.26677323543545606
AMDHD1	0.10780631005029401	0.13544911257133502	0.0810364611417485	0.129240740715618	0.0367337492435966	0.103984809215592	0.10201952331818599	0.0644086887524335	0.185839102110468	0.0230003677862089
AMDHD2	0.0355180338456224	0.00211936018903579	0.00104575374044863	0.0105427340504151	0.0015414120090193	0.0155196780346918	0.00211936018903579	0.00174699599104062	0.0626328993254311	0.00211936018903579
AMER2	0.5785779989133071	0.734894514169818	0.620290772326754	0.571143067468523	0.666845899230353	0.619967811085397	0.691325182903589	0.691631625734096	0.577549261132178	0.619967811085397
AMER3	0.69051163124296	0.762834665233363	null	null	0.47782694036873297	null	0.556550874974832	0.592159467010875	0.326009045592214	null
AMFR	0.040318592328181004	0.0972038136643665	0.0377766290998911	0.0377766290998911	0.0414411001817055	0.0377766290998911	0.0770555891558873	0.229601803485034	0.0412590823233083	0.25233663493827896
AMH	0.561684607566599	0.625035435400787	0.366014713138211	0.600251672169235	0.539167568430256	0.23524997256670396	0.520043023873441	0.499591992419464	0.36212740670707	0.625035435400787
AMHR2	0.0234524174028858	0.7561436310485581	0.0210071633624415	0.0250835579107775	0.870545209173774	0.711192058198958	0.0208630817298989	0.0278908675550105	0.7767542355274341	0.30359529783753497
AMIGO1	0.0145357125128133	0.199532741003753	0.0970749824426899	0.0722885366267081	0.13731715291357002	0.11096892032699199	0.0751298939950692	0.3819066564808879	0.14513223465526098	0.0463820005163123
AMIGO2	0.262361937415818	0.13845940566831602	0.359196949086641	0.116817898659303	0.5658497176506769	0.20056131449114603	0.171535002839068	0.144194554048733	0.121579967709248	0.20056131449114603
AMIGO3	0.7259823146846051	0.465610570753756	0.499745009923391	0.587599003601184	0.6584438493490911	0.443608060948928	0.499745311793041	0.8093947827203721	0.8489161632344558	0.465610570753756
AMMECR1L	0.9875737426289859	0.9783370526903009	0.968663808238974	0.97617176108963	0.994008092964177	0.988930520095884	0.9599188953214091	0.990368170846763	0.835571862270601	0.9863667223042859
AMN	0.7606676501378951	0.69491066225927	0.775228607603361	0.829926267985961	0.6802128456041421	0.4186480028482629	0.599716833501979	0.562768934133184	0.852351437900227	0.500942851680643
AMN1	0.438982366537655	0.34007112230427505	0.34007112230427505	0.759092323929355	0.25008018519527103	0.34007112230427505	0.39934733928563393	0.536712931259791	0.258223254403827	0.34007112230427505
AMOTL1	0.9175376459527859	0.830961224341265	0.966842136683667	0.964173190834987	0.351632073812756	0.830961224341265	0.623572711457631	0.572993244030682	0.9289002033405459	0.830961224341265
AMOTL2	0.0969985802088656	0.511212462337194	0.129632976309798	0.621994348427047	0.639115582212904	null	0.0375067897328852	0.0771588928837465	0.0554522721704026	0.20966037369644397
AMPD1	null	0.511185022263705	0.485627985503067	0.538129878211585	0.23497576182372198	0.43831235626674	0.269768462003969	0.270416379080464	0.7052460926990061	0.23086405743816
AMPD2	0.529825211867981	0.334365037305334	0.603121551577682	0.57208011502725	0.739058066958192	0.7113100145526229	0.6566192727572939	0.46974423175784497	0.523474813132196	0.576602381789833
AMPD3	0.926019746683949	0.792598082527543	0.9684714481435891	0.8211747017384	0.794226832969094	0.653536966206154	0.905221543901343	0.993141934324072	0.6938025904199999	0.661138049476765
AMPH	0.110737766158651	0.261411891491647	0.690221954806225	0.41731888572618797	0.564175583288981	0.18956981044460602	0.0972549859192304	0.489617831012115	0.21324491447952598	0.7077945644130079
AMT	0.36943861186764293	0.332884404641438	0.18346236061663698	0.42226747510740703	0.0465558928201808	0.0481798405804578	0.210558497288729	0.210558497288729	0.33795839287416396	0.210558497288729
AMTN	0.7875706020016571	0.43614641109234004	0.35981438979564706	null	0.304154826265718	null	0.5895317684881489	0.791722917190489	0.646327557863604	0.36703850537842797
AMY1C	null	null	null	null	null	null	0.942605618766501	0.389211014436138	null	0.267846546971645
AMY2A	null	null	null	null	0.7399607512688979	0.705183323750062	null	null	0.634792855954591	null
AMY2B	0.42787330202347895	0.32927454941477696	0.572235572065095	0.533435478088906	0.33062524977352503	0.33739817700765995	0.513791077546189	0.0754058261695329	0.50693025710292	0.47142705264007106
AMZ1	0.75985748438671	0.7735972251868921	0.82846662775766	0.396952871627409	0.506140859562851	0.629086950640005	0.914355819737761	0.306269692440187	0.56047020031203	0.7863916861942671
AMZ2	0.37677900674151793	0.11560838703532599	0.336555764252955	0.293030513243016	0.132717268191044	0.20334962819176602	0.109770232265578	0.0810846380204853	0.149422570154379	0.109770232265578
AMZ2P1	0.28164263171369797	0.28164263171369797	0.28164263171369797	0.28164263171369797	0.28163137322069703	0.28164263171369797	0.28164263171369797	0.28164263171369797	0.28163137322069703	0.28164263171369797
ANAPC1	0.0150046340651759	0.0525159836542116	0.139686138305159	0.0684416910755724	0.12363493362693401	0.15705412932555302	0.118185136858514	0.11654874738146499	0.218335019606561	0.0452214213627454
ANAPC10	0.8377212689758149	0.8936663024640229	0.5663657725883249	0.6807457872378709	0.481249450006993	0.8936663024640229	0.6979392627116229	0.509902576406709	0.8936794984181731	0.8936663024640229
ANAPC11	0.962307312550672	0.942143573537765	0.942143573537765	0.942143573537765	0.7246207970131558	0.9113462531954691	0.972039901644066	0.929041449718053	0.9782107710557879	0.942143573537765
ANAPC13	0.343642987912854	0.43466205065279706	0.5751151182712739	0.664345015187339	0.382014992597219	0.38202159840379796	0.36167332251974704	0.5853681833105839	0.382014992597219	0.38202159840379796
ANAPC15	0.0313551686662966	0.0827538758524101	0.0617477183494893	0.010732597996358001	0.461692690503261	0.0359164858312917	0.0582834456641045	0.00986185552684021	0.0654904034197081	0.0566957646334183
ANAPC16	0.580391882525625	0.31968672562022304	0.35604544507816904	0.8530543128195579	0.7691065299689509	0.527952993557275	0.763753373647134	0.788033585874466	0.691163280982146	0.527952993557275
ANAPC1P2	0.4331919285991961	0.4331919285991961	0.4331919285991961	0.4331919285991961	0.43318810973541205	0.4331919285991961	0.4331919285991961	0.4331919285991961	0.43318810973541205	0.4331919285991961
ANAPC2	0.569216170522567	0.7750080255826741	0.702816590081417	0.6097045004167011	0.336413410193447	0.680662503130894	0.85068509451003	0.690980245058674	0.371820294561788	0.831993750521935
ANAPC4	0.946157689567914	0.8473697372076371	0.5829772179208261	0.833238795308444	0.954719645009639	0.955669099779146	0.9448788006922221	0.951760389484173	0.9425371044717349	0.916693264991986
ANAPC5	0.963120591562172	0.9241981141218871	0.9642579502629849	0.9887820033272241	0.734178833691943	0.975911376797366	0.947384215146347	0.951562769363871	0.938976140076243	0.975155514360685
ANAPC7	0.0958235792757757	0.163049566067174	0.0844083305248599	0.10413704789302901	0.0816810947896311	0.0907120226552757	0.0907120226552757	0.0907120226552757	0.161562330584969	0.0907120226552757
ANG	0.29231004110492403	null	null	null	0.42909746051934794	0.271985675572582	0.28106725778524	0.158932036367742	0.0268904148152651	0.142236508278543
ANGEL1	0.7186728388573911	0.811237329641484	0.631147119603815	0.8856082489024051	0.7703192576450699	0.6197174034559461	0.500169088763319	0.527847496868698	0.8445521288060149	0.350696456192473
ANGEL2	0.302802098516915	0.601624794005188	0.774057837531797	0.7489322136396329	0.6111470012389809	0.13934226121247303	0.771753279178831	0.795160848898438	0.45086539398585	0.567078825906474
ANGPT1	0.16392853200871102	0.173749962186985	0.43290862420154297	0.7308417958890719	0.406730145885692	0.222776402531218	0.405928912078586	0.475323906263055	0.5396747109745129	0.52394057431486
ANGPT2	0.30016136252205394	0.448294866962952	0.43786846232790905	0.7281744380395601	0.537533757199288	0.354549517666303	0.23844022146011498	0.660760143717168	0.23454708727263	0.448294866962952
ANGPT4	0.997036134571982	0.994481900514898	null	0.993603106358663	0.7840046191945308	0.5631856987414461	null	0.9684037460650571	0.688676510749453	0.944703217978967
ANGPTL1	0.7370230810633279	0.841595907758764	0.7031239822361078	0.7061284542796558	0.7978135791970821	0.9632806562264009	0.7251050513924201	0.737050316384153	0.883384228097042	0.841595907758764
ANGPTL2	0.16586156118254503	0.10094597965463602	0.0127203157000382	0.026065236619139003	0.451759700887084	0.250985115423912	0.12256499985177198	0.173068106605736	0.145292508232099	0.10094597965463602
ANGPTL3	0.0953501639638508	null	0.0700589323105058	0.0214110080037523	0.0698877866140593	null	0.0668755739648214	0.0355020705727106	0.202145090858292	null
ANGPTL4	0.428356944386081	null	0.0612281011548758	0.19701617947595898	0.0629150251659686	0.149696407692325	0.0556378768307717	0.141012578404278	0.0873285421700987	0.0591952698967222
ANGPTL5	0.27053835330364606	0.138496894914165	0.6833670437863759	0.6554932535336879	0.45216733215082505	0.456156378347668	null	0.407581807664802	0.0913268094040291	null
ANGPTL6	0.634943008065205	null	null	0.681057939963744	0.7076551214066	0.184352593860681	0.39636682118815797	0.3745410611209571	0.6958745433822571	0.140514147150404
ANGPTL7	0.0257669087401835	0.0415057896699291	0.108656090893188	0.0225355948592106	0.32944572538225	0.171402138692885	0.0300367944508265	0.223959907797919	0.0287740436404649	0.0415057896699291
ANGPTL8	0.59406576424377	null	null	null	0.7098025180198342	0.792469622392731	null	0.9798769198351259	0.830918597141503	null
ANHX	0.23104815120220698	0.31781570829903805	null	null	0.584044880204074	0.42452192974834896	0.186310647594417	0.10072487119034	0.26010640945102104	0.698271954747161
ANK1	0.6103813566763621	0.780383585318871	0.504369420344694	0.44597806703373105	0.242406203029905	0.597578804887634	0.44106845867034294	0.394855537031831	0.25121551132434	0.534464895053951
ANK2	0.9904976887756559	0.6876708760134209	0.985987927681121	0.9962785964752751	0.8035156191856341	0.703630507996442	0.9348510001382672	0.934767499722853	0.876579485895902	0.8717905099682641
ANK3	0.773105747220387	0.945244732915003	0.6787993870468899	0.956048411835413	0.967759980804082	0.861817344292499	0.961860120365708	0.911943594341135	0.9547144359903491	0.9429834898594399
ANKAR	0.943392422254138	0.8309365409423821	0.9316925136646791	0.993193313532511	0.934804099564802	0.693338153571643	0.9004565828462491	0.975430890768636	0.766746244287577	0.8882135764823091
ANKDD1A	0.0462179699883929	0.41365563952978707	0.274259505331348	0.0747960417977417	0.512705150844837	0.589395070614298	0.36907494978159494	0.36907494978159494	0.23537320240660198	0.36907494978159494
ANKDD1B	0.0406553893896245	0.0631593470429377	0.105997716149639	0.0518980790371001	0.13671480836127697	0.6810977774674289	0.10567635827600802	0.10622536052403302	0.287931042595007	0.0709910722727059
ANKEF1	0.641245973413113	0.641245973413113	0.808729575657797	0.2902114103756	0.6132522489351949	0.41055258890312796	0.641245973413113	0.641245973413113	0.624242045999756	0.641245973413113
ANKFN1	0.286306448753738	0.621560705124856	0.742996116367132	0.384176191501621	0.585183129604439	0.7773317152053248	null	0.28261925497131796	0.41714980153991	0.39035929083418197
ANKFY1	0.6284927146789371	0.659157107957611	0.491642077489226	0.8230973508192622	0.45360549995997995	0.925962995539755	0.628715769391776	0.589540388853366	0.824724003536582	0.7180663016961059
ANKH	0.5481733168131501	0.23838618565014802	0.7383836483728091	0.596846644398398	0.269200478329661	0.316611914374965	0.733507339056004	0.621943303172629	0.667384183833565	0.34444835286397496
ANKHD1	0.29976936492906797	0.313031984441721	0.589524430060825	0.863158960699182	0.174861871290893	0.313031984441721	0.13548003861175098	0.433243556175926	0.22610089512729298	0.13829591399372798
ANKHD1-EIF4EBP3	0.14400560234391502	0.312842041865873	0.312842041865873	0.312842041865873	0.18122126374440398	0.312842041865873	0.312842041865873	0.312842041865873	0.226667520465295	0.13819909482203901
ANKIB1	0.812700647281383	0.7894486593800001	0.6575885981031789	0.502857890508588	0.64609956272198	0.6575885981031789	0.6747967527482149	0.515206299569725	0.48883616095649296	0.6575885981031789
ANKK1	0.7148279094779789	0.5898516356233771	0.916886080830867	0.6777300991803311	0.35340988444283905	0.558350840060871	0.916635021497159	0.5922276055261271	0.725200365111005	0.545262899078293
ANKLE1	0.23346142486912697	0.583048405778853	0.36292819182045294	0.420308930320257	0.803883240994604	0.767294252966323	0.353437791273079	0.49968075773963505	0.23480152446654604	0.618129692159901
ANKLE2	0.22793778381937002	0.622779278651765	0.821446393201325	0.27650038536682103	0.725332276766795	0.5670498326482241	0.879614753984664	0.720369456046148	0.336767052310484	0.7196367383215792
ANKMY1	0.277754009711778	0.0968732549166522	0.09660332346531199	0.208975946617672	0.216528827976847	0.309496821609762	0.0705013806168587	0.300621970049731	0.253607030212038	0.125149463353755
ANKMY2	0.19141717442165	0.34226662496201393	0.14444925183191598	0.0246900810968786	0.8049992629543679	0.18230006711323102	0.127031722011915	0.432783786100109	0.167124278766413	0.254012495065189
ANKRA2	0.993683114939174	0.9989332748582651	0.8846888228783091	0.8546785250444859	0.9957717682665971	0.9676518508747901	0.996467905839428	0.997628412016213	0.9577095689833871	0.991784410563761
ANKRD1	0.19659088127339003	0.10766389004769598	null	0.11428242693883699	0.013302379373591999	0.507518177292652	0.21554547693837603	0.47540911204874003	0.0371587139483901	0.634237102177285
ANKRD10	0.38513943767634795	0.13224674310773402	0.10608310142780801	0.0359219464655215	0.100750662275657	0.241353091324356	0.107034514883915	0.0962877316282099	0.0333614053111572	0.0821855286970431
ANKRD10-IT1	0.00332369323547721	0.00332369323547721	0.00332369323547721	0.00332369323547721	0.00332212228937386	0.00332369323547721	0.00332369323547721	0.00332369323547721	0.00332212228937386	0.00332369323547721
ANKRD11	0.527086747777972	0.8833518259198441	0.665155706923274	0.382830853281933	0.7357892159299358	0.100155468161679	0.688102201115147	0.8542537324367242	0.633907415097766	0.6597208150357329
ANKRD12	0.137601180884187	0.36986362294324604	0.00332244869497497	0.0204447989426372	0.0244027564872048	0.16129181436273302	0.0544465941705225	0.0544465941705225	0.043615708303693004	0.0544465941705225
ANKRD13A	0.44445666072877504	0.710963655227693	0.328241574458114	0.38685998028616597	0.380072777731848	0.43294323542287894	0.33202798218968604	0.304750971175292	0.47855076355839	0.43294323542287894
ANKRD13B	0.44547609020807705	0.44547609020807705	0.853351327134265	0.0679313459191008	0.352466162981935	0.44547609020807705	0.5848042042433249	0.5847305305522651	0.857154417186921	0.44547609020807705
ANKRD13C	0.186789656670465	0.7451138850753241	0.502039727798451	0.502039727798451	0.290796104407863	0.502039727798451	0.174378390679551	0.18496498460748398	0.39218760977455497	0.502039727798451
ANKRD13D	0.31353261995642895	0.7068892649473589	0.7068892649473589	0.297140297747654	0.7405639915140609	0.7068892649473589	0.48518504453159295	0.334077980235421	0.703571257907905	0.297029241930246
ANKRD16	0.268338927699051	0.594940351681914	0.180130486660329	0.334677201200316	0.32248649111836897	0.12663432115535	0.47119679266942	0.378420587173901	0.327350670760838	0.242640325990155
ANKRD17	0.39178501769878904	0.24937653362573198	0.46294353138563593	0.08021461256375399	0.15164690077935503	0.16734324100296202	0.33452458882359004	0.383005347477407	0.0862096586063294	0.18771514288636
ANKRD18A	0.784133970273688	0.852598490079422	0.8689153168078829	0.776667097605354	0.661093864304785	0.36334646022205397	0.852598490079422	0.648807414797984	0.95456432659474	0.852598490079422
ANKRD18B	0.647362390749062	0.33005457835938895	0.428768703151249	0.892668002515514	0.49732526211957395	0.20138494297347698	0.428669492487254	0.8943648344213591	0.8973883584444641	0.8086400391312
ANKRD2	0.6592926281265071	null	0.49613934174596	0.351493573602034	0.041149850974636006	0.21443909340542602	0.147711292591474	0.26252420840629	0.380787240688184	0.15332942579136902
ANKRD20A11P	0.743988866348064	0.743988866348064	0.743988866348064	0.743988866348064	0.744001040919403	0.743988866348064	0.743988866348064	0.743988866348064	0.744001040919403	0.743988866348064
ANKRD22	0.20830878554028898	0.426110493910784	0.29501822397981897	0.577527917002259	0.6228886026832761	0.426110493910784	0.55197210054059	0.49591752430226294	0.150422158105448	0.424552539306086
ANKRD23	0.7471994197012719	0.564422104602246	0.6295625654623671	0.6274897511849069	0.8125573983002509	0.70978983039099	0.564422104602246	0.564422104602246	0.44980660102254294	0.564422104602246
ANKRD24	0.7217209297266128	0.52614516847481	0.814637044870413	0.47309767494121796	0.5810535805775949	0.5765146972646171	0.8898109128731642	0.665812872679437	0.505700996404023	0.7641110410522859
ANKRD26	0.940306122118768	0.9416031357197371	0.9419161773717171	0.9339276345260971	0.979201523182837	0.9907708751729609	0.9416998744499959	0.9689282178009309	0.977521460870305	0.9584144717365151
ANKRD27	0.45081046329658797	0.430524029492216	0.36147912776494706	0.41051968222575397	0.648588902126361	0.8417775343813559	0.352268152875456	0.39281701490898996	0.377241824695915	0.5057457395794389
ANKRD28	0.441281417776928	0.40292058261874697	0.5782811279414859	0.498103154132045	0.29774065620705104	0.322850908113433	0.576109698810436	0.590728310790717	0.361588705641685	0.504130331446684
ANKRD29	0.15656872326624696	0.11036813216893303	0.0535875665036305	0.0142399806463323	0.062017168019071	0.15845148042426999	0.0533408470451791	0.525113531023599	0.466804454324826	0.590052779247413
ANKRD30A	0.13022963700947301	0.0479507508998954	null	0.0686937519597016	0.0667038933354058	0.354453722460555	0.0293391748987509	0.0201664299865738	0.12638611412649697	0.00140448052433201
ANKRD30B	0.816767274437833	0.5943559100182672	null	null	0.7201344880062559	0.86619416165997	null	0.790384403879275	0.5844713023971829	0.730549754360265
ANKRD30BL	0.668185192665959	0.544464112512728	null	null	0.811264787361662	0.339602556110405	0.737293922386353	0.32690734648058506	0.0877606020490198	0.623832500464056
ANKRD31	0.027559445007602	0.467463835438039	0.0156369062203959	0.0118892655004661	0.4717904650066289	0.50347431966462	0.0155182970411158	0.0150060075721529	0.0393595384069455	0.0131278088813422
ANKRD33	0.9226421415574629	0.730569458160239	0.896585563722623	0.6585003995672281	0.8451493019843531	0.901813190524802	0.9904299773994208	0.950054470413452	0.48534808064800894	0.466774533881921
ANKRD33B	0.9816942493474621	0.7492116812598771	0.9864261286392081	0.9207062889480101	0.9385410607871221	0.98164932851973	0.9628289891243058	0.9579213397476171	0.919397167605678	0.9635404795724108
ANKRD34A	0.06983455573535499	0.12035492216991699	0.12035492216991699	0.12035492216991699	0.474803676700887	0.12035492216991699	0.123231260142468	0.070406097318295	0.12459305421133197	0.12035492216991699
ANKRD34B	0.6928231116258541	0.180561600728285	0.56124453488349	0.649642154348989	0.41453119692650603	0.314263167605334	0.561172601891879	0.849928668279478	0.6801897856278871	0.871337805704766
ANKRD34C	0.24228747175849602	0.293989065997404	null	0.0965160677373528	0.12590571706007597	null	0.14696054565673403	0.289050324641273	0.0436756103748482	0.166979314951905
ANKRD34C-AS1	0.047682504971849005	0.047682504971849005	0.047682504971849005	0.047682504971849005	0.0476729497276947	0.047682504971849005	0.047682504971849005	0.047682504971849005	0.0476729497276947	0.047682504971849005
ANKRD35	0.14324438884461999	0.012442148907638001	0.0423071956027578	0.18334158807543802	0.0373992625892511	0.24387137728028	null	0.11046936318672199	0.502105503917542	0.128070376101635
ANKRD36	0.0037882765580281	0.0879378434231218	0.050032795621495006	0.065028941540375	0.18618353035527102	0.0794352254052576	0.0275879154457714	0.0228958607634013	0.0741658846723538	0.0161949468463944
ANKRD36B	0.273815247119826	0.41131495846910904	0.49360839855050803	0.40676872096862604	0.4809062508925279	0.41131495846910904	0.37999721036556805	0.23580644032167603	0.501599887525902	0.315891011180325
ANKRD36BP2	0.131722710982518	0.131722710982518	0.131722710982518	0.131722710982518	0.131708935760297	0.131722710982518	0.131722710982518	0.131722710982518	0.131708935760297	0.131722710982518
ANKRD36C	0.923872115136817	0.6598595415498929	0.972423335278873	0.565927772687728	0.766457273075813	0.581456444430959	0.9722789982384309	0.566891731022263	0.8825545345873679	0.923955186282835
ANKRD37	0.164418278332581	0.112327375324141	0.112327375324141	0.112327375324141	0.11276670668517699	0.112327375324141	0.0401942031528252	0.15609458446982502	0.38543107535381704	0.10585953538158
ANKRD39	0.0846625660444642	0.46395811635629103	0.0155781730403094	0.10472796996853902	0.161453932273932	0.0718458168565396	0.0157364803788323	0.13995521475658598	0.06413107432972	0.0191313323708116
ANKRD40	0.3291747865641	0.7979653935052241	0.268117382788578	0.802501970574879	0.14221521327894002	0.11611411561735499	0.263597437772278	0.335177340812844	0.1590806288155	0.55591388982165
ANKRD40CL	0.0581069565510757	0.003674858013792	null	null	0.070903570151104	null	0.0583756491092328	0.0593188385675858	null	0.06448635401608199
ANKRD42	0.376029846439569	0.213087942315397	0.345675253109666	0.345675253109666	0.701639890497891	0.345675253109666	0.649332369452	0.124027354847497	0.13049237326368499	0.345675253109666
ANKRD44	0.8713184733861059	0.45726246495118794	0.882226194684864	0.908284012913443	0.878462294267327	0.9455761463027009	0.880717646665558	0.606531017224799	0.47544272551174893	0.86821991379154
ANKRD44-IT1	0.763104400831072	0.763104400831072	0.763104400831072	0.763104400831072	0.7631171592899271	0.763104400831072	0.763104400831072	0.763104400831072	0.7631171592899271	0.763104400831072
ANKRD45	null	null	null	0.13739998015063398	0.126624978102767	null	null	0.10598760748633199	0.340665908102493	0.31807907667340196
ANKRD46	0.29784065802369797	0.15780262539854098	0.131913746731535	0.31145293510583	0.23508250052676502	0.0503677401479787	0.14541913217269	0.232838927730122	0.5162383258512221	0.23856956699066
ANKRD49	0.380699371822752	0.6346176806851079	0.5798139894729339	0.835486584497365	0.809252513080773	0.5798139894729339	0.651337190260928	0.36933658682206805	0.579818533126792	0.588477012702079
ANKRD50	0.383819825025006	0.5206227582373	0.40147997508291206	0.105494227107041	0.649871138108355	0.330495268928278	0.523183110280617	0.0993257869508181	0.343464743086518	0.110239401993666
ANKRD52	0.913251544447865	0.9090004081665791	0.7408399418913759	0.943032738940307	0.989216011852979	0.947085677089207	0.7405922553781921	0.949371869294225	0.9422083030519851	0.861298831490991
ANKRD53	0.285250136080017	null	0.0774010446765341	0.432518663841585	0.381300494746861	0.21061687580151897	0.0710919039535825	0.10861410514213499	0.16108740508786998	null
ANKRD54	0.528871715356113	0.389260716117089	0.306802568167078	0.14503737210417497	0.573896868119929	0.238449153670278	0.231722852248436	0.220056335570255	0.5063249268225829	0.238449153670278
ANKRD55	0.517332465087992	0.7875213173339299	0.769307939829968	0.7579055278599879	0.8548186403053349	0.7059456626649971	0.7875213173339299	0.32470557543908896	0.8428144532619091	0.6864814481052409
ANKRD6	0.822933641958613	0.9230680164676541	0.9151208708993241	0.8464375353155129	0.697094632145333	0.6794478371911199	0.9155247700301209	0.877060975076728	0.541182806156867	0.9608184913472819
ANKRD60	null	0.300635178182274	0.5824927917984821	0.5054696559916371	0.60039459329167	0.446956793822623	0.6566355901418189	0.839072655326896	0.835135853273681	0.8908294636751729
ANKRD61	0.42691447770821206	0.42691447770821206	0.330884826419665	0.563574435190205	0.281081188706235	0.42691447770821206	0.42691447770821206	0.7767618886811759	0.7978800068582399	0.42691447770821206
ANKRD62	0.7056516668656378	0.9437118472247971	null	null	0.370124686942419	null	0.511596054181375	0.316285620124593	0.858856589020333	0.35008046313200103
ANKRD63	0.358444744334558	0.216518652190804	0.358444744334558	0.145578849186504	0.49531387382720204	0.358444744334558	0.36832417196394607	0.21056322613841397	0.21848180344757198	0.451837847369159
ANKRD65	0.261985917616051	0.135917708372975	0.350304783411153	0.17957694228176102	0.332715907139815	null	0.36936884849367796	0.27935323477032004	0.139692248244457	null
ANKRD66	0.716580820926747	null	null	null	0.971781910588105	null	null	0.9795166177311551	0.8071470833419441	0.9025872144354351
ANKRD7	0.0110704647462773	0.0159057464106066	0.0134589758680157	0.00769201585946208	0.0331649011553341	null	0.0133518887900368	0.009566301750851571	0.28963178731232697	0.0072663631061387094
ANKRD9	0.00143957965383342	0.0259284673900503	0.0018306359921087699	0.00193380928917626	0.11501944024094801	0.0259284673900503	0.00142493166778267	0.00345740857834142	0.00127655788032785	0.0624485948079868
ANKS1A	0.067901959419453	0.0759357645400578	0.0492848448691451	0.0343679784148013	0.0300711521472207	0.0430154338529438	0.0177122651275876	0.0482962230161759	0.0255912801084183	0.0637034360341823
ANKS1B	0.0958704614007208	null	0.218930200620619	0.35544581723606294	0.08808814292561899	null	0.396702846245178	0.236524799118087	0.42713666985407894	0.17516006496452402
ANKS3	0.0597269702573213	0.14190530069096696	0.225669943477703	0.6109393340637149	0.0525504212496137	0.42651240215036695	0.19650893195397898	0.144613886212521	0.0377785902711925	0.19650893195397898
ANKS4B	0.0257997936745407	0.024972471873637	0.024972471873637	0.024972471873637	0.0329348192452058	0.024972471873637	0.024972471873637	0.024972471873637	0.0427321210403367	0.0592439111119255
ANKS6	0.452505163358628	0.572692241725827	0.5084446920881249	0.38507914276973904	0.590959061232323	0.8194873124532591	0.36309561622888603	0.6158401314106221	0.607996231566102	0.27883584493457697
ANKUB1	0.346936014013217	0.5282365756866689	0.43147688636968606	0.5855482720697729	0.364059577968999	0.395048300095837	0.486172564679098	0.361982118909747	0.5776511678999661	0.6760324622178512
ANKZF1	0.8369920373862291	0.9617941374384871	0.9617941374384871	0.9617941374384871	0.995732548602901	0.9976624032961701	0.9201859192185441	0.8328280762533241	0.9854799149454259	0.9617941374384871
ANLN	0.9328608627497191	0.862536178126912	0.8080881130816241	0.8080881130816241	0.6790831854518751	0.846360772595765	0.642776850882428	0.8644358407079771	0.942785437554053	0.8080881130816241
ANO1	0.953608384192834	0.214983412008131	0.896973264292881	0.546450805813616	0.7263860963478092	0.449590436394303	0.735190979939035	0.42986907099429494	0.7650184815292859	0.777862525959309
ANO10	0.0150544695057157	0.25816158432192704	0.321061170827342	0.0342719842429439	0.28311785299736	0.211680398128827	0.00774674952024297	0.00949412870141039	0.0101885239892528	0.131281754173138
ANO2	0.305806340063877	0.533679528685832	0.476506723065221	0.610316672275299	0.9660646517866459	0.684518675285058	0.4801509330449779	0.476631459441965	0.11585089983698199	0.17290882643023997
ANO3	0.0618780963193322	0.14430549477809	0.0514535662448349	0.36448811350182103	0.0929095602082585	0.0392214120901106	0.0484266259641681	0.462948383342195	0.36908088349018103	null
ANO4	0.385518010024655	0.9163583079465341	0.22225995908123602	0.386513320862101	0.25010583218031696	0.542733004990527	null	null	0.679827153899052	0.561593270489188
ANO5	0.4427871984670779	0.507710400683077	0.626915152953874	0.9521384583763209	0.8347637217970609	0.934762800241785	0.7729115845144509	0.7729115845144509	0.9367340907208159	0.7159017398675029
ANO6	0.641113913752071	0.629407732570328	0.39528425165550396	0.750324608375975	0.33786207576370003	0.6738299187717	0.32858348705415197	0.43153522778405706	0.7251785597536591	0.31121614397892305
ANO7	0.19416270377423	0.136403047233021	0.287074092947111	0.508087069799378	0.5266640787996121	0.251860492419191	0.209047585539219	0.37307630609672704	0.459017935035457	0.139645645879025
ANO8	0.14536834889690198	0.7462523351316831	0.7462523351316831	0.7462523351316831	0.6241958828746199	0.7462523351316831	0.21031217172899	0.6445823865340761	0.959609548865663	0.7462523351316831
ANO9	0.245030817986844	0.3864451160526551	0.777758063968283	0.210595572748796	0.41222722845512005	0.308588372725364	0.6886684265875749	0.255133922783845	0.47832413027037	0.302567978102655
ANP32A	0.144051459607238	0.0304704313279602	0.0627288042880461	0.017640213384536998	0.00855432295997848	0.00855752194561683	0.0362972295232625	0.082057626282681	0.0267497448028981	0.0132946559798182
ANP32B	0.0688544039476643	0.0115634040142438	0.014474303775672	0.00762834066322502	0.0189363444202492	0.0118024554732872	0.0144121188122802	0.0175618539191674	0.0229110745933172	0.00533207055696753
ANP32D	0.00575213731387158	0.00718078172380197	null	null	0.17261492893396302	null	0.316090292310819	0.176250170359237	0.23934785307571502	0.785758584198643
ANP32E	0.5080921279261339	0.26465584863786196	0.6831655941598629	0.6831655941598629	0.8848097187774201	0.6831655941598629	0.7736969276886941	0.7928298632022	0.8107642440936841	0.795100220061024
ANPEP	0.3666961135125829	0.338847407798137	0.739563330025592	0.235285295723239	0.36652300817460903	0.0734478478359239	0.7285882187646858	0.574555314596683	0.44221375264157897	0.17670953869601802
ANTKMT	0.899909897987261	0.899909897987261	0.899909897987261	0.899909897987261	0.8999228789762891	0.899909897987261	0.899909897987261	0.899909897987261	0.8999228789762891	0.899909897987261
ANTXR1	0.478348992854649	0.784693986949516	0.576914647504661	0.579126303956609	0.6889263860851971	0.442519334703748	0.543662470850555	0.6086001248702889	0.698951159643361	0.526581992851599
ANTXR2	0.288303797503503	0.5143039451786829	0.515534580226641	0.6511699325979351	0.634065533222073	0.600285292339839	0.26667602376226196	0.332044413311182	0.538857594393433	0.7328861772611751
ANTXRL	0.606273167011271	0.619088131911453	null	0.497529965085285	0.38954428618619896	0.9344732943475149	null	0.43962907103533	0.57028331265387	0.45333648868800297
ANXA1	0.0676323154364719	0.0705355377750623	0.0012956686421837	0.0063878833847448	0.00601139539094305	0.0101790946992938	0.00137593195910344	0.000810403821681259	0.0280402939518908	0.0236098805540658
ANXA10	null	null	0.6385487419296539	0.7187570673984709	0.18000793021351003	0.22105160613786198	null	null	0.8426563831588249	null
ANXA11	0.547099412810631	0.508372842610494	0.642099139922792	0.7832860821703941	0.638349872167215	0.837882884300663	0.6873886839797241	0.9128115590883	0.7753125210255178	0.716897598546615
ANXA13	0.47810256650872207	0.4628342828852029	0.5572079039034019	0.12284822670045	0.5167090278527999	0.219872542344249	0.7726032812895459	0.497114055247363	0.48171242102440504	0.158598166685031
ANXA2	0.832165575681603	0.652852285201905	0.810100187448541	0.7946756004036941	0.955402138548751	0.761586136354804	0.8536386320390241	0.623433193273817	0.711214970184684	0.733359154172491
ANXA2R	0.7244100226967319	0.7244100226967319	0.48098723095055	0.5888421196214251	0.34776437140726	0.7244100226967319	0.35483359616433	0.359797832743495	0.7244215101037329	0.7244100226967319
ANXA3	0.11747194610590801	0.3726725551327729	0.33789819410574706	0.131331142921995	0.313924570660443	0.259334188162127	0.348235628784433	0.0617856493331509	0.330058063396884	0.389036550169582
ANXA4	0.0334661010946945	0.10790742689185699	0.0305766928619219	0.0386095229967477	0.168676085486514	0.0331024724709041	0.0331024724709041	0.0359923685369961	0.08701738636014798	0.138062870816052
ANXA5	0.8961812597262299	0.46600771316737705	0.34041053043071895	0.57530500125171	0.7489738259496801	0.5534872900923199	0.575501574136514	0.656479222199785	0.493117851342858	0.29012337522158
ANXA6	0.336949953880674	0.273416960584766	0.253331826966433	0.304290265401326	0.48875346773029604	0.29354368529936603	0.455334869868266	0.671385506848322	0.232062375116926	0.357933123903725
ANXA7	0.397554131251345	0.689622907101948	0.404236883834775	0.48438126230559997	0.7566797152698399	0.36455165544793	0.404348053739741	0.4957962698563329	0.709307478169492	0.320880024988965
ANXA8	0.829138448468263	0.750314672891882	null	null	0.8548659185093009	null	null	null	0.24685203858845103	0.8417274492539429
ANXA8L1	null	null	0.371655916805764	0.5520490351286961	null	null	null	null	null	null
ANXA9	0.646651328211177	0.211339649193752	0.602767970209948	0.5880827422703421	0.913997759948598	0.530144401692422	0.605123788511299	0.589360996835056	0.192819631872795	0.5780056980960351
AOAH	0.21642050696804502	0.158746719506753	0.251590023709369	0.0533968934953441	0.447710089449502	0.0618993360252316	0.28562964909766997	0.0780460914098253	0.0376245693044387	0.0756358258699882
AOC1	0.263929797858393	0.352575534734581	0.437983699478454	0.705003198005677	0.787621721929881	0.109691299099419	0.455797705103617	0.525815130089203	0.6713869579183599	0.449682186335731
AOC2	0.760474248278647	0.416544663478247	0.416544663478247	0.6666321094154599	0.463184898068635	0.343556275973662	0.7891475107430609	0.7851298228576601	0.6139891663262621	0.416544663478247
AOC3	0.8631157597581941	0.951083986987198	0.654894765853216	0.46969313523912803	0.7106052930732579	0.802966189752567	0.6359754875543039	0.5077609765504589	0.632016428898768	0.802966189752567
AOPEP	0.103174758435032	0.103174758435032	0.103174758435032	0.103174758435032	0.103161667285044	0.103174758435032	0.103174758435032	0.103174758435032	0.103161667285044	0.103174758435032
AOX1	0.249309587458895	0.8798060459266349	0.433974995353475	0.7910865432871079	0.7335847885300909	0.8668825854750559	0.7365439337404258	0.988857132087296	0.796238432407718	0.9745892635645358
AP1AR	0.17703329423942	0.0330753729712161	0.278850196900867	0.299910111287785	0.275668195457403	0.331194512741382	0.272738933406075	0.26385053838793104	0.565816158634839	0.496984446169677
AP1B1	0.0782930766698418	0.0293544429477135	0.0241939991184676	0.242804523144175	0.121905393948162	0.0615587649196284	0.0796049899453001	0.0680273187876391	0.0291759963248615	0.31960407031907895
AP1G1	0.11869886195282	0.414809581355709	0.390177173119742	0.0456437803305466	0.0802149617847647	0.229196107025067	0.379453632923187	0.041527987096441	0.820808958090481	0.0363486464817594
AP1G2	0.452115026217271	0.452115026217271	0.515545256059441	0.613563649691932	0.31953121696570197	0.324593094831214	0.19456963820328002	0.717997271932748	0.808128704904122	0.452115026217271
AP1M1	0.895917549400162	0.928688719695971	0.955206605125616	0.7135068746870491	0.9348372038270258	0.9019829596637	0.9304966933321829	0.580828565599369	0.771927814314395	0.9019829596637
AP1M2	0.505271940483774	0.47307556266874	0.5705487237392789	0.5501156395134611	0.353259311110017	0.717973108740814	0.570647004150422	0.5782663149229561	0.6057122594302471	0.464651231229387
AP1S1	0.0306008632255649	0.13143392887206098	0.0407602106343964	0.0964480798266054	0.0345475330476339	0.0280746335152317	0.0432391566802684	0.171080478590668	0.0608150685914011	0.118965817520012
AP1S3	0.78957509757875	0.9043689621329541	0.8768883790109229	0.873034048837247	0.772558610924203	0.767951538205501	0.800035454351644	0.800035454351644	0.32613270640970005	0.800035454351644
AP2A1	0.9039052051306179	0.89521509922372	0.9234161640287409	0.9326551264561601	0.6594980490867249	0.89521509922372	0.935029530507213	0.9241656589711759	0.626976539101766	0.8090523899072951
AP2A2	0.311892784835224	0.29742400132573704	0.294124633451228	0.296743134090266	0.691071306959721	0.602937726241056	0.602937726241056	0.602937726241056	0.549318658651086	0.5080917173000421
AP2B1	0.885898734321542	0.8202074966965559	0.8446082188256909	0.807756403554028	0.9603171267336109	0.32494194759204803	0.844928373695787	0.69071052514403	0.7700429593919829	0.844928373695787
AP2M1	0.823020337360657	0.899118004756383	0.817232879377103	0.9020681476499909	0.7611027641049429	0.907635225801107	0.744221674719096	0.8796181143568341	0.881617895747546	0.907635225801107
AP2S1	0.76497440115504	0.90651037113627	0.7580614070831941	0.6439036264419611	0.9804550988459301	0.8558852695649549	0.717321660401966	0.607761550688228	0.757826694629249	0.9885349470015471
AP3B1	0.9888143909630279	0.974181552445484	0.979942579777597	0.9616647621705942	0.937396091081301	0.782800028163832	0.979824346336967	0.944597752999681	0.9838513988582859	0.969213577466496
AP3B2	0.6062016236370699	0.270002540548689	0.467871558224158	0.6814194494607649	0.512749868941249	0.0594586558610645	0.48562107061073495	0.6151573048830439	0.344012580585683	0.34261341492249
AP3D1	0.050578773165448	0.0255740614474222	0.0290457161686971	0.0226969578059808	0.0059288146347733295	0.0324689650298345	0.0222145471981382	0.0336602812622448	0.37106090970167294	0.0324689650298345
AP3M1	0.639215866015483	0.562389133168946	0.562389133168946	0.562389133168946	0.197529119482457	0.562389133168946	0.541768779504965	0.520564215778022	0.840506332882371	0.5633796881971639
AP3M2	0.208009839724015	0.28533163228304	0.197790262189802	0.567410554969128	0.339721870852947	0.5471378196300829	0.29176745909046803	0.22357019429538702	0.159282424924761	0.498882520023574
AP3S1	0.970143859087016	0.7103546069273341	0.7815660172440441	0.867790439182329	0.735998336923963	0.8602434858077029	0.23365651008514499	0.355139411715039	0.8602573581834009	0.315992020731045
AP3S2	0.6588261286481221	0.7323883302581251	0.40261132085171	0.603698981216106	0.950621618973621	0.835626285162838	0.425573515455366	0.529085251698038	0.9417852387233829	0.7593774754121801
AP4B1	0.429535990206545	0.452517089792604	0.421757842436935	0.33035401759779	0.34197996202287606	0.5518755994891321	0.46207803097630107	0.184673656495408	0.132297654715946	0.452517089792604
AP4B1-AS1	0.8541504323577429	0.8541504323577429	0.8541504323577429	0.8541504323577429	0.854164354100953	0.8541504323577429	0.8541504323577429	0.8541504323577429	0.854164354100953	0.8541504323577429
AP4E1	0.8638862784332679	0.752493252838369	0.900385286549996	0.871928191847001	0.84139436484293	0.968129632748364	0.919777286482558	0.9523567686370151	0.997871597885935	0.968129632748364
AP4M1	0.0427740650489833	0.17021479939410697	0.3374441346237931	0.580518666838874	0.786366900438803	0.21234183377932395	0.5173262357970669	0.629840088146765	0.259126674535483	0.17021479939410697
AP4S1	0.692996865912704	0.837280558121512	0.8131822935922169	0.8100257499234979	0.884383478704212	0.8131822935922169	0.675714790416791	0.58539051179166	0.6302488804488521	0.8131822935922169
AP5B1	0.5938914140310699	0.333939354363109	0.412798004622224	0.5302550975970471	0.7564213069361779	0.44516176540198793	0.37919184561440505	0.5756986624594761	0.461102863526536	0.147494777849182
AP5M1	0.203660833198345	0.222999944959631	0.12270541020302302	0.0454620018004608	0.249315527215277	0.114730971390475	0.0869102112446928	0.0841533326955577	0.140287845469872	0.114730971390475
AP5S1	0.999525335254623	0.9932149859664029	0.993266195897444	0.9922873886720469	0.9766857747492349	0.9971611484239559	0.9971611484239559	0.9799392427357679	0.9724591561546759	0.9971611484239559
AP5Z1	0.990863145291789	0.966105766299028	0.981006089501062	0.997739158558155	0.9007807932790289	0.993865040713597	0.996845340942215	0.928772898202997	0.9996402702417758	0.983068403184326
APAF1	0.6930068497449051	0.644888986726728	0.644888986726728	0.644888986726728	0.613854897293013	0.964598811059573	0.8702227937519058	0.633677818571522	0.8342783419029909	0.644888986726728
APBA1	0.7600177379361801	0.6331863125499531	0.745723666885843	0.35588049944310396	0.746469454724718	0.745723666885843	0.745723666885843	0.745723666885843	0.989703708600302	0.6776548833983069
APBA2	0.13855641092487603	0.286825762126619	0.214785154928541	0.21530624779038698	0.106222126313247	0.201113575534494	0.201113575534494	0.201113575534494	0.347903382350336	0.201113575534494
APBA3	0.653504594433333	0.653504594433333	0.44344468115184293	0.533790286244824	0.33719246897426897	0.5819751661614959	0.653504594433333	0.653504594433333	0.35783239682225704	0.653504594433333
APBB1	0.5222126671943771	0.33379636577531896	0.376874823054214	0.16283101105275902	0.315575953000831	0.139863239655176	0.390368074700284	0.0836422137229184	0.662561183609652	0.505290225922893
APBB1IP	0.111315555581441	0.142646734741682	0.299723010343927	0.0973009028873942	0.206816831126763	0.18477197354641398	0.143499426880213	0.617181626101845	0.46343614679031	0.0719587967083359
APBB2	0.993988360909927	0.9590189610087891	0.995301075902874	0.968766317687539	0.8647512383400581	0.931011584242598	0.988400405910377	0.989006244821673	0.993616509033554	0.9793864586981329
APBB3	0.14760773559225002	0.257673246006577	0.257673246006577	0.530795302972683	0.10564777948294	0.345914063601991	0.18134155865368698	0.17858256783873896	0.26029029580518803	0.257673246006577
APC	0.6970551129929909	0.478079988633726	0.5792400991405949	0.357422928535771	0.405986350033903	0.5499309636150209	0.537538318496508	0.37658714189088704	0.32736804938195196	0.7369560182327322
APC2	0.0666582912308617	0.0923569307437118	0.0772595735488239	0.336909119914263	0.11476151822673	0.21326889565037002	0.23056383994729998	0.0543694272613476	0.11548475378452001	0.116207579300455
APCDD1	0.917103196578013	0.8702076567832511	0.472147374522811	0.8296650438922879	0.6793459402437779	0.929328723497345	0.461993385599065	0.48654207631008706	0.8194938827786792	0.7433356320757321
APCDD1L	0.33419603989049296	0.31128119284780603	0.313408187731997	0.240213310026377	0.488407522654719	0.313408187731997	0.0755502574015928	0.10130264234312199	0.43804410291174395	0.0532157922381847
APCS	0.935708286221476	0.40439964403591605	null	null	0.411513145327788	0.8426075892262159	0.6072526090814849	0.27916793686001196	0.33198988173769395	0.5300409118199361
APEH	0.646444342042163	0.8746859756822359	0.5449448147099529	0.5092999422676739	0.6914008811752149	0.8746859756822359	0.8069818380880078	0.817197125879104	0.9068934519854229	0.90165757188729
APELA	0.41268229755350105	0.202766757841007	0.3493111289023039	0.35072952189832	0.47803429399674496	null	0.34910938840827693	0.34395725396369203	null	0.271196370450437
APEX1	0.113817993448312	0.45235276420982795	0.45235276420982795	0.32022745388462104	0.27284413573015304	0.567808781153594	0.187084017958031	0.119402825105628	0.496043370346335	0.294780755133846
APH1A	0.0867016951883216	0.0721145612921553	0.0721145612921553	0.0721145612921553	0.0721029869025002	0.0721145612921553	0.102219584755767	0.0542093512633298	0.0724195970817091	0.0721145612921553
APH1B	0.241639109508425	0.542606458973163	0.510765240673379	0.370683459154921	0.5955549235450219	0.16301086270861403	0.31173694386886	0.0981121375164911	0.162996904833934	0.302385791242123
API5	0.136343810452556	0.104948670721682	0.263259620776346	0.49471859957545705	0.302937566506522	0.439704684286575	0.263504436609387	0.36608203653313004	0.286012425810274	0.506954772533711
APIP	0.8666026784792759	0.6197943061136291	0.435377497080575	0.9445279350734691	0.56409204141422	0.28874879204673404	0.41177445954962	0.54826308207744	0.7531930357205211	0.445118301805629
APLF	0.889997756422422	0.948218678206345	0.8307469756814391	0.9286197736966899	0.865222597369501	0.898132439056495	0.551045117784628	0.8279086339939392	0.987568763688793	0.545080348266221
APLNR	0.428574775293466	0.899012213506477	0.16373950554139002	0.31162705052805295	0.803346106570305	0.957805274886866	0.16352076110703304	0.34181510331643106	0.100023008401112	0.26205374805994197
APLP1	0.5893974345709511	0.64223502161692	0.49023681226515897	0.6553833709866	0.858990673407952	0.928795248930756	0.6084672799668389	0.6847016175865109	0.6582650490849681	null
APLP2	0.28513939923905796	0.117989235167974	0.50427466736281	0.32932102223051096	0.113519856391375	0.0848531914998167	0.44675267846884203	0.583790777255631	0.436406156317772	0.7184951875525141
APMAP	0.5854701246852171	0.68104807691037	0.435315234299638	0.36025744955810907	0.521229532171789	0.49858199585340296	0.8544960107681719	0.7121301368345501	0.414989339655409	0.640054035972016
APOA1	null	0.038396569651896	0.00625191987362094	0.00558466668283327	0.0148725483031786	null	0.0038505603968453104	0.00446635304325455	0.00681137608811356	null
APOA1-AS	0.0218788530612863	0.0218788530612863	0.0218788530612863	0.0218788530612863	0.0218727752346089	0.0218788530612863	0.0218788530612863	0.0218788530612863	0.0218727752346089	0.0218788530612863
APOA2	0.0247900909738377	0.17376778418621	null	0.447520433321245	0.134678844332715	0.325343380945229	0.17663871844377202	0.622064040098412	0.31133659631098304	0.588221166368048
APOA4	0.0128085623943946	null	0.0398521924943314	0.0777749767129653	0.18489676957325601	0.0142681538020341	0.166241702189936	0.0018373584574492101	0.11686515694585901	0.00319439058699837
APOA5	0.0492575709509346	0.0401888130294997	0.007532184716467891	0.0204151098822901	0.285979576116634	null	0.00832967225374801	0.0740412187813161	0.374530382317263	0.28130871780195
APOB	0.0294454435584785	null	0.0743990320996873	0.0165922528582795	0.0322835735144228	0.0009989221322878029	0.0826758689486005	0.0306116977435259	0.0594028458704801	0.000818461257515943
APOBEC2	0.735204882338558	0.503254625809612	0.343737094061694	0.39912256386590295	0.362671862512242	0.503254625809612	0.503254625809612	0.199852811023814	0.646746175312197	0.503254625809612
APOBEC3A	0.008800171199738391	0.313261506332027	0.19438344420794398	0.0641971606595784	0.422879280493702	0.313261506332027	0.239737478099399	0.109230010895703	0.24004951047609102	0.0991342537231219
APOBEC3B	0.386230124270252	0.386230124270252	0.310125345668824	0.838888883646895	0.306356095196651	0.386230124270252	0.386230124270252	0.47987572474584295	0.28944803149150106	0.386230124270252
APOBEC3C	0.372051579471834	0.327429314424714	0.723369353723734	0.5889316408633579	0.540145412917927	0.327429314424714	0.5549285198874311	0.197813945956839	0.5683148747886889	0.475212263525414
APOBEC3D	0.752326277849648	0.588215882115423	0.7851352611571429	0.35032143767026097	0.49102302030758205	0.7215568896686729	0.44684410772256106	0.47348723208303795	0.30155126158234397	0.44684410772256106
APOBEC3F	0.670274948293844	0.69145078452069	0.42820489347223795	0.783385293615678	0.542184198982406	0.30858864404245695	0.509215797458334	0.6347043781439979	0.520417230309455	0.38611748728128703
APOBEC3G	0.331330483810314	0.48293288882846	0.30551515363663895	0.478481587013029	0.596855081941823	0.33513418479487	0.5181022183224839	0.447203796830087	0.435018149018723	0.364431371198721
APOBEC3H	0.6893332281878841	0.74988931916416	0.36137355077900896	0.40703821140943997	0.29445801536328803	null	0.361186449696756	0.37955458367293604	null	0.39850398201519804
APOBEC4	0.528249182023824	null	0.5668613435218199	0.7986889283379509	0.536038725218016	null	0.5255972691236479	0.546187178396249	0.505873842824189	null
APOBR	0.871680245474335	0.7639722719571529	0.534925458036577	0.675690184154337	0.778158148103777	0.661049516805261	0.6869382757223139	0.651591454680818	0.5662968007398029	0.8473579943883671
APOC1	5.6930566399090795e-05	0.00213822012463376	null	null	5.47703657033212e-05	null	0.00376145012674805	0.00016000054463335901	0.00125426348573883	null
APOC2	0.00100785114173183	2.2445364801465802e-05	0.00011683799979604399	0.000702165512792844	0.00195326356327638	null	0.000190651701987062	0.000448231558807117	null	null
APOC3	0.00550987725198864	0.105374534932824	null	null	null	0.00120604981492324	0.017078732731982	0.0740131244175177	0.00675927282261866	0.00234289447608747
APOC4	2.1723250274127e-05	null	1.53960404400792e-05	6.624270645415171e-07	4.7716436905331895e-05	null	1.49357693163922e-05	8.80412988326091e-07	null	0.000102436665100694
APOC4-APOC2	0.000209936157489253	1.79399184184874e-05	null	0.00318321194457479	0.000189943144194914	null	null	null	null	0.000153701095417445
APOD	0.7997022963964879	0.616906045695094	0.24199663090313103	0.250565725406293	0.48207874714494103	0.565106424819908	0.242255449004305	0.273976727811655	0.479443117366336	0.2417625232784
APOE	0.0188488112566358	6.18277725804531e-05	0.000883951236581224	0.00171741007508846	0.00168529107178896	8.13561833151617e-05	0.000906858028507241	0.00295449252587535	0.000903247793389014	0.0321149037610865
APOF	0.48640421499379904	null	null	0.796130004639135	0.8802284749878829	null	null	0.754935772048247	0.5882146317384891	0.451653275634182
APOH	0.26168865416215803	0.342233023119708	0.26051972139269797	0.570556203001244	0.146393415553688	null	null	0.138406361415228	0.648297455589315	0.788108686267328
APOL1	0.49965210268903293	0.355662754516855	0.9222232050611651	0.8228980242218521	0.786430374815754	0.5690657758098691	0.92197824258819	0.880983306806352	0.919776438349844	0.421949788294563
APOL2	0.563923177249339	0.5818057781236371	0.7049656009228109	0.870958346967378	0.8147585961356321	0.8745401328755671	0.7047454943461341	0.894194061276685	0.6862719939547111	0.876462092271155
APOL3	0.536118616428706	0.304594168320326	0.6775352576254189	0.748230582409658	0.802188930502146	0.304594168320326	0.160965272226064	0.453766727824983	0.514918711996946	0.37702484237962397
APOL4	0.389513717074751	0.39069066809629	0.520426595266429	0.46496760431139095	0.14071682915474	0.276087929581916	0.474829333665475	0.17279728600009803	0.201294124719572	0.17161206968104903
APOL5	0.28946762267165305	0.391619847411981	null	null	0.0206148698815949	null	null	null	0.0122789918731713	null
APOL6	0.6160220550466701	0.246454712144427	0.09918770658253699	0.203136906036615	0.112438766431321	0.17909214263704198	0.111445073142422	0.28653084791073496	0.257669987542615	0.135957377913749
APOLD1	0.907072384373557	0.546772673738215	0.742750527786514	0.836848454004585	0.6608503801038511	0.8856629750977959	0.6659531925002521	0.72246565984109	0.9440685293875329	0.793117695238572
APOM	0.31705083218460495	null	null	null	0.698308806821597	null	null	null	0.602670098559713	null
APP	0.88297581541636	0.546014776519212	0.712145047261521	0.664620835972644	0.851314700645034	0.79513803642976	0.8348814622452541	0.8348814622452541	0.8932555009143279	0.8348814622452541
APPBP2	0.147049265930043	0.005644383603496871	0.0511484127357894	0.0536588850698634	0.0590415856571212	0.043361587448336	0.0533002163338892	0.032634616261014	0.10270637990883599	0.0282241163521897
APPL1	0.18323204180623	0.47014061420329795	0.444235495491083	0.33286653208641304	0.5286598279216029	0.633514468800407	0.45526919568115704	0.227990196437932	0.0848415065540981	0.38014196401243894
APPL2	0.579517274199319	0.570592966795009	0.8936430770575191	0.673881311176654	0.754069236934174	0.7751145552387511	0.747905074973728	0.668997955422972	0.7349124675941271	0.4643270533133621
APRT	0.293191518649301	0.232807460243928	0.800184553879769	0.455092894416961	0.600318576787949	0.473849236504396	0.79990543243049	0.322512424332647	0.6844540488074761	0.7181534401012141
APTR	0.464518050719941	0.464518050719941	0.464518050719941	0.464518050719941	0.46451600866917997	0.464518050719941	0.464518050719941	0.464518050719941	0.46451600866917997	0.464518050719941
APTX	0.888818458129574	0.656243554027874	0.7586030830816579	0.7140386773941461	0.38497351053165296	0.688403014680965	0.8806605214190609	0.7589431371353009	0.7180716430453159	0.7145438308486031
AQP1	0.0991144462824852	0.343322069692895	0.102812232418465	0.5877302435112329	0.0903077555119062	0.4267344600158571	0.294930800458779	0.73187376760951	0.357331307390944	0.294930800458779
AQP10	0.31091738418005893	0.34434512635590003	0.34434512635590003	0.153382698096643	0.46275482413170294	0.21827461593836803	0.0766790018174676	0.132469926998608	0.34889679171460397	0.497590516179346
AQP11	0.320877369914157	0.20212025570846598	0.27604332739137394	0.3069111014929	0.17907194957238898	0.0285253222618925	0.266430202296748	0.272834580335707	0.26266651200619695	0.20212025570846598
AQP12A	0.209041783485269	0.3874807223460349	0.13454931023341898	null	0.0204379505735287	0.00850797192509853	0.21561838554031398	0.0773417910230474	0.10518718499739	0.0241188919288942
AQP12B	null	0.56223867826833	null	0.7585582548590791	0.559315738997316	null	0.8903053546463909	0.6235154081655621	0.5942042390122261	0.6102906232791379
AQP2	null	null	0.14979261583834197	0.450487350428235	0.336642255940962	0.819671106349147	0.204282810858934	0.19378405484422895	0.20137703236728302	0.272995209517639
AQP3	0.33242143357623605	0.6240316590989711	0.342422593203967	0.6626982983986129	0.408795764028404	0.404534403805014	0.294828168789188	0.397999070083644	0.562025838123951	0.32173156168503697
AQP4	null	null	0.92675289529559	0.8586513321864309	0.929219571076356	0.9907236472443871	0.845479603879076	0.48536639569710605	0.871810044598597	null
AQP4-AS1	0.858413755146548	0.858413755146548	0.858413755146548	0.858413755146548	0.8584276444858621	0.858413755146548	0.858413755146548	0.858413755146548	0.8584276444858621	0.858413755146548
AQP5	0.0415591536855153	0.5711432432529621	0.620240168718924	0.222917522171572	0.8658802978197231	0.893121720437717	0.32301385067309396	0.0423996771510597	0.538905974863437	null
AQP6	0.732374712057761	null	null	0.162399600035607	0.859293930548169	0.6746226640878871	null	0.28494604139533397	0.6763545253676211	0.260620728096439
AQP7	0.44214427922899	0.8735567161429458	null	0.505612612869331	0.9624441181938129	0.8829583397926791	null	0.7582773352604609	0.8671079704671909	null
AQP8	0.108910776247742	0.458136499174536	0.6032733003871379	0.17456305541247402	0.367494888306098	0.234775325790339	0.603415398214453	0.16991246230951504	0.35060180794376394	0.172119262131606
AQP9	0.43613233449741795	0.402158179755719	0.274601470310126	0.37452847012640605	0.297693704312101	0.10790830207668198	0.42428931973699396	0.432724446098212	0.327596443711038	0.402158179755719
AQR	0.9559928099560179	0.9905821296347441	0.971214108442391	0.990647889555091	0.9568363705757711	0.961346423073273	0.9710659880890592	0.9954081527121541	0.9503997756776691	0.998464616472763
ARAP1	0.7145884155106451	0.550440060115206	0.345858351604791	0.407541760964502	0.49714062773264	0.1606620599069	0.41968481369196103	0.8399383616139642	0.5073874141360529	0.550440060115206
ARAP1-AS1	0.231570338335542	0.231570338335542	0.231570338335542	0.231570338335542	0.23155743411916896	0.231570338335542	0.231570338335542	0.231570338335542	0.23155743411916896	0.231570338335542
ARAP1-AS2	0.601014586615045	0.601014586615045	0.601014586615045	0.601014586615045	0.601020289371707	0.601014586615045	0.601014586615045	0.601014586615045	0.601020289371707	0.601014586615045
ARAP2	0.22109815689732498	0.21924856961856698	0.181649102810135	0.45899691235424295	0.267548697384466	0.6647449415797521	0.7843380636179921	0.47551068286453607	0.765048306336869	0.37892341159574106
ARAP3	0.8490203488639531	0.7599277368462719	0.895894593875705	0.9654647909388899	0.7302374458741892	0.800843851783245	0.8814651327976071	0.9580487276467858	0.6974744849504991	0.629461025011076
ARC	0.9249397661047479	0.50598982553368	0.45598597942809604	0.48164224542374795	0.6404329517094001	0.6275027085641851	0.5360835744418279	0.690816098338439	0.464126690728229	0.345949211811333
ARCN1	0.399419971158873	0.831253357119292	0.255630122019853	0.255630122019853	0.212686192883312	0.255630122019853	0.7460004506399991	0.488514600901365	0.0481712075546855	0.255630122019853
AREG	0.527241273675161	0.506269867723773	0.8342847763803799	0.720250737532536	0.5834540247591979	null	0.7836074849263001	0.7806420042650609	null	0.628135225155164
AREL1	0.7092324965959641	0.614783402919691	0.752987478492354	0.5785448414521379	0.8505456285808342	0.7190911649579158	0.39972058994990706	0.571504363896314	0.8800583764294109	0.752987478492354
ARF1	0.28335225087863697	0.645395101695062	0.595258712368698	0.533085775367227	0.578259806457235	0.578255349166151	0.35922972642432505	0.23792290631446802	0.6877384804198431	0.625096920883908
ARF3	0.383761103479492	0.439469887459886	0.239285532296435	0.355713941369156	0.37713526310435797	0.439469887459886	0.279674992235859	0.641946977379273	0.235598349149215	0.347813830784157
ARF4	0.12513952875931	0.147112017314039	0.0227996562713162	0.0543390088700981	0.10320448296382699	0.10321757558789801	0.0229279695009728	0.0515118004071395	0.10320448296382699	0.10321757558789801
ARF5	0.0737321773916277	0.312828461406922	0.0721019674397013	0.0721019674397013	0.128428725238795	0.0721019674397013	0.0406421291205316	0.0533441056176236	0.33798854581555	0.26075991386081
ARF6	0.468059407110859	0.228813476056066	0.46962574074399	0.546462213224734	0.43809066270895897	0.338348523944524	0.46675355975011795	0.5306643464179579	0.433856073368777	0.666043583116412
ARFGAP1	0.10495819776440801	0.135786497344869	0.0475460220542636	0.0475460220542636	0.135182574863296	0.0482313938841914	0.133252382481306	0.0967898063017011	0.186251140152674	0.192379677371022
ARFGAP2	0.20520156860273603	0.0967484392628897	0.0757722470462229	0.145504844451897	0.0985828759502171	0.0967484392628897	0.13508290132344802	0.214673966029315	0.0344567538703873	0.0967484392628897
ARFGAP3	0.90143879939761	0.7566830380757479	0.842219945893473	0.747147391921125	0.623303529144599	0.620575305774374	0.620575305774374	0.620575305774374	0.454823139302221	0.620575305774374
ARFGEF1	0.21015532810568102	0.48733582779469403	0.48733582779469403	0.48733582779469403	0.702239114037417	0.48733582779469403	0.854340407114673	0.3888546970672879	0.619255085360321	0.0915114100579361
ARFGEF2	0.49187779234235396	0.0654500052345318	0.678869689343233	0.0817624651315255	0.498904588596952	0.23074952735636498	0.73610974576171	0.16985380286940302	0.278903511842	0.7393968137812379
ARFGEF3	0.540487041187283	0.9790287499298429	0.9763431502131792	0.986661386333379	0.95586103654285	0.9406995598495892	0.9817500933199559	0.8977948671799519	0.9375181667130591	0.98889264071305
ARFIP1	0.748664883706704	0.557745536937572	0.647729251786544	0.53519955524628	0.734390211130338	0.8456609273225899	0.36536595654744997	0.8955454032122341	0.5252381015319729	0.61049304492221
ARFIP2	0.4675713131849749	0.31285252143092	0.31285252143092	0.31285252143092	0.206862951249962	0.42858370407754204	0.407147758010474	0.527789927712209	0.0628236751503873	0.31285252143092
ARFRP1	0.0708969936285278	0.279262787350692	0.0248350969864163	0.28438762629271	0.7250585623651579	0.33302336567416196	0.0518365301065774	0.269535590649358	0.270288465573635	0.279262787350692
ARG1	0.8623749448448179	0.637826198185699	0.910852207748787	0.7365173342008579	0.671175903685951	0.886576488743307	0.637826198185699	0.637826198185699	0.593716129831828	0.590026070053855
ARG2	0.826913021310325	null	0.9836077425930599	0.86870084041654	0.888490499992785	0.6240912354162049	0.9675645345675541	0.7722468876048381	0.7895431589687	0.642498320117209
ARGFX	0.7406606946230041	0.690470044210114	0.682373461854428	0.682373461854428	0.7712297380618169	0.6673877572571071	0.682373461854428	0.792578809248965	0.86132367070527	0.676189354373223
ARGLU1	0.843797450942267	0.792012844292869	0.6856320263957358	0.7628457852604641	0.7237269157608859	0.9327163639754459	0.692283650258527	0.751675036542688	0.8013167311528531	0.698443557573964
ARHGAP1	0.6386626237451739	0.166991968629113	0.0625681965123635	0.125060657633235	0.274520699008568	0.27091797683672303	0.157219055016734	0.27120239239053	0.604188785211797	0.153093339978694
ARHGAP10	0.6434463012359051	0.8965979358846659	0.22537968386587304	0.42019898934947497	0.6825126658019469	0.514572215517498	0.533723876712793	0.27859991948280394	0.25951810536748604	0.8591416182615541
ARHGAP11A	0.0280648749309011	0.10822454780204199	0.10822454780204199	0.10822454780204199	0.0307881662498893	0.144404920026877	0.10892622688986699	0.270149714020545	0.290359281311467	0.10822454780204199
ARHGAP11B	0.6604024623999161	0.6604024623999161	0.515846642789622	0.663579934494212	0.6454813267604399	0.6604024623999161	0.6604024623999161	0.6604024623999161	0.746692694030758	0.5108744517072079
ARHGAP12	0.28129214622232596	0.351779103412228	0.295459094955044	0.12441580490370599	0.10861076070984199	0.787153697703646	0.19721268267361	0.314284596659851	0.12700148599371902	0.208652617897433
ARHGAP15	0.7522955294832291	0.45505907923773	0.371948779384808	0.521449281089255	0.34772104916945895	0.661754004189411	0.290318526835892	0.358070009172955	0.47962192036124496	0.36708659225214707
ARHGAP15-AS1	0.8630664285689309	0.8630664285689309	0.8630664285689309	0.8630664285689309	0.863080271074812	0.8630664285689309	0.8630664285689309	0.8630664285689309	0.863080271074812	0.8630664285689309
ARHGAP17	0.8355312204866071	0.791371491273443	0.8618325936574599	0.8915262754135509	0.688404284682683	0.892897923685019	0.870713020658728	0.925208358142637	0.716702238949254	0.4549605529431579
ARHGAP18	0.0646080264258424	0.12308850488679599	0.53372949151704	0.022091228081705	0.344110645872992	0.164878359224115	0.0120139145720233	0.057776231855402996	0.170153406595444	0.14472155659806699
ARHGAP19	0.872322186817279	0.8935050958736579	0.8935050958736579	0.9572708260117421	0.7658628189902471	0.8935050958736579	0.9018836023686341	0.850857684011953	0.882131448865097	0.926551389647115
ARHGAP19-SLIT1	0.130609978890422	0.28363568278386203	0.28363568278386203	0.28363568278386203	0.21360641947106498	0.251667042258447	0.28363568278386203	0.28363568278386203	0.3908445859762129	0.455068270358486
ARHGAP20	0.74512057088124	0.572949821524066	0.338706935587016	0.52081740738498	0.300444253430356	0.627743912568034	0.37365948463758	0.6927275277966469	0.7969654866426	0.9552579828125308
ARHGAP21	0.5448940621820569	0.5618449632904929	0.49012609972421295	0.3676042980629601	0.46489770760569804	0.272433173863318	0.49465473788323	0.574226964939746	0.280111985973592	0.7042208009245879
ARHGAP22	0.73585804018988	0.541766591477618	0.0663827501235748	0.317121487258334	0.658335202672199	0.34486981332052496	0.357616380204937	0.5486191125624099	0.505037956967893	0.4229484513877
ARHGAP23	0.599982845415741	0.40674561191920006	0.125020397016187	0.0804597684229142	0.12195343290296501	0.17636910674025502	0.17636910674025502	0.17636910674025502	0.0615597704193785	0.0167036994166194
ARHGAP24	0.00411291625888661	0.0317615862166848	0.00442155318596939	0.00762679487765716	0.414691325410674	0.14552108472547	0.005322291166302171	0.010557672545131	0.00667798624620037	0.0344296636856864
ARHGAP25	0.212826968474409	0.62042385046989	0.617331914960982	0.356029555973443	0.8516332062578191	0.62042385046989	0.62042385046989	0.42456261014449204	0.26195775117578896	0.734566486513627
ARHGAP26	0.156329235755185	0.7881578018632209	0.25114465465150604	0.36669100245967207	0.235466622331559	0.255952470414548	0.48451990104981296	0.5990885189518921	0.6560451743280821	0.463706892037324
ARHGAP27	0.611703785486811	0.404040473374974	0.19774790836488698	0.23598414960235997	0.8768820973911842	0.5675767498552161	0.396979672551155	0.396979672551155	0.2774230125895	0.170855335691906
ARHGAP27P1-BPTFP1-KPNA2P3	0.253224272066972	0.253224272066972	0.253224272066972	0.253224272066972	0.253212006745112	0.253224272066972	0.253224272066972	0.253224272066972	0.253212006745112	0.253224272066972
ARHGAP28	0.232961915255833	0.351003390699045	0.190251437427007	0.371213261097661	0.662373803258692	0.606077230521807	0.5541919831136121	0.131308970528625	0.415187479090681	0.46146859053513295
ARHGAP29	0.6811162857153951	0.8111620385300959	0.729963882823064	0.8128474990958672	0.797161753113105	0.738453687500542	0.795507354582125	0.683505996649964	0.836914503532677	0.8844811777127529
ARHGAP30	0.517125916773206	0.677658448964243	0.6504462615509871	0.517449366162594	0.519206832578386	0.677658448964243	0.711157911358109	0.48798496317151596	0.605820783340944	0.677658448964243
ARHGAP31	0.15563329068839601	0.20439273913757802	0.20279380419257897	0.219553468237985	0.0624114512900656	0.300096614004043	0.071363255183979	0.0708377616521723	0.409933706318539	0.0186234946651161
ARHGAP32	0.821617626746439	0.506944284827406	0.910894058308578	0.73358118017608	0.7416860071025508	0.598417223445172	0.5900004060383729	0.7462580089485079	0.792917164674053	0.35573893343618496
ARHGAP33	0.9696145385971842	0.931648756667335	0.506410176774941	0.516590317254959	0.497434545872445	0.817934599973533	0.5005389741783259	0.491111068289054	0.808042846223365	0.6920043948031039
ARHGAP35	0.857072061136272	0.9247600047718059	0.582441080016491	0.533684728867612	0.792566129503181	0.804431721779942	0.804431721779942	0.7908281699023371	0.7454415759206259	0.748672296305001
ARHGAP39	0.6973627451998331	0.7173616527085401	0.7173616527085401	0.7173616527085401	0.320371245311445	0.6837905415678039	0.24234370632400098	0.6690941493890911	0.6169936499670841	0.566411562831933
ARHGAP40	0.467410262407568	0.157075799660287	0.822151885157288	0.115477303081981	0.301788255282103	0.40498214845144204	0.0879951355979671	0.207983393156207	0.0434457889078522	0.12732302190229902
ARHGAP42	0.896989336510555	0.8723799367931759	0.5230094976803661	0.528443207733571	0.813208247531375	0.5230094976803661	0.5230094976803661	0.47654179154011206	0.843702768583062	0.5230094976803661
ARHGAP44	0.828553039671303	0.9334547132432729	0.7875537859978778	0.913897019865967	0.9337698576335619	0.9334547132432729	0.9334547132432729	0.81604102533591	0.910516999208753	0.9334547132432729
ARHGAP45	0.8394292233064251	0.8394292233064251	0.9038313850508951	0.9620354312207879	0.688401900429375	0.69878749280474	0.8394292233064251	0.8394292233064251	0.98489445684796	0.8394292233064251
ARHGAP5	0.47975237660386505	0.430829177326972	0.16164161946893899	0.408117132341614	0.114206340748483	0.36580968333854996	0.143292788838016	0.10819140942859	0.40495102086858104	0.36580968333854996
ARHGAP8	0.0202234784234977	0.164919100836828	0.0595835342013749	0.16228556483233497	0.37451692320523605	0.0146413703510666	0.0411233151506297	0.0233466686174118	0.154269443848219	0.0506099782265771
ARHGAP9	0.168199965045999	0.41008275814426204	0.8908083089083331	0.309924446711405	0.5371384148348409	0.7703023009942241	0.39474653896883005	0.335518686979722	0.21027284342781302	0.41008275814426204
ARHGDIA	0.492525035595776	0.7742092753179741	0.7742092753179741	0.7742092753179741	0.66283084402882	0.7256442261776109	0.7055011400328649	0.59817655524764	0.7374994625182879	0.565386037273655
ARHGDIB	0.147082330702228	0.25097170480261105	0.17580774747227698	0.3891186058459461	0.23766035365764104	0.25836828812271806	0.560032475811891	0.37880025214428603	0.366058860076406	0.132988739045492
ARHGDIG	0.986079836424199	null	0.9914494504194828	0.968401857991018	0.933663523575611	0.8820377554626541	0.798798993419442	0.651054661255154	0.877939147722721	null
ARHGEF1	0.188903105699873	0.24747485510282996	0.154597945785599	0.10773032572248699	0.15063539236784199	0.0558256054623204	0.0302254609053553	0.0247924404623196	0.462094531911485	0.0213185359114566
ARHGEF10	0.81145708994658	0.600943631453109	0.9068048876543691	0.296834970300055	0.555859658430955	0.5630239988967671	0.600943631453109	0.600943631453109	0.360164821706497	0.600943631453109
ARHGEF10L	0.508597180977459	0.30260604019786896	0.391803187157789	0.38766171142329103	0.113085568510197	0.33752870363084897	0.16791309485943898	0.290425917011013	0.256152272978435	0.126452267695175
ARHGEF11	0.176001146437115	0.7051654401314859	0.332344727105112	0.361669259365036	0.35595416140913794	0.279525712922351	0.18580214469578502	0.24282032843464899	0.34228526513212704	0.38120996764822496
ARHGEF12	0.000353081067715235	0.00211414284172138	0.0292829515283713	0.00316630763447687	0.0041516712541029895	0.0147528174491438	0.0449320036303104	0.00560542877742241	0.0027632722655075103	0.00703283020507636
ARHGEF15	0.498785376130725	0.643999762781225	null	0.713981530826814	0.10899950552214699	null	0.77835539647939	0.6618067999464631	0.7279634511970801	0.498381432393236
ARHGEF16	0.146129177737227	0.0623768917467091	0.240300064544708	0.43668998107510104	0.446287039105612	0.450005217412149	0.22718297934214104	0.328348736215294	0.37778902482871896	0.23203551840807896
ARHGEF17	0.36501588577158006	0.44961916339800795	0.268847964859534	0.512769673276617	0.47879089409681497	0.35062860465167	0.5854750696795561	0.7090785668025859	0.49132133243114	0.5263906456976111
ARHGEF18	0.29748631903161893	0.620510769351069	0.499980420399262	0.0743330816404958	0.209296578026677	0.103002541550733	0.32213753385434696	0.322283611130494	0.256661208231789	0.294868353582786
ARHGEF19	0.0476651730158764	0.25259769976631	0.219111045267973	0.317849675825098	0.319401206609398	0.3696949247542729	0.5726647473528039	0.33858879430131705	0.191268651176831	0.479129689017692
ARHGEF2	0.8977088898396941	0.89635932129932	0.996549556793019	0.9843291769299058	0.9883098119755559	0.9597309819324771	0.9968268754454641	0.9725063700521809	0.972337807743058	0.9597309819324771
ARHGEF2-AS2	0.918596954039247	0.918596954039247	0.918596954039247	0.918596954039247	0.918609084810854	0.918596954039247	0.918596954039247	0.918596954039247	0.918609084810854	0.918596954039247
ARHGEF25	0.39011588675682596	null	0.783627439928105	0.8900667881259828	0.5538826017252021	null	0.551481613811413	0.41207092736782797	0.084589345897433	null
ARHGEF26	0.0761928714251999	0.8447696626526429	0.571887923405307	0.7649586204728891	0.915213068828619	0.19900133354154198	0.5718037445164039	0.699286981486553	0.6282404052550971	0.632318949030574
ARHGEF28	0.8336007046262289	0.737903673875823	0.854656015349442	0.241816971388237	0.6557735049223691	0.55690801168284	0.844589874045686	0.8795609828304659	0.5240719535610739	0.9065891715051579
ARHGEF3	0.747668993389322	0.8792867228650642	0.603245577350126	0.40188708278186297	0.7702686994958331	0.5625267789512889	0.276526871512398	0.832368815897744	0.29748043570131605	0.5625267789512889
ARHGEF33	0.5836217945168051	0.8545113081365	null	0.985960847808711	0.7887693563478672	null	0.48998631955411204	0.5727121159512251	0.7192652890578499	null
ARHGEF35	null	null	null	0.921663277855497	null	null	null	null	null	null
ARHGEF35-AS1	0.9141541091241341	0.9141541091241341	0.9141541091241341	0.9141541091241341	0.914166472601915	0.9141541091241341	0.9141541091241341	0.9141541091241341	0.914166472601915	0.9141541091241341
ARHGEF37	0.0591807835019632	0.0823665911881999	0.22604343432120103	0.0982996009160412	0.0883221891427578	0.551421660505975	0.0954537899465604	0.179193451074907	0.46871195247288505	0.13116955749737802
ARHGEF38	0.283819881054431	0.536953593853262	0.302779791622554	0.035800226580451004	0.218724253030003	0.15503053290351998	0.32266926587447	0.78143931430379	0.398113530932289	0.6127928161771229
ARHGEF39	0.14092445006159	0.273356776610856	0.14070983226765502	0.144539373949106	0.147410613577815	0.586093723637078	0.317604312311539	0.17337654010910902	0.16296073989493698	0.273356776610856
ARHGEF4	0.427764659222375	0.543440606190561	0.44442203345888004	0.850851596155881	0.901237405776273	0.41780567092391707	0.35983070565442504	0.443889368928826	0.6691913197582471	0.657317038347794
ARHGEF40	0.0373019940305437	0.11271963960995	0.281825493870234	0.5275864484699311	0.347876296870964	0.11271963960995	0.0677733444048923	0.163215662332588	0.42559079578140796	0.11271963960995
ARHGEF5	0.9619996207507611	0.20543098830729298	0.7474572496053941	0.7474572496053941	0.606506046429271	0.7474572496053941	0.7474572496053941	0.7474572496053941	0.496812202057681	0.7474572496053941
ARHGEF7	0.9495017971956659	0.801692520020532	0.9772036390126979	0.7807891487195409	0.967765515221953	0.990577588317129	0.41426657728642896	0.598347567086256	0.946772139194135	0.8613608418619529
ARID1A	0.876450366858412	0.9395996201124971	0.565906787016526	0.609859884340396	0.9763913454736279	0.94417062936814	0.907707251559729	0.50672799128819	0.9577354985436579	0.94417062936814
ARID1B	0.30568469607308	0.40564522941384495	0.546811423863354	0.539390670652509	0.249735826419654	0.477693843578341	0.45886820833241904	0.468713258011374	0.0962844774401457	0.164395556595182
ARID2	0.4189248292677639	0.353697751433789	0.316403673172266	0.38998752910634205	0.240683715878935	0.48881833887777904	0.349742668217431	0.607928761727672	0.687310400457502	0.31112883709501005
ARID3A	0.8662531479893321	0.8156889280551199	0.548864545205549	0.75554300527373	0.8633334477720079	0.7873998997066741	0.24372463667647198	0.560161584205814	0.6922985016019039	0.728943093124208
ARID3B	0.0784438434730185	0.0430102142616916	0.141209064158186	0.279577564291755	0.269372627983696	0.132317910235845	0.14149415089299697	0.287395450790708	0.31453761804332103	0.0623783102519944
ARID3C	null	null	0.869311302075378	0.297752599668183	0.456359811970515	null	0.869646735475782	0.293380209494357	0.888124984720971	0.366525649619831
ARID4A	0.655392910482449	0.447735764513764	0.447735764513764	0.447735764513764	0.27100857069614603	0.5964253850834179	0.614930985210585	0.7792713805675541	0.784957040330405	0.49009393349002206
ARID4B	0.18805086730067802	0.6350212584619761	0.24831638819705	0.14237286244581399	0.8049458044718629	0.201040647092862	0.102957794802191	0.31814753300739096	0.25119672981709	0.225611072366334
ARID5A	0.51916533220377	0.610914110755573	0.39542308302882895	0.836174469474084	0.41054116967097104	0.47902282793130896	0.35679034067689896	0.593909965751133	0.431754943067405	0.367955240383536
ARID5B	0.29190567447877697	0.308479753560932	0.0402769045557094	0.38167940734174105	0.5236790258770699	0.275921606246	0.29756557363503305	0.61054350012709	0.6118662857263609	0.4161111797339821
ARIH1	0.229490838804197	0.22418916156430396	0.22829497536188603	0.31534888849630105	0.661972441556452	0.39712738814908705	0.20667363115194298	0.297643057338857	0.436405829188797	0.39712738814908705
ARIH2	0.992620268194248	0.955476528387906	0.986141354335711	0.978894028355245	0.9950685770740971	0.886430780694471	0.955476528387906	0.9335940282670909	0.7806042172750128	0.955476528387906
ARIH2OS	0.993948785784764	0.9535428262223691	0.9634559873683309	0.9634559873683309	0.9875985847165191	0.9634559873683309	0.990038813425129	0.987653484456232	0.8134906714385342	0.9634559873683309
ARL1	0.483006898804016	0.309504682632637	0.6149776920437859	0.625587271666602	0.792302352019341	0.525265256347355	0.6148454021602271	0.507551040711082	0.525266712308613	0.525265256347355
ARL10	0.8610455745504878	0.7262408067202991	0.7240084698761969	0.8683219921949721	0.7658073025942909	0.630884566894245	0.740696341448351	0.754134322385692	0.8337767802196581	0.9184937645651691
ARL11	0.175759909164044	0.147062397087599	0.225683736541099	0.18166768857038398	0.24892556301229102	0.290315589291077	0.225951688445693	0.233370988711234	0.360196810901194	0.282850414663057
ARL13B	0.21099009780039998	0.139359711758175	0.134885045978335	0.13479349073126298	0.365527214795591	0.320939870308201	0.133734507673747	0.137164844102946	0.145314822920975	0.185232792941507
ARL14	0.771830029422667	0.81743638058084	null	0.9187278408811529	0.880428608357957	null	null	0.838134475605487	0.905983185094727	0.790515575524251
ARL14EP	0.363141647282184	0.197625384119781	0.0943602207474925	0.361380065456371	0.20302258080436103	0.0715392793156816	0.0906021260256057	0.181374649252028	0.0715277427177232	0.0715392793156816
ARL14EPL	0.9154532178186409	0.871477324074388	0.782200946939234	0.8658526109946941	0.7739689197100021	null	0.7825239426781121	0.835628592602818	0.905544246643285	0.7153851790264242
ARL15	0.344726358892425	0.479566053358937	0.329357399435177	0.33020694357999897	0.4746426352094021	0.27213486444728097	0.281360077899236	0.110981535407318	0.27212324972933105	0.20374172631412302
ARL16	0.0669679957529512	0.203013725316582	0.644288491741765	0.151911081102819	0.579981764664595	0.6946513034343709	0.132340303943198	0.351216858998699	0.18891769105458103	0.263523147791087
ARL17A	0.28062515062873	null	null	null	0.7557310235565581	null	null	null	0.267382822354911	0.0771446133547412
ARL17B	0.0933564296264895	0.476741682416685	null	null	null	null	null	null	null	null
ARL2	0.32670289246348	0.24130257825149104	0.6703746439752	0.6143251200717671	0.127210956960956	0.0527274615979786	0.279500669434628	0.377481509648921	0.240653461767697	0.47559004073712996
ARL2-SNX15	0.113997468043298	null	null	null	0.0438412892303597	0.0559098233249612	null	null	0.207622144082186	0.548782759390004
ARL2BP	0.575531397576899	0.7434123298171841	0.754734110140658	0.8587032778930409	0.6471489360817521	0.7434123298171841	0.754477297401226	0.792129934291126	0.743424485385188	0.869452471643707
ARL3	0.597622951253614	0.9754592965416691	0.63069635147994	0.660669718484185	0.6255705567855091	0.780482924362668	0.908455907214767	0.8981190373369069	0.780496128928366	0.92533388339705
ARL4A	0.958651776365064	0.7339051587113391	0.8957172322643371	0.9064532145668911	0.846160005792023	0.8461460490485171	0.8858475206709381	0.7808058230566579	0.830666827805039	0.588868230435837
ARL4C	0.16315437389065698	0.287569744395982	0.18929302598314698	0.154373407329695	0.0509863836381085	0.0509962691385463	0.0755254847501255	0.10408305142601801	0.0757203685337701	0.08520176154353501
ARL4D	0.0964414623342752	0.574607543192793	0.081668905666739	0.0797049111791356	0.339769966557734	null	0.0813729700535264	0.0416974587979601	0.0825017336185705	0.7484370795025891
ARL5A	0.685621157114289	0.502958943240109	0.150623961561214	0.155883345389557	0.46956280985911497	0.7294279665242641	0.7294279665242641	0.692040649100547	0.835253474108783	0.7294279665242641
ARL5B	0.6449447280598211	0.33531311961548904	0.322131970616057	0.460750885194087	0.36815696662699	0.322131970616057	0.35698755551240297	0.611885710089722	0.363566299835729	0.319308508031392
ARL5C	0.95554054916268	0.8792101901884991	0.594757403464864	0.0107290336202546	0.3831849231554779	null	0.7950352518039	0.959569103063533	0.31388103355909497	null
ARL6	0.622023069991683	0.7753631173650791	0.5862060971183921	0.653618197917908	0.51372063894707	0.7753631173650791	0.544489955676085	0.606899977256402	0.775376199504803	0.570692532991944
ARL6IP1	0.9394473866708749	0.886916353863272	0.615680267694802	0.6828624843206179	0.8869297478835921	0.886916353863272	0.9785157094207699	0.7987117265951991	0.8869297478835921	0.728220074168681
ARL6IP4	0.335999623400325	0.321289100719364	0.590679883519927	0.10627476093018699	0.46886788859879097	0.335999623400325	0.41818094513192294	0.500487587602109	0.198836880817216	0.335999623400325
ARL6IP5	0.30938295204947697	0.17910727963916498	0.33009555838449606	0.44301058102538504	0.24453520915256602	0.23054863268880396	0.370677203666003	0.460576075043938	0.6647825017086391	0.331676549903157
ARL6IP6	0.0315853856795345	0.24276589879364002	0.733916128891443	0.5496653855956041	0.509040462877334	0.320750224423171	0.0548504863181888	0.0572307188061899	0.22257078783446	0.320750224423171
ARL8A	0.591525528025756	0.626898105715223	0.904832961953768	0.5842244731000021	0.303784759485094	0.626898105715223	0.8991100433230791	0.588998003809207	0.626905176127963	0.43443594238175304
ARL8B	0.23457196657225501	0.14159061958416	0.39469099399827207	0.0511028447859987	0.19749957832751003	0.14159061958416	0.595526594759144	0.49898369927121505	0.0991529069215658	0.133900705422434
ARL9	0.6278701838011701	0.693872927189783	0.49147789145839105	0.6496712224173161	0.468611541607875	null	0.483738823283125	0.526578417489484	0.46977800157826094	0.27222383947561896
ARMC1	0.430603033802322	0.522985052509332	0.920021914784865	0.538867966352528	0.31299944211981	0.436380749070167	0.9197743606927851	0.3721202290693879	0.517762861946845	0.3866427242925449
ARMC10	0.622621842256911	0.6683181796393921	0.635651122305635	0.52627040620716	0.7555146932986149	0.552095904459431	0.6000634100919979	0.590977269372556	0.536362813253377	0.519421911903478
ARMC12	0.52391657843895	0.7104693211216261	null	null	0.36428840914408295	0.0151182326697357	0.36759686872875896	0.285698204111174	0.8366996760716758	null
ARMC2	0.0966027335442071	0.0349074024136492	0.0469131798418621	0.007947526943419441	0.0257740270903789	0.0516984339856149	0.19053396052925103	0.009117969998862859	0.015236640197626999	0.0919437307153948
ARMC3	0.486324084871629	null	0.78650643628328	0.9678847553199319	0.944324615983004	0.9793967166698571	0.5914234922172479	0.9345110748122529	0.9280903855655059	0.954050884332501
ARMC5	0.599090323109975	0.8446012143793571	0.904003461246841	0.89901799169312	0.7473041246239929	0.8678686242953341	0.7408394981749978	0.7618230124595671	0.8396013064981741	0.8260633961635241
ARMC6	0.43277267220846705	0.581154189638	0.37312661901831395	0.43885565921636605	0.6192844354150451	0.617125211988739	0.358122560217265	0.380492832379313	0.560150617042236	0.617125211988739
ARMC7	0.3906013411785179	0.16965852709062398	0.516583673180965	0.42599839661062	0.262878259147243	0.16965852709062398	0.53025723371781	0.499208778364614	0.401356106160524	0.5151900988974689
ARMC8	0.8831025165971459	0.620048031807031	0.7105599725216751	0.43180771164542103	0.7302838334346491	0.620048031807031	0.645908468552406	0.339533637561072	0.75065256354492	0.30272779419096696
ARMC9	0.54270189612512	0.500700830060029	0.4796283517085221	0.50003789121146	0.6009206793419971	0.260936013980423	0.430788037839585	0.397291734276921	0.261759306856224	0.341366404759267
ARMH1	0.0330631836085246	0.22132594960803098	0.0335621654536004	0.0335621654536004	0.0167664504744431	0.0038260685331673	0.0545541657298832	0.0930835681220145	0.0027235887792872397	0.0741929467690613
ARMH2	0.9917233037501549	0.999727333716902	null	null	0.992738808017859	null	null	null	0.9859209016186831	null
ARMH3	0.545429107187715	0.17525556754715	0.301904329307943	0.301904329307943	0.606428772964667	0.704925991168337	0.0278773969371799	0.0424392738998679	0.49466274858387205	0.0267305517882709
ARMH4	0.639447942969107	0.11241311417356901	null	null	0.422289343171836	0.5535267559900671	null	null	0.546835364036694	0.62468574782473
ARMS2	null	null	0.9230153405286241	0.975415715007659	null	null	null	0.975553038326687	0.942342264560855	null
ARMT1	0.560128870530813	0.163873245039553	0.852708031087519	0.6376379950351561	0.570604414854113	0.852708031087519	0.5985131911327559	0.7598347856538391	0.689696571125718	0.612004384554877
ARNILA	0.677715433687018	0.677715433687018	0.677715433687018	0.677715433687018	0.6777249815192651	0.677715433687018	0.677715433687018	0.677715433687018	0.6777249815192651	0.677715433687018
ARNT	0.569680617888678	0.575372690300111	0.544655571133525	0.65544798148575	0.431381009946266	0.24362515218144504	0.463457252276948	0.65741952575708	0.874654886943499	0.484547421619164
ARNT2	0.42297922927188897	0.35480203724301795	0.48766289290158293	0.31233879426007005	0.347776340093751	0.256247040504147	0.449133057272931	0.41069004771236894	0.6353111727087829	0.24705378858345603
ARNTL	0.30048820367963597	0.8184380045676372	0.944299714363591	0.7287417231877901	0.8745511675157571	0.74253140980912	0.925035688878808	0.9364622755870848	0.8336929877344641	0.9492212992131971
ARNTL2	0.286661184308718	null	0.567433726418628	0.45187873168394604	0.640273653665538	0.32223257521149395	0.45392174062215096	0.862903463222508	0.44595731799417804	0.823459688749003
ARPC1A	0.0563975227931581	0.0790489505975596	0.0643753158814881	0.16484079940360402	0.055667235698075995	0.0790489505975596	0.0790489505975596	0.0790489505975596	0.0391208336184318	0.28548962922611
ARPC1B	0.0586872263745383	0.0828943337812141	0.035618759743696	0.0618092454749768	0.0706770909222938	0.0828943337812141	0.0828943337812141	0.0828943337812141	0.0246940619796035	0.0828943337812141
ARPC2	0.969997652783259	0.9858662378217429	0.9321453239311899	0.959622132265867	0.773672111902766	0.935405785616869	0.990279462311847	0.9853679546330799	0.977930944558918	0.992690974152916
ARPC3	0.24459947610297003	0.194245062785662	0.21826592210616297	0.285092017087845	0.25301668861974697	0.194245062785662	0.23607049815421105	0.27595894666316806	0.33590644286736804	0.23696947520159098
ARPC4	0.0466805633638815	0.15493348882872	0.15493348882872	0.15493348882872	0.101993733688254	0.15493348882872	0.155802996046932	0.0408950586196748	0.15491952984778798	0.15493348882872
ARPC4-TTLL3	0.7558635117599809	0.69347871780186	0.69347871780186	0.69347871780186	0.21663269436408802	0.5651250315746179	0.69347871780186	0.69347871780186	0.601600416749436	0.69347871780186
ARPC5	0.7883519245525742	0.803855034547254	0.7997374341171941	0.80265184278916	0.806921384284449	0.9210587002333701	0.7859361768391301	0.8049424401491422	0.7947310408682681	0.8124927899918821
ARPC5L	0.27940917814101895	0.500512547745976	0.346663105235412	0.147631750839586	0.25470934944369195	0.193111024040374	0.280539368593386	0.241965745060504	0.197956760072097	0.242167330392563
ARPIN	0.5042245197759401	0.649556131706547	0.47265914939068704	0.388234604258853	0.707294955278167	0.649556131706547	0.472691466190921	0.7258685583235059	0.7540464030520059	0.885817678107742
ARPIN-AP3S2	0.431352751963664	0.431352751963664	0.431352751963664	0.431352751963664	0.4313488300605779	0.431352751963664	0.431352751963664	0.431352751963664	0.4313488300605779	0.431352751963664
ARPP19	0.43952054648371003	0.04711323390229599	0.519659902064248	0.525849756743541	0.25633139767728896	0.261701213183913	0.248020806104518	0.430623150347201	0.261689229537995	0.5729475341850879
ARPP21	0.13044827250603097	0.15977007305420599	0.196204891784547	0.318124680281779	0.10739016471071001	null	0.152500254350676	0.0671100014512962	0.692043992164231	0.0576388964649334
ARRB1	0.661304153832961	0.718808847495403	0.547888705655281	0.7201257986440021	0.30147667758278	0.8302821542598471	0.554288919761459	0.561543750746977	0.8444831861513059	0.470913112240253
ARRB2	0.44445390402088597	0.7280377706363229	0.577954175523068	0.48008321275638105	0.628414253960742	0.7012157969747921	0.41940207957887704	0.310226186112702	0.9353366261327579	0.37603634197986496
ARRDC1	0.5245162064212601	0.5245162064212601	0.17765733927023	0.415809813562724	0.45871535225766596	0.6885631647705689	0.162301842239613	0.214059318146828	0.5259712158939329	0.690489026541169
ARRDC1-AS1	0.44418294324397295	0.44418294324397295	0.44418294324397295	0.44418294324397295	0.44417974346524297	0.44418294324397295	0.44418294324397295	0.44418294324397295	0.44417974346524297	0.44418294324397295
ARRDC2	0.370658692545503	0.474552254535755	0.737711337486867	0.653919604134073	0.479202191008242	0.46275013815909294	0.656155442456125	0.47389822139862203	0.523187531436404	0.46275013815909294
ARRDC3	0.5563031440633901	0.39052977709638	0.534943555973596	0.778699066897278	0.814991602746823	0.6910488936223461	0.591165341957941	0.6733071270706781	0.611588469481887	0.6910488936223461
ARRDC3-AS1	0.729552413794039	0.729552413794039	0.729552413794039	0.729552413794039	0.729564089772309	0.729552413794039	0.729552413794039	0.729552413794039	0.729564089772309	0.729552413794039
ARRDC4	0.353321305877282	0.691688068357438	0.39434507664366	0.6915199046559579	0.3824933218683879	0.381751338071125	0.479125869415242	0.659444082591359	0.516118036589258	0.8090577519517859
ARRDC5	0.0576745080824319	0.114801027603443	0.0962633104723887	0.22847648684754998	0.0995326142910824	0.0962633104723887	0.0424570720844548	0.0790170012555067	0.08438451390173302	0.0274658738530936
ARSA	0.5050334075487479	0.46768077847333095	0.257287060247989	0.7210643597839449	0.715253329050598	0.5343610502659589	0.258878541249374	0.39689047246428205	0.541052600431901	0.829453032180818
ARSB	0.280651627378766	0.843170876004708	0.271084332550127	0.671228982893114	0.8118655294485709	0.7504701240446908	0.27054335545710395	0.75861889760524	0.681841718288952	0.217978657551077
ARSG	0.696015389803431	0.6843430029110099	0.7370614834189629	0.780853087161494	0.929219111533487	0.3072800017028	0.5285164493415629	0.568010446120678	0.58417675753583	0.7202617997445541
ARSI	0.35076761069528806	0.8128044154209358	0.47422493571246005	0.879755876087741	0.7356318373978651	0.78575287792887	0.905296905772543	0.8386579581173169	0.837856459160399	0.828028386103843
ARSJ	0.8767943590623921	0.7274352603596871	0.7959677644411179	0.595526507922187	0.8889920566209469	0.9565764583263929	0.730419156620013	0.6628124630068579	0.38366571782513204	0.491799302203365
ARSK	0.35021390857966994	0.15305246060064803	0.178298485583939	0.188687023942817	0.1096992379914	0.190300090128286	0.481025806980144	0.6316972281386309	0.454843548644984	0.178298485583939
ART1	0.7434187730946059	0.187290282744972	null	0.0768337469072703	0.8622399376669191	0.25301089159435397	null	0.272249403787543	0.348586079264155	0.0107610514949203
ART3	0.47897323143995596	0.816950917419559	0.8046040775330771	0.8316180335227858	0.807366825540398	0.500928919080528	0.931160104216879	0.9511212674880559	0.9675000371105109	0.9876723845326421
ART4	0.262697549249108	0.14584482704830498	0.8650169725876721	0.608847428550792	0.20876593325329101	null	null	0.362607929907259	0.630448272783572	null
ART5	0.36540023061144394	0.18062203469777396	0.263991961272824	0.22107771559161102	0.601344097346044	0.391363985463683	0.292549741246575	0.233323232858762	0.24329435745290698	0.0936440292807466
ARTN	0.264254005581276	0.845746339868165	0.297009997741175	0.312499553827985	0.0534358916206578	0.0266147335213773	0.270891531237391	0.290969552458398	0.389030811579391	0.602559312132663
ARV1	0.812207382961713	0.805736111966917	0.8912909633053451	0.8912909633053451	0.940975261427503	0.8912909633053451	0.7823303246103871	0.767907958782677	0.9083833554752899	0.817963592003892
ARVCF	0.21015272654103398	0.28200196168497804	0.5890678107874809	0.0372717473855931	0.20306879700795102	0.46587562494817497	0.299578180062107	0.41208015784376895	0.11646241816173	0.29432665224630394
AS3MT	0.7160141035158331	null	0.16023648005041902	0.274877496995856	0.502724490199052	0.935707533617705	0.9467084311300601	0.846099726248967	0.7569156136179941	null
ASAH1	0.0827694521784215	0.0862296868059981	0.0445833176565238	0.0949205681544871	0.0168356199975194	0.190256251874441	0.0419352537643941	0.044484764480212005	0.0569727398610799	0.0999756846864525
ASAH2	0.40003055721938396	0.127407397911817	0.17525467477169399	0.137627262477926	0.0309830401473338	0.0664462465620939	0.10850616464200201	0.0212905339623516	0.162083509651151	0.0149740165084705
ASAH2B	0.19787167890483104	0.48460742954148606	0.5356426739204541	0.532569587643946	0.0874484252117796	0.100910145766197	0.5356005906353329	0.7150349930019451	0.7474028445398959	0.42292567424988503
ASAP1	0.483774957545743	0.7771211776735709	0.546869981420125	0.6894852875674922	0.6083577880661579	0.8127443364702891	0.469635754109324	0.665255452071687	0.7782162865255308	0.35001093343094697
ASAP1-IT2	0.7557981201932271	0.7557981201932271	0.7557981201932271	0.7557981201932271	0.755810666366007	0.7557981201932271	0.7557981201932271	0.7557981201932271	0.755810666366007	0.7557981201932271
ASAP2	0.8488194033128409	0.501471817382985	0.244292741486369	0.221962400938876	0.502853784496675	0.501471817382985	0.16456999957960503	0.149607489252494	0.822467312005335	0.22729680464563898
ASAP3	0.518364716063129	0.8336629095009901	0.11290690755517699	0.7281045991713508	0.964168089651317	0.490356764314614	null	null	0.737649299642943	0.557337370046344
ASB1	0.5944622325412421	0.447247572044681	0.49817803825639895	0.20435388522608802	0.385459398979834	0.343330654046636	0.48334841184584404	0.484746988747803	0.5091102707520511	0.615984510551445
ASB10	0.22869087628550303	0.157344321073146	null	null	0.471776452372699	0.26539017239866897	0.199144367987693	0.366502039861084	0.016286385812438	0.113864990416127
ASB13	0.601805916012796	0.22323430515037498	0.612173453873709	0.35991606738656895	0.8172639131833449	0.319168728173082	0.400471629107511	0.367313265735625	0.47378952928211293	0.224031690434148
ASB14	0.158599725475255	0.6792235186027651	0.6792235186027651	0.630320830697637	0.739956548242598	0.8264177146190309	0.6792235186027651	0.149636645093736	0.578628355219247	0.6792235186027651
ASB15	0.0500170606791261	0.0074452793898855405	0.10982504175014698	0.0168355010250276	0.0374283078831833	0.0152108312159538	0.344424588576635	0.6562599860717441	0.451913087402759	0.00401926368999987
ASB16	0.38253568684253797	0.18628344457456303	0.195273329814084	0.332875802834546	0.065862570193003	0.6110285458918591	0.5436411751731121	0.285321230428417	0.698152755351322	0.37897937997993797
ASB16-AS1	0.22837133177948002	0.22837133177948002	0.22837133177948002	0.22837133177948002	0.228358343772965	0.22837133177948002	0.22837133177948002	0.22837133177948002	0.228358343772965	0.22837133177948002
ASB17	null	0.938827946783484	null	null	0.8179364998248949	null	null	0.9715068806586831	0.731310689675367	null
ASB18	0.154446284540626	0.154446284540626	0.463062733194036	0.291451765759027	0.18734150542404102	0.278301983080467	0.154446284540626	0.163905449283575	0.265409144782618	0.154446284540626
ASB2	0.9111310504548991	0.703503796351685	0.894269800878919	0.838463705075732	0.8248103322186869	0.876246057744827	0.876246057744827	0.827894413921078	0.576185482884104	0.7993980048486949
ASB3	0.7167352849303029	0.614783506845636	0.529424928583057	0.563124089117462	0.616454901869838	0.44128214907994	0.48639618079359204	0.700993002974214	0.241366004640713	0.7178464870107719
ASB4	0.801965781739624	0.684728855679765	0.389303628768503	0.35201188612207107	0.313533177389245	0.320102301362379	null	null	0.1806994051908	0.9174141620288009
ASB5	0.9966507058104709	0.971524188311808	0.975713688855105	0.9217350558039391	0.9600465889145291	0.91123637673985	0.9259600864527091	0.9996003221585129	0.989253846235907	0.985690510553188
ASB6	0.655511717002553	0.812565365653912	0.816286793064712	0.912510902249437	0.8095893544322471	0.9558451504630959	0.863402332455128	0.852668070841715	0.8271210757050981	0.838103498766311
ASB7	0.21029277411481898	0.33858963629284494	0.34845505667069504	0.34845505667069504	0.660512663157575	0.34845505667069504	0.47519475962344104	0.539531230001863	0.34844674525632396	0.285049383624567
ASB8	0.8677259643879859	0.9814843978231921	0.991699882066641	0.8722144788936781	0.9550213009639621	0.953195571795311	0.955168456482288	0.9773894134568499	0.9313608945610892	0.9579782768251379
ASCC1	0.52919358381321	0.6903495704487971	0.6053866389562189	0.66555188244374	0.557382053787458	0.833494044484991	0.24920222244378698	0.8042851295005201	0.652329431131658	0.6053866389562189
ASCC2	0.627552374938809	0.469710275630152	0.7880812045832841	0.18936016021354002	0.516066304752113	0.42271133680080397	0.7077226455086009	0.8551800800618949	0.5796422633367739	0.501095126226312
ASCC3	0.0457551974207163	0.0804949800300606	0.0179859407193989	0.00808749313029912	0.126946114763271	0.172235577354763	0.048906830482684994	0.0452919216622515	0.0885118984438055	0.0467668492634519
ASCL1	0.7212858328165209	0.747061704030192	null	0.5710091196182672	0.280310024902645	null	0.571730999287033	0.56702573087794	0.41326602195054096	null
ASCL2	0.14620480910916298	0.00507935438610582	0.07951193343320599	0.0522088987869084	0.0383739224604338	0.0631900698758166	0.0333405052586609	0.0186845204119833	0.00813401108352397	0.0546880121666895
ASCL3	0.716895571920337	0.9167880103995949	null	null	0.500764307339879	0.5171410057047321	null	0.9500024368995641	null	0.9224344811575441
ASCL4	0.290598774583168	0.268940129537108	null	null	0.331661682306657	0.210813952016423	null	0.3771486732808971	0.17160723526469	0.5743708182696889
ASCL5	0.0172591335086907	0.265226346133602	0.13435537111415402	0.18241585038327102	0.10042004545613499	null	0.0978457633341576	0.0756742211083712	null	0.16442271470965397
ASF1A	0.215883051788987	0.296467065622567	0.189543096410275	0.0817367593902323	0.296456397780135	0.296467065622567	0.187109094501979	0.20868997106517398	0.10812892540689999	0.296467065622567
ASF1B	0.8746576675670851	0.515772752671693	0.21237752092165801	0.254404606371483	0.591276823312516	0.515772752671693	0.515772752671693	0.515772752671693	0.6936726195850961	0.477327192182535
ASGR1	0.32101195803529103	0.614168621077615	0.503324717766247	0.503324717766247	0.302648001159664	0.393429554125179	0.48855508981679796	0.543174322603788	0.526505251329784	0.8595657453777049
ASGR2	0.783759033983473	0.576750342382458	0.898935084849861	0.952955857018631	0.32226782945553495	0.224223809346244	0.8700877220569191	0.7451422881332171	0.540110470266657	0.6438479438175551
ASH1L	0.633851152913396	0.6463579127923471	0.879709486337979	0.653061477958427	0.7712716596416279	0.6905226755356121	0.9848140914687951	0.9696846926325241	0.810871737550976	0.879709486337979
ASH1L-AS1	0.940784745114509	0.940784745114509	0.940784745114509	0.940784745114509	0.940795367076782	0.940784745114509	0.940784745114509	0.940784745114509	0.940795367076782	0.940784745114509
ASH2L	0.5782432779918261	0.209381502945567	0.380634374403891	0.47946804237318	0.400056825241945	0.209381502945567	0.611280640180381	0.321601644364109	0.5209205859701379	0.277788550977005
ASIC1	0.15421533997912	0.0164239115454682	0.00604704902855054	0.00393708546234632	0.330521571912863	0.0643855244351739	0.132442815332824	0.00300747791434365	0.0036732173042093898	0.00198657213363162
ASIC2	0.91615536410072	0.95649163522762	0.950110086516518	0.9222469670356609	0.9941224642565459	0.995734167591208	0.9123972362323621	0.982007048032356	0.9958635938481469	0.9831044172362758
ASIC3	0.847200444322608	0.772134335740162	0.7038697317099429	0.547682530300727	0.7722559227730408	0.8733087247105359	0.8920212318318321	0.967599557832137	0.926530922537043	0.8096576359215609
ASIC4	0.9902881599905309	0.7778752012142691	0.853053590124213	0.7348465758197551	0.7805437619673221	null	0.776140194960052	0.889475220007731	0.663149643177161	null
ASIC5	0.145118261567538	0.6050341839683461	null	0.390252310770341	0.8054234680089091	0.550044261042377	null	null	0.36381064860425205	null
ASIP	0.165715832647699	null	0.370190191272801	0.207479043622627	null	null	0.11328969846207902	0.18559484001528098	0.12972774027088302	0.23841619691636898
ASL	0.4712706456259099	0.550004511256621	0.509200114632841	0.62558505578903	0.18385385620120398	0.18100905265971898	0.509189225015929	0.627374790328134	0.273727541861737	0.6356722926803101
ASNS	0.0444444772431697	0.256574682921369	0.273596713952078	0.00664861118833925	0.017844542636944	0.0229216796748095	0.0444444772431697	0.0444444772431697	0.0321522714208722	0.0444444772431697
ASNSD1	0.9052507472475358	0.961530076300203	0.8909052187691541	0.858971094117828	0.7598607864317329	0.928117670542585	0.9029322536399309	0.844461475678737	0.863895975759912	0.9675883893211609
ASPA	0.445739487457698	null	0.8579368881318141	0.816802345656729	0.805158099879893	0.794530430532502	null	0.6873600648099089	0.572557974369306	null
ASPDH	0.846890852890902	null	0.919003067176463	0.7751549423787529	0.7199046864029319	null	0.883026145157295	0.938536124885516	0.922897229479213	0.9978746864153969
ASPG	0.83927286555217	0.38086134333803007	0.16579420826582902	0.7861907526413872	0.498944060980159	0.7231614579814141	0.270218497743767	0.7051074162932429	0.243465902375514	0.6058486598639
ASPH	0.547547031097017	0.587950277815323	0.792932736782763	0.91673240035102	0.7632394788819051	0.0589909026566927	0.66477384417339	0.690197998318533	0.5749917086204179	0.530232826454409
ASPHD1	0.14244507570522102	null	null	null	0.114591189239851	null	0.11136652599458302	0.135281804707098	0.319710821250544	0.0823031160702794
ASPHD2	0.643584138134906	0.482436992416568	0.765368070370677	0.8360008887184691	0.873402946472588	0.7928171885258309	0.71679780710152	0.870925020799902	0.738279718395399	0.9479595100441229
ASPM	0.13779811256678198	0.0227906062467814	0.373114162204315	0.0534996897959316	0.10891659968384801	0.357588501051775	0.39289035942009903	0.131076225609617	0.205380284883953	0.28467799598394
ASPN	0.786561060511457	null	0.3974319696271121	0.6345036859646379	0.240187165614883	null	null	0.700580411673047	0.8838824660916379	null
ASPRV1	0.228417292559656	0.7484091787680609	0.38291158339237896	0.22420255834108901	0.4679607658596311	0.328741059023511	0.328741059023511	0.328741059023511	0.481704723997312	0.328741059023511
ASPSCR1	0.638013792771184	0.320301560971604	0.463919139671825	0.48119963040116603	0.3815708416548621	0.442684461820053	0.46701979806728294	0.394717240600285	0.7316300234652479	0.36640916877314395
ASRGL1	0.0814432063860113	0.0988313318290631	0.304175352027721	0.141101355204924	0.12296056651278998	0.105669788299741	0.0955393912433612	0.271718130459157	0.0137830009273961	0.0988313318290631
ASS1	0.043645275563783	0.0308439595352269	0.0124300033022369	0.11450672557727701	0.29609053982566097	0.31382900869161307	0.013534544044333	0.137675814708334	0.221286453190783	0.0691227602386758
ASTE1	0.883556876051062	0.666585251919117	0.666585251919117	0.545996533367601	0.5241219909553311	0.686798047568903	0.736312897931687	0.721990460693591	0.4417955263777821	0.666585251919117
ASTL	null	0.516215719153765	0.60431317835826	0.671193810290713	0.43968329892703295	null	null	0.6923874578367379	0.6790961423326629	0.24861758178299598
ASTN1	0.0732902513774949	0.0683263506227191	0.823659134298822	0.817244154168768	0.692147426772612	0.7877523449501859	0.24754964231308899	0.19852972809607397	0.31096252045043	0.0269449336854632
ASTN2	0.15623091795973001	0.451398117079081	0.14138308399423097	0.118819210319954	0.17204087633305704	0.0666896403190418	0.15450780502906197	0.22648820085474	0.3656481850343979	0.0137875011936059
ASXL1	0.18165291334072	0.23677745079379398	0.294640687295124	0.564229205058059	0.70893344218952	0.403984160117219	0.16468549862873902	0.20120184317293302	0.33324974197271	0.405805830106346
ASXL2	0.0557773055572449	0.0369233333381075	0.0428699839536763	0.35149761692105397	0.0353229191149591	0.0530448408755818	0.0430557301056208	0.369383118870873	0.00941350795008955	0.0385009857712427
ASXL3	0.19164438019068103	0.129459337650009	0.200233099774173	0.243609075981451	0.22301745672432396	null	0.195391125761348	0.0613456842401345	0.14887852950518898	null
ASZ1	0.45739072725148605	0.7695745897085979	0.8982731870102909	0.8381283064122841	0.667603254789823	0.504978373067212	0.8813940843365871	0.842658630890635	0.357600582793323	0.812819024638647
ATAD1	0.616947605472854	0.184846554418524	0.37001657842953295	0.23195151140310802	0.26154269776464	0.261657756753499	0.167685669915772	0.167685669915772	0.167671726531911	0.299388422841497
ATAD2	0.208382892298568	0.1453012703203	0.38077849178226203	0.195680992645314	0.14830242474273098	0.0596806046510879	0.23344245215789	0.644307954800019	0.38012856066371004	0.443780248942823
ATAD2B	0.0532908139275169	0.0570498880252304	0.0338814112519505	0.0977482492378812	0.401405716033951	0.114144468758403	0.18708575389775	0.22903967996323701	0.16705258306559198	0.0547154854305444
ATAD3A	0.492149952328192	0.6786546107179999	0.905308922631977	0.38518643947850606	0.44250471500153205	0.6044201086960811	0.905046681999765	0.5896892218053821	0.522769922229244	0.305060634402008
ATAD3B	0.7591329589797751	0.624948140716951	0.376345152559979	0.6464659206080071	0.834088355152383	0.843800954588664	0.276893001103503	0.37227931232828104	0.820110071419639	0.7792053941949271
ATAD3C	0.25447273117022	0.17068463780687398	0.41953899644542203	0.0973985512477046	0.455247660103906	0.266195444882974	0.29827088557233	0.0943601847273245	0.21231435395583603	0.132639704999731
ATAD5	0.0879135457510899	0.498609015046064	0.25717590935933105	0.38876230542590096	0.119465422299759	0.36288011715452595	0.131427960155262	0.51803781237931	0.16355140901569598	0.269303361306151
ATAT1	0.385467266767078	0.307995447226263	0.41018164442358396	0.6189531304446979	0.668562921506964	0.307995447226263	0.307995447226263	0.307995447226263	0.688797495313235	0.307995447226263
ATCAY	0.9186285005174429	0.806035070385755	0.406640766495045	0.462036002386704	0.8248943213211949	0.731255574878124	0.40674925324931005	0.5042634294277221	0.508306817961195	0.662651305900562
ATE1	0.57131859388035	0.7797090783503949	0.7761308466857121	0.7234782795401881	0.778191462173943	0.925458966992013	0.885249352557134	0.6507650003310911	0.7156817223545959	0.681757787718044
ATF1	0.39607280304795794	0.3142277956438	0.0238935085253875	0.25132911668455604	0.0452347322772662	0.32044942993105296	0.0932389656262363	0.29355426867343204	0.0129556439088298	0.0204705202426671
ATF2	0.7589742372727281	0.654584491479126	0.749042837016298	0.8590249303333141	0.42771351328261303	0.749042837016298	0.793378607765152	0.422639010564901	0.8031655598081959	0.749042837016298
ATF3	0.611216655602059	0.41033904558830103	0.617772507573728	0.7680407519814091	0.7480902480689681	0.804450197822552	0.914326566977479	0.5510390407768441	0.484429883792637	0.7624587618200551
ATF4	0.329833033386347	0.357191821777692	0.5244216856417511	0.214927659359457	0.366781535007307	0.213066062808193	0.49635834254718997	0.282715805736502	0.186714241773762	0.196814499125987
ATF5	0.9945334120582859	0.985130048624575	0.985130048624575	0.985130048624575	0.622400021586145	0.985130048624575	0.986542106125087	0.992452066280736	0.9817078093631609	0.985130048624575
ATF6	0.47702846953803396	0.44385838156336604	0.7331124057784579	0.6412290292689721	0.681197119414224	0.129567697886307	0.859946926862842	0.956616740118452	0.223996714340026	0.383740072506983
ATF6B	0.509960104397894	0.509960104397894	0.33152100378243105	0.376317482969526	0.347983319738825	0.509960104397894	0.509960104397894	0.509960104397894	0.7115743467632509	0.509960104397894
ATF7	0.186459803857654	0.162516751006508	0.24476494816567998	0.163684930227923	0.219857245807455	0.162516751006508	0.25211664948817103	0.0373966079783853	0.13853787213085997	0.153485223184377
ATF7IP	0.0137286211529915	0.0104300545501655	0.25469684939376297	0.0171306649925361	0.0305903308772212	0.0113657158222972	0.0384988548178036	0.0581476008898873	0.0148355525387503	0.036943118406289
ATF7IP2	0.909922803126174	0.682720354501661	0.9505232060848922	0.857404199359753	0.68850685785153	0.805273319010785	0.805273319010785	0.805273319010785	0.511325363543373	0.561815207343467
ATG10	0.208782497429278	0.606696855451652	0.29913335959396004	0.523773225582437	0.693951821625686	0.440555889176096	0.289719032142237	0.372679127839394	0.5079649202666789	0.392230617516739
ATG101	0.8611840559809449	0.9625934836801221	0.7258540482721431	0.750327821033377	0.9703915339681509	0.9625934836801221	0.820528512280024	0.837587817655462	0.8566366579436271	0.924038388402992
ATG12	0.727105966838423	0.8468800344634708	0.409237077918836	0.706516348050928	0.760311502877237	0.9170112657302489	0.8228077413786758	0.911896376652806	0.9170234819126479	0.408917302095183
ATG13	0.0736966752517371	0.10342036957957301	0.24350015997471697	0.118773201670245	0.088796845915523	0.171923381448072	0.07009041763157099	0.40888188228063105	0.42090236212580395	0.171923381448072
ATG14	0.0102718724069105	0.0998587250375096	0.233850259102809	0.0304775359009941	0.0993724920816418	0.0938087224908753	0.23411382494452498	0.17350726592773003	0.11540234567597099	0.17403326706645902
ATG16L1	0.596181053345137	0.857102400596859	0.968428283512751	0.943321418836515	0.8282165216964151	0.83670274718767	0.83670274718767	0.83670274718767	0.8752146204055229	0.923159428341639
ATG16L2	0.635175740970476	0.32137185403359997	0.6529385960434849	0.342093068744948	0.13891961865946098	0.266326331476545	0.436858703528497	0.34189655861205	0.71280897188521	0.45603979379064097
ATG2A	0.510329578995396	0.209949244115346	0.8128495158158929	0.8307331433737829	0.58076950916469	0.463459354741129	0.7697030677541981	0.44808033606567704	0.6901993278330649	0.847849741932871
ATG2B	0.509827773508687	0.534052333447299	0.7133632767010029	0.36960088958876697	0.819318768581434	0.7133632767010029	0.27817803240012895	0.47133594659221595	0.7750844186951159	0.779747760428328
ATG3	0.991908591969182	0.9924242437154979	0.9678545448576251	0.9678545448576251	0.9763523793820059	0.9678545448576251	0.975275848990599	0.985813981230985	0.9678355948300781	0.9678545448576251
ATG4B	0.0384346400433148	0.09444288656497099	0.0319707826468763	0.137802664253417	0.29953730253068606	0.109423436127773	0.0342881684549938	0.088545731189384	0.0448703714663716	0.109423436127773
ATG4C	0.231930868329042	0.6153087049811949	0.395831195488285	0.607470418326384	0.30177958678848804	0.11669911880887	0.395951678886434	0.298164596362817	0.232008711575201	0.5762519313584891
ATG4D	0.087333994266473	0.5674156437899721	0.336151421540194	0.507208242164839	0.241013331050707	0.7067614980199219	0.336334117920229	0.16567207289052402	0.8143586694979459	0.637285811476463
ATG5	0.48195377166120595	0.41419201132317496	0.609690984693437	0.552535411168471	0.23036168045437197	0.081204143718955	0.6501074373854511	0.490023394752177	0.496325616765747	0.5419553818537239
ATG7	0.31453406463319605	0.5976645595506321	0.5742367638425839	0.8701481604097929	0.522950824345776	0.8724704292279659	0.6276513523359111	0.773084437293066	0.9403044712952529	0.7597549530236809
ATG9A	0.8854245958649971	0.9706231239193059	0.707649222229035	0.84515611631531	0.85884043613855	0.749207576526155	0.701685452961725	0.9085069152678821	0.8175544319577409	0.9706231239193059
ATG9B	0.5067986056583039	0.6481553352447039	0.39913435494933397	0.826519012007008	0.6095314081765961	0.437718836648551	0.6264774909744979	0.8777337647304301	0.6591069707470479	0.533568241708991
ATIC	0.856522974026092	0.34286457607702003	0.583715698423004	0.493310908197441	0.628883233897424	0.5332042418570491	0.863808670307395	0.5777046183418559	0.7562916259652321	0.5611374964342449
ATL1	0.547841098832128	0.141784850703248	0.141784850703248	0.33238037610799603	0.230130555813264	0.00634576538067155	0.39798035257144	0.130759869589207	0.207965574464682	0.141784850703248
ATL2	0.0626075665284618	0.0376863700042411	0.0110356097466499	0.10287832097072301	0.00837061502618332	0.0541028265434255	0.0053074398917426205	0.0599977885837612	0.0158328195515927	0.0365766707763266
ATL3	0.952581508459763	0.830962267683382	0.886580642917808	0.987351663294881	0.8345241175809829	0.7362113297790791	0.932928235283552	0.9644103087367621	0.9400405792140659	0.5456248532310629
ATM	0.4828731918913571	0.444224880322299	0.444224880322299	0.430917025678984	0.42092334341669796	0.10261013773797699	0.12232414430503	0.22981898673928897	0.586787909165297	0.444224880322299
ATMIN	0.7788707649918092	0.9235110552159479	0.664102824645558	0.7949273804647858	0.758091565591749	0.9235110552159479	0.577385114022678	0.602051898101242	0.601659422349724	0.9235110552159479
ATN1	0.7033599014453189	null	0.751573387936336	0.894352799316103	0.47657728707845703	null	0.980806557920518	0.8101679153134929	0.8294622236765792	null
ATOH1	0.829311531492841	0.218994208121189	0.29715592154934695	0.6571782671922121	0.21237148603099398	0.529163518715839	0.30409600941964804	0.612555032788032	0.44623633833292997	0.658476311314828
ATOH7	0.5279930652091529	0.9074534270628041	0.421478663853353	0.216154027409455	0.41950539943155996	0.42261602911900603	0.42420726992076	0.252255750230493	null	0.14012115011266799
ATOH8	0.8512219711628771	0.6001241521553751	0.798741910322435	0.9429380165289201	0.67621290397332	0.5448069147586471	0.730835332697157	0.563678345721437	0.9347888736187959	0.8563084102647659
ATOX1	0.308246694206397	0.22864171632361602	0.0653514189045888	0.0973840204714902	0.13801167632237601	0.138025530920307	0.411492817995292	0.667264741023703	0.13801167632237601	0.138025530920307
ATP10A	0.37645102173605205	0.08551100842744899	0.325056611046136	0.34687612431226195	0.159557111370222	0.0154084387648292	0.33471999599415697	0.3023346980834051	0.12012405517006901	0.0137224539497043
ATP10B	0.479557581274365	0.721051301706097	0.922408962100708	0.584696761165802	0.29303263771183	0.716303623303875	0.870107737591641	0.8479587406073001	0.7076160257157109	0.22128147528494102
ATP10D	0.947772878421095	0.8239047572913821	0.85583668223796	0.8950108673915028	0.33668145766366303	0.146651068162352	0.9781922176721479	0.9832147654624429	0.8204034340115741	0.38228705292543
ATP11A	0.0713538848606636	0.129584296489666	0.42407657618804	0.526276367818035	0.0250509945023901	0.28272943198836603	0.37982225399277897	0.22548440203406897	0.150128365373181	0.174735734526311
ATP11A-AS1	0.7240556189970558	0.7240556189970558	0.7240556189970558	0.7240556189970558	0.724067093205302	0.7240556189970558	0.7240556189970558	0.7240556189970558	0.724067093205302	0.7240556189970558
ATP11B	0.428978711844537	0.29399729756112397	0.409167477365375	0.24245978990526798	0.431603425613777	0.266046463585378	0.40959342105659297	0.33771574867563003	0.358054422536508	0.491835591220796
ATP12A	0.40004285743458395	0.20330526660783202	null	0.8618171940070799	0.746591583025385	0.742574507913501	null	0.6238722177885191	0.7546372904924109	0.6775541162428989
ATP13A1	0.5713650405930789	0.33274373675811997	0.100975290156597	0.227657907666449	0.591400467397694	0.44248350824914	0.13862696095859	0.163566539199345	0.183313016013579	0.13046623285373302
ATP13A2	0.0269531651042159	0.0267826646304302	0.0292437099998788	0.0752098054314412	0.0346960880781124	0.134434826215237	0.0293932363221365	0.0924272096844117	0.0509270059986849	0.13914913929881198
ATP13A3	0.526937242082303	0.6466718894698139	0.5773460385500699	0.528071702911228	0.431079470293651	0.0981390535173507	0.486329357903796	0.502864357086378	0.299735341073663	0.37960707321290393
ATP13A4	0.36794981587577	0.5100302905537241	0.24766802781195701	0.356178341113439	0.16500294793633802	0.191551341181839	0.442118557750705	0.6843770432888829	0.112994890160657	0.308804562229624
ATP13A5	0.339064388385043	null	null	null	0.707002347465864	0.325191834793659	0.865681502827045	0.645644843600051	0.28760152338551503	0.800498216564896
ATP1A1	0.23125792702955897	0.71691258072786	0.240122653609644	0.5600129719839301	0.616780839648727	0.7783455615924669	0.23920334340086602	0.336293534967013	0.8194596995992971	0.541026331053553
ATP1A1-AS1	0.47254757752538	0.47254757752538	0.47254757752538	0.47254757752538	0.472545995907521	0.47254757752538	0.47254757752538	0.47254757752538	0.472545995907521	0.47254757752538
ATP1A2	0.128244213056206	0.17290383289584196	0.36003378168433897	0.206954776046596	0.537245309034005	0.381674224649571	0.35322952216884906	0.30750423125081106	0.0937813966232159	0.561909277097886
ATP1A3	0.457491991732019	0.633143532660069	0.566466277613702	0.28322390057402697	0.738735560195624	0.6945300008872759	0.7736102916590601	0.201826115644638	0.890476484911775	0.633143532660069
ATP1A4	0.646963442404572	0.422138359367169	0.220131188908619	0.23757340014583103	0.689551615992682	0.17058399423736598	0.570737685543141	0.210422031523235	0.35287933626126705	0.347566788978519
ATP1B1	0.788085366208403	0.7468053397342959	0.617348004982328	0.7436206889171391	0.727399147551928	0.7468053397342959	0.491329532535003	0.531001869760949	0.600090514072082	0.7468053397342959
ATP1B2	0.106812990010189	0.26978111811565003	0.12282109349625399	0.20499449268106698	0.10999226114457598	0.288600574345718	0.288600574345718	0.283652204007792	0.667762829865568	0.285143671580572
ATP1B3	0.49136654118415796	0.6466372220704499	0.586974891249074	0.470518756097882	0.342713435837138	0.239143516281103	0.7653115902394709	0.557233896581191	0.28963233118688203	0.558465194108396
ATP23	0.293540774201753	0.0333658468235802	0.163242701766492	0.344308019793903	0.134976876764551	0.22631727507931101	0.0629801204316336	0.0629801204316336	0.32236800003970095	0.10990253703334502
ATP2A1	0.0926404420059282	null	0.6441370931941129	0.313612120577192	0.729028513579578	0.687353971329395	0.662506393706571	0.6374418504566209	0.310659247611947	0.109819540201379
ATP2A2	0.0432722092540702	0.0763199054311871	0.0136239081630631	0.018579431707273	0.0541347326613816	0.0855884137892788	0.0115067178745842	0.0155803203349573	0.0490027125141213	0.24431152102375797
ATP2A3	0.7834325440139709	0.95833846416803	0.95875184121724	0.9866544492965649	0.7483214657752622	0.855408762211428	0.949773214418914	0.9812580048868559	0.9473391055742121	0.9556361440507629
ATP2B1	0.7905493381069242	0.34310813755492703	0.8120579344225809	0.474036534737841	0.300948821104614	0.311316465119928	0.9046221119349129	0.8488543899319659	0.19052181224600898	0.34310813755492703
ATP2B1-AS1	0.32871763132750204	0.32871763132750204	0.32871763132750204	0.32871763132750204	0.328708378727231	0.32871763132750204	0.32871763132750204	0.32871763132750204	0.328708378727231	0.32871763132750204
ATP2B2	0.8796567334330321	0.7881425569805219	null	0.56043632848533	0.920621335308803	0.95732852791401	0.561188978266023	0.7424455392548001	0.94546793828401	0.699732604890252
ATP2B4	0.00397407481875195	0.0591320492319881	0.0062731827158910795	0.00960185124028747	0.0760453754783945	0.0340718430382587	0.00420619658829239	0.00714928571355166	0.0726951181208561	0.186693861902292
ATP2C1	0.0191035032269026	0.0449622467162745	0.0252147168392711	0.175222401304021	0.132603731808241	0.108820655419122	0.043149273652144	0.151256589663258	0.0128238687524387	0.10321756510921301
ATP2C2	0.0849537814230706	0.135417989489065	0.37208198322354497	0.24902087260858302	0.374304328185181	0.377557926595584	0.27220428298439303	0.321044769377646	0.106610597997247	0.720510813931178
ATP2C2-AS1	0.00544159548306215	0.00544159548306215	0.00544159548306215	0.00544159548306215	0.00543930502834606	0.00544159548306215	0.00544159548306215	0.00544159548306215	0.00543930502834606	0.00544159548306215
ATP4A	0.0327498827778762	0.29697262889043496	null	0.00471125755780796	0.0907998438536251	0.0790953697082799	null	0.0587883845033478	0.0777294284331408	null
ATP4B	0.6213538082677911	0.982694104259672	null	0.8426945877122329	0.6908337800849269	null	null	0.984536985300743	0.6644307468096879	0.991000101802672
ATP5F1A	0.561728787590058	0.681550461231059	0.7173290569337858	0.671444846579224	0.712943575171493	0.7485042938599069	0.538071041218911	0.585424722244992	0.508391523592711	0.54219496859738
ATP5F1B	0.28769357340928803	0.624278139208811	0.59776605192455	0.522367174055084	0.351211823490661	0.28769357340928803	0.5641061225039941	0.525983841479236	0.218781701825221	0.566208485496492
ATP5F1C	0.543526446882234	0.7030199918888311	0.771891353271832	0.9258834444040509	0.891314005609007	0.816637734007813	0.914595627486795	0.92916492493023	0.174955715676951	0.9014620531235501
ATP5F1D	0.114028823277638	0.197151166356588	0.616063012024666	0.16035361950228197	0.7163788981067369	0.4415898763931789	0.8710848938514301	0.151956936085547	0.737487159105761	0.24606689024147
ATP5F1E	0.504399784359931	0.51353599990722	0.442461563112753	0.7011288938813771	0.5135367806918121	0.51353599990722	0.40175350248446895	0.633287747349894	0.5135367806918121	0.51353599990722
ATP5IF1	0.188949300432649	0.0890391161138767	0.278622331490902	0.32504172207188897	0.7815139004664271	0.278622331490902	0.278622331490902	0.446931927256478	0.27861095784503603	0.540974169244016
ATP5MC1	0.957186578756224	0.640136409322091	0.92193082808415	0.966634922583443	0.827726442607695	0.9296047586105479	0.7498214058900529	0.8467443682702309	0.710571752287762	0.773387536343208
ATP5MC2	0.129877461882066	0.00664588327681194	0.0578076625664523	0.0244202986793899	0.0011571348200348599	0.0009743977649135189	0.0506914408946243	0.0271367436072132	0.0102966646875241	0.00493043781003782
ATP5MC3	0.12196479293082699	0.165775161097671	0.134504357652441	0.15803039935148902	0.377917066708474	0.212020931100574	0.164023407047151	0.14195273488350102	0.271892272164108	0.16459188834848099
ATP5ME	0.23872418650021401	0.7123275802502249	0.369050342260964	0.369050342260964	0.22773704058795002	0.369050342260964	0.32096747060042197	0.252464730607498	0.368678846094901	0.369050342260964
ATP5MF	0.15431584029957401	0.25382857385931196	0.263317557066695	0.395514384309283	0.16465868332811498	0.25382857385931196	0.34137274134287	0.30238146460877696	0.31442812237518397	0.21296382959599
ATP5MF-PTCD1	0.247996890017137	null	null	null	0.0347437094113736	0.0112186160462908	null	null	0.114289951619932	0.7293540746106421
ATP5MG	0.9333789570237491	0.95359868576884	0.7870694757878349	0.9116125737697219	0.991528782789395	0.798809776265523	0.95359868576884	0.95359868576884	0.953608107706414	0.95359868576884
ATP5MGL	0.0361770463025921	null	null	0.38410438374768396	null	null	null	0.00850592333156582	null	null
ATP5MJ	0.194954931116423	0.194954931116423	0.194954931116423	0.194954931116423	0.194941254585737	0.194954931116423	0.194954931116423	0.194954931116423	0.194941254585737	0.194954931116423
ATP5MK	0.47149987338129795	0.47149987338129795	0.47149987338129795	0.47149987338129795	0.4714982316043379	0.47149987338129795	0.47149987338129795	0.47149987338129795	0.4714982316043379	0.47149987338129795
ATP5PB	0.537128409032706	0.601312091300656	0.6257451522481271	0.6257451522481271	0.5607800584077329	0.6257451522481271	0.702218852581739	0.656108174310079	0.523674974133739	0.46002652804840605
ATP5PD	0.511338036894006	0.5530482506593679	0.638217982878169	0.36445253069662	0.8336241439087609	0.5530482506593679	0.808504436913863	0.35832535951402905	0.553051293660209	0.5530482506593679
ATP5PF	0.11500952009653699	0.424703478286491	0.20922503378994398	0.587132789832386	0.247723784229693	0.424703478286491	0.153839341891412	0.22601627645035602	0.4246991853280301	0.424703478286491
ATP5PO	0.7311908369215671	0.7311908369215671	0.6968707878629731	0.8088408195782859	0.513463313497738	0.7311908369215671	0.7311908369215671	0.7311908369215671	0.8920216808282959	0.7311908369215671
ATP6V0A1	0.7194033257259069	0.551450708067526	0.714395256394729	0.597409487731579	0.5885084694868311	0.36837650340361605	0.37142776789293797	0.563960321905693	0.310867318278925	0.5888233506273579
ATP6V0A2	0.026570479867849002	0.0286458186750755	0.122196328591682	0.008051651587410941	0.0638515073137515	0.0466964677386716	0.0391324614299198	0.00344789081302384	0.0799432182678784	0.0172822759155828
ATP6V0A4	0.8112156210508579	0.928089553163057	0.7030379949308381	0.833532167918137	0.9352757319157529	0.893163262788779	0.8988141731300171	0.660335881724614	0.811481814961744	null
ATP6V0B	0.618521738865713	0.474394684118873	0.7228031655076991	0.6800575523556911	0.21925923194970998	0.474394684118873	0.6947149037123871	0.500935509880149	0.29595903810922103	0.474394684118873
ATP6V0C	0.00731846314162957	0.0713487123250121	0.0713487123250121	0.197144588716983	0.0283268826232522	0.0713487123250121	0.0245195670878258	0.0246195762639051	0.179677886387649	0.0713487123250121
ATP6V0D1	0.239679626434285	0.0342886598358876	0.245267137747692	0.0184204315588671	0.0366267643131674	0.0314394326292819	0.0912443966141047	0.0388985572170738	0.0374379829308902	0.004075038457407
ATP6V0D1-DT	0.19229562807136602	0.19229562807136602	0.19229562807136602	0.19229562807136602	0.192281912812207	0.19229562807136602	0.19229562807136602	0.19229562807136602	0.192281912812207	0.19229562807136602
ATP6V0D2	0.107581787699011	null	0.4166738628560229	0.24655767208809598	0.530214576265316	null	0.5063292594906429	0.0684088785706836	0.791067159561947	0.30829843534582696
ATP6V0E1	0.971809858007034	0.6923370143726221	0.964284422265946	0.9856501250924659	0.7239681538257711	0.8920518543968129	0.9923992070876401	0.8349510470665391	0.892065100875641	0.8960379129764608
ATP6V0E2	0.54069107963001	0.871931774761402	0.8513729887284841	0.957844367311137	0.962359002695184	0.9482027652928191	0.822094873296389	0.962157934762097	0.845958913667564	0.779250437795323
ATP6V0E2-AS1	0.929044955287643	0.929044955287643	0.929044955287643	0.929044955287643	0.9290564530864921	0.929044955287643	0.929044955287643	0.929044955287643	0.9290564530864921	0.929044955287643
ATP6V1A	0.521876526658986	0.8365125239186129	0.617053207087229	0.6766351050601511	0.6790853889235029	0.7398065142225949	0.533484295684584	0.6857176712829229	0.622399004786948	0.7398065142225949
ATP6V1B1	0.405611895881614	null	null	0.443709385872707	0.14157671821351098	0.8577129508382009	null	null	0.248377485809578	null
ATP6V1B2	0.43363987686546995	0.250756055356254	0.631030593227797	0.41455543272055	0.721526846334642	0.3828863285632779	0.720317091972269	0.255008213082853	0.12158536958756899	0.10278244583005901
ATP6V1C1	0.00660935617454697	0.0529669088988294	0.147239661497242	0.0899396948710472	0.0332553604695544	0.0481578979783012	0.0030582563800921397	0.00488012625804841	0.000474145566624583	0.0035905965199482205
ATP6V1C2	0.505671676708788	0.7091264956300409	0.7091264956300409	0.7533245683597529	0.5312318683934121	0.833658818081003	0.9372250849777021	0.519259930095556	0.754729016620445	0.7091264956300409
ATP6V1D	0.16375612061083802	0.510571976017239	0.644542662005661	0.242554818038639	0.36452191840009707	0.262185302241926	0.133643442527669	0.249565254494878	0.239800762668554	0.510571976017239
ATP6V1E1	0.27390599409956196	0.0216176168825681	0.41718285117705894	0.748588562718521	0.359891792833414	0.21732843252291395	0.26529031913893697	0.263450943550506	0.116207349154434	0.38463797177590797
ATP6V1E2	0.40672107879746994	0.0905652523403802	0.7248119388554449	0.38940309311676	0.30372270950513597	0.254346087593257	0.790803871445992	0.37640119841926095	0.503257171614452	0.282699548833239
ATP6V1F	0.541362485099245	0.689348277578354	0.8432689912523601	0.7596580372790239	0.15276774777486	0.689348277578354	0.822230646355456	0.7844818402906399	0.7006190371018749	0.707767788775491
ATP6V1FNB	0.791600656041234	0.6741422233613411	0.7292932884832901	0.7292932884832901	0.693966723756538	0.7292932884832901	0.8583885040027851	0.756161727772264	0.581817609865719	0.7292932884832901
ATP6V1G1	0.6641561711031639	0.30590435454234494	0.796446803833337	0.8649177293037049	0.382429046066485	0.63746913084459	0.897542817585797	0.8628310336243159	0.637476741659214	0.845420586994641
ATP6V1G2	0.38549240123407696	null	null	null	null	null	null	null	null	null
ATP6V1G2-DDX39B	0.387710612053091	0.117532030544986	0.117532030544986	0.117532030544986	0.34564500928369796	0.117532030544986	0.117532030544986	0.117532030544986	0.18865181332334802	0.117532030544986
ATP6V1G3	0.0052956401744926	0.516890951693916	0.396424144433178	0.545184734339459	0.10130017839602601	0.259398760777848	null	0.227773059984692	null	0.08001525745348101
ATP6V1H	0.147551881510703	0.104705706104431	0.173281388561545	0.10395942822852801	0.0722756618430155	0.13399779715444302	0.166029819874617	0.111808984732474	0.17351730193094297	0.0466467684047038
ATP7B	0.505029552727315	0.588150673915947	0.32119338607727005	0.40418794939739294	0.32982060402930896	0.355088315329509	0.0505471968764646	0.295983685930982	0.28602020304693	0.212440843153722
ATP8A1	0.804740639800009	0.7556184431492199	0.868668024115646	0.9142685385398941	0.570443163321797	0.8188309490503021	0.868049311751854	0.8721597112416609	0.8814909504621621	0.726890031976635
ATP8A2	0.721020591743085	0.43699997823509296	0.654247529735001	0.635150687192079	0.579720743026394	0.5992555503864799	0.534029549019874	0.5249534777189689	0.37730645410802	0.660247570255535
ATP8B1	0.967812533762825	0.8030287703140941	0.644942312244944	0.616262289352308	0.68267795414407	0.67467361226118	0.644778466844565	0.710575442130382	0.417367869792052	0.302289360332636
ATP8B2	0.613585838294553	0.583702098736293	0.537989290017027	0.5761352558438411	0.7559579147813779	0.9167117312573259	0.76910937396666	0.5780148165235149	0.25633051721361605	0.716636402893765
ATP8B3	0.8564926994270659	0.925494463125032	0.8711804622370709	0.8957306698985501	0.845060222634358	0.8181106783359741	0.874783177239418	0.939013045301006	0.9763072557513911	0.7225119292338471
ATP8B4	0.474707179907993	0.556180763397859	0.5201692297604	0.498919657651919	0.49275308722534905	0.446110553118461	0.7968144752395899	0.742268059998272	0.21361936044959198	0.7592546483120559
ATP9A	0.468453475576884	0.47178195094869896	0.126347737570657	0.0563540579989118	0.134963978998088	0.171114808061397	0.233643710628584	0.4958978781490879	0.40228021873555697	0.21350171421733102
ATP9B	0.29167446686789394	0.610871319110909	0.495912515431235	0.192710478824993	0.575280378714136	0.611069715517773	0.17994427525437803	0.567971805722771	0.60877959101713	0.5631204264828988
ATPAF1	0.6919151358229599	0.359994659778789	0.5309355022511749	0.22107573141726103	0.523969062572908	0.5309355022511749	0.415487353313924	0.537323366268188	0.346506776344786	0.39662925606603494
ATPAF2	0.9071446516613841	0.8036259836304641	0.8036259836304641	0.830849639292951	0.738715791907322	0.795965305379702	0.8843861645352041	0.553258542723247	0.808330362867315	0.8036259836304641
ATPSCKMT	0.042494829577669	0.042494829577669	0.042494829577669	0.042494829577669	0.0424858347719886	0.042494829577669	0.042494829577669	0.042494829577669	0.0424858347719886	0.042494829577669
ATR	0.20485691430649802	0.0514085627060175	0.234428495036298	0.120347557804151	0.10742315710242599	0.17639985057906798	0.19743900973392103	0.0969036072412662	0.151410033065879	0.13227182320435302
ATRAID	0.476760260409799	0.338630481626535	0.720702679056751	0.717996301657874	0.6743428597196829	0.338630481626535	0.7658552939773071	0.464347565342659	0.672870505364591	0.338630481626535
ATRIP	0.34339172236078397	0.507312212980372	0.07995555493758	0.0618346492400922	0.355634121220504	0.0686933227571525	0.27605880326712	0.39661880109007397	0.0699673050231218	0.13627476600904598
ATRN	0.786145961904566	0.8616031023188141	0.93814721513599	0.6045986852201121	0.778441602157791	0.8275415465151508	0.937924587056739	0.8998651135968759	0.892752100960958	0.721391464343476
ATRNL1	0.418445412381804	0.547625268725502	0.677980089870449	0.687899943846468	0.43593059971716297	0.6184521234383641	0.6660004817391899	0.7457371433777371	0.556490383138014	0.40330595364918603
ATXN1	0.80680792130093	0.9667763182589408	0.668120094056523	0.64295768544205	0.794931670014365	0.9039740113556479	0.912434589210023	0.670395355209305	0.6745356950441881	0.8394910946459391
ATXN10	0.7985179999629971	0.586975065679049	0.322523833255395	0.292282232023701	0.212075354869863	0.446317054174788	0.184574080629627	0.6145539647494859	0.312020178445145	0.446317054174788
ATXN1L	0.845986658865618	0.8255993815940459	0.8255993815940459	0.526221756667688	0.769872246511778	0.8255993815940459	0.37275056185472705	0.593719062313885	0.7107527612598409	0.712741214001183
ATXN2	0.23910433331389003	0.0772340614943869	0.0348448648169751	0.0650522471984124	0.0455439556524881	0.0691431359375732	0.0350105136077558	0.0408712714976959	0.168047915490849	0.0772340614943869
ATXN2L	0.219183268435	0.27099279120806	0.855131116044064	0.7668807961094231	0.44877466061437604	0.27099279120806	0.578066980208572	0.49894076211738	0.370779379250046	0.27099279120806
ATXN3	0.823159735020308	0.554128866803515	0.5191463754235589	0.39306691948210204	0.6074566410860921	0.46823427500248904	0.45963218103079706	0.37577298117884494	0.7803840132011249	0.31342135373376095
ATXN7	0.30806504935411605	0.577192524007469	0.311134713948773	0.552174769912815	0.302325387673267	0.577192524007469	0.537719917796483	0.43502626797290705	0.535971870857053	0.577192524007469
ATXN7L1	0.0722179970214763	0.11121666281929901	0.284059780893463	0.45025440936257705	0.31210548911454	0.20882356728839602	0.0777514161530634	0.336935439201126	0.0507050177277124	0.0592746522430995
ATXN7L2	0.10510364036303699	0.0563781430010684	0.0336427173552295	0.120047088573635	0.00505892009249926	0.0112796578139357	0.0338050649623613	0.0547728944127885	0.180754689697975	0.390378794058449
ATXN7L3	0.335296105381565	0.0810611106941684	0.0380709857648156	0.3003321824098811	0.0173976071947858	0.0810611106941684	0.21688545557320396	0.35548370021532	0.258693547318034	0.0810611106941684
ATXN7L3B	0.22141760619420997	0.178924359264267	0.19285154156315498	0.253882152757946	0.27282404130204	0.27283563040034803	0.17274549376669596	0.372392609215488	0.112979239631024	0.414521955948055
AUH	0.0378085736372994	0.23175230342846498	0.527202332571206	0.1832286568183	0.234211499349363	0.23171477349648398	0.581028804985206	0.165705707471128	0.153953835486509	0.45390728280347703
AUNIP	0.227228814847031	null	null	null	0.31946277691462105	0.6252783838535141	0.630125153117462	0.823263265239981	0.49634597949552706	0.8332509634703978
AUP1	0.414201501173749	0.291767754038836	0.281551790856599	0.5768983217827031	0.40457302974802395	0.375001534050456	0.524747426154196	0.41675719499990704	0.16436067851267902	0.291767754038836
AURKA	0.0705854329092871	0.59612275755342	0.41854941407322294	0.41854941407322294	0.0471065790627347	0.248276571911288	0.268150550211381	0.37766553186442897	0.49631017690544	0.41854941407322294
AURKAIP1	0.0407161009270908	0.14591328042795598	0.11333834785258802	0.148978290099983	0.292063821155356	0.29277570783258	0.113950630038518	0.145970091970905	0.539746977716352	0.118502299451636
AURKB	0.9401017917929358	0.24142090887201503	0.8675346490244129	0.805093117671604	0.9819794458086499	0.929199834807026	0.867870716861564	0.944535822158626	0.6769909425361839	0.829681282008734
AURKC	0.311002993399752	0.73437762153771	0.0502309028171776	0.00333241584886561	0.707081525751718	0.0524274264711716	0.24821099902110397	0.23836975712780398	0.315364050190776	0.259320860541486
AUTS2	0.578469916972042	0.23595008389647898	0.869141518547737	0.8672838328048199	0.46297251818053	0.219555744379815	0.8746289755097729	0.364460849776547	0.339977823234523	0.590598184984092
AVEN	0.7579575543861559	0.127782090432135	0.55591983587149	0.7836426650132571	0.5394892803158321	0.21580654640832897	0.65852463863084	0.527874992832459	0.349689223918349	0.42821796769266396
AVIL	0.344674805751511	0.37689579615091895	0.37689579615091895	0.37689579615091895	0.230252213603483	0.409202014375574	0.37689579615091895	0.6592232465924339	0.760403290735751	0.37689579615091895
AVL9	0.44735390604749103	0.577463575004898	0.27472384813816103	0.20391778509409	0.197260674239224	0.644981614012168	0.29416158254686703	0.303702328773106	0.8569742958975219	0.573826919162167
AVP	0.328546134316708	0.0134375528594271	0.49989770821727797	0.0704105431316032	0.088099916958922	0.0975065201346823	0.49989756420219705	0.0682721824079447	0.18623157911328	0.455139905808725
AVPI1	0.612054273229531	0.674755680419711	0.614565500326917	0.33759766025395	0.612189985897165	null	0.6140329358089871	0.4257400555397	0.8801814817112831	0.752175303355075
AVPR1A	0.699183012392917	0.652364604736723	0.527534647939803	0.731889373793391	0.729376196586463	0.422322826010166	0.7016298640706421	0.44434022312283894	0.20963437896669102	0.79903883142524
AVPR1B	0.8670600984057559	0.517097544445681	null	null	0.5123968863211311	null	0.6447022934824329	0.540081745922995	0.6475944505801999	0.24145405785773602
AXDND1	0.8875848947743559	null	0.309259683806492	0.446322697840052	0.9702286412092159	0.9806800088663431	0.308217864349605	0.31070912463723604	0.6958681516474029	0.8229721560630129
AXIN1	0.7402770458266351	0.62971074918907	0.908846509523277	0.814855179853889	0.5398895486710971	0.543969245680578	0.8231276275843009	0.663224622071665	0.325063768729637	0.447026162632051
AXIN2	0.0144187864144977	0.10218265640726401	0.38959544016600495	0.10217780016552198	0.0692838579518535	0.0572431170096192	0.0572431170096192	0.0572431170096192	0.27626799715084305	0.0572431170096192
AXL	0.23840141417059696	0.28967197046101	0.216164665096201	0.6301033949476059	0.15374449214771602	0.309666124409401	0.209333095489668	0.5430278600905329	0.200737577130825	0.371252342305123
AZGP1	0.144091308898229	0.219089483334217	0.38601231678031295	0.0006198902679965151	0.558448752359374	0.152061605474672	null	0.097694265202027	0.270338535849398	null
AZI2	0.0478055444475646	0.0589989926652874	0.0192295696371405	0.0293941347410366	0.16013048470616	0.0589989926652874	0.0271703867738682	0.0426097606477906	0.0835176375805885	0.0589989926652874
AZIN1	0.29161015835604	0.27476335852486605	0.19613474811857504	0.300004072283183	0.18184643767064101	0.18692705734545498	0.13930967439536499	0.14432059751162102	0.154416730210548	0.18692705734545498
AZIN2	0.7307997077348991	0.8729047641607169	0.772923594751713	0.8163795374286291	0.835034578083708	0.899933856573153	0.89520153378455	0.7539480621063709	0.7190935185688929	0.8738231436256209
AZU1	0.746745645256121	0.530739624891035	0.349714571038147	0.5061907452249329	0.6057237409464661	0.8219867361074041	0.5758044231357211	0.579465718047569	0.301801288455982	0.6910886945849161
B2M	0.8141089563597099	0.8531830964223821	0.9196442748828991	0.7047892274896371	0.753702982827759	0.910235054015997	0.973731103231308	0.961837555018273	0.772081678820553	0.934304073399985
B3GALNT1	0.11511778520792501	0.6288943911767181	0.0984563497898693	0.18387976179193302	0.432270753187951	0.348064693991459	0.0802113835901725	0.143376084655501	0.15234536126405	0.348064693991459
B3GALNT2	0.997772688155859	0.9975926729404729	0.9824073011219129	0.980380264842695	0.9913879104059871	0.9975926729404729	0.9975926729404729	0.9975926729404729	0.998163821832082	0.9802147960534641
B3GALT1	null	null	null	0.19797831166175198	0.250408643543776	null	null	null	0.160508816497405	null
B3GALT2	0.626362317021272	0.728132559713543	0.89170052594724	0.719976050781542	0.613713214826989	0.728132559713543	0.8778653022366222	0.861987592492711	0.7652657421417322	0.728132559713543
B3GALT4	0.442668517920845	0.528905400104865	0.528905400104865	0.528905400104865	0.810118100126233	0.645627461614239	0.528905400104865	0.528905400104865	0.6544483281467449	0.528905400104865
B3GALT5	0.5637860476388771	0.255396610996479	0.408636943639127	0.175635485199073	0.20116969634762197	0.0850165920304141	0.41520509769652597	0.303748256060994	0.42449306419271604	0.37963575879253203
B3GALT5-AS1	0.37116896783267206	0.37116896783267206	0.37116896783267206	0.37116896783267206	0.37116179775173797	0.37116896783267206	0.37116896783267206	0.37116896783267206	0.37116179775173797	0.37116896783267206
B3GALT6	0.0222637278888219	0.0493102004774594	0.492000512286554	0.0386437991084657	0.334589075237414	0.167487347219957	0.525361046676734	0.0318226477725871	0.498247185838235	0.345414967139581
B3GALT9	0.11693917657188001	0.11693917657188001	0.11693917657188001	0.11693917657188001	0.11692568446766699	0.11693917657188001	0.11693917657188001	0.11693917657188001	0.11692568446766699	0.11693917657188001
B3GAT1	0.33054109842809004	0.5637187996652789	0.6365863679917729	0.7050338107400791	0.683678635674714	0.470712252266569	0.721412073640046	0.695566672232237	0.580691938284741	0.470712252266569
B3GAT1-DT	0.963886315680317	0.963886315680317	0.963886315680317	0.963886315680317	0.9638945389349591	0.963886315680317	0.963886315680317	0.963886315680317	0.9638945389349591	0.963886315680317
B3GAT2	0.307269839801885	0.571018697296573	0.67372819244175	0.7620660255330061	0.67033389507397	0.571018697296573	0.8034645248780291	0.8399786621843479	0.535128701602995	0.9037772876383091
B3GAT3	0.844651590283177	0.8058141165545641	0.5219427499753599	0.8400668134191479	0.519854874307975	0.490621354662123	0.5507058755589239	0.8342802799152459	0.867633242534348	0.940535898143492
B3GLCT	0.211560828510506	0.0678014002675271	0.151134168091528	0.272522630542045	0.635587044081811	0.30385779644143	0.151420522477705	0.152537381046973	0.11905193330200302	0.6185591136202729
B3GNT2	0.26255870449207197	0.113382649708983	0.7144291428721279	0.49423659638559797	0.267878552634756	0.252657227976899	0.5917453790296011	0.5188446907219211	0.0871245635259226	0.13748839277170702
B3GNT3	0.7160174684200649	0.646776450118964	0.5626192935332079	0.755234164073954	0.48382540096840004	null	0.5627067251638871	0.8253736134028629	0.7434738857226729	0.9260388658040841
B3GNT4	0.585281156273335	0.567838391540567	0.283066495591582	0.363691752775177	0.5555980960091279	0.567838391540567	0.27254456967019697	0.5735106187024771	0.44240505704812294	0.567838391540567
B3GNT5	0.731703033408283	0.755957777165138	0.839450323909016	0.787127183278552	0.511135578008608	0.364685058749537	0.632409341956663	0.6741455359760171	0.660498640008414	0.755957777165138
B3GNT6	0.615417487512131	0.3093002740953689	0.550854887710446	0.5788066836001329	0.575342144112384	0.692069586999045	0.550795009801636	0.255068499397869	0.80032414230026	0.5320928874252129
B3GNT7	0.40403291204015396	0.3521423341074771	0.0639490900600404	0.159630989830254	0.280020220293104	0.192076101499507	0.0857682080186632	0.145459669887327	0.304492608793465	0.192076101499507
B3GNT8	0.00881670890863114	0.11438903502106501	0.11438903502106501	0.11438903502106501	0.0357993176460769	0.11438903502106501	0.00900562905112676	0.0788744886546551	0.0979071229318219	0.0715242851430106
B3GNT9	0.478379985023195	0.302285115909415	0.302285115909415	0.302285115909415	0.29523286420308803	0.302285115909415	0.751098826778903	0.281351789085829	0.31591580765917104	0.185220675321098
B3GNTL1	0.501564046561561	0.638504657811163	0.48648822416373	0.735638946931352	0.6002882231845389	0.9131331487766949	0.638504657811163	0.638504657811163	0.6415073848791469	0.7027310215614991
B4GALNT1	0.671097305246468	null	0.37173534272163794	0.41122611985386104	0.517134354280816	0.5709645432823061	0.380649653087853	0.438690078885544	0.924086086021366	0.53902805279779
B4GALNT2	0.730677844595836	0.915801872983087	0.245340278132374	0.610867671158818	0.43528511158358796	0.623224960749485	0.335226012222202	0.8867831794665991	0.9151314976147281	0.265245816613718
B4GALNT3	0.0473502957826279	0.20012749344434697	0.10415772656702402	0.199075581266192	0.280740845930178	0.0639403908040788	0.0717978274609551	0.0887075363513706	0.18768974172025896	0.0955816342571107
B4GALNT4	0.322252736552763	0.186996443222182	0.49377725641390896	0.6797347332115561	0.363654155776893	0.317525017729938	0.466945029175012	0.5747577214594061	0.41191008796924894	0.401922849635627
B4GALT1	0.41140783821331395	0.0786485399484141	0.25450356119795603	0.321669319601781	0.533214844351688	0.164417389827819	0.224932996708689	0.248800545362715	0.00486329139849761	0.164417389827819
B4GALT2	0.941971361901074	0.80648181344225	0.899767083393725	0.8589481848123349	0.814423482933165	0.80648181344225	0.93197342632504	0.8857930886513209	0.806495511216138	0.80648181344225
B4GALT3	0.111257034601893	0.33933954657073306	0.0648147428102852	0.37652722231524793	0.33898097167284397	0.17301088873723097	0.249631616186713	0.16695274782386904	0.549058516213982	0.33933954657073306
B4GALT4	0.41525395482285604	0.24792346613122002	0.564789832650577	0.417001842701001	0.48552103003917896	0.48932790479316796	0.574876247830423	0.433378006435296	0.583394907640856	0.527892365697472
B4GALT5	0.10099226662194001	0.00237104834951222	0.0126299453292768	0.0113932129510363	0.0133511277971088	0.0031281044941928898	0.0191128918422501	0.0736550963644998	0.00552548337533493	0.0103596188701423
B4GALT6	0.485575238513849	0.70772795328175	0.775487025704101	0.924558609067799	0.8152497628639008	0.923465203459249	0.777642177428832	0.9817427624905459	0.923477054944141	0.923465203459249
B4GALT7	0.276839656887143	0.286694344153666	0.8034397850076851	0.639275642990041	0.44031779758191	0.28791113078708	0.804105194863451	0.22971607605754502	0.7403876121057809	0.144254720269424
B4GAT1	0.6073339936209899	0.45967938031048	0.45967938031048	0.45967938031048	0.444996505269256	0.45967938031048	0.44605366669579705	0.4332377101620471	0.217404473486612	0.6002003598801371
B9D1	0.8121907904466892	0.8251998272116999	0.8251998272116999	0.8251998272116999	0.7298425429447339	0.7519064287616221	0.642991090871722	0.9031312974310028	0.7785439937431491	0.8251998272116999
B9D2	0.294774247007629	0.6478386317422379	0.442162622057169	0.33136183454526397	0.41572239790917503	0.6478386317422379	0.161773471796034	0.2922790433738	0.647846760908089	0.6478386317422379
BAALC	null	null	0.0139939791583128	0.123850051775539	0.0149653066074948	null	0.154399262780904	0.0313173204271953	0.0277158287998379	null
BAALC-AS1	0.0932702086498786	0.0932702086498786	0.0932702086498786	0.0932702086498786	0.0932575000853722	0.0932702086498786	0.0932702086498786	0.0932702086498786	0.0932575000853722	0.0932702086498786
BAAT	0.0696256654953762	0.0162329363489081	null	0.00348211790160115	0.157057816055329	0.0450960285482331	null	null	0.134703553352019	0.0138231378048871
BABAM1	0.6243096517960589	0.7102782858348741	0.9327650932232701	0.880334450716091	0.7599342859458029	0.7102782858348741	0.563321517725934	0.34388909157071695	0.8370315850016441	0.7102782858348741
BABAM2	0.9133522256922739	0.912720449275827	0.929580701115177	0.929580701115177	0.884879876058972	0.929580701115177	0.7392125159565001	0.7356178966306679	0.8578200463390921	0.929580701115177
BACE1	0.0612651748433125	0.12589753245849	0.0154630604367214	0.0577179401919614	0.217673871441273	0.12589753245849	0.0146475829870406	0.162944122219759	0.00833676691830342	0.12589753245849
BACE1-AS	0.264569226834916	0.264569226834916	0.264569226834916	0.264569226834916	0.26455734221767196	0.264569226834916	0.264569226834916	0.264569226834916	0.26455734221767196	0.264569226834916
BACE2	0.160038865673305	0.273999914879117	0.265998017932195	0.298321107561491	0.0453535250486723	0.11475916368069398	0.273929483248513	0.262905301569881	0.0171516572722217	0.282247918661757
BACH1	0.8576551594079691	0.915587633088125	0.9570771358403559	0.8123750605193331	0.992399009035828	0.8428689643176429	0.836030274598812	0.8017565520320808	0.814069085059557	0.789180662270938
BACH1-IT1	0.9884972605455451	0.9884972605455451	0.9884972605455451	0.9884972605455451	0.9885012094920731	0.9884972605455451	0.9884972605455451	0.9884972605455451	0.9885012094920731	0.9884972605455451
BACH1-IT2	0.9125971904637501	0.9125971904637501	0.9125971904637501	0.9125971904637501	0.912609630727547	0.9125971904637501	0.9125971904637501	0.9125971904637501	0.912609630727547	0.9125971904637501
BACH2	0.162703696969129	0.130345277767712	0.18915495859660397	0.108593559746891	0.113471626642306	0.146237884299985	0.428287326771919	0.0248852191316046	0.18531558271072301	0.146237884299985
BAD	0.31661133372462397	0.105167208470697	0.217775833689548	0.271285992156184	0.05576638885834599	0.105167208470697	0.16854604819742802	0.191855036758677	0.4767553165229529	0.105167208470697
BAG1	0.41437427276795397	0.0404168396135431	0.0557456703971438	0.0293746558162014	0.18787270439806	0.102183452882878	0.0349041885586532	0.08402613990505998	0.159894694287315	0.322736148982586
BAG2	0.254626751392001	0.49196947462606	0.49196947462606	0.583420582737647	0.491969011293395	0.49196947462606	0.5557367732006271	0.690402333030702	0.464847588544494	0.49196947462606
BAG3	0.21475129691175895	0.0849152263591922	0.10288445584576801	0.205242964225492	0.12611273194774	0.0410492035084746	0.152777842737293	0.179759016707672	0.044354933850074	0.300140495310243
BAG4	0.592761009110072	0.511458463721866	0.7305298309203909	0.6366845869575201	0.7495874341083579	0.707851953666182	0.70202373608014	0.666964744121768	0.7573005901109392	0.7267529623562281
BAG5	0.470025911353844	0.439925523851669	0.439925523851669	0.439925523851669	0.347782242541484	0.12737617633202	0.526647980949711	0.524629235274119	0.643836295678714	0.439925523851669
BAG6	0.826132135353037	0.893946832399179	0.663943133107087	0.5948640099440899	0.516960785869703	0.851345147724178	0.851345147724178	0.851345147724178	0.563500556909203	0.851345147724178
BAHCC1	0.956530919333997	0.5055946648872229	0.7677938298864301	0.767353767258622	0.863829311981218	0.922435072580794	0.7352820475215679	0.865271544664814	0.535155294000445	0.7222068836952841
BAHD1	0.746505730924477	0.395469659590902	0.35552984172506197	0.296551733300248	0.268694605826621	0.40541089124117097	0.34851742580752804	0.40012484410138005	0.141870930158572	0.43243904352680296
BAIAP2	0.7201558644650591	0.7919682448377059	0.793466809606564	0.862070381360073	0.866449813142751	0.8453045072112471	0.764393577661135	0.8418837103455721	0.9266274472405229	0.340890710888632
BAIAP2-DT	0.989103829691212	0.989103829691212	0.989103829691212	0.989103829691212	0.9891076311264101	0.989103829691212	0.989103829691212	0.989103829691212	0.9891076311264101	0.989103829691212
BAIAP2L1	0.817460557520702	0.9598464484030229	0.906990184560412	0.992171704386731	0.777832115201053	0.8319667337952109	0.906729405437533	0.9837044968653579	0.996492496973034	0.9694824320658579
BAIAP2L2	0.5972701697667321	0.6458866806463149	0.243968724915729	0.8058481538832621	0.7641529781742181	0.6448961458793511	0.23965270713364	0.6189474677490171	0.727053060489451	0.6458866806463149
BAIAP3	0.531594940636447	0.352128712887806	0.22489750641703	0.07744090688996201	0.324859677100395	0.394204290907211	0.0523150372944953	0.37099628438332	0.403102863998226	0.6808557228384531
BAK1	0.556129971670224	0.19365928783998496	0.257498648938522	0.5369905471180879	0.252920919424682	0.403398825603019	0.546514973163723	0.6501026172599921	0.21222395795920998	0.699921029774601
BAMBI	0.134910215284496	0.6712992921795121	0.830108064885284	0.9863940074324559	0.543611642479196	null	0.7031843607171621	0.863763802004768	0.8319538255547609	0.8075887330234709
BANF1	0.7129941483461679	0.6356407403727271	0.6846888710036451	0.7830127514316919	0.760990355566359	0.760977657456685	0.711552062740723	0.725840193550597	0.760990355566359	0.760977657456685
BANF2	0.9671234728714709	0.8937678017631251	null	0.8614819539521	0.6842676686321371	null	null	0.7513047409430441	0.7692689171813771	0.790224508046876
BANK1	0.114636896048535	0.00939172530738993	0.33637937508626803	0.0741140199936063	0.534483912546004	0.0407071638114531	0.0407071638114531	0.0238698109432137	0.11754561288747901	0.38902797949623896
BANP	0.172025770753962	0.459130877181181	0.07660365244737	0.261911323886164	0.12474998905928598	0.279438577984879	0.0795151739936992	0.0983093863621372	0.055708241346676	0.0744177992528025
BAP1	0.25163192593780204	0.752232899954548	0.613954928361047	0.613954928361047	0.250056948052115	0.613954928361047	0.6234461821608891	0.164529749467191	0.20246839712085501	0.7106953946742719
BARD1	0.436665413991166	0.8552870930493491	0.7458017662460609	0.273516167277813	0.27472642505013	0.448397272108606	0.7351938607959759	0.783629965746343	0.727633840398879	0.7291075438980509
BARHL1	0.8169258424614559	0.477123805419681	0.8031587794162959	0.8730000421775891	0.28358407785440803	0.554539136522982	0.9624106037826909	0.74113207514938	0.8537736052089571	0.880924830605731
BARHL2	0.677233148571214	0.813868787859769	0.5248037939997939	0.603836202524772	0.866430348908149	0.930626244707422	0.619744453813414	0.7639238160327629	0.122384230877035	0.626400639964082
BARX1	0.455096886118752	0.668784000710364	null	0.877854131305614	0.7407348746328729	0.61765700615199	0.8958966911222019	0.791397524955636	0.8961402872534799	0.810527095752313
BARX2	0.22992523470311999	0.0641870482973726	0.15325752613940197	0.0113737242711147	0.0894274675455206	0.0241426947410325	0.0803890475601307	0.136867655979433	0.12118466262389099	0.0997573717430326
BASP1	0.615451667960782	0.912274968775109	0.9011301821101451	0.8910989641280408	0.7143657588673209	0.728185970241953	0.7212654550710091	0.8628977613041641	0.43225165796703496	0.823200653300343
BASP1-AS1	0.29365126915164	0.29365126915164	0.29365126915164	0.29365126915164	0.29364048597678805	0.29365126915164	0.29365126915164	0.29365126915164	0.29364048597678805	0.29365126915164
BATF	0.416909812358851	0.327389106049297	0.415416783494556	0.454852850607825	0.896929653850228	0.407185472552566	0.781694439402098	0.631312528152936	0.42575685104916705	0.8108672046128341
BATF2	0.36286922754734496	0.17143729850747302	0.8951985899070609	0.7731477156216151	0.8138302237914209	0.5519805368480359	0.8949286231993349	0.77646591038541	0.656044698029567	0.755640172610056
BATF3	0.745550467120596	0.22694295046917104	0.0435196939078566	0.0780576005699538	0.025239398353212	0.17154253193196603	0.0409509806487118	0.0341855123906358	0.171528607813091	0.0996579207692413
BAX	0.8259356553497159	0.430707724525629	0.851667964654765	0.275102458206736	0.791561555893907	0.606514831332709	0.808588179776411	0.42348398040714	0.48403170815388397	0.544767745838827
BAZ1A	0.032252063347437	0.0392564209056359	0.020829112844244997	0.062607164840913	0.0126337045401242	0.020829112844244997	0.00160551613210357	0.00246671447912247	0.175467008999436	0.020829112844244997
BAZ1B	0.3875379754130539	0.0480148260214703	0.219703117961975	0.139661216707731	0.239728395996584	0.34550445271712105	0.25869739002181796	0.0774577221967998	0.101592247004953	0.48317707102180896
BAZ2A	0.0760869764202816	0.215627912292572	0.227620548133836	0.232466561631129	0.33544989272361797	0.215627912292572	0.21734915508458896	0.10935380469228201	0.122659256719908	0.0592277973977441
BAZ2B	0.491127642877774	0.5700923330277621	0.443383383470257	0.709177848237657	0.922162822188635	0.39508259357814096	0.4226198665107229	0.6147009028998449	0.3615098087996189	0.6118666261823571
BBC3	0.455849464775434	0.170022880410913	0.570573800940655	0.36928685899577096	0.455490457287834	0.287143935486436	0.532022643157079	0.3860771943361989	0.21586782288381398	0.162709263104956
BBIP1	0.4773858417163239	0.250593848156918	0.21844840173097502	0.215394876199725	0.42265863983720603	0.0804850333595308	0.260693185759687	0.328666977756721	0.5562883688917081	0.266709026253622
BBOF1	0.9676863659773991	0.883112257195096	0.883112257195096	0.883112257195096	0.9199338130065801	0.8274139882432779	0.909762124107818	0.7914488821535699	0.977205927217336	0.883112257195096
BBOX1	0.20496954611750604	null	0.23978459292588897	0.11240776934199	0.0814497062569364	0.413375628795335	0.24242891678186	0.8876736192371559	0.26742973346543397	0.715097256503067
BBS1	0.48062407333396295	0.48150258206052104	0.6151534757521121	0.559683221273912	0.537376797405565	0.48234163202063	0.5290130180885569	0.5984374014446071	0.594522961947093	0.48150258206052104
BBS10	0.5158407088014871	0.47754686205088304	0.173430422291215	0.529298844783372	0.408202757926162	0.38868394064800105	0.53310872425724	0.469681992776339	0.48126293590371794	0.429836739239798
BBS12	0.7293871555572728	0.319662573108308	0.40552765544884495	0.40552765544884495	0.454933140789558	0.431259329228995	0.371533664605553	0.360525201037274	0.487619845113355	0.4630077487235
BBS2	0.5301588710086	0.25122088545210003	0.651682053793959	0.19151373180092604	0.505067719414076	0.5870544376728779	0.25122088545210003	0.113458953807953	0.132973667108687	0.464298912680391
BBS4	0.44118908016749203	0.4832927470264529	0.43117655096213603	0.6712031471935129	0.5661375271654201	0.8106398949439729	0.6727625624207829	0.8456939200795941	0.30011739740000204	0.5353369173279371
BBS5	0.5563642818168729	0.349565039005844	0.59945873760436	0.43081978827291995	0.48794938360090395	0.36278323628346504	0.349565039005844	0.349565039005844	0.310724448756042	0.253721361648913
BBS7	0.223163536639869	0.17730836145764803	0.47050999940771604	0.1986714198655	0.271925733914418	0.169543806350535	0.37936545319428705	0.126190455237007	0.41886350296140795	0.503956407012481
BBS9	0.44703348987628005	0.530054759487743	0.14390272853887198	0.194178023285184	0.389633182911786	0.120109748624707	0.17101879935375303	0.477447179378315	0.14980130882113502	0.11125076697129199
BBX	0.0886750647151578	0.11257990592222901	0.11350625871654	0.304535951215138	0.157616624515971	0.0532539373736591	0.11625652186107699	0.18551337597814702	0.7346336189828772	0.28595518742619896
BCAM	0.247242801837117	0.42220210559576504	0.43820165893454605	0.00605548602019923	0.0743049122388538	0.302788200244962	0.4603341268218111	0.32656758524026	0.20346878144348604	0.186796749417603
BCAN	null	null	0.253495965566122	0.621131002265515	0.622735063919742	0.42879391296768105	0.371156622508926	0.12294123628607301	0.48256542929503704	null
BCAP29	0.556512053819718	0.92275174191936	0.38762966562105894	0.41253997210899396	0.6080509762274909	0.5953136232549899	0.552820660404721	0.552820660404721	0.5394040171036121	0.552820660404721
BCAR1	0.695961664405322	0.678417506102588	0.3460610613820711	0.556761187687563	0.36629582522549897	0.35829698406109206	0.552208159275407	0.8029383141030909	0.785502921255629	0.534262786428311
BCAR3	0.0502014707875544	0.123867311359076	0.0176127015026006	0.0748856187630691	0.144641410831193	0.517624017413849	0.252358307573067	0.347753769121358	0.0242635995895219	0.190930109329874
BCAS1	0.11400922722567901	0.0594591890337645	0.579597375679971	0.498459915142373	0.7900652961240441	0.44002938848685297	0.5723437146076539	0.464482234320551	0.13713680929071498	0.445161745411649
BCAS2	0.9131804949721329	0.875607310993538	0.765256422801778	0.34069696938217603	0.684097654959224	0.765256422801778	0.7508252244672221	0.9237030649522091	0.7652692410938691	0.8986908071202908
BCAS3	0.580874927056798	0.9337582962780251	0.7073577500613589	0.971168231123986	0.8239103297075309	0.9337582962780251	0.89556500149756	0.9527548601669459	0.962459883075761	0.887033168003774
BCAS4	0.0891600052350103	0.20400404433977398	0.069345448923162	0.078201812177066	0.23932397283430604	0.249441136895587	0.0780466212196943	0.0343566366444093	0.24089898296880902	0.0414228119935106
BCAT1	0.0692784462623907	0.0196124473413678	0.0998414080442183	0.016266181885075	0.00994988422285562	0.0116466379966074	0.016908499316521004	0.00452865151321368	0.0672907587247595	0.00433807684843517
BCAT2	0.140435953967362	0.0154131050359684	0.5392551586127561	0.0497797588380138	0.15275264927835502	0.07072869296845301	0.277583356669719	0.3804148215563521	0.43900355708711797	0.28220925794515195
BCCIP	0.701440175976062	0.866458393208072	0.866458393208072	0.9438734001445269	0.9201739865423291	0.955161310741133	0.9171272597372792	0.628654846653764	0.9084641250036591	0.8973511509166441
BCDIN3D	0.423056192654936	0.423056192654936	0.0802719091337084	0.108211202766517	0.172656007705707	0.423056192654936	0.0172338636721861	0.14969442374900102	0.47605125617664396	0.15837439621549
BCDIN3D-AS1	0.29954680928035	0.29954680928035	0.29954680928035	0.29954680928035	0.299536269200159	0.29954680928035	0.29954680928035	0.29954680928035	0.299536269200159	0.29954680928035
BCHE	null	null	0.431640850702247	0.0299059637734703	0.28034930881803605	0.5015989286590711	null	null	0.17871193564594298	null
BCKDHA	0.27398103643733396	0.27398103643733396	0.27398103643733396	0.27398103643733396	0.359685791715749	0.345343932399341	0.11137069464945698	0.11157487673649699	0.0985148480646515	0.27398103643733396
BCKDHB	0.5826034902344461	0.771810539104757	0.6674260612856079	0.5686455771975629	0.68775783749752	0.6645367726257829	0.77414121926511	0.8820139918500172	0.576396946440022	0.766554190366686
BCKDK	0.8320287391501121	0.211522076123177	0.430314897177112	0.36997510335433603	0.49281023182740996	0.49871331853250706	0.20926276983628198	0.284266060163518	0.201320631716964	0.28607950298193
BCL10	0.21772942598303896	0.529540176554036	0.765490165117281	0.577541987188471	0.8085504207901171	0.300826553887027	0.7791270566239891	0.7224436735249041	0.35019772264515603	0.300826553887027
BCL11A	0.839366666111404	0.933645856387009	0.7480115664453622	0.7589183417890021	0.2961776951886261	0.7062093648782329	0.728213934426675	0.8178754481476259	0.37024382064293293	0.748473551229614
BCL11B	0.0105772147801919	0.0313058277322049	0.009983258653758409	0.0753241620270778	0.0410080489506408	0.0325322789027792	0.00902200766407969	0.184249393890897	0.0100323024413707	0.0377706171765791
BCL2	0.8803008275227501	0.590806369848324	0.593215426607948	0.8530527130301819	0.462272658728369	0.6152848038858321	0.5399577794127071	0.382557686748277	0.349875989674532	0.6936915343581129
BCL2A1	0.04311766480786	0.16832348765080601	0.0256899333541087	0.0162541526879229	0.128992436615888	0.04311766480786	0.0163978821421018	0.00804841159528363	0.0384956247295581	0.0702745197221998
BCL2L1	0.22998992518987102	0.441766223883814	0.5200668244985779	0.11136895794148599	0.145459187780139	0.209452858574973	0.416737030829235	0.18891706696726798	0.209439436701971	0.0400568249175417
BCL2L10	0.0329436551217287	0.347903576638003	0.735544620764722	0.7509314884301249	0.14775398879201598	null	0.569598715181947	0.42008195048245295	0.0906272294123219	0.25180938967942995
BCL2L11	0.6460034950183571	0.6460034950183571	0.580443795457445	0.563672557448037	0.6995598524905812	0.19141624045507896	0.6460034950183571	0.6460034950183571	0.914993784779153	0.6460034950183571
BCL2L12	0.44036246710810495	0.528766459380551	0.411854577034849	0.411854577034849	0.128049439153266	0.411854577034849	0.22464981559479102	0.558503560184456	0.41184957426759494	0.411854577034849
BCL2L13	0.8593182715491692	0.728207588766206	0.271710722528473	0.6151928318739289	0.6424866601179731	0.645566545294299	0.5439432308813761	0.8355919919977041	0.0840569232228315	0.7354809056954521
BCL2L14	0.767997762315058	null	0.757431163561671	0.661634375367313	0.858287148072273	0.65842794469234	null	null	0.661760787728198	0.8320817009614009
BCL2L15	0.9447601566648092	0.9447601566648092	0.945943384074058	0.8947250256845241	0.9388129488590821	0.9447601566648092	0.9447601566648092	0.9589500048838959	0.944770436367792	0.9447601566648092
BCL2L2	0.700406988754089	0.164181637005163	0.164181637005163	0.224189950722339	0.18782803759133498	0.42364498737640394	0.0830582441819576	0.09399449640649302	0.14138072908584198	0.164181637005163
BCL2L2-PABPN1	null	0.191015314161703	0.57923331349648	0.454888135793882	0.332692819748968	0.7167544748300759	null	null	0.0523075057142728	null
BCL3	0.111170928271612	0.33750227518427606	0.379992238039371	0.27667353299334	0.22536794750638298	0.0899364068760393	0.19600148983323498	0.196204505323663	0.3992101571020179	0.116231650088651
BCL6	0.63198598703804	0.925593734919858	0.746198060528515	0.8533525129309442	0.823172197886163	0.900175789411637	0.193391977595837	0.82493513240493	0.9309249056442142	0.925593734919858
BCL6B	0.7061083890633921	0.8665734885751009	null	null	0.784007403214472	null	0.821669421598999	0.92879035739511	0.5650814951051529	0.9862156878450601
BCL7A	0.8770203596131271	0.854738275068877	0.9365983168012699	0.9798777952939179	0.799158096128184	0.854738275068877	0.948635872809634	0.893061475458245	0.63987414751244	0.854738275068877
BCL7B	0.506923088326803	0.371797031176598	0.79892783548763	0.52113460957591	0.539551060643316	0.6181063026205911	0.798649153365329	0.6792525558658891	0.48416702750498797	0.183008152746798
BCL7C	0.00119648272265836	0.013309043326534998	0.00637204361004081	0.0260469763439771	0.00730808626107705	0.00246301817478114	0.0035291526708837897	0.00914953681170212	1.12490710472955e-05	0.00246301817478114
BCL9	0.127767908254133	0.373801921393634	0.414966259289671	0.816402144331553	0.18282073403112803	0.514371909672202	0.46376472812470204	0.544813702069769	0.738560358797685	0.40589738772501094
BCL9L	0.140262933123519	0.0437116112679697	0.0585756043862139	0.084145466006338	0.0686873559180042	0.0437116112679697	0.0951101388788042	0.123338129251313	0.0470282333441248	0.0435015382299466
BCLAF1	0.0200436711003997	0.0956754637048167	0.145978380189497	0.23625501878826	0.262858358584751	0.0403659328828453	0.0484399502463838	0.118621677626953	0.0541107492396199	0.0964981542241256
BCO1	0.302121930415989	0.250147035842608	0.35467458137496205	0.255721510072601	0.260632401909814	0.13887267375139	null	0.34299455726536304	0.17407483187201903	0.21675052755959898
BCO2	0.19295368221020198	0.299128602056757	0.5415845533564689	0.33890984697218607	0.419379412710305	0.8103637738504	0.771688714760952	0.732393555144683	0.7473865184968691	null
BCR	0.575334123541046	0.165026540297956	0.313245986116475	0.110932217952643	0.45448885549744206	0.301594837861036	0.40464051728504397	0.289458551194667	0.289930019432713	0.26175361416360005
BCS1L	0.47254757326467894	0.36306625028925105	0.47784959278112604	0.34524159016162703	0.49009189576745504	0.199536591047901	0.880100835442884	0.8660043284737021	0.319028363374134	0.43918935711320706
BDH1	0.0975460149894188	0.106108759097095	0.32926990450475	0.23692729737551	0.29309366819817895	0.22484072299601102	0.22214286231459804	0.726209191844954	0.017938756562525002	0.500977304400433
BDH2	0.607483204303399	0.57750514482121	0.7538163551695369	0.565282302259904	0.52693561743007	0.495138045070058	0.7535601153932241	0.5327294457481571	0.326899931872803	0.354708797601877
BDKRB1	0.7599417345261259	0.39445748761377	0.579968016179165	0.4914974068027779	0.381163723598664	0.05474152223591001	null	null	0.44841771655683504	null
BDKRB2	0.363402743084986	null	0.642313091614732	0.165452852599284	0.294181145674831	0.485439833114755	0.31901254227825393	0.24761540794293999	0.23051438408230301	0.0968213356503976
BDNF	null	null	0.49494845992165404	0.14429231218884	0.5496758205276839	0.4735038625004411	0.667384576850983	0.7050552924276121	0.383011251295385	null
BDNF-AS	0.815187595998871	0.815187595998871	0.815187595998871	0.815187595998871	0.815201406139536	0.815187595998871	0.815187595998871	0.815187595998871	0.815201406139536	0.815187595998871
BDP1	0.8910274275547041	0.9255530917533671	0.5646053750971359	0.7036081428517161	0.7799459295900351	0.30866301527049395	0.529661577923263	0.529661577923263	0.801385000727496	0.43055590403598204
BEAN1	0.10593868146998199	0.0250303476411232	0.264719550764297	0.262750519217019	0.121524523642406	0.0250303476411232	0.0731988460180653	0.0626133514822277	0.0315373579667705	0.0235265117152635
BEAN1-AS1	0.155145764551357	0.155145764551357	0.155145764551357	0.155145764551357	0.155131805198088	0.155145764551357	0.155145764551357	0.155145764551357	0.155131805198088	0.155145764551357
BECN1	0.38336719549462805	0.0673533702511592	0.00593605607582876	0.05906043344464	0.248039060100766	0.13958718700006198	0.23337750843424696	0.134337240151342	0.0568324719055822	0.0673533702511592
BECN2	null	0.818730815006264	null	0.8072944617365941	0.511421606050926	null	0.7412071603613409	0.5430805163836351	0.9684487702760541	0.6200843422959439
BEGAIN	0.9371498876630708	0.942312365703446	0.9656004212588342	0.894067036211414	0.970660900936306	0.9856721167771401	0.9893928194670601	0.986014159044237	0.9836333259776171	0.9856721167771401
BEND3	0.732842667629766	0.750328382102519	0.615351649235936	0.778880412705946	0.815409161804004	0.43578968859311296	0.110208565085075	0.583868270385374	0.619692867499329	0.23635724020385102
BEND4	0.909310672120417	0.849295066303502	0.6722089896760141	0.7041365518312879	0.578415797305412	0.7242596839058579	0.556363103749521	0.8551758240297109	0.6885114671519139	0.7242596839058579
BEND5	0.422860099900181	null	0.839319905417775	0.65770057320169	0.7648293975295409	null	0.836360432596807	0.7784742996907	0.510145431506109	null
BEND6	0.23671474393479197	0.24157456014107298	0.00881448140350197	0.0923269200178405	0.33153220631242103	null	0.00218161773571892	0.053864199855827	null	0.005809331421070271
BEND7	0.0844396526851871	0.0887420383863518	0.0420254191304342	0.137393769978151	0.0231383816209908	0.129478137138398	0.129478137138398	0.233762717381869	0.22989702514925603	0.26202439725820104
BEST1	0.42453332516630893	0.35197263845825205	0.5496586957810571	0.412231979667054	0.5920914299727271	0.6695697059084289	0.269301155100021	0.16156665046176902	0.5184245822421429	0.288594175348918
BEST2	0.7845066165301501	0.6902769635476931	null	0.470503451374402	0.900900760146577	0.8608579628529051	null	0.703814929025178	0.548116993113248	0.941813552712093
BEST3	0.7597827077942759	0.9121906070269928	0.6996617167426121	0.7376865596520409	0.41641603577272795	0.836208406045592	null	0.5801202607654721	0.604282343050717	0.6595899123517
BEST4	0.09610467763369	0.0403075321874152	null	0.0427440556398851	0.168891197312954	0.147670187617182	null	0.24834953184301997	0.00890304802560803	0.30954822387815195
BET1	0.63591642838372	0.7199521053378549	0.667252358873277	0.31435839009821603	0.70649785544236	0.508279127727267	0.508279127727267	0.18366641010291	0.5082796053993439	0.508279127727267
BET1L	0.7899175712771159	0.615993676215301	0.615993676215301	0.615993676215301	0.482767478505428	0.615993676215301	0.5838460856584899	0.9576743230775658	0.7994060481654499	0.510858163982765
BFAR	0.0396182475229169	0.0111309125739769	0.0178303906908472	0.0178303906908472	0.0102131156924144	0.0178303906908472	0.0178303906908472	0.0178303906908472	0.0267847444267611	0.0093551066159451
BFSP1	0.38071179022865204	0.798572111936163	0.5288333168883611	0.4996570760585661	0.470320771388897	0.6859826076796679	0.768159996707812	0.768159996707812	0.9114397085545799	0.977869410526635
BFSP2	0.290586238080164	0.80928503553454	0.7294414084155391	0.7833624651505959	0.7477553888566411	0.23902234388670898	0.35954636233128706	0.61559138667943	0.8170754007758879	0.320450738227643
BGLAP	0.19784887661648395	null	null	null	0.408820226115943	null	0.29208678634965	0.696824316897153	null	null
BHLHA15	0.746267637571645	0.24542220219136898	0.570547381142738	0.504926076243495	0.277920550350998	0.22356111628159303	0.570464738222026	0.5990021374473149	0.46908097128480897	0.725839077633343
BHLHA9	0.283459401411042	0.460905535502173	0.283459401411042	0.283459401411042	0.144697097330096	0.235149804310393	0.258781552872633	0.389459238585818	0.801632795457433	0.38551350943405205
BHLHE22	0.639519966747536	0.7136597333289059	0.914305463142061	0.949713854353037	0.99477733522263	0.996990262663598	0.9729928720651031	0.9539126882412391	0.9836740136258509	0.9162166591851459
BHLHE23	0.276475845880029	0.323616056903208	0.504714794229538	0.643657876468412	0.252148723172415	0.205701051739468	0.124124500093905	0.416901835247965	0.0691330641026041	0.485641732234302
BHLHE40	0.31940618489063	0.167172992037939	0.18417081689464604	0.105936274813051	0.0943204947186541	0.0620994590982083	0.143852343117967	0.0625073685887995	0.141184779804651	0.0620994590982083
BHLHE40-AS1	0.7612408497301641	0.7612408497301641	0.7612408497301641	0.7612408497301641	0.7612535553733609	0.7612408497301641	0.7612408497301641	0.7612408497301641	0.7612535553733609	0.7612408497301641
BHLHE41	0.5422884279906189	0.537807868909727	0.45617421754103704	0.0728658388027035	0.22251651159945604	0.45617421754103704	0.329795793367219	0.47170357349696396	0.706909876810745	0.45617421754103704
BHMT	0.371112398940755	0.185906328145091	0.38218788816992105	0.085050576467892	0.532295152792952	0.11275226541355199	0.49205659657581	0.526645341156334	0.0754334837694894	0.637928493585006
BHMT2	0.441036454756693	0.20991637969842802	0.365326908414966	0.31046874972314503	0.723385424662908	0.139622285313387	null	0.47160055866814204	0.24708656939188	null
BICC1	0.7844490213418279	0.41910072198868	0.894921500482575	0.56772674280916	0.11360463145165	null	0.8366563537407958	0.402189142783369	0.251240548757963	0.85060317778988
BICD1	0.861140937272481	0.799076055482211	0.6231818265634289	0.399196089470701	0.715148938372711	0.901948744469021	0.901948744469021	0.614733788221314	0.610387514444742	0.901948744469021
BICD2	0.371336867189443	0.522800414569193	0.7041773519860269	0.8095710677241491	0.8064910969301291	0.6026724253531851	0.703957909316347	0.688700693123305	0.671249276028678	0.5664491837093231
BICDL1	0.6895096115334051	0.171054386427788	0.59921830702213	0.7734178961563	0.6729067207860211	0.7780390333633629	0.6063116782812529	0.39349100009073706	0.7297374829412719	0.519373524928695
BICDL2	0.81221595467678	0.49020519922769895	0.7713109044857371	0.15594466379779	0.679919863198552	0.31367833067564505	0.7983518884236019	0.593359391984683	0.430725811213501	0.49020519922769895
BICRA	0.231984320043765	0.231984320043765	0.17151445838232302	0.246762941878887	0.164464743252442	0.231984320043765	0.231984320043765	0.231984320043765	0.8235690220374459	0.231984320043765
BICRAL	0.0347595467219942	0.0271750792550379	0.00582173423144073	0.0754618749378067	0.0920557182109825	0.00582173423144073	0.0161232340885058	0.0954913082603143	0.00551420854124539	0.0297299533539606
BID	0.214887319475183	0.828902745185327	0.0862025634200883	0.38115826530182706	0.64511229487999	0.373181779829017	0.10080968269157199	0.241796554047668	0.507699949587814	0.7740068845748779
BIK	0.681753120492475	0.474172638235331	0.309598884187252	0.31783539079662604	0.590218289784664	null	0.321409153359551	0.5698830086631129	0.34188441055821395	0.6396300915420521
BIN1	0.6859089237746041	0.539783863253342	0.8665862248835021	0.42788060486200896	0.7571169587849159	0.892283986567206	0.653119223790417	0.497254452921015	0.7718898665928992	0.446025170437835
BIN2	0.673475650542002	0.279348486762252	0.6339259649989389	0.759099474450508	0.7702575074902142	0.609511235133525	0.38789437632140294	0.776988739665861	0.258807197276757	0.35815737695894895
BIN3	0.930198731682113	0.786794802367865	0.608851312525808	0.8310025468790041	0.507548101235302	0.8928743987260028	0.8101232756476959	0.9138232886562	0.641339032894587	0.819147717557764
BIRC2	0.15892450129841	0.352431477865339	0.138999072218931	0.104092025061107	0.19736330759323	0.155248816192092	0.23862530624953798	0.160011337641331	0.678183158421565	0.130684574859544
BIRC3	0.0237844125596011	0.17465937407724802	0.0334015137699644	0.0882292376107923	0.261622415311505	0.184242636206219	0.0240819518241828	0.0276731570198809	0.172819338022454	0.120699379751853
BIRC5	0.7520400691060859	0.7449759816762241	0.851886428278818	0.8212268807187609	0.9663843067814342	0.5739738955075451	0.94134996544666	0.9170129708395129	0.942362019772177	0.66414856124765
BIRC6	0.00825532880007569	0.0223617490354439	0.0589828228034514	0.0606093391750093	0.006951675975810629	0.0233031420891375	0.136697340297761	0.204877049350993	0.5145700242214369	0.0873025107807179
BIRC7	0.454386238020975	0.850609511729977	0.8146192535028229	0.532878793362606	0.40082539255749106	0.861065368427414	0.725138250532302	0.45333166139189707	0.303906738652932	0.435860732740878
BISPR	0.33722902049676395	0.33722902049676395	0.33722902049676395	0.33722902049676395	0.337220167466255	0.33722902049676395	0.33722902049676395	0.33722902049676395	0.337220167466255	0.33722902049676395
BIVM	0.12799975845486503	0.32472251926288004	0.13368558254465698	0.11953277739472698	0.211160154268893	0.32472251926288004	0.15221760616034802	0.130122162870321	0.43762920990186294	0.205933323958523
BIVM-ERCC5	0.17952546856252896	0.163014959770063	null	null	0.0610284587614743	0.604166724923594	null	null	0.43217999619856395	0.173961798555708
BLCAP	0.10665141133323901	0.206324568635469	0.252998789069466	0.160980412402466	0.31166690859692403	0.107686302771354	0.213065433495119	0.10592552997407499	0.279813153921189	0.256840480200571
BLID	null	null	0.170421306608061	0.731724376853645	0.6961798757775239	null	null	0.594771286077079	null	null
BLK	0.948913060085224	0.8132395367130401	0.937482488145341	0.843267018229192	0.45759581221116497	0.526951035005269	0.8132395367130401	0.8132395367130401	0.70728517240669	0.592299855685218
BLM	0.3849682373429129	0.15263239354482	0.17802771654295801	0.047058446731995995	0.17793583107740196	0.130740894643253	0.0967235009161606	0.0397630911723089	0.204266919288279	0.20545966013044198
BLMH	0.441108694972483	0.27005301774129997	0.12854051327181001	0.11799392010875401	0.846831669355766	0.324533339689706	0.0853925592411397	0.11658801525425401	0.393075546927804	0.0820586457694876
BLNK	0.340398925675182	0.441849238489414	0.208595255464582	0.5042006070891479	0.8821808659847641	0.6242074679274828	0.21091335337681502	0.349371980489618	0.18829075490339997	0.372695432715891
BLOC1S1	0.103219693303994	0.313761312166841	0.118418024138011	0.598638486129181	0.11781151452016499	0.313761312166841	0.24284666857361398	0.24401299211953603	0.47108847702319	0.313761312166841
BLOC1S2	0.34333488047245897	0.468177894916557	0.203255649594418	0.298665478816607	0.19624483293338102	0.561104262940277	0.205158490446727	0.291965930244586	0.6568174767746391	0.319447627310601
BLOC1S3	0.0962779688053529	0.10140666774083901	0.0788878046370688	0.189647338453042	0.174795775868899	0.10140666774083901	0.0989861603471784	0.23839346313597798	0.148844348227604	0.10140666774083901
BLOC1S4	0.10223356434772302	0.363925920886388	0.254381078515116	0.37865247878477903	0.48646068404059	0.261437786634626	0.21750299456914102	0.30289672729651	0.358460708868826	0.299946211019703
BLOC1S5	0.719392494641157	0.363960350666563	0.535605913018738	0.521985560458284	0.575669569184585	0.363960350666563	0.600335170076625	0.11672475790248402	0.36395281224517395	0.363960350666563
BLOC1S5-TXNDC5	0.884348563430804	null	null	null	0.34761978767968	null	null	null	0.8369140152992521	null
BLOC1S6	0.539794698066226	0.607848636921482	0.607848636921482	0.6451676838375711	0.359854999379164	0.607848636921482	0.251405139489017	0.251593573151368	0.556428953679411	0.5519397697399739
BLVRA	0.7476923653075931	0.6386574997515749	0.7500882501605971	0.5100899562819871	0.693087481800931	0.7345792339154319	0.630158023786932	0.704038080060645	0.5763746338122779	0.885589487215001
BLVRB	0.738694537662858	0.44080523003458905	0.8060046843180122	0.675133178555823	0.679159728138849	0.540808689638401	0.851949300420516	0.663264665999681	0.362297632211788	0.764847555947203
BLZF1	0.5725282929471109	0.231158596129576	0.231158596129576	0.231158596129576	0.5874020282545209	0.189595922361817	0.40711955527233795	0.38727047909806395	0.23150660182846103	0.231158596129576
BMERB1	0.7857289150730541	0.7857289150730541	0.7857289150730541	0.7857289150730541	0.785742236867059	0.7857289150730541	0.7857289150730541	0.7857289150730541	0.785742236867059	0.7857289150730541
BMF	0.632587045681664	0.587829009922062	0.54477255993237	0.48315725901579404	0.810376082006962	0.260791108320927	0.650491104372281	0.575241335923256	0.50013779318934	0.454065745988645
BMI1	0.0996525824546354	0.0878980003169042	0.0330488095443559	0.0312308811325259	0.11581491330757301	0.0878980003169042	0.026864501996761003	0.0310706006033732	0.0878855361338136	0.0878980003169042
BMP1	0.0142439289875607	0.0813532098400765	0.000144313127011378	0.000324803939306402	0.00018094852004140502	0.00015505001612806798	0.00553272551929993	0.0197963322863782	0.00622433342350296	0.00235526816125408
BMP10	0.0384242736192528	0.0419044407305498	0.511452161890242	0.0251808242425013	0.27222729780099697	null	0.41457864599558397	0.345302864561351	0.6102793930162479	0.0990998947593573
BMP2	0.6345486320541839	0.6361252208817111	0.700791038301955	0.764617379258696	0.8724570276911651	0.751615138836229	0.643087262994965	0.8380813024455859	0.382412277907829	0.563983369596971
BMP2K	0.598416274227652	0.408814712825433	0.610018932401819	0.623414335723319	0.45363284603082793	0.363982844508811	0.743098034621785	0.618106533910262	0.5544413181827679	0.728965018733771
BMP3	0.0543622987020045	0.0462622042588749	0.0299721570930371	0.0296133140810091	0.0509204466157474	0.23699313316808604	0.029751681322332	0.0320895050847724	0.48807705818508507	0.0337406398972479
BMP4	0.141253837821952	0.6193693277565601	0.18303773823477695	0.259525148389313	0.392618766307381	null	0.0926656004897352	0.0924965291135352	0.26847613950706	null
BMP5	0.153884379388871	0.24921103303223602	null	0.37896696857172996	0.36977379688358797	0.8223050798222171	0.48905829868969897	0.217915770992096	0.32985124720687503	0.358826619124844
BMP6	0.7036770168204731	0.589660160788509	0.8702964070710759	0.359918200311008	0.235096789560115	0.28740863890813395	0.865180235592912	0.47049218051521	0.30991401431950105	0.710233301981021
BMP7	0.16699767642831698	0.34610138594266	0.157342160102767	0.183699454075792	0.8182289163552899	0.589564300998481	0.172994801530746	0.171022560880693	0.39431084815205997	0.262541778890624
BMP8A	0.603933892842016	0.491661938285197	0.660891966375064	0.81230903840287	0.808156822890684	0.609362967109515	0.751876294795918	0.7610145442805071	0.6666558912855161	0.459460032876192
BMP8B	0.62556964736236	0.413655918019266	0.44799128434275104	0.454765347424167	0.522015505789556	0.653631454567573	0.81522908994006	0.494512445507356	0.5216008128918329	0.510801658478785
BMPER	0.474935624435432	0.323239705143347	0.583963736809581	0.19550787722505603	0.659204237876805	0.112122680100794	0.513757994943893	0.577392758599496	0.37594292199325396	0.6144510438719429
BMPR1A	0.15599653392049498	0.0493175367480097	0.16483085863815303	0.139061587855056	0.29240545666943496	0.209806817045124	0.363466265924455	0.08359401413181501	0.292466444991985	0.159601131989013
BMPR1B	0.607363853469916	0.0202396933652398	0.5261110512870011	0.215752834363368	0.339552499357295	0.8491850020790559	0.18864470531530603	0.209316146913924	0.106933110537974	0.596893484286395
BMPR2	0.42078722956579795	0.7718823801478142	0.782135507781498	0.6732974586802919	0.798856860606359	0.571864164191997	0.573004043951297	0.531489097440854	0.7732726312409469	0.753735064984168
BMS1	0.012064731888761001	0.309187891083863	0.337359839589833	0.495658141119714	0.11972971531552801	0.0253368592018204	0.240438882422365	0.512553878735986	0.0802636279383642	0.36411021077751704
BMS1P4	0.744775935816915	0.744775935816915	0.744775935816915	0.744775935816915	0.7447881362047378	0.744775935816915	0.744775935816915	0.744775935816915	0.7447881362047378	0.744775935816915
BMS1P4-AGAP5	0.6661529187426739	0.6661529187426739	0.6661529187426739	0.6661529187426739	0.6661619317259521	0.6661529187426739	0.6661529187426739	0.6661529187426739	0.6661619317259521	0.6661529187426739
BMT2	0.311598408032565	0.31071943161587	0.40132230377026795	0.46016047845960206	0.0140539272082871	0.31071943161587	0.401436715367992	0.38869148175699	0.7016476038207321	0.439727149479942
BNC1	null	null	0.836981744120298	0.982391885451145	0.785955478702513	0.8120582577201949	0.9595004098256321	0.973520820292598	0.961409964326528	null
BNC2	0.00167894893873868	0.0840057947364399	0.0013356310038862	0.00307683625055327	0.00952942708443139	0.0320625070798236	0.00111424020051588	0.00196331072584913	0.0237615530574332	0.0393203147338409
BNIP1	0.6881717511129449	0.155168260704758	0.19780420634998397	0.23892353884101	0.424213646218075	0.30928924605731895	0.30928924605731895	0.342999767399351	0.294737262373145	0.30928924605731895
BNIP2	0.13809904648136598	0.0847245221147471	0.25037538190783604	0.063624766171836	0.0443688291202155	0.0847245221147471	0.30827133084871505	0.0512013911716715	0.11397834304569	0.0235395532640984
BNIP3	0.199190868203814	0.250005348292844	0.503332378169481	0.337344016971614	0.467889251309583	0.208709697937834	0.368563033674599	0.46104783400637894	0.16394455030479999	0.34660138286903597
BNIP3L	0.846024563025192	0.7573571701281859	0.7573571701281859	0.7573571701281859	0.5934769624021671	0.7486379142445359	0.954726107025629	0.9680146407926591	0.55814129817132	0.749260598082062
BNIPL	0.63395728341421	0.807445878100774	0.803712282290394	0.9068598943403299	0.929434021176555	0.763871088302486	0.255414865996696	0.489341859424794	0.7409733096874941	0.807445878100774
BOC	0.335316989144674	null	0.18084942389768302	0.18869071253412303	0.159136710350705	0.168774540889883	0.167571573519634	0.0943946811474557	0.118138367634532	0.3409135534130999
BOD1	0.34288433428212606	0.158683326803045	0.0430539409548012	0.424037605913419	0.293323923291269	0.12719034504355	0.48412858184774293	0.626765643262464	0.284840479613917	0.36922748444848
BOD1L1	0.54980006198986	0.586499286426701	0.127349923251276	0.0740710304311307	0.32077467242126	0.447428193543206	0.127631341893327	0.0702114093362714	0.263616342552065	0.117423642649629
BOD1L2	0.10286813209058698	0.20914035462310798	null	0.313298126818677	0.0652107863524668	null	0.0903917060645925	0.0595114827225768	0.0752168405152335	0.303951156870646
BOK	0.038314771647722	0.0179080625748959	0.00346320757014659	0.00795670348506633	0.0056812002330070294	0.0143995880764086	0.00344379215172051	0.0120425009018827	0.009913715923119671	0.0143995880764086
BOLA1	0.6230797647076479	0.841345954012996	0.8809924112299742	0.8809924112299742	0.7757293541835171	0.8809924112299742	0.7191688431759359	0.8565355312205319	0.7324231776208392	0.8809924112299742
BOLA2-SMG1P6	0.0783108410097176	0.0869072802515159	0.0869072802515159	0.0869072802515159	0.0868948641652938	0.0869072802515159	0.0869072802515159	0.0869072802515159	0.0868948641652938	0.0869072802515159
BOLA2B	0.6012536894565171	0.6012536894565171	0.6012536894565171	0.6012536894565171	0.601259405104125	0.6012536894565171	0.6012536894565171	0.6012536894565171	0.601259405104125	0.6012536894565171
BOLA3	0.872270284446676	0.51350289379044	0.51350289379044	0.51350289379044	0.683578497876517	0.51350289379044	0.988856425841559	0.9423857600274399	0.513503672666864	0.51350289379044
BOLL	0.4916068004517	null	0.8545629703843801	0.13298320073392	0.32766519717122805	null	0.6385657570310971	0.6924631173248671	0.626527169801212	0.156480652284865
BOP1	0.129943741186434	0.19481873061353303	0.0496696229717994	0.138377791649743	0.0524657549075791	0.0321145054372907	0.15544217788788	0.16619630819369902	0.14923262769879597	0.0346494561590547
BORA	0.411722204576075	0.46392351198911497	0.17392820593730599	0.179930932591153	0.630977243814941	0.46392351198911497	0.0936022061206181	0.153056602194866	0.0952232400850772	0.305156830188711
BORCS5	0.7306233993309429	0.4263765283751971	0.547360433045135	0.751812043213915	0.7837406684040171	0.579026922086719	0.579026922086719	0.579026922086719	0.5790314221477929	0.579026922086719
BORCS6	0.9081501163771271	0.9449320273758041	0.868569938845077	0.918496563738558	0.8301690979867942	0.919705653550231	0.9186179996736931	0.9617584576095091	0.991919456180653	0.9272628613284609
BORCS7	0.325803861302362	0.7329380967928579	0.780247903022404	0.718601110468777	0.732949893857217	0.7329380967928579	0.594027250217158	0.17256754163754198	0.30555285879678196	0.7329380967928579
BORCS7-ASMT	null	null	null	null	0.5140392831193971	0.944088138485258	null	null	0.3169179043691239	null
BORCS8	0.45494610506003497	0.23500263463153198	0.202249645046801	0.46713262919642107	0.43399527450600495	0.23500263463153198	0.5186746741476249	0.24492772993904396	0.23498982347579897	0.23500263463153198
BORCS8-MEF2B	0.286358769094031	0.022815898263915	0.227118165019246	0.227118165019246	0.33977021743357105	0.196348954909993	0.227118165019246	0.227118165019246	0.0801005250316998	0.227118165019246
BPGM	0.5996263360625339	0.318392206231083	0.671245921238153	0.11642472602999498	0.128861188396364	0.37018190733898104	0.7327014590504352	0.475449626233777	0.521714595404676	0.278291187217236
BPHL	0.6817344933263211	0.874862150208192	0.7128099245470559	0.860063350007722	0.921080707678413	0.91607326116699	0.712583338095615	0.8288753303479169	0.802995889971906	0.827159950735948
BPI	0.9576578201716299	0.968326673959952	0.986755888143104	0.9846255990373158	0.79813133117129	0.9857956636360571	0.9715723303575359	0.9986250080390442	0.9692072982946421	0.9690440241592859
BPIFA1	0.30675911758863	0.947144562580744	null	0.31846106603283697	0.111520307432587	0.876094595453784	0.0772359916564848	0.663557989220395	0.215056183789015	0.5770038661474711
BPIFA2	0.9367894839395631	0.71853699525872	null	null	0.568495903517504	0.915118451283044	0.532629515401951	0.806826853607913	0.8905213001087471	0.9772563008548729
BPIFA3	0.284168753926109	0.6238697081292149	null	null	0.55927382071617	0.21537781919659	0.274547142873466	0.24009063198519098	0.49507495329781503	0.39876284989394606
BPIFB1	0.44681350415033005	0.7764710473964491	0.19015865125817802	0.391668382371215	0.7065258524946461	null	null	0.39102371481704795	0.7649262486448051	0.7047820631328241
BPIFB2	0.415899578105559	0.3189689893133811	null	0.840918110082367	0.8556828889645551	null	0.772984126389322	0.584059596183635	0.41196841728437106	0.7564861326310659
BPIFB3	null	0.987962404617417	null	null	0.962935303205518	0.6298955143960021	null	0.9886892029752009	0.957987629257891	0.9517236619643009
BPIFB4	0.9876355392082401	0.6962678313537629	null	0.857448706733088	0.959379636359283	null	null	0.9806224659846691	0.915463264472162	0.985214702748345
BPIFB6	0.8717874960114731	0.924012650202103	null	null	0.36202214016683504	null	null	0.40742251726973294	0.9451382840458851	0.862889319448351
BPIFC	0.15628961482160597	0.19702633938458	0.34125571275167704	0.5703449564401379	0.679043067520593	null	null	0.38886833485008704	0.0599799213372123	0.19599011473632
BPNT1	0.200803300320168	0.66409368047411	0.615175485878026	0.648871619414788	0.22968812854545298	0.515125850849013	0.56831406869203	0.361297985818248	0.816339624633773	0.310313649169081
BPNT2	0.696863343459485	0.696863343459485	0.696863343459485	0.696863343459485	0.696873732527817	0.696863343459485	0.696863343459485	0.696863343459485	0.696873732527817	0.696863343459485
BPTF	0.234865225075191	0.72706480800648	0.500544326475636	0.700582857736955	0.7793990167675009	0.273337766155922	0.689136921611069	0.621151065385981	0.6858703566078791	0.642664540645921
BRAF	0.00678253358683644	0.118298000321544	0.118298000321544	0.0731811104710031	0.56455668180417	0.175183246921542	0.0912772762859829	0.117700108693912	0.560244346070067	0.268206201350632
BRAP	0.28662983389108004	0.225495888117565	0.5544849405109139	0.6426942591193541	0.20131023453750602	0.14909975511384901	0.31867185728632696	0.42020433332623497	0.121311491425214	0.5912326585863871
BRAT1	0.523542650245999	0.6484165251692471	0.546696409029947	0.42766643358042	0.44900379993298406	0.6649274754334661	0.5466413802571141	0.38658587062832706	0.668234165194923	0.310523883034932
BRCA1	0.681463893644502	0.8186223194431241	0.47643395134343797	0.47643395134343797	0.302351907842303	0.45893761671465294	0.5079107982422371	0.615332573342547	0.800138961753167	0.47643395134343797
BRCA2	0.10351537804742598	0.0943868640106778	0.48702282862511004	0.199230845429113	0.18489780137908202	0.11244918951493599	0.450930551531575	0.236893724180332	0.166748535973298	0.0943868640106778
BRD1	0.634731475157822	0.299634810628419	0.411434552183653	0.583414015077974	0.47400091549531	0.217986172951726	0.32941991397216497	0.5281116479389071	0.29338158527395697	0.0356942134057585
BRD2	0.540460629974545	0.44847465637696504	0.578752990776354	0.5186082794824171	0.655784585680555	0.4862872981500129	0.4862872981500129	0.4862872981500129	0.5069167979777671	0.4862872981500129
BRD3	0.6937639286611159	0.7269739485942621	0.652713972673494	0.604297356953625	0.891587525047486	0.484143868439517	0.456401556398416	0.44898310585918894	0.6999450193516821	0.666016364388119
BRD3OS	0.352158548530692	0.40717861719255	0.6968260810978081	0.45268625128608003	0.161504715568566	0.40717861719255	0.45878509428273295	0.48912361646390207	0.3331939737945	0.582574098331895
BRD4	0.34418086819313104	0.6808549108161991	0.607925693825095	0.7371449939546422	0.828063478003591	0.597134895135316	0.549936783324449	0.578775017240191	0.739895613944608	0.549842555252292
BRD7	0.561832336784688	0.766243475242718	0.554381601183391	0.6678807603731971	0.8758798702199221	0.71214156745276	0.766243475242718	0.573595303764189	0.8748165410306141	0.766243475242718
BRD8	0.588999999498171	0.614573899623411	0.614573899623411	0.493567699917335	0.6341454813109879	0.614573899623411	0.55562139037029	0.42674837926373	0.8031122996918639	0.614573899623411
BRD9	0.18003214254132102	0.521374555519869	0.21154094840525797	0.114397968365268	0.27213909936207803	0.16656756427614303	0.32113556508033597	0.142772109072701	0.17915939963872302	0.27245350154707504
BRDT	0.8186782837907439	0.7030957452658559	0.350019493369354	0.553449551467005	0.88659750069214	null	0.606062253550694	0.579829846447207	0.307867279096285	0.44582284629871793
BRF1	0.7880474497056329	0.5075069750649489	0.6561186495117121	0.41597314660046997	0.6248293352905501	0.32925343543473495	0.87060511876565	0.502323585116462	0.7913447407725028	0.524467421165604
BRF2	0.957023145385896	0.7137558469209692	0.40075701740424396	0.623508705658492	0.286553695915187	0.7137558469209692	0.400872056242522	0.5517785736273729	0.7430243282905309	0.753307769711893
BRI3	0.245786680739688	0.5544051685881409	0.195682959539733	0.27285936441646697	0.28747815870085	0.36607693911068606	0.5544051685881409	0.5544051685881409	0.880571656042263	0.73669695494168
BRI3BP	0.827548297979019	0.7417846012025021	0.8806048332907429	0.8667991017084029	0.90455546740409	0.906819196415149	0.8803266223307629	0.908002954784111	0.9540529099891271	0.859666108369106
BRICD5	0.378077108060452	0.6133586540464511	0.6133586540464511	0.172566136382329	0.7150376441972209	0.573343653264521	0.716828990245611	0.304188008315964	0.19595035612876602	0.6133586540464511
BRINP1	0.845473665711917	0.561239985414998	0.9072160338013381	0.99558498583124	0.8287531349908471	null	0.828584762802306	0.779640038054578	0.8481531569450171	0.7090270046424579
BRINP2	0.866484836254281	0.4993281286680801	0.37580773496351205	0.0454211331249397	0.0591193240551232	null	0.667779514558567	0.22916710268829601	0.836373585914889	0.20045679518614298
BRINP3	0.758631046259734	0.34035917130501697	0.237270694085773	0.503660633117308	0.34180314006268503	0.452115989479952	0.22859594520566	0.73655490146879	0.322379438373967	0.683563479946084
BRIP1	0.509436187985069	0.37305443237251706	0.200982812793558	0.265955038274715	0.589230451227636	0.7593240578110378	0.19834074875606897	0.16641258295126998	0.293697610660531	0.20074133907199398
BRIX1	0.335174214301247	0.431880182072615	0.4188502516781621	0.309599740465528	0.25086826122315	0.4619177537000971	0.326191364390781	0.393379467253081	0.23054617190714802	0.4619177537000971
BRK1	0.416250255024707	0.5621358996969721	0.44154622821535705	0.694528075525809	0.421209895801568	0.421214382490344	0.438028126389867	0.419254310032117	0.421209895801568	0.364501450049232
BRMS1	0.931122248045522	0.656271654074198	0.656271654074198	0.46894836502724396	0.5094021438268811	0.656271654074198	0.37554597406091794	0.510722260295424	0.656280195483134	0.656271654074198
BRMS1L	0.8293017190828109	null	null	null	0.7651880775542029	null	0.32821756237704197	0.647301495545168	0.7841791953078591	null
BROX	0.271955103668572	0.37245634269074107	0.363829851273287	0.484386958502361	0.16167690278570498	0.358865548387971	0.164632815885464	0.42701170686587997	0.15776546601622699	0.314761128499696
BRPF1	0.276614989299234	0.35821920137775703	0.133720150330509	0.20447065520829302	0.9224441470511558	0.439467632596489	0.43577560638722906	0.33079239916279307	0.224434254568852	0.719007487512105
BRPF3	0.251392153376172	0.30380458610357003	0.662735257397545	0.6993686153998772	0.6319538881965839	0.6086188312683779	0.7985859735917661	0.667823812769709	0.881718590003386	0.662735257397545
BRSK1	0.7730899876107041	null	0.9643699984448141	0.962065668375072	0.799634987802475	0.698335064478934	0.937291437112145	0.818922546908053	0.687286359745532	0.7448406605217479
BRSK2	0.23192391981713395	0.0293475508697334	0.176274175334175	0.19041792327035603	0.137567296532271	0.123658178300194	0.23787726390838396	0.6505870758716129	0.33696955681815804	0.18653762567243803
BRWD1	0.18911509313271202	0.18361005849632897	0.109634671501476	0.11760605782961199	0.24339227477759398	0.33630611762174895	0.11413824196072199	0.102423683377444	0.15035141661014498	0.740124661147836
BSCL2	0.45804462726444395	0.38672013557045504	0.740388154540567	0.558916401374031	0.161202677900698	0.28685224342929305	0.47319135337532103	0.5830800418861171	0.48212411028247104	0.38672013557045504
BSDC1	0.7166292368772059	0.9769832285374829	0.945684368107989	0.96258192895119	0.9578780547656651	0.973596208344789	0.9532457837967769	0.942191059103137	0.963396517553987	0.963402637858655
BSG	0.876540669229615	0.545930812645386	0.6418132132052979	0.40131231419558294	0.8573976623148071	0.7561615095244929	0.7587688564720569	0.7480880865364741	0.656475272305385	0.6418132132052979
BSN	0.10062510558310901	0.0821604392896182	0.14968586279004098	0.207243263036285	0.146720469130387	0.17266744754117802	0.0860435789184445	0.133198068061205	0.5241713158439011	0.129363997551303
BSND	0.48759430271536297	0.617961939671302	0.22935782002165697	0.31483844746391804	0.228703060453283	0.505312444054375	0.22962384627219098	0.25436353278088103	0.48651108817767	0.275910570979146
BSPH1	0.216314833149549	0.00261291154820388	null	0.0643877445206638	0.39133837867368804	null	null	0.0113036187983593	null	0.032985218630759
BSPRY	0.569797859789195	0.425939221211399	0.7062560661261679	0.467014161523421	0.27536923173926303	null	0.892122954108354	0.761708692764375	0.0649424332453477	0.55606564577162
BST1	0.7988371581774041	0.929921984384771	0.828669675643721	0.50522068604883	0.5298427931534411	0.686294344854565	0.7884703234059269	0.647808881757107	0.528538340579283	0.8595113750580591
BST2	0.233365967578794	0.28337140077972806	0.162735457948567	0.162735457948567	0.0654333991207286	0.162735457948567	0.218255127513734	0.157470306208077	0.28201074752057204	0.162735457948567
BSX	null	0.9869250518369359	0.722510028405649	0.786196781959684	0.956039819957187	0.958847589967881	0.7353544103306171	0.8990950381685041	0.998588482796011	0.817694741658796
BTAF1	0.313046260934673	0.35772343308609905	0.25638403154531697	0.21958641486581304	0.210164050930496	0.25773612856437306	0.34098258693465394	0.22832363790115603	0.858481432542021	0.148191725106868
BTBD1	0.603424544662328	0.603424544662328	0.905184305783534	0.7946929164689991	0.6748911264544649	0.671301853319598	0.7658256276486871	0.8544154762523951	0.603430377146937	0.603424544662328
BTBD10	0.523998781840128	0.622262435100898	0.662647323295444	0.65907709743597	0.5294880203075549	0.5971407786689871	0.8268855072367041	0.7972540002935771	0.625773178310489	0.527878746343257
BTBD11	0.48433762052942897	0.6276867238306509	0.665640096157285	0.810323411329691	0.766154187408129	null	0.665139507461908	0.715203738231399	0.324453457974801	0.570806368491013
BTBD16	0.10896868256841	0.699700146149794	0.160146935579892	0.0553777936291367	0.531993744844132	0.7272077636120992	null	0.0189922023665755	0.267397961637247	0.385465579785255
BTBD17	0.6813725273501611	0.245324698669937	0.6640268429906679	0.659704005722461	0.36773626834478007	0.37411630786750705	0.706021495681427	0.6922527076628799	0.6503059542182571	0.27981537609983
BTBD18	0.196714139662063	0.44706497751897106	0.44706497751897106	0.44706497751897106	0.4880812428113	0.44706497751897106	0.44706497751897106	0.106613454587287	0.450402850092012	0.44706497751897106
BTBD19	0.113112579486137	0.0148130160274159	0.0339130486139716	0.0334407609846493	0.140105817129187	0.00486211345343309	0.0209021730532277	0.0702949960778118	0.00707158894957923	0.0402441685008275
BTBD2	0.80439962574139	0.6339335531991279	0.748656461272022	0.668724915956323	0.6480441813453629	0.506276889983768	0.506239439189788	0.600775389218639	0.6824334713384351	0.734038402278751
BTBD3	0.282942502977718	0.6800634818206022	0.562307769561576	0.7346561447431691	0.7467522229388041	0.498031311036244	0.483916133507359	0.5973478428872591	0.15154691099099699	0.46764064251903703
BTBD6	0.9555714623623671	0.9636658514857429	0.9947152934386619	0.9436721348853659	0.9138703444484519	0.723926087233721	0.9265817647634979	0.9675132626824179	0.980011210223879	0.9636658514857429
BTBD7	0.593383351652547	0.927846976661942	0.527525185639211	0.5952946821580121	0.501316607895556	0.7320751126413441	0.755119264224716	0.755119264224716	0.5899773265620749	0.9411197215095459
BTBD8	0.31343435087730703	0.743015487244237	0.46985475016544903	0.46985475016544903	0.292375932500012	0.15301227675385098	0.24006862913722302	0.311104096601737	0.6031751446853321	0.603011731714385
BTBD9	0.37178143067100206	0.853844785244227	0.8533755197966221	0.700781899992076	0.479643227056522	0.34043135523622603	0.8049737799762571	0.704359343813399	0.239304461008925	0.38258211701614203
BTC	0.7845373781097191	0.88787818239253	0.620472568225341	0.7947257575964141	0.979820932076297	null	0.6206369163654489	0.9316920539865899	0.7691873968587328	0.6394451192492528
BTD	0.22838421599775896	0.33785981182953806	0.29704517201369895	0.29704517201369895	0.618064656557059	0.3780575446884029	0.28354909567671804	0.233671826544182	0.42208147899812	0.29704517201369895
BTF3	0.897118945567211	0.803746673094403	0.787513910617396	0.8527083523091591	0.7226839614081441	0.6984671660771898	0.949201203017874	0.9113497706461609	0.8066819997962041	0.49327316313799896
BTF3L4	0.9877532281019521	0.6240601599987629	0.9650579139936278	0.9650579139936278	0.965065984558597	0.9650579139936278	0.991825630544668	0.977192025278622	0.965065984558597	0.9650579139936278
BTG1	0.614058683503931	0.388336762061296	0.48003836678328904	0.683752953438009	0.304691505892901	0.388336762061296	0.617196880440939	0.49322257100163297	0.824124579376395	0.388336762061296
BTG2	0.18847481093166502	0.191080581854761	0.286003673243863	0.517830674442813	0.30685117519655003	0.286003673243863	0.31612981389577	0.3596034380144729	0.502580718616616	0.56792918476807
BTG3	0.616481485646187	0.19428942874691896	0.399760741369065	0.536301578146587	0.16515169319394798	0.23624675963914105	0.23624675963914105	0.23624675963914105	0.11356690317124801	0.23624675963914105
BTG3-AS1	0.206760670917607	0.206760670917607	0.206760670917607	0.206760670917607	0.206747196386753	0.206760670917607	0.206760670917607	0.206760670917607	0.206747196386753	0.206760670917607
BTG4	0.997755242777288	0.370694412909649	null	0.660560079453812	0.20631053098601101	null	null	0.6377564710507271	null	null
BTLA	0.9854560158788159	0.933541770917322	0.674479894709259	0.9691296305518371	0.9795009399151079	0.956566683416187	0.67183412963498	0.936245856560649	0.892741347810698	0.7449620065972351
BTN1A1	0.527470662607518	0.7468469919516659	null	null	0.309946452611557	0.0236029425368134	null	0.366517474048642	0.524643363933785	0.20576961707540198
BTN2A1	0.3355564661993711	0.5205005086028289	0.5181078180014891	0.20852803325632102	0.5725046554873721	0.147473154984389	0.356580670041377	0.224168205828006	0.254236935134385	0.257808666409126
BTN2A2	0.505836623519467	0.606575292600219	0.135776756653397	0.594144135198282	0.681994431517919	0.655055682281391	0.14474871621150198	0.5917411088484471	0.6671244654417929	0.557425610751081
BTN2A3P	0.191258883875586	0.191258883875586	0.191258883875586	0.191258883875586	0.19124515421842198	0.191258883875586	0.191258883875586	0.191258883875586	0.19124515421842198	0.191258883875586
BTN3A1	0.18462478478788602	0.29184904781409005	0.131913729654387	0.180623163215962	0.492889747772503	0.131913729654387	0.278309891458338	0.17873732562669697	0.0839060737655662	0.20101680375090397
BTN3A2	0.696892248164802	0.898636630142409	0.637711372160477	0.8944477878166109	0.903566720062246	0.868506449116857	0.7789633424235619	0.7236126969439121	0.856457753350511	0.7067183441699579
BTN3A3	0.7552655250531172	0.329654278015507	0.7048395637796429	0.6298857147502099	0.412428626800587	0.6815139754650961	0.6897494516806769	0.7196367346475648	0.48921831708842406	0.6638680168762421
BTNL2	null	null	null	null	0.19529222824811998	0.10603103814913699	null	null	0.122961093108205	null
BTNL3	0.5415619062018521	0.36541976051912395	0.22251851001122896	0.232870158797349	0.341825311873876	0.22251851001122896	0.22251851001122896	0.22251851001122896	0.108860035767704	0.22251851001122896
BTNL8	0.7463917471258821	0.35458300923264396	0.687034050799546	0.48283704096653296	0.127647989331131	0.35458300923264396	0.68682959055494	0.48964447322905497	0.353679357218635	0.385579360981595
BTNL9	0.139100972686642	0.265741405962981	0.143909124979917	0.14861541399218303	0.18737165011207998	0.14861541399218303	0.249340173515185	0.22254096465553197	0.5021846825663351	0.280387074062479
BTRC	0.544230683692396	0.505213833770442	0.755737212353307	0.586169532172342	0.24461114777674803	0.36186043818224795	0.8660957475572101	0.126434897004471	0.4401025930457871	0.501868050724823
BUB1	0.40129274835778006	0.131980652938296	0.141405003562466	0.141405003562466	0.314315781573222	0.141405003562466	0.10918976294659899	0.19111135210039001	0.0827182409954959	0.21818275844610102
BUB1B	0.0906616091203345	null	0.0905472179474727	0.0929390837834899	0.5760284263869971	null	0.0953108927345508	0.0707808256752483	0.37988804861615294	0.156583909699692
BUB1B-PAK6	0.44032828400388	null	null	null	0.41441910726846504	0.0981296037103855	null	null	0.231220958758195	null
BUB3	0.418340779635605	0.30210192519276896	0.320808351456516	0.360271153997671	0.23229786401537103	0.140085196918431	0.0852654307257349	0.32372807082625205	0.501184866247575	0.194222325743352
BUD13	0.32846452636505996	0.28705840820335804	0.306672950998478	0.353861076846337	0.0285321140751322	0.173371800521742	0.20922622112732803	0.26344702844337603	0.033512482899341	0.173371800521742
BUD23	0.40395050064235205	0.372884467574611	0.372884467574611	0.372884467574611	0.19040879757141396	0.5164778069982849	0.19667980956191602	0.174694686014097	0.31742344623966695	0.372884467574611
BUD31	0.137935544365457	0.150044737460042	0.275877810971976	0.18606808873268998	0.0716798668776864	0.0571873521588318	0.12697116307249098	0.319788382958581	0.0983877642439877	0.150044737460042
BVES	0.8530076632598621	0.599284800538855	0.9806002018154991	0.972858351646441	0.44802598234581104	null	0.9807370472708629	0.9175524246406279	0.38389814667054295	null
BYSL	0.284360262444223	0.33769106291418893	0.27952840616112395	0.27952840616112395	0.0825678308957869	0.27952840616112395	0.5216925178913351	0.37520584718689504	0.396626560127789	0.39903216349004
BZW1	0.324046368912046	0.156825018178268	0.6814555273090289	0.61803471526376	0.33197746331111605	0.770915187583842	0.330564675799225	0.395824347780341	0.44199211702508395	0.770915187583842
BZW2	0.768132476947173	0.454943075498417	0.513810053652034	0.691906427968751	0.625643610743781	0.454943075498417	0.6199377656737071	0.35741514118378603	0.622862846745114	0.545081961537968
C10orf105	0.5762459633103921	0.24503542840035603	0.34881843085498	0.36192508480654406	0.248295062811592	0.0410514206443762	0.5572056075810871	0.26317061290078	0.30674812312882005	0.24503542840035603
C10orf120	null	0.658985141544751	0.725449277676139	0.33779854096004197	0.121137955599762	0.527496633147787	0.725730423408055	0.6635413076480721	0.141775801962149	0.295860266224854
C10orf143	0.41453716151612297	0.22382725769766	0.20211980511853303	0.43859585128241396	0.357782474024084	0.249734363047449	0.20239811248232897	0.466010702810371	0.24972198671057397	0.178145834959713
C10orf53	0.653537328353679	0.7117048969851629	0.0722520111502181	0.47623978241287795	0.294722603092902	0.26957635291701504	0.0548143423377903	0.359374595550439	0.17551744174776301	0.3627838356028
C10orf55	0.00797890230618789	null	0.0771091732834417	0.121370055415401	0.0966191836038781	0.6399108000728879	0.037878183963096	0.0535256001785871	0.507892868057258	null
C10orf62	0.709696010943284	null	null	0.659325743505075	0.344726848792667	null	0.456584921579194	0.671054466454773	0.5094684899633379	null
C10orf67	0.0647961830102586	0.38663191023307397	0.05681764839141	0.315404864163614	0.055916361692165996	0.19828781730205103	0.499433802642613	0.44215726789859705	0.100549473197636	null
C10orf71	0.8846385922010429	0.613023227602703	0.68334311327778	0.686176992401672	0.952448737192215	0.7039746666303709	0.679708142406845	0.843101336680804	0.7831582556660409	null
C10orf82	0.599696596272916	0.702754131135643	0.42910808160929204	0.4899527537775821	0.215611232946005	0.275190654181365	null	0.304059734453493	0.391227300879204	null
C10orf88	0.4204852937355779	0.5589331860636391	0.734543478649552	0.952215939580319	0.23305615177949104	0.547996123292143	0.495912895908034	0.684537652494786	0.6426897941128431	0.5785380050849829
C10orf90	0.245833629483884	0.574721826369518	0.9655702945701089	0.20877013976036898	0.876273672956157	0.122412359634804	0.10405392798785199	0.7710234551600671	0.327382707661962	0.38669752101177296
C10orf95	0.357804800080296	0.357804800080296	0.17320332946682598	0.49992788551638	0.0684064373882117	0.357804800080296	0.0806398026186389	0.099025756735985	0.25097938681320997	0.357804800080296
C10orf95-AS1	0.19344722254369198	0.19344722254369198	0.19344722254369198	0.19344722254369198	0.19343352373995104	0.19344722254369198	0.19344722254369198	0.19344722254369198	0.19343352373995104	0.19344722254369198
C11orf1	0.8248548430233841	0.545054463628231	0.736358884593453	0.736358884593453	0.604251292703106	0.5747678260945429	0.7674005576792909	0.609465086643919	0.8586820592576441	0.736358884593453
C11orf16	0.895741431544683	null	0.9122135263251491	0.920012856142399	0.9315007841109059	null	0.912517123939083	0.9142388600530441	0.908668968251234	0.955992457676997
C11orf21	0.0337522491751376	0.0460180805228683	0.11607994859194999	0.0321901774744326	0.0397855268097932	0.00700722953117073	0.256349892004064	0.112791705248344	0.22022013157481102	0.00700722953117073
C11orf24	0.88044146909231	0.251726846714744	0.6058833038800179	0.17076432818206697	0.5293758182771471	0.480296408531551	0.459307165887527	0.296025516521122	0.534575304214546	0.35477468920950206
C11orf40	null	0.43190658374622204	null	null	0.14730725888682	null	null	0.684903870389763	0.34223188777420605	0.7100819942020109
C11orf42	0.580296365864886	0.532426850375743	0.668879598056194	0.741231232314247	0.345742120656551	null	0.666782090922692	0.5492710649838339	0.327806111310912	0.874026478460604
C11orf49	0.214977418474993	null	0.5818326931788921	0.253467148951999	0.0276924414282995	null	0.531185764567928	0.548716756277222	0.21876730811798603	0.5062662933245949
C11orf52	0.741921312150229	null	null	0.773773741827535	0.6657845400600789	null	0.526597762662371	0.725182444401271	0.5970528451869761	null
C11orf54	0.5840992332334829	0.758892800965277	0.959637956655852	0.87216140043426	0.288815546906226	0.8020693378181	0.8562641258393441	0.9092752711452371	0.748910064619679	0.758892800965277
C11orf58	0.574854060712175	0.8402726414160959	0.418523710815589	0.494556229825949	0.5239915745927489	0.672717505252326	0.43127212434937107	0.7055647984573891	0.54271663175148	0.672717505252326
C11orf65	0.411805284945307	0.44552194375338205	0.26352823124755903	0.337091385088778	0.188922316001036	0.15430926123066502	0.26377285627382396	0.30422428340515806	0.5565243893816401	0.34695441290846996
C11orf68	0.685491846240181	0.6382725813825799	0.807334994713909	0.807334994713909	0.620927766469999	0.807334994713909	0.513352858178359	0.6458657693522281	0.420495365737651	0.654719562238164
C11orf71	0.6312036268196421	0.55254901481675	0.55254901481675	0.55254901481675	0.784020844485019	0.55254901481675	0.58116439509923	0.545583591805565	0.552552029517179	0.55254901481675
C11orf80	0.101201958803181	0.127852106657928	0.127852106657928	0.0958121613194486	0.15446278255261098	0.127852106657928	0.204398598762464	0.11937701301444101	0.0484003773707596	0.0534408406056386
C11orf86	0.0503597076132896	0.0359912868162342	0.00481191225651475	0.0934572416011791	0.034195154378033	null	0.00476121526000351	0.0382531506628006	0.0107339433881523	0.027129348922532995
C11orf87	null	null	0.0726567587270472	0.423194630018515	0.38145320697266205	null	0.410404033220089	0.485637343162216	0.698597982323202	null
C11orf91	null	0.317249380229695	0.00285137372404922	0.008532012591715609	0.0223882722421324	null	null	null	0.023182019683946	null
C11orf94	0.259268627996204	null	null	null	0.832821990097458	null	null	0.398494514807428	0.84509873338335	0.335523544191755
C11orf95	0.317379074252335	null	0.129070607721298	0.12727994355225	0.0251504596130711	null	0.7379000904184821	0.0419834935065937	0.510766164455819	0.0598401220330205
C11orf96	0.7145189061602261	0.7145189061602261	0.8232468381043729	0.874952074330276	0.733258577597961	0.7145189061602261	0.800020942223918	0.6132485475837359	0.7411794033174529	0.7145189061602261
C11orf97	0.149129119719904	0.778546508108803	null	null	0.673387145628255	null	0.6526263588799339	0.202062946026696	null	0.881584784817886
C11orf98	0.39674748164067	0.806050434861629	0.806050434861629	0.806050434861629	0.994089087327117	0.806050434861629	0.928441112247191	0.806050434861629	0.806064126335829	0.806050434861629
C12orf29	0.49380097311692295	0.554366884864866	0.554366884864866	0.583175604653499	0.110807916873502	0.57709239570051	0.441403332918899	0.625169236770071	0.794267038559746	0.57510355210105
C12orf4	0.58317004023585	0.78225161326673	0.8846286799667059	0.653364700213709	0.567054482270777	0.760594335503283	0.6210373310721861	0.529320536662527	0.36391475644824794	0.632129755738321
C12orf40	0.9141058415537521	null	0.7787122878991601	0.865973574760508	0.9308233390855171	0.184508716595347	null	0.9660524052382241	0.9336132869504731	0.98025445445125
C12orf42	0.16255294176371698	0.622423703252458	0.38207912710619607	0.244217789830001	0.7234012273542472	0.38207912710619607	0.438074872612656	0.485573277766221	0.19794605894037698	0.602708488118634
C12orf43	0.42140915903854703	0.372270198208095	0.33617498499822496	0.681833564777739	0.423632125860655	0.372270198208095	0.24252036067483201	0.353984444249176	0.22927707454330898	0.37834905386221795
C12orf45	0.214946152975052	null	0.741467240620034	0.19979973089285397	0.8791067810576999	0.9511770485783639	0.6968911236806861	0.27533806292681395	0.7894046396452941	0.19526045733135
C12orf50	0.41946580840938597	0.254860213638002	0.271226332240295	0.485438409312902	0.184816489732133	0.5634510819046371	0.414835780294094	0.367593788638852	0.41190671253912897	0.219185743874942
C12orf54	null	null	null	0.262463349737277	0.12194796512312699	null	0.0996427417677505	null	0.04474969781539599	0.201785172418159
C12orf56	0.44453549620971894	0.6189338973146099	0.20511326250163397	0.194301905209246	0.660581753988807	null	0.207782186805672	0.509353446771486	0.303742015483647	0.5386182780418789
C12orf57	0.582563919763437	null	null	0.294285680913409	0.24164353472141797	null	0.287378905377379	0.111092272346096	0.6247461497535981	null
C12orf60	0.5240239414182479	0.378675954058211	0.4547205607785329	0.668120225484619	0.7564823839803141	0.660246848672067	0.48970904884125205	0.667810242432364	0.46908202696456297	0.660246848672067
C12orf65	0.40995003933338897	null	0.450881862814928	0.632052014438781	0.643767718818834	null	0.0968344312855124	0.829929937565937	0.663177989564614	null
C12orf66	0.979797151247751	0.6931248456762479	null	null	0.992339915770326	null	0.7839578179615552	0.415576772428931	0.611768545800692	0.702990452336947
C12orf71	null	0.329109523150343	null	0.319237250075266	0.564644636840492	null	null	0.311493845433464	0.660962653754942	0.6750219060600279
C12orf73	0.45214778027440006	0.7755416778999891	0.7221028973106651	0.641972454603736	0.64083415198055	0.49972028155594295	0.7369677052119641	0.5364263250519871	0.892314157139566	0.702049122802728
C12orf75	0.607068154419679	0.40764217192518304	0.543435337282338	0.669794497980947	0.8773656231538091	0.666328123755206	0.666328123755206	0.6162977655264179	0.542880262403555	0.606494179418954
C12orf76	0.15459705054393696	0.392655965414671	0.20351931496310602	0.239715669325587	0.0729470403297594	0.0611404309898403	0.27904116764146103	0.23249752986460398	0.084305190505003	0.222362325479177
C13orf42	0.466534654497187	0.14672955171236998	0.0935270618659241	0.40238021351597497	0.448738828984615	null	null	0.389862228496843	0.73699074148169	0.0174023738788618
C13orf46	0.0994739860778251	0.0576768473353738	0.0528348477047942	0.109348974150776	0.0702954567573325	0.39869854883807304	0.168903002970054	0.168903002970054	0.29516078087958103	0.553208991179426
C14orf119	0.391304087654356	0.0979453215387802	0.0979453215387802	0.0979453215387802	0.108549466793473	0.0979453215387802	0.36094551340729103	0.36199802455883207	0.17585556810229	0.0979453215387802
C14orf132	0.2588076544401	0.103052489968771	0.346958896548832	0.125777596643009	0.258079845933072	0.463058757622545	0.36615897776285705	0.37444226576384204	0.45152270496180696	0.27437006110921497
C14orf178	0.201977186915289	0.24473816844222304	0.17775600776648498	0.16638561229232	0.51509378704766	null	0.394149589737782	0.123162288896445	null	null
C14orf180	0.7560951659975229	null	0.250002320621453	0.9626627198276759	0.8299284971854191	null	null	null	0.671309268474094	null
C14orf28	0.16901223819994698	0.40230594883755894	0.40230594883755894	0.40230594883755894	0.3451979847556239	0.40230594883755894	0.561903216903185	0.697789573418615	0.645411676615066	0.326036390601972
C14orf39	0.247111700604399	0.164867830861896	0.4183046155031	0.0653912622520665	0.000414727533725336	0.45819543585336997	null	0.195232212875642	0.102273108322844	null
C14orf93	0.8150709032304351	0.9777332581090359	0.840980616880995	0.7386641426174321	0.99643905837265	0.9299913669291628	0.9623161259413759	0.746401332383162	0.9718409683443969	0.758614060774971
C15orf39	0.9916644407690799	0.984320437279367	0.953067347973246	0.8826581531571509	0.9478666187189799	0.9576329535566899	0.984320437279367	0.946869635606149	0.9258308392384821	0.862797078714119
C15orf40	0.256913038787059	0.256913038787059	0.0581225817953173	0.210784413116291	0.25474438633808805	0.256913038787059	0.23452802037372303	0.23472411629676	0.463867429500719	0.256913038787059
C15orf48	0.3248752331507	null	0.17728718826734804	0.371590585370569	0.583426515059751	null	0.298203820432717	0.43194767014929203	0.290205656787892	0.364288042294976
C15orf61	0.524779650884673	0.672292059086121	0.688070107712628	0.688070107712628	0.831747387594592	0.688070107712628	0.923499741000976	0.596646683893434	0.6967843259305179	0.688070107712628
C15orf62	0.43128079854564705	0.117336967847123	0.18011845420492603	0.569849737189029	0.215658566033534	0.117336967847123	0.117336967847123	0.351869430984866	0.347335246385123	0.117336967847123
C16orf46	0.328121209446919	null	0.689200389731948	0.297187550710809	0.19457988098173604	null	null	null	0.607935933142848	null
C16orf54	0.9600394420509809	0.7873419938039191	0.6928305978261601	0.851938442616514	0.6574685811304929	0.87407560406425	0.8797811339875359	0.9574117907894879	0.874089285078752	0.87407560406425
C16orf70	0.112333278748739	null	0.0127772990536729	0.35560252120133007	0.6770170184439079	null	0.0130157731194556	0.354992301351743	0.140170942156948	0.29135665940253197
C16orf71	null	null	null	null	0.0173563599067243	null	null	null	0.00333164900498227	null
C16orf72	0.460985421617375	0.19857638559663396	0.0287186308736798	0.0532687988591077	0.12915991110360303	null	0.12999980046780998	0.465330105548771	0.155691096208773	0.44895542909802505
C16orf74	0.543620188182429	0.48661566454412697	0.27592424248290803	0.22525444019900198	0.796553116675971	0.693360775710287	0.296814140930581	0.333298804836656	0.48661489250124795	0.692648285253256
C16orf78	0.763718746242171	0.7020854736353239	null	0.20713408698430802	0.823798459504694	null	0.927447568933121	null	0.7428702044036579	0.9290582042713499
C16orf86	0.10261640048788599	0.32083901762075706	0.20500827404293398	0.20500827404293398	0.18726775181186103	0.20500827404293398	0.0960913063558139	0.118155062730012	0.343395552662056	0.20500827404293398
C16orf87	0.7029910797882589	0.5610480710123629	0.8237026495840458	0.6714486729250949	0.566393573811287	0.56638977840572	0.8192592218697329	0.602262456350783	0.566393573811287	0.618012988979799
C16orf89	0.255211087812358	null	0.527953336485669	0.889515618781007	0.429873836923168	null	0.5517398257423579	0.5512098933096751	0.38055854477018697	null
C16orf90	null	null	0.0404969148317731	0.0484543534553892	0.0767098701351717	null	null	0.10238465590764999	0.17681452041286397	null
C16orf91	0.42186232461252293	0.7602380252066792	0.35698848727409793	0.25495213666336497	0.368775109757715	0.574578028116845	0.33835880266310103	0.41171827070445	0.574582281095672	0.428038410758748
C16orf92	0.535081247281773	null	null	0.37305595114035706	0.0381371114936185	null	0.387219961342593	0.084595597756544	0.209842192920316	0.24568667909539801
C16orf95	0.420623094106323	0.283721600559392	0.327575544993315	0.33005729640667403	0.37586623966043703	0.319755632281481	0.36859898870862	0.37380617175337105	0.795358582214728	null
C16orf96	0.48835266335571603	0.6205631944903779	null	null	0.752681547418774	0.619860114059079	null	0.716543311348627	0.37162592449204496	0.731852141170078
C17orf100	0.0595525396281006	0.11020461142579302	0.11020461142579302	0.23839924207594498	0.0280637861737204	0.11020461142579302	0.0242898723775437	0.0826216343321795	0.0937963743236794	0.24534364287407603
C17orf107	0.515717484950328	0.6890970192145771	0.6890970192145771	0.685112685090061	0.937121137122121	0.761062057173999	0.511863322208665	0.43916308085609	0.825230589077573	0.6890970192145771
C17orf113	0.606132103178682	0.778359888174365	0.84161759027249	0.938554592082207	0.6093145161369029	0.778359888174365	0.778359888174365	0.884443858256298	0.6767451088717149	0.778359888174365
C17orf49	0.663740272801899	0.663740272801899	0.663740272801899	0.8082112746629341	0.513937928399794	0.663740272801899	0.635374449350202	0.478362962242878	0.817214447612015	0.663740272801899
C17orf50	0.593263301644931	null	0.182933064148755	0.19869211923617497	0.421402506811075	null	null	0.45254142296416605	null	null
C17orf58	0.712473065467836	0.707056828798962	0.5641975128761351	0.4829764339643449	0.9047379514252791	0.831194357463523	0.534486367056688	0.5718261140188571	0.51361265206885	0.548187849066651
C17orf67	0.8651208478189691	0.8842512917167801	0.7501068247716309	0.898404512720104	0.7421362605928001	0.862782499631743	0.688028435953377	0.690345149173662	0.530172436645881	0.6750020411909009
C17orf75	0.4319328479665971	0.4319328479665971	0.485180416836376	0.53317552034012	0.468892740650396	0.4319328479665971	0.4319328479665971	0.4319328479665971	0.7950038359362701	0.4319328479665971
C17orf78	0.731281654865876	null	0.954972216376834	0.6728952113162479	0.643673865421711	null	null	null	null	null
C17orf80	0.396034250786804	0.314761906430417	0.37389615184730896	0.35576376282342503	0.54786606040034	0.212603944528341	0.49972394800502296	0.27404148712820897	0.63287054693718	0.314761906430417
C17orf97	0.22667564086867	0.5821833262433621	0.24323624050276899	0.21226182033603896	0.320124553561877	0.35261060116834997	0.35261060116834997	0.35261060116834997	0.368150498334317	0.35261060116834997
C17orf98	null	0.951987552340792	0.508090028757656	0.574553534486309	0.408290045026709	null	null	null	0.8847491941584559	0.8003523875520631
C17orf99	0.10278221377496499	0.247097017673392	0.0115209492644582	0.0311866942440704	0.5011157703151521	0.0971011930607872	0.0116023154185487	0.0273180167342284	0.0579069003431703	0.0073092805982806295
C18orf21	0.28286386838597805	0.0308628864346329	0.24458164804675103	0.22471776706930802	0.23801433660500798	0.31582599520515503	0.13441658334176498	0.0866190516166436	0.134402771335885	0.0109256639785754
C18orf25	0.0827598498692285	0.274008153127621	0.0375688225020872	0.0466535735758311	0.166389879373268	0.0603134205132733	0.038975902323632995	0.0601546647513227	0.49420264688137205	0.189585085589446
C18orf32	0.375958183829399	0.639706041019022	0.24229684883396302	0.372163129856565	0.557867481619403	0.38183534587423207	0.27523640648949205	0.32016107728420695	0.38182873029016495	0.38183534587423207
C18orf54	0.8518204248035799	0.69921265385525	0.946441649276741	0.993680894303952	0.598840792558905	0.7713399891917511	0.861356181312782	0.9967484240962479	0.9193432033923459	0.9388698566343291
C18orf63	0.841569697420402	0.662168491615484	0.8144747519785459	0.891610442859364	0.7706762524411049	null	0.798540942538304	0.641054426037685	0.76661662824921	0.540650919761821
C19orf12	0.277770020447725	0.614701452121724	0.567265018058259	0.61791319668065	0.27393391626008606	0.380124981757978	0.5562644347141589	0.534920488384731	0.695485722198705	0.530745658170003
C19orf18	0.103143456180386	0.787297944027631	null	null	0.499227278048785	null	null	null	0.397206015641065	0.144926063957048
C19orf25	0.11326823681610601	0.0274549399524196	0.19479754692481702	0.0380136230541576	0.0141490624425979	0.0306046332410062	0.19507830941301202	0.0394049687080969	0.0434516583176473	0.177637808298548
C19orf33	0.205449261572415	null	0.5874833654036011	0.5860669322519351	null	null	null	null	null	null
C19orf38	0.0314126023638139	0.0397484150448676	0.0381965987955862	0.049444715054925995	0.123775759378199	0.0179116296343578	0.0666078946930613	0.0922172547882696	0.0312131367775052	0.123052176276506
C19orf44	0.40990112836815296	0.5541983322035661	0.579801512928474	0.499537568956526	0.6025300174793471	0.5541983322035661	0.722539092514282	0.734888007551412	0.302242881126642	0.5541983322035661
C19orf47	0.596387986327345	0.639979650389893	0.610617439543652	0.64037128229839	0.502711747286453	0.419203020810517	0.728191978222238	0.948757921961309	0.45315369833446795	0.610617439543652
C19orf48	0.17762603434573498	0.0104174806455622	0.0234115908618197	0.0814383934931577	null	null	0.188509309310432	0.0853951918975377	0.422701157134144	0.0106415423508601
C19orf53	0.602061192579605	0.141689969233725	0.18838504731843103	0.11834161277892	0.24516081577759002	0.5330028445539651	0.361465217354019	0.197661508485389	0.533004744606983	0.5330028445539651
C19orf54	0.7963754374538149	0.9432122842364141	0.8926607852025621	0.953578497064559	0.9820771219527479	0.9432122842364141	0.7522312199580319	0.7779006471209841	0.705122661739877	0.9432122842364141
C19orf67	0.408761685116933	0.276871478958844	null	null	0.239107586927426	null	null	null	0.43747968518660707	0.0016306244792014
C19orf71	null	null	0.22960607576195602	0.0575342505002692	0.423050890534575	null	null	0.18409277505037502	0.0991672199479642	null
C19orf73	0.48567801524746795	null	null	0.602123942620709	0.288068387299091	null	0.448812704190823	0.300301027057724	null	0.243195759719982
C19orf81	0.925827552670385	0.9169411854557149	null	0.710177381445678	0.572742577806883	null	null	0.8141825706021891	0.381250011237973	0.9543344582037709
C19orf84	0.465999946491716	0.464331449490026	0.259654253010336	0.270190548103698	0.142371812183019	0.464331449490026	0.259901597626992	0.19918142086477897	0.50503677510737	0.45017214929007
C19orf85	0.0455421219528952	null	0.340239535363097	0.10895215916733801	0.101619688111323	null	0.0155724791573416	0.0881168839312201	0.00819381328864826	0.277411257397319
C1D	0.627060332129198	0.36737091029321706	0.77963013940989	0.7892405919279241	0.906658832781211	0.760771401480566	0.7793595445442549	0.7712474798181221	0.6266158618295891	0.602538919331292
C1GALT1	0.275331310425188	0.547137281334751	0.29568946185135203	0.652769254426455	0.0468802458693309	0.39898807566026295	0.28186525990144	0.49786970606465397	0.129407996221455	0.590749634099432
C1GALT1C1L	0.49236781647847705	null	0.781404623414706	0.9766635470945508	0.8723455554185	null	0.7045714117375781	0.98910696239268	0.9515969262716651	null
C1QA	0.23732037973411998	0.156348335201751	0.38568999085636696	0.316768352138025	0.192888968413107	0.35079683381727894	0.252768292991728	0.27342032412813	0.505877584143683	0.348299650134618
C1QB	0.449421724965389	0.304392787293167	0.5453992699068649	0.592830387696305	0.42479552775732504	0.45552053475028204	0.6841227630549059	0.29964031625325604	0.836695129990848	0.5907994294390021
C1QBP	0.44727699817800104	0.4400505650812279	0.5849672080567471	0.457702560353598	0.444339282644099	0.7084853315023399	0.4400505650812279	0.45927479562430107	0.6283670367480639	0.4400505650812279
C1QC	0.41405085394293895	0.487477776139962	0.211836987472079	0.0359079597286256	0.41069172881664096	0.232569600947634	0.333744304247563	0.103505937723464	0.32680233297899397	0.32893505580148996
C1QL1	0.90648249442894	0.6868348211324989	0.33886264088958895	0.633128229954534	0.395641917561479	0.385454903995724	0.20794006040069302	0.529805258865145	0.19508375569389	0.858663345441665
C1QL2	0.9990949857881959	0.742336415455073	0.9359140907900451	0.808202157805057	0.964453996183476	0.9019971178344549	0.9931403730903341	0.9923957910362572	0.8337978965603641	0.986169394786223
C1QL3	0.572097622762791	0.6547003283245311	0.533739895925443	0.8477735337460409	0.6547087935828779	0.6547003283245311	0.46198203866108395	0.4877002333986021	0.907401775402095	0.6547003283245311
C1QL4	0.42659155626099793	0.556850983638441	0.167920151588094	0.531777681314218	0.37351356993486895	0.3972679834292229	0.16758019345264702	0.604250918021515	0.699174902197874	0.601782148873775
C1QTNF1	0.81041331819379	0.8041643119551121	0.8981864773374051	0.5123278054989969	0.476919422865724	0.544908963109375	0.8073295925250441	0.293112969297108	0.471797286813225	null
C1QTNF12	0.0068331810067172	0.180119031001737	null	null	0.106689580049394	null	0.143734115855856	0.0267712574067331	0.125564500758656	0.0513243006432856
C1QTNF2	0.6921783898374949	0.435007348357648	0.36607430639116795	0.8701999444740459	0.504255171877009	0.907335852820785	0.365893017816758	0.761014953629828	0.0886074373161088	0.49243949231361894
C1QTNF3	0.863550381396015	0.784934594997289	0.9072288820077209	0.85346519157716	0.872007850284715	0.6338501852976469	0.8409447783384649	0.5529580065004929	0.7507784436215821	0.784934594997289
C1QTNF3-AMACR	null	null	null	null	0.877426746416758	0.40797232201846295	null	null	0.5379030301758879	0.317288306291844
C1QTNF4	0.45733791193350204	0.576133602890468	0.776527659044386	0.657800055411236	0.501493618337714	0.6013287392440649	0.6503994900667901	0.6503994900667901	0.485565040369211	0.7949223181123171
C1QTNF5	0.699368148037066	0.826771599430522	null	null	0.7986965661313191	0.8390569174975421	0.7317767354569259	0.7614335875026609	0.867029922685975	null
C1QTNF6	0.6635687399813001	0.7978699448895699	0.544061607120225	0.8360020712428491	0.8108052408935071	0.8034559946071999	0.525207215475452	0.636028314993775	0.543675631954142	0.814283578356065
C1QTNF7	0.443883063597085	0.7283694166417221	0.4166658365868	0.750186290711177	0.537329679635543	0.585198603363667	0.615037038301735	0.321372716299072	0.45033251973718	0.615037038301735
C1QTNF8	0.268353822630093	0.424942562040683	0.046157368553175	0.0596907528820714	0.25225437345740803	0.0784083404040126	0.0486398089887194	0.22774591416648898	0.161092926910873	0.171082364785932
C1QTNF9	0.529546941365146	0.45263545965909996	null	0.207708042569446	0.438907234716344	0.0815800596498506	null	0.15403835033930802	0.281375738935653	null
C1QTNF9B	null	null	0.3370436049749099	0.23509897896864898	0.11816671198722901	0.0876907125470118	null	0.740126819939591	0.23022962712545	0.42840294915889005
C1R	0.573682406766297	0.38432606526743107	0.805411829239558	0.776600722152014	0.9141082231694009	0.971161415429305	null	null	0.28930050161152604	null
C1RL	0.276629607740946	null	null	0.11517091909393198	0.6172522955211129	0.768685598540147	null	null	0.12043070366684698	null
C1orf100	0.179216504555426	null	0.0756608823118174	0.294671416090916	0.0394160213758584	null	0.11678024660241	0.136923797844212	0.0959867308404732	0.0129656622957575
C1orf105	0.986796714376059	0.8079493073104109	0.5049571510048121	0.9034400967299681	0.709778064764318	null	0.7670345690556879	0.435778736867733	null	0.17484529445514702
C1orf109	0.842085481062255	0.935473316186385	0.961300032830325	0.843238678977615	0.707555978001302	0.621858023989376	0.9638462259670579	0.7363567308546249	0.90713004352482	0.85432705666205
C1orf112	0.648287399946945	0.793858950248404	0.793858950248404	0.438198925003733	0.424924890430725	0.967349288473748	0.5016494183339261	0.795787470202558	0.492742094947965	0.793858950248404
C1orf115	0.0156931954988518	0.0315646766959247	0.0126926831838648	0.020770431037778	0.0452544114437007	0.0433864365432869	0.0137743373489745	0.0167453382719729	0.0318494977174588	0.0210144375402107
C1orf116	0.23321334494788895	0.278324854528251	0.35360446626329495	0.27441308697764705	0.205594417271005	0.25128519224872103	0.317260808403791	0.21190346419552603	0.261820000828429	0.24032740461764604
C1orf122	0.97966009535867	0.940546103526261	0.9126712270073121	0.9347008342884721	0.962454516268616	0.940546103526261	0.971031246634088	0.9773012753913399	0.759869339117016	0.940546103526261
C1orf127	0.142990333034545	0.579596443409833	0.112435342381413	0.345859946548046	0.0801291232666195	null	null	0.20050502326603503	0.0939974492206537	0.338001919738618
C1orf131	0.307292288226083	0.24119036849640602	0.509649049837993	0.32346316608291903	0.52419885884546	0.509649049837993	0.47172294739351706	0.21457301124786302	0.431012076503171	0.509649049837993
C1orf141	0.97678935930828	0.8645554870326999	null	0.590605513541714	0.926224186132538	null	null	0.9424936401878199	0.9272137545325799	null
C1orf146	0.6198564098917391	0.606060583464574	null	null	0.5936096594713679	null	0.730913685570077	0.72524693751164	0.28508092888201003	0.8844270596451959
C1orf147	0.806992630940932	0.806992630940932	0.806992630940932	0.806992630940932	0.8070063360870451	0.806992630940932	0.806992630940932	0.806992630940932	0.8070063360870451	0.806992630940932
C1orf159	0.7958557794189041	0.4170954138793279	0.8222332346643679	0.7926250575814531	0.6837344724733501	0.643473525781397	0.831787281772141	0.564744426015304	0.7636807733912879	0.729759413459229
C1orf162	0.644153896871242	0.541153584072298	0.727116636763521	0.37718765743652294	0.7324582465613181	0.42371360121593105	0.674928592188436	0.399682886505887	0.423709253224409	0.366037152397562
C1orf167	0.416748796631058	0.407948324282285	0.407948324282285	0.407948324282285	0.6555340047855379	0.46236146798027394	0.465031489833772	0.45182165356341897	0.154175356565484	0.198673304600584
C1orf174	0.35794038124782396	0.7385911032246609	0.6451333413924211	0.650846411403163	0.751350442770961	0.652888046446238	0.6117927920990439	0.679836793331898	0.612637364543214	0.652888046446238
C1orf185	0.636659299117067	0.907648569553785	null	null	0.8206164350014811	null	0.831564682638025	0.7380474856231691	null	0.762833054137316
C1orf198	0.28604148493622494	0.13289951256383697	0.235310493339227	0.45201551092535497	0.248130328230346	0.17876268282636498	0.208565461138849	0.247071424399282	0.376718646593873	0.17876268282636498
C1orf21	0.41453673752078	0.517655761539391	0.72062584243157	0.7705872144305842	0.5626978653435329	0.517655761539391	0.294536848118855	0.7124437641026931	0.803247361516443	0.27563301082034697
C1orf210	0.19644595863834602	0.22719526869104698	0.48776292075899497	0.0524984938490642	0.112296031150729	null	0.487745697772279	0.0594183107813001	0.5170905320230861	0.09628526789557598
C1orf216	0.39331455656192993	0.624837795284926	0.348468896458081	0.30465931837454996	0.27970339037999603	0.23929851956040804	0.35778467996780394	0.517235928871003	0.239285829375589	0.342522881005565
C1orf220	0.500793053427218	0.500793053427218	0.500793053427218	0.500793053427218	0.5007930991896941	0.500793053427218	0.500793053427218	0.500793053427218	0.5007930991896941	0.500793053427218
C1orf226	0.0901805268420345	0.0807619942793879	0.16170920758104002	0.319393674184741	0.37542197088055396	0.34757197790271804	0.119663783378687	0.119663783378687	0.498869194136757	0.119663783378687
C1orf232	0.9039473359205329	0.872127673985407	null	null	0.884404651048842	null	0.920880943574525	0.992351690380116	0.895986811076708	null
C1orf35	0.0879440538308623	0.36047662772156797	0.25050436022004297	0.348986764656192	0.273292102937032	0.18350191481244002	0.202940133711946	0.24036377555992602	0.22669740450981302	0.254077622783513
C1orf43	0.6659636952161371	0.841246284612898	0.841246284612898	0.841246284612898	0.818697181622721	0.7688083753128969	0.9320429187625592	0.5561777984150589	0.8983162377455258	0.841246284612898
C1orf50	0.404463298440613	0.6190981077343229	0.6190981077343229	0.6190981077343229	0.7386000731017791	0.839270524793435	0.6190981077343229	0.6190981077343229	0.7145764186311171	0.643117807172416
C1orf52	0.45641455586782	0.11616222767040302	0.17079224849578797	0.315548405409685	0.004610352896672779	0.057863516794848	0.17107816075850799	0.4687592841585971	0.149191416237509	0.403856913913714
C1orf53	0.0582050254993717	0.7397408643256421	0.15700697033796399	0.265904097363818	0.133639107132516	null	0.14822020301406502	0.5223801057951261	0.0842330886055621	0.0532195687970677
C1orf54	0.0164600959219717	0.083141612231674	0.0638400330871505	0.0390603783949616	0.11915973166626401	0.114511336773488	0.28018182770614003	0.164382547106456	0.448728061492173	0.114511336773488
C1orf56	0.286834487248747	0.383659839528692	0.239331104970428	0.207377150056335	0.534307666687164	0.383659839528692	0.231425669014754	0.270878521218127	0.16323172136159303	0.383659839528692
C1orf68	null	0.969370757705313	null	null	0.9391093395581109	null	null	null	0.962749262943864	0.34062030703738005
C1orf74	0.898971060391487	0.929758315871517	0.870429847917144	0.947876244006059	0.7879440089267691	0.929758315871517	0.854832324136187	0.8522389827782659	0.77000768180309	0.8135612171440799
C1orf87	0.953721834122852	0.7201643140461491	0.965174585927854	0.649568291876526	0.741964340353499	null	0.803088189537285	0.864989596176363	0.23387642579158802	0.8927306381224529
C1orf94	0.242488513988715	0.0172519674063602	0.204352386380005	0.5704536016657329	0.299668743521545	null	0.37064798845747704	0.304366807251046	0.317511273826922	0.459548779278726
C2	0.0738875603201746	0.0519929334273044	0.0519929334273044	0.0519929334273044	0.26867275571378396	0.0765064265511861	0.0519929334273044	0.0519929334273044	0.0943468480889908	0.0519929334273044
C20orf141	0.116344643135252	null	null	null	0.18820395884588398	0.18800925126984802	0.339108433881663	0.12141207446399101	0.29816773503727195	0.42988402473730697
C20orf144	0.479592433672307	0.479592433672307	0.131516709788024	0.725279278440459	0.28982458534596006	0.479592433672307	0.11879702805404802	0.44965835311612107	0.360483321252704	0.479592433672307
C20orf173	0.520447270560149	0.427142264565806	null	null	0.34078475515367	0.5072313298115929	null	0.48757412069072	0.494214960085936	0.47298493883651205
C20orf194	0.9160889018207109	0.8492257434356322	0.877994301071975	0.8312675885942769	0.541919421050145	null	0.877235168368109	0.829710637637718	0.997493687704928	0.9694900557787521
C20orf202	0.333010761097276	0.154694132614786	null	0.13027811376944	null	null	null	0.7949151658562471	0.607547187186343	null
C20orf203	0.38056243104359605	0.567106033558345	null	0.0602893037403632	0.238539823016448	null	null	null	0.0410985210392503	null
C20orf204	0.829705950812609	0.991866824230843	0.458143268358331	0.31563285591812396	0.203370918699724	0.752916789117919	0.817255338675095	0.866469235040894	0.950305644380855	0.829085858848776
C20orf27	0.34368467601463	0.281718837125157	0.285843192918177	0.426204990629951	0.7778072925557621	0.540501524338024	0.278089155497823	0.3732248304198	0.739664812134985	0.5883530699258461
C20orf85	0.287053385691875	0.536178810793102	0.156072064353181	0.681629170488645	0.47306966265347494	null	0.27521073955352304	0.36805624608858295	0.10650724685663199	0.501132478302424
C20orf96	0.3859140114451	0.46729358947131894	0.7877481992862528	0.8091809477967851	0.722351121921612	0.4511174453930129	0.59341427680091	0.8682997528515292	0.386307669699166	0.32676434675571997
C21orf58	0.556660681191988	0.831726061955197	0.770719739724059	0.770719739724059	0.309289480185293	0.770719739724059	0.827696035727385	0.7760523701160559	0.745939030659137	0.793732301417186
C21orf62	0.500057527779472	0.500057527779472	0.500057527779472	0.500057527779472	0.580501838527769	0.500057527779472	0.30680446517594395	0.349899014196781	0.422489246811361	0.500057527779472
C21orf62-AS1	0.30572920499193607	0.30572920499193607	0.30572920499193607	0.30572920499193607	0.305718926350656	0.30572920499193607	0.30572920499193607	0.30572920499193607	0.305718926350656	0.30572920499193607
C21orf91	0.0880118653264509	0.175912872415383	0.123877578305416	0.246747269883072	0.0298162209516684	0.175912872415383	0.577415874572482	0.24742592121560297	0.41039257779587895	0.287855842176678
C22orf15	0.8232561433526321	null	0.583001746431444	0.26340713370540303	0.14242196796012	0.510732451529235	null	null	0.0415560705276697	0.0823965231657137
C22orf23	0.811044147402383	null	null	null	0.9857990241552099	null	0.789087537767362	0.854278685704813	0.964872707802909	null
C22orf31	null	0.473943995183824	0.5962132376545279	0.4778761199351121	0.168841155469025	0.859209535925433	null	0.21934679848988198	0.887265871909838	0.24696207971195602
C22orf39	0.606105170827407	0.36386050105034595	0.36386050105034595	0.36386050105034595	0.10839991619882099	0.563481322375253	0.6327474693451	0.8144560927899119	0.372123379048859	0.36386050105034595
C22orf42	0.618421449119021	0.441068986565166	null	null	0.910872135752478	null	0.8850663587898959	0.98319216918806	0.828843500048387	null
C22orf46	0.34232740160138597	0.0835544540707302	null	null	0.252010758850189	null	null	0.137664487827732	0.42619993428739206	null
C2CD2	0.9619858737597451	0.968471433845119	0.9868600244422909	0.997423815885439	0.93939898571556	0.9792667639619459	0.951761336139692	0.99759209136789	0.9833379979826729	0.9853463589496858
C2CD2L	0.859404136204805	0.8884555115938779	0.8506265033893641	0.857533035401538	0.947209150392101	0.546502553493435	0.735771755613002	0.361924936608805	0.89091099871737	0.8320873539353929
C2CD3	0.7466858290228109	0.365007028848942	0.4379870437061699	0.4379870437061699	0.618203029081824	0.558963235812203	0.6420312146964201	0.23379758770285897	0.675148342004475	0.4379870437061699
C2CD4A	0.211763122793484	0.728102254416198	0.540234595865466	0.42297548400762297	0.32954184250783	0.44047671768765795	0.499250690844055	0.26896219600176896	0.306384058321249	0.328149486668761
C2CD4B	0.607449852144827	0.28011015674838596	0.4402395562081121	0.73111803189716	0.706713536272082	0.43118307691907504	0.44030977291308293	0.7642932231143009	0.282820215290302	0.6948139754049949
C2CD4C	0.34605129343186497	0.132782137910338	0.404465121711154	0.0919307395574284	0.308280178898102	0.39947994111518204	0.5885124665600899	0.283061484226805	0.103336162743199	0.24927444080319502
C2CD4D	0.35580903008416104	0.6761845789766391	0.452432752129876	0.348237786724104	0.34504805027904495	0.452432752129876	0.21359415992762498	0.6041306008214189	0.8886289421748079	0.37217546519968303
C2CD5	0.9563561767768991	0.9563561767768991	0.8590255550592192	0.982019867768838	0.9918820641803691	0.991102866742649	0.9563561767768991	0.9563561767768991	0.986346652087205	0.9563561767768991
C2CD6	0.35855980784617797	0.239639908170412	0.0818700081074024	0.147133464080065	0.0949219531828257	0.328175400356343	0.3751853195185921	0.780322076587394	0.273142755690937	null
C2orf15	0.7153685293858569	null	null	0.6932897428456379	0.8035025892162929	null	null	null	null	null
C2orf16	0.13202863059577302	0.24546116494448603	0.34527762476449897	0.19703946584258802	0.28078762905394705	0.190584744592688	0.412973281930527	0.46332344794340297	0.6546379355887161	0.49374639039048607
C2orf27A	0.314439269323485	0.314439269323485	0.314439269323485	0.314439269323485	0.314429369792218	0.314439269323485	0.314439269323485	0.314439269323485	0.314429369792218	0.314439269323485
C2orf42	0.0128267398900094	0.0572810537025049	0.253048128347706	0.0287572088712417	0.0282876863627648	0.22704510133254896	0.0759376225561546	0.0759376225561546	0.143548764540535	0.10680694747791
C2orf49	0.790391460928576	0.7151725810458641	0.799320844755082	0.754480746465268	0.5850514418453641	0.5230232206810921	0.49156214807128207	0.5965922827444999	0.623185700136499	0.8724345034982209
C2orf49-DT	0.0430301534205426	0.0430301534205426	0.0430301534205426	0.0430301534205426	0.0430210981726075	0.0430301534205426	0.0430301534205426	0.0430301534205426	0.0430210981726075	0.0430301534205426
C2orf50	0.883041641132183	0.8861885640833481	0.9586793874148449	0.9586793874148449	0.996273000689888	0.9586793874148449	0.8478942975273391	0.9274696795142159	0.723676389643398	0.906424370188122
C2orf66	0.46757239927966104	0.7155712209733801	0.6018712248379721	0.36173567254528605	0.773409398275626	null	null	0.853120727167342	0.827766496094466	0.9178942064896171
C2orf68	0.30349003861339396	0.0570816776946382	0.180370105343432	0.130499116646812	0.15609135613565397	0.0679094848036396	0.0994777857055063	0.11176065946357301	0.21543393490626503	0.17188906008900198
C2orf69	0.7267974389260159	0.339195909794662	0.5816122663822171	0.853378047027711	0.7947566409779621	0.488935021641818	0.785928893398871	0.815631239452399	0.6485819081533599	0.46933470678707
C2orf72	0.785815565687039	0.871951098146046	0.978312022812944	0.5483127572631811	0.7429617703724979	null	0.981407696545631	0.5756847577209351	0.9641827032723671	0.6111541515722579
C2orf73	0.636032417915298	0.0746407168199374	0.0533135226329041	0.0783021426479677	0.26454255701854	null	0.0516832193004054	0.134205399985344	0.391789518913719	0.0550104433699625
C2orf74	null	0.210288139439273	null	null	0.541110238770668	0.238701082084255	0.27900753813807505	0.610065161647083	0.250191215378562	null
C2orf76	0.8649089265968041	0.871030279704807	0.79849091357978	0.52012817943783	0.7259718050189659	0.79849091357978	0.787466103274297	0.820886507013613	0.4601539172011379	0.607336568439663
C2orf78	null	0.18727907271403701	null	0.6815824663937751	0.0420934372068988	null	null	0.608444998044563	0.21997523404775898	0.112141483006461
C2orf80	0.218784446616263	0.156197149314034	null	null	0.27887071255435397	0.6901124145851949	null	0.159614229696975	0.808328869301461	0.147539044029513
C2orf81	0.373091673092419	0.3671070388642179	0.3671070388642179	0.3671070388642179	0.20365426248314	0.43179948262443796	0.3671070388642179	0.3671070388642179	0.403683620108938	0.12895373060055998
C2orf83	null	0.0860979473946461	null	0.8519633261303019	0.210235144487328	0.0497820604332997	0.599207588645163	0.317284898740866	0.44495393636395797	0.28480078135681297
C2orf88	0.15594131797116598	0.5555224077480571	0.0902986369508733	0.076836074513897	0.496902430165565	0.46092180716964604	0.5555224077480571	0.5555224077480571	0.785480332317525	0.589334553360817
C2orf92	0.434281058926306	0.368195929223319	0.781208604856327	0.6859008596873571	0.424243798742917	0.524552766237583	0.524552766237583	0.34124841315108395	0.8052660974126141	0.534150919981076
C3	0.30103851211182203	0.29215918997600104	0.6993091286048659	0.269937833420904	0.7429969156718041	0.7686635047338749	0.512953346978707	0.599500121192431	0.40989551374641997	0.512953346978707
C3AR1	0.7949690505591609	0.615207665641181	0.678727194995973	0.392893386746686	0.34744385744907597	null	0.603272536771163	0.7395568618072091	0.722545584661453	0.8866904503419301
C3orf14	null	null	0.35147415179665803	0.0764318036169667	0.46943555420700395	null	null	null	null	null
C3orf18	0.5430110327912779	0.187599448691165	0.41518514104213	0.41518514104213	0.419631528513415	0.41518514104213	0.35261948868884996	0.527518904339383	0.37188938837665403	0.41518514104213
C3orf20	0.7902850810218329	0.22070575155266897	null	0.451527667311688	0.471732713617707	0.802342933934734	null	0.807284571552423	0.38222195903534206	0.8131720450809491
C3orf22	0.9514464778329329	null	null	null	0.6223011851106421	0.9409312941208531	0.9050787549582379	0.39948622523406296	0.941169368924307	0.23448961990825
C3orf33	0.960593781017585	0.9844798338012591	0.995900166517527	0.815469268706286	0.418267265385771	null	null	0.433939393261944	0.416855936627791	null
C3orf38	0.809491159586294	0.8864266005443839	0.7594737102285609	0.8181601018964209	0.601901309652019	0.7594737102285609	0.7671481698981729	0.538649311793762	0.759486364939982	0.6218721111130829
C3orf49	0.10355856800557599	null	null	0.6714684337371141	0.641941716288264	0.6593364144160601	0.454402766808808	0.32071607552110803	0.18506720370216395	0.473841455942887
C3orf52	0.43080820544299103	0.527261158159843	0.7735743085518159	0.46256813720501705	0.485562053946084	0.527261158159843	0.648331848381379	0.7340468807488921	0.5664518265677622	0.48697036057334103
C3orf56	null	null	null	0.0437379596645418	0.0552922679208092	null	null	null	0.178339572855524	null
C3orf62	0.42814100498223295	0.34974974556574395	0.30862072893429404	0.25574757730489	0.20142347633593802	0.178151832146138	0.30299305422727896	0.46587493955159	0.722180026548039	0.178151832146138
C3orf70	0.0200453147791958	0.00223980528483287	0.0209588095747479	0.0045001724057127605	0.319988399468495	0.0564809177330673	0.0218791523295496	0.0025601693966594897	0.027085994228021	0.0041188718262181
C3orf80	0.695933419975307	0.793155094211025	0.7041847646744959	0.8398835463089879	0.744387325587682	0.793155094211025	0.6937463988191651	0.816053269401225	0.7931685671303481	0.86783011233103
C3orf84	0.7512647479439001	0.6475118276213699	null	null	0.34331990739474394	null	null	0.8608672077039828	null	0.8236292524334429
C3orf85	0.401895387781008	0.6963023640269339	null	0.9579362419666329	0.6521814223650071	null	null	null	null	0.8344211808510681
C4A	0.909640179756563	0.909640179756563	0.909640179756563	0.6764611370055691	0.722465471752886	0.909640179756563	0.909640179756563	0.909640179756563	0.8469204632233229	0.909640179756563
C4B	0.7229821258356729	0.7229821258356729	0.7229821258356729	0.7229821258356729	0.8110964244768689	0.7229821258356729	0.7229821258356729	0.7229821258356729	0.8272192347922109	0.7229821258356729
C4BPA	0.3964106686497871	0.47043811201255104	0.13627675827792599	0.33389103224445	0.166551600633802	0.41076645898189795	0.13656080459453598	0.177587364794277	0.635181502227347	0.18595334897236998
C4BPB	0.7398455537699421	0.89447617326553	0.981307576431078	0.9365832260513911	0.581860428142599	null	0.9815974750548381	0.9484958725526179	0.943556094555403	0.9546602870643841
C4orf17	0.4700727760052679	0.8633727101936708	null	null	0.567801821849323	null	null	null	0.47690271984141797	0.730350956938417
C4orf19	0.7288408860296708	0.7184515548786421	0.592730594457716	0.575447871775785	0.89717245899232	0.7184515548786421	0.340027112446822	0.9046497490951149	0.856355208949323	0.79884168013247
C4orf3	0.38894932988058395	0.40423955576550397	0.48124661587673606	0.48124661587673606	0.719127685407487	0.48124661587673606	0.48124661587673606	0.6182182529105921	0.32990887990775297	0.586733369456855
C4orf33	0.6459442862653689	0.40464664623472796	0.717336146822689	0.437448975866598	0.39708377025510705	0.38287508408887605	0.655539397961449	0.23623513837104199	0.87956382940819	0.7041823657696891
C4orf36	0.0298354209868183	0.5129431518039771	0.0961849944165019	0.13411162210808902	0.35483634487126203	null	null	null	null	null
C4orf45	0.640177620945749	null	0.654094723529447	0.46563404540033704	0.66486147331394	null	null	0.487380667741852	0.649538677270325	0.706586726156463
C4orf46	0.896871616720577	0.829782065423332	0.9206629997963219	0.8929944464927758	0.888324389009396	0.991175574990185	0.9096768827444209	0.956743886496309	0.982431785799683	0.8864971974861858
C4orf47	0.880050246832519	null	null	null	0.235935426668172	0.587853200609005	0.213999599305001	0.496547644937638	0.0979956732267475	0.317152390471354
C4orf48	0.62312222949813	0.855458648308399	0.784473891577248	0.784473891577248	0.8296246654591508	0.784473891577248	0.8070932935807091	0.733571482279936	0.7844871860990269	0.714921067969485
C4orf50	0.7016376347494828	0.549773878371377	0.7608362929149309	0.795312588525052	0.7698173145087049	0.6495363461292789	0.7109793948866421	0.837388165928834	0.748872605602831	0.45990223183413104
C4orf51	0.313862517641592	0.0931250276304038	null	0.232951868561042	0.5348701442038929	null	null	0.157153907022845	0.0944503842616076	0.11370490910525698
C4orf54	0.241207314062885	0.264363536871251	null	null	0.0795344112379039	0.19436380040757298	0.41404669511284004	0.2973393147261	0.305307848055942	0.414970627447259
C5	0.92058093309435	0.5965845855302491	0.9406862226647541	0.7514930196703309	0.45128272662514096	0.81687389248104	0.8916844078099391	0.7694912629720749	0.5048215490007021	0.8563242169273009
C5AR1	0.7024226867063941	0.9562027757041819	0.950616886121938	0.9693224965778001	0.9481149064159329	0.936257000545825	0.876920153041688	0.975478651710378	0.9366850251458331	0.9559982037437821
C5AR2	0.44970827485096604	0.758797067375768	0.0324733914060758	0.300691952720912	0.276939108014143	0.45770660642524896	0.0297272740317596	0.313797504161258	0.807329694610759	0.554619472538117
C5orf15	0.696233460686727	0.537644443064571	0.6328964760185739	0.60714330054807	0.7962642280898341	0.6328964760185739	0.7381011883934091	0.803742611693283	0.515661787694326	0.687195222966324
C5orf22	0.128992858587766	0.0907311883225255	0.248482258670871	0.248482258670871	0.38218806805870004	0.248482258670871	0.229860625506656	0.137309967030599	0.26140980099522304	0.0599466200546779
C5orf24	0.5992197305021129	0.564319297555352	0.7094197699824459	0.454834841852895	0.819831735439264	0.7689817060925351	0.7689817060925351	0.7689817060925351	0.768994624973093	0.7689817060925351
C5orf34	null	null	null	null	0.38895691018937295	0.7646219756255749	null	null	0.7051410718249971	null
C5orf46	0.6967487304639721	0.7765472391720591	0.7842474180268281	0.7737755741091821	0.7190979429538609	null	0.78457152496484	0.675366751738781	0.19939399621607395	0.731165196559834
C5orf47	0.52714746174964	0.876261648421271	0.7508448166288381	0.631115074772453	0.29426290560106894	null	null	0.7237919429943199	0.7145115444168	0.34721100541491395
C5orf49	0.0563812146537537	0.24025835204442603	0.0203375619722766	0.15019679724599802	0.3582611729618979	null	0.0201964579235376	0.24697119636031098	0.691216792137815	0.468121784534521
C5orf51	0.728083979643855	0.454747560894232	0.7457084559833659	0.945822330135619	0.624250570460314	0.693116979083135	0.745027039790605	0.9622476136035619	null	0.8653328955351591
C5orf52	0.0768166506888708	0.0101983347627922	0.0746234626576819	0.142712289789802	0.142956515979418	null	0.0613875920040031	0.35822749640442	0.00916005620443122	null
C5orf58	0.5809954236389139	0.273916177154705	0.340137490316252	0.576181834274287	0.395217649994901	0.273916177154705	0.503293440140799	0.612054420178231	0.32036148100484	0.369487818136236
C5orf60	null	0.134582656558256	null	0.695427975973686	null	0.15047857241279902	null	0.0628631753676992	null	0.5792909584315841
C5orf63	0.40726793908192893	0.218421102824619	0.4625755306140129	0.20442714718870497	0.515167977419606	0.38447466866743996	0.47829935174343496	0.20345525641634601	0.353367667051464	0.34948260492939504
C5orf64	0.236447083754436	0.236447083754436	0.236447083754436	0.236447083754436	0.23643431272245602	0.236447083754436	0.236447083754436	0.236447083754436	0.23643431272245602	0.236447083754436
C5orf67	null	0.606095998308922	0.128275279145279	0.0425390949920074	null	null	0.104066031116236	0.0123808661371932	0.0447081706673089	0.340805006298339
C6	0.18087507242032502	0.635828320837621	0.471928314542753	0.43193952768477606	0.46079733587832206	0.446283454406968	null	0.273791728775525	0.297997482796254	0.147823042247436
C6orf118	0.14618514174526903	0.06287750029807401	0.0289801562651279	0.0411828684584258	0.00301525211397753	null	0.0288041154330433	0.0411553272299248	0.25068295393947	0.129313754665919
C6orf120	0.590041497345283	0.7430761515575041	0.625979430556079	0.817172247342847	0.661490191396929	0.7430761515575041	0.830694374612035	0.8814237681410301	0.8742377235504828	0.521778133418748
C6orf132	0.3669651054403621	0.338744399090886	0.459311238343755	0.264486174239831	0.666340487141603	0.656030213456011	0.46078421071917497	0.503678962670666	0.35344413448886497	0.856506534608433
C6orf136	0.0990723761694504	0.0947675548993851	0.113707548390413	0.147713580500233	0.15600948432853	0.0947675548993851	0.0947675548993851	0.0947675548993851	0.129793444593126	0.0947675548993851
C6orf141	0.7878409512661558	0.7505783546113349	0.540161475376937	0.645198511582904	0.6120576620327011	null	0.415623759574904	0.5987887057943689	0.440073332781493	0.523159817486239
C6orf15	0.6172257680850111	0.325193621292087	null	null	0.21501616405138702	null	null	null	0.6632064688015981	0.7858648958611449
C6orf163	0.2087568907467	0.13764705183576598	0.13764705183576598	0.13764705183576598	0.0623554696587886	0.13764705183576598	0.194047267631315	0.17098294071509199	0.21827631275292	0.13764705183576598
C6orf226	0.262932584941993	0.20676309744116197	0.10292369944399	0.14766448245479097	0.15526573022089998	0.0234160925798498	0.0983860848680201	0.12388272655987499	0.0560803204707987	0.0673036763007719
C6orf47	0.471819306875309	0.686612642839576	0.686612642839576	0.686612642839576	0.680940141717609	0.686612642839576	0.686612642839576	0.686612642839576	0.5000908530415229	0.686612642839576
C6orf52	0.44819559645811996	null	0.600897837007923	0.7544635833312741	0.38816804050141	0.6188561891980501	null	null	0.658047916801916	0.863020644839035
C6orf58	0.418805433703781	0.5197689830340521	0.964491556606019	0.21051262115668104	0.6338678229885389	null	null	null	0.309760125034717	0.9358821866474
C6orf62	0.7040750822476209	0.8677238194555229	0.77061364790477	0.854537432511425	0.6549019811876801	0.8677238194555229	0.8011542137120609	0.794607850866307	0.686262465201651	0.7628141892981979
C6orf89	0.11472570661209401	0.29568833083630497	0.8156296927873579	0.536791677316552	0.434821723428381	0.19055592857042303	0.734974999129162	0.408070549852534	0.0839495644594993	0.19055592857042303
C7	0.565775442151419	0.781992710295129	null	0.38183577412820396	0.269128646395112	0.439758102061635	0.491187657075145	0.0389264721059458	0.48251769409757	0.107937530918146
C7orf25	0.0687245754019835	0.0218909934370648	0.0996503466473724	0.0132172491307699	0.153053173412202	0.0833913337639232	0.0833913337639232	0.0833913337639232	0.0673221629791277	0.0833913337639232
C7orf26	0.806883443281841	0.332907960470411	0.887748527439939	0.0877650014252665	0.590897692549766	null	0.6362846919912309	0.284625883450546	0.8633666441200579	null
C7orf31	0.363370082527144	0.197128146303685	0.25052375134434196	0.30861202934467896	0.24138472770595398	0.269978235884876	0.18553024924514896	0.21961979540872	0.0647049288450142	0.433325100941187
C7orf33	null	null	null	0.361272783215326	0.0789155321449803	null	null	null	0.260141343229441	null
C7orf50	0.012335961006928003	0.0187175523758175	0.129758939576834	0.00847367972511601	0.0217550730229141	0.0128134810326565	0.0491838781404662	0.007590664719279859	0.013072020563512	0.0037439773045284705
C7orf57	0.42866970201655796	0.3728918483973	0.00684643349398291	0.00849034051014989	0.14744898134512802	null	0.025002274644702	0.0385670877902534	0.417916219717637	0.07382420375399901
C8A	0.387949024211926	0.47375639612809206	0.269992870476492	0.302886052756509	0.78132018997403	0.44895533901333007	0.28893136152957	0.40865498997074895	0.42416784357789294	0.32335111229512103
C8B	0.9115625335109121	0.15094578987254503	null	0.33928986700314595	0.668799836539665	0.778965478123239	null	0.9410757297768579	0.796762913102397	null
C8G	0.9725804308495429	0.7123204951521891	null	null	0.944567343021107	null	0.965788987678491	0.9390769356720409	0.661824440850605	0.9369822296097461
C8orf33	0.128010683793183	0.232543651756399	0.15864102529172597	0.19605856464919696	0.14826778341121602	0.118820013150908	0.140934778674594	0.133715021130928	0.166512914402808	0.148255885000667
C8orf34	0.0286247784603269	0.0871035234265816	null	0.0107032424996525	0.0038892095616920603	0.0697399422999012	0.0660109629414911	0.0608969162119013	0.00493265445093661	null
C8orf37	null	null	0.236820848279689	0.39700632493471505	0.247182066584087	null	0.23753186864158604	0.661396153653952	0.558710333416648	null
C8orf44	0.217028711255107	0.217028711255107	0.36481835754332603	0.181246029800371	0.438587647453023	0.15824437931205	0.217028711255107	0.217028711255107	0.21701545002865302	0.217028711255107
C8orf48	0.649547750505977	null	0.5082871458420241	0.5733913167678051	0.835646506488617	null	0.498966261684215	0.789369093106345	0.304495727009482	null
C8orf58	0.481102807414744	0.78913884487827	0.47012360832094297	0.633650654417668	0.872219549795782	0.78913884487827	0.78913884487827	0.938248653370884	0.9269065334000101	0.78913884487827
C8orf74	0.2823790861671239	0.640040946791835	null	0.507649050717032	0.326814889958438	null	null	0.840487982230606	0.232623608847838	0.6833318740351478
C8orf76	0.43041455245216204	0.6146755194414539	0.36736876869151003	0.320940243287425	0.231440701963206	0.29736355088384303	0.431256628974317	0.45428704542996007	0.341604982794471	0.29736355088384303
C8orf82	0.948317016542203	0.9555190113913509	0.8728228092295341	0.858637440032684	0.995165091697384	0.9555190113913509	0.90284498667063	0.9475553787882759	0.982217352244078	0.9555190113913509
C8orf88	0.610412117288706	null	0.646712694116759	0.528753313538488	0.735842266059892	null	0.64690965440448	0.6261167605207321	0.44392763227052795	0.35394161099675703
C8orf89	null	0.819746431317754	0.7340637518433821	0.8012635722173891	0.925361887170067	null	null	0.744212979378968	null	0.967783438966136
C9	0.18499070020135	0.162395259715069	0.865882802997073	0.396065182956373	0.272280940209575	0.25004642949975	null	null	0.47671666725731604	0.8951140245354571
C9orf131	0.559124804443183	0.7733054265330569	0.876192601390218	0.704522543969263	0.7826869701461759	0.957152652078582	0.953400216040486	0.660009106852351	0.9466197179330831	0.7982082060628951
C9orf152	0.727991731908029	0.46015830313965095	0.766997201638782	0.5497922702378361	0.43438224958856897	null	0.517264308155864	0.639864152067991	0.39514872496211606	0.7560264392742478
C9orf153	0.401298947427945	0.535890441594344	0.427525510058146	0.9210224066700742	0.404669193398069	null	null	0.48717649269046703	0.688118337684574	0.759526727343512
C9orf16	0.0650223353912992	null	0.13287064194027198	0.10257961558420801	null	null	0.133640013633762	0.11268090884814098	null	0.0677154846538998
C9orf163	0.576087256952009	0.576087256952009	0.576087256952009	0.576087256952009	0.5760915938765121	0.576087256952009	0.576087256952009	0.576087256952009	0.5760915938765121	0.576087256952009
C9orf24	0.7112612836285309	0.433502931879557	0.29035704225332	0.319859078899648	0.439763088131393	null	0.395235785979791	0.455050594493889	0.285318208844305	null
C9orf40	0.26404690269179604	0.44376028103229603	0.686008894469672	0.35804243991787105	0.511929278928198	0.341762521239997	0.7645781839833441	0.707870521546437	0.7311448086136441	0.341762521239997
C9orf43	0.296137265174305	0.843656835335234	0.7861418047280291	0.7287886663154229	0.7144849443782979	null	0.777343925896524	0.328032111565072	0.8641710989310899	null
C9orf50	0.175657324381879	0.710210563448559	0.9343014282200891	0.586948290015869	0.26878889205919	0.710210563448559	0.110705471961099	0.35255705816076705	0.794029775775114	0.710210563448559
C9orf57	0.674945268388619	0.718822399542595	null	null	0.7406118378703108	null	null	0.32445850684868	0.8130292485884001	null
C9orf64	0.6851944694203439	0.3604157063154221	0.6691759605688828	0.759067364993058	0.424014447252213	0.207082453815401	0.668988123334824	0.698048539655848	0.0560261084887098	0.349534421926336
C9orf72	0.424186598853533	0.340420367799892	0.540446440588482	0.45648301093799004	0.621349164390413	0.8116134376321942	0.49318555589274704	0.4473734823219179	0.819365963718855	0.825662845483667
C9orf78	0.3204245810152381	0.34802655309769104	0.0749875500530454	0.19507784575700102	0.044624039971139014	0.0999147951078628	0.10406621024460999	0.279499348932905	0.103978603926919	0.7371526192889329
C9orf85	0.586997058123347	0.561147410498265	0.7443521869645201	0.7444849969067522	0.989738082523899	0.822204238085891	0.7850095284796059	0.619977883428033	0.8654871673331981	0.666925866358347
CA1	0.935581464736249	0.9281292492569398	0.8477914658948491	0.9800495440692779	0.9364392045176619	0.9733442215835941	0.886827605797873	0.9850895556445229	0.807310537629742	0.9668949502641658
CA10	0.0426076875417425	0.37027830900113595	0.37370076794121504	0.552510121977719	0.597026499461433	0.176852439154438	0.0372509030347643	0.0218200176910696	0.18416596389743103	0.179563428623717
CA11	0.0313306518720668	0.247970761257347	0.0889378472383024	0.0650007959777131	0.5536742202874211	0.247970761257347	0.0985791601084665	0.128295353885695	0.247958329952286	0.0976892386799953
CA12	0.7735837703697079	0.56167976069836	0.45218922983086796	0.747511643127047	0.86769387815753	0.8741916705206328	0.35584281648540295	0.742363549744952	0.534965495458521	0.387606067233544
CA13	0.397001940716091	0.259035727513104	0.6062189945581661	0.21204922454505398	0.5933033006282751	0.7508060949516501	0.926704752122601	0.558291967259868	0.6705635939239251	0.6062189945581661
CA14	0.145484286717807	0.497580468721986	0.30647566962093	0.682948447634333	0.621360574404984	0.42474761393078997	0.5228959073758189	0.8408555151093241	0.44982455376707203	0.497580468721986
CA2	0.8326001711300122	0.6962814871219779	0.739375442343917	0.44663521144249896	0.49701431058462603	0.739375442343917	0.665652281216408	0.535536857268558	0.862946491209933	0.739375442343917
CA3	0.449738831086349	null	0.6719429915302529	0.7549921134636259	0.7164763085350341	0.9120072803567528	0.545753058959908	0.5796819043330861	0.6987437206181489	null
CA3-AS1	0.673750355518688	0.673750355518688	0.673750355518688	0.673750355518688	0.6737597220900751	0.673750355518688	0.673750355518688	0.673750355518688	0.6737597220900751	0.673750355518688
CA4	0.24253453600333702	0.7412533740042929	0.0863194441953688	0.19710782562983398	0.195376023901483	0.136659170189149	0.0922921412446692	0.17028357319138002	0.0457951489242413	0.104141196969379
CA5A	0.644847196996397	0.45549038929304897	0.41146033440647994	0.402949751504331	0.182966869800665	0.525582946225647	0.429135085330349	0.3982897476999771	0.582022085137516	0.211163079502372
CA6	0.0691916059607688	0.0439601615820815	0.51221041269622	0.587173855256146	0.123458399315133	0.0526218541388871	0.5869799947111779	0.5674473477051529	0.0769062639752089	0.0390042260111096
CA7	0.0071413482920334	null	0.0916745427885277	0.253499483745503	0.18831655112423	0.0114556669108991	null	null	0.0539313322710312	null
CA8	0.126252370374914	0.0170549117350418	0.0638726397165865	0.0853563552683177	0.0338549157552066	0.022686851972077003	0.064098480777968	0.027697430260433996	0.0115539407582028	0.061808109469925994
CA9	0.397084318125299	0.250604786840242	0.12192346078602301	0.10482362888550001	0.0454950619589451	0.794508975184021	0.11758477086798501	0.090971398941612	0.0538409072778064	null
CAAP1	0.952246633093476	0.9887561642107271	0.9386951645205059	0.9597977854724279	0.98721678941884	0.9386951645205059	0.93387729580266	0.969666450432239	0.8944381606260741	0.907639533859059
CAB39	0.0611303822460118	0.575671329039984	0.0163708276596207	0.11934502036984698	0.6927566202718	0.22178442529785602	0.0189773448859246	0.00701306572754506	0.237459304393017	0.0398482456667564
CAB39L	0.59514691284855	0.5754085487375771	0.6331722554228989	0.227345335793367	0.147883876168951	0.6331722554228989	0.186125215840258	0.292390896380634	0.7874893153592449	0.35672572889560705
CABCOCO1	0.23872908796457998	0.676200456727517	0.272032287266834	0.47766811097631795	0.479740882528257	0.563054969436288	0.364434518520968	0.401236069016141	0.26061345065069197	0.34625960890776597
CABIN1	0.780768566157082	0.6950514689706309	0.6564460407745649	0.6736658346566701	0.834042898563118	0.699874090466629	0.691489221301084	0.6463743680280339	0.9073882298591851	0.781561562852104
CABLES1	0.3882140884623929	0.5157468160325921	0.4377404700704529	0.672436641373647	0.35893478754264707	0.5157468160325921	0.44221037331577795	0.403582630742904	0.759989869440213	0.15249878952783402
CABLES2	0.86571678505209	0.677468825491672	0.701031441783209	0.74667534518193	0.6007970651212701	0.6507725033838311	0.727342725893206	0.7055405757589279	0.6821769022387671	0.5985083916495201
CABP1	0.519905750863825	0.786300690151853	0.656318526485854	0.9494653820945009	0.7904213434879692	0.71439448574891	0.8080890128154741	0.607418577236257	0.870193946141302	0.71439448574891
CABP2	0.0551530245932459	0.189195081651867	null	0.0116439113636914	0.546447418116602	0.278987904187891	0.20926365913974	0.0103710461939218	0.6291771987091059	0.0958373167384625
CABP4	0.36234589526320704	0.7648109131174471	0.721241840649838	0.7179660924134749	0.7011431740342831	0.7449670476102389	0.8576494815355592	0.8598665218875501	0.65292883172043	0.698813761990962
CABP5	0.6209307616460239	0.427819355388878	0.681553120471569	0.422880666117115	0.646806997159694	0.6726551353228679	0.699807025393662	0.388224363926098	0.612794151851004	0.34864307181236104
CABP7	0.28479500443349604	0.11040007123618599	0.11040007123618599	0.30133212455250896	0.080956600098019	0.11040007123618599	0.164075967757206	0.319148114895484	0.49782289290955795	0.127141943962705
CABS1	0.8806877523245851	0.922008541797316	null	0.7826857458298909	0.9312466149372521	null	null	0.912876834813665	0.749381489396384	0.751068160381917
CABYR	0.522851288125327	null	0.719722485227616	0.571337342791151	0.00280263184388419	null	0.7176090135406821	0.708242106109677	0.0462440784583165	0.401675401798601
CACFD1	0.336002757256453	0.474519124582404	0.876782409767835	0.381371090867661	0.900784678867905	0.62805838631872	0.45544437753120104	0.45544437753120104	0.773050720598417	0.45544437753120104
CACHD1	0.711401640138117	0.32340317468394	0.26632061029200504	0.9512376341887351	0.511174696223166	0.336568532587848	0.266563232299807	0.8953881113601629	0.349339798185667	0.47672898000995206
CACNA1A	0.6955757822945461	0.441908013118459	0.19419212298479002	0.8557591839600649	0.41180249878463393	0.381730641738384	0.8817690476460791	0.8327882901777729	0.745248784999332	0.7325217348860891
CACNA1B	0.0779790176984833	0.27048188423638697	0.10558603269510601	0.21156890200164702	0.0281074448422057	0.033508087461966	0.29635138212461104	0.0547665958323958	0.044898810594115	0.19640130742922698
CACNA1C	0.811270016715605	0.781284405177207	0.510822469042657	0.49963849923635295	0.702838875956654	0.944182571203629	0.781284405177207	0.781284405177207	0.844616406267084	0.781284405177207
CACNA1C-AS1	0.0962665909342986	0.0962665909342986	0.0962665909342986	0.0962665909342986	0.0962537576456437	0.0962665909342986	0.0962665909342986	0.0962665909342986	0.0962537576456437	0.0962665909342986
CACNA1D	0.664215900742833	0.256967452747502	0.5517978435874771	0.301822347787317	0.13788414431307197	0.510389292426447	0.24012917218236499	0.242035570178263	0.18038451498440697	0.256967452747502
CACNA1E	0.7503009703368759	0.8335492113123292	0.37617723177818	0.626513781139501	0.60560223906553	0.531400470455817	0.7910442242408331	0.685337202793839	0.51111964678269	0.763426645200124
CACNA1G	0.4403190189988279	0.37887142429182397	0.33716067031902397	0.348816767459675	0.4012226088682321	0.24692598967987	0.342177717445181	0.41831459777147495	0.5204364483676629	0.37887142429182397
CACNA1H	0.0492884011702124	0.194176962915797	0.1019472655197	0.381410533780094	0.209449487313395	0.43660983548250804	0.102177284843185	0.504727088957397	0.22201940090037398	0.5360266686213649
CACNA1I	0.12118811358645501	0.539676774249852	0.7529434991075559	0.29346621780118604	0.221845912849433	0.20110380755582702	0.531174252628416	0.531174252628416	0.320753952328737	0.7522605021115601
CACNA1S	0.116393748974181	null	0.0662453753197224	0.13831771770328302	0.105962777807395	0.0268918923839036	0.110948261487483	0.32204205142338	0.20526808587945897	0.0514924902169493
CACNA2D1	0.473385010680264	0.574694966483861	0.297884180093484	0.477065165964939	0.20227881823383603	null	0.340657827072549	0.32244166460207696	0.29766188562336	0.888575283308568
CACNA2D2	0.596608490928208	0.5723843568967061	0.436805295407734	0.38438913469739205	0.615399912687874	0.5723843568967061	0.4368794805831479	0.30559119099991305	0.720526999829491	0.7384336106022661
CACNA2D3	0.698246044464854	0.87472194197839	0.977732707095605	0.916740347052114	0.7053907035651709	0.7045831510507651	0.44685409633677503	0.794228843475391	0.8512134242532731	0.879567397717027
CACNA2D4	0.359188542883084	0.288204520841923	0.48821231728129	0.166344470547195	0.7022349459828741	0.655881384009112	0.31753538676398196	0.31753538676398196	0.12102752926618698	0.31753538676398196
CACNB1	0.20286052329672002	0.16581513187337196	0.0133711298275598	0.4477742290072829	0.0989933369367856	0.0522720602131545	0.0989645684965478	0.303330581080294	0.195958853993337	0.13582715497272901
CACNB2	0.007734150043437971	0.0561914262687256	0.0493925158453598	0.00410331894822874	0.187484626494281	0.00728751670099625	0.0497923312198085	0.0064006015434378396	0.0037530009687275104	0.0836430467296393
CACNB3	0.14016994149905598	0.12080428886110199	0.0929121504562302	0.19831298092643998	0.0300833989619199	0.0910936619220688	0.0844793058819807	0.11598437683691	0.39654607165342703	0.5598734012667329
CACNB4	0.334584615896553	0.36615975928806105	0.401989212466499	0.27507188129015697	0.299411680908234	0.7088595007975059	0.282173190920236	0.23731996169404299	0.254076745471764	0.36615975928806105
CACNG1	0.8871879886737829	0.9059283242865892	0.31831112812922896	0.43830947007437	0.7774560712433679	null	0.426118564291182	0.658150823734979	0.411674095502284	0.7173683055180741
CACNG2	0.35074815172873697	null	0.67104443077376	0.6684242867661839	0.840761528711328	0.6694664245066899	0.34956868684704306	0.5704786678554571	0.9208668011006079	0.31905301563537203
CACNG3	0.8754127089904359	0.25823151625755303	0.375730522586236	0.26167278536754196	null	null	0.529832903157447	0.350543845950518	0.9202509440777449	0.514512481985975
CACNG4	0.7785421055456859	0.934341956646141	0.7763881555619592	0.75255289142188	0.9409519505481879	0.88082054995103	0.65528886346336	0.65563356331581	0.917062968536533	0.7102492520363509
CACNG5	0.5409020684245279	0.147240367417979	0.356969921395142	0.237948256907384	0.46608770943478206	0.569281304506191	0.528162035553333	0.136126434465074	0.250818482362442	0.106339971702609
CACNG6	0.621601146364265	0.5106007130270239	0.706525219585949	0.347015765053538	0.739855233921818	0.43046467835585206	0.7063038061825841	0.29210924775501	0.33157459434364195	0.6194058546916539
CACNG7	0.989097805664449	0.925018722403654	0.91682555583507	0.8063221261408821	0.995980394891436	0.9956763225836178	0.917600296841989	0.803584477730785	0.9235479593780459	0.902304090230412
CACNG8	0.953047218385524	0.702670697314531	0.714591130416425	0.57798821059211	0.712415095195122	0.8666071884719491	0.877759558804085	0.842746744947947	0.33686549392936105	0.734862898701895
CACTIN	0.16981641605144798	0.28951647408075204	0.27627145867837605	0.6538989550293061	0.604252383060875	0.28951647408075204	0.0987473948380295	0.132492701463343	0.31577581921720194	0.125698376186779
CACTIN-AS1	0.4568232677350061	0.4568232677350061	0.4568232677350061	0.4568232677350061	0.4568207860065471	0.4568232677350061	0.4568232677350061	0.4568232677350061	0.4568207860065471	0.4568232677350061
CACUL1	0.7359903515674399	0.9024715310974529	0.683655862802052	0.8943063518329499	0.805956033760355	0.9133674674728359	0.675607102170277	0.747693347765322	0.90940869413278	0.7510015680739031
CACYBP	0.704055155732375	0.7469932646617969	0.576261030943355	0.623849252286656	0.36586003596950895	0.576261030943355	0.4311800813124879	0.521110979344616	0.465320639390675	0.576261030943355
CAD	0.503038561690015	0.20727679271816898	0.240515923247035	0.462570792269676	0.524160572709839	0.500923439721245	0.4261622950331961	0.8833769460732529	0.177267446876578	0.5309923535571011
CADM1	0.908120408993044	0.8057301559547159	0.816088886917534	0.56775733915137	0.7583310594549342	0.8499131866482371	0.746414189642705	0.8529109541646801	0.658695491342957	0.8346104234091211
CADM2	0.8335258520791	0.46377225097070895	0.9542180759327741	0.843603478206753	0.207250700818588	0.314417030092903	0.8131583432295809	0.787874854699011	0.8600960789949841	0.615222431062975
CADM3	0.9661465995325892	null	0.938517115318428	0.5544252338713779	0.979956947379828	0.602749841578594	0.97144983217088	0.945226463199126	0.880395745390194	0.8313323576589559
CADM4	0.108692341581106	0.541252533152626	0.339390700169817	0.19269343075285603	0.310880756434542	0.39987769110783206	0.34762486960408	0.268878189003138	0.340294115666126	0.120904199371545
CADPS	0.41255377033989005	0.7830532865030191	0.49775085094037896	0.558187481402916	0.702970116944264	0.947353039606936	0.54566691801392	0.693673359993044	0.794394432318201	0.53469447195494
CADPS2	0.0445617952853046	0.12850612271022502	0.49817383606504606	0.22233477640034802	0.0672680544669969	0.0695157424349552	0.49817126505390996	0.377072974910842	0.226657498528564	0.210188381307601
CAGE1	0.9845754223926372	0.6213737331047839	null	0.9105480182281179	0.556306272277438	null	0.517558181125364	0.5108243781560221	0.970615501927484	0.835562791255028
CAHM	0.12100649630311901	0.12100649630311901	0.12100649630311901	0.12100649630311901	0.12099291199130999	0.12100649630311901	0.12100649630311901	0.12100649630311901	0.12099291199130999	0.12100649630311901
CALB1	0.46363530338959	0.571864819229322	0.42631796294364294	0.707350435632982	0.486008802192849	0.41402199303884	0.361598990758742	0.340016128615889	0.5788335385328579	0.6567628155318771
CALB2	null	null	0.22675549115204602	0.0952443488623229	0.7030944346866751	0.593297857012365	null	null	0.522388295007723	0.4970500100718421
CALCA	0.5724352983598511	null	null	0.479728979412536	0.5911931485160179	null	0.6777391205284339	0.529816811929481	0.859337342213767	null
CALCB	0.46271662842568606	0.318145709048012	0.528572159638783	0.491663476525903	0.500706818295086	null	0.255443805297701	0.612950485176594	0.237759661614534	0.637400894620745
CALCOCO1	0.48389260723071503	0.14090726863217198	0.205549174449967	0.205549174449967	0.285400716778357	0.409578051594802	0.5955658725354991	0.11634212784316901	0.131510394190148	0.434713119236343
CALCOCO2	0.975867997379762	0.986102033358757	0.97711171500881	0.9633497772822809	0.768590512732918	0.924399947293153	0.968467279043903	0.987065922200693	0.930468669523388	0.928673716782651
CALCR	0.887585273999543	0.9273854837993871	null	0.8024514282161371	0.859404671697971	null	0.613017742431599	0.561662877908728	0.502423366930724	0.466143918577704
CALCRL	0.8719724600732001	0.8719724600732001	0.893085105242052	0.8292431046267	0.8299901775137621	0.8719724600732001	0.8719724600732001	0.8719724600732001	0.9224081627425441	0.8719724600732001
CALD1	0.7222155509909929	0.9749933523226378	0.9755452141140508	0.878381077299619	0.924302004956438	0.977561515268737	0.7319669821821592	0.930909081616692	0.9080302794997671	0.9854900728404791
CALHM1	null	null	0.7049553469787679	0.144120259163376	0.42547042380737893	null	null	null	0.442094747597523	null
CALHM2	0.211925773054225	0.26461191192455896	0.237110641197576	0.0560115277547458	0.556146986484361	0.258194335404779	0.144490198099488	0.3652415559670661	0.650745316286181	0.258194335404779
CALHM3	0.5701857602607121	0.783860593966623	null	0.456988345803299	0.322064665204979	null	null	0.8006219205191079	0.39284942722611604	null
CALHM4	0.14887699353193	0.108209035990137	0.505636949586363	0.14650369368153	0.0340154438827597	null	0.583408053286855	0.0788590975981145	0.234261115761992	null
CALHM5	0.0735843821097669	null	0.527864887159168	0.40698507916926296	0.493709520821079	0.0942598819483074	0.7474689766916809	0.556162137617351	0.24985281133454104	null
CALHM6	0.795462645079485	0.795462645079485	0.763887360296769	0.836018349572193	0.6955592528367591	0.795462645079485	0.560571145861156	0.6348175601127961	0.530179675037233	0.795462645079485
CALM1	0.569888684603193	0.371563258374395	0.621664002237464	0.581315336760278	0.344842573479497	0.5172677544810129	0.669589120004737	0.708524004855048	0.29097939529113004	0.4028255013060661
CALM2	0.614547470130021	0.47004510030112795	0.7159354962723828	0.280223915361871	0.6751765752677611	0.47004510030112795	0.557151779804195	0.619641385064568	0.49622611829389707	0.635287855817552
CALM3	0.351424965375944	0.290681659739292	0.290681659739292	0.290681659739292	0.630418414536	0.7110500581049009	0.33868852531314797	0.27201058517153504	0.542916543087443	0.290681659739292
CALML3	0.502647489485042	0.48740113492260406	0.248283481431601	0.346542810818518	0.717841985092557	0.42576896943788106	0.35217497421794897	0.32115794025044003	0.39672134623312605	null
CALML3-AS1	0.19014448891527697	0.19014448891527697	0.19014448891527697	0.19014448891527697	0.190130744225173	0.19014448891527697	0.19014448891527697	0.19014448891527697	0.190130744225173	0.19014448891527697
CALML4	0.340794105580426	0.315653048622766	0.166293432687341	0.6374116387742579	0.6378580239860581	0.355586660327471	0.315653048622766	0.315653048622766	0.434996307371501	0.315653048622766
CALML5	0.740177958669424	0.127366764204734	0.26628963937962197	0.337249777740551	0.6790213008038071	null	0.9879317559901508	0.565083296144115	null	0.41438301158889396
CALML6	0.111263421619111	0.8708982231601929	0.5050993722198329	0.8201207309305278	0.267934030827631	null	0.304187990024503	0.301145722112458	0.82011619852542	0.536700178331945
CALN1	0.0152466520020628	0.114248033449725	0.12935628143160402	0.132314249271473	0.6288538227727171	0.19547509190343898	0.20553583365306896	0.23191974213009398	0.39243715576720295	0.320345524839933
CALR	0.8483556906315171	0.698302189048504	0.46607966641780896	0.647674757376723	0.3641593304749601	0.881327068582376	0.548458188235999	0.7570113054789521	0.341756997078019	0.6785193623056871
CALR3	0.8018445688892031	0.5176455482537771	null	null	0.128295870212487	0.49616981218370604	0.493655222006143	0.493720563387274	0.38603273710317704	null
CALU	0.0492921261437374	0.123281502964123	0.0627216995328393	0.0961639758456915	0.054811324187104	0.123281502964123	0.0629457244956972	0.0795817073878316	0.205149483096613	0.23327722998597197
CALY	0.0147409857982028	null	0.142210540687091	0.0518948918583845	0.21672602032730198	null	0.161216066290687	0.0413499564150791	0.6083770219058101	null
CAMK1	0.7868573211439369	0.6366248928938649	0.5288381862232261	0.470568790177925	0.7403524766908051	0.812048788220197	0.536617595210243	0.5452441039249171	0.6013589600074399	0.6366248928938649
CAMK1D	0.34990087041719803	0.133409844772896	0.33646454225795397	0.544314133725605	0.0781818540425832	0.18130186392732	0.284982752996388	0.35298503966764794	0.0364562829929028	0.0938453689501967
CAMK1G	0.548172364115174	0.136581541559856	0.315239067508509	0.161131923318988	0.259435022057321	null	0.30546266540430894	0.109704261918254	0.296699933896723	0.30675830588327196
CAMK2A	0.5110985501277581	0.780385156521974	0.324717986938814	0.8886671216350369	0.781514582603893	0.780385156521974	0.78065253447109	0.7212383638975741	0.472720597925991	0.8434464648010509
CAMK2B	0.9740404226775691	0.5810047204112591	0.9825761487765379	0.703224176194083	0.719933845052246	0.7357338248850429	null	0.475369094339697	0.8455033148467371	0.8753149987891321
CAMK2D	0.42755156547132595	0.644926232846038	0.18206513769894297	0.47924812840471603	0.536539962948026	0.35620717283180997	0.633850129385554	0.126740383358968	0.5292072535284179	0.428400624762896
CAMK2G	0.413562734440442	0.276079741222481	0.43839215600886605	0.0207866097816454	0.190899509118593	0.276079741222481	0.43563781106940097	0.0654485913015113	0.404886866697489	0.40493127864506995
CAMK2N1	0.55836254667946	0.42381223151977204	0.6429986181373779	0.47953410860664597	0.6258893702285501	0.688418118565415	0.57745208339598	0.8491204750476	0.49928386102983796	0.6902354294148101
CAMK2N2	0.29996041277388896	null	0.45866320328583704	0.737501893980927	null	null	0.28538334873127197	0.534053103785421	0.3374368134598739	null
CAMK4	0.45224199110452895	0.0648082327826005	0.159849071580035	0.300931730533435	0.8927386348347759	0.399826382049897	0.280872815628555	0.45089630133317893	0.412919620129639	0.39476644871581895
CAMKK1	0.0332513387409539	0.180118602990967	0.0869297521288067	0.295355491484873	0.137110713272632	0.227352479599132	0.0705831638002116	0.0805849588938855	0.451163757733195	0.324762413221448
CAMKK2	0.604805252371234	0.79735086673307	0.604326448034381	0.908149187506573	0.7655625260608859	0.68659349740762	0.7859074764570941	0.9086179738125492	0.5268980681444659	0.8303976135020609
CAMKMT	0.0978761239193667	0.0908510773078992	0.0411598395353691	0.0127448701659828	0.0265926975724079	0.0411598395353691	0.101965914776721	0.10372706950855902	0.0433009712631501	0.0658600759898588
CAMKV	0.40032612524159	0.9506149661772199	null	0.7448724453035369	0.6956981687836121	0.7027892711869511	0.4156397119405329	0.445712586073376	0.686947443035166	0.264774122734137
CAMLG	0.30655318968201195	0.187397896369974	0.659953198031016	0.233813933757992	0.7701014831777091	0.346584443655655	0.7136504860234879	0.449279625287147	0.567561290370231	0.463552136356543
CAMP	0.9506853748200871	0.924929569113368	0.8665183919445301	0.8240620760330171	0.8863934340624079	0.889945629056968	0.875535552561042	0.885316287916248	0.8899589384394448	0.9203006796740891
CAMSAP1	0.9047381364497891	0.7812253531658649	0.900422323127726	0.873064904865645	0.9367569821311691	0.953954803469799	0.816813572854809	0.9071840335776429	0.881104120292933	0.7497613709188141
CAMSAP2	0.291874697171719	0.8790966176629609	0.0389759309159062	0.0802601558345075	0.7665724752925451	0.88587232301881	0.0379137865513503	0.0650656396998202	0.622716312911847	0.0352327033573781
CAMSAP3	0.8803543714134191	0.9848226430341609	0.9236313929368519	0.8393313594885621	0.9937612330523071	0.969557352412689	0.9367729046291171	0.9788304541654409	0.881476238616126	0.9733176353888421
CAMTA1	0.256161703593205	0.0751640579594316	0.5426655609407379	0.10154264402519099	0.0404768818746832	0.14115528346845999	0.69336191937795	0.181576478403566	0.639106513597611	0.7626515302967242
CAMTA2	0.522312773713087	0.42470437163075997	0.294564080738188	0.33839813780517897	0.787567355595558	0.6955356790987609	0.348709698736688	0.34562659669393203	0.339080337790377	0.42470437163075997
CAND1	0.42093874326972297	0.256265067313732	0.213640885129626	0.258866190201948	0.238408636360064	0.22199377112681198	0.27765089214140504	0.5910804572641779	0.341424708580649	0.540420888515846
CAND2	0.313626667336319	0.0547806602232436	0.190393586665768	0.236962001586525	0.621483849301695	0.268362275910548	0.180189458346534	0.20483896713446803	0.0694317125119547	0.30875612921901596
CANT1	0.683486260015869	0.735209792761735	0.7510468980141259	0.566759145989536	0.6007126084971129	0.8387349747351341	0.9310272702811371	0.49143514548896	0.548795405995947	0.991626141029893
CANX	0.400885707543164	0.38728275705272996	0.158973976939548	0.164667432743012	0.18046216999412001	0.7399142648895709	0.38728275705272996	0.38728275705272996	0.36978062281182	0.38728275705272996
CAP1	0.0346260004515586	0.0196906466532138	0.0278840886945692	0.0931807173970856	0.533163564694171	0.0196906466532138	0.0220568119526484	0.0661216864163049	0.0724931946437881	0.00778360788675606
CAP2	0.35506695929345006	0.304187304730134	0.281492851314115	0.0808429868526761	0.357268750309418	null	0.18158909392722	0.370567244689851	0.8295383811037679	0.251004547791055
CAPG	0.8354088202668771	0.9052919129985921	0.767271878466207	0.859411764913111	0.882609966289092	0.7910187043031821	0.8707598522509878	0.954985244356149	0.8523293456744079	0.885243272324267
CAPN1	0.6667014806757049	0.36082005261267996	0.23785811678238702	0.23785811678238702	0.3692071515245	0.37178072875464496	0.6683034882526679	0.206802879817102	0.0976316470533173	0.23785811678238702
CAPN10	0.23410023705002497	0.37322112450880396	0.25124563613075	0.793727643803812	0.153746007996767	0.536944764537599	0.251498638421615	0.173643218873856	0.455285804342946	0.37322112450880396
CAPN10-DT	0.15135111605588503	0.15135111605588503	0.15135111605588503	0.15135111605588503	0.151337166734419	0.15135111605588503	0.15135111605588503	0.15135111605588503	0.151337166734419	0.15135111605588503
CAPN11	0.470705125011075	0.888603941436018	0.42322779416444006	0.4243335724446429	0.4634738855356839	0.374097559702763	0.514704366182336	0.7985648699905279	0.610619346113355	0.5469155499891141
CAPN12	0.9957131521149399	0.994626961138094	0.99597061366825	0.9943109179644499	0.992638886323576	0.997568507943439	0.9923777056763909	0.9689580124265641	0.992917104829028	0.8680547758525871
CAPN13	0.0715518169356458	0.36368925053313	null	0.21119393869313102	0.562962053768493	0.48016999581909797	null	0.412186486138886	0.535284178022159	0.47007876601003296
CAPN14	0.49098504224456196	0.33804720903766805	null	0.674170188541278	0.841968676126184	0.757158630352518	0.560863980825715	0.41320642461359597	0.10479221201318599	0.523409974460484
CAPN15	0.408977741024104	0.590714882037178	0.41732371091311	0.281339130423597	0.292011760462291	0.47413727893327506	0.288597862524588	0.0595676181765355	0.134546417366129	0.328894577050284
CAPN2	0.9460664341126971	0.660423721338252	0.7956565624498159	0.6866677031048821	0.44402620850952795	0.49458099040485504	0.9581579697896371	0.7167622148903281	0.459371524114931	0.761698117242302
CAPN3	0.609572389003197	0.9968484277600621	0.805624889017283	0.9846763937532241	0.859760286029021	0.860341619908293	0.9266586731432951	0.9266586731432951	0.9776722726021959	0.9266586731432951
CAPN5	0.753379903186284	0.674116418217912	0.464902138257732	0.326833676211127	0.324281331091836	0.8426878618751079	0.487209370116238	0.6495322051680109	0.606433195983698	0.9284055796562131
CAPN7	0.5765997688107621	0.7221033336137791	0.493243232002503	0.409030760435006	0.847256759351789	0.7506719098926801	0.519199720374886	0.257791902108438	0.911790033859632	0.555192986476575
CAPN8	0.11953087910121199	0.533553602379066	0.142348291048499	0.48672717295929996	0.20650528980678898	0.42762007149635606	0.142009517678016	0.520443433146134	0.040584119037125	0.441925621567443
CAPN9	0.0141515398810243	0.21380501195519197	0.0683915609789452	0.18115465890890803	0.378974994181	0.0025922898919815396	null	0.269162016030033	0.414997451068698	null
CAPNS1	0.131151564849973	0.38056232375897103	0.0409587755635038	0.205112346467995	0.220018225334583	0.18528162274244397	0.12742950679439802	0.111657150476184	0.0238628342479795	0.0816871003922197
CAPNS2	0.950014876919011	0.969701732234021	0.984296612445898	0.94176301398878	0.8290833297521361	0.708825086422995	0.99209388540945	0.8708794072244559	0.969709159585249	0.969701732234021
CAPRIN1	0.12585468042543502	0.080438769153066	0.256442820659165	0.0512751298852509	0.0570448631520428	0.0961763311826173	0.15166179335184	0.156014969327231	0.0149275544066042	0.0961763311826173
CAPRIN2	0.8391630566810822	0.8656157119333721	0.9366156820488181	0.825101005607683	0.8150100128972142	0.7722344767931341	0.7177612645294699	0.872554864928163	0.6816003669568691	0.889364019446376
CAPS	0.32464491762577097	0.5530743704389	0.609050779221802	0.320571584360173	0.752232847812735	0.618926513550375	0.403468009338896	0.403468009338896	0.833329754932979	0.403468009338896
CAPS2	0.5836184852216999	0.298877252470407	0.364470591579087	0.467564873108437	0.29251376399861606	0.32983261541814	0.552383417266534	0.466130353218576	0.33627962033269204	0.48750986257491796
CAPSL	0.24680945374136198	0.18151690478427301	null	0.17571785434938597	0.13090802834675902	0.167247895264837	0.5647935368044991	0.564132016864388	0.157240668705222	null
CAPZA1	0.456730627876919	0.0782260376448143	0.17020938391806603	0.17020938391806603	0.38337352519962603	0.17020938391806603	0.678330692250682	0.45818833163995204	0.40884881531270706	0.6369262216770971
CAPZA2	0.311203315611	0.59567489063078	0.6209577860798821	0.7303118472909351	0.882709940690565	0.743736691995198	0.903045510285157	0.746144714386957	0.7015780943738431	0.15174292685746302
CAPZA3	0.940666960426578	0.472780495263168	0.585016958288835	0.453295106196945	0.5228088376501121	null	null	0.891822465532271	0.46642287862292103	null
CAPZB	0.6039943094654671	0.923594580698327	0.437257302679805	0.9332233398278821	0.8832836843592622	0.9193810948756371	0.540403670599025	0.8414800667033471	0.9847844099725771	0.9193810948756371
CARD10	0.637397422560986	0.732011635328683	0.6467383503239971	0.637850597443088	0.6523963086713941	0.570722386633069	0.638112258116396	0.7851121067840129	0.472390329258046	0.851114701112928
CARD11	0.5001601431653689	0.536206377818917	0.285929445515563	0.0175981039828537	0.38187486814424	0.25425076596893803	0.211052522805458	0.14924998624953698	0.40756370378332707	0.353807069292294
CARD11-AS1	0.423898683825724	0.423898683825724	0.423898683825724	0.423898683825724	0.4238943461198279	0.423898683825724	0.423898683825724	0.423898683825724	0.4238943461198279	0.423898683825724
CARD14	0.379167009444682	0.6833948013600999	0.7287890625250321	0.270757513578671	0.585187993478511	0.589289508862593	0.6282235609628061	0.7272045152452821	0.711138723168199	0.5963708513740871
CARD16	0.252325877243345	0.26417225781419	0.485914314337472	0.666481272199937	0.29287175933706	0.34665871949218297	0.29904447776171805	0.17092548258103799	0.0588414648617369	0.31902329726505896
CARD18	0.25611852278819197	0.386657628476151	0.8234012559727758	0.7439908633092751	0.561475430629317	null	0.823739931784273	0.7804689872248539	null	0.255894683747026
CARD19	0.255225696286447	0.23523967598800302	0.23388089819838398	0.20609246800069198	0.268788471816286	0.203742874714239	0.21328606704076	0.509147950995096	0.32446945362212	0.241459794229768
CARD6	0.009838735342195001	0.0337203783967973	0.0541512556046324	0.00806585057202404	0.0163732113992318	0.0712495184120473	0.0594638370904144	0.0098717544904079	0.114055952471256	0.0400988657744733
CARD8	0.216214276430146	0.515612648975763	0.414043807497288	0.3368441058328401	0.465766112167054	0.580586031891489	0.136571212212235	0.16506326443445002	0.41897185479719495	0.414043807497288
CARD8-AS1	0.0731235282247287	0.0731235282247287	0.0731235282247287	0.0731235282247287	0.0731118885317743	0.0731235282247287	0.0731235282247287	0.0731235282247287	0.0731118885317743	0.0731235282247287
CARD9	0.7124903053860441	0.5663352131888559	0.386986797656921	0.4065682356076379	0.438635847877744	0.6075817923601429	0.400897167296536	0.18188200446439395	0.5424523291251371	0.640098024711423
CARF	0.022141159491416002	0.216329860168043	0.135036222944309	0.15711316032593803	0.325470466151828	0.130392021323397	0.0587176586975229	0.0275818216230398	0.622355853573079	0.130392021323397
CARHSP1	0.450914430530845	0.425735277158596	0.294155050732111	0.8077964438262499	0.507172187865082	0.19179586239505303	0.209194598032445	0.289202576420389	0.89041813431317	0.5782240670645501
CARM1	0.698084770198879	0.888607381034786	0.9265408285251779	0.8579908250664301	0.935362732137163	0.888607381034786	0.93106664387647	0.8459843784533101	0.695925966650199	0.735791579811104
CARMIL1	0.5559687228371011	0.34627573218880103	0.580748316965765	0.40603116608236106	0.395108480292184	0.18195267996709197	0.33596857975385497	0.564843418469718	0.542058806218301	0.5044867344569429
CARMIL2	0.0231089921820279	0.0172628209813761	0.021641443021695	0.0111128265499438	0.0102958130899161	0.0771030853132702	0.0193873109716928	0.00297045471863594	0.10439530903710799	0.0021673479536186
CARMIL3	0.7650512726798969	0.703888225023264	0.915599283096333	0.519720346906983	0.41896511981839	0.7301405473428559	0.7301405473428559	0.7301405473428559	0.272811192937969	0.7301405473428559
CARMN	0.422164879336153	0.422164879336153	0.422164879336153	0.422164879336153	0.42216044535387004	0.422164879336153	0.422164879336153	0.422164879336153	0.42216044535387004	0.422164879336153
CARNMT1	0.607762096145016	0.5789374907634329	0.541755793900469	0.392160096635626	0.372383780041419	0.6357920710738579	0.46139581907725996	0.36613878374128006	0.337293351080418	0.377072783027035
CARNS1	0.100347351975467	0.0531129936565197	0.13544025384591699	0.0653872062725282	0.0463370200308361	0.195599142307492	0.0859154782490119	0.0444187424648475	0.0693474849710488	0.0202517511799229
CARS1	0.0513458442616032	0.0513458442616032	0.0513458442616032	0.0513458442616032	0.0513359251004218	0.0513458442616032	0.0513458442616032	0.0513458442616032	0.0513359251004218	0.0513458442616032
CARS1-AS1	0.005443675124362129	0.005443675124362129	0.005443675124362129	0.005443675124362129	0.00544138401162757	0.005443675124362129	0.005443675124362129	0.005443675124362129	0.00544138401162757	0.005443675124362129
CARS2	0.9412628917851821	0.9921168094455122	0.781602604475082	0.49846866155418396	0.818344968300325	0.7433267430794152	0.89723522856732	0.48385379209997403	0.8040346351796421	0.7262987195884191
CARTPT	0.0980026914582385	0.4902895146423689	null	0.47277608856476794	0.596063094201639	null	0.26899339748151896	0.579617291562755	null	0.0711199046936991
CASC15	0.28789568757423806	0.28789568757423806	0.28789568757423806	0.28789568757423806	0.28788467317471306	0.28789568757423806	0.28789568757423806	0.28789568757423806	0.28788467317471306	0.28789568757423806
CASC19	0.153632205530794	0.153632205530794	0.153632205530794	0.153632205530794	0.15361824931832999	0.153632205530794	0.153632205530794	0.153632205530794	0.15361824931832999	0.153632205530794
CASC2	0.231731916377244	0.231731916377244	0.231731916377244	0.231731916377244	0.231719016468966	0.231731916377244	0.231731916377244	0.231731916377244	0.231719016468966	0.231731916377244
CASC3	0.139953427384292	0.169936462296585	0.492411870722187	0.18333820554379898	0.6763262613504051	0.253797354333562	0.22637674144097	0.11618372710776198	0.108613281377411	0.114867897244841
CASD1	0.172153252679863	0.0371504059776633	0.21530068324536997	0.177660603351867	0.0701114682896078	0.15702198149468602	0.15523174719473698	0.45004880523886504	0.20047227118345498	0.267970476465311
CASKIN1	0.8942685991641809	0.915674303597463	0.8883590612056871	0.8159617478403209	0.912052404733274	0.43048758077722293	0.9030622802023279	0.938730669935622	0.9079935538324	0.8548257110669151
CASKIN2	0.499750657803661	null	null	0.8291353881248109	0.8269072067729158	0.668896244687595	0.433136937380291	0.351655622670122	0.513464027559572	0.32703825904941
CASP1	0.7213917626790799	0.922382423212618	0.797480126296886	0.526504456022021	0.314912186959358	0.7642221115139879	0.7972019640754101	0.49471601669727794	0.60185861500089	0.461889158910255
CASP10	0.0122525230831828	0.312749317090622	0.00563244420456917	0.0105936279131196	0.0151360446986045	0.156908021784133	0.008286527805924591	0.0078290956390464	0.31755203391177195	0.00611132534371687
CASP14	0.928722700087695	0.160400374280954	0.6371045899444521	0.633632327574478	0.9252870958214241	null	0.670365205614411	0.9136085228406509	0.217810442475469	0.8086721010786991
CASP2	0.6938314748897989	0.463329453754464	0.267363940033362	0.320681457633168	0.627627651426786	0.37327621535084904	0.5176777132392321	0.6903468942923381	0.589949934406603	0.37327621535084904
CASP3	0.988032147952968	0.8237338177911021	0.582242695022724	0.938650403472922	0.9858134789401759	0.940263201736622	0.813326766279284	0.831259526385374	0.900819746537127	0.8157742663161931
CASP4	0.7938331491280041	0.225916777920972	0.934526481306285	0.9328693544423841	0.585140367907417	0.605595104313849	0.902004638863177	0.8391682951334549	0.9340422683134441	0.7820891091498199
CASP4LP	0.888127514745491	0.888127514745491	0.888127514745491	0.888127514745491	0.8881408757400779	0.888127514745491	0.888127514745491	0.888127514745491	0.8881408757400779	0.888127514745491
CASP5	0.823339708875755	0.9837688424321329	0.9692146486269351	0.857628217087515	0.962973776071137	0.9887382400292399	0.9692146486269351	0.8324050910041909	0.9607997011652	0.9967581768395759
CASP6	0.503081225268133	0.353886504477614	0.61601725647543	0.351388858363344	0.429475559820976	0.353886504477614	0.353886504477614	0.31297962746948604	0.197436794203812	0.686438792376602
CASP7	0.30818066399268396	0.504326744390411	0.588638648408183	0.5354028865098499	0.195932702938188	0.48727361971770705	0.43701131969665996	0.677949036447097	0.8835429090836141	0.534004351267935
CASP8	0.00242885019538003	0.0180423963619677	0.0395062257674157	0.0067388006316110105	0.0242225885487021	0.0110661535762015	0.12695202865798802	0.007897548199859009	0.0196853413651581	0.00127276224278165
CASP8AP2	0.124372836807628	0.11896302132174302	0.49372718559969103	0.177245759533562	0.42932543247742205	0.135114554120318	0.135114554120318	0.135114554120318	0.0817766875536683	0.175044555768993
CASP9	0.0297714724849203	0.126130900737636	0.16523348412184197	0.0680853006220155	0.268242490179291	0.21450232707188302	0.156128429265822	0.0321224279566499	0.174127308888589	0.461196907864356
CASQ1	0.380213387677534	0.7377057873639971	0.593424868070104	0.17981686856024698	0.8129982513444101	0.46202930011385096	0.6331979285269971	0.566569351931553	0.39871671110642704	0.853973816946302
CASQ2	0.23069205482933897	0.387766227801656	0.233142412594868	0.625960151149276	0.18913396242211103	0.11084556711742301	0.119739564077506	0.24015122318547402	0.320515500289325	0.429273334182801
CASR	0.35693441573376	0.165056900361879	0.182390496976501	0.22131093222608603	0.46295791372973905	0.567941700854265	0.237330121717379	0.6227639360346021	0.12480450857187901	0.358549624369492
CASS4	0.6681760310800849	0.575319698865162	0.8700842525817261	0.461729802354511	0.5492342979650371	0.47398218858016206	0.8264586796465779	0.627258502881035	0.108592595689315	0.773434068205078
CAST	0.5950575776093989	0.640166464972566	0.8183244018730409	0.816447669902984	0.568815653387059	0.7075963117582551	0.640166464972566	0.640166464972566	0.83201813860607	0.640166464972566
CASTOR1	0.6724485534151341	0.683840220322402	0.6158287870005911	0.807344371629914	0.916511680196786	0.7192965231252428	0.7192965231252428	0.7192965231252428	0.57477070370505	0.7192965231252428
CASTOR2	0.8054340424633001	0.9411573024406551	0.9118350195893771	0.9118350195893771	0.491648009097217	0.9118350195893771	0.9118350195893771	0.9118350195893771	0.927634808050025	0.930201256278557
CASTOR3	0.18130236959007398	null	null	null	0.0921368062043814	0.0716325858390758	0.270456417236683	0.5726433205661701	0.7304478377587672	0.388125010108395
CASZ1	0.659806237808381	0.530006053347796	0.6930950848203659	0.554956545210456	0.217753703749753	0.609589731674658	0.48771291455441496	0.7273243626320178	0.6202557875306272	0.3407485352252769
CAT	0.7963985733875559	0.541509476784663	0.28294216658528903	0.6787658094878121	0.10866022557152198	0.48594439889645	0.370902354878605	0.646507701656109	0.27351049936883	0.6018801285478289
CATIP	0.331357082159231	0.6114912484843579	0.9001238764250741	0.467773502354276	0.520085839462567	0.48342468057803295	0.48287940865632506	0.483307694156781	0.5602116693118101	0.48342468057803295
CATSPER1	0.7623325760479359	0.622502088725151	0.659019852310486	0.659019852310486	0.7011882437181601	0.117184473417172	0.659019852310486	0.715257855153008	0.7804725671961641	0.26415874851663
CATSPER2	0.14446776490477697	0.0762041797169919	0.0762041797169919	0.236062189641639	0.16251955342805402	0.16688178216538097	0.0548308486339115	0.0541209854144555	0.106716357920004	0.0762041797169919
CATSPER2P1	0.688211815650966	0.688211815650966	0.688211815650966	0.688211815650966	0.688221831868944	0.688211815650966	0.688211815650966	0.688211815650966	0.688221831868944	0.688211815650966
CATSPER3	null	0.7445117394076259	null	0.7072437639515831	0.0680503464995481	0.062690982762808	null	null	0.6658766314774921	null
CATSPER4	0.40799633101585403	0.408010627393937	null	0.7122281501284051	0.58159963709992	0.550686805268943	null	0.614056398693412	0.535951884051602	null
CATSPERB	0.8476422862953501	0.785123651470134	0.649810986550515	0.824761737020925	0.751819648374376	0.7719475700623689	0.818938626564408	0.818938626564408	0.6286085152784211	0.818938626564408
CATSPERD	0.23660611270735898	0.29542282504211104	null	0.48001734320687606	0.43233846523130604	0.441978666438636	0.70489794007598	0.8358195610963499	0.39321453581310495	null
CATSPERE	0.254219681084334	0.077553126586862	0.5499230355955971	0.129254059150041	0.22418913001512802	0.174891298426124	null	0.6610458045267961	0.0845539301892431	0.522714004834287
CATSPERG	0.875679486588343	0.7655820827795279	0.527667688188277	0.552903492627707	0.883432803489549	0.303888319158085	0.5286799252222479	0.5249511118035121	0.695573431580422	0.927591682962147
CATSPERZ	null	null	null	null	0.284494567030529	null	0.14878412147568698	0.256799510639762	null	null
CAV1	0.160810203451237	0.0151801623835445	0.19167660171818698	0.258922857859416	0.4183823721515121	0.379622256238345	0.22032090397222198	0.204194312532793	null	0.0299142548941397
CAV2	0.0592007037895993	0.0223478231354606	0.0884597918777157	0.0168268411328904	0.145763985816746	0.14453514499286402	0.113023536885585	0.014456017623366001	0.0256320701899949	0.18711681991876603
CAV3	0.180512027753878	0.587452247644812	0.6733531031845711	0.7920776782667349	0.814439851368379	0.521908651703934	0.627364186707806	0.7754744832771909	0.5121975680857139	null
CAVIN1	0.841304300661608	0.7643396547292378	0.859561345832984	0.7303431019163922	0.683723965487745	0.5876293139764379	0.80639888096435	0.831402254104879	0.48274328962952295	0.647762044673755
CAVIN2	0.9375204497242801	0.9616520364344799	0.9654785897453759	0.848858088459995	0.886084258944645	0.980383760224552	0.960262080747481	0.890313174470357	0.995036219030177	0.980383760224552
CAVIN3	0.669657860967023	0.772789261856279	0.30943945801090805	0.532520416765741	0.44634237213462397	0.767024189356144	0.427021187762836	0.6814546279517328	0.281668402483795	null
CAVIN4	0.31987315689410495	0.20511965709012697	0.149516210804397	0.25221308835411604	0.0926323322323293	null	0.8874825355848521	0.248069564877345	0.430917093230736	null
CBARP	0.123650274247836	0.247631048038577	0.247631048038577	0.247631048038577	0.121884345923041	0.247631048038577	0.20218306243781398	0.153985916119874	0.251190771311688	0.0350768381881826
CBFA2T2	0.0955504836314921	0.43135931060165994	0.105069785771105	0.436104274830142	0.778631370041427	0.395341626731508	0.0959046109073663	0.373873640123051	0.504260485251033	0.762599575312349
CBFA2T3	0.0779196231891656	0.159667184627236	0.264162688564146	0.36467352523451	0.115809234506778	0.0505105234944434	0.23560667431902302	0.204402994075533	0.141686496866397	0.116526768579672
CBFB	0.25899047651666396	0.527463295829422	0.5620529007832911	0.521499986960801	0.569332890060043	0.6463356684068411	0.561980033804702	0.474472257402415	0.721767430833102	0.44214605596367895
CBL	0.137107973367654	0.7117904624082841	0.550516604227454	0.854534325732989	0.47518917728928606	0.24192664872675304	0.59300264933349	0.6720317413141939	0.41978736544237705	0.798668805300859
CBLB	0.115920939550614	0.0816493395418858	0.207131089401897	0.154909341982397	0.0997267107016168	0.09592394473557199	0.14346010593185	0.203243626311008	0.213429475620174	0.136098571893853
CBLC	null	0.14775670959280202	0.190836969460857	0.235148503838428	0.24334277175158103	0.0679301468032038	0.0979755533719673	0.038858120310014004	0.196638425270531	0.284601208459568
CBLL1	0.170543146688238	0.350039658250495	0.0937476389572367	0.176473393325314	0.691444904742955	0.307770317324274	0.29581547807501196	0.21718486692855604	0.6315139442796079	0.307770317324274
CBLN1	0.630036474394301	0.873014968224228	0.9036194337776321	0.9075132766745492	0.9188799514720841	0.910812837694502	0.842079439623445	0.487895993045075	null	0.8960282215827571
CBLN2	0.0224218192228781	0.0604081043523123	0.48920874522706603	0.11478203858130301	0.292231576715013	null	null	0.10467469641318901	0.346451838668532	0.22720167486938503
CBLN3	0.748722875770496	0.351797892153693	0.8355374593877509	0.381604306953045	0.514824716506406	0.251643806431813	0.803964772820748	0.793567313941601	0.46158897647636704	0.336992781382113
CBLN4	0.0855510111638078	0.22192118976970698	null	null	null	null	0.0588763168215585	0.37701623051667205	0.12346894883917502	0.0992710412592662
CBR1	0.47894928971990997	0.47894928971990997	0.348941110376449	0.654464253853678	0.379338022595846	0.664351169541686	0.349437342199715	0.33099891041636104	0.676826482470777	0.47894928971990997
CBR3	0.8742974827918059	0.8742974827918059	0.682481644264299	0.7131423509449629	0.7005531479973599	0.7718761158392629	0.644958711884984	0.734094471284889	0.615421670357609	0.8742974827918059
CBR3-AS1	0.7300715328138979	0.7300715328138979	0.7300715328138979	0.7300715328138979	0.730083227518106	0.7300715328138979	0.7300715328138979	0.7300715328138979	0.730083227518106	0.7300715328138979
CBR4	0.524604623695908	0.6368737535172071	0.48410358653198293	0.82564922162546	0.738750001679303	0.7914461590661659	0.19143720919663298	0.41411934680661605	0.60964224251663	0.33941479176918
CBS	0.41889298354631105	0.41889298354631105	0.41889298354631105	0.282574376067927	0.41888836835656895	0.41889298354631105	0.41889298354631105	0.41889298354631105	0.41888836835656895	0.41889298354631105
CBWD1	0.145743077858168	0.885846772899848	0.650386018214753	0.0946292899342219	0.654657307431908	null	null	0.273501255162389	0.6834119468187391	null
CBWD2	0.103545440638982	null	null	0.11037012490122698	0.40445346880203903	0.389186958116517	null	0.10935196146655801	null	0.643626232968314
CBWD3	0.177790765741099	0.19748051175495301	null	null	null	null	null	null	null	null
CBWD5	0.8126208485249001	0.43966666262537	null	0.5741036096475279	0.5526605273502501	null	null	null	0.146910770369486	0.597076008496942
CBWD6	null	null	null	null	null	null	null	0.41739947722618104	null	null
CBX1	0.6589847831299329	0.7539076648177929	0.695264896449985	0.695264896449985	0.6918307791862359	0.695264896449985	0.7138877196115291	0.6892437517836751	0.695275217568011	0.7065286468238922
CBX2	0.353697614633903	0.31825861086671803	null	0.509681834517706	0.239000343132325	null	0.6067871581629259	0.725602414354562	0.609673719584446	0.934962077047956
CBX3	0.175236284381475	0.388678594850275	0.43153906035546	0.310611777866028	0.316864892252329	0.110768013331889	0.0725584451264699	0.056703050232142	0.11075468339692698	0.110768013331889
CBX4	0.31278304438470395	0.417466795277469	0.560024718339956	0.542247592457197	0.765805533306759	0.623816951822951	0.499296542497012	0.489991815963439	0.12038535359438199	0.926720657185601
CBX5	0.102589491019495	0.174842031275095	0.0953230458106165	0.0777363505435784	0.0922366528074249	0.09224931701780802	0.105925326510159	0.0434479978776611	0.40579043124583797	0.09224931701780802
CBX6	0.12562710270925398	0.111981052166822	0.254152888471704	0.0840840580829315	0.0866079850483302	0.0307239387493463	0.0493199048507111	0.0374848731093181	0.068485896407482	0.06877957464669701
CBX7	0.24718012569395104	0.5713136924984821	0.320502617865243	0.4794327247081339	0.7448215036397009	0.382113338751873	0.30927641429386	0.5892857091581299	0.533940872801156	0.315045718703813
CBX8	0.24495663809410398	0.665473097897847	0.6744589960841011	0.6320000381357421	0.6202634523106619	0.8509668316158501	0.8509668316158501	0.918258129268173	0.6625673018179681	0.8509668316158501
CBY1	0.0193027968561447	0.0471278296213202	0.219653041061074	0.0486681667050472	0.0471183316944952	0.0471278296213202	0.0471278296213202	0.0937862027960636	0.0471183316944952	0.0471278296213202
CBY3	0.742827378885268	0.568628799937952	null	null	0.27934877933440694	null	null	null	0.51372404235392	null
CC2D1A	0.28014291132793395	0.377985456504476	0.312799853874699	0.0472290856828868	0.16166498119138198	0.0445083115994023	0.0590188891557425	0.0590188891557425	0.33508594913221096	0.0590188891557425
CC2D1B	0.153859060701706	0.18441665406642002	0.125787517895642	0.0900614476878458	0.0438444122736785	0.17966703445058896	0.09402025367604401	0.0469683211980089	0.262980360911915	0.09402025367604401
CC2D2A	0.722306934925672	0.847345280857576	0.270686582528132	0.472694009820695	0.372956404781174	0.751079391013838	0.270686582528132	0.5535515322807549	0.101102137810845	0.28676343770184004
CC2D2B	0.690071103060278	0.690071103060278	0.508444300960466	0.531763465375042	0.716677372969506	0.9161557204615441	0.690071103060278	0.690071103060278	0.8805459187999859	0.690071103060278
CCAR1	0.429540285988522	0.553185854331352	0.732814088993047	0.45403221046476794	0.866597639619742	0.8302514854460171	0.604343324622777	0.46390868011535796	0.42254328713868894	0.607877310903966
CCAR2	0.8665989121134859	0.913503883902155	0.7898677852212609	0.9111257394798291	0.7476962993710909	0.9410603944205931	0.7961303215930401	0.93383243299845	0.893220866843328	0.913503883902155
CCBE1	0.808701349641746	0.92542132474089	0.133887379798491	0.6528083108474089	0.8727987330261942	0.9210810533463331	0.595526525182668	0.672716694904301	0.831044636676728	null
CCDC102A	0.0577053938485498	0.151487843263201	0.8420390307282328	0.538127783365265	0.981717479251602	0.934883741809563	0.8417524058087249	0.5471074153065	0.9589674102546891	0.812468951971318
CCDC102B	0.429600722104872	0.946371546532482	0.637863619001969	0.5104219124957079	0.227318925759136	null	0.5103233403409261	0.565369790312235	0.545645922180413	0.49467946115459294
CCDC103	0.323207122840393	null	null	null	0.26072743620253697	0.695691294444478	0.291924494666331	0.49718779621453	0.784614012552716	null
CCDC105	0.0781268143650571	0.19646582299068105	null	0.6883400032058922	0.092582033521284	null	null	0.14422067957361498	0.8371150126523009	null
CCDC106	0.5379834915025661	0.682199436262991	0.682199436262991	0.682199436262991	0.44469511932573796	0.682199436262991	0.539855199865302	0.6987364191881751	0.735358335184111	0.682199436262991
CCDC107	0.12644336204485399	0.209540968066054	0.209540968066054	0.314412307416151	0.116623560177048	0.209540968066054	0.125002218320452	0.140727713100951	0.10710245850173701	0.209540968066054
CCDC110	0.20464189653019701	null	0.8671125748286981	0.379073271074041	0.146511357228405	0.8676807017342909	0.6193987657426011	0.286771608916333	0.23564386586293698	null
CCDC112	0.375106924999	0.08137361437883502	0.24376445892532003	0.36822475607323496	0.26850434068353	0.24376445892532003	0.233315392843568	0.0806711830256973	0.265856569254586	0.160919503331238
CCDC113	0.199723504955099	null	0.0443266926296235	0.18550712989874	0.317253650917646	0.125477189487881	null	null	0.0288075946406818	0.584594122828155
CCDC115	0.10033043443898	0.44374211592254104	0.420197469004307	0.406694902760986	0.410841795632239	0.420197469004307	0.0781325072660938	0.333096527934026	0.065216116150053	0.420197469004307
CCDC116	0.8834234699657371	0.9856791521509731	0.399946061951692	0.786352338641182	0.757978025646206	null	0.403677411883167	0.466972099943626	0.7725409595655229	0.7592156124251931
CCDC117	0.7562204006086579	0.533181990840892	0.5725060055109019	0.26661729320623895	0.46034177427852707	0.417170590744505	0.521856541384831	0.255905126965625	0.47642286336524603	0.14158369034496598
CCDC12	0.060053561390688	0.7424490249806179	0.42364927980724393	0.556921738365247	0.815824581941846	0.474905671453295	0.301849881653438	0.303926219136192	0.21900982958181198	0.42364927980724393
CCDC121	0.275392944554699	0.275392944554699	0.31259262466005394	0.604177108612865	0.0816218906153263	0.275392944554699	0.275392944554699	0.256286871065575	0.677701096253142	0.275392944554699
CCDC122	0.24608792744218	0.263435319413238	0.20331639572220198	0.133284774859086	0.753108968702017	0.6383462477782199	0.24885593878972304	0.299488857715093	0.238836735196375	0.6383462477782199
CCDC124	0.26586694601315597	0.1327296857288	0.42502991394404904	0.26087300043675604	0.453517535558031	0.22098018885664802	0.348528241748088	0.123835104755354	0.45995315366607004	0.423314972999525
CCDC125	0.140847774625514	0.584329003250259	0.613626728208696	0.20169858851498002	0.268112898484277	0.0579046057428234	0.136038824068825	0.136038824068825	0.09121630178644599	0.219097578260453
CCDC126	0.17707348810664003	0.20836683340152398	0.237695757568478	0.25011739878467704	0.39273459031301095	0.392740628281316	0.237957127331371	0.31900414124893395	0.39273459031301095	0.6226716260249681
CCDC127	0.158761991270026	0.57726796404558	0.338713665034612	0.309358436138284	0.451617185937036	0.47101833014037797	0.184830630942535	0.34423357451284997	0.0915502835559195	0.567602008831738
CCDC13	0.554189684472531	0.554189684472531	0.783873092822317	0.7504769989952341	0.636337540461162	0.554189684472531	0.554189684472531	0.39354558801509404	0.5259317399879461	0.554189684472531
CCDC130	0.9037096947180091	0.58822900357136	0.692199570355425	0.314811818372776	0.467465001483449	null	0.58203859324035	0.7102234404420219	0.35999536020180395	0.656949418281148
CCDC134	0.0840669111432159	0.0825479615395904	0.017136697692803002	0.27805053990580897	0.0326778108486735	0.0224633751157134	0.0172433589573414	0.280199027341227	0.0224571946365874	0.0175157033676296
CCDC136	0.042516796288178005	0.472688823695387	0.07624031075660401	0.167553329186181	0.0762448051611705	0.362985033842998	0.16060901080635198	0.403862600778753	0.429520174078369	0.220988441637303
CCDC137	0.140965973528012	0.386224812223637	0.17260741975483201	0.535975248181353	0.0938713416692887	0.453951859978593	0.199295396219968	0.254417009314614	0.486913834977543	0.765037099526373
CCDC138	0.44507850932690096	0.5903415797440539	0.513203818779721	0.285397032006867	0.23324292560419102	0.28052131490838694	0.513188193153695	0.36999916314537196	0.3106593266193631	0.430716674709673
CCDC14	0.9998626404328219	0.942890909814137	0.9916515147179571	0.972561765506095	0.9831341732114641	0.8978096427319291	0.991371950154102	0.991321787861793	0.9604868720666461	0.999462289969698
CCDC140	0.9512981625722141	0.307290252093317	0.23350806230562401	0.43490463421680303	0.389373830846663	null	0.22851813895576503	0.130595875733519	null	null
CCDC141	0.6420432918355501	0.414341117240142	0.158781067071602	0.567116634457178	0.13991220678402802	0.454756148657771	0.15961852577560998	0.44429188665698105	0.36360211258706004	0.781809712475366
CCDC142	0.25899370611242	0.15080792451521302	0.15080792451521302	0.15080792451521302	0.34723003068341196	0.0908797921180335	0.4726306155509461	0.527194481653113	0.323012032436841	0.15080792451521302
CCDC144A	0.12704654907466098	0.179944197926241	0.179944197926241	0.179944197926241	0.181218819101802	0.29867094082932105	0.179944197926241	0.179944197926241	0.250532911928347	0.422571734496497
CCDC144NL	null	0.0038496057908352	null	0.19205495222960603	0.0290888301566125	null	0.0124198961162413	0.0743516278618469	0.0245465657322038	null
CCDC144NL-AS1	0.49308860184196296	0.49308860184196296	0.49308860184196296	0.49308860184196296	0.49308820306497403	0.49308860184196296	0.49308860184196296	0.49308860184196296	0.49308820306497403	0.49308860184196296
CCDC146	0.859979311167396	0.517592722871698	0.629175050001776	0.9047713438849309	0.55911294489867	0.9269644251787551	0.8650012206111121	0.7896126737504201	0.6879212356548421	0.8650012206111121
CCDC148	0.0747584227626604	null	0.107898869635056	0.495503774646132	0.742472492276696	null	0.136613065170232	0.16684151051604001	0.10707729144657198	0.20753974530933603
CCDC149	0.5678830576228779	0.534184565573866	0.51962787012117	0.794488002438517	0.544142674399303	0.6876636397790029	0.509514020471447	0.689049115614671	0.7670819012590079	0.514247118877923
CCDC15	0.126112064079425	0.7434633777198509	0.3542121992156	0.42455541580631395	0.833705394679462	0.344086673089995	0.266762516188767	0.36951721494378	0.14038643793540698	0.344086673089995
CCDC150	0.9443883436921899	0.924600957692476	0.8045357735876278	0.9649974326649341	0.8677371213242379	0.977667335596987	0.7478932201212479	0.850402368610321	0.9420045924411609	0.977667335596987
CCDC152	0.17738646433948896	0.22885762349697697	0.21175333541081398	0.3850486611359821	0.13904627791098098	0.22885762349697697	0.21202784369733102	0.41606610895565704	0.365554984859911	0.136761225078284
CCDC153	0.33476656592905796	0.6279958280194661	0.775887209694251	0.720061521235756	0.719291275024707	0.6279958280194661	0.473390698274173	0.9070085984206601	0.537398738861283	0.366787753297483
CCDC154	0.606146532742065	0.490314529033016	null	0.6239021576800279	0.88691786524745	0.8925342291741879	null	0.897320075248538	0.512020952477439	null
CCDC157	0.32693114527355893	0.34610190772036603	0.228473491162797	0.49227572062356	0.0207924219542148	0.36130517836627296	0.228739988111599	0.17019768611262803	0.39837246026932105	0.34610190772036603
CCDC158	0.333226065124984	null	0.579196655068604	0.743034302654014	0.0981377689234871	0.33377506085490005	0.41337027932070897	0.798536789097288	0.5826454819276911	0.256094086521998
CCDC159	0.737212799808065	0.664149784490843	0.753337580558891	0.6706403415814339	0.7408255977953181	0.450022762060799	0.7547115659246411	0.849541299633724	0.643650735833479	0.664149784490843
CCDC163	0.5130631840004221	0.958309526958957	0.406204583218783	0.9324332256266039	0.373280359639561	0.6575687969146229	0.4623109095463	0.27066321032951	0.741008369690904	0.7835982193633629
CCDC166	null	null	null	null	0.284815504845473	null	null	null	0.745076532185306	null
CCDC167	0.425276627651448	0.30510007002322	0.804157294416282	0.253011967019328	0.512711405048913	0.43467135244613697	0.9634640011711021	0.20299626004268198	0.43466761658804	0.564357828397485
CCDC168	0.454007647925969	0.718283370162649	0.6448168018431011	0.44203212274666204	0.727020413020981	0.22687711057832996	0.454007647925969	0.5892101382027659	0.315026085854831	0.612340897888567
CCDC169	0.000846758074780905	null	0.383128962825814	0.0106876846763644	0.10990023342685198	null	0.273625019989499	0.00038984855670503503	1.27515212927422e-05	0.103526315020316
CCDC169-SOHLH2	0.00485723573003994	0.118712003699922	null	null	0.0608480311782687	null	null	null	0.00022591367087871898	0.153836629020172
CCDC17	0.11578965177790598	0.104704919518575	0.7559692094647621	0.892945245996132	0.505463050363854	0.38105035392472103	0.755711632537557	0.594031033671202	0.53917762457744	0.548365467475294
CCDC170	0.63854635208189	0.44826232049336107	0.534934676434695	0.13865417994846302	0.6915622225169991	0.507678647220173	0.541410790081995	0.145184198539668	0.788136626420891	0.434838884296802
CCDC171	0.4212023880119629	0.640992157605279	0.474348469320162	0.459820235177657	0.5474159172019379	0.50277279918457	0.48713670206117293	0.605898823724533	0.9364723031296991	0.709502221740322
CCDC172	0.677643785967899	0.86098768658009	0.63512751897381	0.6288163456244621	0.653562292911839	null	0.635310299099927	0.67774727160073	null	0.90834702851439
CCDC174	0.995299768935133	0.998689912619496	0.8929337310065649	0.918085183337772	0.82172494852493	0.9875678975760269	0.988896313406313	0.9955306045422779	0.9993071976527791	0.987473053276924
CCDC175	null	null	0.11900182582879	0.22707630123357697	0.0166354850023536	0.498806379952771	0.069839350894517	0.126517190307675	0.236675340113356	0.0294145675370408
CCDC177	0.19643745900870302	0.258650948419645	0.0947408734544699	0.40620196330516894	0.545875683831572	0.0601824959424612	0.095003156574202	0.252574763127564	0.321268547179077	0.18583736534497197
CCDC178	0.326448370849959	null	0.0233818084875781	0.0855512729691489	0.151472312162165	0.15539787258314802	0.0222439973755951	0.168968263154611	0.5165667215341501	0.0960619571285903
CCDC179	null	null	null	null	0.7998185904183259	null	null	null	null	null
CCDC18	0.16917109558965698	0.21803836501834803	0.0983426010808584	0.0989465553519599	0.24592999767353502	0.22899360278307895	0.18347499180566698	0.16758043020915803	0.238863218729385	0.21803836501834803
CCDC18-AS1	0.083550364306562	0.083550364306562	0.083550364306562	0.083550364306562	0.083538118506514	0.083550364306562	0.083550364306562	0.083550364306562	0.083538118506514	0.083550364306562
CCDC180	0.7284454019018459	0.605667063761416	0.7284454019018459	0.9591093366350021	0.617033474967603	0.5262689510164121	0.7284454019018459	0.9763128882039159	0.51872652792039	0.7284454019018459
CCDC181	0.751423267293215	null	0.591805957563654	0.536047297725965	0.551881484725281	0.13317933625619502	0.6045074632913829	0.6081070928454001	0.862821378238023	0.5262591354748261
CCDC182	0.199606872557966	0.462014877758188	0.530958131629598	0.203260679260558	0.599154893362288	null	null	0.521927610969578	0.135213856951554	0.48734436465947495
CCDC183	null	null	0.967864045859413	0.390671992468241	0.8160094912874891	null	0.896116439134571	0.812247946012371	0.532268131478056	null
CCDC183-AS1	0.963853934819928	0.963853934819928	0.963853934819928	0.963853934819928	0.9638621622430459	0.963853934819928	0.963853934819928	0.963853934819928	0.9638621622430459	0.963853934819928
CCDC184	0.45940917274010395	0.717743452884608	0.426678934425141	0.45113995227148707	0.8314841140392559	null	0.432343211295807	0.5678630125575771	0.306030508281558	0.27971461255359303
CCDC185	0.20470546776843998	0.18403147467100603	null	null	0.15049444306379	null	0.0375213532961345	0.11559781914500698	0.16784135915087198	0.280702061539153
CCDC186	0.24513247757201395	0.597611445099016	0.474349088071519	0.172748203206008	0.23190727205814898	0.474349088071519	0.505643322864899	0.20360916318612698	0.639952067781229	0.644108874209365
CCDC187	0.6116876739532521	0.519506070923905	0.519506070923905	0.6978927766591589	0.271912177307885	0.527217312814535	0.516646138283094	0.75644650786266	0.48897262273919107	0.564137629770459
CCDC188	0.6887074531146489	0.645412935976205	0.5442198322353851	0.772785125394011	0.16065219310299403	0.529112991579341	null	0.631545194210011	0.551261051985163	0.10037394439153999
CCDC189	0.324430185245299	null	0.355786701505806	0.20693668614684102	0.10727138879752099	null	0.27516429983774104	0.20571983355012302	0.213896122853748	null
CCDC190	0.23856306758342802	0.125495103379869	0.273033314771929	0.669649992004569	0.616767293900336	0.22100736613069003	null	0.31461250941174	0.7518995029204258	0.5206594933184651
CCDC191	0.260055739003067	0.48948288504890597	0.48948288504890597	0.44965801227444396	0.500872759001418	0.890929032101199	0.6391310027574821	0.751581566149933	0.190197146870915	0.48948288504890597
CCDC192	null	null	null	0.39769853509384007	0.36153613238542104	null	null	0.53792195087765	0.23257731504800896	0.43608603046941297
CCDC194	null	0.23065805869895997	null	0.309702590797665	0.045848497959644005	null	0.3918189809931	0.137184806864144	0.895264857013866	0.37035300110763403
CCDC195	null	0.20715678754955802	null	0.48128229897273206	0.331204028110239	null	null	0.829461363681972	null	0.396017194112003
CCDC196	null	null	null	0.2410277897614	0.193964342586941	null	null	null	0.820223861793364	null
CCDC197	0.954022042814584	0.9559973775529841	0.889083460032887	0.732916076652108	0.931899250974917	null	null	null	0.990010043730177	0.9605087583904971
CCDC198	0.500053162108522	0.49618180889198293	0.4543240675778689	0.206470655619349	0.32716416245353097	0.36434621162507796	0.454260043431315	0.49097555744458793	0.571844492564307	0.34587677222144203
CCDC200	0.7684602653435509	0.458435087718927	0.458435087718927	0.458435087718927	0.44144059784273	0.458435087718927	0.458435087718927	0.7577853821869859	0.458432697945961	0.8021159973127879
CCDC24	0.853313722916332	0.8065744783760419	0.617207709408756	0.48543873468003007	0.572664412693732	0.8065744783760419	0.6665419351759699	0.594804777444631	0.617300530654437	0.8065744783760419
CCDC25	0.25898739364051604	0.299206036518769	0.15877912429245	0.146132917115528	0.7538108839543269	0.299206036518769	0.27943651660488394	0.347401326870482	0.172320714424627	0.299206036518769
CCDC26	0.823228530906153	0.823228530906153	0.823228530906153	0.823228530906153	0.8232424187293051	0.823228530906153	0.823228530906153	0.823228530906153	0.8232424187293051	0.823228530906153
CCDC27	0.11670355870923199	null	null	null	0.35732038627217405	null	null	0.152946333252743	0.596097871505966	0.266741425184394
CCDC28A	0.22313091230906698	0.269571876735057	0.31289680966949895	0.571608852715991	0.513589400591523	0.24389759777636397	0.527981813263349	0.7311927488543131	0.541661596749201	0.24389759777636397
CCDC28B	0.27040766921725695	0.33408554012202	0.33408554012202	0.37565846098020794	0.135356088619738	0.33408554012202	0.22596749803296398	0.156599828611798	0.321049395476448	0.130120272727233
CCDC3	0.5535878943655931	null	0.10984634539428902	0.41389181839816397	0.337847577644641	0.323823539590269	0.15368554969915801	0.34195157366324797	0.546551583896331	null
CCDC30	0.2568662064049	0.175732992873241	0.419828777594781	0.534617568083847	0.5722473630442819	0.311957861852156	0.41992240237046297	0.535978379808922	0.0138587552631122	0.503380067574155
CCDC32	0.13221100839190303	0.13221100839190303	0.0463470414910518	0.156514974718356	0.0709133605953266	0.555512168670771	0.0229924389948926	0.0320042964999615	0.343018220074886	0.0299948127167071
CCDC33	0.128848914442191	0.0537255511302998	0.0334737002680927	0.254653186748116	0.120416259571803	0.271479022767406	null	null	0.160677542761505	0.05547110502001401
CCDC34	0.781484560670359	0.420739751785484	0.792417231184253	0.9286409627326658	0.6103876737728571	null	0.777430184621756	0.9859539878227529	0.8240570756407041	0.670170374034342
CCDC38	0.25510237403841396	null	null	0.19086789910108398	0.7144863368051121	0.107156270425002	0.5321323180218379	0.35028046123158	0.0990299203580639	0.053925489768853
CCDC39	0.925032365410063	0.9145907240310369	0.929553135863817	0.9730161317246591	0.8251118991130241	0.870185296884675	0.9145907240310369	0.9145907240310369	0.869917513643585	0.971025429114021
CCDC40	0.475957793443742	null	0.449452245269548	0.5967488069195419	0.4544396406770901	0.558059700124354	0.545972526549983	0.40115742285043	0.507032489418971	0.363661026257315
CCDC42	0.9304491719352921	0.9608328201363909	0.673084811643838	0.9827167126184091	0.841970172532141	null	0.7120653989724559	0.845138408053098	0.8121777227469801	0.976666953282038
CCDC43	0.748267950712392	0.53371513610206	0.5676704059597479	0.8111842414369941	0.815195210880125	0.53371513610206	0.474830561213429	0.9060248041129692	0.540226771285092	0.53371513610206
CCDC47	0.8069175963311059	0.6707878679805239	0.6707878679805239	0.6707878679805239	0.745787043111788	0.6707878679805239	0.8703720313470891	0.7279648250217241	0.9393801154964221	0.6707878679805239
CCDC50	0.141925818313716	0.124797545857181	0.255167681075425	0.294416645850046	0.494762040526878	0.153898200399099	0.412468228439871	0.295857034692109	0.11475435012625698	0.153898200399099
CCDC51	0.9763540984435659	0.906172030626621	0.992903604396768	0.992903604396768	0.995487724661833	0.992903604396768	0.9981852141032169	0.987677299250472	0.990555721187468	0.992903604396768
CCDC54	null	null	0.35509246826604	0.764696093113052	0.8857953489703398	null	null	null	0.8513229897210771	null
CCDC57	0.9934335348255591	0.992006839038058	0.646885540978216	0.994889265567928	0.976082961659417	0.8897232755059379	0.824903686493401	0.9691537232419309	0.6284239000291121	0.416925537445971
CCDC59	0.256840378827918	0.510592585868603	0.6293869292172739	0.3397366824334	0.263655887917078	0.13997102537774303	0.433151647047141	0.40705390770859	0.561273241212201	0.43080694500158795
CCDC6	0.29722708684256105	0.1592534000145	0.297966089742449	0.0747647158161116	0.127140588466013	0.15414100747739198	0.497302654893927	0.130650093120568	0.346503769910454	0.4017733883795229
CCDC60	0.750391250878566	null	0.4826703506993061	0.7428219649237429	0.7865654648724509	0.8577868665294941	0.482645967927182	0.649445173372957	0.883323265767442	0.612864613319608
CCDC61	0.0184779756392464	0.123758600957797	0.00038890903165080296	0.000313980772091501	0.0406548688253118	0.0356379883076835	0.0432540142746761	0.0197853082274569	0.0570655285617551	0.00720306141671618
CCDC62	0.8895017076691779	0.742675824384163	0.984048897225061	0.577488074702854	0.5707165804123671	0.17308357951726097	0.984169105717448	0.74869169188266	0.14846281671891798	0.663163172978952
CCDC63	0.9298542840417791	0.733806372045752	0.901403350345599	0.9722493096680022	0.431426506600594	0.9682829334073579	null	null	0.48471985718293703	null
CCDC65	0.354473188644936	0.257627306211618	0.103881387739783	0.5078101239913551	0.0839838101577192	0.198488498963353	0.257627306211618	0.124082839988786	0.131429433969169	0.257627306211618
CCDC66	0.669699594677098	0.490423306522566	0.9640547762634141	0.842592034696414	0.743786030317419	0.46650019959012895	0.927491827812366	0.9005404793523879	0.766818611255213	0.79621284772348
CCDC68	0.528405710187759	0.789252904569112	0.48915779746442495	0.7332977339469549	0.381314001785919	0.5347749379357329	0.46799268380183295	0.642309863320379	0.940743370989479	0.7629157315556321
CCDC69	0.172308212674159	0.0083933125268416	0.196342086604	0.37900307888409895	0.0661291492092883	0.17585222129877304	0.12610835157303	0.23954084169662	0.0756596018803169	0.0417822475244833
CCDC7	0.298190295357291	0.0219218738608204	0.0984892076695134	0.35595526525810295	0.342353372328524	0.13622119655986	0.437178831759556	0.5918009393859209	0.23334857492999497	0.13622119655986
CCDC70	0.8536206127867649	0.69787875246841	null	0.6744291336284279	0.637992317116488	null	0.901909861105363	0.6456978933594251	0.41471679335116995	0.50054438386113
CCDC71	0.730233777164435	0.793837620451996	0.7064036403288549	0.7064036403288549	0.803433489000333	0.7064036403288549	0.8286779422008209	0.737450911118583	0.801596835971646	0.586565261968702
CCDC71L	0.5785793640052139	0.5785793640052139	0.8881169950825	0.38213422596744395	0.7222450886086931	0.5785793640052139	0.656380601005764	0.666341051548539	0.7788403717266741	0.5785793640052139
CCDC73	0.18515058317369898	null	null	0.19090601036668498	0.65140025772581	null	0.178651069312182	0.152985445075871	0.591472588070792	0.116486476055326
CCDC74A	0.38367878810834205	0.33735656204540404	null	null	0.17222882301906697	null	0.0845189013027441	0.0244062811366904	0.0515952281620073	0.11173926408155901
CCDC74B	0.540432684347678	0.250451882385273	0.576001004478227	0.451974080740803	0.22113303988905703	null	0.576106698482463	0.7686140120301279	0.718537114986628	0.310110265488454
CCDC77	0.00623923747032376	0.00718453848109334	0.0691693581102671	0.111438002411026	0.0116021879818982	0.012970818121463999	0.19640701029075303	0.12219316473038198	0.0363239981871252	0.0209067409223852
CCDC78	0.76845726831499	0.6750663161660101	0.6750663161660101	0.6750663161660101	0.7041182700418811	0.54351485853911	0.7696493908661001	0.756596708369057	0.7528911529202791	0.616362711082391
CCDC8	0.5678789966326889	0.476109031459135	0.9453284075747241	0.483587976811216	0.504791917591366	null	0.945577538769106	0.5089531277315229	0.846922893562734	0.64591113716223
CCDC80	0.9201271528091041	0.683349964218866	0.539792386465435	0.39722147255320206	0.0868614140939458	0.49495956523982704	0.5662140303084511	0.409541801292595	0.443459348189369	0.552922012535312
CCDC81	0.202042599483053	0.104137054697644	0.5552238653254771	0.44420598991364096	0.260935485673385	null	0.552410157908728	0.676718632913245	0.7589785714781929	0.47809352846286796
CCDC82	0.901730924007417	0.594391694011626	0.9442933658518899	0.8245476955462522	0.880276862812981	0.788520804670746	0.8865385752790099	0.925778475191816	0.822645953976735	0.788520804670746
CCDC83	0.9117164534638008	null	0.506030051477756	0.839029661170138	0.749720270886581	null	0.780326153240508	0.689019668057663	0.739423938628477	0.53129120960551
CCDC85A	null	0.8517881247322071	null	0.37373420628894893	0.7718421051433809	null	0.548175383200531	0.7190461746137571	0.39337062398889294	null
CCDC85B	0.678016287993754	0.6372383306432429	0.492859015652899	0.492859015652899	0.5320565778457109	0.492859015652899	0.6888798473846899	0.7047011421712219	0.6825647495003461	0.7783926409030122
CCDC85C	0.488646817676437	0.7452955829165	0.54939306384511	0.7045020820462728	0.659351648612832	0.8837881057402242	0.7156915349192672	0.6025511580773051	0.857927714969228	0.662160271404036
CCDC86	0.587187003857559	0.587187003857559	0.236500700989867	0.597789361628823	0.39877955915544705	0.426624969341189	0.5874626203888961	0.576519270818506	0.926348038123819	0.587187003857559
CCDC87	0.155694179555197	0.016887667950757	0.582269674868201	0.614143244754546	0.11968114967879699	0.028564074306857996	0.44452261706730395	0.391673474856472	0.339100282415352	0.15607729817871902
CCDC88A	0.9889853017482741	0.9423388747984709	0.9482405432129691	0.9169380861584749	0.886615900449978	0.9423388747984709	0.9680475905703569	0.935277418622427	0.8452916875303671	0.93003213908351
CCDC88B	0.377954968813058	0.5608069508995689	0.170745385975001	0.170745385975001	0.12039022028388399	0.251745623714759	0.132507902658818	0.0228379563163889	0.22128761708063896	0.0161977493101111
CCDC88C	0.8329195505515319	0.5630615173456099	0.6928220925413421	0.644437479854091	0.8157777805351389	0.6276416696301059	0.7825271895814789	0.841515183170592	0.972705182028968	0.6977575404811039
CCDC89	0.3955828550863679	null	0.40434341799553797	0.71733641785548	0.30641202613495694	null	0.404211361075664	0.338449189657859	0.38441801453373103	0.288718423723678
CCDC9	0.761344734159246	0.566857499676564	0.466671658125052	0.3602161595649579	0.760672227767227	0.861941928794297	0.522243625295111	0.7426687933121741	0.8436247435943459	0.566857499676564
CCDC90B	0.5283620104025301	0.6066718421086321	0.544391296603596	0.4629466988541421	0.7144011161862179	0.36685092347674	0.5512431740903121	0.5034461618180079	0.7218239689064259	0.574365818739228
CCDC91	0.343160998768472	0.62963570991854	0.24612819168248198	0.347650171207161	0.6676413452227971	0.5031364957598771	0.417174076924492	0.20868470735260103	0.567074996720408	0.42595164922209905
CCDC92	0.527903964951115	0.4501437151269361	0.413302853215622	0.378948773038476	0.6786490186822041	0.10796388975662101	0.31367329482517	0.40027851023950106	0.432842865234289	0.468256168537889
CCDC93	0.499595285419837	0.7778264420762131	0.601836850561948	0.374989152378606	0.352004241990299	0.0843213856657186	0.34568305352927	0.34568305352927	0.45018151627774394	0.34568305352927
CCDC96	null	null	null	null	0.798013734823682	null	0.5965776886601479	0.6586580916438161	0.625478434866798	null
CCDC97	0.633816967098333	0.862890060416783	0.9585407697209329	0.8393524667618171	0.7571202457061371	0.7401785062942059	0.9822218998845649	0.6409835072784921	0.935480329867035	0.862890060416783
CCDC9B	0.513404622307204	0.46270773217420896	0.3054901802526	0.802506668444034	0.7445825100217479	0.44821592775552294	0.29797504991813106	0.514595038089823	0.24644874283266102	0.47220394542728794
CCER1	0.24806295665478698	0.136160908243021	null	0.230325026746964	0.580911919459535	null	0.53126895552904	0.517779999773948	0.5079985612651591	0.30264258194502597
CCER2	0.342780330388813	0.157016683829287	null	0.198954294131413	0.264604847072788	null	null	null	0.1071610409806	0.43101085128286204
CCHCR1	0.38248885678943606	0.3216881835671	0.6449488974514229	0.786426382416977	0.6836120130151441	0.610989040072561	0.497332207625471	0.497332207625471	0.25085855811576	0.528290115499794
CCIN	0.7031527437448859	0.830262682640577	0.953632916555461	0.47173469025867604	0.414648774957115	0.39434410692007704	0.9117568031734671	0.306931863945274	0.467071491743334	0.686201363049026
CCK	0.6709680668617211	0.795867589606511	0.6874694436290121	0.8012415924950009	0.851196055934456	null	0.392551747030259	0.7586293919756079	0.41336818271351294	null
CCKAR	0.785685953897427	0.5756705821366911	0.527225081773962	0.8240996871209151	0.921919212695256	0.963362898538771	0.904316025491629	0.844978470971222	0.898381172105071	0.9599363258956669
CCKBR	0.0997673326230145	0.139012604403986	0.0394144178626678	0.0703058757179254	0.708065547593751	0.445433103881321	0.0392041896609309	0.0802810702583555	0.18642097377123198	0.136447923844397
CCL1	0.0997982449831843	0.0394957112237185	0.771715249011432	0.0365839865881672	null	null	0.100261511116143	0.11959805219193499	0.16966033549288198	0.791390847766909
CCL11	0.142249350214472	0.7034183932056031	null	0.39440372727949796	0.234684764444528	null	0.269656457417253	0.202589621343189	null	0.613309099617537
CCL13	0.346173822532728	0.0394784028019762	0.00894223043235735	0.154113952128109	0.0338071913964456	null	0.0627433414476908	0.0649723592444761	0.291773431471461	0.0204043225291949
CCL14	0.45351713877986893	0.0287023943216519	null	null	0.0166145076602781	0.42116248382070703	null	null	0.011482751899432	null
CCL15	0.0283638682336721	null	0.017369365706934	0.0556054875400507	0.17987851353042103	null	null	0.0995029736290245	null	null
CCL15-CCL14	null	null	null	null	0.0301783137758399	0.42057417402509206	null	null	0.0114388381314771	null
CCL16	0.00872779339732292	0.00836427923325526	null	null	0.0477438401804975	null	null	null	0.00841069881539609	0.10328510528682999
CCL17	0.620305272961495	0.101734290997284	0.444186144165425	0.8741053449744591	0.44737958139157896	null	null	0.0538286321480685	0.0630732688282856	0.0519625117897097
CCL18	0.6810083955744761	null	null	0.7383955448600631	0.231863200308089	null	null	null	null	0.0242011315861333
CCL19	0.8036985802698441	0.307446171800671	0.551606590629341	0.5502541867183821	0.5174408313204171	null	0.7376304020519191	0.32172759813005103	null	0.668380891363139
CCL2	0.878638739200614	0.7272772901827641	0.334906974988027	0.44945879979453707	0.279115706330539	null	0.47781785537897103	0.813575467366584	null	0.237161582199247
CCL20	0.993145918704569	0.764960355561675	0.9078333017013721	0.8131713813502571	0.9358789564908729	null	0.9981387658070829	0.976525631439767	null	0.7265584203149821
CCL21	null	null	0.814579016113891	0.7167519696288491	0.346653517386081	null	0.39740386495443203	null	null	null
CCL22	0.575831067108812	0.281087472650416	0.401829943008379	0.5874822514072939	0.6178103446366391	null	0.6809618114649441	0.45889672526206104	0.640026097182114	0.10099249603960499
CCL23	0.0879539913916242	0.0283362973317262	null	0.0291185275724051	0.014833769520953999	null	null	null	0.0469425215495889	0.0291968899113055
CCL24	0.0346190191193803	0.582904659284989	0.0126315985253939	0.24297941415257202	null	null	0.444847519303004	0.666108232348202	null	0.0578763726141195
CCL25	0.00606700687200867	0.0819067705173442	0.267324358814707	0.0928901409137919	0.0223616664152915	null	0.26703683220660396	0.6249040720616429	0.0737806807277632	0.608109734906643
CCL26	0.6156434823391109	0.873835369807865	0.445135908181815	0.597315665822852	null	null	0.251109451736314	0.49118595723683095	null	0.828353741392256
CCL27	null	null	null	0.7295086082867719	0.915658359084415	0.740604032475625	null	null	null	null
CCL28	0.913589353615702	0.9136880416250941	0.9687385347717451	0.879491909841237	0.888993652017712	0.9491871138841109	0.9675178350855089	0.742010321362399	0.9491969816385999	0.894716205013659
CCL3	0.315042469375164	0.315042469375164	0.7181323915042941	0.875009955616174	0.283885076078799	0.315042469375164	0.315042469375164	0.315042469375164	0.295889377985228	0.315042469375164
CCL3L1	0.317897801094375	0.317897801094375	0.317897801094375	0.317897801094375	0.317888055446456	0.317897801094375	0.317897801094375	0.317897801094375	0.317888055446456	0.317897801094375
CCL4	0.229407382456125	0.50048002692533	0.33573280792854493	0.349269137452587	0.25964153882791696	0.124800159344697	0.124800159344697	0.124800159344697	0.190379525989417	0.21515160328625602
CCL5	0.0765854982506335	0.0765854982506335	0.08324761614607201	0.11844407647606099	0.160872562622181	0.0765854982506335	0.0765854982506335	0.0765854982506335	0.0765736437202491	0.0765854982506335
CCL7	0.768121567426241	0.670382188587169	0.47314905621578796	0.2922779536613139	0.23882439047118897	null	0.7232569836714811	0.516532706061627	0.323628654851177	0.548646849865576
CCL8	0.114069708185995	0.613091262099855	0.134260667024871	0.43480138186448997	0.0324437392412867	null	0.0273132254774091	0.164779527955573	0.188105036166147	0.185556214658636
CCM2	0.621067192334024	0.404445715963866	0.47934251827753405	0.859815080800289	0.718101445534146	0.558840551619506	0.494318890448595	0.597913667766018	0.629193661169083	0.622879188616821
CCM2L	0.34868307976585305	0.744745170997178	0.8290518816462711	0.79701243139585	0.32850824265231604	null	null	0.4556186692589871	0.543064509336123	null
CCN3	0.868931997011249	0.868931997011249	0.868931997011249	0.868931997011249	0.868945762635211	0.868931997011249	0.868931997011249	0.868931997011249	0.868945762635211	0.868931997011249
CCNA1	0.233719697897702	0.688221599766658	0.20556526805439498	0.0439487568306981	0.24693584916566397	null	0.137388968950955	0.43092026382067894	0.398203691099824	0.12026310675318799
CCNA2	0.30710874385738296	0.21090007223193802	0.296980778776675	0.382718856475931	0.163994135314182	0.21090007223193802	0.20521301443164497	0.392643858510077	0.18908541588542105	0.21090007223193802
CCNB1	0.35845871692093795	0.6457662523194799	0.0594918419635884	0.0527659578584	0.108154398397542	0.20791877329218	0.05971055946661499	0.0499122199641968	0.485884888724838	0.0648031397049755
CCNB1IP1	0.767296564901215	0.916582607263888	0.8655287210229979	0.8140925873089581	0.889427985405425	0.916582607263888	0.66637857812883	0.67443299398773	0.9649336472027591	0.5216216845627241
CCNB2	0.8057167756831171	null	0.32065731623973703	0.46041634380191104	0.918081805454774	null	0.320422601182222	0.45970964461130204	0.53003561916585	0.598235855057155
CCNC	0.473988442526564	0.606617874083359	0.29198106005782	0.15159459122098498	0.30475360444480604	0.29198106005782	0.558597811823407	0.165831875603249	0.267718226699867	0.241305504849765
CCND1	0.0447033696079313	0.31423110233421003	0.33141235083090803	0.29598723443834	0.6853159382715229	0.31423110233421003	0.42339615700837796	0.527658217821971	0.33312724414342304	0.863482144109485
CCND2	0.5010579051588311	0.623759876396943	0.904194621959155	0.803450730073972	0.7995917275879209	0.623759876396943	0.914366154636772	0.920404599800231	0.750360147469552	0.623759876396943
CCND3	0.5084776525874749	0.410791489205364	0.0727566433992934	0.250487457841406	0.0238374793238475	0.4320447782166211	0.6928188457928741	0.39309003981263796	0.506010127343202	0.635759251347026
CCNDBP1	0.9741306077275	0.9741306077275	0.9199928390693821	0.9383737854070591	0.701095950661953	0.9741306077275	0.9173733806158442	0.9741306077275	0.9563555057921679	0.9741306077275
CCNE1	0.391106270780576	0.41221624600722295	0.318972993367655	0.8508009791324301	0.24145688627847697	null	0.318736427858081	0.251423672173334	0.15464085202366798	0.22489531170687302
CCNE2	0.26511130098763	null	0.286396345055574	0.556898706017277	0.666301073366617	0.37817487866956206	0.442805269846719	0.6383993609966679	0.424960331976976	null
CCNF	0.597035353122078	0.428835883507264	0.6947040648387939	0.560054182600163	0.19903233152124103	0.428835883507264	0.594647830910775	0.5299497942144911	0.559587904132921	0.546846752758835
CCNG1	0.587513111886533	0.5529963174916079	0.554920361997005	0.5494940046555921	0.6690558490622089	0.658336874088043	0.5297393529443879	0.594599378859857	0.5439391020822439	0.6538318750769261
CCNG2	0.0305118016894995	0.167300250600675	0.0958817981189734	0.0376654166237982	0.0306125300250873	0.00645850103790979	0.107489245670216	0.048872911592806996	0.11782070119412899	0.0113160177701083
CCNH	0.4638499277689	0.5648578913248421	0.482545051760161	0.29462881940405106	0.503879039808703	0.5299546518161901	0.872627924045394	0.588236512108252	0.507395656221886	0.5648578913248421
CCNI	0.7991265491346949	0.8902835234994592	0.647786264216927	0.604107611744413	0.354882587998512	0.647786264216927	0.741280742098873	0.7905527798193701	0.8463854715460509	0.6212838122622379
CCNI2	0.0836247897888436	0.27409420936023804	0.346856276031081	0.39672266224459707	0.52039889655929	0.27409420936023804	0.3470284103207801	0.31603220580531	0.278250936463441	0.344331036153903
CCNJ	0.48900786348460706	0.48900786348460706	0.667900681543244	0.674773001237312	0.48900722935241	0.48900786348460706	0.48900786348460706	0.48900786348460706	0.593193833991376	0.48900786348460706
CCNJL	0.3646959538357539	0.827939894548601	0.47658572477931604	0.840703166113915	0.692134845627148	0.7541910673649459	0.857077712857013	0.785471300510948	0.5933178243065661	0.8770181972554592
CCNK	0.990700543373155	0.953041180334445	0.956061112172948	0.5858558448974179	0.84319107204215	0.9706143894217328	0.8725238346332759	0.9405147336131691	0.9764862945113191	0.83481873735112
CCNL1	0.12784931402682098	0.163505498719036	0.212341695028361	0.0775367560102707	0.507079959203905	0.21430768056048102	0.17178477920690696	0.0600293591085542	0.114259613001939	0.0162959565349337
CCNL2	0.41434574333363705	0.16959531769413597	0.0354169273837468	0.0657664139497737	0.0433270908170429	0.0338912867800728	0.0239519909645801	0.0346942816841855	0.510661602218886	0.5683166467533299
CCNO	0.868719856500313	0.907493948435667	0.37324467449606896	0.7943479527887859	0.8785662268406059	null	0.7610733083412958	0.864975024382484	0.5949309996941889	0.6916647020727651
CCNT1	0.583828781243542	0.37655493360738895	0.90364202856919	0.72272911987213	0.867976508997712	0.6026799872950649	0.904638154664828	0.769736925412264	0.7281724745554209	0.7599415612570479
CCNT2	0.263588201126218	0.670581932124289	0.691602166542764	0.726264346673408	0.665361382236085	0.388339842884015	0.610154492269071	0.856563023025742	0.342028805775005	0.388339842884015
CCNT2-AS1	0.45208207748054796	0.45208207748054796	0.45208207748054796	0.45208207748054796	0.452079325750724	0.45208207748054796	0.45208207748054796	0.45208207748054796	0.452079325750724	0.45208207748054796
CCNY	0.645587333883879	0.7982602632330509	0.9113999031723291	0.73540904558006	0.8030737580507791	0.796245077262959	0.971864054505257	0.849417687544956	0.882535743234265	0.8243922110013591
CCNYL1	0.0906924211992986	0.0376283850454196	0.0567618518519596	0.552105946051932	0.19166248978545497	0.5477943553039021	0.0569758299136166	0.45324535934600896	0.37669018030330603	0.18319849357065196
CCP110	0.522205685787718	0.904369174657686	0.530828745481312	0.7025721319382271	0.730780027315228	0.8747650712533359	0.42683087440610296	0.723041506423832	0.778687886944941	0.650590880186814
CCPG1	0.337943697768715	0.698445443479698	0.698445443479698	0.698445443479698	0.8203462033062651	0.698445443479698	0.639240106765814	0.650920644201722	0.712175918038984	0.698445443479698
CCR1	0.30841380976155897	0.182625473784094	0.35523578054929705	0.20328749576012303	0.0799396772899352	0.182625473784094	0.251664618455659	0.02899957287915	0.0235401034713162	0.182625473784094
CCR10	0.0381852212179712	0.10458165234627301	0.0585004298101224	0.0585004298101224	0.00524065155665054	0.0585004298101224	0.0179064488850455	0.0565741790582107	0.197419930442413	0.0585004298101224
CCR2	0.0894229918750516	0.49210237127304907	0.318390074677123	0.0650505174794835	0.283288250246348	0.14398747116276198	0.354898739424493	0.0731038381299113	0.299614042191659	0.0157067819571362
CCR3	0.181248941969195	0.155970823758702	0.326178529587222	0.129462403297342	0.15249332958548903	0.29701488121509495	0.237250688323332	0.18771025878015	0.0250819999794972	0.0972014701245724
CCR4	0.674269519487371	0.577927142668539	0.8332609253666121	0.8923441290331771	0.778846837726645	0.745869170358088	0.8381139767955079	0.8946787440895172	0.9135846801912719	0.905830641022032
CCR5	0.0767866457064363	0.0767866457064363	0.0401583655273105	0.0344044878278032	0.0372134439072986	0.110071843758985	0.1987869659529	0.0539333163100657	0.177193461129136	0.0767866457064363
CCR6	0.921839878008907	0.9421244359333041	0.9960081194939292	0.997391576016236	0.970228258169239	0.993079495042497	0.993079495042497	0.954958609630848	0.9923362497057859	0.993079495042497
CCR7	0.405981941716349	0.131822341814038	0.7347585140727628	0.31687218751707	0.6951587623918679	0.241309459905404	0.7377044313629209	0.20925294826116897	0.253221496078814	0.267296967617001
CCR8	0.8367897269074799	0.8367897269074799	0.9084783018712971	0.9704313996499191	0.7971530661532951	0.8367897269074799	0.8367897269074799	0.8367897269074799	0.662045795582155	0.8367897269074799
CCR9	0.254624857150001	0.32192247711713	0.22522920391371398	0.355744253810125	0.30364128174364	0.235152168843559	0.30206541958232896	0.22492962727883897	0.513870661005891	0.32192247711713
CCRL2	0.18715235370705605	0.10746239740852302	0.355428170352431	0.331166065276971	0.23882401312666	0.12832462040599701	0.24037273231838602	0.19080167218913702	0.286729900691389	0.0295470078717516
CCS	0.166326523090838	0.510333246505992	0.145486694940048	0.145486694940048	0.35027227280331297	0.17633498028185302	0.551317753312768	0.739185599036765	0.10486596062195	0.238560630896696
CCSAP	0.0182446649232228	0.0395638063902529	0.132350365527018	0.0630353043887613	0.136813749623918	0.0395638063902529	0.128648519171445	0.121871903213591	0.0395551539118698	0.127728969060227
CCSER1	0.31196788282171695	0.31565263388743897	0.6106545150063821	0.6970712743828289	0.6044479931325529	0.479301387960985	0.745494753897751	0.6782295939835971	0.542369582567389	0.507295233493639
CCSER2	0.167848884667793	0.346720221856696	0.543088533591877	0.174704847066168	0.46477810205685294	0.182396343056839	0.49956648124434	0.28169827801850394	0.295716471452296	0.22677701494321
CCT2	0.4809927888970689	0.85432452617113	0.216266218966752	0.35886256012524104	0.622295822844781	0.9010846148173729	0.23294891957255104	0.27485639652896104	0.192228554619625	0.643842234378165
CCT3	0.502423697037135	0.46331847477288296	0.4430201451507971	0.31727713836188803	0.5335823478493089	0.4858170758136521	0.456257114769323	0.775540136267523	0.45203957815449297	0.685792618471061
CCT4	0.457934409067313	0.656227393348312	0.525849670195363	0.592366544154309	0.787099345678775	0.5781729485055699	0.5311997327402701	0.554124263253619	0.766605294472407	0.5505017490396861
CCT5	0.772327385221885	0.439521467903437	0.15897314161454998	0.231811547930489	0.443238485354017	0.39566853910825	0.331626272517443	0.469264782019622	0.408976725460476	0.439521467903437
CCT6A	0.40393926623885207	0.39209396315052597	0.39209396315052597	0.39209396315052597	0.46504049119170504	0.50326118181262	0.37899485567932106	0.51651479328043	0.30034879762334304	0.627998762990104
CCT6B	0.209965323080827	0.6013733176497421	null	0.7362307067879359	0.25234724152991395	0.391479484498229	0.129527230914424	0.178105502647615	0.44391780411046206	null
CCT6P3	0.45092915009819895	0.45092915009819895	0.45092915009819895	0.45092915009819895	0.450926332827639	0.45092915009819895	0.45092915009819895	0.45092915009819895	0.450926332827639	0.45092915009819895
CCT7	0.343412740488919	0.31206984176503605	0.650801355451075	0.652514381253878	0.16166115908953302	0.0922037882847768	0.6259234103787571	0.629753501707706	0.657698787402438	0.5354368421447371
CCT8	0.6699476660643872	0.969308986707205	0.9075306969763729	0.8186641691031791	0.7885533877008629	0.95732907696301	0.9449417832938141	0.983797291715412	0.9362776178571859	0.997907988951129
CCT8L2	0.38360154284668496	0.855888264456654	null	null	0.716039457720691	null	null	0.42838762091096794	0.0785978548286884	0.455441095269818
CCZ1	0.631837746563278	0.6385784884050479	0.364592068813344	0.442769722678767	0.390546296511496	0.6385784884050479	0.364746079288636	0.48251701537846603	0.409315656374826	0.417411572395361
CCZ1B	0.006205837926415579	0.0109836646797347	0.0109836646797347	0.0185736719569223	0.0109798417620239	0.0109836646797347	0.0760610723001239	0.0499455635275929	0.0109798417620239	0.134986111119304
CD101	0.39455283562925103	0.31379137553145303	0.13095931767932198	0.340845278185146	0.23545053962453302	0.31379137553145303	0.394452964333797	0.141393346465171	0.0894991422542997	0.560651043189803
CD109	0.8386618456670929	0.964691074680923	0.9419628018805529	0.971136943653803	0.931071228346138	0.9564292373949441	0.914266979403332	0.940694635179359	0.911534409102771	0.956979846380162
CD14	0.159168954162798	0.383805062662435	0.0158341119340438	0.201625905453296	0.38347204954371994	0.0981609810501805	0.21160745876565	0.297939523343096	0.307673826428613	0.0977521096359796
CD151	0.0290232082130059	0.0113033857212525	0.146329387085298	0.0332769273415928	0.00415323554163255	0.00379137800841672	0.353416593430711	0.00272326348422803	0.0033281093556822103	0.0113033857212525
CD160	0.641235663641833	0.513347488967886	0.513347488967886	0.265244354584047	0.5932429982569921	0.4993926524933471	0.513347488967886	0.607862964499093	0.14070611810497102	0.42860207808243894
CD163	0.486290562337951	null	0.522584605485512	0.643274954765025	0.48879991436747106	0.26930807059557604	0.201535566135871	0.160951847805057	0.0660456726993941	0.675286583494354
CD164	0.0787140415581683	0.0808320493869873	0.604982520569467	0.106017711661069	0.126867991672544	0.23692653776756897	0.13594051816494301	0.0987306596027612	0.5180557344808799	0.5478642274814779
CD164L2	0.364134814238995	0.391536454981485	0.571118967009878	0.50781557345077	0.494489940351352	null	0.251788193236936	0.46403573482160204	0.46202319727825997	0.205568868081453
CD177	0.280040843850937	0.537457081239934	0.7497435630414521	0.587922457646849	0.314836514580018	0.44919977780991494	0.29683999736402	0.277074677721204	0.7574768799708391	0.906857837177573
CD180	0.9319612748496708	0.7927181121903429	0.878011742253077	0.902035290311525	0.843630292427842	0.851730297731294	0.970085836059213	0.8922467021256909	0.7139916377213851	0.754049456885465
CD19	0.641330644710969	0.863038061925987	0.499577692877576	0.532908195091316	0.27583473605912	0.5467227649215399	0.41020878022838503	0.528412398405971	0.376713365768528	0.5467227649215399
CD1A	0.9362238383455859	0.9369326445623248	0.9721156708210629	0.852737168510031	0.9365038375381399	0.928362039093737	0.958117372666273	0.925503521002609	0.902078375746814	0.9869081074193041
CD1B	0.5175521780950129	0.427200172203439	0.663042389160898	0.685585606998529	0.7516694434640891	null	0.752486990670643	0.730250505993371	0.683644233545957	0.8492459834700459
CD1C	0.397495095074936	0.395123012542594	0.7129098361681551	0.776273146777063	0.70854694471662	0.970143344273015	0.8007239769679341	0.919483065059173	0.7309230350468159	0.434944181550618
CD1D	0.760275519740473	0.9419071037395219	0.9974869185040041	0.9735727794128901	0.7684851971274391	0.8722035564985591	0.981348662393989	0.9230135214113209	0.853531246007739	0.9299882646336509
CD1E	0.41060966740975896	0.401729270757137	0.27044204685873496	0.688618302541369	0.562502186230498	null	0.483229317663052	0.779410584742631	0.595366120706146	0.541734361885687
CD2	0.611572578588327	0.857439038159771	0.737969686646267	0.916683158752342	0.7272406908459571	0.448031011628699	0.796400425125055	0.3880345692709	0.41059600991076795	0.794793092767402
CD200	0.8448491501127641	0.504604741405483	0.305312371628965	0.474376499703876	0.419570338693358	0.41724906849562504	0.302789319895653	0.277933508801333	0.35279039659200495	0.41724906849562504
CD200R1	0.48163472247319805	0.20695709532693	0.38675957304834097	0.245790597318216	0.10243739900492098	0.374396073412794	0.426918420757573	0.282605957340211	0.329338635991207	0.367945818017102
CD200R1L	0.0064121236837081	0.008643224448143859	null	0.0589910441458432	0.299608502960168	null	0.15029785244825597	0.0767744699534342	0.069904936137114	0.0135183912781681
CD207	0.7524899379476891	0.748174055831612	null	0.778546427147363	0.414441398523821	0.482298923155247	0.420351994948194	0.7409899659159871	0.17228129147675303	0.866434037175035
CD209	0.218807838637895	0.0165856530420143	null	0.579795457158401	0.0191838604802315	0.0787191649233086	0.12281235679932902	0.276069873272758	0.47404316202980196	0.219061941017367
CD22	0.845536587957298	0.8422616407450859	0.626782913263088	0.9516950266597299	0.890727338048836	0.6050536560458349	0.9002012437231549	0.931594294576609	0.8019608402439341	0.945398260018948
CD226	0.44993344710886	0.33141561331417896	0.60810737151075	0.42639328683357003	0.6059957303959549	0.33141561331417896	0.170764778077933	0.44892124813209994	0.0510755128081281	0.326337276978226
CD24	0.864638933242259	0.7667971406253041	0.90597794637237	0.950972995270191	0.8699059478129592	0.916314314545553	0.8912072504349008	0.9472913495057471	0.835147666531447	0.871620701314307
CD244	0.6555542682302591	0.6528937795876371	0.8323605598227181	0.902968478384511	0.5947756556861551	0.885682557179624	0.8825737576805469	0.9646006940494759	0.755086065940128	0.920970979896618
CD247	0.863511387732341	0.558902007910966	0.37632908854596897	0.6210081216173621	0.35458011637669606	0.597260750457205	0.5760283047515129	0.42816904995378596	0.738102442873184	0.711235569292962
CD248	0.194628611373452	0.194628611373452	0.197651759664067	0.26775606741735497	0.15664860877879902	0.29643755147281603	0.170440926501191	0.23896191456251398	0.517927244407118	0.194628611373452
CD27	0.24629887842845197	0.173153673144841	0.278445693848648	0.0202627714246441	0.276613630836634	0.0894165649383672	0.158608079770194	0.0409774938939681	0.22838336763161102	0.173153673144841
CD27-AS1	0.655435642443974	0.655435642443974	0.655435642443974	0.655435642443974	0.6554441433761279	0.655435642443974	0.655435642443974	0.655435642443974	0.6554441433761279	0.655435642443974
CD274	0.305231409829549	0.0382040812435735	0.00513052045728581	0.00528698550453821	0.0790971240390955	0.0382040812435735	0.0046914613273724	0.0024824109698463603	0.0485800425872697	0.0683850015157704
CD276	0.665894727003661	0.921437795791516	0.808964149284482	0.7037775349764781	0.549444725540766	0.718936605907737	0.736165392837407	0.7599790243679279	0.618708605759672	0.6612452185141121
CD28	0.37397487256776707	0.70253482039747	0.889318118065833	0.557602433897653	0.8752999957674341	0.578134961188097	0.52239639098191	0.600015606392566	0.8202344403563909	0.29160379061534003
CD2AP	0.601348846475523	0.8067240757099471	0.9350867076504691	0.642478844784338	0.86945185904402	0.9195914703298871	0.941785103924766	0.922906737191913	0.6595982293373629	0.815881814721765
CD2BP2	0.35226769166185995	0.44256323153652294	0.33668650306394504	0.445344966279355	0.4666306163086621	0.5204375606056509	0.310479953162727	0.29971181084738396	0.42547505219338105	0.536828033134085
CD300A	0.473198460548127	0.13934571201183302	0.306164504487833	0.3764306911101671	0.720539977850085	0.152974823286647	0.28594728494649296	0.33973768326745896	0.261774110948796	0.173001187784643
CD300C	0.7788668624325541	0.6413490199488481	0.744091132993083	0.442992478180429	0.798518987745245	0.855442038114457	0.7438412261220241	0.678949201148747	0.87088494281065	0.937351523166851
CD300E	0.7152664102084321	0.9331322933755791	0.6677856412662599	0.780833021714948	0.9682599897111659	0.830448096386932	0.6158469097750411	0.7177028830135942	0.727763220365277	0.7949878746240759
CD300H	0.9699112053700469	0.9699112053700469	0.9699112053700469	0.9699112053700469	0.969918602180164	0.9699112053700469	0.9699112053700469	0.9699112053700469	0.969918602180164	0.9699112053700469
CD300LB	0.8959426894361501	0.6680049212371689	0.891398998557208	0.927984588494167	0.5967470985316079	0.776496743826282	0.7542360260849971	0.843853224868862	0.3685713431543429	0.8715998320173679
CD300LD	0.9394986252170229	0.761177217517327	0.680439607039786	0.8576607799407729	0.97172232156515	0.8962871131963108	0.91454503377725	0.9691841710139321	0.830350686497325	0.91454503377725
CD300LF	0.8675829400894399	0.84153984668834	0.9153057339166871	0.961313260412491	0.77716775934994	0.84153984668834	0.84153984668834	0.8274217717569491	0.466575626103749	0.84153984668834
CD300LG	0.20302070324470003	0.691867465615526	null	0.778995025776749	0.652590245694407	null	null	0.762277907609345	0.834332885367361	0.826790014806244
CD302	0.683903702633204	0.498970595394173	0.662956921205919	0.569927836800866	0.659684785372243	0.498970595394173	0.8641216401007171	0.45948945441394395	0.759754661710641	0.498970595394173
CD320	0.13103829208984802	0.0257342239093863	0.0640503541758144	0.0776833585565047	0.0808839479384739	0.08377615486928999	0.0612057886303908	0.0862196576861994	0.105133221754885	0.0375117071356022
CD33	0.518204813535703	0.697362604293743	0.411382775353045	0.423802564005872	0.406404338215311	0.22332031889208398	0.4384500386242029	0.46120687269319804	0.48062242013119305	0.461775486157707
CD34	0.297141872250049	0.0579710610396871	0.148436582002048	0.271823278058252	0.0934480684970703	0.16985496465583	0.12115529648025399	0.26967143137337396	0.117252521629896	0.16985496465583
CD36	0.8098865474880941	0.6842351915130329	0.762814243445972	0.38365822885201095	0.763593082277236	0.816703993245447	0.45130275718727497	0.537917764978738	0.77678062705478	0.721987177051908
CD37	0.108101825225274	0.283885425337671	0.16885888245987898	0.32944519425979496	0.36982597369839204	0.399958327151341	0.21457035376534303	0.199169600208279	0.103530796191939	0.283885425337671
CD38	0.80408352734077	0.757582670225482	0.254798031250649	0.446699423847979	0.9290403599203431	0.31719023030384896	0.22072271459142997	0.542013662058567	0.670157949925893	0.389748462679378
CD3D	0.18301573944792499	0.375282056275011	0.432752470585194	0.5571800882984239	0.7304142065100899	0.432752470585194	0.24283755364542398	0.533911978871464	0.768062188226958	0.526162549068597
CD3E	0.474581124477363	0.493636316055173	0.6917392862784288	0.5937318180266049	0.28205738384896195	0.450943980370418	0.6915306136013989	0.42472870561213893	0.6378359263963249	0.8030844243718779
CD3G	0.350200436166541	0.265440425855907	0.126841657204305	0.349668365057218	0.0641343008533257	0.0849067603577684	0.178450891252083	0.20952962044460896	0.167799529777263	0.3516093646948811
CD4	0.810886072486655	0.572414150677938	0.847017983088571	0.7894066843308291	0.8148105191818559	0.572414150677938	0.973823305330683	0.754585402164064	0.7598805061209271	0.587979784199424
CD40	0.38693834092708707	0.87430445962365	0.8096143729584541	0.7153667031631871	0.915426871072498	0.327341486717194	0.8827398419968789	0.277790398844475	0.864668160883911	0.909368980232194
CD44	0.0363017290485438	0.0984893817798589	0.0265601052242477	0.0241150366517392	0.0660168806440764	0.156846237617502	0.0247715197495518	0.00950596750285697	0.0699974719563031	0.10036119702457501
CD46	0.410725368166134	0.5069783016465871	0.475946530612978	0.623598253708708	0.7760271248649641	0.460921199817663	0.82423097076579	0.34499182074006496	0.42104486917199296	0.252241516429052
CD47	0.335921083265558	0.10699548362646401	0.8082550040996541	0.323821747078897	0.28506835865313795	0.451050616572707	0.820202921402539	0.311805785443695	0.512797324548182	0.24686285043924
CD48	0.175106690744173	0.36945460036484795	0.8038570985769591	0.6895552060183691	0.40621143990432	0.36945460036484795	0.726874231834937	0.641823632658215	0.35232823517224604	0.579115337166435
CD5	0.141120745603479	0.0344224478166848	0.493628504863364	0.0141383686570504	0.0995970580929089	0.23959332262396899	0.479664497563756	0.0405157571984359	0.16401956531535	0.396262387093176
CD52	0.9359260486552501	0.676919461285791	0.6688975032870539	0.780786696995562	0.6409936274639461	0.608455302032215	0.664507928499217	0.6197354471050551	0.6084614038391178	0.608455302032215
CD53	0.907955886503621	0.343281568409411	0.5088384402101089	0.58911420227831	0.559877899994947	0.6978663311870471	0.8047239921829781	0.54140440634204	0.493106599435771	0.6028589448345351
CD55	0.37649501118255896	0.651727478930834	0.19543353822416198	0.615384662325935	0.187516197740894	0.0811746126076709	0.0443031219767675	0.144761404079524	0.28629361326869296	0.0796081908277203
CD58	0.465557789232364	0.10037265940348301	0.569116577323415	0.331027030832109	0.18922999518819297	0.210462073843042	0.543809558528096	0.500236648805794	0.146732873340539	0.569363193053964
CD59	0.041164152868231	0.0651824044031349	0.0129385388170544	0.0191345206729958	0.39003485904987606	0.0651824044031349	0.0145034071410397	0.014176786418903	0.72673161417501	0.00802061841560334
CD5L	0.403949867250826	0.8231465984693359	null	0.38302306747789006	0.418638139130034	null	null	0.039011050385102004	0.128352743204378	0.321600550705612
CD6	0.442503242558873	0.326934067900953	0.33146990288063105	0.47078797851820203	0.492115610445949	0.492173356253911	0.325601067150755	0.564901174329764	0.651800897083503	0.39265267564848205
CD63	0.20743797220191101	0.216059349068953	0.097850066369679	0.057261492393399005	0.185482526294546	0.0998222215294336	0.17575629880691598	0.0750085305577242	0.13510259214071402	0.097850066369679
CD68	0.0508474165745364	0.0508474165745364	0.0508474165745364	0.0508474165745364	0.0187161895803334	0.0508474165745364	0.023101312504444003	0.021982366137816	0.17219161330048002	0.0508474165745364
CD69	0.556702481400732	0.5962563782050889	0.875397372861315	0.652018782645772	0.7435973589673119	null	0.47504794540123	0.6882059186191272	0.851786008905904	0.50203937297783
CD7	0.0361829714063875	0.31629467208722806	0.0523977481189283	0.039491991760641	0.0463646865077006	0.0531109452299205	0.0550298069242784	0.0501543000599492	0.0442499644122967	0.20452690625306197
CD70	0.782542971467087	0.686908463393286	0.806911208941322	0.545830687859586	0.49333951471432297	0.875517207307171	null	0.478378488170491	null	0.378440507956125
CD72	0.287863956466995	0.109331699595021	0.0763145641419962	0.25225796598732797	0.0284483018089689	0.1822948346206	0.109331699595021	0.177102795523955	0.184273543015328	0.101824453231929
CD74	0.8750379486917891	0.724100537571335	0.680982242616234	0.622807520888661	0.7199208867398129	0.5733754964008609	0.6180496288407621	0.5450930980092139	0.5293924706398421	0.687150011826583
CD79A	0.35599617116378096	0.74360042273093	0.664017555542456	0.7293061927890541	0.564766370854539	0.670493265677593	0.537867939417452	0.482414193746373	0.296605773521189	0.6663124585978609
CD79B	0.38438822178143606	0.24398969919917396	0.158622957133979	0.185082948254814	0.19262052007439498	0.24398969919917396	0.33893173371404	0.181802573178195	0.24397714666632803	0.190434840764712
CD80	0.778494378491345	0.565104844778772	0.812769149373894	0.8573017808116609	0.273780003597164	0.565104844778772	0.705808106462768	0.334008739460108	0.565108568070764	0.7270015178367869
CD81	0.790738663268756	0.7824642577008891	0.642699577358087	0.594081787896398	0.807412096787557	0.5084094651089439	0.629464805035135	0.5664971207485849	0.7806765046834729	0.7543473567371608
CD82	0.0775173256258408	0.0849602543463094	0.119672787490246	0.0950209937796511	0.0523976652969199	0.0415708628016556	0.107659001933116	0.0710538643096221	0.19015005272649801	0.0470410938605835
CD83	0.9186718195879109	0.9898936587957671	0.9768574315137729	0.846063960623766	0.931892367908462	0.9377064466724271	0.9813247266470321	0.878458796381782	0.8939999192898249	0.805787406775617
CD84	0.226989769421592	0.226989769421592	0.190966637608534	0.0254020158394585	0.22376149773665802	0.362046666992774	0.0502727331261088	0.0984362411265465	0.33344263796754303	0.6591422893648929
CD86	0.29506301872344204	0.2326625337038	0.18253781066913102	0.22238915875266801	0.23281583118266602	0.10593924588209501	0.14388485628231001	0.21028948205641898	0.5766246858953621	0.06293142139682299
CD8A	0.449612749312281	0.576248169915491	0.5272214087463349	0.47436504517746203	0.547509735719748	0.172188585756756	0.28737876580706606	0.174860857828889	0.326409768355084	0.0908412023624473
CD8B	0.11652063937389599	0.193633850416781	0.311835242249672	0.166590305544254	0.112337871820185	0.0835697229848266	0.312040721443057	0.0692260831465639	0.125125876628056	0.5607164012389051
CD8B2	0.46137139376069297	0.7288477718430408	0.515545366375702	0.49442936254614295	0.638978291848745	0.6392423795464499	0.6597970658544849	0.9087722756639691	0.29320978014721194	0.7757675033517621
CD9	0.849591986194752	0.8650062106248491	0.9434667049868379	0.8547280070916371	0.7824653479753371	0.6980870710242579	0.902729808610991	0.479491023279285	0.9625138823342491	0.787171098623831
CD93	0.84701997829734	0.844376952548647	0.851552611787663	0.9393718418306801	0.956032700978135	0.902745537557797	0.945951997151859	0.94839639419642	0.9930365675266829	0.9965633615572299
CD96	0.24796128827147	0.0241157323916503	0.29645505198077504	0.5081100406671311	0.5449918579512579	0.512050263140704	0.125188611015664	0.217626375427983	0.10377032864571101	0.262769685094935
CDA	0.282084551146893	0.044717539114189	0.49001618884417697	0.439153855793239	0.19215371110158	0.12054727339489	0.43652209228534994	0.35268426928094393	0.10071457336685401	0.42998635214803704
CDADC1	0.277840185853351	0.585050654340778	0.869126330347154	0.576838984132229	0.612530787094905	0.676339839856753	0.93493496763126	0.7477591429114508	0.695447126353189	0.50376351900946
CDAN1	0.9126262968853341	0.7212957120543629	0.96719526277837	0.97521058493137	0.771981002221571	0.611703148653109	0.9345142214655359	0.971659589324468	0.997690071899645	0.834963715574269
CDC123	0.47550770039434	0.472264606361515	0.6569829546870961	0.6569829546870961	0.45230672920530396	0.6569829546870961	0.558131422463294	0.707195164330968	0.9106501894722429	0.6569829546870961
CDC14A	0.400790239464574	0.35489129575164297	0.23795540254994396	0.186891452081375	0.41562515669091904	0.28826017028864503	0.61721118386605	0.363969730851806	0.32580917878216104	0.29696816676640897
CDC14B	0.30130984245853604	0.4272907696299911	0.407613572250491	0.519094045231305	0.640950619151235	0.390880015627604	0.531147549319311	0.33794033661844497	0.216571271903964	0.540463991220575
CDC14C	0.44136450828836893	0.36793503928475796	null	0.249113673607994	0.38477289220202604	null	0.00573061240127409	0.119074141286289	0.24570181829272897	0.245586023629702
CDC16	0.11798525349566	0.0108384996558967	0.0534271215599638	0.212579040017732	0.0117741766574563	0.0710624512182731	0.0615252291281099	0.0355115201402415	0.0265780673043217	0.0119036642488172
CDC20	0.38739370633976705	null	null	null	0.410858209308334	null	0.39744863257890595	0.609102634047576	0.0333763466178765	0.42210726179091496
CDC20B	0.862953927316184	0.90444678118821	0.9439899725066149	0.5911772334921371	0.511463437376569	0.579237575486682	0.887377993122256	0.35865846983111105	0.9803170861175391	0.512874626941431
CDC23	0.901714155199797	0.910832722918575	0.930792639650843	0.6857208270046751	0.913697469802561	0.910832722918575	0.91846813443296	0.774180891903441	0.9937079219014642	0.937046770581232
CDC25A	0.748285279784338	0.778778266828066	0.9334530965810941	0.670427061113431	0.9206032943679481	null	0.903642228532435	0.44474821614462	0.668836729951683	0.108795743254012
CDC25B	0.86717370453567	0.925314047776057	0.915684004773872	0.85428495221379	0.982565232952843	0.929435363990294	0.843187649594583	0.86519720804085	0.811621802489492	0.8276603913172091
CDC25C	0.578351296376881	0.71348291054243	0.417712150713729	0.824334596474984	0.610864837347602	0.3661159271033929	0.4142988381572779	0.7544246029962159	0.826933313038283	null
CDC26	0.834420496335427	0.9492880409314871	0.958364897523825	0.9353879283386929	0.6473263442785029	0.958364897523825	0.8441394898108721	0.966296233770277	0.8639465142416569	0.958364897523825
CDC27	0.33304354453393603	0.0663199824621683	0.104917410162243	0.39386031871373206	0.524316182937873	0.10352194827284901	0.0205448161032923	0.260462579428439	0.632838461302772	0.6853857266912851
CDC34	0.825189720606897	0.371769176592274	0.81182512505899	0.8254248557935141	0.884310585296748	0.7837503055428771	0.814175191909442	0.628894904497107	0.8962884248989621	0.8797870653357591
CDC37	0.7778643312126629	0.596214578971371	0.916148132343022	0.9189535601559359	0.9063540364167729	0.591702239013259	0.8609370551600191	0.9334286855674531	0.29454617095991	0.591702239013259
CDC37L1	0.153309005082505	0.16109594878993697	0.159733022154629	0.159733022154629	0.15837691914973498	0.159733022154629	0.19113839239123395	0.060615611287414	0.10712068852447	0.159733022154629
CDC40	0.745300864306097	0.5748904079149929	0.5748904079149929	0.5748904079149929	0.7076232707218109	0.5748904079149929	0.9554697798382099	0.86481809829079	0.789436341104652	0.931879383898498
CDC42	0.753266611665207	0.38450736037082106	0.485724837920854	0.7487835592837049	0.538756871691864	0.7011721510748979	0.680184277221177	0.593560133377173	0.8086121717423449	0.534571341723111
CDC42-AS1	0.995532649103098	0.995532649103098	0.995532649103098	0.995532649103098	0.99553462173245	0.995532649103098	0.995532649103098	0.995532649103098	0.99553462173245	0.995532649103098
CDC42BPA	0.322695202691038	0.0811553032816649	0.723725557707882	0.897208210714109	0.860706139256792	0.808156472938965	0.782911938583168	0.8340066866232009	0.39207011000054903	0.886030754021891
CDC42BPB	0.988832421236509	0.9377087598212349	0.9647178006433399	0.9268785358022109	0.8770205638177142	0.996399607577971	0.9687542128000401	0.932996744802046	0.9601174913295749	0.9613186299508422
CDC42BPG	0.6981677447920561	0.414693153127243	0.897289863462564	0.839989316637072	0.49600184434614397	0.6751655482664419	0.897021351019646	0.8881197491726659	0.841751067925606	0.9591608160876541
CDC42EP1	0.8190261059634509	0.8786710250611651	0.8990488850182959	0.918459558131021	0.8341122427192509	0.986504967295964	0.928074740452745	0.929711345456703	0.9567274637915442	0.8939139656819449
CDC42EP2	0.266310148224345	0.34068419427769897	0.34068419427769897	0.34068419427769897	0.18866983931620002	0.34068419427769897	0.269094064460616	0.461537316024762	0.6029639955765861	0.34068419427769897
CDC42EP3	0.7853090394918449	0.9610868935498922	0.8589323115875541	0.9828851602096899	0.9439384886588851	0.9610868935498922	0.9610868935498922	0.8955199177204309	0.955978318293822	0.9726059122602829
CDC42EP4	0.256987583268191	0.4321656712822489	0.34535680800620505	0.805444620993837	0.0849713375197627	0.17187146179473903	0.142430754852392	0.43659103764667695	0.437859090994095	0.44224403568959897
CDC42EP5	0.489313170621838	0.9715191497741221	0.704159273316343	0.877306107302506	0.19498837839619398	null	null	null	0.5922866262285771	0.8639436387207159
CDC42SE1	0.293930462282495	0.36253208534691994	0.408160160860179	0.43099115312672204	0.25423824012832	0.36253208534691994	0.41263114628153497	0.11562423485825801	0.446318598650573	0.483723985790182
CDC42SE2	0.391516434778596	0.35574135920744704	0.727253086556213	0.33801820347098405	0.292228193422695	0.292239033899974	0.292239033899974	0.292239033899974	0.292228193422695	0.309823973696353
CDC45	0.843212625226104	null	null	null	0.7589736791865308	null	0.6596557099319089	0.675991180379241	0.6590284099324321	0.7009191108157838
CDC5L	0.341525396530109	0.384743593469243	0.33099719451772996	0.29145051043137704	0.309118434518991	0.32285484693014505	0.331184865915509	0.196572034521872	0.5018890127706871	0.34609790646562005
CDC6	0.20493137481910198	0.0989469005470711	0.41108954600852105	0.114595590922681	0.0896970638807362	0.101703494054316	0.147261185787132	0.327902929205143	0.251475341838368	0.0767078080577534
CDC7	0.21958512774437	0.23934488855033603	0.27550738972989897	0.363944605978275	0.056467817956077	0.22023242655396902	0.512682159276558	0.5153276163642311	0.842369748938754	0.15717361293437698
CDC73	0.34333303904558005	0.493002884262807	0.124358727135619	0.349707843407909	0.625376953826876	0.26060070071294	0.16873389441379	0.390306715800185	0.32326995077443393	0.518807543119937
CDCA2	0.153277872839463	0.103451765771982	null	0.457715022710348	0.112729805804532	null	0.25804630821852803	0.32048027283152597	0.18975117296302602	0.355925338018113
CDCA3	0.411335493630236	null	0.16869938515835597	0.10539492572810401	0.583537144180236	0.32990516365553196	0.16416470382397302	0.0813882704617616	0.569244099846192	null
CDCA4	0.25328186625956894	0.4526402425998	0.48453663530557795	0.55242261247168	0.626028721539714	0.340313984410425	0.36582153407965795	0.478823740980085	0.16144498777306	0.32713914798620697
CDCA5	0.261883852608177	0.4813053330288661	null	null	0.511287975947049	0.390169167840275	0.739254179762949	0.402061007410981	0.49895648585452707	0.615453361426515
CDCA7	0.0173843969938083	0.12158655106199599	0.0917101419835826	0.0540081284531574	0.0287978873920074	0.0356515308568388	0.0837368182503832	0.0634343032099223	0.108597586778937	0.188854754151045
CDCA7L	0.7166159611581221	0.665745299567089	0.850076089790149	0.8656477773867959	0.929024814831775	0.665745299567089	0.8561855736623449	0.578960235328837	0.798821671354491	0.47972807649970794
CDCA8	0.843141958636466	0.9127558611535721	null	null	0.702730134894399	null	0.7453284470194159	0.7409010449956909	0.844729562036131	0.709508568160385
CDCP1	0.7571314730021271	0.792058157763157	0.7573921715550009	0.633090105492185	0.9777818354874641	0.9080307202851291	0.8996608646042791	0.7249270732910441	0.9637635933318209	0.847340270067182
CDCP2	0.617342922165578	0.312459762230492	null	0.56048967869287	0.0119205352435442	0.6250727822750489	null	null	0.0820583707903631	null
CDH1	0.0879697587485182	0.0931097244998557	0.0740281079335006	0.21931121655160699	0.630702164131624	0.395246032401632	0.0716801713645442	0.109220464474035	0.31375987351948	0.371383127175873
CDH10	0.50518930290853	0.0867411502289672	0.39766783209481893	0.370498915997201	0.0918276581915048	null	0.391382212283286	0.0245821970305029	0.142479998844618	0.00880318377333551
CDH11	0.7932255520793821	0.16027766540613197	0.8131834877607241	0.6065135632980689	0.131195387958187	0.854518001214707	0.917385970210986	0.335809630284701	0.374935736379832	0.68900655613225
CDH12	0.43386543085639595	null	0.19630882715373799	0.25558494004057797	0.8114888616468209	0.367918860807917	0.24912622633451897	0.6114115104376229	0.262424982548441	0.405312290847988
CDH13	0.974298565681542	0.981291784098866	0.979932108346332	0.950736897223177	0.941341329223593	0.9973292042253391	0.8713136709611429	0.8573543890129359	0.8829201537921709	0.9847937696789009
CDH15	0.562165366255015	0.37289626645833795	0.6361478602901851	0.5108221596938181	0.631372691118933	0.725753918220385	0.575835764638961	0.43930145175472995	0.647600780423787	0.17484398705236498
CDH16	0.22475014753364303	0.334862511469313	0.0988721085185759	0.15403574191718697	0.5633437762756079	0.00849577682051028	0.173831569922191	0.49579509784703396	0.195242817864189	0.0467612183430587
CDH17	0.651935069312616	0.37674686593946205	0.35517593181058005	0.47558397476890507	0.38069091547964096	0.882957049737025	0.9046072403797529	0.364804025461836	0.8124800267133491	0.563897253851822
CDH18	0.111585908680797	0.041878376558229	0.0668529802599572	0.458017490883408	0.013203626133613002	0.00927997627568168	0.0117411595768648	0.0255177259266801	0.0463473215937214	0.0217813598522775
CDH19	0.905899982978155	0.8472357291918051	0.43584323010877296	0.9244629076131059	0.863240845323955	0.8119964189208759	0.7668292482454929	0.7498552190753491	0.8625237553405541	0.772696231546057
CDH2	0.7847905260215992	0.4238627406083211	0.268913339545026	0.134672806855254	0.5143399611273529	0.439123415236258	0.622592168643144	0.10706222198502001	0.37574171211768603	0.570328255859562
CDH20	0.254464012898122	0.143618720752701	0.0690110343579506	0.332502191734745	0.32035825929527695	0.28488714762465006	0.139827637021194	0.415723781410774	0.0623523293620859	0.398136262305758
CDH22	0.22221770809936603	0.0366137591782776	0.29495319328916	0.604659437056816	0.151487762759041	0.255410239802793	0.21423449059048102	0.491089284038496	0.10722252557668699	0.11994620784216499
CDH23	0.11194572626285301	0.39643898844689	0.251591477456763	0.24052981970939302	0.447503567740947	0.495248245770945	0.607934049245728	0.57064443314511	0.36442157512103496	0.302337233494453
CDH24	0.9438071874617241	0.876215688380294	0.991981256872534	0.9442072401486209	0.955681259402823	0.969904202877778	0.926032311437466	0.8877623628893531	0.734565654802696	0.968255555951479
CDH26	0.28457778214609497	0.19294041602179002	0.226098742151887	0.20149778889627698	0.276293852337055	0.139122158483832	0.122467371087091	0.437754001345371	0.295203086994373	0.42686583784609794
CDH3	0.260048020940505	0.53374993380245	0.48886012127416106	0.0961510120946836	0.268266407477059	0.151564897939612	0.5924826919233149	0.128290774625356	0.152405960116265	null
CDH4	0.822009978067603	0.47022153765787494	0.32626322835516497	0.515218886145517	0.417849116170194	0.9027435072846339	0.458712648658722	0.53215736571911	0.8134223757450799	0.54626072678264
CDH5	0.0253551405998684	0.31467065092458	0.0238738495352579	0.041994025794904	0.0138119387255959	0.284001295350128	0.0237175736255215	0.0329651340282959	0.0214900655090385	0.0270682360196234
CDH6	0.7951626097050759	0.5698482216374371	0.829014089409018	0.7554731110652829	0.957829264260775	0.8661634705293622	null	null	0.8509830692330591	null
CDH7	0.144280794485026	0.238831634181114	0.5474129038422241	0.825947426708322	0.40560004630438395	0.550610516735282	0.20157541515693198	0.370905454445724	0.384052317716484	0.787459362246428
CDH8	0.830802412202848	0.604562681254002	0.937790087258757	0.9300929612360419	0.6513363565176961	0.7714122769678791	0.953064857473266	0.554248404542009	0.9028332048797091	0.9588816619622791
CDH9	0.582686089267423	0.462743155740361	null	null	0.0880993621306721	null	null	0.0800333871642084	0.0259688990556512	0.672596173156798
CDHR1	0.0506576389826225	0.141286497042962	0.43328361330130505	0.631358460914987	0.34413327735752797	0.8050454168123159	0.328001692664922	0.349939242972648	0.28740657329602903	0.6020769311887021
CDHR2	0.6406550775356551	0.714606879564659	0.6109456702246719	0.7662833722728271	0.526765640840426	0.5534215882445179	0.5583071465132099	0.648994698619454	0.410712063226056	0.648510413564246
CDHR3	0.25100819324718504	0.604447516394401	0.147804515912531	0.266531748759123	0.271923559660117	0.558615070039849	0.222559661978826	0.16069529105007402	0.587194541021626	0.0895406249528426
CDHR4	0.8551115407654591	0.845963333679553	0.9064286320043209	0.8678745777680591	0.8913601184336769	0.9501220819691929	0.906738649707461	0.7587689102083941	0.890746565779461	0.991877216473821
CDHR5	0.7777046054833341	0.480372161865914	0.478559143180851	0.6330643410800849	0.492480027489189	0.480372161865914	0.480372161865914	0.480372161865914	0.564916455142898	0.480372161865914
CDIN1	0.503945065336314	0.503945065336314	0.503945065336314	0.503945065336314	0.503945292975842	0.503945065336314	0.503945065336314	0.503945065336314	0.503945292975842	0.503945065336314
CDIP1	0.713242598921723	0.292750754452235	0.600915281518422	0.588455589386596	0.408935999070151	0.39898435874717697	0.39898435874717697	0.446565578293161	0.45577427149238603	0.465235211722755
CDIPT	0.46381650528905494	0.351231457109256	0.25160892652642197	0.25160892652642197	0.0643255082618594	0.25160892652642197	0.40426764856818104	0.16247183001357698	0.333268893670908	0.25160892652642197
CDK1	0.637792437857526	0.523140800949052	0.7087945001841139	0.289581244216449	0.056157758050157006	null	0.7090599527249191	0.33958232672724203	null	0.40986782880133704
CDK10	0.8017946929524701	0.6652854858482671	0.708387075777936	0.9123292112534781	0.606419097449203	0.861999289244592	0.793837749176611	0.733263662196328	0.663735455499849	0.6652854858482671
CDK11A	0.8354993717766729	0.8354993717766729	0.8995635332031829	0.6851648441161379	0.49518991491633796	0.9199410877215859	0.8354993717766729	0.8354993717766729	0.690257687855109	0.8354993717766729
CDK11B	0.6220572331999411	0.6220572331999411	0.6220572331999411	0.680299360262696	0.788768139535397	0.515726076563451	0.295627028166224	0.303400838201968	0.9020801519368349	0.6220572331999411
CDK12	0.789421324142739	0.8709921268378851	0.6914354617482379	0.8958037524511129	0.7824094998886719	0.567851802908853	0.6866683313035621	0.6589130884092329	0.9304527907823891	0.7570273637489191
CDK13	0.8853978835803191	0.863191531824	0.9806997110490421	0.9675156896800869	0.7789044965248031	0.8182764154074571	0.943313232486663	0.945830960050484	0.723296640211963	0.8914749880846329
CDK14	0.0235241921242109	0.0487112611783806	0.0532621253879417	0.143318830760755	0.23495818189841602	0.0487569300091745	0.0487569300091745	0.0604869004494701	0.0025392557066553	0.0487569300091745
CDK15	0.332657590614617	0.309994750372421	null	0.6174199973024771	0.111099377088615	0.122701117999045	0.0434983157694439	0.219669577308792	0.384052853039607	0.569093447356833
CDK17	0.93208939051601	0.5200556277161429	0.863607410258381	0.9758693050065971	0.765703645378936	0.9344176265477809	0.9398514248075039	0.9376876540198129	0.9086147686168828	0.906468761762318
CDK18	0.244920985462151	0.0548584358078939	0.0391508971641972	0.0202007658563654	0.279086531931562	0.00545355657037454	0.123607408973868	0.0442403575406372	0.10513112928129599	0.11263611714444502
CDK19	0.472794856063371	0.114867849345555	0.766901093559615	0.0793496538808451	0.257904233907925	0.257916345385191	0.766637108247048	0.0839075049504825	0.257904233907925	0.0692237442721546
CDK2	0.0167028134810341	0.11547462540238401	0.11547462540238401	0.21451248134510603	0.44593322070021396	0.11547462540238401	0.0237841219564819	0.0483398307499166	0.44901188788186697	0.11547462540238401
CDK20	0.769291565356303	0.89973626423988	0.7285380841107769	0.740097192028661	0.767562581476621	0.805617680640356	0.728299241202922	0.741475826728882	0.870086275875738	0.939072400222168
CDK2AP1	0.245315045663606	0.0724548398901465	0.28594583260427503	0.34134588773404195	0.20344522402884602	0.0724548398901465	0.40250713394767895	0.259460582089822	0.197386455608354	0.32311045065106603
CDK2AP2	0.17946149497070604	0.17840680690413896	0.075195497211804	0.0707442666187544	0.603379021555709	0.17840680690413896	0.07093870423670401	0.0705790755045636	0.119945331577233	0.0539555936075533
CDK3	0.15613224945047502	0.21809637789167496	0.36150990646505393	0.559922985134411	0.356513823283814	0.10338224724306401	0.21809637789167496	0.376024753984359	0.40143563352267103	0.21809637789167496
CDK4	0.511672903071848	0.29661036638779803	0.45435482792745896	0.361700804063996	0.510015377104024	0.29661036638779803	0.430764228103223	0.32286619893645696	0.378968801354492	0.29661036638779803
CDK5	0.903204545249792	0.6847562577127829	0.7283859298932509	0.7283859298932509	0.59636352060491	0.7283859298932509	0.5299103428434729	0.693217499362897	0.43334591021080504	0.7283859298932509
CDK5R1	0.9658353111599721	0.9683707128328248	0.980735564108879	0.9113832374465459	0.913326549868568	0.9112910850463	0.985538887173365	0.9860365516370809	0.853478174559985	0.93964524467131
CDK5R2	0.8893314639767149	0.7703386083118751	0.888728828001532	0.912509956027907	0.585664014702109	0.7563647248989871	0.788382687246961	0.9632273661965122	0.914419948416261	0.7563647248989871
CDK5RAP1	0.79002376102861	0.7088140447204929	0.794148144399917	0.5375088264632599	0.7882624084255571	0.8026917608089301	0.793871234111037	0.41223203405116604	0.41415478127293	0.814248188194848
CDK5RAP2	0.0912891608255593	0.0138593265274613	0.13737689283273802	0.0637488071022186	0.105501229822879	0.0241740073654038	0.0689244786532203	0.0386530268720613	0.0197298334823125	0.0164299746890114
CDK5RAP3	0.92448053095972	0.92448053095972	0.917338878760231	0.9192986450206619	0.9386880969030529	0.530565512306144	0.92448053095972	0.92448053095972	0.9372174960943199	0.92448053095972
CDK6	0.48759625938677603	0.0259503643399932	0.17941670065941104	0.227341153229346	0.21855114796582698	0.137222279877665	0.129739664424747	0.0839672060573097	0.00882587217969531	0.137222279877665
CDK7	0.515288518561143	0.34210326539200997	0.340688410770308	0.181969095496715	0.21111326877097	0.0533524137030082	0.10125335086296901	0.10125335086296901	0.10124032740592301	0.042870480837323
CDK8	0.5499684557186371	0.43209402757671506	0.630615031006125	0.8384455784413621	0.538054059015998	0.783950470885616	0.581869141131465	0.71353456426659	0.6162846482317249	0.8852477978702981
CDK9	0.131640817786663	0.26524876204312103	0.395378135580696	0.22769805619139802	0.251917455107648	0.39801401314877205	0.256110011011251	0.249809110000689	0.32258356808421	0.142144945850633
CDKAL1	0.0557516760375178	0.563635853951237	0.169547912400762	0.274609815714058	0.244098348590941	0.551106620556676	0.165706767381454	0.278922586323727	0.263726762552323	0.16185624663885298
CDKL1	0.0267418575966701	0.14745772540072302	0.0328341429781415	0.18048267632672602	0.0058491188533972395	0.0807519753126819	0.14745772540072302	0.14745772540072302	0.00953558334163369	0.14745772540072302
CDKL2	0.684584314474722	0.478975061500757	0.543180680122482	0.8795158273805072	0.65675377046341	0.91639943927109	0.543241235094576	0.575740571839244	0.698610845807442	0.6807074981705921
CDKL3	null	null	0.675393401116977	0.0853817635145498	0.779925730390625	0.704136797093741	null	null	0.5569486636093349	0.477214934619397
CDKL4	0.299225603182274	0.293286802187643	0.10193517260247599	0.556104854006121	0.7052413576472671	0.23673300330185	0.17487022673065197	0.7350376395009158	0.192708878968249	0.5467147113713379
CDKN1A	0.122013039727854	0.512758244829586	0.36706567278082197	0.233628263896345	0.19022135562082298	0.513651433588597	0.168955179291405	0.293318889903352	0.36266425097188204	0.9180466671469579
CDKN1B	0.0446062815269192	0.572821687987782	0.25731511256705897	0.0492960658420323	0.20757726132132395	0.0829453614909586	0.0699601739001724	0.0699601739001724	0.128979680006267	0.10610193124864699
CDKN1C	0.16940019088385	0.5951048204540179	0.22373567676191103	0.13770050022176	0.39449868290057205	0.169235557803591	0.169235557803591	0.169235557803591	0.22163976560518897	0.585607866049452
CDKN2A	0.518911344950078	0.4705093654664221	0.519433568620655	0.43750593757597	0.272031899034397	0.4705093654664221	0.634439920195929	0.442553971018159	0.620777178889573	0.4705093654664221
CDKN2AIP	0.390126435008502	0.15445861741465802	0.0772415106272903	0.147788073004057	0.603451963330694	0.269138000802437	0.0634112504296233	0.352294667028466	0.258259764265603	0.283617349160567
CDKN2AIPNL	0.956987371756293	0.977916388293729	0.7841936126699359	0.8945969815615591	0.853485171047149	0.977916388293729	0.777008442999283	0.7782442463834691	0.772779800417182	0.9676009904832541
CDKN2B	0.8267821318963209	0.8267821318963209	0.8741940681276991	0.647193255102152	0.867681807214593	0.8458992941428449	0.81892299816808	0.760671476935694	0.8528483844793271	0.8267821318963209
CDKN2B-AS1	0.928176095973721	0.928176095973721	0.928176095973721	0.928176095973721	0.9281876513203521	0.928176095973721	0.928176095973721	0.928176095973721	0.9281876513203521	0.928176095973721
CDKN2C	0.645524009503765	0.30115083524183	0.7036684713455489	0.578606207172923	0.27311706182497303	0.486379936714238	0.340523878409333	0.40393047478886207	0.486379151084456	0.27294113088241895
CDKN2D	0.404449821979186	0.21250433648935102	0.155405732260604	0.5372235928271301	0.305182506937131	0.21250433648935102	0.398338543894367	0.262335850209953	0.26965797567349603	0.322852897344788
CDKN3	0.8559893408012529	0.9984251783888249	0.9712036847697759	0.996971790054355	0.834270139992647	null	0.9713790530229859	0.995543863788831	0.9819159137279101	0.964357381910917
CDNF	0.8941034213270559	0.918721840157988	0.703000934689566	0.628761405690395	0.9194401479500199	null	0.701037961043409	0.8862744780201981	0.8245730328706229	null
CDO1	0.880202683788432	0.9524824343315121	0.387982940603582	0.696684279628636	0.745016995536523	null	0.8318350697246009	0.7620520912637649	0.8023791927777589	0.8916799426398809
CDON	0.18298110506809	0.366806760915484	0.532848132829683	0.531220676368439	0.781442138491561	0.494311195837209	0.5643235188985389	0.492312076178402	0.509522259003419	0.217978246288637
CDPF1	0.0239866449986743	0.050269932155818	0.0946542102067118	0.6729589293276371	0.552741915904819	0.0946542102067118	0.0261007971394609	0.0333815870501897	0.09464144303142999	0.19672694080140501
CDR2	0.9420412981243771	0.9420412981243771	0.9705720947175251	0.9443668132185121	0.9619245642233901	0.918630475794297	0.9420412981243771	0.9420412981243771	0.858171669698693	0.9420412981243771
CDR2L	0.9651167722137171	0.901564837034285	0.8837748729878231	0.89977511839454	0.909090072903588	0.882230538958115	0.879186765914619	0.579812023488702	0.9042953947532241	0.907330991952574
CDRT15	0.483798165041323	0.620748422065701	0.685195545323094	0.36461296427673706	0.27310267174768804	null	null	0.39298982713815706	0.468310722233744	0.587296398524236
CDRT15L2	null	0.88877801716892	null	null	0.618507800826418	null	null	0.27791914141220697	0.234928379486969	0.5520240942749239
CDRT4	0.46022027235292395	0.21548441666444	0.262233210766718	0.540009681196738	0.36880196745841	0.511827663657172	0.511827663657172	0.7335414504802941	0.4468786213878	0.511827663657172
CDS1	0.30421336296956	0.38047408087730794	null	0.7253347745280581	0.189420729922028	null	0.31345290679177695	0.200441036158165	0.46708579225183794	0.22849470793232798
CDS2	0.0432117945446956	0.0255763181960992	0.27775495020199703	0.0296507002646748	0.329293888001662	0.0602464433056665	0.11105572139703801	0.126536780363895	0.0231402985023254	0.0688335536662303
CDSN	0.36013155965119503	null	null	null	0.341690091927031	null	null	null	0.533920866019358	null
CDT1	0.61102333087664	0.11411120769473801	0.27904665169953	0.19078216869323	0.37126538590506203	0.441475661921886	0.27274204579659	0.21754841218112	0.644776291776349	0.194905484900195
CDV3	0.6626833226283559	0.0749894500150223	0.26227837986504	0.228263317524785	0.24796152408133101	0.378246074026453	0.260008355492599	0.411726201572986	0.7933513270681991	0.14486496549025102
CDX1	0.325386662010738	0.48296681646483103	0.145466084248301	0.140132847060125	0.632080067014104	null	0.9215058900066041	0.4043343690580879	0.981114523920055	0.712695886617831
CDX2	0.611370166267135	0.425049439662622	0.7045018322876411	0.53761582395537	0.8567609700790341	0.74384920810865	0.6224565003233871	0.512916808126956	0.9315510083781899	0.7759110538541509
CDYL	0.30984789261996104	0.505737829353997	0.320342102130623	0.5144335751504671	0.4611542688395429	0.407489076134966	0.760537397799708	0.83175868020106	0.42616975894290904	0.43359690976335896
CDYL2	0.256199345451871	0.6842194960043622	0.840853275734513	0.6721796120696371	0.9558676743138291	0.50100574266489	0.8405666512954741	0.547378303221696	0.6968321289229541	0.468889280437966
CEACAM1	0.022732584736215002	0.022732584736215002	0.185360941172267	0.0454209419965101	0.162544140300172	0.022732584736215002	0.022732584736215002	0.022732584736215002	0.11745718941151301	0.022732584736215002
CEACAM16	null	null	null	0.38703254304197	0.9499327149859731	0.821988653948732	null	null	0.821599231672725	null
CEACAM18	0.470800075443976	0.0877353514975998	0.606907550248035	0.24837008299580499	0.0694484937831492	0.245126024959216	0.607054400374369	0.270497003428682	0.521186313908834	0.164101596949701
CEACAM19	0.617074438752479	0.617074438752479	0.5933166115648051	0.540059134179345	0.33651878319737105	0.617074438752479	0.617074438752479	0.617074438752479	0.23243888592999	0.617074438752479
CEACAM20	0.673027872845347	0.5844169996910811	null	null	0.309577116289354	null	null	0.0434648289558014	0.0223091006886848	0.0894207952075809
CEACAM21	0.197824829489667	0.17651414243404298	0.8725406499945552	0.43680967707395396	0.5235872688652601	0.28165522609106297	0.40049757209738	0.40049757209738	0.24210872574711104	0.40049757209738
CEACAM22P	0.49747341475879603	0.49747341475879603	0.49747341475879603	0.49747341475879603	0.497473268966095	0.49747341475879603	0.49747341475879603	0.49747341475879603	0.497473268966095	0.49747341475879603
CEACAM3	0.0670799738384919	0.369575604580325	0.147557159888517	0.147358941405228	0.38711694932985796	0.129638550205844	0.127236958521719	0.16321148586956302	0.365193399754148	0.358973479807459
CEACAM4	0.542811457584136	0.115036476532149	0.600559000457268	0.965713250371519	0.28412273182504305	0.49194806581009903	0.49194806581009903	0.49194806581009903	0.761796102944346	0.8549421295405891
CEACAM5	0.8185338538565491	null	null	0.602847781895646	0.924804920432511	0.739596921555052	0.26557505048713104	null	0.59779992658117	0.46188625977372
CEACAM6	0.40493615113784	0.47220163675598203	0.47220163675598203	0.664830192917903	0.23709457799609304	0.47220163675598203	0.47220163675598203	0.47220163675598203	0.8642622600358599	0.47220163675598203
CEACAM7	0.5889895978621379	0.9202692208856751	null	0.794217777103715	0.7291908353874108	null	null	0.441157037586811	0.726226572503823	0.522753172947756
CEACAM8	0.5494976408520129	0.5494976408520129	0.5494976408520129	0.613156049934815	0.209602407966749	0.571595304689184	0.5494976408520129	0.5494976408520129	0.623484715026714	0.5494976408520129
CEBPA	0.298187210330865	0.429790838520049	0.25524093485066296	0.45391076077827297	0.84810041677635	0.429790838520049	0.6232670947640899	0.677440807511981	0.7208470082720899	0.429790838520049
CEBPA-DT	0.164306765038865	0.164306765038865	0.164306765038865	0.164306765038865	0.164292810189582	0.164306765038865	0.164306765038865	0.164306765038865	0.164292810189582	0.164306765038865
CEBPB	0.00182688429627896	0.0291571031337798	0.101751205677902	0.0053506373575546795	0.0164152613075825	0.0019239020039317199	0.0336346774339597	0.0203423177278543	0.0665006128667219	0.0019239020039317199
CEBPB-AS1	0.164146344954742	0.164146344954742	0.164146344954742	0.164146344954742	0.164132389689301	0.164146344954742	0.164146344954742	0.164146344954742	0.164132389689301	0.164146344954742
CEBPD	0.5786907342676411	0.114869359729293	0.223555007141013	0.20254757955090302	0.0709646919536834	0.192776343715494	0.22903000351988897	0.28480743374394296	0.402420814434817	0.23604227512058
CEBPE	0.43244582644050394	0.38663160767914007	0.258736471486752	0.447141337246359	0.45793909399758703	0.42893881598420897	0.258984450131158	0.60217771474348	0.49009834818985	0.577937299471173
CEBPG	0.9903063180114742	0.9747886412844341	0.989653430726707	0.9980476591224191	0.9672173135916701	0.995252433819043	0.9822008535821791	0.995944109794853	0.999263169257555	0.999136451142751
CEBPZ	0.496459302784115	0.19527028159415302	0.0470814138299236	0.0461049521230836	0.104462190283911	0.19527028159415302	0.0830547513836588	0.0828345913886362	0.36134991111586695	0.19527028159415302
CEBPZOS	0.5457886835534089	0.8281646606180278	0.7491821001570809	0.6672317059171949	0.621796236571173	0.8281646606180278	0.785791669769547	0.8091271552131909	0.694430159295879	0.8281646606180278
CECR2	0.176339331394292	0.23438967149336498	0.30223039672319396	0.45261941500805297	0.14773683009428698	0.23438967149336498	0.23438967149336498	0.6089926909211301	0.44590126676518893	0.45065646808080606
CEL	null	0.23823594254931	0.9475079330352131	0.542106207486173	0.7766883272364341	0.40939125341931204	0.917710083693573	0.395769531550825	0.833630212773241	0.3826054695408929
CELA1	null	0.886444319554327	0.45652133587251903	0.9193846216204409	0.6288935650715379	0.688938541282498	null	0.8701430300414049	0.5790751142090079	0.62011005799343
CELA2A	null	0.203124839230523	null	0.5172304437312489	0.5495187681355	0.9144846447544379	0.49527450671303996	0.5445066204640999	0.739971316882598	0.49907529480364504
CELA2B	null	null	0.638077721744495	0.483945455174753	0.64080493746361	0.843397510991883	null	null	0.39849763089878604	0.229052216042471
CELA3A	null	null	null	null	0.720024915608427	0.943309419409346	0.881830047912363	0.858430085530017	0.771404542858726	null
CELA3B	null	null	0.34252478414632	0.31004456972832	0.913771982187467	0.7874230034094208	0.353593976858473	0.354380428622967	0.563696460172147	0.4447237271479911
CELF1	0.9683024490109929	0.968812359460571	0.851882205574092	0.940766544729938	0.8838603729976371	0.9357553539084681	0.9357553539084681	0.923980328531798	0.875968584219183	0.9357553539084681
CELF2	0.5056401907518789	0.572488691587412	0.853289362437791	0.624989040188051	0.6231132813730971	0.7220314924985329	0.5758421324801689	0.46102123227571895	0.5562786337882241	0.6045220983511519
CELF2-AS1	0.111358403704211	0.111358403704211	0.111358403704211	0.111358403704211	0.11134505705386301	0.111358403704211	0.111358403704211	0.111358403704211	0.11134505705386301	0.111358403704211
CELF2-DT	0.6496057569973299	0.6496057569973299	0.6496057569973299	0.6496057569973299	0.6496139732622729	0.6496057569973299	0.6496057569973299	0.6496057569973299	0.6496139732622729	0.6496057569973299
CELF3	0.865949996282827	0.939922065809317	0.892981465829849	0.852571651131947	0.8683055174298321	0.939922065809317	0.864177381032592	0.8658950040800301	0.9039355465689799	0.939922065809317
CELF4	0.451863694144779	0.5761154063296551	0.637138051523754	0.449750287519627	0.33568724026445595	0.275602481555297	0.6453886073689661	0.5429693098905829	0.5986746835297939	0.453511933743063
CELF5	0.0955702384262493	null	0.515931000367697	0.49840270819535903	0.669609948906511	null	0.18947994352154898	0.288947575177976	0.5112806024484741	0.177902103677485
CELF6	0.878324580075168	0.878324580075168	0.8394175089676669	0.783209154178918	0.941477219025871	0.9395205802290949	0.878324580075168	0.878324580075168	0.657446328526188	0.878324580075168
CELSR1	0.993555829606548	0.7191840370624151	0.8429059531109409	0.792459281842155	0.44662369632726706	0.981592969998694	0.8825154947234001	0.5025218026634141	0.7744058861919441	0.8689865936626221
CELSR2	0.263215294790122	0.28398847429557	0.247590547745995	0.373564212606478	0.31501251302265904	0.24254644255328398	0.08898753690402601	0.0715109599643676	0.120492146379884	0.107965617265321
CELSR3	0.8488596108635129	0.7027249510793531	0.7027249510793531	0.7027249510793531	0.71551263073421	0.870428271142373	0.723074859216773	0.8776105285752981	0.598894225470224	0.257391026266809
CEMIP	0.11533067556657199	0.103113233878354	0.48749175788774796	0.38176935186454297	0.0505696716840335	0.0383141634914344	0.11398002494204801	0.058641613323779006	0.20310157358036	0.137276647001472
CEMIP2	0.33259006585538897	0.18842596592432898	0.47237150685557394	0.47237150685557394	0.343805451023491	0.8251849422935841	0.47237150685557394	0.7944815094280719	0.260218376869094	0.681211727266859
CEMP1	0.10120817501323198	null	0.0044298267070575605	0.012942213514868	0.0219920759424983	null	0.0383981248327353	0.0526881189702676	0.32225556666769395	null
CENATAC	0.47406201121622793	0.47406201121622793	0.47406201121622793	0.47406201121622793	0.47406051659557596	0.47406201121622793	0.47406201121622793	0.47406201121622793	0.47406051659557596	0.47406201121622793
CENATAC-DT	0.746900754543481	0.746900754543481	0.746900754543481	0.746900754543481	0.7469130238933019	0.746900754543481	0.746900754543481	0.746900754543481	0.7469130238933019	0.746900754543481
CEND1	0.35984524380378	0.0318300969296423	0.522536388165716	0.362468485197555	0.902026610033806	0.31646393683384305	0.30238632199632803	0.5153440694133571	0.508073342575719	0.31646393683384305
CENPA	0.7878281345115971	0.525339324009554	0.755446329110027	0.155593090930914	0.43463990581133	null	null	0.788822603928476	0.295105879792036	0.55475002736068
CENPB	0.977566649851862	0.9584125306603961	0.9487310713574609	0.9487310713574609	0.930797517725058	0.9487310713574609	0.9930001234373841	0.966468825531032	0.9763096004292678	0.859205437764542
CENPBD1	0.139256464692805	0.33045907443934397	0.0599628554283939	0.114544136910519	0.746113384237141	null	0.0605600022771358	0.121302942746016	null	0.0484605349736114
CENPC	0.33009140909544604	0.9062099428503699	0.25552804558450604	0.430419743732877	0.9615075202458321	0.9062099428503699	0.26093539957298	0.37546361346866497	0.8421114961565369	0.7001406137887901
CENPE	0.683118179780245	0.9886432950569392	0.776822723759583	0.9414083189055089	0.9892111181786301	0.986085653326675	0.778461409308266	0.947291580181303	0.943481568463683	0.9133755317872441
CENPF	0.6917623879505991	0.5870360479901421	0.236114613922599	0.37480095600731	0.349030497491308	0.844076382801193	0.260910304470339	0.255647488281707	0.7020931761868879	0.30636053622807896
CENPH	0.3574025966587371	0.38786294534989296	null	0.5628328446496479	0.7135942482957901	null	0.8039089125287521	0.438654773278974	null	0.120295493617744
CENPJ	0.26272924005409604	0.140357532395823	0.5793737248007621	0.33837300076747806	0.19013383547776397	0.159175732687109	0.303881164998779	0.29580764533077897	0.640091967942793	0.234239433866117
CENPK	0.260521584455942	0.26971817497060896	0.194865899916776	0.252165716238347	0.107022857061539	0.194865899916776	0.191139440067363	0.36399193467042895	0.315303629802283	0.194865899916776
CENPL	0.314162485770407	0.218163704640153	0.562429210803954	0.283973862675313	0.420203957604052	0.38502315091861405	0.479124836963137	0.345457676132635	0.33528008752258504	0.520294279578187
CENPM	0.378328523219822	0.5063633204639311	0.55949382272553	0.36454673196178494	null	null	0.583792262038043	0.463323848110135	0.63023986991245	0.9022085193987879
CENPN	0.43639847324591297	0.32252936149351696	0.32252936149351696	0.32252936149351696	0.416417604839264	0.30378093487073604	0.280339891561936	0.317048831770563	0.25214911566718695	0.32252936149351696
CENPO	0.877964416426086	0.9743588239309101	0.9743588239309101	0.966661833572604	0.882977747449592	0.9009281197517259	0.9304351687853358	0.9970210582072191	0.974292523132284	0.9743588239309101
CENPP	0.5191049563871429	0.5508117711753199	0.8376869174116459	0.579021025022438	0.777429443960128	0.48089946799013206	0.6167345618476141	0.718022783850484	0.848000378970187	0.746179806127907
CENPQ	0.134036616199407	0.10406781084810901	null	0.39532359324093796	0.44789401299119397	null	0.069797741633446	0.317634780391287	null	0.0556432863258487
CENPS	0.349945726941818	null	0.12530447684958598	0.0866905938591822	0.689930387829459	null	0.609340603506212	0.885722517591127	null	null
CENPS-CORT	0.6191942924530051	0.140225566938043	null	null	0.49141190849723804	null	null	null	0.295179416893921	null
CENPT	0.4042705130300321	0.17649471156796698	0.38570596059140705	0.30794386011685	0.113372068265623	0.23910985324792	0.346673218138028	0.382364377370639	0.21984821152025302	0.17649471156796698
CENPU	0.805267462506855	null	0.7790835087929759	0.9111600223937539	0.8049202031298509	0.959071856316181	0.778654838564827	0.869290363899502	0.799476300943432	0.6807665306706789
CENPV	0.9923515135996379	0.990175342496989	0.9816397657808149	0.9970370668766859	0.953971018418486	0.990175342496989	0.9806167543397629	0.9824612570978779	0.988953582908048	0.9887637173556291
CENPW	0.4339471405862921	0.572332220705923	0.0269675826368169	0.389663186840761	0.514547848503803	null	0.0221290865744557	0.166384162922345	null	0.0198234089759403
CENPX	0.484739397257925	0.33764155159731396	0.354391086459393	0.6517618762051529	0.6075784495211372	0.44493300335196995	0.7322042134876229	0.695853600154259	0.667155691905961	0.44493300335196995
CEP104	0.68595594966204	0.647370504888881	0.534415190822958	0.833553117785875	0.607843901228758	0.9317953311815241	0.548694795746582	0.706898251809794	0.6256514629669799	0.8044031864871379
CEP112	0.47328353608755797	0.6060203477163071	0.640352472751744	0.848809458133633	0.797100686886181	0.6247584006349239	0.6593942839343571	0.517495736163509	0.777051864687735	0.5441610970559799
CEP120	0.7575265134546151	0.18269895890568302	0.19899557666817103	0.493121937783695	0.6852974913837839	0.521058764055534	0.20157649406256198	0.28163125323799104	0.8982926918763999	0.220562859519206
CEP126	0.0523059011110093	0.332799493733266	0.100833324706848	0.35529615176574797	0.0228428060115299	0.00245826234300355	0.548520308446858	0.661195759170063	0.0786431575088936	0.100833324706848
CEP128	0.702319761425277	0.644039577147465	0.7998315184247309	0.803119211685597	0.9057146214870541	0.8348177429050849	0.7884234939248091	0.875327867292213	0.6194625205668051	0.8348177429050849
CEP131	0.7194912860194859	0.7510921082820959	0.9425234991796129	0.594608863998297	0.8473473377187372	0.885527984716828	0.941733689271864	0.824371642581207	0.8722667964987	0.810574956346057
CEP135	0.12375238455916401	0.0400199829838554	0.11232455888814802	0.0830617459606915	0.0421719737789447	0.14488977140577303	0.102435805662217	0.0461599007722511	0.00198393518946108	0.38088392500216
CEP152	0.9166648079515649	0.7163927912292929	0.564883195009256	0.8023496936007479	0.7451733062895359	0.38471149665968796	0.7520587832558191	0.759618046926276	0.557836257062277	0.647835112360649
CEP162	0.347208008367253	0.9105158715395729	0.38491679480529295	0.17970988438205399	0.5023574373011139	0.39891131451111705	0.314618986986864	0.116086730575124	0.524289885019817	0.11267193613069801
CEP164	0.54934958766943	0.874402872345611	0.526217476484954	0.311120276215416	0.49657566354730504	0.657368266360156	0.6532998012153821	0.654179710587385	0.12063822682847601	0.526217476484954
CEP170	0.176405930773335	0.618286103023368	0.311872211291502	0.423418344135837	0.6327443910545469	0.444754932981465	0.444754932981465	0.444754932981465	0.550402831508146	0.4791739719830061
CEP170B	0.310238777605917	0.369973058933239	0.631986391907953	0.434776888587747	0.48830994518464094	0.477271534812076	0.586988995462119	0.588230400542481	0.37871434197317294	0.5225238589519939
CEP19	0.23136470136551898	0.362941055044965	0.6816217598901589	0.500784728457404	0.538270584671251	0.362941055044965	0.8352279979636079	0.6885536074390401	0.505808560325551	0.362941055044965
CEP192	0.23010627627013103	0.784365004829365	0.18655031605737302	0.520097650445407	0.560846991982862	0.32470861702583	0.18497395530415603	0.463979276012994	0.6558203782578239	0.34305074506845695
CEP20	0.607991161929102	0.607991161929102	0.607991161929102	0.607991161929102	0.6079972389742379	0.607991161929102	0.607991161929102	0.607991161929102	0.6079972389742379	0.607991161929102
CEP250	0.444487767121328	0.255616915346728	0.260815500063786	0.326747276138762	0.74738901982062	0.410787447506286	0.0857947936884367	0.0932596135884177	0.854523078464943	0.24906073107758803
CEP250-AS1	0.6521998057733199	0.6521998057733199	0.6521998057733199	0.6521998057733199	0.652208149216715	0.6521998057733199	0.6521998057733199	0.6521998057733199	0.652208149216715	0.6521998057733199
CEP290	0.908182998274421	0.634814710353303	0.7975042186243629	0.6861247884999729	0.753548370693111	0.37015896976428203	0.7173606264133721	0.705947547206304	0.447952417392314	0.432948627891381
CEP295	0.18079874348986105	0.25278452994788797	0.490396547835114	0.22601155510629	0.522726178959544	0.34687596296941103	0.7770329668295219	0.42174943520413505	0.19949887082877102	0.277643137242895
CEP295NL	0.5543656578538471	0.716872601402777	0.716872601402777	0.58543475514559	0.545877768439277	0.553170755572474	0.716872601402777	0.720934436167143	0.8775811700992909	0.716872601402777
CEP350	0.250496701236599	0.31975933429442893	0.521694667651089	0.6068817526829711	0.585901010630162	0.298809694103359	0.107469146521363	0.40128760047891604	0.514458662357864	0.6550831516540021
CEP41	0.668163246488297	0.2149784304045	0.7620477069982429	0.6025478408729731	0.0968895919009578	0.0239831839809556	0.7681521059010021	0.7432923752324321	0.6364119355099039	0.21911082545055396
CEP43	0.7276172801029621	0.7276172801029621	0.7276172801029621	0.7276172801029621	0.727628885771253	0.7276172801029621	0.7276172801029621	0.7276172801029621	0.727628885771253	0.7276172801029621
CEP44	0.8553576818314279	0.8415456861240109	0.9153913746745029	0.7566563323189641	0.666270248095568	0.941421853961532	0.973963408822245	0.903003828005407	0.913572005897629	0.941421853961532
CEP55	0.724568437501063	0.536585823828633	0.462815676924697	0.934570019537395	0.323245941085823	null	0.418973887208915	0.7346746245499579	0.43086551834060605	0.7114864617418442
CEP57	0.8517250619919259	0.6558047369493759	0.917126836799698	0.911411307570838	0.326653387329845	0.454580368678903	0.8720480774004828	0.8722376322821279	0.79493774520003	0.584874776203255
CEP57L1	0.0328203384809898	0.146641436079598	0.0596219230152855	0.0596219230152855	0.0368515298244843	0.0293645170375743	0.033632715127477	0.0727097733839675	0.0849868649907602	0.0204433185210325
CEP63	0.558443239756612	0.42923424904943897	0.42931438869218297	0.388909516407955	0.474542192762211	0.16774271856864198	0.519519438179311	0.62354676153349	0.49939240232696896	0.42931438869218297
CEP68	0.404267919551876	0.5554729344781129	0.8557990844961759	0.14725431586590196	0.538171037347307	0.0884573391791971	0.9301518431207131	0.872474382643591	0.76101299460674	0.5554729344781129
CEP70	0.617158500563025	0.8280718587435999	0.7445818905376309	0.7451241625438829	0.5254011573617859	0.612773820495279	0.8647546037778281	0.538897187787437	0.8998931403231609	0.62791075820789
CEP72	0.29125591189517497	0.24908151459947	0.0827719225993887	0.261908056857332	0.265889676480645	0.11281523384219098	0.11281523384219098	0.11281523384219098	0.17931371992416398	0.0297724648476967
CEP76	0.312483434156707	0.45514746666846095	0.45514746666846095	0.579125450354603	0.20485672888627202	0.35947463925133794	0.673234767847308	0.24394276802926898	0.30298221343388104	0.45514746666846095
CEP78	0.801296725893206	0.780603910497848	0.627272746937302	0.8935895469206171	0.470642900025847	0.640829915033574	0.627127285289317	0.7915325577215371	0.6020865221215811	0.500646851475549
CEP83	0.27708616123362395	0.33160257701534196	0.0849971341324577	0.38190185130065396	0.38859543668806107	0.391679215145826	0.0852501966290695	0.267736367728171	0.668133499323688	0.33160257701534196
CEP85	0.973177067726868	0.890869269105674	0.9848481173001291	0.9305929689280731	0.8458501784708621	0.890869269105674	0.721186063720773	0.96337723421957	0.9574285718860429	0.87515607589467
CEP85L	0.982296645816766	0.9837513140833001	0.9787450018915892	0.8093194657216841	0.9649204991471371	0.9768872032402951	0.9876420321408179	0.87262740024211	0.9376523015606519	0.9888232321937179
CEP89	0.541709289392369	0.759765384296343	0.597245493623193	0.8994201991939871	0.849431427795249	0.66381442924736	0.9068255408363091	0.9757369757148159	0.993876651213457	0.8142044213237791
CEP95	0.167817280415566	0.0779223862963718	0.0779223862963718	0.433294841661555	0.29521020685495397	0.09685767188902801	0.19371938513151102	0.170131005500918	0.11700359637678699	0.0779223862963718
CEP97	0.638169027184292	0.8132705933866892	0.934969225089299	0.8301671500714458	0.411482940667849	0.6303266582891999	0.934741595163326	0.808618470895095	0.279632870713913	0.7107032139510592
CEPT1	0.7247302250623999	0.665827716197105	0.651434621103189	0.6121553234007271	0.418130577112815	0.665827716197105	0.752698046809802	0.6509202169405129	0.7656294715936122	0.665827716197105
CER1	0.968527210334037	0.851729409381167	0.9728838002995309	0.896568775054313	0.522978115665865	0.607198066362427	0.98283273579549	0.8669060904518371	0.7755933002882079	0.9038638850705609
CERCAM	0.158684327627615	0.0434230932180189	0.0675698263198211	0.21581354316513002	0.0693450356437757	0.0632977994075348	0.0541365202876494	0.0675899503087177	0.213177143368182	0.0512501397423197
CERK	0.18879754754392802	0.0322209248169987	0.0295264678562843	0.0266365899734572	0.0764336961628634	0.11999615423205498	0.030304296915085	0.0236033559408458	0.0408943428631935	0.032369030621393
CERKL	0.737891293477695	0.8398394102145551	0.9061134068495691	0.8956685766050241	0.9667924340769909	0.844800479094939	0.8398394102145551	0.8398394102145551	0.504677290796656	0.9785524423166221
CERNA1	0.8255259375655	0.8255259375655	0.8255259375655	0.8255259375655	0.8255398427529459	0.8255259375655	0.8255259375655	0.8255259375655	0.8255398427529459	0.8255259375655
CEROX1	0.40599744293914797	0.40599744293914797	0.40599744293914797	0.40599744293914797	0.405992120125979	0.40599744293914797	0.40599744293914797	0.40599744293914797	0.405992120125979	0.40599744293914797
CERS1	0.606659064447498	0.770253128059527	0.853814758924471	0.853814758924471	0.899086259471573	0.76279356562574	0.947575178574375	0.8340908057749571	0.790110010764817	0.913255830544327
CERS2	0.0540594616808761	0.0594663370509876	0.0224657471472907	0.0522079564839023	0.0257794100679863	0.24989885161213501	0.0594663370509876	0.0638072230453448	0.10318770883558198	0.0594663370509876
CERS3	0.0809376420697257	null	null	0.30361295585076603	0.0543892938542779	0.294513990073652	0.517779339563388	0.646096828410127	0.0533328889181936	0.0536439558354352
CERS4	0.391449097126121	0.543225371155966	0.7033458323180569	0.286745571692149	0.5496238751908811	0.29598780420303805	0.7092249807588409	0.523210894953252	0.6467485135950339	0.169068191810904
CERS5	0.11940035060718499	0.22244541043989002	0.148569343859379	0.212141056345829	0.0647819317096106	0.081411043262599	0.0992003454342746	0.15639822177647197	0.30269714718167	0.0187945334696953
CERS6	0.65281417765489	0.774863961064318	0.8479382306810892	0.505876704442108	0.834686948840476	0.7457404964356821	0.9359216600607471	0.59126275877081	0.305836785527843	0.503435139990631
CERS6-AS1	0.370001444586882	0.370001444586882	0.370001444586882	0.370001444586882	0.369994214485813	0.370001444586882	0.370001444586882	0.370001444586882	0.369994214485813	0.370001444586882
CERT1	0.11107505547075901	0.11107505547075901	0.11107505547075901	0.11107505547075901	0.11106171681031698	0.11107505547075901	0.11107505547075901	0.11107505547075901	0.11106171681031698	0.11107505547075901
CES1	0.615727016730783	0.31720650352225105	0.556533525763842	0.543333248303373	0.19166039103270002	0.307210362376237	0.31720650352225105	0.31720650352225105	0.549580733462733	0.7566579173035879
CES2	0.467623852632185	0.48332932250319305	0.464353701342524	0.619038923688678	0.39614321429697297	0.242783507904167	0.494905734586026	0.41021024444131104	0.354754795745534	0.309379892416051
CES3	0.7087408020899629	0.45710712221806	0.8276338229015191	0.570461324957612	0.68896762055435	0.6862530764353659	0.966523767177226	0.8803898145711809	0.493944401842471	null
CES4A	0.9923898306840558	0.8097305398446079	0.9639973422892509	0.952402913925472	0.8739033400551909	0.910542500599408	0.9439356372316791	0.7867150879306959	0.8423402215058321	0.669666557213487
CES5A	0.447609166042224	0.0277838116737413	0.422057739340378	0.0722990091133304	0.26167312035178303	0.0983453472156513	null	null	0.0726129733351501	0.11072407704598101
CETN1	0.938457892433359	0.6668309344074029	null	0.5606552140571011	0.830293590316355	null	0.9970708006797059	0.9935706881722809	0.83162119337061	0.971475779522238
CETN3	0.7858482121131891	0.210436977704155	null	null	0.678416336894439	null	0.8642844289355122	0.31725630646839803	0.619902611611218	0.0599009084558556
CETP	0.119613299673332	0.0123054096833292	0.0367148664143483	0.0101840298974758	0.0120612311350958	0.0121100328534693	0.0121100328534693	0.009216189823783529	0.0872448701126338	0.0227654998938009
CFAP100	0.32365282604776696	0.321276678730359	null	0.0303077322221261	0.00940396290956943	0.385385740943707	0.336266582728658	0.10634214177318099	0.0493253010821172	null
CFAP126	null	null	0.406404607666993	0.50515522005445	0.686678159213205	0.9468788713746329	0.6424511081870721	0.74082637725988	0.6749042156287549	null
CFAP157	0.09762265571812401	0.16949463208484103	0.243447666961908	0.43905926005544393	0.0482814798667931	0.583691646600074	0.16949463208484103	0.0970759583635848	0.20815182127506401	0.16949463208484103
CFAP161	0.239064519194512	0.35631600283914605	0.515448634454314	0.520472390779486	0.129340409179339	null	null	0.466001389127379	0.41691562853109204	0.39392567523313393
CFAP20	0.7498807790064491	0.789063796493146	0.7336593541188822	0.8644782810076079	0.7041691115442529	0.7041584179593979	0.76247404836374	0.6750860801042621	0.7041691115442529	0.7041584179593979
CFAP206	0.144049814669388	null	null	null	0.226148323855219	null	null	0.24603588714181798	0.189973276294228	0.28251303327669103
CFAP221	0.638880905007068	0.250316292811041	0.6187560765585981	0.511834290282415	0.473954356878739	0.40556076346789294	0.5799672767924511	0.35278300600731105	0.866718632843989	0.627912675261675
CFAP251	0.475145569897266	0.475145569897266	0.475145569897266	0.475145569897266	0.47514413754874396	0.475145569897266	0.475145569897266	0.475145569897266	0.47514413754874396	0.475145569897266
CFAP298	0.0993068028264737	0.544101526973584	0.544101526973584	0.544101526973584	0.82730736146006	0.678503029887225	0.620408460495712	0.608851346758976	0.602843480836291	0.148244379232808
CFAP298-TCP10L	0.393810838671939	0.393810838671939	0.393810838671939	0.393810838671939	0.393804857930454	0.393810838671939	0.393810838671939	0.393810838671939	0.393804857930454	0.393810838671939
CFAP299	0.14054980446949697	0.63921006111134	null	null	0.388763020027579	0.28968637244967105	null	0.551552160549579	0.443494937234723	null
CFAP300	0.149265910912154	0.361006159397619	null	null	0.10305521640642801	null	0.116446033764534	0.307227915800366	0.18860244111839602	0.29002156298007
CFAP36	0.6989463207837281	0.493156965374135	0.9235199662634671	0.838410788263938	0.781386480446346	0.8931962492141229	0.9232765827047059	0.8419559160454481	0.8693249322694621	0.9240247771277909
CFAP410	0.42533567613703294	0.7298695901751079	0.6708361403919579	0.6708361403919579	0.831660033155928	0.6708361403919579	0.313208730803415	0.233042266894488	0.8969134374060179	0.6708361403919579
CFAP43	0.26854466009198696	0.7585624633837241	0.10767423901768901	0.340894860173758	0.391720423335563	0.11805173085346302	0.10589546865685501	0.518153601406934	0.6206119092509821	0.35106325860034304
CFAP44	0.375044225330464	0.370921050566878	0.34932407803758303	0.40527691837242996	0.680950112124473	0.16819356691542403	0.370921050566878	0.44217145773451	0.270975209438188	0.370921050566878
CFAP45	0.0568693325208638	0.344366054204864	0.267507557468151	0.0738643239523497	0.0582229986320093	0.344366054204864	0.168606929435564	0.0766763602659006	0.80102699093714	0.482111071521106
CFAP46	0.35264377032833705	0.15200038465016	null	0.30772279782453493	0.41408929409922496	0.0869306268376633	0.553295486118248	0.324619388093859	0.5603226213524821	0.178472132155298
CFAP52	0.19659675370991397	null	null	null	0.498947958051906	0.443184585211839	0.578187399320442	0.40226387967942295	0.486304020362954	0.645598997921354
CFAP53	0.007380752079677671	0.253192752483468	0.0373312633284392	0.29725285217216807	0.45169913815049106	null	0.0044783244726189	0.0338876945392854	0.10598446490360199	null
CFAP54	0.24922925306055396	0.5208388024982961	0.0316118820760185	0.158507011478517	0.377530527225065	0.0191407759176172	0.16495560919636298	0.0977567601519813	0.237616327663682	0.255947646854587
CFAP57	0.648825485344271	0.0890405522302932	0.8944324087919929	0.46361429589805697	0.0383450683749957	0.262290903938347	0.7245213510447859	0.131397025375015	0.533366125839922	null
CFAP58	0.0911796777236495	0.0544150068160455	0.342914775689829	0.162880568879564	0.13952700811823499	0.259082972316396	0.0538337182523593	0.26272011173672893	0.407883353504437	0.0872178879899347
CFAP61	0.197270142532566	0.15170857849768202	0.491227385976855	0.6100245774108051	0.40301777436552794	0.337273068470288	null	0.740596850637461	0.299671861879334	null
CFAP65	0.586345284570927	null	0.21582328580017604	0.638571812260185	0.635074354221357	0.977551932820998	0.21549921672669797	0.7171808268972221	0.7242672888618392	0.6258533189126739
CFAP69	0.4338901880272079	0.8357054552938059	0.570893670762751	0.507848903564369	0.563687965127322	0.806200661111073	0.570992421363792	0.715783027131305	0.812520077526317	0.44406684946438496
CFAP70	0.40818139584688	0.585782186739953	0.51014907404595	0.422211687297761	0.656242099351895	0.585782186739953	0.445766449377684	0.48716866152295396	0.5149262736921121	0.507586186129807
CFAP73	null	null	0.34065852802708096	0.542039800887263	0.7490195823133979	0.7702104633998191	0.34044654854938394	0.473854953897414	0.470241272605538	0.43702253715333095
CFAP74	0.6636634765256221	0.605814363989342	0.9072228003436421	0.4059826504955061	0.573827494159508	0.9072228003436421	0.9072228003436421	0.476079683378887	0.7353301666139191	0.689712750726424
CFAP77	0.25096119778592	0.206657344894129	0.0762849429421167	0.367024429028622	0.19209791871903897	null	0.18563764028756	0.493686011470621	0.159439098537255	0.16695098400043898
CFAP92	0.0505500178203081	0.0505500178203081	0.0505500178203081	0.0505500178203081	0.0505401756096706	0.0505500178203081	0.0505500178203081	0.0505500178203081	0.0505401756096706	0.0505500178203081
CFAP97	0.8248673475489829	0.748997231664669	0.590325147924113	0.6207676132120621	0.715761794563234	0.5767088498150981	0.6185331471873678	0.739873996528978	0.210569885429458	0.5767088498150981
CFAP97D1	0.21524224722209803	0.0238990518521511	null	0.0666559010149068	0.0046095775246432795	null	null	0.166928164252992	0.289810154332054	0.198322916470797
CFAP97D2	0.0784891544490826	0.021718739207695	null	null	0.00614833836889555	null	0.0688204376222408	0.0733070615037155	0.19126301400392998	0.120154996367776
CFAP99	0.49247818851593	null	null	0.6424787323477471	0.36296198479476505	0.0676733485453643	0.599553094542677	0.34344554621140005	0.444955429299427	0.184674742473179
CFB	0.6432561235562839	null	0.6153510058850021	0.20496729644441397	0.6427912908295871	null	null	null	0.6392792157471601	null
CFD	0.5442108209477671	0.567631815672908	0.293472505221251	0.410242271143537	0.577735792951958	0.37970046118532	0.311324779738173	0.311324779738173	0.137326187698361	0.74502385259352
CFDP1	0.49525958072638104	0.5184405621423929	0.21966284137478304	0.6651777533567571	0.0811287305529275	0.35297806886009603	0.31939136840262106	0.31939136840262106	0.110670152077669	0.31939136840262106
CFH	0.122222168764623	0.120201938303523	0.432854026796932	0.20027909991103798	0.0880457918991241	0.12813700258361602	0.432932763906606	0.315636902377037	0.250810219176972	0.40903338669150896
CFHR1	null	null	null	null	null	null	null	0.0217351193158625	null	null
CFHR2	0.0291782274654762	0.265098255593942	null	null	0.0722079736098265	0.11532922188136199	null	null	0.000507071067359169	0.000716020029774805
CFHR3	null	null	null	0.00213263829079222	null	null	null	null	null	null
CFHR4	0.0255182360796869	0.0006815863003956901	null	null	0.157419473144978	null	null	0.0244098267241614	0.033017361220078	0.009698866071202121
CFHR5	0.0192764949667513	0.133169492275778	null	0.27399394898109397	0.00453702365168162	0.0110188723775022	0.19834641203813103	0.00798286259592499	0.00358563729866952	0.00734147772155482
CFI	0.564104316237083	null	0.45095518466903395	0.510628240862934	0.861724467491	0.7111965920346859	0.313401167440021	0.49952540784311694	0.17796917357980702	0.49833434293295203
CFL1	0.31498947941048805	0.265621405704127	0.5893807040350371	0.5893807040350371	0.628922710636707	0.5893807040350371	0.75388908219033	0.509508541360326	0.36071445421342296	0.5893807040350371
CFL2	0.0103389905231045	0.0469132031836576	0.00777556348725635	0.017375146406687	0.10991703742863601	0.0320202452068982	0.008874380334372359	0.0139908223288323	0.0320125719504621	0.0296975575818087
CFLAR	0.0068326426104494105	0.00323098902216698	0.0725410617142646	0.0101940785426042	0.0714320165784596	0.172438884748836	0.00596918173099401	0.0190141179372096	0.163906764140685	0.0616040564239212
CFLAR-AS1	0.408811236041601	0.408811236041601	0.408811236041601	0.408811236041601	0.408806066686808	0.408811236041601	0.408811236041601	0.408811236041601	0.408806066686808	0.408811236041601
CFTR	0.6141946676618629	null	0.242034634527026	0.18520681596501298	0.8416604899460849	0.783253482696985	null	0.182681813340956	0.703206192872392	0.27915867703390995
CGA	0.24681931787411998	0.250785746869968	null	0.0272225243721504	0.787016200470095	null	null	0.0268814793090836	null	0.105838883772499
CGAS	0.49538299500059396	0.516515005678177	0.822355599996413	0.8319386506817921	0.83956034661512	0.516515005678177	0.824656362924937	0.32601029654821995	0.8149340658179559	0.181284340880796
CGB1	null	null	null	null	0.9869092391511141	0.926697439584004	null	null	0.7747670380013009	0.8497463067740271
CGB2	0.871136068025118	null	null	null	0.7218339990695279	null	null	null	0.220230393501749	null
CGB3	0.9924668762422121	0.903088766968379	null	null	null	null	null	null	null	null
CGB5	0.55351225352862	0.8051662076415591	0.9708245604124319	null	0.9566767197633709	0.7424167681555011	0.871918193259265	null	0.9521011834754541	0.905560634422511
CGB7	0.7336925587156949	0.646715486932131	0.9607026808234741	0.6409859177556271	0.650991510930636	null	null	null	0.8628260867974811	null
CGB8	0.857809255646771	0.7954487375617242	0.4944909234640171	0.846838325830193	0.9200899744542881	0.6056030597362679	0.494483167810911	0.914439011788938	0.8794918711389591	0.47342018402710795
CGGBP1	0.159804117419974	0.17504109907090304	0.0948694770500644	0.0947544312748317	0.017441090457647	0.15768308269590198	0.18759965307986698	0.0653385507630223	0.0687897505867214	0.13837188746381898
CGN	0.303389157963139	0.325863997760018	0.410714287598549	0.8315383698335959	0.46827749935014595	0.968445332867468	0.405072097264698	0.36714226173828496	0.8789599545476529	0.757665043103375
CGNL1	0.9093044920602259	0.6908807829943959	0.836588609447319	0.9738529900661829	0.541259767063524	0.47763100064547903	0.7057238457254009	0.944943818140662	0.861574150479715	0.8549844579397958
CGREF1	0.0911273993676003	null	0.117255773666332	0.0448995907656751	0.117424738357538	0.48307205144415005	0.11692671833529199	0.0443281129390915	0.0701636634151346	0.0445933992703917
CGRRF1	0.6324594912945369	0.4243571652775279	0.24648868513677202	0.27143384598660203	0.24633713909985103	0.43734976753264293	0.29569248905488	0.258509876688107	0.539498967507992	0.42123416881316705
CH25H	0.68630078927093	0.23144005506511497	0.644821225458179	0.377079364592388	0.851250864245087	null	0.6450158958520121	0.805270321145907	0.80782769380919	0.40595570680680104
CHAC1	0.551277327023463	0.660985182921718	null	0.55053849836821	0.0475970001436754	null	0.411691955439691	0.515504272825304	0.267961689111441	0.19693173019275603
CHAC2	0.0370143292872755	null	0.0591162045789754	0.0777723238412371	0.5395342866916509	0.33615233716066395	0.036131350165698	0.0384236075547646	0.5810483365024549	null
CHAD	0.728870726938619	0.8992919049525699	0.813030661727736	0.91513031362991	0.908076955637047	0.8992919049525699	0.804336484641648	0.8654369580868879	0.7831403517240609	0.8992919049525699
CHADL	0.37240344484834903	0.673238312584652	0.403033623397928	0.416425832554881	0.34500180090049104	0.7842578550788442	0.41347936526890705	0.4080733806095179	0.5811414231355899	0.377692134783099
CHAF1A	0.847756523055491	0.606106135213203	0.7367111889285691	0.253835853896191	0.751945172631989	0.606106135213203	0.836072204168197	0.947758852706203	0.413778880346435	0.459813155831096
CHAF1B	0.519326840272735	0.522576695725298	0.666942150520709	0.8153516248732491	0.580163549592577	0.43830689524421507	0.155188175780963	0.46670878770289204	0.512346930777883	0.666942150520709
CHAMP1	0.175515863321511	0.347891148129322	0.372164354713575	0.174890428245053	0.23979549855501997	0.32035470145655104	0.37231041231592404	0.159328318474917	0.180859375301592	0.7366649639729731
CHASERR	0.843178076267579	0.843178076267579	0.843178076267579	0.843178076267579	0.843192037786784	0.843178076267579	0.843178076267579	0.843178076267579	0.843192037786784	0.843178076267579
CHAT	0.331990034903257	0.470951117478499	null	0.22733791777214804	0.603973496065794	0.495641393604773	0.274326738346973	0.625735888232845	0.69834262393287	0.297856656129464
CHCHD1	0.568785283404578	0.496333297701825	0.530057850902747	0.5002516350587061	0.40264923911728295	0.3994551387141721	0.45339607987954794	0.45625068396588797	0.3994494612949221	0.473931073315557
CHCHD10	0.0312725161623419	0.0522340962068401	0.00389273839732945	0.00424206895090356	0.00910750910694235	0.0187072714208872	0.0522340962068401	0.0522340962068401	0.0184247423253145	0.361674642277615
CHCHD2	0.9486458888157859	0.7531905966208109	0.9519699059253341	0.970364962184564	0.92435792610616	0.8812185578220859	0.9517728031712329	0.9620715849217099	0.7599701227589379	0.970965898375323
CHCHD3	0.4914090176471789	0.428891318919961	0.561982698355615	0.846958811314983	0.43217167952557506	0.878668756974626	0.6023864066284019	0.7015315631687828	0.7154363310003691	0.7190222497552149
CHCHD4	0.6629332487822691	0.386062699673427	0.409853091056276	0.332218165278149	0.5691133444553149	0.50832686022162	0.31414852744104105	0.295327416559645	0.48439767606733397	0.36768554581417406
CHCHD5	0.360984487688897	0.439784446624188	0.0979735036430607	0.13552102207662198	0.394793997287947	0.439784446624188	0.10499564741845001	0.17046639213687603	0.3989339759636071	0.115429633453504
CHCHD6	0.538769579681472	0.3843009333107121	0.480611786686961	0.6045061564160351	0.493968688671034	0.541896598698996	0.48086484698187	0.665529826862095	0.4590286685143711	0.36687925484863604
CHCHD7	0.516267307294808	0.6551615296207449	0.5194920117169589	0.551041480852287	0.9206495705186001	0.5817005921817701	0.528456985547374	0.32388542557989697	0.310819278657891	0.105759107879189
CHD1	0.47289030194511206	0.23134454883154298	0.164019328901061	0.275161677676677	0.152870204678909	0.22871716678192605	0.19361643692756697	0.10524305927744301	0.19842969187996498	0.0724646253231247
CHD1L	0.328200012951115	0.328200012951115	0.524246537827532	0.148063911580609	0.333068371480146	0.16431468946669198	0.360799339594701	0.339400680708751	0.433651776630731	0.328200012951115
CHD2	0.309655397867909	0.5141734168530461	0.0308571888008056	0.0322113927265297	0.6051327912129929	0.32699542905751194	0.0366915411405989	0.0320860361218581	0.299923686602239	0.16681971917118202
CHD3	0.28088852027586897	0.38449908173736697	0.329161851452121	0.329161851452121	0.22805389407629198	0.34940638785431	0.21823710428223603	0.0209826674828688	0.00470526538849801	0.329161851452121
CHD4	0.736607246225889	0.608418234691958	0.701035512274041	0.7148974810340258	0.13689614795418498	0.124948731784066	0.550185898491427	0.566714883211412	0.40298679624075	0.615206105011068
CHD5	0.6565226554210171	0.7780219556896579	0.805150402035272	0.45237340675151794	0.483874446905283	0.695584324730882	0.47838047835579606	0.530163654334523	0.5908163952832529	null
CHD6	0.691861468270981	0.745770289893662	0.889006166671962	0.6395580926154439	0.747482394064668	0.6151592447204389	0.88873230712489	0.666672427770249	0.544892253997549	0.6465099536024439
CHD7	0.119115685768997	0.448480972775985	0.102408511144428	0.211454551539178	0.148620491420444	0.3546468772900929	0.109598671291366	0.278631914697534	0.0753951795200386	0.192398073353417
CHD8	0.0724091767734319	0.0783603169041369	0.0127344556505586	0.122987812197732	0.12424154848758999	0.0590482249526601	0.0605563667249413	0.346736452102001	0.190481650538118	0.0114466529914077
CHD9	0.88611660193591	0.576073738947386	0.833386105238937	0.6881285154764979	0.8088543156501609	0.904861457070328	0.678221768833302	0.335502522930163	0.8282631179532759	0.901317320790993
CHDH	0.67792012563193	0.34441418858838396	0.34441418858838396	0.7691654840504419	0.310653303038675	0.267741168781865	0.39292357354839896	0.25890478866846395	0.681556768587794	0.0963195461705477
CHEK1	0.568897404456384	0.653995825572626	0.422600598587955	0.41845748615549394	0.7523239400923909	0.653995825572626	0.435290413611718	0.420309011502197	0.8264114390200341	0.861150087376402
CHEK2	0.6358091751715009	0.490138103639628	0.729403813441363	0.6920379929553039	0.7155656034143459	0.821981609640428	0.20892824518614703	0.26238998622799	0.865832340626045	0.7654305177759929
CHERP	0.121144524062032	0.30778769125632	0.20679107361795002	0.31926956280747804	0.141289632309465	0.0758560308521714	0.0891800322704612	0.0893716686771817	0.19679695253673798	0.30778769125632
CHFR	0.7178205559174159	0.46595615502797605	0.4429146175964121	0.6937871850847839	0.543249479487797	0.8863458997016009	0.244775864794832	0.423657536623815	0.9064083851647929	0.55159810097034
CHGA	0.275501620024572	0.0285920826792641	0.490321281994646	0.22291529114448896	0.33870614614784694	0.31529648490287104	0.31529648490287104	0.31529648490287104	0.0959755451618112	0.16784484153122597
CHGB	0.552160696308773	0.851673572166791	0.6849181586372409	0.5738083729498779	0.444709489554244	null	0.534141192105904	0.742747052625087	0.983229564573967	0.5781564247949771
CHI3L1	0.105441290204	0.321264960614775	0.0319482004753741	0.00869507305703706	0.0973361653965537	0.226646791561665	0.0250260185873455	0.0131811047158386	0.0639101535686281	0.00346237427555417
CHI3L2	0.530552923520765	0.7710157242909251	0.948078228979093	0.9620638274408969	0.8266349559366558	0.722227542876572	0.4952167822232729	0.41658979830049603	0.892245198517873	0.722227542876572
CHIA	0.9762320002483471	null	null	null	0.8495655330386591	0.7326254246430649	null	0.8748651659449929	0.552457716169495	0.717455140575317
CHIC2	0.615825847494219	0.34452609622661	0.26020102045675503	0.236842402930469	0.35301678338760495	0.34452609622661	0.31661283436183096	0.32674463211775395	0.27967360407332503	0.34452609622661
CHID1	0.16826841834811698	0.300947042419697	0.132972446048835	0.0881354655561215	0.151223801959431	0.12076282298099901	0.590003539426854	0.11227218942624399	0.309777663953793	0.0145708855715136
CHIT1	0.0991473262571321	0.41948642483734794	0.600593643093526	0.6952932494753941	0.813644208731346	0.240238502460953	0.231834771391977	0.281851494391077	0.7231032364804341	0.38135987847790503
CHKA	0.8032235838193069	0.700485883235141	0.8274784514314559	0.4624940290318871	0.748767784262567	0.6068185581120981	0.6780926312479971	0.5465789078600379	0.9392312724724771	0.375592992734883
CHKB	0.731655205563225	0.590081672271879	0.5448262902465011	0.559999334004108	0.5965385483651351	0.590081672271879	0.43968259123778003	0.6205143266979339	0.43657209714387296	0.590081672271879
CHKB-CPT1B	0.826925505298913	0.636043382363423	0.826925505298913	0.826925505298913	0.8387878667802819	0.7213900064417379	0.826925505298913	0.826925505298913	0.573137868239205	0.826925505298913
CHKB-DT	0.451358648849015	0.451358648849015	0.451358648849015	0.451358648849015	0.451355855988748	0.451358648849015	0.451358648849015	0.451358648849015	0.451355855988748	0.451358648849015
CHL1	0.252479980513679	0.31609427834343606	0.8350230406189529	0.43380269619132206	0.73872609848462	0.9717700861071099	0.8874432542055508	0.5075700554469439	0.5763805489859061	null
CHML	0.0946801035758288	0.210897797884512	0.0832147587047489	0.0726240449216259	0.0571473380222813	0.45943193742034993	0.5794046031010159	0.064050104225868	0.428782370391231	0.0692401497012413
CHMP1A	0.616607896574543	0.617278551396384	0.525060103381803	0.707573055710374	0.695469341400436	0.678100039309241	0.498115665193329	0.48800494466933003	0.393078837646671	0.39928040953945704
CHMP1B	0.6864358627916421	0.8389466486034151	0.813666036747967	0.273629071932069	0.8389606095798551	0.8389466486034151	0.8108203482246371	0.6843725631209029	0.8389606095798551	0.8389466486034151
CHMP2A	0.981735748801014	0.5788670022654101	0.945149617259155	0.945149617259155	0.977610848601245	0.853991526727464	0.937999550486936	0.978503703796885	0.998658016339096	0.945149617259155
CHMP2B	0.678719048903125	0.53156154909248	0.598622430285405	0.6835050268053511	0.31913861060557003	0.4753840535249799	0.5985080800369029	0.571222811967531	0.6036504905651661	0.6239181048690339
CHMP3	0.358201758358923	0.237448119290515	0.821127595160258	0.579351091198671	0.981840226658547	0.9774135774080079	0.867341307114989	0.77183289504911	0.624526777910347	0.740523929731126
CHMP4A	0.683452174910997	0.683452174910997	0.683452174910997	0.725674042997845	0.724815374299044	0.44006653591309103	0.683452174910997	0.683452174910997	0.6834619808452171	0.683452174910997
CHMP4B	0.724828228783875	0.901442410467141	0.888763846263742	0.251751636058154	0.7791094940666109	0.856168398704244	0.9269799638672149	0.580672625167129	0.294751351113907	0.871159281517105
CHMP4C	0.832068391011218	0.7258251623592759	0.6778800629265439	0.83549720432143	0.6907484547514829	0.62619460768013	0.885517083765018	0.8559479469123101	null	null
CHMP5	0.663482207185923	0.6386018876835949	0.533354209120283	0.533354209120283	0.20071711907639198	0.533354209120283	0.6156276065818691	0.309702467393666	0.533356129307948	0.7411638732624559
CHMP6	0.922272407111818	0.95401731445147	0.999218830354825	0.909101196416215	0.9393853695837141	0.995114371123302	0.8877604662894599	0.8027084671658771	0.998476030106644	0.8946118782978191
CHMP7	0.657300255040906	0.7390118987554469	0.613424478073348	0.7080626773436759	0.890219538068718	0.855206024508451	0.744930007629185	0.6958399811824251	0.9219170352926551	0.8482341953165841
CHN1	0.7322170094610929	0.45628865538801	0.551902388982185	0.8722211312298459	0.693446928138452	0.6131135913189549	0.7058262890090871	0.44527209754325797	0.546730298501929	0.510391161531573
CHN2	0.964298455778117	0.9364663582894158	0.9096771131504101	0.8921527549540369	0.993107112918741	0.8843314728619399	0.9043065739831769	0.8528978804986741	0.9423635425232808	0.9364663582894158
CHODL	0.5471332105680721	0.11899352192909801	0.690917620883318	0.21783725450543698	0.101125540763226	null	0.384062873485154	0.146324361859172	0.0436144761284345	0.0800293425037606
CHORDC1	0.252085098463828	0.18995930271403802	0.0457507522628512	0.0457507522628512	0.131601335981824	0.0316902653884671	0.0457507522628512	0.0457507522628512	0.113465446317387	0.0457507522628512
CHP1	0.012624610764446998	0.0129913544152264	0.00836424631158408	0.00836424631158408	0.0370282262206594	0.00836424631158408	0.0588243602007141	0.0419368437805964	0.008361099789528221	0.113736271105437
CHP2	0.659877831305985	0.425947660769526	null	0.412761961803126	0.6098029287557679	0.8151116015234399	0.59339804610311	0.12159822467755901	0.39516518323928007	null
CHPF	0.529212405215603	0.7393952033505459	0.688930297754664	0.688930297754664	0.620927894017573	0.688930297754664	0.31886232487793603	0.352834423857247	0.5584837423420179	0.688930297754664
CHPF2	0.312433664262247	0.276908396506874	0.17796086869785605	0.17796086869785605	0.420103332474201	0.106642032574565	0.218629753510431	0.32613730110840006	0.30233007678187396	0.0853058260640198
CHPT1	0.276910895383361	0.19561775381769103	0.729567586912073	0.254223060884798	0.7201710183061222	0.624921028781849	0.505941868938415	0.24143251179071198	0.432969525093605	0.161389723398394
CHRAC1	0.890836354126549	0.8400951054821159	0.738541979350981	0.6784104913512661	0.6032173336739151	0.8180425191086329	0.5707147396216999	0.6689301072764039	0.9007989381681891	0.8459467603932659
CHRD	0.8590769973800481	0.5513657232390899	null	0.569872324177565	0.6170209307037939	0.36733505923014703	0.4808335333229671	0.694989490072713	0.8972966011075709	null
CHRDL2	0.951903333901055	0.915190544426797	0.9950420866482471	0.6936069587124201	0.6842545715207529	0.7917897697879979	0.915364931407977	0.894161668470169	0.882999914291023	0.9880679402936781
CHRFAM7A	null	0.47480794231793894	null	null	0.570061304574128	0.9454007002939909	null	null	0.50776480723985	null
CHRM1	0.5730434925366109	0.7827437028494442	null	0.802254635878299	0.85354732482302	null	0.500551692795851	0.604819001020747	0.924091628367048	0.634163688176135
CHRM2	null	null	0.9127414200432429	0.6755826158975851	0.989652851979733	0.88957693118021	null	null	0.830365478447105	null
CHRM3	0.7586492908349541	0.570713510302228	0.574968301872136	0.38795394145824996	0.526735317375665	0.572989236062344	0.570713510302228	0.523706957350321	0.386545320456552	0.570713510302228
CHRM3-AS2	0.0611308020973432	0.0611308020973432	0.0611308020973432	0.0611308020973432	0.0611200239571044	0.0611308020973432	0.0611308020973432	0.0611308020973432	0.0611200239571044	0.0611308020973432
CHRM4	null	0.525993345881425	null	0.103826119773798	0.0837477390458306	null	0.0706890741428803	0.0185653302864951	0.24551817654971897	0.25653713149673
CHRM5	0.419432703899927	0.44070374772577703	0.266179961039061	0.651989490029564	0.295449608345603	0.266179961039061	0.266179961039061	0.7060761349150529	0.0937252563580835	0.266179961039061
CHRNA1	null	null	0.959857385572581	0.6526682607747889	0.310196415941102	0.35575927044749794	null	0.628440154900879	0.377162407037955	0.7029714273313891
CHRNA10	0.5433207331293171	0.440081753731914	0.680372238409747	0.514424859978589	0.774294174225813	0.8596735742328458	0.680372238409747	0.797838607735308	0.6800854981837751	0.680372238409747
CHRNA2	0.869922682457132	0.1468828363147	0.42567123258678496	0.518243983076286	0.4008855492496671	0.26138816238087	0.816827930736613	0.343726993452448	0.586589461034152	0.406131484105108
CHRNA3	0.892929782694208	null	0.592236269151287	0.613237716886599	0.38095978211047204	0.8757446545905679	0.8476282201875242	0.38738606642825296	0.928787719769899	0.39290932087769703
CHRNA4	0.968604263109338	0.631175057288896	0.7214662446367	0.506813690576469	0.7720514911550309	0.309554169342516	0.7214662446367	0.58142508583722	0.6426389133367759	0.7214662446367
CHRNA5	0.6876433587253621	null	0.926129202212145	0.6612758711478571	0.8868488334743739	0.8904096621843169	0.9264139484511469	0.6302249881546309	0.784967768739749	0.8966388186047891
CHRNA6	0.450481200945427	0.602656504245084	0.7791190750886391	0.7132185207764101	0.9496944318636461	0.8522497240460319	null	0.7689021608049549	0.45927332395289294	0.6627604786247471
CHRNA7	0.501101246239482	0.36323426827134403	0.878723686898915	0.54065284117479	0.33092948363401803	0.319816902762544	0.691866887708507	0.691866887708507	0.759125595342495	0.8615066123633341
CHRNA9	0.37084724634264393	0.287361456305984	0.6033199123697529	0.212663800402457	0.541451023835031	0.861930381680779	0.413882321064119	0.519954684968376	0.5305329657210069	0.7373379210114409
CHRNB1	0.7775229026760991	0.7478645120467059	0.8659721297505172	0.803295349595083	0.9866261692135279	0.9757593424615891	0.6908012116686579	0.6908012116686579	0.5524499508523221	0.6908012116686579
CHRNB2	0.757442909192153	0.585269890641875	0.225087807337205	0.588803288522058	0.8115874638077649	0.7312644064223629	0.7090519411934642	0.7759570464676679	0.435318426353591	0.502420584092193
CHRNB3	0.6938090455965219	0.7023626820648199	null	0.54357527700887	0.615298950186738	0.541639310682659	null	0.545515839260127	0.5559619172711789	0.7586318809912209
CHRNB4	0.701501345859994	0.350813072437551	0.915497170632139	0.90937242437071	0.6069162955911279	0.47798994094210207	0.90699905979779	0.9439585100017659	0.661412151926134	0.9054119147077471
CHRND	0.42603374097019797	0.803505162244569	0.7249720437635401	0.48114855325015704	0.6338896075944399	0.8157024458322671	0.681210946927743	0.682001721439742	0.7874445726898001	null
CHRNE	0.482261138163262	0.6263695975102039	0.639405859139208	0.6984920108923721	0.9151301258190749	0.7388323111727301	0.895776578254455	0.8170724858498492	0.7997854193545679	0.6263695975102039
CHRNG	0.44550564746283294	null	null	0.654874314832996	0.333228643985927	0.312018523104792	null	0.412414100613301	0.236428170451703	0.582251080120161
CHROMR	0.318888278208894	0.318888278208894	0.318888278208894	0.318888278208894	0.318878576970831	0.318888278208894	0.318888278208894	0.318888278208894	0.318878576970831	0.318888278208894
CHST1	0.0167133933234538	0.0042119422769306605	0.21836427223726898	0.0507211116725401	0.00331496265557508	0.0981703221572782	0.25938626308194296	0.00988842736322507	0.0775613667100402	0.0013765316232953301
CHST10	0.822805537522603	0.602156051636361	0.8462841230500708	0.650454306963407	0.883954830951111	0.9031894661032741	0.8459976107624041	0.690129396234183	0.8797597990061009	0.8997483154223141
CHST11	0.95124113801017	0.551880768473708	0.533048326422535	0.923214405833893	0.7782888639892099	0.710950009767192	0.8926574588187459	0.643984602935994	0.7558184472997691	0.18659509342968103
CHST12	0.5261314173022439	0.322121669442269	0.424994592119836	0.36725978978015794	0.6410395796510849	0.36238751641242795	0.35203920192765203	0.283981826267573	0.138148397776238	0.516209147004967
CHST13	0.749216145740188	0.825742474716759	0.905939975228122	0.862917703005597	0.6123940106242309	0.8969357611332801	0.8050342763685	0.9301076313972421	0.8881359645721421	0.629028109872479
CHST14	0.0884905600311099	0.34645406991471	0.34395280008151	0.4565881036202029	0.36938691077815794	0.0859521767196674	0.35643896417519505	0.33416488521642995	0.29494315190062703	0.133282580979019
CHST15	0.7910648234388029	0.742936202301231	0.24142764101098899	0.35373437811630704	0.8335400075338041	0.5273480630380339	0.193464305538962	0.225575735270436	0.307566191063385	0.40613826063127706
CHST2	0.0804332550686151	0.0546061695117072	0.11150068801018	0.29440572591478603	0.14281099866661903	0.188622076549154	0.0982185879552415	0.19688799796857503	0.125946151322981	0.12320886349998302
CHST3	0.7602046058375921	0.850471098305937	0.5036300254385361	0.605242159572936	0.4595158103540479	0.635200891983604	0.471686703467694	0.5077536971067	0.743234687006515	0.31843231357959806
CHST4	0.893924450810241	null	0.473021642165909	0.473462160092801	0.5526295532893271	0.700907392918074	0.47298371781040105	0.472987487332948	0.640321350005176	null
CHST5	0.42692728067889296	0.93384669611536	null	0.507443530376977	0.9265670726116609	0.760101214184241	null	null	0.778128761093341	null
CHST6	0.21072314567785996	0.728335270899538	0.288503962593091	0.0972832903576638	0.5253520687592489	0.399637783204438	0.281395263280615	0.0891845223820296	0.595908299083073	0.278135594993945
CHST8	0.26044974606507604	0.764507887459015	0.7189963582150759	0.133459250635843	0.721095488634028	0.249361071297863	0.7440257734260171	0.265309880649488	0.43158233025772996	0.164887723565508
CHST9	null	null	0.9167969349598319	0.9079600321743871	0.797037115380552	0.4346067034006111	null	null	0.42132850381361	null
CHSY1	0.634384870319426	0.830141834240253	0.583618289063828	0.695545364965472	0.791325755908295	0.98699819227729	0.5768239003487161	0.726859062120749	0.7248685648934609	0.63989807440284
CHSY3	0.450173753908068	0.456055266983122	0.219868607750545	0.8404917237387372	0.36861953582132007	0.510702334465534	0.6305797780073791	0.646860546359447	0.20357579993588396	0.510702334465534
CHTF18	0.784976141912598	0.47306403325910906	0.543443238841963	0.749420523012452	0.7776451379293791	0.527557190332543	0.544661259893729	0.7648807397525009	0.6823215995310451	0.47306403325910906
CHTF8	0.5008097644078929	0.17573106467470803	0.5587951932331451	0.436936848873471	0.38297213202392494	0.17573106467470803	0.640337834588326	0.374235885103713	0.35453768174094796	0.17573106467470803
CHTOP	0.0519916192142378	0.126684170798692	0.288203033893294	0.277825177741587	0.13351869995062698	0.134650065018957	0.0858692813087248	0.13284632650709802	0.8315019975728629	0.171628431034096
CHUK	0.3387915300870039	0.308620445360779	0.478339161166367	0.525252239508088	0.6595673550959721	0.622177552281789	0.482974504041191	0.391267553903999	0.19406280853809	0.518515522994969
CHURC1	0.24606625894534195	0.37617334222847104	0.178524421434726	0.165231781476165	0.48956288352183797	0.516452500340081	0.18353974089409697	0.0868184834966777	0.129285561670116	0.254167651615972
CHURC1-FNTB	0.7742036085527231	null	null	0.66404929051788	0.34021687327114797	0.7019746752876771	null	null	0.342256710267931	0.346692353250748
CIAO1	0.947364225133539	0.7453365565396608	0.7589785722932091	0.386391274015288	0.762828628816166	0.798468876866021	0.889241636850165	0.6612316360269389	0.876017266241489	0.700064189419021
CIAO2A	0.8396763943176361	0.172104607091681	0.172104607091681	0.172104607091681	0.13598367653466803	0.172104607091681	0.675882816401905	0.0464007112852469	0.281823350644045	0.637204174726269
CIAO2B	0.137608446530489	0.0857809140546975	0.238951211780308	0.238951211780308	0.5267271242299609	0.0388535506643665	0.0608321781785093	0.126676608823268	0.238938511632807	0.14822146585125598
CIAO3	0.800783344309481	0.8744126226350121	0.8744126226350121	0.8744126226350121	0.903614098249769	0.9155165335523741	0.914997994039768	0.8575352060188721	0.8356587565162091	0.9293248625403091
CIAPIN1	0.357297844898059	0.193647818648776	0.740097990556155	0.24173009932437398	0.574168606560475	0.19008247504009304	0.536766001047234	0.19163790119982702	0.6715272642921071	0.502198140018039
CIART	0.254856387626273	0.3536537036132821	0.0801059818894235	0.13402326260662598	0.9186306694515909	null	0.0798121565127191	0.154128575512113	0.18357066763247304	0.0850562143320007
CIB1	0.911994011003964	0.8695720625600619	0.851182152709897	0.878940453695076	0.758094375671728	0.796767173750927	0.8440277629511179	0.9122211726681391	0.832889556514236	0.796767173750927
CIB2	0.784894872123078	null	0.666373157968553	0.76387130066215	0.9136816995030871	null	0.633224436538734	0.664282213049667	0.708711497599617	0.8513699987438941
CIB3	0.21783398969496698	0.33694984975641995	0.7014962409170771	0.854825305250657	0.48416928769682505	0.0887417424827664	null	0.5215657754487419	0.7874734628822451	0.11576808391839698
CIB4	0.0562818631085748	0.568083460120418	0.40650278736584605	0.42875398840033097	0.230363419013187	null	null	0.11152402203115	0.196836903811307	0.0729638827815642
CIBAR1	0.947348835195738	0.947348835195738	0.947348835195738	0.947348835195738	0.9473588781287711	0.947348835195738	0.947348835195738	0.947348835195738	0.9473588781287711	0.947348835195738
CIC	0.217163282190133	0.0546339918924727	0.24062359185030804	0.0799132268243393	0.302748521927552	0.11015797307908999	0.365824957372056	0.21853328161020896	0.15272053491309698	0.0695046254072666
CIDEA	0.8476478316802559	0.99300654412029	0.8472940656931279	0.79659715961699	0.9458357971519691	0.917188418297616	0.8476342715716709	0.8562056463013679	0.5154688141000711	0.477047268980626
CIDEB	0.6229253950879139	0.481182162193193	0.481182162193193	0.481182162193193	0.5839473860916921	0.7832614487888859	0.481182162193193	0.481182162193193	0.460763765038758	0.481182162193193
CIDEC	0.9923131534070021	0.888228971429417	0.994240222029572	0.9993706286816341	0.9744490791390409	0.870951722182886	0.99620504549458	0.786679408303762	null	0.971339589368611
CIITA	0.9011956810017728	0.941826723830258	0.852707913548052	0.730238039721136	0.9400368863834101	0.7869151012425258	0.976822678676486	0.6165155876855211	0.7278311102475581	0.941826723830258
CILK1	0.18608230106382698	0.18608230106382698	0.18608230106382698	0.18608230106382698	0.18606850552616802	0.18608230106382698	0.18608230106382698	0.18608230106382698	0.18606850552616802	0.18608230106382698
CILP	0.47375966772524697	0.0102539493268865	null	0.0884438167410734	0.0031782082384214103	null	null	0.0148091919420016	0.0148423955218416	0.0346198172680943
CILP2	0.54344480023937	0.741718294231632	0.348382322611937	0.36882783825112203	0.820144797019489	0.46998770441892496	0.46998770441892496	0.494159691018966	0.572942354248917	0.46998770441892496
CINP	0.0849495492509356	0.18136718272556399	0.380786900520108	0.0246736423687005	0.419821744257675	0.18136718272556399	0.364688267528411	0.11712040756942801	0.38038808420331394	0.355317885224153
CIP2A	0.388982605766121	0.218083461559381	0.250851103364732	0.866190850548646	0.118639362176623	0.0603931401175574	0.784474832310266	0.133280423726675	0.474695373958136	0.6129836228102429
CIPC	0.0991944865676936	0.0207317261283297	0.0693935596244834	0.0161100657927166	0.138628450041259	0.0207317261283297	0.5050918995471939	0.498371817727072	0.0299360282447018	0.0591250309248374
CIR1	0.989232804331389	0.692823630671459	0.865544503050213	0.9285514876677421	0.5996146320236739	0.41072403610555397	0.46239406208046896	0.40801256678567893	0.865558315555836	0.865544503050213
CIRBP	0.7334301581963101	0.584747948557008	0.68961430460648	0.22850186761210103	0.685333544209815	0.7833381788493101	0.8337670312760341	0.30769924604244103	0.851619788220054	0.584747948557008
CIRBP-AS1	0.928452171864546	0.928452171864546	0.928452171864546	0.928452171864546	0.9284637090270871	0.928452171864546	0.928452171864546	0.928452171864546	0.9284637090270871	0.928452171864546
CISD1	0.7678336911367	0.26468451218780303	0.542210812635821	0.5857521305258461	0.650860196397733	0.65085191893564	0.48525742717346293	0.5366389849665271	0.650860196397733	0.50197566351487
CISD2	0.8957370975911979	0.6868357022144571	0.91687714645758	0.812782516454721	0.8335644920254979	0.6868357022144571	0.716953918672403	0.59355671280856	0.7142655992780469	0.6868357022144571
CISD3	0.943980282875664	0.9430931231860308	0.967438634137896	0.9302632751256271	0.943103549471248	0.9430931231860308	0.9430931231860308	0.9430931231860308	0.7802045617814259	0.9430931231860308
CISH	0.133545842419846	0.0139093892207989	0.0658539922141196	0.0352471786476508	0.0307425185175771	0.0387031814403841	0.0056144142716009395	0.0187828628988983	0.0453908749955976	0.0077590386334650705
CIT	0.293970066776188	0.279660054455293	0.45242000999684995	0.724613665540335	0.599242052153433	0.187171252162172	0.5030837520799629	0.768392192259993	0.6770095214942672	0.483077686376395
CITED2	0.514902175887745	0.514902175887745	0.385858233608168	0.282688624764901	0.679482237866769	0.514902175887745	0.854646256051645	0.819513712494632	0.814580519240295	0.514902175887745
CITED4	0.161947954485539	0.24318785413127803	0.29886058963087	0.13329134759289998	0.185211137074495	0.0626851700827609	0.28873185993815503	0.300783728974535	0.188490606540275	0.0221241714845903
CIZ1	0.254875445051285	0.572411082298086	0.264635828592928	0.224369915253444	0.0978192058578262	0.572411082298086	0.284618626452032	0.172534770609555	0.15625423832126	0.572411082298086
CKAP2	0.363726318079889	0.8914500309734699	0.8687746844565379	0.7903957661889929	0.604685470305775	0.7469847733804141	0.8519161793654301	0.8943693826564699	0.7646293238292271	0.7469847733804141
CKAP2L	0.260617817148223	null	0.613957938299962	0.180317054243275	0.14114005482515302	null	0.6141139319586341	0.14243619454115697	0.233384155126473	0.200348081754801
CKAP4	0.164048468946529	0.41877297881637	0.34892619513886197	0.7149596335580402	0.25609668090208704	0.0634813053834779	0.380413202828546	0.42455121903052895	0.312516722572058	0.34892619513886197
CKAP5	0.602321851661677	0.296831515835534	0.405513728598848	0.36290255954137696	0.62474535741726	0.24520927230907702	0.10729065960546902	0.12208515269645098	0.436614008315063	0.0921020324267732
CKB	0.5394314738800061	0.44525096320829205	0.7345113323030681	0.713699935369491	0.707094920835511	0.413898991571529	0.652545013901397	0.870798673221081	0.26326481074515695	0.148893638323833
CKLF	0.7945455451716641	0.377576214047113	0.377576214047113	0.38274413049593603	0.260341419717591	0.377576214047113	0.6061107291824039	0.7203857521408209	0.517647883155978	0.377576214047113
CKLF-CMTM1	0.417059481868589	0.287326014837135	0.287326014837135	0.287326014837135	0.462732735453242	0.287326014837135	0.287326014837135	0.287326014837135	0.44960421675796397	0.287326014837135
CKM	0.554733413637167	0.0798244192908912	0.314210182440508	0.117127155485166	0.688967889774735	0.0126141087681856	0.540346247310964	0.0595122824489846	0.39843409846922895	0.878810947461412
CKMT1A	0.708981810409092	0.633455327397248	null	0.574176435361327	0.603551917639181	null	null	null	null	null
CKMT1B	0.5319368030201621	null	null	null	0.891468341383556	0.624455703029151	null	null	0.9077651795367621	null
CKMT2	0.866573532380451	0.866573532380451	0.75041407873804	0.672085118969912	0.8558300449978969	0.8158039772087691	0.7648332286621851	0.6889905679426861	0.9680378471954691	0.866573532380451
CKMT2-AS1	0.9237371258033	0.9237371258033	0.9237371258033	0.9237371258033	0.923748960904302	0.9237371258033	0.9237371258033	0.9237371258033	0.923748960904302	0.9237371258033
CKS1B	0.152713437704661	0.0755162491133276	0.115296215502502	0.115296215502502	0.11528276389902802	0.115296215502502	0.21914538718942397	0.39777871767132394	0.11528276389902802	0.467895879902041
CKS2	0.49804790816430894	0.45050516629760995	0.687197379027081	0.717488650914984	null	null	0.4529021847999629	0.632758065475551	0.819991577592711	0.641044405815234
CLASP1	0.6096902426305121	0.0334402719980251	0.6402102774142521	0.583902222674447	0.0240753118887434	0.255853635035894	0.42518432928165795	0.17203298643298404	0.259974565247369	0.14847706031347102
CLASP2	0.739789572127616	0.182977641675825	0.467098447562735	0.206025218047023	0.640632862097437	0.517764145221894	0.236694711774668	0.15062407881562803	0.23863512418408603	0.549860004150958
CLASRP	0.447641793193825	0.0104898500563239	0.368907577322108	0.0757415634056434	0.203866633443967	0.267484071399414	0.512676734333772	0.0848365965108693	0.37314538730356	0.12378426864303399
CLBA1	0.7700516025009692	0.341413512415832	0.679431622519665	0.730552440836463	0.39594134170786	0.507995961914935	0.6792341196242351	0.47347393823708794	0.241934648570284	0.27504226238340695
CLC	0.7082977930865408	0.690731315721467	0.631719182538541	0.50907488244551	0.597507991094439	0.631719182538541	0.722742074384951	0.5459588792696629	0.6317265008412889	0.601019470686913
CLCA1	0.6017796002363571	0.862022112317455	0.38425527235478707	0.387221190993281	0.7447674315324971	0.7321654105571089	0.393014391620382	0.47887957103395595	0.809178950757533	0.8715330199923629
CLCA2	0.441633913679836	0.668210664279171	0.31892064439751	0.37103406001842404	0.777595684416607	0.7771640494278671	0.310705438547807	0.5561466788971949	0.567411614298914	0.17209015739136
CLCA4	null	null	0.9074854944622069	0.886685641942783	0.9878477964831971	0.8377663703026129	0.90779439638136	0.8762363268035358	0.523603374821134	0.70695298369196
CLCC1	0.6545174711267571	0.710937655462095	0.561771187407231	0.4507940977778351	0.550554926927043	0.710937655462095	0.710937655462095	0.7066297786211321	0.7124475132079441	0.721390660445009
CLCF1	0.865238782370228	0.62147097422978	0.21144859286645998	0.44839249209318804	0.611050544561072	0.62147097422978	0.446994468215935	0.457689978459986	0.402734287090391	0.6924769375582049
CLCN1	0.5803687063923361	0.368769250967161	0.7155383030490358	0.0968036660490299	0.29983337894907597	0.88654825735433	0.204869348677635	0.222510332033335	0.181008854499884	0.126975137498297
CLCN2	0.795224483889274	0.512176619733165	0.343473505569431	0.5434297137867651	0.599839324409875	0.5241505011428571	0.3382423298683351	0.390205946984187	0.3638647208538479	0.512176619733165
CLCN3	0.302757382665287	0.995494631559557	0.873689832945047	0.355594876890812	0.933871094837029	0.9868724255834241	0.9410405086009801	0.38853951644900503	0.9205340586465991	0.95772019973275
CLCN6	0.711445872319883	0.453742403635846	0.4425630397796211	0.34160089671007693	0.6681959219526971	0.45659455650881997	0.41835271224795095	0.654625335449518	0.513973498599317	0.453742403635846
CLCN7	0.864647039700688	0.8697902115646858	0.685584029574574	0.86697871952244	0.9542142272018699	0.9410753461350991	0.685133139929019	0.8217904412850849	0.7877017674799359	0.738933187404898
CLCNKA	0.422349089271551	null	0.258828717787415	0.0172976202692131	0.5959123700428299	0.616250769608761	0.416081629492568	0.36366385416469105	0.260007099870481	0.22361767070295396
CLCNKB	0.496292007198049	0.145338185349717	0.0855461760296356	0.515008748660883	0.20377883854723602	0.118915832758446	null	null	0.195306768912802	0.6453000945191
CLDN1	0.329536080175993	0.5026227800419001	null	0.149121387520293	0.22695913739915602	null	0.0512306296056834	0.0559860992841647	0.061786843976108	0.0340217563519661
CLDN10	0.808162231904708	null	0.64373474973778	0.343856620523348	0.458291458223965	0.593369897770161	0.5908610111058871	0.614563975299149	0.681986133213625	0.797282663990678
CLDN11	0.835157369808958	null	0.613123937844536	0.778700320877829	0.0475485673823453	null	null	null	0.355643670674467	null
CLDN12	0.0709822007689077	null	null	0.24933280540856398	0.33816245358655	0.377337432377005	null	0.357325707770965	0.0376037175915713	null
CLDN14	null	null	0.76026676784857	0.33595725855100805	0.624317101967597	0.226091305071965	null	0.63772326027799	0.38584640986638596	0.494091830454702
CLDN15	0.551865652030203	0.42888709118323604	0.561538452799468	0.4262305642199779	0.10449195898711801	0.471489660801272	0.530014100368391	0.38517908793226896	0.199269047197945	0.471489660801272
CLDN16	0.28667513401283	0.0374178866577199	0.0932287432509169	0.0914515395231093	0.4275449355524121	0.676890593614647	null	null	0.7352684870656279	0.506432310875238
CLDN17	0.7206554407946719	0.673933299134292	0.632063297269578	0.511161084729109	0.7355987323093921	null	0.713049665778275	0.43078752594039	0.6807259480989699	0.662171141769172
CLDN18	0.7926107572240371	0.8580149562027579	0.7051302008807341	0.38023274708625004	0.402658308172082	0.634597768226766	0.712527076329468	0.315810906341944	0.762217039332787	0.30855295213338396
CLDN19	0.9216025291504709	0.689175011743013	0.43096946079598303	0.675279288402303	0.415846300222305	0.536332528208802	0.430873251585759	0.725307338069402	0.888596901263332	0.636610209003897
CLDN20	0.792544442235938	0.448308881411776	0.448308881411776	0.348735288327649	0.672396528760103	0.678890682971389	0.448308881411776	0.618193101590801	0.521256338207787	0.448308881411776
CLDN22	0.15967816160600398	null	null	0.515842541236074	0.127093993085455	0.18280969897385396	null	0.35208796012675503	0.501399947601994	null
CLDN23	0.0778030708054869	0.314974335032469	0.0253731470361636	0.0439748533333614	0.19855780026464	0.12336867062919199	0.080876724784817	0.080876724784817	0.0174670911395516	0.16835585177664902
CLDN24	null	null	null	0.5021834463156349	0.123654251001995	0.192429460980332	null	0.7827647063363059	0.37928774062588294	0.34265144581794205
CLDN25	null	0.0443203168653138	null	0.260460353132693	0.13542431825513	0.0371597158163129	null	0.160359618883865	0.557813355580192	0.167456264139475
CLDN3	0.607112005999391	0.559652924244194	null	null	0.224479686655761	0.217335092177214	0.463107937589234	0.441937555615185	0.662936097331029	0.589832301989374
CLDN4	0.8483060949674399	0.6443781576122629	0.58321274867835	0.7562912553278759	0.8829090725120379	0.981697164006811	0.519868797541927	0.6921016843420911	0.58188894158887	0.5284571516573571
CLDN5	0.932309252331265	0.8936709420610172	0.8581602511732142	0.8678888273635601	0.47518743220674997	0.7689847374470841	0.8458582795450351	0.8872444034611779	0.678461899541831	0.787161733313527
CLDN6	0.24037916744542898	0.11638910908244399	null	null	0.90191736123528	0.4642779947270089	0.247568389358297	0.6923449832072739	0.7230830690647561	null
CLDN7	0.9837484057700121	0.98338331485314	0.904986638912398	0.83172984545023	0.985232386305345	0.95335382114581	0.98338331485314	0.98338331485314	0.8165885993326519	0.970152665261428
CLDN8	0.136680946432987	0.5866240580729221	null	0.40730655971316293	0.19564120765457998	0.54845487543346	0.157984471817354	0.15187602186091698	0.914832015834657	0.5305813491712991
CLDN9	0.7717888315783091	0.18161562825373498	0.9086766193173091	0.681401996094261	0.9383095716182042	0.917762408314417	0.931486941838236	0.712350829677362	0.570743022102182	0.523456828965717
CLDND1	0.434430459019561	0.45460853044285	0.206225843134724	0.6779720528082839	0.641072974277641	0.45460853044285	0.45460853044285	0.641506759918341	0.514658756328613	0.45460853044285
CLDND2	0.8345394563707241	0.9284758194523871	0.9284758194523871	0.9284758194523871	0.8822400686466529	0.817701856370712	0.879426230639481	0.8995544622697379	0.982027686164911	0.696363776429111
CLEC10A	0.903235202441228	0.7716296517524209	0.907356297753288	0.425861059583874	0.613655593492658	0.616854502576061	0.925329305547968	0.823791427802032	0.9195249636566821	0.8870758502277759
CLEC11A	0.0747575969709012	0.10589462566184599	0.00512888888064405	0.04719802418921401	0.0723622052163296	0.00139589096549553	0.00517401435333381	0.0538111454184541	0.0278791717440213	0.10277546075578801
CLEC12A	0.07624301066638299	0.257832745481876	0.742791294207887	0.23237728930662	0.379260000685952	0.290789065052436	0.6676377654415079	0.379119830730032	0.293898798357928	0.257832745481876
CLEC12B	0.7549598885812521	0.341588160394239	0.341588160394239	0.0530897930608439	0.19453666864460897	0.341588160394239	0.341588160394239	0.6046733718147479	0.34157951576825296	0.341588160394239
CLEC14A	0.5614659826698559	0.44662516033362	0.10698903961298199	0.177345127634186	0.24852019019389301	null	0.21424796763807102	0.22501791344657998	0.841734459000178	null
CLEC16A	0.408001185718951	0.37444640788585404	0.335322025747765	0.651191126645943	0.623680694860188	0.387890195277124	0.338048269013298	0.614159757392134	0.31434543842087104	0.28534275406755605
CLEC17A	0.395849978512003	0.7214909715358571	0.571659007435028	0.860134043991511	0.8984344523306109	0.571659007435028	0.571659007435028	0.304356085603347	0.559842214347915	0.702599979672174
CLEC18A	0.8725439516666609	0.729596665836697	0.889849742537123	0.774113985640562	0.715833967930283	0.8440594170325759	0.8440594170325759	0.860560373369121	0.5544758899975639	0.8440594170325759
CLEC18B	0.488318845340036	0.39441167213959605	null	0.264878844071407	0.524030697108099	0.600785462638122	null	0.469716040537714	0.11138429594471101	null
CLEC18C	0.6484273228595121	0.8209063094835072	0.691706673510261	0.558129636067246	0.7625595974391141	0.691706673510261	0.691706673510261	0.691706673510261	0.7729998421274559	0.691706673510261
CLEC19A	0.0565687986955688	0.221616016952866	null	0.233360586241217	0.644735216901642	null	null	0.0825211632235692	0.26997829469087803	0.29950832997958504
CLEC1A	0.320478073290036	0.513671064828096	0.264585257867385	0.329034009164746	0.174834023364557	0.721969282359763	0.464136094386845	0.737308335317271	0.21571661898239497	0.6950382989258159
CLEC1B	0.10739077271011001	0.194337678021265	0.194337678021265	0.194337678021265	0.132281998083855	0.194337678021265	0.194337678021265	0.0878556317696979	0.5839811979151589	0.194337678021265
CLEC20A	0.7975956757996211	null	0.360305404286566	0.613262016866401	0.9005059833575421	null	null	0.881968275217843	0.8220007338189369	0.646667406926369
CLEC2A	0.37955156115404703	0.399668800327491	null	0.0966438765231126	0.258167326741754	null	0.478091676281382	0.545285477398905	0.5752390508008061	0.30194930115089397
CLEC2B	0.48243893941561206	0.397490030914573	0.179402403695754	0.289117400675037	0.153430067313918	0.179402403695754	0.23468472259912498	0.21743475411406601	0.533715732627365	0.25036331227797104
CLEC2D	0.280109970760861	0.216810305735095	0.21477644397558998	0.642450866949916	0.49454658468558704	null	0.274682511312856	0.6569615804681371	0.181082971953454	0.243161683202165
CLEC2L	0.899676577401202	0.980544210552127	0.8916964144832	0.8144610395810481	0.901794670557158	0.8916964144832	0.7532999055859749	0.7652192148903051	0.7737679725100001	0.7378035487743192
CLEC3A	0.6326942383587889	0.385625527863504	null	0.606077291776458	0.641637103171742	0.543763107302652	null	0.6017198815964979	null	null
CLEC3B	0.849539436265425	0.949206102310131	0.44190475288436504	0.739377041455989	0.58881296058798	null	null	null	0.9179585106909158	0.5566121665263339
CLEC4A	null	null	0.731609335315098	0.7300572571667281	0.7949563644247809	0.49715307436431805	null	null	0.976288401763576	null
CLEC4C	0.4743575289510071	0.800819675141895	0.860005251577506	0.9693148626917709	0.971456895695849	0.680235382229916	0.750502931329608	0.57225737730603	0.9102386549828559	0.7403044094260619
CLEC4D	0.0888961359677998	0.07587898087806501	null	null	0.41872968193616206	null	0.0769967521541104	0.14773227163624303	0.0551351857874185	0.13086625677445501
CLEC4E	0.28985488664961895	0.7446121563964381	0.291470728583641	0.0709898371683605	0.0855951664125272	null	0.27242502291136605	0.349056268274061	0.46859970555322705	0.29486082960892995
CLEC4F	0.474380921366977	0.349846741650445	0.7280261078559291	0.20387278720315602	0.800890466861268	0.7280261078559291	0.7280261078559291	0.29596524975784005	0.742642317785032	0.7203859085059631
CLEC4G	0.234780066025052	0.161486093179203	0.339395031003321	0.42065937616263793	0.499294202465111	0.09248212619280198	null	null	0.4337729379308499	0.293453812885096
CLEC4M	0.761880371889995	0.480604606255558	null	null	0.759763870643202	0.7154252359054392	0.48759837087183794	0.49387253053331204	0.5401011024304	0.61128819415168
CLEC5A	0.166862889080399	0.716971073941025	0.18337325539302698	0.22696561876636698	0.691101257624172	0.716971073941025	0.23438419185686105	0.20907441469794602	0.562795571012827	0.716971073941025
CLEC7A	0.856008219796228	0.5595536091048271	0.889146527360484	0.8578409294777399	0.846788890609735	0.916953317580874	0.7893102731755759	0.783305684801441	0.853883903446227	0.8147474878424279
CLEC9A	0.292479237411045	0.12479133171672199	0.347722784173695	0.297458644288742	0.535316747705577	null	0.35677967147217204	0.364095668950988	0.130425814995286	0.15986604273777696
CLECL1	0.122070357319999	0.173080660807187	0.197878430809975	0.292583738430511	0.0983864440952212	null	0.0709748073972958	0.172636926289596	null	0.10692575771110199
CLGN	0.298265137613385	0.27519753284536896	0.31780189281650706	0.53626982466649	0.29890180628668295	0.0771383150526336	0.317564046904594	0.40445860924026794	0.0898397248834355	0.36277146673903293
CLHC1	0.28649144009059696	0.592470497958936	0.383859288118294	0.267972548898602	0.23231503958082697	0.6164624532955789	0.381067998122264	0.168821410255469	0.19633217429227398	0.412553852982204
CLIC1	0.109303625593851	0.17395821456524302	0.17395821456524302	0.17395821456524302	0.25889562443237396	0.17395821456524302	0.17395821456524302	0.17395821456524302	0.0512111358078013	0.17395821456524302
CLIC3	0.5262420166974999	0.317936829329545	0.300493664407606	0.358877413279166	0.894143299706539	0.809175595562845	0.8240011960228192	0.7138423320809559	0.613584187202443	0.8782554792389371
CLIC4	0.31065959442948	0.45328464196070395	0.119711008439271	0.055757290374975996	0.317215757905349	0.10483100771383999	0.0545819279248879	0.0459255201100545	0.10481786062186399	0.020570791316897
CLIC5	0.361721070080425	0.483419084448501	0.5138502056027721	0.27614418943934305	0.27621261284163895	0.125087295202578	0.19315026424591197	0.19315026424591197	0.0620383074359167	0.42235648236132106
CLIC6	0.134334766908386	0.817265576662393	0.525111993253117	0.5124332252921661	0.124255859384978	0.21468801951304503	0.615804646313333	0.889808265061013	0.854577615718709	0.75883714723599
CLINT1	0.244096290428427	0.17023661846067903	0.182038449670391	0.264031218177507	0.415026138855714	0.286422797634814	0.18232253063253198	0.209733522898001	0.36683990554232204	0.40523594409338604
CLIP1	0.8981746674616429	0.8017569457246079	0.7750851434724509	0.514940534191634	0.608550506634126	0.531702250122444	0.658899014752149	0.6896609665888961	0.9735655556811899	0.471289907807326
CLIP1-AS1	0.7203215088904391	0.7203215088904391	0.7203215088904391	0.7203215088904391	0.720332842476152	0.7203215088904391	0.7203215088904391	0.7203215088904391	0.720332842476152	0.7203215088904391
CLIP2	0.19992455969203	0.24645681029818803	0.326584245233914	0.043133964593112	0.205284322949055	0.555070096730375	0.413718572424363	0.33814556964517795	0.17343011872106698	0.382116256626803
CLIP3	0.8138308583711791	0.8138308583711791	0.8212506584971079	0.6576166698140279	0.561093502719291	0.830164938304667	0.8138308583711791	0.8138308583711791	0.39505864474271096	0.8138308583711791
CLIP4	0.0920965029883523	0.644525948134677	0.712565058420289	0.7990946826994351	0.735894118705838	0.474703737936087	0.553241130535844	0.41380667391581605	0.404355340702774	0.643873828950033
CLK1	0.0981542703550297	0.136126691327565	0.152852406431788	0.21629395259571998	0.0519718520956502	0.0354981852920441	0.0831021765635259	0.105662313282452	0.009653907836232479	0.0962009021758673
CLK2	0.6407933841302951	0.712154394277114	0.5886615744629821	0.5842598423337261	0.76488101056394	0.712154394277114	0.712154394277114	0.712154394277114	0.5790258270162729	0.38125237003263
CLK3	0.33528892575797603	0.295987149097827	0.353490327026886	0.37161491686465004	0.221319942308053	0.295987149097827	0.412291213490647	0.44571617053691603	0.22147844991186202	0.545578153137623
CLK4	0.41230580185137605	0.80931857198236	0.692128192746852	0.22770828282462696	0.32077493672931395	0.44675917192870096	0.44675917192870096	0.43225668856565996	0.6024569768547691	0.816620778718218
CLMN	0.9357328685632191	0.934075035344874	0.833375589828621	0.9565906961639659	0.6749097164702471	0.8504853814526209	0.951558151532157	0.895989186957274	0.9873176236763929	0.9066729804126741
CLMP	0.614882432100578	0.614882432100578	0.337167592078318	0.739962281115314	0.7034648358177911	0.262475992330597	0.614882432100578	0.614882432100578	0.781592074040552	0.614882432100578
CLN3	0.660797658928603	0.8114718342498372	0.8114718342498372	0.8114718342498372	0.489928318261077	0.8327722436081691	0.526190020066486	0.832740369400769	0.7855758992228671	0.8114718342498372
CLN5	0.229881688302784	0.264437440707877	0.27292479520618	0.141681560802081	0.46383291130735294	0.265976594055537	0.22763853984501198	0.353228965885415	0.43932795617620507	0.0539349335213889
CLN6	0.197731370090892	0.132661132275596	0.240655295509172	0.46075393283455	0.130163028385335	0.0842097735736746	0.17684875058472302	0.35160672221821504	0.0595899419065074	0.162685224370175
CLN8	0.8672757589564829	0.50886140506768	0.37299341286609294	0.5939400494891011	0.22685781501394298	0.47151359007212296	0.50886140506768	0.485206193448693	0.7675079833548308	0.3310496853876
CLNK	0.24164305735394198	0.458155171261058	0.458155171261058	0.5419031756215159	0.30522324035500703	0.226198835529354	0.5240613419805	0.396860811598439	0.426491345995066	0.180103690550915
CLNS1A	0.0265857550443946	0.475450537908002	0.36660254202266707	0.40122764937726507	0.15371951591067098	0.0551931612843979	0.36366201881874205	0.376734060019853	0.389902733332479	0.43426888503600397
CLOCK	0.468169647295974	0.734704533603178	0.6193997930608001	0.7525285000760101	0.735149238095693	0.734704533603178	0.6663443362284549	0.738099521071813	0.749360784066122	0.550729757113561
CLP1	0.0139009093896361	0.250773916249808	0.0438130803183065	0.0449065845761246	0.0579836751364137	0.0537227695359998	0.382534636845252	0.0537227695359998	0.0535965586409208	0.0537227695359998
CLPB	0.9457907811153291	0.8015220188302841	0.720604501507387	0.75215131705713	0.9039509829388741	0.8871091127194252	0.7203717138172281	0.872728625838643	0.6278811314700279	0.6495838779327779
CLPP	0.0922856621780355	0.276703763388508	0.13381417204587198	0.0952261612170543	0.0839534384447777	0.102150368516491	0.11767441246356698	0.42797555331587395	0.18306000755295102	0.0990368128948979
CLPS	0.20053478487078197	0.41681507492978004	null	0.400397440918646	0.341624512445193	null	0.35096874782785403	0.554341418704157	0.242136289667845	null
CLPSL1	0.037566420473417	0.21138124960154298	null	null	0.613543351236479	0.44202066185815103	null	0.20969882303887502	0.19226095681146696	null
CLPSL2	null	0.23884543729911997	null	0.31681007467022604	0.34005615342814505	null	0.6590345485895	0.21787790861882803	null	0.100656411416954
CLPTM1	0.130919382916686	0.0101703413460329	0.121266483701259	0.280135655467995	0.22154745847536103	0.0970623053079302	0.11649455602567	0.18696062337901503	0.166370461694786	0.0715882658466482
CLPTM1L	0.22773289552330803	0.28082911100970304	0.38654347580878495	0.38654347580878495	0.125147133923763	0.38654347580878495	0.38654347580878495	0.38654347580878495	0.683557659945155	0.794752378235545
CLPX	0.5147134866743069	0.40222572834153997	0.976558335241006	0.389276500835943	0.815816246198016	0.976558335241006	0.9197476288855609	0.9054281054212371	0.952479382599252	0.895599956826019
CLRN1	null	null	0.909833388565412	0.9503531165810409	0.45620918617230394	0.19377165360537302	0.923190124548324	0.677596607727041	0.43872409636573	null
CLRN2	0.0794953692951019	0.0525812907715067	null	0.0196546471453671	0.12091973029826701	0.030848646715018996	null	0.0878286452019883	0.0761530697595309	0.11922440455752699
CLRN3	0.267221940141107	0.665961366788441	0.23087044150951103	0.49812356852910206	0.370498230470043	null	0.44115548486548	0.475716456229484	0.528640673304934	0.6182148305092919
CLSPN	0.119442743405522	0.325881724451485	0.19761379505154603	0.149873617190035	0.48067979006922207	0.325881724451485	0.19789365898866798	0.14153977475248097	0.712695641174503	0.164630320122655
CLSTN1	0.385345504514599	0.237664409989924	0.303335839517476	0.30655648548638104	0.159659687619805	0.1286188608548	0.368381449570122	0.20940905500939302	0.10579227133847802	0.341413892186959
CLSTN2	0.978885076218338	0.988118566534995	0.96014463152889	0.9175343461373149	0.992182760890611	0.956855035130928	0.9921144108850959	0.960857794895308	0.798379820786962	0.944178835882159
CLSTN3	0.0920516835964496	0.7488680546423421	0.10614922996342697	0.27678060731231297	0.912217855652982	0.573810385619152	null	null	0.573996716748436	null
CLTA	0.558136893701875	0.392543021241595	0.5290056372016939	0.803208953699033	0.9319032168702249	0.879072247941843	0.528971359376676	0.527367957455776	0.765760492875633	0.5778724275395849
CLTB	0.614955422116163	0.780144589420104	0.93843127467095	0.844027772837521	0.7438486500084059	0.7214780724052371	0.875415056994229	0.9834383379635621	0.8860386563863071	0.545744394905437
CLTC	0.423371945426552	0.813907207977712	0.8330616517598951	0.8195526193691909	0.8910293888527622	0.907519553623193	0.905067999671874	0.933000965070014	0.7179152704036291	0.907519553623193
CLTCL1	0.355373160014313	0.48154044267758006	0.663849625334463	0.815715087996316	0.756284838947786	0.47855898362965293	0.7267836699506679	0.590707407403807	0.491537468878837	0.257913729587231
CLU	0.482193871975253	0.364643947730748	0.735743548662729	0.708957717728432	0.48785153878849397	0.485000108775321	0.8456003503655809	0.637427393442543	0.48226296607906	0.523600678282587
CLUAP1	0.41518339227432793	0.231907456645781	0.268555864113928	0.18001834812616896	0.41776156938757003	0.231907456645781	0.231907456645781	0.231907456645781	0.429462294530132	0.231907456645781
CLUH	0.83829564202029	0.896391257685167	0.910983314024168	0.8960714824981509	0.8178988071009742	0.741207107531773	0.8741446104372551	0.9419237935169709	0.929071712841098	0.7970871938465992
CLUL1	0.639548511264401	null	0.30264408523499103	0.321645042010008	0.9753671090233069	0.16999384376080098	0.70698530277251	0.667434489372046	0.365113707192541	0.8411574734264209
CLVS1	0.271836867010017	null	0.767192039775831	0.5510842902556109	0.8579193849086719	null	null	null	0.7984687788277371	0.48465917889069104
CLVS2	0.16881450695282801	0.279681796658456	0.87302468124016	0.126131743288026	0.0422818256329885	null	0.375290426710399	0.13915272664169198	0.34539200573080703	0.684996096668025
CLYBL	0.561596918120541	0.7356311021678721	0.647452535850955	0.7886802788211741	0.592431133316635	0.7356311021678721	0.641150046824558	0.8346261470493209	0.8146287804176751	0.711544492630496
CMA1	null	null	0.361753414607004	0.467842469034262	0.33655849443367797	0.8351136091951509	0.65065049982049	null	0.45792763927358704	null
CMAS	0.22101611790536999	0.350286692493601	0.179827721700942	0.31688256034435397	0.294782905011984	0.27379848210824803	0.18011224666641396	0.412297955642486	0.0806980703396666	0.31377527108049896
CMBL	0.542020970058822	0.463898133917505	0.636469620078156	0.705677676790962	0.553148290127901	0.27601740924646995	0.664136646997016	0.7237084281897309	0.9086571487407671	0.7391353231097059
CMC1	0.634665237662682	0.405988829190416	0.713907517222612	0.510378133532338	0.465438772221649	0.405988829190416	0.707354254848482	0.742127477239362	0.26293819554162196	0.6462879963184389
CMC2	0.11105336712229902	0.0990097993085079	0.0250150803191118	0.0243946540055314	0.0225156257696191	0.11514472764089201	0.0990097993085079	0.0990097993085079	0.13689469723972802	0.0990097993085079
CMIP	0.233851027162469	0.4976320016748879	0.0682075970313331	0.0350730128355622	0.7507098683587171	0.222933256278217	0.10331163126707402	0.0677176358581309	0.32266187410869396	0.45285981868521796
CMKLR1	0.36410770219629995	0.20215057725228303	0.0448130054519112	0.182583151216746	0.17822504416828402	0.23239883899025002	0.266254619680259	0.140067436072085	0.0801591786458272	0.0362320397472842
CMPK1	0.15226268245072302	0.400654468215831	0.410048927814063	0.285049279548724	0.473839191724651	0.24170319661403802	0.410153596270808	0.40741859626992605	0.275693407404674	0.46300102121178
CMPK2	0.0904946390376336	0.132110780641856	0.132110780641856	0.0227483981329515	0.0957525897831263	0.132110780641856	0.11341072504588699	0.42287877004213503	0.4069304257572439	0.132110780641856
CMSS1	0.109770633814657	0.0529134416800238	0.13450966550461801	0.35021048843521996	0.19271462158333105	0.240623579764603	0.22726659241082198	0.0328349127905974	0.0761703160300669	0.0562233546322787
CMTM1	0.815410315590813	0.5563844734258521	0.414860013944999	0.600131995699595	0.7955777983056259	0.5563844734258521	0.529066692731492	0.5563844734258521	0.535351207172926	0.5563844734258521
CMTM2	0.18734350600344396	0.6204546378104879	0.379271921513175	0.6626309900734311	0.38156669357382	0.312043277015539	0.447582404376553	0.6526569156639661	0.5482685011290089	0.312043277015539
CMTM3	0.23961576342455104	0.104519766523786	0.12445944810974302	0.112280915272645	0.7750101128363851	0.31191044281509006	0.12473979925097199	0.108774993832789	0.278726246862445	0.536266485568006
CMTM4	0.642379849220427	0.17149898007932501	0.613156657402756	0.43520458835121706	0.33228283769700606	0.456947258716951	0.6130263424325961	0.63047061328998	0.6333513355304781	0.644797571726717
CMTM5	0.16336647672122798	0.555149824604891	0.0946440746417221	0.18415393460575302	0.10137450972094302	0.0909179382243366	0.0782868970371799	0.24213691914809302	0.0909053333095501	0.0909179382243366
CMTM6	0.37026646348411	0.38736202966653793	0.25143365973011	0.497614010745169	0.374705701410956	0.38736202966653793	0.483984394418979	0.528503038430551	0.38735570552931303	0.546374061632021
CMTM7	0.7788249833695351	0.846283748155542	0.7658253502001691	0.73213357448047	0.637784808561789	0.846283748155542	0.76069337985493	0.771091558014156	0.7171140471182421	0.793777147812034
CMTM8	0.266743240477523	0.205335538254012	0.19237202001722	0.0657259229509645	0.46123535607403493	0.19237202001722	0.318868862875493	0.24632001592616898	0.514538076280308	0.35304739288908704
CMTR1	0.252832248184439	0.39413900308510297	0.20340451590814101	0.382699828602122	0.7296638116410419	0.553694095211912	0.182212322945512	0.257621612503622	0.23695135606476397	0.501313194703041
CMTR2	0.0776499327194179	0.634112087057782	0.38141588514356606	0.5822447451579009	0.683757097713694	0.49307683922330797	0.49307683922330797	0.330967799349037	0.4870567346567479	0.49307683922330797
CMYA5	0.8556991560197091	0.8556991560197091	0.692206338331985	0.8713843979836451	0.83651026534401	0.7887902686352679	0.6919972515426179	0.9688307239638491	0.809617525454136	0.843794270173345
CNBD1	0.846239655438751	null	null	null	0.897566729885494	0.8811487219411321	null	0.77321846878629	0.979997039532871	0.829363892459676
CNBD2	0.399533802551575	0.8042310848522191	0.19748631829050198	0.5834126038856801	0.695565347655076	0.24383250366509304	0.395949881282205	0.21891739721776998	0.428233858426736	null
CNBP	0.9975595952197019	0.9134330636457041	0.948150086157854	0.971324700369228	0.963309466096991	0.990053632002972	0.9994371496397472	0.92683202965094	0.9648555584313001	0.9996810429654158
CNDP1	0.7462010929848771	0.24690423149714202	null	0.5825396405817329	0.757008041303355	0.535046856677056	0.5257345750029759	0.7572696054206741	0.5135973654106579	0.60487880702989
CNDP2	0.48396707950596796	0.5584838418277641	0.6176295654349649	0.631455821131391	0.599757735529593	0.7941875852693849	0.5215349547743421	0.674456483275723	0.7067436429604301	0.510467266734583
CNEP1R1	0.005689856540302679	0.0453600677856221	0.00249285918823785	0.00301686737624787	0.0107846530674102	0.0546806276825461	0.0025187116829419698	0.00218909324595782	0.172165672180572	0.07675679841987201
CNFN	0.12908881859801	0.116584622815315	0.07143501009773	0.0868846217635524	0.0214888275575764	null	0.007677835972071609	0.0851392134082425	0.0123613207683494	0.0405054679733013
CNGA1	0.21169785932067003	0.0222391487718899	0.0581581205226869	0.0301431016073654	0.62287373382929	0.6014263152749589	null	0.0491567294170469	0.257703207940729	null
CNGA3	0.789400472408562	0.38837752084220595	null	null	0.101290543265233	0.45865221493673297	null	0.452128560182864	0.8528560406049459	null
CNGA4	0.660555238689041	0.607216185197814	null	null	0.228459380585762	0.140323367160451	0.13257915627667402	0.433521713382489	0.10178113586147002	0.0599621853300464
CNGB1	0.0529800861133114	0.539233059202879	0.718716997128175	0.214550993460005	0.30462711467236	0.453312548147443	0.00676955273135736	0.007830981093062371	0.0758885998159663	0.326398222472547
CNGB3	0.25825318476465503	null	null	0.0594773073383094	0.227338896309406	0.148686034760913	0.28522063904240896	0.2239686891819	0.0910882821858951	null
CNIH1	0.904925401372761	0.8867169893846579	0.854875599377823	0.9527436598268549	0.916468810969913	0.9164565655333109	0.644620028845723	0.883930008996815	0.916468810969913	0.8976301483461251
CNIH2	0.23436883177003198	0.658186639931621	null	null	null	null	0.38998440972160897	0.38649480312219503	0.212858519077695	null
CNIH3	0.20455877119268698	0.071594465070058	0.0481609349272234	0.040957123781118994	0.0736186646176666	0.0183288541037062	0.0180964655566624	0.10517836965340199	0.0203301941304097	0.0181687822208105
CNIH4	0.0853418003672278	0.0791042633343594	0.384811533342781	0.0566299732431574	0.0134504364164717	0.14068694572301402	0.382971965671433	0.0934105272550256	0.0467688177187779	0.0701502143236686
CNKSR1	0.7884765771645379	0.722307838402771	0.5931656218460539	0.7915672902790319	0.701557293611457	0.6702766064405871	0.40946286796523707	0.8712464518718579	0.7477376228347009	0.523725183496383
CNKSR3	0.131633197202378	0.145296351521181	0.305912464427786	0.569463544025439	0.335396541915646	0.296996720425228	0.27529505201416304	0.44760070965465204	0.246404345723439	0.32987304296759495
CNMD	0.0148730135804016	0.059395753439193004	0.0379392975972205	0.0171424904266915	0.22803276874327	0.23964148657197895	0.0697042820958045	0.0237797221631016	0.18080228399319298	0.120307185662524
CNN1	0.273467512248885	0.7011801953510199	0.218622997116355	0.6894649829219329	0.321708073647761	0.0943504386806123	0.220052104005022	0.6961710708572609	0.7747920516280301	0.612263198149823
CNN2	0.500758667526839	0.27027294283554004	0.110540000572679	0.0983105808267921	0.48915929968649297	0.242910736401284	0.464131965091492	0.24945542106135898	0.20774748046370997	0.0803669648965618
CNN3	0.616377251562343	0.43460796286474196	null	0.8284384843484179	0.47264734360527205	null	0.544842038067875	0.351358389801039	0.681854892549853	0.23727621259481305
CNNM1	0.9302296435605891	0.935102432722494	0.8700853906274889	0.7815209893272901	0.955482798172471	0.9736845516553659	0.8698031153482941	0.9542989997060999	0.869800789757254	0.26991013822460896
CNNM2	0.46221705548750197	0.4007704270134939	0.144055356659102	0.523004236306575	0.142924631328768	0.12242321117074902	0.294626130438903	0.507524879396775	0.36999234786548496	0.4007704270134939
CNNM3	0.48223393736556797	0.394601032684414	0.651651385575676	0.942632792948173	0.796122445408514	0.8753447884429051	0.50201337065878	0.8909439778048821	0.756951279373111	0.80326016879383
CNNM4	0.094985636548349	0.5919074605141179	0.170845128245117	0.658713974316537	0.534617530366916	0.307640363379249	0.160956060369226	0.18446371735537	0.50818494396433	0.140860982074994
CNOT1	0.86091192960024	0.5895120066432479	0.8464250949401179	0.8273596483953101	0.503062035579235	0.5895120066432479	0.51281983545344	0.57835721458152	0.7126991478807371	0.6400114438423411
CNOT10	0.157007060360353	0.411060628579604	0.41337486139293106	0.28827459381307596	0.269862532775569	0.132956193137368	0.44597784208578706	0.350713858108847	0.0967956162369013	0.6337014195055289
CNOT11	0.102574335365348	0.371869896098035	0.374008709838515	0.374008709838515	0.5517671479694921	0.374008709838515	0.31626128508615003	0.4886922197286121	0.282049368037311	0.271382250779435
CNOT2	0.264908887389795	0.264908887389795	0.17596816353184	0.18461251276878698	0.33628533938330396	0.264908887389795	0.264908887389795	0.264908887389795	0.24194597558390302	0.264908887389795
CNOT3	0.131666175048577	0.0363338779693949	0.0672443973405833	0.118191177277012	0.0201386334628191	0.0363338779693949	0.0363338779693949	0.0363338779693949	0.29029898512186303	0.0824755052986267
CNOT4	0.270699504579755	0.13789620620178303	0.0647115832465008	0.116419875697114	0.021086427867584	0.6069779787728841	0.0649387239660475	0.0286380397451463	0.242919557306521	0.0961541162611585
CNOT6	0.302855466874138	0.49112475681902296	0.421305014875591	0.407005141995585	0.0891681220963578	0.265900415763679	0.421396962104751	0.275687512013067	0.26588857773308	0.140455001300775
CNOT6L	0.128310430449704	0.322218689998859	0.171154557229654	0.431993071298799	0.171268923781065	0.15279009571288096	0.0430149962576683	0.16963238445198497	0.170891010857771	0.0232830108851116
CNOT7	0.9425359551631322	0.6606166718886949	0.81795568511573	0.887584809612974	0.777427730994249	0.8100432843868209	0.7921501170668009	0.8087475458238409	0.8100570315644509	0.8998586379194559
CNOT8	0.371165535852125	0.40395985661695505	0.308035363522668	0.450301085269232	0.250147691608109	0.139528830563784	0.26566306749272	0.256838810809266	0.14834155136384697	0.191176426858637
CNOT9	0.385509427995437	0.233085507230502	0.30207743453426195	0.4267186729745421	0.38024218128665604	0.374623117303	0.34694679430240305	0.36395076625626505	0.104984277695284	0.30784156131063894
CNP	0.9869075518887541	0.98252131087494	0.98252131087494	0.682724109361895	0.975088989894793	0.98252131087494	0.9927769039424409	0.9680880020397461	0.9961178021879409	0.98252131087494
CNPPD1	0.689785735178051	0.660167147093771	0.644204220127337	0.644204220127337	0.679802610502708	0.746522408066044	0.562202112420773	0.859991047421202	0.353485259281081	0.644204220127337
CNPY1	0.228768958715554	0.925746764016605	0.587198037949436	0.768377522145331	0.807607334256881	null	null	null	0.38065464007607297	null
CNPY2	0.48094483946468397	0.48094483946468397	0.5965905248381179	0.431714805595856	0.51405945384728	0.48094483946468397	0.48094483946468397	0.48094483946468397	0.7173961625448559	0.48094483946468397
CNPY3	0.0171330763911201	0.0379611539607394	0.0126063262494548	0.0126063262494548	0.0204585872940859	0.0126063262494548	0.0459755616357527	0.19475647630525897	0.0153281259805199	0.0126063262494548
CNPY4	0.152136330934483	0.152136330934483	0.152136330934483	0.152136330934483	0.2282287813598	0.470778672021622	0.052316410952252	0.28812947109253495	0.15186408950789498	0.152136330934483
CNR1	0.0867264946766874	0.134804061183172	0.0894449617037546	0.0385289084835356	0.00832064871031322	0.0623366356138838	0.0794885274620182	0.232779264963928	0.0925765019493785	0.210967976849059
CNR2	0.0512132432078862	0.28210134503744705	0.491384250556792	0.500558175763733	0.17835967414745602	0.47756140260439894	0.491394448718173	0.326169804672289	0.20510401802827802	0.7366977727142209
CNRIP1	0.0932963370311334	0.15389913927037602	0.163030361719977	0.111086292015951	0.39354740992292203	0.21213831685317602	0.17412309293792597	0.167894314474415	0.44679232562744103	0.252125747232785
CNST	0.7028673394066	0.60150365201529	0.6964724770200379	0.586642952263173	0.506886781170357	0.511228138585253	0.624228718729964	0.6291946696261851	0.34809106483181296	0.8152203382313029
CNTD1	0.520737136160164	0.12140394090311699	0.202231962918411	0.153164582491707	0.00571849358272377	0.12140394090311699	0.225870445077321	0.122980629148931	0.20484948172038198	0.12140394090311699
CNTF	0.736541656994852	0.56662285403476	0.22497485627057198	0.534159900104518	0.277972028140805	0.199832377981766	0.53853596369172	0.558056338746282	0.7558115748456429	0.53853596369172
CNTFR	0.45359351559754707	0.33762408623838297	0.0448865047102489	0.375542882652859	0.700210810031631	null	0.0597715933093444	0.24488467165312	0.0766083705301121	0.707437755359037
CNTLN	0.260110970808564	0.34781610446437	0.71297770218227	0.42879124748584496	0.780135858460114	0.477041318557928	0.7127509797103001	0.592391143565758	0.7990091224250642	0.150624977534604
CNTN1	0.336668677141257	0.839282167178414	0.354074780150438	0.741676533743792	0.18144289302993802	0.535449191728415	0.37952723930619997	0.6011734867056729	0.664164006527335	0.594930417551867
CNTN2	0.7108435769041329	0.40387336562000997	0.683347933794927	0.8734791341303821	0.793294108374723	0.5199723984863329	0.667750882753541	0.794881876178037	0.52214174708596	0.49840965489775396
CNTN3	0.38922941249272297	0.0666618829470913	0.554523886574974	0.137873257620744	0.5923039495400361	0.079753263885288	0.567008743854439	0.7769971404218291	0.31140168626835996	0.54798871777532
CNTN4	0.582312251850063	null	0.718287869357633	0.5535061702312509	0.213653692853656	0.324391593686944	0.277434947442571	0.601354211489063	0.514436731108368	0.386565639472103
CNTN5	0.11184976166874601	0.12180246609819301	0.0216972413587404	0.13943340026139003	0.463126560717087	0.0115172308926768	0.0215501440962954	0.0698146355860007	0.0360209308015179	0.10519402904267998
CNTN6	0.63977105127952	0.6601198259607459	0.42396044851396003	0.487747012190267	0.755163506102392	0.26207427402241396	0.42385470223895094	0.626205518953183	0.6822709207076328	0.28022561977407395
CNTNAP1	0.290481402758604	0.0972942792068007	0.0346403957934287	0.11477899483640303	0.0271249340633325	0.38374049149440104	0.0972942792068007	0.0667860752427202	0.159801320863688	0.0972942792068007
CNTNAP2	0.189271616996034	0.14046653996556102	0.126641296546612	0.0594622031892124	0.076000366548097	0.0229865397854997	0.0987725241231275	0.0944460543681824	0.18144272764033897	0.082427190922786
CNTNAP3	0.39947471676210605	0.17842152192036898	0.24604799179702397	0.450886822091923	0.442101086548706	0.21965035043946501	0.24604799179702397	0.24604799179702397	0.28049817092877	0.24604799179702397
CNTNAP3B	null	null	null	null	0.0204081456389234	null	null	null	0.175981733074224	null
CNTNAP4	0.8775605816277521	null	0.716158790120463	0.5496778608759679	0.803475060722028	0.9729927549077441	null	null	0.32754856557984	null
CNTNAP5	0.720725436321348	0.6118964553354461	null	null	0.984832828385019	0.9348974292686141	0.41490221950024503	0.70110352997286	0.500065854750974	null
CNTRL	0.14881652842787998	0.0403893606747171	0.0114365668399586	0.0205724982761148	0.0672129895259197	0.0556292618428184	0.010935793945366	0.0154847530425257	0.00155906346218204	0.0485332582468148
CNTROB	0.593544083597479	0.505646514154081	0.389506590093927	0.6318315623425079	0.70620007597303	0.59788304650034	0.5358973679299871	0.772181892294461	0.22298830384816398	0.61040676770521
COA1	0.159498596298304	0.0628683064411588	0.125719383428119	0.0553866424227506	0.43475696513688294	0.0628683064411588	0.11608000608474602	0.0969157859755092	0.31039838292286	0.158222833810715
COA3	0.7147884440844899	0.665789308250899	0.665789308250899	0.665789308250899	0.30497469439408104	0.718493417230231	0.705544248166717	0.6196354572749699	0.35179911143769504	0.665789308250899
COA4	0.663857471636076	0.8865318642584159	0.7290133749466841	0.7290133749466841	0.578968652861477	0.7290133749466841	0.62403710816659	0.6366051531323771	0.729025031419639	0.7290133749466841
COA5	0.753495641208646	0.8398196657104741	0.8391901982189279	0.8322299957728149	0.763445601498033	0.8391901982189279	0.82112713269012	0.925262187168147	0.83920415945652	0.919154633129749
COA6	0.27565156255078005	0.6877056656358579	0.26952278824764003	0.715596000564356	0.8200909970190179	0.654225012059709	0.26595103431621	0.49125849560736606	0.42090187424238795	0.417458038808029
COA7	0.148558371162631	0.276803969299168	0.5970126176350671	0.715469946605953	0.46680265020856	0.35834190884254097	0.596900056430427	0.688784504924825	0.41855197681951395	0.622591308270571
COA8	0.156655561013758	0.156655561013758	0.156655561013758	0.156655561013758	0.156641599648395	0.156655561013758	0.156655561013758	0.156655561013758	0.156641599648395	0.156655561013758
COASY	0.0517674408019992	0.188149589135182	0.0503994138876079	0.0718903275139411	0.0418570080750379	0.699779269080024	0.048065097524519006	0.0496681255848908	0.0373440047422071	0.188149589135182
COBL	0.37734293553755893	null	0.9015863272991741	0.7716846056680079	0.612884918870345	0.7270316040667478	0.8608854855977399	0.598639090048905	0.974076899218846	0.833270242590875
COBLL1	0.7325879408758341	0.576946704043708	0.5565664910468671	0.51589732075998	0.581932608336345	0.171063383193346	0.0895181918078298	0.7593641504159839	0.8175647571869291	0.5565664910468671
COCH	0.575228729144837	0.396876673514022	0.299690964617928	0.30698839173353304	0.5139463907277151	0.43481708184715295	0.266894669011383	0.152405464445983	0.273521154645013	0.238581743563013
COG1	0.030225281721417998	0.05084749609365099	0.134659834021302	0.15929256518556303	0.27590882170412606	0.05084749609365099	0.0644339722964667	0.0655947592043718	0.20249246951134198	0.05084749609365099
COG2	0.265176064126	0.197189162389547	0.186388955312525	0.21061279810420003	0.691766702863942	0.197189162389547	0.18667204716493802	0.10295933877790499	0.34281731351433503	0.35849335967010404
COG3	0.828137730819502	0.854544231353338	0.449876855591219	0.578693146966276	0.898457546362443	0.8511353814062429	0.913941069027538	0.524787912038445	0.962171150615011	0.548328121490109
COG4	0.953297361098436	0.8871006894318509	0.8194752146275559	0.704812704814284	0.7766695221340608	0.9177881315272249	0.6861402685996221	0.6897168118632371	0.7974568036048241	0.463096047363187
COG5	0.40114998783708294	0.7443033040019029	0.6561241114122751	0.326644025529778	0.9592045724754341	0.467121248513674	0.564848114721735	0.519368576048575	0.9050145842129041	0.7443033040019029
COG6	0.9281323520624789	0.9293468464901541	0.9387854892625479	0.989424473176001	0.9094298558170649	0.8806865734575079	0.935821379265176	0.9873499034866691	0.9927938501210558	0.957877327820893
COG7	0.42917285172446706	0.349194310359957	0.495003753764837	0.21618268401539703	0.488035110710527	0.292179800589509	0.37718633086431397	0.3499525191313919	0.521738607501595	0.37718633086431397
COG8	0.320845916555778	0.49532996698765097	0.49532996698765097	0.49532996698765097	0.38635559994557594	0.468333994274184	0.212314171719252	0.294702399674317	0.653546378832653	0.49532996698765097
COIL	0.899403740295953	0.9860346201909479	0.627020154240594	0.9598489628052479	0.9748805480626189	0.829338927983341	0.942325430030363	0.961660274770963	0.7838776353782121	0.776943262883332
COL10A1	0.344520441631441	0.400898623477151	0.400898623477151	0.275184666296007	0.6111206273162471	0.457409023826349	0.400898623477151	0.529016634458005	0.500238095824455	0.400898623477151
COL11A1	0.6136098797992979	0.92749917644096	0.5141960797500751	0.817174556153821	0.5434817108093	0.565316281978124	0.581666553349051	0.8242748682602391	0.5134360416516389	0.602831586212984
COL11A2	0.585374098411313	0.7747816447050769	0.7239005376603371	0.852213971074162	0.500243353171806	0.44299878173873297	null	null	0.70937643838688	0.4193585789669771
COL12A1	0.402408424828675	0.147289382328482	0.12497803029887801	0.356468307849557	0.431794056190302	0.4891338598568471	0.141151578433496	0.544405272155823	0.38388023017886697	0.25286050567709
COL13A1	0.295204017947534	0.34938524091070505	0.32164416762862	0.529876268623765	0.5541176489670021	0.531611917521624	0.322613219507969	0.46743694984818196	0.49847712798847	0.553710371850804
COL14A1	0.8903515750941329	0.9961420320768559	0.9820242151360649	0.99574407051434	0.943590633813121	0.9924084580945151	0.8818461706350121	0.991210520661379	0.94133377417475	0.9873529888890641
COL15A1	0.17006708384799998	0.10647377907397501	0.416208214180403	0.273603273711087	0.19427370983710002	0.137463741343589	0.17184085373326302	0.38209121068733504	0.436292166497964	null
COL16A1	0.0134010202568955	null	0.0145038024517532	0.92312618016712	0.23380574868621398	0.29509205022700796	0.0142923001609246	0.86707010993495	0.8297008056790401	0.858598434583942
COL17A1	0.245755663752154	0.49123204910353796	0.381306965188966	0.505042979044212	0.460470442128076	0.305474048305385	0.42524344687152704	0.581699132155682	0.32482622982984805	0.43343701456974104
COL18A1	0.15807483448421802	0.0991428708827568	0.0718663589052051	0.311966468132409	0.0862705683574491	0.0265080232199494	0.425102098834171	0.173415569751007	0.42439866779842494	0.19889914263559602
COL19A1	0.9477393877516009	0.5613248650901751	0.528017835723466	0.760330718498102	0.9014441980736551	0.880032368313943	0.5984899338386489	0.654685288167376	0.508875598970726	0.777415324582458
COL1A1	0.8242144285905451	0.6433139607736981	0.5087848745396799	0.33180543464428003	0.37596917527122	0.44127613528411	0.5587289094400579	0.69820126902419	0.307878726902353	null
COL1A2	0.32822821237488203	0.5878911995464879	0.0895976387207046	0.34073123739096095	0.10723426336332198	0.167617107931194	0.667753533266456	0.529180875707273	0.349837148243409	null
COL20A1	0.5249173014231711	0.526110554416576	null	0.862868062592572	0.6346467770390251	0.8206634100928579	null	0.765101304197498	0.545360990775436	0.34336499333961196
COL21A1	0.286685808791748	0.637127739161793	0.871204877349276	0.8507301599927171	0.526627806732057	0.488869959743477	0.39405134323469804	0.312801212389143	0.800165730860112	0.280647914674322
COL22A1	0.893853352599251	0.926512697204818	0.7470425214259789	0.457322490937479	0.794713326407841	0.7267558584365099	0.297557976995831	0.652445465378244	0.823563884158863	0.8859827421764742
COL23A1	0.9283535798187199	0.207360971519318	0.9157306066473121	0.725531853576574	0.3548154996022321	0.606838214411354	0.43754043236439794	0.34281037346841303	0.37184507769855896	0.6508690106377071
COL24A1	0.7898707052127031	0.910459438478713	0.9914363703393009	0.9495261364996791	0.9230747770573241	0.700849145404326	0.988430696661163	0.7104343797610558	0.88599403037973	0.596331151465169
COL25A1	0.764481348010322	0.810483925436076	0.721850511823084	0.652119651931777	0.8520591325321659	0.23304581721286602	0.709120538256955	0.6507710397872829	0.844455142309044	0.612252032704332
COL26A1	0.9843643619699921	0.9766358873317371	0.965570123710967	0.9737444114755329	0.830678080172413	0.926638834695251	0.98215976338033	0.9448045165968331	0.962532835172333	0.7154241842273129
COL27A1	0.15439026637137301	0.0538398187378628	0.326680801973427	0.38481200450874004	0.11015662056708699	0.0520027588686534	0.375027708215964	0.4340462869268571	0.10258799169843301	0.16760950458552099
COL28A1	0.58756844620865	0.755008892903415	0.318021243537643	0.40760939596665	0.594306085398928	0.527057357369614	null	0.511580776520199	0.845281180945823	0.429295947973106
COL2A1	0.838016262053505	0.8698214635624251	0.7510049132488349	0.76741950815438	0.9476385486792921	0.866853344646792	null	null	0.9375725860071759	null
COL3A1	0.6782813803521479	0.7265806203393491	null	0.429479772983075	0.13403996220060302	0.123901415704316	0.18006287142937696	0.759109776998016	0.0814585561341712	0.503904449939514
COL4A1	0.00801218429424783	0.0738821186137934	0.0170376247421034	0.0263712042181068	0.17509710783831398	0.189763005732603	0.245659968984976	0.0185431751659473	0.232428475230793	null
COL4A2	0.345525533045498	0.8757641944346211	0.48091982050095394	0.691512776050385	0.5737111133329239	0.207629523678387	0.374204355542845	0.14716405766764099	0.243177098984983	null
COL4A3	0.685710897399945	0.362983373755467	0.362983373755467	0.11714165456272999	0.18171712594607503	0.44381112059107103	0.283592846233054	0.0632382333090763	0.318706000035774	0.201528585268562
COL4A4	0.8913566962162399	0.8338521180306929	0.523760212967189	0.267411385317554	0.35481971550279	0.29820202782587	0.722314801960413	0.244669174484332	0.54507313581696	0.38996370323725893
COL5A1	0.8746073064269151	0.967209258925189	0.918058422574847	0.968612106646157	0.997498326409683	0.986029024909797	0.8234536301422991	0.8326647625384059	0.82867975834664	0.8437431402099991
COL5A2	0.771240354175195	0.9577265490709621	0.881844103001777	0.9670189996058292	0.785184974634552	0.7270813079846391	0.7578292100430308	0.985413733177035	0.7523829130403009	0.96878429055151
COL5A3	0.49925084082433	0.541068900649228	0.634941153279009	0.270819860670238	0.7589577532906121	0.39999894548756704	0.45666249725987107	0.284528930306126	0.5884244428936861	0.33029245414152697
COL6A1	0.43397531169706605	0.33540956587893395	0.691845085873688	0.29255618879183504	0.9510149871606421	0.745616428992578	0.586952214773666	0.41504202608057394	0.769815343685213	0.370780063264724
COL6A2	0.528436624853798	0.457827959790015	0.34735569335575106	0.40517701167028003	0.599473709042607	0.6805965818861271	0.22014158247315602	0.5076193980547571	0.794271297395338	0.12414072970063601
COL6A3	0.881720279074247	0.933852809356922	0.9703577878884649	0.90573927138675	0.672977407422843	0.584409404845741	0.877596105404689	0.596674466850557	0.8676981636893991	0.47868616409144604
COL6A5	0.337169317011837	0.244826741005262	null	0.47905661359287394	0.11749629571308698	0.6767896728061551	0.4075908505874579	0.391982327719958	0.4101560686539821	0.550034855502495
COL6A6	0.876809242486953	0.783658180962978	0.873375365445638	0.899538033177624	0.83622752522678	0.894004840645885	0.918702813911304	0.918702813911304	0.531485773278152	0.674993613593125
COL7A1	0.8974316137260892	null	0.876917157812537	0.5203537314194651	0.0590482101681266	0.4853208498282439	0.8942137434549169	0.526836588077373	0.227809193962198	0.342989064711794
COL8A1	0.543985052484084	0.8508815786815491	0.34441708063915105	0.150742564596425	0.715267962342663	0.730889195902229	0.402825420755234	0.5872090508728511	0.0576261659134051	null
COL8A2	0.21814355022013898	0.25751824992495803	0.2920360218991	0.222333106134376	0.273248562990877	0.0589811412364466	0.330656327386724	0.15014934688194598	0.42833122723690004	0.377786118440706
COL9A1	0.36825813161024296	0.0532243769323426	0.135428396375746	0.24618088587842799	0.22159689338563698	0.08873556690175399	0.135428396375746	0.16267479806036902	0.203168554078633	0.104553976778246
COL9A2	0.193192509598937	0.0465017902557655	0.14209845846159197	0.0440629663573037	0.14538923303326	0.288996131230233	0.0260856850647873	0.0119175314027446	0.0840571811796262	0.00196016293488687
COL9A3	0.5904728485011871	0.35175548044739297	0.540708890333916	0.485837115589993	0.196916578078355	0.939552288489449	0.706069506291665	0.666149675414536	0.5553160063982641	0.552840614279037
COLCA1	0.619792530625349	0.619792530625349	0.619792530625349	0.619792530625349	0.619799231531204	0.619792530625349	0.619792530625349	0.619792530625349	0.619799231531204	0.619792530625349
COLEC10	0.409712689519445	0.332208039355076	0.346892331196349	0.387361646830458	0.40269882445103294	0.4119191123633	null	0.318166949808107	0.47842619736235104	null
COLEC11	0.28128841461119897	0.5140008208554021	0.622953440832552	0.48644140373612205	0.0263156868268587	0.3924813962956621	0.596755094213511	0.7436429356049571	0.0314330407348742	0.8425440578553641
COLEC12	0.0103729572961356	0.0104083844083747	0.0294069154440326	0.00702603791056938	0.00036847441001348197	0.0201660011303636	0.013509303581753	0.14997023481175	0.0247969662408611	0.0656053618151419
COLGALT1	0.9633807174459129	0.982965541467354	0.9811865757481079	0.9663382671624692	0.7554048914687801	0.9796404329787621	0.943769967770347	0.7706971678306651	0.9194564894446121	0.8590135366861229
COLGALT2	0.29109717531151197	0.5904663763886129	0.0815358565630163	0.0909552665685981	0.80748382714976	0.558403033541143	0.0856403467906945	0.0623276685220717	0.7152560680629242	0.0833553324469679
COLQ	0.815043310400519	0.651837672662208	0.62599706457724	0.49131599869609294	0.610736203703949	0.8300509962637471	0.6404178898306079	0.5622656453443249	0.337351806736385	0.728844456200348
COMMD1	0.6909063071353321	0.277190886517326	0.6060041587519611	0.5845744668420519	0.708993729289177	0.477206150811887	0.477206150811887	0.3649438916347171	0.18044596943970398	0.7750802767911179
COMMD10	0.6269906416337709	0.9229696431968092	0.889139707747237	0.405533105901844	0.709503187079123	0.632911354760815	0.39691536164903	0.29306514237029496	0.47388755941433797	0.632911354760815
COMMD2	0.426012926449557	0.535116691465565	0.259232113972299	0.4429964499261379	0.659676886646708	0.721691855272716	0.42291700156283507	0.484842223121235	0.72170324079234	0.449605374867356
COMMD3	0.446746543626738	0.498103401222942	0.40630788951723606	0.42620663666546205	0.26939524227992395	0.498103401222942	0.35700536227276297	0.341684568614359	0.48523276491398104	0.6943590547993499
COMMD3-BMI1	null	null	null	null	0.0552489523067568	null	null	null	0.212988659055932	0.40736232148240603
COMMD4	0.360680571886865	0.800336257919965	0.132546159632656	0.192681848515945	0.668594612467057	0.3769623584842379	0.13755523017247304	0.19988133240722802	0.48434832745446504	0.21943778111052398
COMMD5	0.0455891755101735	0.339133157872159	0.0593857863990072	0.0508427065877051	0.27659077402584303	0.339133157872159	0.0607428348505966	0.0483673132168462	0.0649775876408947	0.8829698459196791
COMMD6	0.157494971464275	0.1731622002129	0.6059110592160029	0.188145827717962	0.24988274050778103	0.24989511179631896	0.24989511179631896	0.129554628795115	0.24988274050778103	0.18718781041188798
COMMD7	0.498738330374042	0.34784794830974297	0.490906673944639	0.41712869720675394	0.29220889861855603	0.34784794830974297	0.539350886018866	0.556952298884395	0.318917663725267	0.7512673695482031
COMMD8	0.0555555021255765	0.229867255390214	0.251844281316728	0.35353985612640704	0.12899433310247402	0.194456058508834	0.168730995417201	0.20265247755655802	0.31306345276000297	0.194456058508834
COMMD9	0.552832987054055	0.865603557401624	0.8821168268773342	0.9109232898633741	0.736923792306693	0.8651499190139829	0.8818393236297449	0.7852539736205121	0.90700918809218	0.980148915454063
COMP	0.8656392300900991	0.500349467740733	0.6474172242287479	0.847992357189105	0.8373487611126429	0.7432951437511359	0.966295809652883	0.965031227119917	0.4180184286021671	0.7442197500501558
COMT	0.809840291656885	0.770917141112725	0.4593091111749289	0.717770737173283	0.346459553343236	0.46425717754550705	0.446256012262184	0.545131902205455	0.326876705693176	0.770917141112725
COMTD1	0.9292412233198141	0.9281888452241529	0.60159895664846	0.851789551474885	0.8965388839512041	0.882346083333498	0.6014813089509711	0.8457657616456791	0.6867760569851861	0.986988493396139
COP1	0.346545822841831	0.7004594160775072	0.537215986906748	0.7367760486690842	0.644118098792152	0.612037503494684	0.395758236346758	0.456989704364941	0.27008908812892	0.301282130404336
COPA	0.23839684012874104	0.735714921825693	0.403998971274874	0.403998971274874	0.5739962158506321	0.4029321629301029	0.336095028219286	0.451612086321677	0.806565602274329	0.403998971274874
COPB1	0.41912813059622794	0.769676586597573	0.880792401293141	0.48237202938959495	0.549328773053781	0.6544041298686031	0.7220119544418641	0.783052780251632	0.51883598938431	0.6544041298686031
COPB2	0.585011302891418	0.479145549186183	0.479145549186183	0.5220698696981679	0.253404062635366	0.28626437067801597	0.776721703092504	0.266769799617953	0.8473808479379259	0.479145549186183
COPE	0.47552051840235293	0.8700142090515021	0.9266670789477509	0.9356224268623309	0.9322617923191351	0.9266670789477509	0.7001901153081159	0.851908302647545	0.7274029929010559	0.9266670789477509
COPG1	0.9046776479621209	0.9183682707088481	0.7623814472223092	0.970230998209112	0.7567867222328142	0.91183736147526	0.9048357292776831	0.776309854292504	0.9143672453648091	0.8519727792459041
COPG2	0.14728549763562301	0.0940069096333688	0.346508220905291	0.24667398833803303	0.0692414674272254	0.0940069096333688	0.0442774783536048	0.0208261471344884	0.0390183798140885	0.0940069096333688
COPG2IT1	0.518193086986195	0.518193086986195	0.518193086986195	0.518193086986195	0.5181941360761091	0.518193086986195	0.518193086986195	0.518193086986195	0.5181941360761091	0.518193086986195
COPRS	0.5816882712338629	0.395865965055316	0.46175885874738204	0.7956141837273459	0.5408310565902279	0.565504429220458	0.6788444488824561	0.433357286982433	0.565508174946671	0.512939134273402
COPS2	0.922030112876855	0.961940969106302	0.8885072039873401	0.9594597339980079	0.939872592586055	0.8959336449755742	0.85732993330823	0.9163076243674241	0.6615363483037701	0.8959336449755742
COPS3	0.91682600889591	0.917990643635354	0.7427835601506241	0.9396342863256401	0.786900616833995	0.882428228016354	0.7425345402045241	0.93900394721828	0.802884228279942	0.948944075021404
COPS4	0.303191025945886	0.628510641569388	0.24316153506631896	0.257028117939437	0.7942492912497952	0.628510641569388	0.24341964504729396	0.25475722377077603	0.29554301774847397	0.440136891102465
COPS5	0.46162411172163703	0.190100759254496	0.548105111292568	0.42113508450719395	0.7474729660849341	0.6657063495665779	0.413713707278028	0.5981135357633199	0.356791946607208	0.548105111292568
COPS6	0.36179092802417895	0.280367516923261	0.726523241012359	0.344653016978016	0.818998098401815	0.7641125796751751	0.7262859106138749	0.306937128175732	0.7439999933062829	0.794783986072867
COPS7A	0.510437753210772	0.522459032613557	0.55566427121686	0.19027229163220802	0.6014434157940961	0.453784781535775	0.5555988016994731	0.18088501083800698	0.551533457545515	0.512137991858936
COPS7B	0.378843465404587	0.330147485017162	0.6841222730178921	0.463104409984202	0.333927425849317	0.34851103652285703	0.4059622782922321	0.377659593827792	0.601951357752524	0.330147485017162
COPS8	0.6113797705342641	0.46301659595560996	0.523619047654928	0.525987203722017	0.8921090099322958	0.603171864887426	0.5277202619530029	0.486285324079452	0.7459976609561859	0.603171864887426
COPS9	0.972927004603322	0.9356261164003811	0.6662625976936221	0.7638446274418309	0.973724900047343	0.847808708806279	0.679646726376355	0.687365760840462	0.984883676007912	0.8123845621615559
COPZ1	0.0142162517362459	0.028655117889149	0.013699672601479999	0.0246391672907853	0.0109552971038227	0.0095669286823035	0.0250457690361423	0.0416675478280614	0.009563462657350929	0.0095669286823035
COPZ2	0.9199095558062841	0.85408779574836	0.76795970614842	0.648732749309069	0.9097140298271379	0.638793510598687	0.789677593562285	0.5346195978157741	null	0.7160096587691741
COQ10A	0.7506858718435631	0.9568445611651129	0.89811239483676	0.89811239483676	0.822668182065279	0.89811239483676	0.852018739733809	0.891138876694409	0.898009677872078	0.722892708529372
COQ10B	0.8047442630518059	0.575012075034158	0.742611580960129	0.7979954148826272	0.7863164990098379	0.784517352696175	0.74236267827692	0.8755971511505569	0.962683803149279	0.989659781210402
COQ2	0.961013904151558	0.85556374168899	0.91115237691798	0.921307804430897	0.752210364559028	0.853400272538339	0.910895447297125	0.7314166660599741	0.822533255400604	0.9540760583045229
COQ3	0.7521323738560359	0.7697105274260971	0.7975971747305329	0.3791718465675011	0.28169448479862896	null	0.7979277307158791	0.737927964622234	0.7081448788835841	0.8662869421058079
COQ4	0.37297254171136895	0.545454379747166	0.136731829985715	0.142122262394526	0.13260360350773598	0.279095229973223	0.136479188392281	0.131884031917515	0.152938503433125	0.443190296522214
COQ5	0.589696609780861	0.347063372423641	0.951385763329073	0.888116698438639	0.36155683814607004	0.626572640266394	0.7512190660342529	0.7669102615351779	0.67005646118424	0.674471765292038
COQ6	0.146760810088316	0.28983877762181504	0.230542372971698	0.211680830421605	0.16378378895450899	0.237190692454151	0.0913480373440382	0.15214077167769	0.491614652495666	0.28983877762181504
COQ7	0.7650137153438191	0.6282508956691221	0.367421460587501	0.6900615963953389	0.601987475170674	0.888013531568408	0.338716376661774	0.5733645761409211	0.6119613316773579	0.7774715546556931
COQ8A	0.911403821197908	0.8389596860169621	0.964478939634333	0.7923403468296221	0.743187763427891	0.93051904733941	0.918339561120313	0.732921852331798	0.8116361293537909	0.8320809217870191
COQ8B	0.8300437163157509	0.9184192868255809	0.9184192868255809	0.9184192868255809	0.909332907243917	0.809605533519609	0.868842934657737	0.8264147212344879	0.8490231463351579	0.9184192868255809
COQ9	0.30986208514325203	0.171361686604307	0.171361686604307	0.171361686604307	0.0868688464710659	0.0506085441869998	0.104533658970324	0.235340859669561	0.035463435677824	0.171361686604307
CORIN	0.420452953879795	0.585337715693197	0.6110618404406409	0.391724126480274	0.24369637328419	0.0972900494497475	0.48295433524034204	0.22075088425696698	0.333511058818798	0.48295433524034204
CORO1A	0.57093275157429	0.6643773897111639	0.487941851107096	0.7175482826225079	0.6537779256815761	0.6643773897111639	0.22118297396338601	0.537112536726187	0.678934974151286	0.44620053725722103
CORO1A-AS1	0.9473598979534058	0.9473598979534058	0.9473598979534058	0.9473598979534058	0.9473699398500239	0.9473598979534058	0.9473598979534058	0.9473598979534058	0.9473699398500239	0.9473598979534058
CORO1B	0.0588927737388664	0.20991491283976998	0.20991491283976998	0.20991491283976998	0.0870265377995527	0.11050877271439699	0.175669817185604	0.25778103702433897	0.315627560921659	0.0627753848136012
CORO1C	0.7646197967880329	0.9255854935991229	0.823340100981898	0.949988028559563	0.995779838190968	0.956905421807624	0.834692828773812	0.9626149720067629	0.891907761560365	0.8910959224216
CORO2A	0.22579131797539398	0.5284500618679969	0.33968163035778404	0.21116825255999497	0.47368868737906605	0.355561393218787	0.33986087707841806	0.28252114606934703	0.359911831620891	0.23787414259184803
CORO2B	0.21404867051471396	0.23112014224893898	0.181742147001486	0.366986372093484	0.344210213422795	0.108518862978707	0.12691956593554501	0.302077416621394	0.0813024453952709	0.195300558691445
CORO6	0.00934791940252425	0.00934791940252425	0.00552437946625665	0.00046320365957209803	0.17938446705073896	0.0638201853734699	0.00934791940252425	0.00934791940252425	0.000700322476563011	0.00934791940252425
CORO7	0.250255220465062	0.408391179329242	0.539588735625917	0.741602648704788	0.775327456520775	0.437528815102315	0.408391179329242	0.408391179329242	0.8976354028070301	0.538402137718166
CORO7-PAM16	0.8486543550536769	0.70842397541963	0.70842397541963	0.70842397541963	0.844800595444285	0.6785630815382719	0.70842397541963	0.70842397541963	0.9735847704991509	0.70842397541963
CORT	0.301742405258089	0.49088003508014894	0.146390571232801	0.331383505386456	0.233591169166523	null	0.130439076391483	0.39224976885008095	null	null
COTL1	0.0816112322189455	0.0405896283026114	0.0411463061452494	0.16842481978437399	0.00137481963121962	0.0584521623931873	0.00546840389692754	0.0487885608072432	0.36926600467139403	0.0495564978461719
COX10	0.967292930929407	0.7670845454784709	0.936004036111365	0.9259268997746959	0.872554564512487	0.859804673622202	0.935778002734725	0.9815699984054449	0.8012971754133509	0.877065231148777
COX11	0.641539584538479	0.302270242617089	0.22702651308743999	0.45907113145459005	0.7661186048650891	0.302270242617089	0.4910620738418479	0.5727349668924809	0.636561985392171	0.302270242617089
COX14	0.143303364767361	0.0174368314480796	0.0614836899065396	0.00769502836960203	0.122551362721895	0.122682076918246	0.14306975228313198	0.0174368314480796	0.0174315868841532	0.0174368314480796
COX15	0.354866154565806	0.298468891940872	0.298468891940872	0.298468891940872	0.38507092014714295	0.33396669979169497	0.298468891940872	0.298468891940872	0.298458306953365	0.420650196596315
COX16	0.759096277437183	0.5753674099862031	0.36309742306775605	0.649023108738404	0.7849960466961869	0.8739848860240941	0.36252428331774295	0.591032884733429	0.575371706887589	0.43624231516666495
COX17	0.555484179093144	0.607162735058437	0.6555811737022961	0.808470512198717	0.7031289652065961	0.607162735058437	0.521335225070378	0.592626848801125	0.573387206080153	0.445942261189192
COX18	0.661353066455503	0.733862010611551	0.7780244646344009	0.463778101487109	0.455631188563096	0.35479204390441	0.593152573127497	0.35978283299538893	0.359890016529698	0.14461608034609602
COX19	0.10447263460283	0.0503178681971516	0.11523156155863401	0.00311901954715363	0.0436025479986178	0.189218696295399	0.11550774492861801	0.0019451590083340898	0.0410072726942969	0.00587736850960349
COX20	0.41829386582520095	0.402000751653094	0.304383539276521	0.269997098122368	0.570985031739979	0.222092209654807	0.34759693083290005	0.5669140426666011	0.532848140432704	0.790771567131559
COX4I1	0.251848706196583	0.8565149568169209	0.347429669599794	0.31812985242977504	0.273846410898136	0.731420606627713	0.33670388317226396	0.307025285381594	0.652914878861651	0.731420606627713
COX4I2	0.943436508075614	0.228124456811959	0.44672641103280997	0.6283514963451391	0.386105979426125	null	0.674648059586557	0.602746038420922	null	0.8746669641282601
COX5A	0.324055674719134	0.9450639674512479	0.556831516122677	0.556347942093703	0.44177568244111404	0.73018333508198	0.5567646923691939	0.636595093654257	0.8468660931502059	0.609128121849559
COX5B	0.365546586321534	0.060071381776343	0.103838217707485	0.259988223009248	0.086536244783877	0.0703008613724661	0.10026922108929301	0.202755650820237	0.0702894075242838	0.0566014022321656
COX6A1	0.581737027973921	0.663730966624148	0.8215314077761291	0.864987288598727	0.746585796397524	0.663730966624148	0.663730966624148	0.663730966624148	0.6637398652143871	0.84904337233302
COX6A2	null	0.7788085165541829	0.9391832937538871	0.934730677845965	0.8941361751382769	null	0.9354316435131791	0.903230310960951	0.867307752788925	null
COX6B1	0.538433988256083	0.823518912253838	0.9858308803948259	0.8908697255716629	0.576218737525538	0.817807113578857	0.9514422026204731	0.8755279137205692	0.7827352850780679	0.8965723371781759
COX6B2	0.226124881327758	0.0790892294358415	0.427801383753901	0.6870050642563511	0.23585103709172503	null	0.24022525374809303	0.33102471870022604	null	null
COX6C	0.0401992770882335	0.023263793416795	0.0129860034149367	0.0579817730002308	0.11103178334627802	0.023263793416795	0.00128484685842404	0.0523260706346133	0.0232574747634005	0.023263793416795
COX7A1	0.48864711451229403	0.6449138692278521	0.788214406091297	0.7440426416427891	0.3909423517094521	null	0.7020773457747391	0.7406773650545201	0.7310433304192421	0.817578486545337
COX7A2	0.21296858736382	0.38973060593472497	0.658808190680198	0.5987854428641619	0.27639547845744106	0.38775770649717295	0.38775770649717295	0.41598281604512793	0.343631537213343	0.505912769306813
COX7A2L	0.994422831151005	0.9963424662825021	0.996854349147104	0.9212967914870609	0.988165814684024	0.99430961835557	0.997000399030595	0.986808495566297	0.9970018492467729	0.95187911341738
COX7B2	0.7140698911902671	0.162820017441461	0.846456112654853	0.831040754121117	0.54882627197863	null	0.7906446292240308	0.199151230021253	null	0.18697426129644604
COX7C	0.22772039853404605	0.247701300907295	0.0988368562008893	0.119007986414711	0.0988239222407472	0.0988368562008893	0.210248246623073	0.105092498046718	0.0988239222407472	0.0386741388397487
COX8A	0.0275435391027416	0.0275435391027416	0.0275435391027416	0.0318644886743201	0.0275365248579871	0.0275435391027416	0.0275435391027416	0.0275435391027416	0.0514301673186345	0.0249716426452609
COX8C	0.34501410289418705	null	0.172297486511322	0.280806847405934	0.7883410847444101	null	null	null	0.711375618103451	null
CP	0.49142753609235706	0.0421585562293271	0.10984891836806598	0.31149512862256606	0.0463089776807117	0.0426468722799272	0.0563268880860464	0.346911407531382	0.22206421686042202	0.219024732702947
CPA1	0.0309836544924226	0.12215962345022502	0.007089803564659941	0.23395172307422002	0.0198504401863192	null	0.007433256180809709	0.0948681245862684	0.0994480464292923	0.0375161013356703
CPA2	null	0.38771144380930794	null	0.294709204746846	0.5075873884811389	0.18442611878998197	0.9254762906762679	0.34534583584798106	0.6247084431314051	0.310654214471087
CPA3	2.89747538748169e-05	2.89747538748169e-05	0.00230110961648143	0.00025944119994836804	0.000171463357356091	2.89747538748169e-05	0.00101785182836378	2.89747538748169e-05	0.000176744374984771	2.89747538748169e-05
CPA4	0.213431044496959	0.3568737333582321	0.552025599751394	0.29289218712793297	0.121309170061896	0.39037166122886896	null	0.113304874678559	0.515198076187607	0.190283856850188
CPA5	0.316907758020332	0.0278179675639076	0.0566471791605078	0.215033006558154	0.438034373896782	null	0.0208695024894001	0.35697333828565797	0.0206684092289088	0.0112127858365167
CPA6	0.8622572041221159	0.7305895208688811	0.6537876282286479	0.9271892867297751	0.728370653434978	0.7154946599030179	0.8130827549971229	0.523253447283827	0.6271522615875269	0.407704145077252
CPAMD8	0.817564215996961	0.831534676812968	0.275238335744932	0.48281146838763	0.6149497214555321	0.954454246142356	0.9511236007451321	0.465118586844265	0.6576503972670079	0.5489086406459779
CPB1	0.309381791095026	null	0.269146585159423	0.17833792611540197	0.24046209852270398	0.6988540627033689	0.20976463372428397	0.14526155167892402	0.41006188937022997	0.246352751669014
CPB2	null	null	null	null	0.0290302965944306	null	0.5043673077021149	0.40327078966308505	0.0905145697987198	null
CPB2-AS1	0.143806756261397	0.143806756261397	0.143806756261397	0.143806756261397	0.14379284881607401	0.143806756261397	0.143806756261397	0.143806756261397	0.14379284881607401	0.143806756261397
CPD	0.0761712698403583	0.0848480437460162	0.0225616859259255	0.0226102443546578	0.0801622615249471	0.0606829067015992	0.0241713207515088	0.0807449395461336	0.0688819934725257	0.0847931258760817
CPE	0.8929783419654681	0.582407652099619	0.8665859165041422	0.835439047991828	0.6529227898649	null	null	0.865939345193492	0.410204736956351	0.916749164530524
CPEB1	0.8933352003179801	null	0.760199547639762	0.876885595644007	0.389276217936838	null	0.67756423593935	0.838459876015501	0.6872378272074839	null
CPEB1-AS1	0.418287165160274	0.418287165160274	0.418287165160274	0.418287165160274	0.418282516488704	0.418287165160274	0.418287165160274	0.418287165160274	0.418282516488704	0.418287165160274
CPEB2	0.6750287894170889	0.6750287894170889	0.7259384132368458	0.77101152376911	0.690386167773014	0.7117959741624521	0.7043081838393991	0.7184047812811379	0.640553178279085	0.8016663523565319
CPEB3	0.6539772673180739	0.5507611865367691	0.23042399099928898	0.24131392836644602	0.790256086708467	0.49107916017819503	0.61789495038709	0.7014720747090011	0.35319477133058	0.428852214656675
CPEB4	0.0465332599728644	0.0874476009914229	0.14117063290175302	0.19334356679089001	0.237744701420968	0.104989500595589	0.13825890472112	0.28742200106130894	0.305059753868722	0.6053888176405329
CPED1	0.20319345446115802	0.137317811328846	0.04626145162630901	0.355930944614961	0.19693632796646104	0.295629893860144	0.0450066614905522	0.0541601340128821	0.0709655031917807	0.0346323039331766
CPLANE1	0.287581884900658	0.38381929910451	0.33607943320080497	0.33607943320080497	0.307371858692732	0.17930341552607998	0.33607943320080497	0.504088966410289	0.0613406415644669	0.33607943320080497
CPLANE2	0.0549997523083639	0.22690653964100196	0.0932339449126007	0.0932339449126007	0.12973928751414399	0.24547389677046	0.0241938073765997	0.127192841344678	0.486550803139548	0.0403606289839125
CPLX1	0.44110842045155396	0.32265897430090995	0.59964377694888	0.19889171224181101	0.347656573115194	null	0.8702147422079151	0.655550749774224	0.98646146589314	0.5070065953238221
CPLX2	0.49998951243857703	0.596322777687724	0.7343385755078109	0.618466672322832	0.685915232508218	0.399705584617579	0.518077515398785	0.5278588451314	0.205803774868198	0.633427077956028
CPLX3	null	0.953130510528995	null	0.8942772188860871	0.9822892486967478	null	null	null	0.694385934606284	null
CPLX4	0.7971171036733959	null	null	null	0.506635159499802	null	0.8468602129143641	0.7868061248297841	0.742443302261421	0.828625498810381
CPM	0.7739395227917841	0.314550159592099	0.217191894021724	0.134894451866525	0.203190058192885	0.314550159592099	0.38446233343109293	0.268300733299405	0.0189186863108471	0.277549772213441
CPN1	0.000721496745553872	0.00252028989141853	null	null	0.0153120147557466	null	0.0120063134079998	0.16472926084102998	0.00157050601871332	0.0843640124317355
CPN2	0.21898459350477104	0.270780961689659	0.289226685093187	0.12788648791249901	0.33454390573549	0.5024673376576639	0.142324760899838	0.0447188016599995	0.388827568055007	0.0799428869598354
CPNE1	0.779170568296098	0.307087095707334	0.760467472365475	0.600290962619207	0.8932917293668579	0.5432931921638801	0.7214570809479709	0.8341928594655821	0.286469996082791	0.551335064762362
CPNE2	0.29116074753017895	0.657296551531	0.44154694080647106	0.252316917018394	0.537832218543578	0.579269797836995	0.579269797836995	0.7467868020785459	0.37561755587660794	0.745971335984585
CPNE3	0.23581501558196102	0.274017735025396	0.274017735025396	0.0195974987411486	0.0268772488710429	0.10950220875971099	0.537936588348927	0.336417420377326	0.0618081290637248	0.5148031794365491
CPNE4	0.33239902800673904	0.147609175060202	0.443905338905091	0.187117366470237	0.227227104992654	null	null	0.294837870010057	0.5257041860124589	0.137626134791208
CPNE5	0.31490377550493703	0.559525091394817	0.477854972613307	0.0804043189180295	0.25026538162486395	0.0819236144739078	0.364412686523391	0.558683096173727	0.7388743802677429	0.429113597011931
CPNE6	0.4676625831425779	0.47680328759709095	0.450355988605684	null	0.21221257124332502	null	null	null	0.524502832225916	0.674690746827081
CPNE7	0.34559186193093894	0.126696121677737	0.171142728581049	0.06354118480354701	0.23993835379430103	0.65652540370117	0.17386029654861998	0.0525237539309097	0.0610742285996137	0.156485933630533
CPNE8	0.7373323719101709	0.884195482322876	0.836352879849932	0.896109895007492	0.905854219943602	0.950810809087785	0.6402088656645479	0.6608494395156059	0.9331536932670891	0.950810809087785
CPNE9	null	0.289407167203094	0.20680485691209802	0.445588295426379	0.40713352271172704	0.36087904786846703	0.48162449446361794	0.320315910136888	0.23478352410338604	null
CPO	null	0.0198887025159911	0.040019818941469	0.0268985755069332	0.137804931062806	0.0234451087064821	null	null	0.27113001319736896	0.18648684854578598
CPOX	0.38617561813112294	0.300386766290497	0.18819449767681604	0.160657917968304	0.260299715144494	0.16563704572967802	0.42001366822434905	0.409427581907456	0.254216003926629	0.7486628272960301
CPPED1	0.5981465793821931	0.833028367283893	0.39472081145991794	0.543532635930392	0.507846062817313	0.676779936476189	0.5203923800428429	0.480680353044606	0.67075945319569	0.5885777398933479
CPQ	0.21294415248849102	0.10511332102909102	0.163248426048436	0.0581864644822016	0.0831938372904388	0.0209187708943079	0.23753692156714398	0.187902013901802	0.181135253149332	0.0341825905607732
CPS1	0.116704615894859	0.10499246816783801	0.542327464870615	0.37278654245519	0.694470925545469	0.513557234638347	0.267410868288856	0.305214915651081	0.468508194332215	0.47736377558609
CPSF1	0.213687687644708	0.19876444850723102	0.290441372650222	0.13331169232782	0.425273257725942	0.135057810926714	0.19876444850723102	0.19876444850723102	0.14519671276438098	0.36766797487894
CPSF2	0.659020939775583	0.690754990669208	0.821452165813457	0.825231488336962	0.8828967899420859	0.871263085497672	0.880216018279922	0.7517311500293441	0.781890677105248	0.8726381889979091
CPSF3	0.6640728147117989	0.828895626808545	0.7970195783981361	0.9206213936407169	0.731471202103237	0.638739974226893	0.637351342092554	0.770566955417811	0.8576193001140949	0.828895626808545
CPSF4	0.17560636925509698	0.173028852582029	0.173028852582029	0.173028852582029	0.0826859845062706	0.173028852582029	0.152279090725133	0.153986212687612	0.31163075943380397	0.173028852582029
CPSF4L	0.0119922690670749	null	0.22956670562993697	0.597336621782631	0.144162193953305	null	null	0.25552832939368303	0.107875329458327	0.659780940672557
CPSF6	0.61480671257972	0.959202418181889	0.7540410681108008	0.8870420482779341	0.586758694216353	0.7247920210463521	0.6476189878488481	0.552828999819717	0.344870273007073	0.7604413913827741
CPSF7	0.0451368155774216	0.692458981657207	0.41975936621177795	0.346753889394235	0.237609225966703	0.28879659784281103	0.59519128516254	0.23421942584694602	0.730048334741927	0.28879659784281103
CPT1A	0.7236364181951329	0.726634719492915	0.795300014029114	0.6686625920321011	0.922518083964612	0.9247480011182141	0.854344433851447	0.7580012577245171	0.8852471021046241	0.933281045424949
CPT1B	0.41264432270339296	0.33816763610052003	0.47212178390855797	0.618700451094436	0.555310429941849	0.41032723972307006	0.378879399248552	0.507814094609409	0.277254484480838	0.49146288523580894
CPT1C	0.9856923263006819	0.916329871473873	0.755590390594078	0.995185940394318	0.870190871352812	0.8776958560475041	0.86176860912196	0.959698790543596	0.9559440547155049	0.986788902841778
CPT2	0.322176609950852	0.291118629070857	0.354887070210118	0.0860248957102456	0.552698118312762	0.616851165291205	0.3550510897021121	0.234143580925318	0.18728854440126397	0.47654579750482895
CPTP	0.0726911705568985	0.0221234362548953	0.0408580972961681	0.0408580972961681	0.0575551065593536	0.0427807261795984	0.0808376362128331	0.0846325753583305	0.277074049070088	0.0983118627285466
CPVL	0.23300885096662	0.10752563111898299	0.477006290005504	0.29764413615746804	0.0473825615166785	0.295533813404759	0.21052824558404998	0.405537193486651	0.159492066606175	0.10752563111898299
CPXM1	0.20952148164745002	0.033892455172685	0.00429266466987073	0.33763301015209995	0.0331333609272209	0.00405920468740181	0.00424619673963894	0.0447396395784408	0.18834574613868602	0.12079934206719302
CPXM2	0.7637528512880771	0.908443358813278	0.11185146644375099	0.506773535463524	0.12296557334920499	0.0817395353816004	null	0.444520502651312	0.31065886940310494	0.7882563299165909
CPZ	0.0561046721699146	0.0436317121198105	0.12630941249866198	0.295613341894751	0.0716871386995732	0.0550744461626731	null	null	0.0902013451740516	null
CR1	0.833529531392827	0.5899843444017521	0.40803116766180103	0.7130311205876321	0.40291448145243103	0.521398780527661	0.40581083871176504	0.627399228064379	0.36596072391520096	0.599588134665709
CR1L	0.957176024319307	0.9981613409165959	0.9717474550436109	0.9968599976532121	0.8486627026555429	0.997989546784603	0.9694067350125269	0.9943373459846351	0.974694001556164	0.959121792110488
CR2	0.851661933140239	0.7068606295713729	0.836357175909956	0.9578125832675741	0.8255982385808441	0.656062908902959	0.893175508063072	0.805980877739611	0.8878521036366859	0.927431505007533
CRABP1	0.4575949297033571	0.20289555299493103	0.126286660865285	0.0723595140289169	0.510452222920332	null	0.412878505720505	0.47479843456658705	0.38053737327376896	null
CRABP2	0.7380177429171959	null	0.0890741787915059	0.49122311872108504	0.103992411808346	null	0.0844304003107751	0.27283032531101803	0.711389151401252	0.18086236842526301
CRACD	0.475849910252782	0.475849910252782	0.475849910252782	0.475849910252782	0.475848518394146	0.475849910252782	0.475849910252782	0.475849910252782	0.475848518394146	0.475849910252782
CRACDL	0.912843156094341	0.912843156094341	0.912843156094341	0.912843156094341	0.9128555843874749	0.912843156094341	0.912843156094341	0.912843156094341	0.9128555843874749	0.912843156094341
CRACR2A	0.19405905643448698	0.47604121528903603	0.29776043414866304	0.493709519427545	0.48303275632836296	0.358153074214219	0.325492048714625	0.6556529869551391	0.280065913146073	0.325492048714625
CRACR2B	0.0514252343527607	0.0514252343527607	0.29574120285844396	0.17360838445760998	0.28809743359454304	0.0340188045709453	0.0530424250637569	0.0319397957219828	0.027160064697270003	0.0514252343527607
CRADD	0.663806843958616	0.230256724858552	0.7659378507973349	0.32709346053749105	0.173624164489692	0.230256724858552	0.7274171883321121	0.352574823896629	0.198649692194268	0.38695692524267705
CRAMP1	0.790415871110621	0.770488058522643	0.7054922069567441	0.821047270624708	0.924009085451802	0.770488058522643	0.6624724301261321	0.8840215274508529	0.6851525607075921	0.778692422712529
CRAT	0.38420526074011996	0.175643892219367	0.186608086133877	0.20019012350014898	0.237749902815198	0.11999312416618599	0.38102582595728396	0.27911434812383895	0.39292159204276295	0.281391721074157
CRB1	0.23787179737366698	0.0378715993102919	null	0.0145220651921672	0.124552508815228	0.0503349964287397	0.316480216441123	0.0488481643515997	0.0754217808115249	0.0554715361188172
CRB2	0.660433749887863	0.6341716225924251	0.7088202457867199	0.384737769937135	0.469031436560499	0.8096827370460141	0.729257489328758	0.7311205370041179	0.9373344367127879	0.6937979232456879
CRB3	0.127501226419925	null	null	0.8755060476138901	0.8529691373358941	null	0.63380064530196	0.766207377044888	0.5136263920733379	null
CRBN	0.23510866825147897	0.343794312040693	0.61208605058361	0.3698261206500901	0.5738804652408521	0.8895812385937671	0.576700825715173	0.742183381165895	0.0820973427120525	0.84478384176984
CRCP	0.758872187836846	0.6830764991459979	0.8164090249635341	0.9386365993634259	0.890492000767567	0.6143842113517	0.8243013208506508	0.8742553760192929	0.860203600146991	0.6830764991459979
CRCT1	0.92558914415244	0.7626814039866919	null	0.5732807822157611	0.868509055988991	null	0.949783550064976	0.8875709623235128	0.804131962892745	0.7985036096525959
CREB1	0.0466777678148968	0.0125922051733636	0.0123031005218461	0.023874680564235997	0.00396186347171826	0.0311030035737682	0.00513704700765475	0.11090374591848401	0.559383871296629	0.0125922051733636
CREB3	0.919183550000403	0.720300117204455	0.708456671347711	0.8606417678586941	0.516489287173603	0.606644828602998	0.790100338849082	0.7692878947123991	0.573197257997979	0.8196431803262191
CREB3L1	0.6032307641596619	0.456811044642113	0.24666345044131802	0.0544015693451153	0.38064893285094703	0.0837129685377118	0.60221049330291	0.0850909352782073	0.5899589865368029	0.932129796162508
CREB3L2	0.0815067633826132	0.136800038164992	0.39643823716191606	0.524853962780465	0.0982215550968869	0.501484181427547	0.567310970563038	0.538237210349752	0.49931764758062497	0.354827054472381
CREB3L3	0.9746999600272879	0.5316124784666609	0.730002658104716	0.764753713963476	0.91199111533022	0.730469748244578	0.730287856145872	0.690632178388343	0.716793614164874	0.7122449792734592
CREB3L4	0.518714022066524	0.7176159281168841	0.5174355400994429	0.9005595505810658	0.816979730604437	0.38786588829800606	0.394703503784452	0.5647338802467541	0.924213989525073	0.7176159281168841
CREB5	0.105150660440492	0.0912223027567972	0.108144920859141	0.0450767366561419	0.27342224161907697	0.251922502458913	0.438216908158589	0.5433045336414399	0.0397835442538938	0.500329006710499
CREBBP	0.0345561057515089	0.0316301481074588	0.014076368713111999	0.152740587806595	0.0218885988173929	0.11251192283596101	0.0224436949325327	0.0509972224393677	0.008152240364353379	0.0431678244814938
CREBL2	0.113810063074175	0.162306017991024	0.0681418564160311	0.0419449173669547	0.0435259919353618	0.0435351036269154	0.0325556146563584	0.0224870077561856	0.0435259919353618	0.0954662094902376
CREBRF	0.9371695008440619	0.606294183432634	0.901819734213891	0.574647363921083	0.855542076696535	0.659418400735962	0.331426174917847	0.38704641843561893	0.5759368834202719	0.47590769018442697
CREBZF	0.137703299624914	0.36718990502301996	0.19749767048852399	0.519853246862959	0.29773239254712003	0.259415124400791	0.185078762520317	0.283888167774534	0.5262205070364679	0.259415124400791
CREG1	0.203781193844933	0.35244102366464897	0.296096529708573	0.494336658178185	0.793183523889388	0.40452631048238896	0.251467564325348	0.241189869457764	0.5556741076953431	0.265258084479649
CREG2	0.6006388374506241	0.12144156211652901	0.604720743549677	0.707810421695015	0.578195375618793	null	0.362046251215085	0.69446494199083	0.36859244558495596	0.123655527406479
CRELD1	0.981917725651303	0.989665593018087	0.9834817700028621	0.987671458863176	0.9991348568693741	0.9965715507047009	0.9945652493226491	0.993643102710277	0.9178309021744929	0.9945652493226491
CRELD2	0.9534686907850559	0.958572447604457	0.9608509191634642	0.9442230071228761	0.96254465649701	0.9608509191634642	0.930041942651027	0.913450748401658	0.956178120968907	0.9608509191634642
CREM	0.381660593291235	0.19326423387904101	0.45579202845003797	0.488809951345663	0.39871706630638304	0.24750269260806101	0.340289882883861	0.26966690885069	0.108337472978319	0.1350279130304
CRH	0.15786130660759	0.11503444650261599	0.46125769974741293	0.30784808291575105	0.23412666403980198	null	0.308814149229827	0.127192025274216	0.336288586252198	0.0717844439589996
CRHBP	0.0955293354012463	0.381478420304304	0.0818383449955408	0.513595800599859	0.668212087312394	null	0.05554906661931099	0.387687234503765	0.128243390327479	0.167676925579544
CRHR1	0.622877362511209	null	0.7915236938341959	0.755148075331269	0.21608377762852102	0.680333672622808	null	null	0.33867724667476096	null
CRHR2	0.566068232983861	0.702346210171154	0.949406655002945	0.6757545803543299	0.883601608570652	0.9822748336226981	0.82700018869531	0.9537042545169281	0.632724389696917	0.585230215389316
CRIM1	0.7469886311748231	0.0772506559151069	0.57058178616334	0.35046145525077194	0.5904534246090171	0.256686629908646	0.256686629908646	0.256686629908646	0.791335578428558	0.250916399850059
CRIP1	0.31414653590933	0.287196640119169	0.47107024495623295	0.592419706753313	0.7949605722024841	0.287196640119169	0.30218785030904305	0.260732688054486	0.6614474366745029	0.44439692078813897
CRIP2	0.116715969202224	0.34606859677622603	0.129686697577076	0.10898163939393699	0.22036932318175603	0.10724623154764801	0.239347117105833	0.0779026423440952	0.123375663899611	0.15185586642828197
CRIP3	0.732952990451162	0.365520726519777	0.365520726519777	0.365520726519777	0.29095104984854	0.684092418783514	0.365520726519777	0.365520726519777	0.270012625364643	0.639868955509405
CRIPT	0.401960921289743	0.18807018217020702	0.0460165458324201	0.15305483971946302	0.10419462365355099	0.0956463952695323	0.0956463952695323	0.235764021643463	0.0956335871375378	0.0956463952695323
CRISP1	0.8777455590811201	0.47164222771586406	null	0.665976606604337	0.7339695816670291	0.9269429541193649	null	0.905313238888131	0.9039361543519909	0.9720714998267921
CRISP2	0.949539048354927	0.997632340587672	0.90310003587032	0.89709712465616	0.9986923439239019	0.9172853309518678	0.916917368123357	0.9147143570928229	0.904916473767814	0.618469121950203
CRISP3	0.9667856982054621	0.9667856982054621	0.933255589999028	0.968975334166168	0.9513545981291	0.9667856982054621	0.9667856982054621	0.9667856982054621	0.944687840688908	0.9667856982054621
CRISPLD1	0.997700854892119	0.9883692551071601	0.6968515660729261	0.49560379328686	0.9412127054812901	0.9657306488023158	0.7340133859961049	0.664975564342937	0.9914225068159859	0.9631745398430401
CRISPLD2	0.0445561397220963	0.223235406986709	0.4699933209949779	0.15788772378776503	0.31415299170536404	0.213594412288422	0.223235406986709	0.223235406986709	0.14378925351566801	0.223235406986709
CRK	0.128205084990814	0.37238976515530897	0.34104869953002803	0.4820497899272	0.421932969562414	0.48541214137734295	0.48541214137734295	0.21654136664593202	0.17651477591907103	0.389308777493608
CRKL	0.531357179609617	0.5843129160741579	0.260357128225363	0.310420058553892	0.11561311104055401	0.349250232073927	0.260603984598392	0.23396330899401002	0.349241959621279	0.651350344036585
CRLF1	0.44729631158708105	0.900963299321941	0.7144850702632192	0.887106361478582	0.9449076492207471	0.344786909714857	0.8898054478382971	0.740883061399827	0.39700323802346793	0.459789545427306
CRLF3	0.109807262668822	0.200263267115344	0.0517152588906265	0.149212038431558	0.45718303654876097	0.0856108468068255	0.0519198198107041	0.10959063353929901	0.09807656487612	0.23455036876876997
CRLS1	0.427687676455736	0.6757305654635879	0.6163686198210679	0.5016984095255229	0.7506186884436509	0.6163686198210679	0.453241501253696	0.43526851726156895	0.557479138786153	0.6163686198210679
CRMP1	0.0159206578273715	0.192862210603435	0.20840295731182198	0.27622218041728197	0.32441321800747197	0.35842698296611103	0.21125127087048798	0.29741756695971305	0.554818195237731	0.22578492716285198
CRNDE	0.6322106935304339	0.6322106935304339	0.6322106935304339	0.6322106935304339	0.632218036972911	0.6322106935304339	0.6322106935304339	0.6322106935304339	0.632218036972911	0.6322106935304339
CRNKL1	0.6475600661255121	0.5606817776345501	0.41171133983170793	0.41171133983170793	0.6971351196523119	0.44437842336176897	0.534041374939674	0.641492735198346	0.480190871496913	0.41171133983170793
CRNN	null	null	null	0.281831921791799	0.809600790138991	null	0.9566616303671179	0.9577053838302491	0.377490338168877	null
CROCC	0.5722046281066551	0.009789193073306291	0.10337094480574001	0.194706028345168	0.11636711672420802	0.0319257318073414	0.0560934905068402	0.453109354273492	0.28270907068817197	0.22042645615988102
CROCC2	0.475495004817916	0.687525079678395	0.41408319045352504	0.41408319045352504	0.169136099013242	0.38309542954908	0.7487672352115691	0.259039284109307	0.8450214283113009	0.531189740713819
CROCCP2	0.963328399255962	0.963328399255962	0.963328399255962	0.963328399255962	0.9633366939513179	0.963328399255962	0.963328399255962	0.963328399255962	0.9633366939513179	0.963328399255962
CROCCP3	0.156837743271411	0.156837743271411	0.156837743271411	0.156837743271411	0.156823781738275	0.156837743271411	0.156837743271411	0.156837743271411	0.156823781738275	0.156837743271411
CROT	0.177069672993698	0.0720121914132639	0.285717113018905	0.192817322688117	0.0389812720631151	0.489245712263344	0.39092843934833005	0.34327027853255504	0.247661908533443	0.285717113018905
CRP	0.7177429359001791	0.30634532697450106	0.9941643005739449	0.43307490969175705	0.949086437379422	null	0.80582208836613	0.84682460467012	0.9349113899223159	0.43703666463759205
CRPPA	0.5397089284013821	0.5397089284013821	0.5397089284013821	0.5397089284013821	0.539711212191613	0.5397089284013821	0.5397089284013821	0.5397089284013821	0.539711212191613	0.5397089284013821
CRTAC1	0.380931339925891	null	null	0.6374406061711	0.135201958132968	0.239486227685934	0.0699023045840431	0.26919488002713604	0.254742030026451	0.5227216424396219
CRTAM	0.847110550532326	0.165956474924878	0.8781506107943929	0.501765687699775	0.7698025804862622	0.446048674147457	0.764900082253158	0.6994633392015721	0.47631929533389894	0.764900082253158
CRTAP	0.74299617562182	0.382402297077251	0.5294658527618961	0.4111447657345329	0.606364850818287	0.210130793854325	0.529431033037308	0.388719886068709	0.227729460571412	0.39438939969590003
CRTC1	0.14195945017876502	0.11464974753670698	0.053363717708505	0.0755833645251912	0.143566830872465	0.16204469826387802	0.0539373228557036	0.12855226772341	0.0760588453333911	0.17182272226401596
CRTC2	0.6821355773808271	0.7270551440545671	0.634758835097739	0.571877246763611	0.500509500978959	0.7270551440545671	0.44496124968884604	0.473624968106225	0.285115961448365	0.7270551440545671
CRTC3	0.7902805142763941	0.510311085653657	0.60819205155203	0.6629196691945091	0.185807132959738	0.510311085653657	0.7605154979163341	0.802040548032922	0.5423890900218871	0.385106253905103
CRX	0.0616817719010652	0.0103253070487634	0.32330095539790504	0.270563105633261	0.383087020419028	0.35425291553700605	0.296676494586764	0.22240998121636604	0.0119072924366309	0.5374714479263211
CRY1	0.278941372110889	0.306120455081154	0.324244636252406	0.408362929422224	0.446727944487591	0.22427765990649998	0.323404417267403	0.391279813269192	0.528197070831496	0.470237343481505
CRY2	0.7023148621687328	0.35802854648932003	0.369023743146883	0.613481514377045	0.166979708579701	0.585629806545693	0.36953484120401203	0.549606566699672	0.32622761720898497	0.5365249417561789
CRYAB	0.665786810390109	0.7663329070414929	0.5970792430291769	0.6413553110959279	0.5303587643757259	0.745936080588743	0.8970893439656651	0.9142092117790129	0.8305537087440741	null
CRYBA1	null	0.6295625922168571	0.0870899861296216	0.11131290823191499	0.0237069176638819	0.39151327419976295	0.11044891727841198	0.0199650664129942	0.8527547605711949	0.158651650544254
CRYBA2	0.73941349314662	0.259090560746283	0.25713365257611	0.325170636669036	0.41906229894185	0.8224595771248101	0.5185266573318189	0.343435600004193	0.667093217627302	0.264952399725911
CRYBA4	0.894451948746018	0.7420036522465141	null	0.382941266550901	0.8454564973058459	0.8915639886609359	0.8135746073422959	0.47079909366254097	0.598385945045086	0.258086267062678
CRYBB1	null	null	0.192172634477355	0.720526465666011	0.7756960107688979	0.6763346237081059	0.40111933230249097	0.702636086119525	0.5742845906163659	0.686534138593771
CRYBB2	0.308111305919959	0.44894455570999897	null	0.0176369686332045	0.5106270532427349	null	null	null	0.0710179816311909	0.430980630417565
CRYBB2P1	0.726036665887321	0.726036665887321	0.726036665887321	0.726036665887321	0.7260482135412399	0.726036665887321	0.726036665887321	0.726036665887321	0.7260482135412399	0.726036665887321
CRYBB3	0.566586219446619	0.6515969296955479	null	0.9521794361900049	0.678945126731388	0.623631345259609	null	0.631165926150984	0.351023091956549	0.44866917280903995
CRYBG1	0.444573253733011	0.646950715077116	0.633573475660277	0.9433137707398341	0.701954011495282	0.696624640747832	0.7179823049753872	0.746613334633996	0.7382063081825291	0.712543739068871
CRYBG2	0.414558279364106	0.40190887075949394	0.8444482476400809	0.7421130198316991	0.180622911260834	0.49182706996724	0.271855599368857	0.450803800948103	0.501315794962585	0.38796041288421296
CRYBG3	0.797464085095723	0.566087790720479	0.566087790720479	0.566087790720479	0.6008512999150238	0.493725205467387	0.587930698357657	0.343168183140276	0.886047653208816	0.513794192582048
CRYGA	0.492301635403478	0.37169032608822494	null	0.368605094433133	0.566268206597177	0.716716569893505	null	0.248378025350474	0.672171778329099	0.295000988464146
CRYGB	null	0.527669835541709	null	null	0.61643022818056	0.700257701866705	0.274681970731061	0.8052756182210429	0.764575060011503	0.4923551287573571
CRYGC	0.7481480937942059	0.820612664568923	null	0.670654042911682	0.650491100058604	0.610625214049386	null	null	0.96845453940529	0.576379407808816
CRYGD	null	0.798814779785766	0.574843902146159	0.46122655006222496	0.0953867896232836	0.0964201901601609	null	null	0.6715870838106939	0.4117029857335371
CRYGN	0.26137134837833603	null	0.760784308276502	0.35961935854967403	0.342581407202337	0.517549785243844	null	0.45483487067794703	0.37963322679484496	0.320684654519114
CRYGS	0.636067553999744	0.7027175415210379	0.6750334619372679	0.778514558256989	0.8550333015516809	0.6004276466814189	0.683583942791249	0.6948473192494731	0.6750428874162951	0.6750334619372679
CRYL1	0.179148477872201	0.0125663820699076	0.0498323163508851	0.31525400516875396	0.0533156553218462	0.0243258763684768	0.0890974715961422	0.10601185399095599	0.21701323860348395	0.108604788405523
CRYM	0.0285669985203027	null	0.211821584669771	0.387846734858871	0.0513868464449186	0.0798081744878567	0.28217332272036894	0.583118766188157	0.0817582631460073	0.0179966524340283
CRYZ	0.22385997006902603	0.202094701797797	0.167709248397547	0.17985219328215196	0.134816300006557	0.07039362555881401	0.149830258170767	0.165677819736593	0.280776945774596	0.0905410496503537
CRYZL1	0.84748587368091	0.83398672377351	0.7103298736265121	0.672569015486704	0.8178418865631869	0.8649319359848741	0.9430831056013601	0.879636131536158	0.9229962255875509	0.83398672377351
CS	0.8301905052989921	0.955130514112384	0.893986704041218	0.893986704041218	0.6201357008585561	0.7542380302933249	0.77093872272841	0.82530414642507	0.9072018040318249	0.893986704041218
CSAD	0.39096835550753295	0.37125879465169703	0.435323748937184	0.21686436494903896	0.474990436493465	0.315522910838867	0.269480364041209	0.29916816624495	0.32377856323331	0.435323748937184
CSDC2	0.8115169913169851	null	0.194658102668996	0.345646896291502	0.30370673874060305	0.473210598556392	0.243445194856232	0.6178221230607739	0.9123494509545259	0.157667546615925
CSDE1	0.592446483403853	0.450505452140209	0.28466856384365397	0.4775453329253879	0.20998429212379602	0.450505452140209	0.33799903350952804	0.5609073076818339	0.448999853586168	0.136474579600489
CSE1L	0.259383974191526	0.21843234076067	0.216937458448418	0.517506435801227	0.7765595271550929	0.20737032314764897	0.19826146199224104	0.236068892500905	0.05823406647555901	0.36162911115707
CSF1	0.333539056119161	0.7402385878698491	0.0656775085343635	0.0948545408299911	0.06387539364903899	0.09230306698718199	0.0260060713374207	0.0826877091459816	0.0217030782860055	0.0856113428689462
CSF1R	0.607739421743996	0.9098744068527191	0.7205047023000329	0.658225024363823	0.779298867650685	0.821754723640018	0.695609910299256	0.651153758371509	0.882518378012654	0.9147780566134259
CSF2	0.18445578147004701	0.5399473390666071	0.29904093657930897	0.6899097197251961	0.48839404429335	null	0.496183334253771	0.8154841843393579	0.228805823123117	0.22997104090498197
CSF2RB	0.9597184705581858	0.50239506162535	0.885418476064481	0.9263463355838901	0.6412344057765239	0.659676306407077	0.862147322801989	0.8693852995726841	0.7946628513905201	0.968683243363605
CSF3	0.060649522492507005	0.247715805887472	0.0949494770194366	0.251514081376799	0.628780104407893	null	0.0893630720901522	0.297828978576311	0.549217413622442	0.314601581283257
CSF3R	0.681672289529521	0.427020256170677	0.74919973586943	0.298546690066193	0.727911485596917	0.320030111107786	0.9200589631166071	0.651602184113667	0.223396979312718	0.543427410323051
CSGALNACT1	0.492551534034031	0.6121544111237011	0.42062837626036803	0.35955434900126293	0.5745410170148559	0.421785788523948	0.256198501490014	0.272959628539744	0.625574308747445	0.467702588979995
CSGALNACT2	0.936909375663417	0.993075906217573	0.948628276586568	0.7574781848483729	0.913292569456625	0.930975100325826	0.7934007226180608	0.793636012276575	0.760213510876272	0.8182266682850319
CSGALNACT2-DT	0.7715283002154191	0.7715283002154191	0.7715283002154191	0.7715283002154191	0.7715412856368691	0.7715283002154191	0.7715283002154191	0.7715283002154191	0.7715412856368691	0.7715283002154191
CSH1	0.624493514077301	0.31150572278198807	null	null	0.8577969500311821	0.652891168775426	0.48731485147104303	0.353120684026216	0.44073496230889	0.5998929732130589
CSH2	0.905864093662177	0.8274342190764878	null	null	0.363020112407233	0.573632623694161	0.587351291053354	0.6770960117518822	0.43237465404684705	0.5698658365551801
CSHL1	0.35972039883100604	0.511154981751399	0.441745833627543	0.449950459063313	0.552930568018686	0.37043556999153493	0.459434498654585	0.66643210664355	0.752735038835218	null
CSK	0.761431234589736	0.0996322867013751	0.292575255839065	0.367035242773553	0.4631064216119461	0.279569472036104	0.251609662094829	0.22172306220429	0.41527131507620296	0.342265590840887
CSKMT	0.966332203452047	0.886809217380612	0.9620527432935101	0.595904263612034	0.8843951946645359	0.886809217380612	0.8322096967246221	0.956858729178516	0.9463678357133929	0.886809217380612
CSMD1	0.27450568983927204	0.793857806547533	0.7066608949909079	0.22990142204232	0.6838947060578321	0.461993405773865	0.610290810526752	0.6997615358965501	0.555214327516391	0.783460277950667
CSMD2	0.180472569516475	0.798327323139278	0.319161040348063	0.158642555629471	0.237918518893448	0.08054508313524299	0.207278131809649	0.580401036775019	0.565653839347272	0.41672047616212704
CSMD3	0.7263682791798459	0.693090656932161	0.656261577233985	0.456725167866703	0.7461126456273951	0.850034850629515	0.733104942924495	0.8843278389332241	0.8738932907992301	0.567021645249768
CSN1S1	0.408362966741667	0.46064681846676697	null	0.16617360216313398	0.7486890469969991	0.329979523423565	null	0.228865011188409	0.315362725175358	0.190380871926843
CSN2	0.826661525473787	0.25798319327392	null	null	0.8235804816008051	null	null	0.32429992407886	0.604194290711272	0.5730283288690899
CSN3	0.733687728755845	0.253265141886989	null	null	0.40593722679274996	null	null	null	null	0.292715190510091
CSNK1A1	0.613846401289838	0.266166498128157	0.8135586839617859	0.603873582621959	0.419629974268267	0.8135586839617859	0.567523560644203	0.577469488191891	0.732070740530065	0.626450619829093
CSNK1A1L	0.6441670027747779	0.629882173830822	0.848810353175121	0.945995077511833	0.527248885704654	0.848810353175121	0.848810353175121	0.8041415370600401	0.7833186782053871	0.9385086109797929
CSNK1D	0.36578110245129297	0.5135159051279579	0.690380848744186	0.8523522175552009	0.436577618213151	0.5027768998821861	0.50703208896527	0.424099114327197	0.17466003406495803	0.5135159051279579
CSNK1E	0.815056673655308	0.887778881414717	0.5923794697864639	0.656792976885202	0.7882282946878549	0.616249531943553	0.468924036170253	0.509305289275355	0.217519409898462	0.616249531943553
CSNK1G1	0.0742880368729639	0.0388669976212816	0.096515938620628	0.129279512716952	0.07345723327082901	0.18124808487636498	0.18124808487636498	0.18124808487636498	0.10253719155955499	0.18124808487636498
CSNK1G2	0.526205804929002	0.544734802215223	0.49254418104671394	0.666043134797806	0.693461421483185	0.5877303071369261	0.516981952981886	0.61938866159714	0.588564891864782	0.661702974327795
CSNK1G2-AS1	0.605527523400968	0.605527523400968	0.605527523400968	0.605527523400968	0.6055334687166519	0.605527523400968	0.605527523400968	0.605527523400968	0.6055334687166519	0.605527523400968
CSNK1G3	0.46504472290803095	0.160002185029501	0.510281441430956	0.12435639702337199	0.526887776004781	0.144861821522606	0.497780498642734	0.135710007681422	0.114086722920412	0.249959791158036
CSNK2A1	0.0740650955015044	0.13490820784930802	0.13018631363845698	0.390410905709467	0.259713580731542	0.14294382731791103	0.116703116215101	0.104583491678814	0.0500125712776486	0.14555287396521802
CSNK2A2	0.8866589546176	0.7897001841919009	0.7897001841919009	0.463345687653936	0.7789900387890271	0.7897001841919009	0.869790365001909	0.8722914902601729	0.789713589010807	0.7897001841919009
CSNK2A3	null	null	null	0.3783799412579051	0.537804888143849	0.38953311379972494	0.44123834885265095	0.323513527671948	0.269317612621811	null
CSNK2B	0.8621196964080698	0.7315028585184771	0.602457699598627	0.631401077013953	0.7315146045548778	0.7315028585184771	0.7315028585184771	0.7315028585184771	0.5238080481900971	0.7315028585184771
CSNKA2IP	0.848380713426367	0.6161955215442609	null	null	0.9567450272388861	null	0.9047941965445759	0.855246483432305	0.646429335882214	0.6634159843878051
CSPG4	0.86490986038239	0.703619306016298	0.5889264181155129	0.39877975108179703	0.830964282258244	0.418635091722178	0.5888229007890661	0.493146119154911	0.729255537602083	0.565200961141735
CSPG5	0.398660061236168	0.5171440896690279	0.34199599119748897	0.44429517837567895	0.5833745042509539	0.221134476340666	0.32066682504676897	0.57918406598574	0.112527235739636	0.8057721352314671
CSPP1	0.114235055545536	0.132849319028157	0.11541861219920199	0.170580594008381	0.244251050318313	0.28364762637635904	0.0873677738002397	0.0560690709469884	0.0602236818261919	0.132849319028157
CSRNP1	0.16114663204275	0.353919517168077	0.131107920724657	0.262853355571068	0.308443456046965	0.236584872967357	0.20417712308285102	0.11734652802461099	0.292433819547118	0.236584872967357
CSRNP2	0.707976350440315	0.941710462201627	0.8437550997019408	0.641272076567735	0.7292281874625329	0.799968536006187	0.869718932046545	0.71583922630213	0.608480141643956	0.898026054372481
CSRNP3	0.7284322111933341	0.37620531921480604	0.748005613855644	0.5595409165139821	0.571703381464168	null	0.8209162023331049	0.6100499469448051	0.5048777102493199	0.17317428973329196
CSRP1	0.24391542000265098	0.0759963548985831	0.22144633208410897	0.0433444117415583	0.0871916779648348	0.054088183961156	0.227430218650221	0.211699378166125	0.228491522776969	0.0714144053374735
CSRP2	0.4533664336067729	0.10546157192457901	0.37073719831665397	0.30052400842174204	0.220354283631899	0.282227768752075	0.282227768752075	0.12712880306625302	0.7116740723662791	0.282227768752075
CSRP3	0.322585897542982	0.13815685409442802	0.00277239423868359	0.0036162909067975397	0.158432064097089	0.0224441966658103	0.0425722933524417	0.0162050630434435	0.0789279040103492	null
CST1	0.47220121361112605	0.737743128237984	null	null	0.0842847830749037	null	0.0935038486460044	0.7730331706814221	0.125698443380484	0.0260615729188516
CST11	null	0.12556771164130698	null	null	0.90262934437884	null	null	0.8242718009404258	0.752558705971075	null
CST2	0.11297995925132198	0.38925074550994104	null	0.498474250171889	0.155577932739018	null	0.15561343801956698	0.34772516051670194	0.060355994177694	0.46563475062617293
CST3	0.2944148252642	0.32398034679986304	0.33222981116966804	0.247690166362108	0.5300160747152779	0.272065288710713	0.302117650259783	0.41715657048657595	0.4056187096529721	0.305013867595607
CST4	0.513973925835967	0.46644357898630895	null	null	0.0939232082690802	null	0.119295385637852	0.172170463547448	0.256454554508076	0.0793128861069826
CST5	0.0843705174063818	0.43910979674491496	null	0.5574450460772751	0.150698487475111	null	0.143160671835031	0.101870906543354	0.15665518205177498	0.49411816255008506
CST6	null	0.9936156327356629	0.8348634841417589	0.883248697125204	0.963962209171703	null	0.835203683860285	0.8938208125979251	null	0.7659294722217509
CST7	0.934437833175779	0.5538365832950021	0.6743181732865711	0.859814036191453	0.249308843770169	0.8097351151362671	0.8617303322383991	0.8811720448818149	0.784250341896793	0.865875461200787
CST8	null	null	0.864566719452009	0.8581531165339961	0.910749030320271	null	null	null	0.9260836196185741	null
CST9	0.00604220586417269	0.20168577127439302	null	0.27851852117815	0.567198349172126	null	null	0.0495507075449623	0.819097630141227	0.171089347310116
CST9L	0.7829177913579192	0.118908548581717	null	null	0.0677127551154898	null	0.0456515782543207	0.30095740461518605	null	0.19925859769333804
CSTA	0.41303623937508205	0.14466157812700198	0.6111180570326371	0.619933601160216	0.47894204358177705	0.388256996988572	0.417716209953522	0.41778775911751703	0.271478404488045	0.641644166980009
CSTB	0.35518353054386104	0.200832707154422	0.139598609371485	0.12086883038890599	0.0561632993143801	0.27781397449580697	0.150532171007303	0.0545578005675693	0.29732068534331896	0.0789620370051043
CSTF1	0.518732887909963	0.7313809372098341	0.287463787910461	0.550240597716594	0.852066574882624	0.47883371684002796	0.290986776244753	0.6733365091583801	0.6824516121513559	0.47883371684002796
CSTF2T	0.47317046138097396	0.4718707728424679	0.9544458756903499	0.5383199050146121	0.9110419463640308	0.4718707728424679	0.9311405884522609	0.921731575412136	0.29792281910866397	0.4718707728424679
CSTF3	0.9411469156460258	0.762777877315331	0.691138115322882	0.7485126734778191	0.561903897938174	0.762777877315331	0.886231005105577	0.654969933122584	0.8691604055712869	0.762777877315331
CSTL1	0.831908840242044	0.267080862493094	null	0.580574889313203	0.15262321037423499	0.553399574055149	null	null	0.288697382678016	0.895168998677098
CT62	0.57564182828742	null	0.42756025947621995	0.6121084668161589	null	0.0330040146331254	0.20667515187413196	0.347039273811303	0.559141847923972	null
CTAGE1	0.4428672745608401	0.320545239202276	0.0216917372185564	0.0290413917527763	0.0863889594125683	null	null	null	0.20589405714119896	0.17718378822705802
CTAGE4	0.9295948766442579	0.9295948766442579	0.9295948766442579	0.9295948766442579	0.9296063375332231	0.9295948766442579	0.9295948766442579	0.9295948766442579	0.9296063375332231	0.9295948766442579
CTAGE6	null	0.6260731961504129	null	0.6692320360319001	0.568545545808024	null	null	null	0.711933946734372	null
CTAGE9	null	null	0.402037213305096	0.759127836063853	0.116722085460801	null	null	null	0.6616100516299159	null
CTBP1	0.9049421850216091	0.925280353565557	0.9461134000796759	0.87191575037128	0.755624201129725	0.950855664075177	0.8892310646079921	0.851015928321327	0.5758340280006701	0.925280353565557
CTBP1-AS	0.950497826315883	0.950497826315883	0.950497826315883	0.950497826315883	0.95050756544777	0.950497826315883	0.950497826315883	0.950497826315883	0.95050756544777	0.950497826315883
CTBP1-DT	0.934095510715538	0.934095510715538	0.934095510715538	0.934095510715538	0.9341066548943241	0.934095510715538	0.934095510715538	0.934095510715538	0.9341066548943241	0.934095510715538
CTBP2	0.32583081732935903	0.307789069324808	0.235631776843461	0.20553072569559	0.330889155574877	0.43729126462233403	0.20750200913997896	0.136866272882722	0.28389959342708504	0.186741110506506
CTBS	0.630735097494912	0.180661015432489	0.24610124495325603	0.29049306213981896	0.385998616226659	0.180661015432489	0.726598113549042	0.26407989211117006	0.241882180318167	0.180661015432489
CTC-338M12.4	0.43068193251243303	0.43068193251243303	0.43068193251243303	0.43068193251243303	0.43067797306939604	0.43068193251243303	0.43068193251243303	0.43068193251243303	0.43067797306939604	0.43068193251243303
CTC1	0.9262052901629501	0.8641274331645891	0.710112215992606	0.8760579514709191	0.954867108006419	0.8764694208052141	0.9737171032052501	0.8888303015076571	0.6234774806444859	0.8641274331645891
CTCF	0.0701128924729842	0.114994474313279	0.29182148751792	0.156748745808488	0.0897297959257195	0.339585694768902	0.25244624782110897	0.179835344751379	0.0479672382080801	0.25244624782110897
CTCFL	0.7697265876487429	0.987580946735229	0.768663812798266	0.6874363741374729	0.6493250795526689	null	0.7260629377095601	0.8350362583477808	0.624781687230187	null
CTDNEP1	0.8922599170264891	0.965582419398246	0.965582419398246	0.965582419398246	0.759420261743075	0.9401919697111751	0.902523779738638	0.877109801054533	0.882973072010686	0.965582419398246
CTDP1	0.0588812193346464	0.323357308782425	0.0163515472834027	0.0149765947809615	0.254266720703386	0.195936040593999	0.0352981893826733	0.0134111209855912	0.0176260624750853	0.125317898064927
CTDSP1	0.42826635648893796	0.347437488624797	0.8402527545323141	0.848946746884579	0.47529988359661796	0.410361156980962	0.7448457843800871	0.765116722810902	0.6761121227508541	0.410361156980962
CTDSP2	0.57534277321125	0.518405799647037	0.236583091408011	0.296905306739255	0.905441149265828	0.622471439554235	0.251451173396275	0.335596552193582	0.517207646753368	0.218470759674916
CTDSPL	0.9646006004029579	0.967513195510611	0.988142329663337	0.9690094220590921	0.969400866517105	0.969633770025626	0.904553626406954	0.981607003360118	0.7803099013623729	0.969633770025626
CTDSPL2	0.107457664131511	0.129504641474728	0.129427315689256	0.15266159254973902	0.39383429402808395	0.129504641474728	0.0861877396791005	0.121110656747525	0.10946696623278099	0.18133094160214303
CTF1	0.025209743887271	0.0103046105577986	0.0220966394950723	0.0220966394950723	0.0375242552674558	0.020444817631264	0.224565912219034	0.0577342575484815	0.0974459446612409	0.0403445584212826
CTH	0.00364539050901786	0.0135910594735223	0.0560716817423586	0.0501975972146959	0.109242035322738	0.1301630989038	0.055819506200356	0.0476366101448923	0.0544539934116033	0.05971660675409599
CTHRC1	0.929405680181002	null	0.8924735995044101	0.513635159407406	0.9745707332339859	0.976906447998095	0.964023418921071	0.959437754965977	0.9250661691257241	0.8811644170372801
CTIF	0.8891176673883141	0.6706273992128791	0.914957773031854	0.86634094673839	0.8775476150927242	0.8250138172769208	0.8250138172769208	0.8250138172769208	0.42167412720005604	0.8415199305451592
CTLA4	0.0731094956553	0.36777319137233705	0.167982384698424	0.13594185573566803	0.0399869308314433	0.1414079202891	0.0480914035347432	0.0462388010698843	0.32511107019743	0.0632830254642874
CTNNA1	0.20420630246869198	0.24805612231980104	0.441757536932455	0.242586311460689	0.361230101827698	0.429601707937183	0.38679620564790995	0.29398659882615	0.518095075263318	0.43716562573982
CTNNA2	0.956939251274202	0.893405484583119	0.771605374043294	0.8670296285856519	0.248933528065565	0.39128000931195	0.333820208863346	0.396607473493892	0.264105683407628	null
CTNNA3	0.8370743758773841	0.894721907080158	0.9704655756090741	0.9519209344014251	0.800037704342187	0.751154752867607	0.9794726530080691	0.71117967436064	0.941635216342805	0.829488612285942
CTNNAL1	0.9189055257408921	0.908558856337141	0.9535983888108159	0.864549074355727	0.579323607128047	0.908558856337141	0.9436037715976171	0.977589771105745	0.9736130657118809	0.920456304908538
CTNNB1	0.9249671449217259	0.716863784144716	0.853856127166817	0.8633615553784459	0.371590946346894	0.716863784144716	0.716863784144716	0.721836100402818	0.876822896274015	0.467188031133392
CTNNBIP1	0.210963962676602	0.45270831769526204	0.49835195216630296	0.499932387641257	0.45270560158508294	0.45270831769526204	0.313832791101281	0.29119903555874604	0.46326871982333795	0.438874715703011
CTNNBL1	0.491387085684909	0.616100781367694	0.771890849439708	0.505861862356126	0.5964540360532979	0.501611576034557	0.7122668440138221	0.398718718528628	0.38460124058157896	0.700674306954792
CTNND1	0.22358323041184	0.756602763959982	0.289706436711711	0.537380818162879	0.28344721881847995	0.6567953850913829	0.694108907238988	0.6878423175416291	0.23332718607921102	0.5525076991995029
CTNND2	0.8362132773116361	0.632139509098492	0.58854666482534	0.673270288596364	0.6835299175762699	0.845813482079256	0.769860860436929	0.586670455651525	0.7779776376350899	0.504972192802508
CTNS	0.871415613392071	0.7220394187811899	0.95707625869681	0.339737468938924	0.543282332710943	0.48555878846800393	0.9229778062765999	0.866809381396118	0.8207547752876719	0.31846805477118606
CTPS1	0.0451540036279286	0.0424607510274305	0.235384897799807	0.10024178043590301	0.0538015985182214	0.5240919456407089	0.263523915044168	0.0983418058919969	0.33135663367450896	0.0476153268489268
CTR9	0.0780062425743655	0.0225692164091011	0.0209309180389411	0.00890678462358237	0.24777362523376503	0.0225692164091011	0.0660559499217338	0.0204084988687493	0.0370607228765042	0.00419866397508286
CTRB1	0.675833800022956	0.657450249132221	0.738625940886588	0.8675088500381508	0.859252513121989	0.6979159425971949	null	null	0.494653266455009	0.519894156564389
CTRB2	0.665770043208644	0.8908527913514329	0.835213577891205	0.9750673540690491	0.789907136887342	null	null	null	0.881241076385902	0.737595750865428
CTRC	0.9839355524590351	0.537183273393423	0.469224468159174	0.4700337862222079	0.6209670783989399	0.396173496414861	0.5815582291680721	0.347765819197177	0.8202978233534541	0.696752042088219
CTRL	0.594789106194156	0.259708575416283	0.12939596619800697	0.820725248912718	0.585222156688021	0.5603612407642529	0.259708575416283	0.259708575416283	0.0754514454593052	0.259708575416283
CTSA	0.255627162162275	0.0127219303886505	0.0127219303886505	0.0127219303886505	0.07265576684105	0.0353164199812945	0.137405647703607	0.38319546021957895	0.106648010266899	0.0127219303886505
CTSB	0.230353892920353	0.25599059967971305	0.262002573247688	0.22678029654152698	0.524164571563623	0.5559976546439761	0.671985845132071	0.671985845132071	0.512072340437362	0.276887040413
CTSC	0.8512837997813091	0.348529185036783	0.253739248955644	0.326472486724271	0.23062250246096105	0.47979600303051	0.23764204333209998	0.258534555677922	0.278304141094638	0.255490912920533
CTSD	0.369345837319508	0.6182539282064251	0.5854683435927429	0.21032686360462502	0.43128961074487204	0.6182539282064251	0.153015189931616	0.7598496604494991	0.41747646609409494	0.261093086946572
CTSE	0.0260764993216327	0.261020614647979	0.03660602521386899	0.0377068977882196	0.546623134293984	0.0908983149723594	0.0339381183345966	0.0199137840500867	0.17391320950999498	0.0161647256695589
CTSF	0.127055762961486	0.0762314579556323	0.0706123252556444	0.0350317938025242	0.0060351664879235	0.0130449882282176	0.073121509871922	0.0953586852760341	0.180274569499752	0.34390391320855296
CTSG	0.32053502210559004	0.5256854216301821	0.161985102875204	0.14447826074667902	0.552740355581242	0.549563044514652	0.468672630401585	0.360297936949192	0.284401489453153	0.3751444068592779
CTSH	0.3296683264117	0.863914390653369	0.247948180623907	0.42447475890841296	0.700724765572242	0.8733005503926509	0.8677932396258441	0.926627538598154	0.956828854843045	0.925113827412915
CTSK	0.28071416352106104	0.36537482240629904	0.579662231082423	0.388141631108649	0.611314893727049	0.422934218941199	0.57956918440884	0.296226356578653	0.49273374744275006	0.301245628594289
CTSL	0.7880731507292719	0.7909210217112289	0.904505540264775	0.8322711408002059	0.7231044249885901	0.7216940036728591	0.87535670397843	0.801403862061736	0.34308120088219396	0.8070612707719851
CTSO	0.124017108290652	0.248035227993959	0.30813242969894605	0.0806092904256044	0.096277196195578	0.0524105274724544	0.0524105274724544	0.0524105274724544	0.0922212632060386	0.319374836412655
CTSS	0.23891794334044103	0.19580916011067898	0.0981388226916075	0.141128297580552	0.348079281388137	0.442499797075311	0.0984038985881937	0.159067064594392	0.221759015014737	0.0852763827108948
CTSV	0.995183761392773	0.842088686083503	0.9963924858885892	0.964291606125797	0.961716826006103	0.9505983720585991	0.996230552055323	0.9893105477677241	0.9950275838519971	0.9976031018472991
CTSW	0.559745325740735	0.37058417122996	0.831072618542583	0.610954312884915	0.43123928769199604	0.7488294168251071	0.731059273765572	0.42604381801040997	0.493409500583847	0.824297495143448
CTSZ	0.356814744519231	0.259583433066913	0.49150920804056397	0.10385208391042099	0.169052921493757	0.221276358103266	0.518508698273034	0.0865864638742594	0.6919005780622071	0.0791255263747127
CTTN	0.9791679488169108	0.682511378802823	0.9653952295870178	0.8858186474110401	0.8015327377190969	0.9812187719040459	0.958557568528172	0.958557568528172	0.9875528510065369	0.958557568528172
CTTNBP2	0.414617204154938	null	0.6161024209498139	0.5704051271283299	0.610244467228323	0.324805833756183	0.8287985770993	0.8333205593188531	0.7678184712833279	0.0896566248061803
CTTNBP2NL	0.888371518707614	0.528508761122441	0.855842997329624	0.848640344967685	0.7392483214429451	0.899510143008723	0.980557608272198	0.739824809743583	0.950617972697437	0.979404689009943
CTU1	0.508481196440692	0.634814972346551	0.23965242987544802	0.49993879434248606	0.23120898453085	0.28605959927106606	0.254856044552126	0.458734908876601	0.6018178367079301	0.5110947360326671
CTU2	0.358191787260226	0.208512628803341	0.208512628803341	0.130671898422106	0.303388265375998	0.7282860537748341	0.571754760673604	0.46674993379105395	0.111775432263482	0.5650935624090501
CTXN1	0.8266222105932571	0.989078866067635	0.782187722059232	0.8685930880327009	null	null	0.8413649510483041	0.7418602356666399	0.6516246148008189	null
CTXN2	0.610597997868177	0.755658034337942	0.596095211997921	0.590159953885458	0.7251556087137601	0.755658034337942	0.509335611016944	0.479418153698456	0.755670576305391	0.755658034337942
CTXN3	0.26744929703883397	null	0.226373186976148	0.24320120864724104	0.40451762007801795	null	0.440430015024521	0.33967296776941097	null	0.5230033890701521
CTXND1	0.328539397145088	0.8843275218327671	null	0.790933032095552	0.8759683366546109	null	0.8883152065821449	0.658960008022672	0.932767965517595	0.8705962451642271
CTXND2	0.244314943886335	0.33490183230714	null	null	0.7582421631138722	null	null	0.211107213212264	null	0.340644971830265
CUBN	0.714805019555645	0.8181423923374929	0.621072525550553	0.9311002729390429	0.70735889469396	0.7551271275089209	0.684767758138817	0.618654666876981	0.45704190580480397	0.9445173522016079
CUEDC1	0.309521590236099	0.00188889357878393	0.267048545838867	0.05639287695574299	0.0260124743833542	0.18518623849660198	0.0772806269049561	0.128487614655545	0.41186346388736	0.275489678811509
CUEDC2	0.21932626837064	0.0482602066804565	0.0483430872225246	0.077306931447955	0.0247103809268349	0.0482602066804565	0.0497362922102839	0.04470028713434299	0.0232149176740398	0.0696518946343618
CUL1	0.6842360939664329	0.988420881074045	0.708928552494405	0.7538082334128471	0.9328132103535971	0.9694921441012271	0.6787083506831401	0.597865561844061	0.9636752401380492	0.9694921441012271
CUL2	0.707142665473129	0.877980570475889	0.969892263130803	0.816166901791265	0.6612862370857749	0.8194916041503348	0.728662788332212	0.628109595465295	0.6790213316807721	0.8172695384355729
CUL3	0.16116789940029502	0.328188696580758	0.130592434577493	0.21594437466034502	0.195207409752811	0.20406809676160897	0.426177280431318	0.389883723107968	0.348675213497539	0.301943180560036
CUL4A	0.194179709485613	0.11625612641515899	0.29932208686287703	0.506031647374535	0.9200440461691322	0.4216488436993	0.766219087079665	0.6697468549788411	0.408017363879594	0.29932208686287703
CUL5	0.684014027272054	0.325592379262068	0.22832006132544197	0.314302748187057	0.674003401291552	0.736612787069033	0.6130765863630239	0.499617538140966	0.597066331433272	0.325592379262068
CUL7	0.221624663165823	0.0920898045674554	0.10965424957462501	0.11735335363008599	0.199846792200733	0.159974597498254	0.10145443972064098	0.0960836919182807	0.0682179206911946	0.0920898045674554
CUL9	0.547848267069504	0.622497371701584	0.8026396694422091	0.48309777748075394	0.8640784784350601	0.7039590417729621	0.80235972226708	0.4318639358723739	0.658276989446827	0.598972832922687
CUTA	0.133685521112037	0.0485001527324332	0.300972710704373	0.19676844408288396	0.24094154671896104	0.0485001527324332	0.0485001527324332	0.0485001527324332	0.0484905140819942	0.131843768567702
CUTC	0.25892982401921105	0.028707808029334998	0.0556994453722609	0.16356228679398999	0.142482698925213	0.167713548485444	0.0682420564357332	0.11430283693425199	0.254846961005759	0.263465113226557
CUX1	0.0271694010528847	0.0025885764084038	0.0223237522044861	0.0028499075385151	0.0272427329350232	0.000691243105630108	0.0350460082497164	0.00020069314818425	0.0039933400855953	0.0010798142105493801
CUX2	0.163506437560011	0.8151222524030021	0.8603715024302919	0.543172568963846	0.7082162991159129	0.490329833538949	0.349096178107391	0.21151629383423198	0.396483673017231	0.162538349682578
CUZD1	null	0.133327761205849	null	0.412198268550958	0.322776260757761	0.804620927608857	null	null	0.10107901864638799	null
CWC15	0.446794201923661	0.5822466672357571	0.682357674022426	0.47614553101538704	0.7634670573327559	0.47095040717844205	0.39821296175769894	0.38099042001639294	0.7327882189270459	0.44076439004959206
CWC22	0.0005624525951273441	0.0008938671133545539	0.00243450579718117	0.007052037734321441	0.0161003118401833	0.0020297471562764104	0.00133671240577775	0.000595802398645562	0.000294345706598812	0.008500907626552591
CWC25	0.170997173855654	0.0908972930113915	0.34110082099521993	0.302462616060236	0.104530274837125	0.131828932626964	0.34127867148690805	0.35525385231883794	0.10361553416410399	0.311994096284265
CWC27	0.00253190065274198	0.0027222164563421697	0.0212772373417639	0.0377162503051854	0.0017732769053911	0.00263456822723204	0.0935015214429248	0.04475361778357499	0.115065509028836	0.050622003013175994
CWF19L1	0.0811379796696209	0.070775716543771	0.169127800025931	0.11060924699978698	0.0225737924827652	0.070775716543771	0.0854730771801931	0.14551693713140101	0.16773809986381602	0.0577188090071937
CWF19L2	0.704018861125076	0.6953517735271559	0.617704553404537	0.722106035301062	0.823810602398462	0.761922641252784	0.623672115244693	0.814189085408314	0.767766716206612	0.66302415920442
CWH43	0.7957066928350699	0.847709785893317	0.27992764620930605	0.6090435766396229	0.927953702813024	0.670637995059541	0.334062841139396	0.48384865426884205	0.35744037431793196	0.38930178572017604
CX3CL1	0.160205998367772	0.192470433106298	0.428900419251789	0.12072348607454801	0.323649973414385	0.30847445693261305	0.40394763321594296	0.187087159350472	0.275109177406766	0.58564813461572
CX3CR1	0.8052428196442701	0.9247959098487991	0.80502705019667	0.8890668830338829	0.9363911174939621	0.928047685702693	0.745816104858955	0.744169485686273	0.872585875290677	0.661891610117014
CXADR	0.0878876547625487	0.114194312828579	0.0532666879993783	0.6543942144400239	0.268788184187358	0.533882133239738	0.0530206917500041	0.667022052365746	0.10541368676913	0.24691132742386301
CXCL1	0.9585319577229481	0.842449080937191	0.8491942610613761	0.934456708440115	0.800505330185697	0.7932039288744979	0.8875878802739191	0.9461184193155441	0.8617675983099359	0.8508839467310141
CXCL10	0.8887538599740171	0.732926869559758	0.8047620675919358	0.7954697489982471	0.727837506696335	0.732926869559758	0.868190678071501	0.732926869559758	0.732938666226687	0.732926869559758
CXCL11	0.413794636106956	null	null	null	0.222939129101543	0.26403858636370303	null	null	null	null
CXCL12	0.265879008079977	0.18921677053052602	0.23869588083780502	0.29184929044743196	0.20577915202682398	null	0.9038402555984271	0.24243046968869697	0.25928064501827197	0.8790509091401391
CXCL13	0.137708167872148	0.510627949643936	null	0.0459846011290741	0.47388611386310897	null	null	0.519981936210642	null	0.417195705389373
CXCL14	null	null	0.71424020551935	0.6934336487416729	0.8875566834341191	null	null	0.735069026160016	null	null
CXCL16	0.771510817724933	0.8211572275530692	0.876629798556132	0.8814497033427701	0.8888618939736821	0.8211572275530692	0.7912444572882192	0.79189095655628	0.856366388024973	0.8211572275530692
CXCL17	null	null	0.389213832575026	0.17167628713344102	null	null	null	0.440480650228216	0.0663104262181998	null
CXCL2	0.857981777494771	0.431628592259466	0.633535205910545	0.463352844494216	0.378722108329089	null	0.603715381034259	0.36337279336405104	null	0.562189364147932
CXCL3	0.7734874745924559	0.684702282859708	0.368641046535281	0.6140749863005699	0.850549224023646	null	0.508386631936831	0.866925409783503	0.8862232904954329	0.7048484301779799
CXCL5	0.7995935075075609	0.8559396652580741	0.891512108646377	0.70900315708643	0.8208124549266841	0.7748918002249541	0.613571411587848	0.46113942292835	0.7749048707062679	0.7748918002249541
CXCL6	0.9286552926146721	0.7957044271086091	0.9815106519594209	0.6083357385231191	0.9909831419728761	null	0.9600207034812391	0.9596604941747541	null	0.9585305042823992
CXCL8	0.896438213915716	0.930804935297967	0.9561531889459131	0.8808791804507929	0.9423864188427059	0.9575934120021931	0.787716366135231	0.8150559441863922	0.704714186398389	0.9226639112597621
CXCL9	null	null	0.720989592373986	0.270185770403872	null	null	null	0.336929549460323	null	0.405257652833194
CXCR1	0.3981339447295229	0.905617523120606	0.724536931552014	0.49810811688071793	0.780853021776433	0.633860895788221	0.772664159807432	0.278307392795508	0.122107821321024	0.50524084509436
CXCR2	0.457776525077495	0.10953619566105802	0.559218726572449	0.830047688432673	0.315981809031315	0.42141996431459494	0.37054628876988394	0.7779251476423441	0.34295315066221	0.722614653910358
CXCR4	0.672934103929822	0.46473601826721794	0.8856934476645041	0.49328157128376	0.783536653836646	0.5503463367043431	0.8386065934450979	0.745478674540427	0.7220807735524291	0.761469976441613
CXCR5	0.30987899978096	0.300636437736813	0.27794495524116997	0.467329195951789	0.29758138911667104	0.300636437736813	0.284053518655421	0.43346133772948103	0.17841130214550197	0.38104110972184096
CXCR6	0.211140651910728	0.164546328160203	0.120874308593274	0.0886994628433918	0.30341704651413	0.164546328160203	0.164546328160203	0.152360081973835	0.316469378066477	0.164546328160203
CXXC1	0.346978545934651	0.164397997835303	0.42670068009916295	0.525988569913551	0.315700571942308	0.164397997835303	0.43945423623035	0.335320761743857	0.301929349778103	0.175471478156606
CXXC4	0.0630794205405727	0.212024410642482	0.22878501870136603	0.0630124316130229	0.0674723939054004	null	0.22846851178728897	0.176513482588316	0.739881032456968	null
CXXC5	0.535895862453755	0.7302877078806099	0.47139966366091296	0.885720606333288	0.8006443526138359	0.7302877078806099	0.387962204962781	0.492227089592938	0.9224760116270071	0.655721246669367
CYB561	0.179352501525213	0.0940761989271061	0.0431681413063433	0.11304651394449801	0.11479992629034501	0.0940761989271061	0.0569426049171515	0.0976449230083198	0.19946367484806998	0.0503548090865927
CYB561A3	0.8623209877852991	0.7260815298067079	0.7260815298067079	0.944908275429461	0.6471683837023249	0.625525314680643	0.8461943425088979	0.8098345414219851	0.731443604272397	0.76814458198558
CYB561D1	0.107570594588356	0.39609747742345	0.236350079412519	0.0401738986316601	0.14872153007789402	0.0846714486774252	0.23661222695277198	0.0379376915368465	0.436890635644554	0.16660825114001598
CYB561D2	0.71671749418734	0.490422950864867	0.7907664659165708	0.568453957183723	0.28645755704931897	0.267111445693423	0.55001202658949	0.8206783171075981	0.5120380911929839	0.490422950864867
CYB5A	0.47247003253766706	0.9417148478650209	0.529860902189739	0.770771282323706	0.6142260562858779	0.8478326765564741	0.463755478268394	0.873107245632762	0.8412279988866259	0.702347731572914
CYB5B	0.343774581951991	0.0781751102405321	0.115800527995505	0.133526860598624	0.10160460717878801	0.0813768453924179	0.0813768453924179	0.19617573217770104	0.0813647160544829	0.0035924707819170003
CYB5D1	0.591206477872634	0.21678964979594198	0.14017302106565	0.183696935005071	0.307140348516984	0.21678964979594198	0.0710407633947119	0.0616223566471275	0.0498123402066802	0.21678964979594198
CYB5D2	0.996271093479996	0.996207309485425	0.997125936273401	0.9493215337489741	0.9600050891727991	0.959865985411855	0.9912067463826479	0.997776126716579	0.989495427913947	0.9603031133574029
CYB5R1	0.0974931026015796	0.0427977195028713	0.0218033226723155	0.0202584885188081	0.0143915851788528	0.0136605463715339	0.0219280546790268	0.006610217467950179	0.265214618988872	0.00661575284029221
CYB5R2	0.364567476804354	0.226117453634534	0.31128486747325396	0.519289159850493	0.32024183648673904	0.8277022721726899	0.45801498724364204	0.39731419869224	0.505532457098244	0.412273021243511
CYB5R3	0.31404718688857697	0.5046723428709099	0.186408727306388	0.26440478849860394	0.0773327891033573	0.16562666242440197	0.3829138434987321	0.339648433694135	0.26089456543711603	0.11937688881067998
CYB5R4	0.161432037102339	0.21602402787515101	0.0700548633251941	0.0799753443296815	0.5385835094023711	0.23598586470031696	0.0897635711356353	0.0828184852555881	0.381716838068401	0.0686732281925921
CYB5RL	0.8516845599536	0.7325321578715579	0.739369510059938	0.438862240663921	0.6749646405331379	0.909460674496088	0.7325321578715579	0.7325321578715579	0.7153797032082609	0.7325321578715579
CYBA	0.16125324325238197	0.163334686073181	0.0565673330796182	0.0958673165258127	0.008760976108036129	0.19246765392567802	0.0962411450833619	0.11855863124857301	0.27595070510413894	0.0513305788072096
CYBC1	0.6867068467457521	0.622780657504172	0.622780657504172	0.622780657504172	0.3611807946958429	0.846546006484279	0.429281825652927	0.381175096550279	0.513535763777953	0.622780657504172
CYBRD1	0.210699961428785	0.0336412622955537	0.046880874787396	0.41933701527855	0.007652842481716059	0.0105993332593686	0.0452399443360226	0.15698087344954098	0.35687947886779803	0.15891904211205302
CYC1	0.267013611959662	0.35850256314615897	0.168082678390974	0.261874328961561	0.11634128435634801	0.474101127670507	0.167739191700685	0.22789482068286396	0.203594752720495	0.410280113112375
CYCS	0.28586736839306603	0.653565873861546	0.16696317272373998	0.425114041271813	0.42160111417630797	0.34894740108938394	0.16959790955688198	0.239624383305824	0.136789191602988	0.471511796225181
CYFIP1	0.298855428460364	null	0.6165403056029971	0.694948115829527	0.266549954183543	0.623714563578523	null	null	0.612478995490437	0.7075038005588101
CYFIP2	0.11461659247825699	0.0985581247586839	0.135389464056755	0.26477544464954	0.11989153117053099	0.41229303398892897	0.0455890961301249	0.0663382809806636	0.30835173265838395	0.0985581247586839
CYGB	0.441747163110113	0.487730560054359	0.32541970257838104	0.3168409035790711	0.59561216358447	0.377589684641236	0.5235418059672949	0.54641479276247	0.683160041210263	null
CYHR1	0.385526930866519	0.913222513916014	0.354088962751997	0.461355503566284	0.889175238937969	null	0.242935680176225	0.43472317810732	0.721414052534501	null
CYLC2	0.569665512494455	0.566073278798176	null	null	0.729920703836675	null	null	null	0.607788275463472	0.55603126169049
CYLD	0.235615804322858	0.30229791491750896	0.18178129436539803	0.15967103071719102	0.44825543101872706	0.33263606148992403	0.134649718116219	0.0673683630177853	0.106624991616116	0.30229791491750896
CYLD-AS1	0.35666867710381	0.35666867710381	0.35666867710381	0.35666867710381	0.35666077175288796	0.35666867710381	0.35666867710381	0.35666867710381	0.35666077175288796	0.35666867710381
CYP11A1	0.232802131119304	0.0203648239690756	0.0232873222725219	0.10746446157735301	0.16499355563478	0.0143075994795907	null	null	0.37392163124622496	null
CYP11B1	0.125068668771934	null	null	null	0.303377807600216	0.0370948305824443	null	null	0.0791916320719704	null
CYP11B2	0.359104761275026	null	null	null	0.103261405994046	null	null	0.30695470713594897	0.261744332556661	0.161339003782926
CYP17A1	0.18402831292788396	null	0.7240945362755971	0.589583458409116	0.539981201747029	0.61734665373563	0.427490616513581	0.8892213350004301	0.179022857654596	0.84532655252011
CYP19A1	0.007729772418725521	null	0.0646182827909033	0.18720676022994	0.121784535576726	0.340587594143779	0.38104189019266904	0.12486153542805001	0.112540846021726	0.6400053480347719
CYP1A1	0.34937103039853007	0.40775109773774104	0.640954205060049	0.245416644614883	0.303718594956138	0.40203400524710403	0.614079463401298	0.597757621692542	0.28650367184517894	0.35683366903525204
CYP1A2	0.41984502233935705	0.44503672853078297	null	null	0.8575337340003181	0.532911810376656	0.344255163310022	0.8403937114751309	0.16805843805289902	0.9705378065684479
CYP1B1	0.5002957347479361	0.722665694457837	0.29612751405631	0.49564646829680503	0.758801667216083	0.825688373064768	0.774608728184481	0.863773958203121	0.697072747818888	0.722665694457837
CYP1B1-AS1	0.388418475967958	0.388418475967958	0.388418475967958	0.388418475967958	0.38841220784628294	0.388418475967958	0.388418475967958	0.388418475967958	0.38841220784628294	0.388418475967958
CYP20A1	0.38469887060822705	0.622640077550318	0.7874370275869909	0.5738272554711079	0.205058259767757	0.5923284212962779	0.711855162727949	0.593224260765234	0.8575328126041801	0.8497206218263079
CYP21A2	0.772327574306281	null	null	0.829925328923173	0.628897459879638	0.539010202122579	null	null	0.85869412058012	0.5790887612662579
CYP24A1	0.19169464307564898	0.7959618185810808	0.10741424570386501	0.106298787554254	0.515087678837937	0.246127530909735	0.0976379491552283	0.0942635263795095	0.0867029277757858	0.0661655389152955
CYP26A1	0.934285233613312	0.9594561379076859	0.7300100714651129	0.878525547882505	0.9407519512114921	0.9857580564440219	null	null	0.9756299636958722	null
CYP26B1	0.8935206703330509	0.636173325726235	0.0498291852822466	0.536329922214351	0.6272603964130461	0.580769569933259	0.0437308956780739	0.8225218492226399	0.5407258843807871	0.0517242376415579
CYP26C1	0.9137155525815491	0.9868298193881241	0.946576617658634	0.9650812991283341	0.996375851137068	0.9986337212174821	0.9868298193881241	0.941274136231918	0.990977036870718	0.97804425116655
CYP27A1	0.134720612531616	0.42653146750715504	0.0527842816997224	0.101568589327851	0.127363070704724	0.0776943743438791	0.142031110992667	0.234695266994163	0.0793375967199843	0.077728059216902
CYP27B1	0.506265762569334	0.922155077589976	null	0.6345835560856229	0.5366313219655661	null	0.33607948804316	0.396360169541029	0.283943542596013	null
CYP27C1	0.31289746679138203	0.945826801612521	0.576775337016893	0.341195567624508	0.410321355553683	0.274537812088257	0.13491434743554498	0.459476224411285	0.38712059663044296	0.482957300428621
CYP2A13	0.28187873055415197	0.6097042327617299	null	0.6847684287838269	0.4198692110425779	0.103548236196883	null	0.758842710770795	0.0852052662203965	0.411914052051611
CYP2A6	0.70507193743605	null	null	0.530648781175937	0.990266834549885	0.819110844173049	null	0.952916080177679	0.839700180369322	null
CYP2A7	0.6494797636349089	null	null	0.9083820116656509	0.5442744488161649	0.615109768210699	null	0.5432017274287929	0.300522984543351	null
CYP2B6	0.776361798849081	0.434155454147306	null	0.778666019093289	0.6628800491952379	0.7179655822417049	0.494865316246475	0.7201798993579058	0.8893287374196741	0.81889937961091
CYP2C18	0.6454649742303371	null	0.630863289000443	0.527459122126832	0.873777075910968	0.44818383367359294	0.631040760242772	0.6847960881483349	0.340817718704226	0.6531013210224389
CYP2C19	0.890904718444777	0.7955687086741279	0.9055038010369549	0.899543763898761	0.733815746840211	0.561103457720313	null	0.603275632930647	0.729829753097927	null
CYP2C8	0.5923787449928101	0.722453739745106	0.728662071782441	0.9388918039225299	0.8053506292047059	null	0.372684181742173	0.7862612809932071	0.335094376848523	0.736723167653874
CYP2C9	0.8912499465814692	0.9360487188489529	null	null	0.581986302427613	0.597022945089562	0.971111338475413	0.995730790079102	0.587241672803256	0.986383103717853
CYP2D6	0.970316796681112	0.970316796681112	0.7637278949911441	0.9764165563393851	0.973396128087191	0.9403951219981942	0.970316796681112	0.970316796681112	0.9082752098233521	0.970316796681112
CYP2D7	0.9392966251977909	0.9392966251977909	0.9392966251977909	0.9392966251977909	0.939307368965097	0.9392966251977909	0.9392966251977909	0.9392966251977909	0.939307368965097	0.9392966251977909
CYP2E1	0.8846676998193771	0.8129102426925899	0.5945374360442729	0.8797874879575319	0.970242150609695	0.8423405156481941	0.605789940193339	0.7685182453802231	0.7994641545516701	0.531579541852228
CYP2F1	0.254282010485876	0.6247774249179471	0.6743131696860389	0.5315956230142801	0.7701513101946551	0.45966366051277	0.6979006952145539	0.7664368688109191	0.36378067663414	0.20387270742779198
CYP2J2	0.574490140045522	0.849794082314807	0.40980941514225	0.577686192035913	0.9155814302057379	0.16678050497372	0.40968462745801704	0.558939892051281	0.420331090516359	0.515423157990006
CYP2R1	0.718208343654792	0.81285253860258	0.8138285928060558	0.921683697527038	0.45269326843202295	0.8061375718382641	0.7993164006965551	0.8377279456541179	0.61728242425466	0.8052443678611271
CYP2S1	0.20791344556261498	0.45338267342759997	0.36985853350573705	0.5932270835358779	0.43278074764816604	0.360246684171955	0.32216577204320396	0.358457185983436	0.23021137375628303	0.243289504149342
CYP2U1	0.102329237736215	0.102329237736215	0.0637084456546043	0.0166235377485743	0.315895218789325	0.263894007066651	0.102329237736215	0.080980696417782	0.0853358944612064	0.102329237736215
CYP2U1-AS1	0.16444099703902898	0.16444099703902898	0.16444099703902898	0.16444099703902898	0.164427042546975	0.16444099703902898	0.16444099703902898	0.16444099703902898	0.164427042546975	0.16444099703902898
CYP2W1	0.0316471178018511	0.0048069348642353	0.00768041034349023	0.0320076433395836	0.0207348455582718	0.352131743026252	0.16490705521296697	0.0140186435927257	0.0590426337713167	0.00606508762880208
CYP39A1	0.0130817225049261	null	null	null	0.0993956537607882	0.277232623177599	0.0827650819898983	0.0943909667538582	0.169432356306318	null
CYP3A4	0.19775726535891802	0.498913206661041	0.260598230636774	0.526776340811336	0.8120391163383871	0.6745558547767161	0.26030501437791004	0.609225717545746	0.294814865995543	0.527583708879791
CYP3A43	0.413129399604733	0.16761126789408098	null	0.0928695092910102	0.37944479814270704	0.0545287878424712	null	0.0836148752499639	0.22476433397704898	0.0641448766446635
CYP3A5	0.087955411536098	0.0770268255386697	0.0280088534051322	0.14901911745167998	0.0838614161008055	0.426196135470212	0.0281545544368212	0.0502132319017618	0.0754931039846376	0.24447378927024302
CYP3A7	0.11539540999582	0.0762034142363077	null	null	0.642034432659614	0.3791701501942321	0.0736101580191197	0.0508320298457527	0.24419034534227102	0.6845395089593179
CYP3A7-CYP3A51P	null	0.0705177470104246	0.0742908541207337	0.090366166999566	0.636910300112553	0.37392104618430505	null	null	0.22058020987825502	0.667215391563053
CYP46A1	0.7699248168580809	0.8254105630616858	0.5834660340406421	0.144199645158353	0.5141159776930739	0.718602017940898	0.583368674845327	0.4512444274981529	0.18533414385497599	0.7402645876019229
CYP4A11	0.206118185222722	0.6036968821212659	0.346692522568334	0.376801386572875	0.249853778770862	0.145968692921523	0.346487659344731	0.354460643424754	0.43255025807817993	0.34741675632658003
CYP4A22	null	null	0.679458366480361	0.6622049828254749	0.516156286924195	0.40913592754891603	0.718516018512917	0.7979961285684749	0.602297707723278	null
CYP4B1	0.151710842340014	0.08606263738157001	0.054728860341989004	0.563405478611916	0.18745929074479603	0.7449813462233409	0.0549022948832403	0.0802907441149283	0.0808200645354066	0.383020021119771
CYP4F11	0.0913522807053681	0.665229833420651	0.0877666380401532	0.0536948957159121	0.336039411241237	0.40063334893545294	0.0874630637830649	0.472335904228265	0.21875775626389604	0.9408987333809828
CYP4F12	0.571226451199908	0.452743285941581	0.5951116165064879	0.873047193613944	0.8054440960222371	0.6285487033629721	0.5950011729537641	0.8692286062734091	0.752772054606722	0.9457748373744771
CYP4F2	0.338222739308146	0.0347766557180653	null	null	0.409845857899261	0.20169670833244802	0.5909433648349971	0.753687473569789	0.5688054002493891	0.166776028715427
CYP4F22	0.6049185273818111	0.029618054132717998	0.0821855495910595	0.538304730611377	0.14413581201183898	0.10928836954273301	0.0146384239903746	0.010295156711471	0.219164423804812	0.11559714380610699
CYP4F29P	0.8141280903973391	0.8141280903973391	0.8141280903973391	0.8141280903973391	0.8141418883973771	0.8141280903973391	0.8141280903973391	0.8141280903973391	0.8141418883973771	0.8141280903973391
CYP4F3	0.36282872911407	0.46803007575460204	0.468579157901911	0.378144021574219	0.256286548326857	0.258837917406674	0.468616278553883	0.31169214927185307	0.7041470499475129	0.489033785562774
CYP4F35P	0.8853512084380519	0.8853512084380519	0.8853512084380519	0.8853512084380519	0.885364643556129	0.8853512084380519	0.8853512084380519	0.8853512084380519	0.885364643556129	0.8853512084380519
CYP4F8	0.0316177583951593	0.0600288226360945	0.0477877166956602	0.0432584511080185	0.140547423118998	0.0477877166956602	0.262086022433925	0.0744146066672046	0.141540962736773	0.0199036436422634
CYP4V2	0.116019636243468	0.287217495773205	0.253688338171117	0.299876433822953	0.28297988654648104	0.261224475871483	0.13768244554869	0.236838270002883	0.170789590883448	0.166554702103565
CYP4X1	0.516467142039613	0.697216432755041	null	null	0.8285495496035379	0.318093973906253	0.8394984721856651	0.7628545710797601	0.873320973633494	0.971189224495269
CYP4Z1	0.702582848081426	null	null	0.800004992035345	0.674262054088728	null	0.661241622170323	0.450843103087296	0.971056288718563	0.469784803273421
CYP51A1	0.5593784730436719	0.647385666215437	0.8621052924504459	0.657257163011843	0.568461983861824	0.577992908827703	0.8064488054280721	0.853807217606111	0.618148856021124	0.590572402717583
CYP7A1	0.34111715429620104	0.6376113845359239	null	0.335369335368331	0.5098387464134829	0.7051277835860649	null	0.239285287184289	0.47739562779651895	0.25914730654865303
CYP7B1	0.402440743355341	0.265906241861026	0.702821156526781	0.68579839951408	0.407854179691296	0.44223759159041903	0.564196548087446	0.488049408799572	0.538733982928163	0.7517443171589699
CYP8B1	null	null	null	null	0.780851216906496	null	0.564345908354662	0.666197762387433	0.106373271677562	null
CYREN	0.8533601453302091	0.572863688482757	0.572863688482757	0.572863688482757	0.479758060564322	0.572863688482757	0.7331226595465881	0.42871300965049297	0.382953681028872	0.572863688482757
CYRIA	0.21326746321867998	0.21326746321867998	0.21326746321867998	0.21326746321867998	0.21325411997045202	0.21326746321867998	0.21326746321867998	0.21326746321867998	0.21325411997045202	0.21326746321867998
CYRIB	0.51577498555496	0.51577498555496	0.51577498555496	0.51577498555496	0.5157758953636981	0.51577498555496	0.51577498555496	0.51577498555496	0.5157758953636981	0.51577498555496
CYS1	0.7377800537238041	0.5409295387935941	0.7694347739184609	0.225879867987863	0.18296933263299103	null	0.9007948908324408	0.19783156402004398	0.5569321124093289	0.23782941533174998
CYSLTR2	0.765060005070656	0.7507335422634108	0.13705218337858302	0.671825336710211	0.861073837598888	0.6908821097757528	0.13733641208676198	0.40051079162041403	0.296182017758005	0.47578152445728206
CYSRT1	0.540097953675719	null	null	0.46531614013586603	0.49928419364908705	null	0.272091952001244	0.641991205509827	0.43913033401560403	0.578060161614495
CYSTM1	0.178843239322237	0.628765567315457	0.640296490026801	0.5895979547898339	0.5801032547379511	0.37499848697703897	0.216505814949083	0.278165004765581	0.374991514717366	0.6627318742265029
CYTH1	0.581629166948386	0.5143580737396111	0.498621560747034	0.7727638544240899	0.612688307945583	0.238405300859107	0.47925749771196996	0.82957585329134	0.65939273223417	0.5467753187309891
CYTH2	0.640430018667791	0.451505049643822	0.542275337788079	0.587806164723926	0.410471144351997	0.514213787116289	0.514213787116289	0.514213787116289	0.619913867291739	0.514213787116289
CYTH3	0.8246579702517479	0.6797334772837541	0.7206167682036421	0.9194208631769151	0.46841793631545703	0.635344175153054	0.767363998902891	0.7990055405205441	0.57856975735037	0.64789238424075
CYTH4	0.796514521499576	0.575487315149939	0.8666913041947579	0.9075187371677349	0.457376453198157	0.8992726463020929	0.9264991619648341	0.9778374866012809	0.933282006182341	0.812933124275078
CYTIP	0.8565078750523559	0.96367100474785	0.9401095483299291	0.897577168011502	0.994518526290982	0.979545466483927	0.9637064482470891	0.9844011209997241	0.65961032587924	0.980317163760782
CYTL1	0.7292282938363579	0.053701746930292	0.6428810892118829	0.7041986417090921	0.686960704994427	null	0.512331271399952	0.413246654367349	0.586402653129856	0.6859777874310239
CYTOR	0.635277903781109	0.635277903781109	0.635277903781109	0.635277903781109	0.6352854035360072	0.635277903781109	0.635277903781109	0.635277903781109	0.6352854035360072	0.635277903781109
CYYR1	0.22737786677021302	null	0.139297298079003	0.282112797615588	0.626266782307606	0.45643367330414797	0.31668942472358697	0.7978138078017241	0.186026809866397	0.44668507514886796
CZIB	0.135311715668611	0.135311715668611	0.135311715668611	0.135311715668611	0.135297892392373	0.135311715668611	0.135311715668611	0.135311715668611	0.135297892392373	0.135311715668611
D2HGDH	0.854161851575292	0.645373299126241	0.47712724777839793	0.48846499203671595	0.8031873332755458	0.6841271555542929	0.5590105501437751	0.511973310650144	0.8417642546093729	0.596330412493626
DAAM1	0.6791935452484301	0.0234197786941207	0.107242971437703	0.561563141689319	0.485658034755927	0.201400847422215	0.105787272490828	0.560842509414202	0.301149309306411	0.18013662217973497
DAAM2	0.8387438030263871	0.9608136170848149	0.8703789246164909	0.9171251448923391	0.9101730402903571	0.9498026643557429	0.8283354766684741	0.8822382960874459	0.8089721758884301	0.891102339224258
DAAM2-AS1	0.999508167549005	0.999508167549005	0.999508167549005	0.999508167549005	0.999508500253955	0.999508167549005	0.999508167549005	0.999508167549005	0.999508500253955	0.999508167549005
DAB1	0.8785971603378651	null	null	0.7364458431049972	0.691058590956455	0.6585915909861789	null	0.21697152122239002	0.656143500394189	0.319430524951069
DAB2	0.40812721673897995	0.22412320824627802	0.23304355904265303	0.338163047588706	0.10686039509424301	0.45727036924979503	0.153976892117924	0.252361621330002	0.45689542683351597	0.31256538970804104
DAB2IP	0.35451137883241496	0.7095009961840271	0.8262365103421371	0.293936867533078	0.5185317217390379	0.655830287475472	0.8024869070125731	0.23043397740733298	0.32065011432029306	0.2445828681105
DACH1	0.26978712151955997	0.7126942451855458	0.40728610529489895	0.555629308534772	0.5562132162350151	0.515544370488401	0.40101637565406895	0.24504624317952498	0.902324884792763	0.5288218836741461
DACT1	0.8660773343055581	0.37613483806840703	0.6545413127685	0.469619650161559	0.49030244556591707	0.37613483806840703	0.400473284774572	0.255693602871105	0.231780561754102	0.7277476804682709
DACT2	0.13144786767641098	0.610494867272639	0.0461524765410324	0.0117313128452243	0.0127835625034182	0.28529328364613	0.0508542643084612	0.590054466111705	0.115923475998275	0.33821103015476695
DACT3	0.329972549237049	0.281882890565479	0.40225555671753294	0.172266424082641	0.127812292555454	0.236591260129607	0.31962823567635806	0.359248484816054	0.0895326063720166	0.236591260129607
DAD1	0.201924056567065	0.0911293756596701	0.0453993280511411	0.306810622833662	0.113424374146269	0.0613522257913266	0.0578090738481922	0.198756991010739	0.141538176365344	0.252127955016125
DAG1	0.7231003740079901	0.136253848595223	0.474981855391495	0.6089006265285419	0.125111321044822	0.11237678419683698	0.47501143430402004	0.510928871912198	0.29721171537249297	0.53051362341801
DAGLA	0.00387013147846635	0.00259111401877636	0.0025692977310941604	0.00138056490805219	0.0224438917865286	0.00259111401877636	0.0020192477150080303	0.000272807083616131	0.0243733301027577	0.0005633567695356481
DAGLB	0.9300619942411129	0.746850089264855	0.738502518193891	0.8368746916338811	0.5812553960616551	0.623392156668919	0.7904855099041921	0.810656808563928	0.6180112372619979	0.691095077750998
DALRD3	0.774104439933684	0.9719004045183809	0.849189199014365	0.8887335147341842	0.8707358843147579	0.835504271827715	0.834526939274758	0.8460245230141179	0.685099302132543	0.9719004045183809
DANCR	0.257435293603365	0.257435293603365	0.257435293603365	0.257435293603365	0.25742316611535604	0.257435293603365	0.257435293603365	0.257435293603365	0.25742316611535604	0.257435293603365
DAND5	0.13436353083018698	0.0203556718558074	null	0.0226641774988635	0.0524588599248151	0.695311992134439	null	0.6125184499727421	0.0673378234872094	0.46247804157442207
DAO	0.730245695162728	0.931902253652918	null	0.565547542655635	0.815110410936297	0.810102714196361	null	0.9155958214946229	0.5823553042588411	0.922493892931764
DAOA	null	null	0.542136795101304	0.611903769302917	0.46769439441655397	0.365300726434505	null	0.591807781121737	0.642329903341181	null
DAP	0.691063272115124	0.385714783456451	0.8006777189131229	0.751883015004235	0.6990255840652421	0.519883781101547	0.5995746626409431	0.302043340431527	0.848206222517981	0.488088341222516
DAP3	0.9745195607965308	0.9850188802172808	0.843999529263165	0.969169315376077	0.992388907204529	0.9622697209271229	0.47851632555868795	0.9441264126746741	0.9964193825912958	0.9622697209271229
DAPK1	0.161603083869208	0.20019380523601998	0.39197142934068	0.49833941759772293	0.621689008668939	0.48562944915680395	0.265127077562592	0.29242850180176394	0.555149721549687	0.427320417994332
DAPK2	0.173955158181083	0.15262072847190197	0.4845180582778189	0.34763121609807396	0.8326420623398391	0.62432857706662	0.5509724506943801	0.117090963282908	0.263598365010287	0.5509724506943801
DAPK3	0.7676697118786171	0.9129684341129829	0.939076047047055	0.9414319349502329	0.737914311843379	0.9099042663385241	0.916402296193251	0.952572610914845	0.9343786497342091	0.913063077125946
DAPL1	0.128250092100123	null	null	0.274511033990096	0.421885771100991	0.16411520917802697	null	0.12235975386763999	null	0.256772673193011
DAPP1	0.8986934329653672	0.956113000014555	0.9683845255581189	0.8884695621345801	0.8521378700910831	0.90303821306013	0.929809656495912	0.8198604488635179	0.619543678560741	0.9610674971043242
DARS1	0.712937274127817	0.712937274127817	0.712937274127817	0.712937274127817	0.7129483214770809	0.712937274127817	0.712937274127817	0.712937274127817	0.7129483214770809	0.712937274127817
DARS1-AS1	0.796319834018902	0.796319834018902	0.796319834018902	0.796319834018902	0.7963333658616129	0.796319834018902	0.796319834018902	0.796319834018902	0.7963333658616129	0.796319834018902
DARS2	0.283438364895971	0.163800467364825	0.244591105651322	0.18047148592621803	0.052331000183451	0.158420787487977	0.16661596079659802	0.37429087808570205	0.07991118726279299	0.30469556843233503
DAW1	0.905580826706859	0.323716303489791	0.8090060960893729	0.700329621689106	0.8737965764324019	0.5660743010722521	0.8257831608013331	0.38212175634900103	0.553371072850255	0.322413730691975
DAXX	0.08051684524504901	0.435199039791657	0.159824131847543	0.20739151703241895	0.330251797324157	0.435199039791657	0.435199039791657	0.435199039791657	0.352753195237635	0.435199039791657
DAZAP1	0.397684495121391	0.174798887855266	0.320190000906447	0.45392166092606395	0.534644940039955	0.48404972618986597	0.22587615150858997	0.321959486552802	0.6101353819100961	0.42092352203260297
DAZAP2	0.532046175345503	0.792326409855337	0.791335785446717	0.700329533439606	0.8685489465796341	0.7844952477540909	0.722940811886777	0.642881535939271	0.7747346082403108	0.830962370605611
DAZL	0.659824241221702	0.154123554090825	0.861367928540741	0.38084602164337605	0.257930173695179	null	null	0.6536234238911489	0.575434272971286	0.761086676979869
DBF4	0.6584764872314829	0.405918190003519	0.445105329919791	0.343319424565764	0.325615447468976	0.445105329919791	0.609750511362263	0.578921920158416	0.52935528329119	0.445105329919791
DBF4B	0.770421085437144	0.493571154242853	0.5012129557509231	0.31133351961278194	0.267329878631575	0.390216418467485	0.5711191705860821	0.33535522871536305	0.0703219298697386	0.211813289070572
DBH	0.51126965756205	0.735951018144876	0.6038456750742839	0.43082338362072603	0.12207138264029802	0.453183781242367	0.42068621151673896	0.349190781811671	0.441363994721988	0.37409041886170397
DBH-AS1	0.12488345944678302	0.12488345944678302	0.12488345944678302	0.12488345944678302	0.12486979758548901	0.12488345944678302	0.12488345944678302	0.12488345944678302	0.12486979758548901	0.12488345944678302
DBI	0.0055172229127471205	0.0614710100335547	0.00706724230055345	0.0359406593918008	0.10045896995419	0.0340678693866533	0.0055569948262354	0.00253223370245777	0.24154579299518303	0.0284286541719435
DBN1	0.13168065473660498	0.278663930510588	0.492680293624972	0.281155275850149	0.17542556600416903	0.0292008291876935	0.5026314025421529	0.22386998545846104	0.101605059970205	0.13964054631988
DBNDD1	0.695301263909463	0.8721140421389809	0.8111311028692941	0.848642751682605	0.807621502508655	0.6435891545037979	0.817277172703135	0.86488942081395	0.8806875512263009	0.91634557115435
DBNDD2	0.584774355380671	0.534256129642994	0.917594031044083	0.335409335152229	0.568366167954253	0.438048253183276	0.846850229240929	0.5991406018510861	0.71008240469228	0.438048253183276
DBNL	0.0039306275985437605	0.0158926122642898	0.000110184104566156	0.0018260395413754698	0.00297604982187753	0.0603185246652996	0.00197450415518706	0.00455980719694903	0.0045788123876284795	0.000971642140940448
DBP	0.21634225888647698	0.43648774393346707	0.43648774393346707	0.43648774393346707	0.12223071568049	0.43648774393346707	0.45109618180287503	0.199512067107307	0.29807253173570897	0.43648774393346707
DBR1	0.583126441620121	0.681029058719926	0.722286646807975	0.861781469117717	0.7676692756347181	0.767034159945728	0.9479072747631	0.540798571167825	0.8094388058340451	0.64453721601324
DBT	0.378008020536598	0.824564215591	0.49941839777888597	0.49941839777888597	0.5488324037705421	0.49941839777888597	0.49941839777888597	0.49941839777888597	0.128889996019964	0.49941839777888597
DBX1	0.74910870777558	0.382832039674563	0.9774006026875579	0.7112793682866428	0.36204311893664504	0.991664709943874	0.576755180401328	0.86742441459273	0.8376023073664529	0.974100654171265
DBX2	0.22652686216245999	0.341306956033218	null	0.276675656622816	0.6446666294114909	0.20317890366395802	0.676956856774378	0.709473456698256	0.34414778991886197	null
DCAF1	0.203329035243825	0.332974891769786	0.332974891769786	0.443359264768633	0.270042737195251	0.450441122963418	0.284808569389493	0.0579021366568765	0.21886969758870697	0.470974717301459
DCAF10	0.246379146939748	0.231389121276784	0.231389121276784	0.188323095844081	0.23150397259149105	0.231389121276784	0.393066130229623	0.422517287995844	0.33864026146936105	0.231389121276784
DCAF11	0.18633002088072	0.393665026377661	0.393665026377661	0.393665026377661	0.523051035705613	0.393665026377661	0.393665026377661	0.393665026377661	0.45437921379434004	0.393665026377661
DCAF12	0.456707068368673	0.28106213103514505	0.4139614020962071	0.284795529865212	0.0820932022482888	0.28106213103514505	0.41406166749117895	0.375066829785437	0.22225123878814101	0.269690220936539
DCAF13	0.9200911604646641	0.500039514491636	0.786638019996242	0.6672926421869971	0.8089987042681309	0.287811592504682	0.791379369174107	0.741227435150907	0.7138002789085609	0.500039514491636
DCAF15	0.0415776653104782	0.39367658090634494	0.0754712230391846	0.20384461423764602	0.34377475783380895	0.070248766294375	0.070248766294375	0.070248766294375	0.109292223435608	0.070248766294375
DCAF16	0.0347287277722599	0.283519466372323	0.272973011712476	0.48170685962874604	0.35556098135206105	0.410883807738406	0.265046002732923	0.253974104156831	0.546806988097594	0.327868871097784
DCAF17	0.7141598214035609	0.24842992588146698	0.37352922477865896	0.5509117120955179	0.6940705464122421	0.548870929028906	0.425194706200378	0.559084842582807	0.5377677930964879	0.548870929028906
DCAF4	0.294157683030536	0.630342252620816	0.4966199921406779	0.43262135513683503	0.38113640605967997	0.739444412726333	0.401313815054433	0.34941759910357495	0.465893736025625	0.340871321002968
DCAF4L1	0.9601298943112192	0.831191789654292	0.757080341571977	0.754923214952707	0.791942706313006	0.888697738056717	0.761176249312878	0.8574121395005059	0.820335934534765	0.79030116556297
DCAF4L2	0.364752922933154	0.590307025548673	0.22802993690413	0.234007615983762	0.33056357670857595	null	0.24617637755285002	0.283212442659906	0.28774303377582205	0.207315665980624
DCAF5	0.894818719228658	0.764413702647127	0.785650669349683	0.888646424894505	0.7099172849288391	0.706144572954943	0.8303963991409309	0.866828929091616	0.19084100176289498	0.6611165153112349
DCAF6	0.00680436432027825	0.031739610052838	0.0161416581660349	0.00997759788150224	0.0202195505403444	0.0028513162919995	0.0267592240959983	0.0240771427808559	0.016388583807632	0.0161416581660349
DCAF7	0.278308025029005	0.163413043220849	0.478859089067365	0.564554389793917	0.11159236818853502	0.236679868143638	0.478884093309884	0.5410422211651951	0.317744081417391	0.42218853858043204
DCAF8	0.8823753715235269	0.90799824622362	0.9459269561510721	0.9757385583552359	0.930433241553654	0.9459269561510721	0.8447666545023941	0.9459269561510721	0.947510500108553	0.9459269561510721
DCAKD	0.992380701973033	0.99862026133037	0.9918773565714178	0.9448806609892579	0.9530553932681469	0.8448509912150041	0.998805466509995	0.954086638886293	0.957406235928833	0.9881667708187329
DCANP1	0.7256493597179151	0.899899030781381	0.654724859869167	0.6589973763626661	0.612115840546301	0.654724859869167	0.654724859869167	0.7002948153611639	0.594281059562036	0.654724859869167
DCBLD1	0.28238481641502	0.501197527501073	0.298651971857211	0.443682286054058	0.25020241592373105	0.32378884748569203	0.501197527501073	0.501197527501073	0.547242778777489	0.501197527501073
DCBLD2	0.36698329162033605	0.0551759592113219	0.107033266457967	0.0276407413522681	0.232341724822949	0.363083925852834	0.251697447237823	0.02487026276542	0.0828505336866584	0.26013664450023105
DCC	0.5600609365390121	null	0.565771755693559	0.8126798839118791	0.724427664107716	0.9289840168545871	0.35274268268566705	0.6313810425657579	0.9100017404746509	0.887731795389874
DCD	0.607748790762701	0.24438408732473899	null	null	0.7151189272410999	null	null	0.800001316708477	null	0.7489656633828159
DCDC1	0.7547318048099642	null	0.13255048639770697	0.50611685058945	0.460967893885211	0.585937881402516	0.0936206555372408	0.150779950436712	0.28156273570560303	0.0580105978927259
DCDC2	0.7624565420161851	0.643225050673224	0.621070477256869	0.246957557641895	0.469125759633997	0.303367068386445	0.610707429712232	0.33699522683798405	0.267851523856943	null
DCDC2B	0.0400490624002688	0.274173456471893	0.274173456471893	0.35662214969871	0.318206901262193	0.518339968322144	0.274173456471893	0.202989174309635	0.292631060956299	0.274173456471893
DCDC2C	0.156511964797102	0.12191021627357598	0.0888487372445352	0.164672401658427	0.0119668459533186	0.00023373824811959	0.27868571606550896	0.0339173180693144	0.000602636932389321	null
DCHS1	0.966934158227515	0.966934158227515	0.9494952298160279	0.996753524615616	0.8208813698872851	0.7840514657874359	0.966934158227515	0.9386419546217349	0.7804948607321991	0.966934158227515
DCHS2	0.15814054920508	0.297345691361714	0.261509045558255	0.280602614077979	0.41802667129329296	0.20581338890824602	0.297345691361714	0.297345691361714	0.741325619668708	0.131445607288938
DCK	0.0401675041853925	0.0964140667786851	0.0693888317393007	0.0590105491707331	0.0529965546582215	0.00955234004232605	0.0232745849593788	0.0687623225437885	0.0177295706142498	0.0466047349442675
DCLK1	0.564327156332474	0.10082099475982999	0.165316184106121	0.0187316094704101	0.253565193339063	null	0.159933481523087	0.11584182009133899	0.247475109693463	0.0140524104662164
DCLK2	0.549691032214665	0.731107640948205	0.598928702327902	0.4657258739733329	0.631692545744015	0.307445746703336	0.547330569489484	0.597779965269517	0.7906434033683281	0.769022914948804
DCLK3	0.7577234221499671	0.9548410347400551	null	0.9498127161097701	0.764858784996336	null	0.569233743193324	0.47645631111388104	0.5883852733783741	0.8941876519287201
DCLRE1A	0.7376987655654029	0.6720166956549449	0.67781314151596	0.77243816980652	0.755963963270842	0.870125063006228	0.746934179272068	0.9467280075783421	0.522846217616489	0.635771752922474
DCLRE1B	0.5523186873648511	0.273340983133266	0.475162313479705	0.300237483498792	0.6509928507106311	0.475162313479705	0.476535564729114	0.361408743611695	0.625951361281467	0.475162313479705
DCLRE1C	0.6750035176710271	0.7680545157912799	0.41082934192151704	0.671005163562889	0.761646517511521	0.6749647892528909	0.81110355470847	0.853912229963324	0.757367422046422	0.854736530223728
DCN	0.12981584152765802	0.0716936372823166	0.160922698189957	0.0173967852094062	0.377348608733574	null	0.24917603614598496	0.0716894775286605	0.0140661608405209	0.046379241001733996
DCP1A	0.116159844830261	0.048265804838611995	0.0696404416983551	0.0531085730212988	0.0199342821645532	0.028530061960362996	0.0715279022523883	0.0894287704377246	0.0501357255317751	0.028530061960362996
DCP1B	0.780453291596355	0.91245903169353	0.9280437202034959	0.9230644007266819	0.933363591242266	0.9361809163817769	0.9361809163817769	0.9361809163817769	0.953593730985949	0.9361809163817769
DCP2	0.498010669065356	0.7828071391022601	0.8657240141852259	0.638478707785589	0.9361287068669921	0.7828071391022601	0.836118912614478	0.878686567314496	0.490039208514774	0.8157131887185021
DCPS	0.584275957480799	0.7677446095098729	0.9384555616782929	0.860443057481134	0.820993188787757	0.520736394180132	0.8514998390578761	0.924744282988088	0.8384201499672299	0.7677446095098729
DCST1	0.10565436154345301	null	0.087190878414976	0.168937690081478	0.46364269094108096	null	0.109726864879476	0.222958658974815	0.8268119875498999	null
DCST2	0.910871130999254	null	null	null	0.54128842902077	null	null	0.5641920466019239	0.11510703652527399	null
DCSTAMP	0.0403676599830206	0.0132768223695617	0.0425708073339358	0.0568031511548318	0.0031069887133985397	null	0.23856572767590803	0.123093035939508	0.249092552748768	0.169955532246621
DCT	0.0619687097877528	0.0541788629439201	0.0701559486808822	0.243667040596672	0.210239879332451	0.299207054742878	2.4473424101335197e-05	3.0047741044941802e-05	0.0985235346104376	0.0578725650306558
DCTD	0.982590088968366	0.8428358272320141	0.917367782633162	0.8724126192595129	0.9342724161660001	0.913936558675515	0.943140708547363	0.901105350825986	0.9359554662489109	0.9149177960137281
DCTN1	0.6418631092987211	0.23850041115615803	0.21118972394061603	0.191324530328142	0.20440737598416298	0.365177842241923	0.22029882469222	0.19195361059261803	0.18462666286686	0.23850041115615803
DCTN1-AS1	0.7098088958407329	0.7098088958407329	0.7098088958407329	0.7098088958407329	0.7098198187622691	0.7098088958407329	0.7098088958407329	0.7098088958407329	0.7098198187622691	0.7098088958407329
DCTN2	0.562368124901575	0.35429603548488103	0.304224587261269	0.458708168249985	0.27559232631947606	0.560931047983861	0.23914604402139197	0.394228139962437	0.17568831199811402	0.211714631437876
DCTN3	0.6917286717321139	0.684998400029524	0.591937832387209	0.7980362879781852	0.8662954774241071	0.8509990516625251	0.7108710886089771	0.832875490186445	0.8485756016168492	0.8509990516625251
DCTN4	0.542299312620409	0.608035383638293	0.411033606294254	0.5242895252752751	0.298065848321445	0.420631040217423	0.259316960740949	0.417201190806848	0.45103718794669106	0.3490966163623919
DCTN5	0.5841049247628549	0.6781282926821489	0.799328328143129	0.899571905911802	0.5051880998836239	0.7257636633738922	0.7306967081634821	0.6547858512045029	0.5846525681864461	0.640494685801254
DCTN6	0.48032760899511	0.502837787813753	0.22799580610831302	0.393632033489164	0.23240584834140698	0.33088820800111896	0.586558550250804	0.39189913201936	0.0995317341122802	0.33088820800111896
DCTPP1	0.952726398322488	0.815187209939256	0.838695978319415	0.8799652900085391	0.7682332351700379	0.6751908714418892	0.8316624556102391	0.8565994559840501	0.89750967586053	0.815187209939256
DCUN1D1	0.6851280528980028	0.8153624373310541	0.89417280150223	0.5881123524654399	0.894185981186048	0.89417280150223	0.8241916607291551	0.9242494542175241	0.891879883491787	0.845531557661383
DCUN1D2	0.9441505445084258	0.628438279672929	0.8506442315495729	0.7478717425638409	0.82109226521704	0.8506442315495729	0.829115639000973	0.5807106205510849	0.8975759917560759	0.906996385522623
DCUN1D3	0.17837862931824397	0.477637450508375	0.37513332065058397	0.4298810999185321	0.362696669659449	0.477637450508375	0.425350395196786	0.46771947637984096	0.29556979354175	0.477637450508375
DCUN1D4	0.6051480742026321	0.22084162353877998	0.7625836768703349	0.680416403166586	0.24633742533048303	0.255806895719291	0.724352482394577	0.813371874559367	0.467787760831218	0.825527146420266
DCUN1D5	0.190920230690379	0.141822399653974	0.39162425532639006	0.489231887343117	0.265582845025966	0.23006370460749698	0.42078258379991906	0.595711849271162	0.11915499817373701	0.327214411648008
DCXR	0.17877724663529002	0.554217902267779	0.818124976504124	0.795245222660538	0.570567085483607	0.8111515094765429	0.521219737732367	0.939815924758472	0.893828212570457	0.600718550619469
DDA1	0.43527318249689795	0.4735574140767179	0.4735574140767179	0.4735574140767179	0.5745542839391379	0.4735574140767179	0.557959055208902	0.650269926485047	0.25971508927725	0.4735574140767179
DDAH1	0.8950225204078349	null	0.9756353741389949	0.538961543507135	0.939132926026831	0.5609866795649691	0.8221130167475641	0.819624968732647	0.558975529714386	0.7867898783298459
DDAH2	0.568419726085848	0.7170230246286919	0.7661786473612809	0.768101373910508	0.884292707912411	0.7170230246286919	0.7170230246286919	0.7170230246286919	0.818930416144287	0.7170230246286919
DDB1	0.133439616663107	0.597428811290713	0.225485452866979	0.562991724868687	0.147453218696361	0.44509188927901	0.58584755610423	0.683752295192014	0.7756835720347109	0.370242357154022
DDB2	0.394408150608081	0.448925115965617	0.0823609007822645	0.19602976405202602	0.795456295188079	0.14537308262849602	0.0826111379702886	0.19255462590606898	0.610180866649008	0.520157337236821
DDC	0.0869530793800727	null	0.22382137337548602	0.0188433581729739	0.0271925276744364	0.0248009414684635	0.216722995139572	0.0016656015050494901	0.0225011601861327	0.0267396250927021
DDHD1	0.0207329797193958	0.0207416017015822	0.0207416017015822	0.0888197474100266	0.131015641436599	0.0207416017015822	0.137176783541329	0.175109185367313	0.17510554526763197	0.0207416017015822
DDHD2	0.0831024905857831	0.335083971354714	0.7099433506210729	0.163637088175647	0.34904933933558896	0.6510761363075911	0.35513759960332697	0.35513759960332697	0.435552561934276	0.35513759960332697
DDI1	0.13281174836909	0.548870973218875	0.548870973218875	0.283876766658397	0.27787418800670194	0.548870973218875	0.548870973218875	0.27604983980067	0.331643246349774	0.548870973218875
DDI2	0.2619215571771	0.8155681163546659	0.514077785528222	0.943711588456361	0.40530061264521	0.7162499136063041	0.5171008917778379	0.922153783074018	0.7352499817524379	0.8531108764310581
DDIAS	0.191373060634504	0.14681158413862697	0.0795363277944619	0.10310736782908801	0.36675840061809706	0.14681158413862697	0.152793694097245	0.153120136342766	0.512873904596298	0.14681158413862697
DDIT3	0.549663817964815	0.8193863107493841	0.8193863107493841	0.8193863107493841	0.51725410095804	0.8193863107493841	0.911780388423517	0.829338018837968	0.653438811513364	0.8193863107493841
DDIT4	0.42048186572001	0.5598858771201201	0.644297072474312	0.15131079060276098	0.546221236254561	0.5598858771201201	0.663285194755433	0.5786953323820021	0.618360007481418	0.463293514385097
DDIT4L	null	null	0.557308341108367	0.38560695092540004	0.5813559749166121	null	0.27508617809479696	0.26740836456677397	0.275406122175329	null
DDN	0.766720686144654	0.7999657236154459	0.7999657236154459	0.909736858686927	0.630914353711421	0.600648287844208	0.625087307083281	0.668368725181156	0.632141092750334	0.7999657236154459
DDN-AS1	0.915341278026024	0.915341278026024	0.915341278026024	0.915341278026024	0.9153535813172721	0.915341278026024	0.915341278026024	0.915341278026024	0.9153535813172721	0.915341278026024
DDO	0.595473277459707	0.48057576376310496	0.7039064828454359	0.6518943342531489	0.9306401291080759	0.7131204786149571	0.709550778165217	0.56387715392046	0.726395561513792	0.58252398930871
DDOST	0.800574489604081	0.8643675487542991	0.9175857247903879	0.8923446491043622	0.8684284784884259	0.96397489018932	0.883546796501414	0.8185958331433689	0.8079744273284679	0.8651772374577901
DDR1	0.785655105950074	0.529630482473561	0.680111132007408	0.39769388047941207	0.5757664533037089	0.285313147459168	0.557010454795155	0.371777176371234	0.6053510557895179	0.7730594853659141
DDR2	0.986781309174484	0.824479539707086	0.501711747325045	0.68942702242119	0.8884043588113241	0.939562301930132	0.549023667327644	0.702893980291881	0.834376454772625	0.569643798276385
DDRGK1	0.9633779676332399	0.9972221489813641	0.943136552312956	0.9594839365540859	0.8487376302844191	0.9575917494695809	0.938941621373913	0.9469910856909041	0.9919864125624351	0.772064193984693
DDT	0.6761349411923261	0.6761349411923261	0.6761349411923261	0.6761349411923261	0.8341541646744621	0.833923840998915	0.6761349411923261	0.6761349411923261	0.676144417049396	0.6761349411923261
DDTL	0.6595432430000571	0.5517485906608071	0.5517485906608071	0.5517485906608071	0.759951785464601	0.759709870644394	0.5517485906608071	0.5517485906608071	0.694384521691617	0.5517485906608071
DDX1	0.23274029738281302	0.49201933033858003	0.238332317209316	0.482126796394865	0.10624495718893401	0.14128101477592903	0.33016774228187895	0.40929608234322296	0.33174845805724396	0.49653241108297497
DDX10	0.0367248325058505	0.28463203676966703	0.325437769400719	0.0230352987433223	0.17691401933331002	0.386501460601181	0.43786449249355897	0.0795912515017694	0.0689975140806518	0.393603476877873
DDX11	0.87859663099727	0.905243198610112	0.9425161793401441	0.6266991713674169	0.956281408011245	0.536347304474083	0.9407974453186729	0.880893224122515	0.74050460839866	0.764970537400246
DDX17	0.0293143369612001	0.0401090325082707	0.0604999606745513	0.0263774441353896	0.147662457822055	0.0401090325082707	0.0863767591110687	0.017059367659065003	0.007080670111572321	0.0616747014288828
DDX18	0.846296915927774	0.8341816410801591	0.6883053333639051	0.704630432725378	0.97969371089368	0.8354051066940491	0.6991142039418771	0.706635801252396	0.835771982561239	0.8780785099872629
DDX19A	0.38888904502241	0.21190344976970102	0.36870544285866996	0.169843629470066	0.638353847641965	0.36870544285866996	0.7129813991070141	0.7128124632657149	0.234654569165685	0.36870544285866996
DDX19B	0.813350042382424	0.8721366360424251	0.652670063924323	0.8852304105967629	0.740448883102396	0.8721366360424251	0.531565865850106	0.7232789052606221	0.5641057902896889	0.8721366360424251
DDX20	0.8792356343382579	0.5752523251448871	0.8155121815772169	0.6807224723745279	0.596958367134634	0.8180136809682409	0.490308539676596	0.9552522892503521	0.19899681294889698	0.734343739147882
DDX21	0.7620320182194009	0.47356003645329403	0.23689831126056698	0.631381566123922	0.248943513424127	0.5722022799393139	0.23716014313184802	0.617176835434095	0.682336457313482	0.247133447105838
DDX23	0.0715665255587264	0.16943934895964302	0.130310933439242	0.44325404715064504	0.290770756143432	0.231788619874212	0.130593333642787	0.40587424125547	0.303894763655075	0.241731092759863
DDX24	0.841068417734537	0.9974519835375909	0.947976436201572	0.9842271189060859	0.8111162303033229	0.9974519835375909	0.9974519835375909	0.9974519835375909	0.9819424502523771	0.9997365547443678
DDX25	0.7110048733096509	0.865308938742235	0.868376241102521	0.929140653670372	0.501427633822951	0.873879606925692	0.930933853419562	0.896544713164216	0.8954239567614121	0.778837967366817
DDX27	0.326122114699076	0.18683704659787598	0.245348147855754	0.47538779829789707	0.623428071984737	0.21781424351500198	0.13693067550726	0.194525276253701	0.315284400105596	0.0781348653366897
DDX28	0.0577331675476708	0.0392853916836605	0.0392853916836605	0.338354431427303	0.0617776729387155	0.0688369222460757	0.02366630863159	0.0607871055954504	0.0457385841086086	0.0392853916836605
DDX31	0.14378697242888597	0.21507008615257503	0.147012992518474	0.14679606061738198	0.0166308449808813	0.385905297088594	0.19979243067420602	0.11708478144889699	0.0550406219068756	0.096086234820391
DDX39A	0.6113228201091949	0.41264625235949703	0.23755060876924697	0.102654804521886	0.302238343929289	0.41264625235949703	0.236475333518992	0.0769924220509671	0.277417220010539	0.201715039521043
DDX39B	0.12493605489889098	0.231475025223875	0.0532467053860466	0.247172442206381	0.54768291890233	0.231475025223875	0.231475025223875	0.231475025223875	0.28249677186059097	0.231475025223875
DDX4	0.30634066851373604	0.649216464774619	0.588207372508053	0.754837009741835	0.496729227755616	null	0.48562330310883095	0.42217046444923295	0.770125859481469	0.6182467566283709
DDX41	0.296539515593418	0.48689280950396396	0.23793062825303898	0.45364860687488706	0.306267618704924	0.7221522871140021	0.23823283890267302	0.29889600229991703	0.239659226039545	0.6795764830604369
DDX42	0.7167251801927221	0.848245680229164	0.8557516372435799	0.766254829056066	0.971892152661195	0.848245680229164	0.829760600293588	0.72144649589166	0.7846236991086981	0.848245680229164
DDX43	0.9359302186550309	null	null	0.338129305470008	0.9373339173990101	null	0.7050774952735319	0.795508224283354	0.622706197102776	null
DDX46	0.694331022135844	0.575177322348372	0.8976939694183379	0.5394388684365891	0.519057372649799	0.8327769381673901	0.745625468503132	0.538222415089509	0.5708647433782961	0.8824447576336659
DDX47	0.976815601975854	0.7367683062574059	0.997456929807711	0.977901267499485	0.777073845214283	0.924977565192309	0.976815601975854	0.9025182970923281	0.850205874108477	0.976815601975854
DDX49	0.6031187945314339	0.579448657224246	0.15239117908454503	0.747683127333923	0.0954949137017808	0.37895076960594	0.135250944343273	0.574812903726215	0.6626406465425679	0.579448657224246
DDX5	0.0333922002553024	0.0850240034800784	0.0375609473093155	0.0720902832101608	0.0593561824914201	0.426328283330456	0.0303080372146212	0.0312674058096462	0.0518659866990126	0.0772919405546085
DDX50	0.294665808394669	0.0918483259125927	0.193328864698698	0.16179876175927	0.186344212672998	0.32655904722794	0.194683208402695	0.163786455874906	0.6234823557064599	0.32655904722794
DDX51	0.820134650460644	0.789719109227416	0.9718532472338341	0.952468090686598	0.874727136589124	0.331006415463914	0.8066178181231859	0.8066178181231859	0.971803496437885	0.9504908271085172
DDX52	0.419388648982784	0.644896545759077	0.420782568165861	0.17560036912779997	0.487651203823645	0.13450901718247402	0.715042233122	0.7496510662127029	0.7659888643418821	0.644896545759077
DDX54	0.218871612772853	0.41761941982441403	0.41761941982441403	0.552347077028439	0.471808529483983	0.326871205627603	0.41541199142570295	0.333493866770023	0.18578549849855497	0.41761941982441403
DDX55	0.655838209558743	0.7871192492647908	0.7495237673815179	0.89156148766465	0.499161806291079	0.900119083952923	0.5597046184526321	0.7013096082631279	0.561497299608492	0.817926490014193
DDX56	0.29772561850377505	0.650378407237783	0.178481762266257	0.16248307426784697	0.0644728228020119	0.39325540901157596	0.221662318551923	0.28510604057351097	0.379118971988218	0.6693881242630519
DDX58	0.0910414621347441	0.0744248293720593	0.48979010038114207	0.0928266262210968	0.263508754378673	null	null	null	0.32034173934328697	0.225165870104345
DDX59	0.522163603657212	0.681576129277462	0.9456224993691509	0.9242623878448499	0.805308901406993	0.7180033843203509	0.9020883119348191	0.8564606914585992	0.875548898083746	0.8609251294425
DDX6	0.7093819006737659	0.353520202634824	0.49902784837725	0.622854189810928	0.0359729713439481	0.161396487083327	0.632289028602093	0.7387326204816941	0.492974737031775	0.353520202634824
DDX60	0.497731019047755	0.32547879335068103	0.513043534307022	0.48877050987492704	0.32101018923442304	0.717562767211516	0.521692258160807	0.521288553554522	0.36440068193479	0.492740045982142
DDX60L	0.6860167256683549	0.668780731977464	0.3937614339149261	0.850459062377132	0.171213380947862	0.5331555018303951	0.5425864868591009	0.6025031698541279	0.215888140497586	0.43322416646902
DEAF1	0.8726510061505258	0.512915098298099	0.9199136641318059	0.9199136641318059	0.47756290691459	0.9665812745840591	0.9567405841068249	0.968327843216463	0.7755815477843809	0.9199136641318059
DECR1	0.12464591626925099	0.216175130405809	0.341793770023969	0.0861208489025559	0.784465277035405	0.132329578380833	0.18058898758235398	0.0562724932593834	0.347750158415127	0.341793770023969
DECR2	0.564577306541584	0.504501146690883	0.244943070035832	0.5916618377856829	0.37296879463026894	0.190381178047028	0.31536333308669606	0.31536333308669606	0.22294076472060004	0.31536333308669606
DEDD	0.0315538878201299	0.0796305514350515	0.0280778414740652	0.0416130721500173	0.0796185193217764	0.0796305514350515	0.0320744416805497	0.0311532343849987	0.28761051681874794	0.0243564723551234
DEDD2	0.40069809300909603	0.5037740173620701	0.517645571628142	0.517645571628142	0.42473413853178904	0.517645571628142	0.210701144386641	0.307371832761766	0.709699957921163	0.517645571628142
DEF6	0.583194247367884	0.5389890203035539	0.36623280190329405	0.511992872062174	0.571756449867557	0.6500896816956561	0.800702116554769	0.7993572276159059	0.607105368218945	0.6830018925771829
DEF8	0.0643223227397882	0.0436613877973108	0.0756899953829124	0.127730936293371	0.12513562058226	0.22171672856427102	0.22171672856427102	0.120167981600527	0.063922993651921	0.14464584313026901
DEFA1	0.776771721309003	0.776771721309003	0.776771721309003	0.776771721309003	0.7767848379049699	0.776771721309003	0.776771721309003	0.776771721309003	0.7767848379049699	0.805752912235427
DEFA1B	0.753861817145409	0.753861817145409	0.753861817145409	0.753861817145409	0.7538743047499721	0.753861817145409	0.753861817145409	0.753861817145409	0.7538743047499721	0.753861817145409
DEFA3	0.266700448054097	0.658307379921297	0.27882773480264095	0.27882773480264095	0.278816368930151	0.27882773480264095	0.27882773480264095	0.27882773480264095	0.278816368930151	0.5362692288524761
DEFA4	0.782353114815483	0.426721176388877	0.7249760671628779	0.7249760671628779	0.499207780901144	0.340745093092779	0.7249760671628779	0.7249760671628779	0.7249875755969181	0.6911850328581829
DEFA5	0.575709676729565	0.0679550872323124	0.584891230941649	0.594872690233765	0.0599351164033417	null	0.14048481003500302	0.0310664728330048	null	0.17204422687733703
DEFA6	0.844080130655891	0.959772991200117	0.7748611203512041	null	0.48161045169776	null	null	null	0.46569413931104897	0.997741535032638
DEFB1	null	null	0.0609378136380943	0.15909020530130402	0.546547284365738	null	null	null	null	null
DEFB108B	null	0.195825336463756	null	null	0.208860349768639	null	null	0.6261745700122231	null	0.243874809384369
DEFB110	0.819619105319891	0.8749429001465441	null	0.900944076249723	0.8610737050953929	null	null	0.7445461879436809	0.9458068302730259	0.9822896922199631
DEFB112	0.992300670606714	0.993259224135559	null	0.37258283018222493	0.40929088132981	0.30245553504653006	0.907603346147963	0.8995703589559939	null	0.9494504850433549
DEFB113	null	0.972083958934979	null	0.9757895032320141	0.608413164785397	null	null	0.986661578969158	null	0.9970842969595229
DEFB114	0.992889329192239	0.9659995832754581	null	null	0.9920195795777741	null	null	0.936323906574099	null	0.936967677600653
DEFB115	null	0.45831128265079796	null	null	0.6831232733981751	null	null	0.389517535263746	0.8914616373391808	0.777388341797948
DEFB116	null	0.677586688384631	null	0.674541466478694	0.333421145259857	null	null	null	0.460659015047028	0.42946598093021704
DEFB118	0.874164784156355	0.488862451780475	0.0648886170506574	0.0700975860406839	0.5626590080370971	null	0.0646189713967426	0.0860473744109466	0.645482774446028	0.39473232092321203
DEFB119	0.41302345185731604	0.9328446483136991	0.386846765647094	0.38974996368125997	0.897743992400535	0.7795070791841949	0.38669181036428707	0.752761032647423	0.786886376412069	0.660682437118839
DEFB121	null	0.629458339941057	null	0.425801410956257	0.324205234055078	null	0.635041344008621	0.591065146649029	null	0.24087757878261498
DEFB123	null	0.7661782700332651	null	0.736473191538115	0.650000484935833	null	0.5789086832384921	0.9166299926103909	null	0.384315460170195
DEFB124	null	0.45867723313579706	0.9051458481187141	0.272260570798894	0.860408003765404	null	null	0.588695359454369	0.24937317862762198	0.8247026339345859
DEFB125	null	0.9331996361870649	null	null	0.45137408730679207	null	0.97059965027474	0.9982601606202871	0.7551223843594201	0.9993514315555009
DEFB126	null	0.76935933378419	null	null	0.8139157078904692	null	0.6574844039545881	0.8747311333905681	0.9623789916388671	0.7758357534109491
DEFB127	0.327420270815716	0.990511019641845	null	null	null	null	0.7603679433974009	0.726647922320769	null	0.740770582242733
DEFB128	null	0.6661934661991209	null	0.751126925186563	0.797616073564102	null	null	0.823269304586218	null	0.679586314127926
DEFB129	0.9897385973294559	0.461858846795545	0.599408868230675	0.9288521001879291	0.433721019281933	null	0.43601125807838703	0.7127454791831508	0.8080182001190999	0.758098268029305
DEFB131A	null	0.763622463725799	0.8938878426487321	0.887741491920605	0.984554275213698	null	0.94885951685827	0.872137696421621	0.6589221901435061	0.9318160272620791
DEFB132	0.555769192856411	0.5864685968165411	null	null	0.359725368084983	null	0.537413760197235	0.435579531487714	0.8541070562567629	0.566414903859935
DEFB134	0.19180359939597197	0.186575820473504	null	null	0.17805330309485998	null	null	null	null	0.297783491200013
DEFB135	null	0.30517144115287503	null	0.7202032270927671	0.602624928545592	null	null	null	null	0.46833815289707603
DEFB136	null	0.34595270162174	null	null	0.278992156390523	null	null	null	0.552867595908895	0.28655885565123995
DEFB4B	0.5749984985569749	0.632585480780801	null	null	null	null	null	null	null	0.227262717031959
DEGS1	0.12624986282366	0.23379101732357896	0.42368899466187104	0.421230621454845	0.655975684064411	0.33376126286882596	0.598802063776969	0.39828022306985994	0.10904355060253801	0.274677320059626
DEGS2	0.406553100866444	0.524385583545534	0.800367279828885	0.607617874526723	0.603511738771793	0.524385583545534	0.722575905665391	0.522014578326906	0.8694292581835559	0.510816616050062
DEK	0.5086647024048839	0.17406102008758298	0.447799705189678	0.0484856162085902	0.238803381962507	0.17406102008758298	0.458352839439175	0.5001496127253641	0.31665159997971504	0.47856944058987
DELE1	0.9344070407710451	0.998100802585254	0.9493227211405779	0.9493227211405779	0.925000789911371	0.8949492382542908	0.879786777610245	0.943644262487458	0.9795112204482921	0.792672977841382
DENND10	0.4358638934263971	0.4358638934263971	0.4358638934263971	0.4358638934263971	0.43586022455488793	0.4358638934263971	0.4358638934263971	0.4358638934263971	0.43586022455488793	0.4358638934263971
DENND11	0.5910355831090699	0.5910355831090699	0.5910355831090699	0.5910355831090699	0.591040744093968	0.5910355831090699	0.5910355831090699	0.5910355831090699	0.591040744093968	0.5910355831090699
DENND1A	0.6548474106330879	0.735169320366417	0.29189569650953495	0.7857978451431871	0.883729489257052	0.735169320366417	0.633538460127131	0.8267884624569429	0.638567679229415	0.774923523626302
DENND1B	0.243579286207494	0.375452281730418	0.20671003743126	0.204971450822338	0.046983774656238	0.267457582588091	0.19506181984523002	0.258158920341073	0.44060914838055604	0.258928665290587
DENND1C	0.7406640846912779	0.695745191209437	0.560478478847178	0.7042857547248621	0.8164069285378109	0.695745191209437	0.684512511287661	0.5121594368846939	0.7553104882649909	0.5232738139696389
DENND2A	0.659182637042757	0.94026504426914	0.834845776593452	0.532957786747851	0.8492201933058791	0.9484522889868149	0.924341559260218	0.8896033383802041	0.8174727718352259	0.9484522889868149
DENND2B	0.689023421170836	0.689023421170836	0.689023421170836	0.689023421170836	0.689033472887317	0.689023421170836	0.689023421170836	0.689023421170836	0.689033472887317	0.689023421170836
DENND2C	0.6969998378100029	0.350712777652525	0.533833717592082	0.4680401615884529	0.706667865995074	0.562240869795278	0.66740330902918	0.494637432692904	0.8644020204035741	0.26766582548405105
DENND2D	0.5748510149392421	0.540432072682468	0.293550126005925	0.590278229550421	0.574567354198692	0.540432072682468	0.425589276317129	0.537499058646754	0.503350030982899	0.540432072682468
DENND3	0.866753771607718	0.662096688955793	0.851705153549435	0.6117785113368871	0.9135314166156658	0.7403452597335111	0.8019638080281429	0.535402338582492	0.6553294956197111	0.567229295822399
DENND4A	0.276301022282409	0.368837146556697	0.209223399789057	0.46836921686250893	0.5081620593959529	0.368837146556697	0.19296685886525	0.6985648087794321	0.255185876852773	0.5887407042213779
DENND4B	0.271041466389132	0.791953486803802	0.7316234625889059	0.755065383308352	0.8415927698376371	0.791953486803802	0.724414499686611	0.670402509031329	0.337401586023904	0.791953486803802
DENND4C	0.845657170211801	0.8378446633887671	0.875587411412019	0.504825884595148	0.8106954051594859	0.9344348725901559	0.7862412804418759	0.7280975064765909	0.6980053722099421	0.87507950777906
DENND5A	0.6047548326014179	0.6110896292890841	0.701488538016514	0.862774218486522	0.5248285408414529	0.716727325784073	0.567957558729292	0.5599633335669859	0.34883376926154197	0.331190570538453
DENND5B	0.100251088374587	0.172928179022249	0.32502023534853997	0.0711625041739616	0.142194980602379	0.12301027640977001	0.342372428597089	0.46007516853198105	0.270030603725278	0.12301027640977001
DENND6A	0.0360764515221924	0.0553286331073509	0.0476417853448723	0.22450237695921696	0.28361394585356203	0.218644790644934	0.32126048211282104	0.0402246047079947	0.000825776241620332	0.389395657036317
DENND6B	0.14117636274443698	0.217574922628563	0.18497121231665303	0.26213237137515305	0.163815842024231	0.529521441223596	0.36486104611483394	0.312588696756311	0.278462693641958	0.234880000779621
DENR	0.055702726539886	0.12150474029230801	0.313340010429816	0.20278080550018698	0.129352480707034	0.0853339756873704	0.20810991562268	0.267089168448839	0.0853216379871931	0.0759556155024748
DEPDC1	0.5853636375735799	0.48921193042859296	null	null	0.714307758960153	0.692788606320836	0.5161331295750711	0.8691944743351669	0.614656277284313	null
DEPDC1B	0.39192601769496394	0.292540015812179	0.41086072842884	0.52219648985297	0.542390000005884	null	null	0.7752858508056361	0.338673112051917	null
DEPDC4	0.18932811165488	0.22342124571035699	0.22342124571035699	0.22342124571035699	0.0194678503557745	0.376050360025974	0.253692073968254	0.344153316061134	0.0296569639275787	0.22342124571035699
DEPDC5	0.564223655465198	0.487264135670875	0.28841661712850103	0.558080986224713	0.584236817786771	0.487264135670875	0.304209337128565	0.413147251223648	0.437532293595516	0.519024672211562
DEPDC7	0.7589249042453091	0.7849442975505759	0.812190045772565	0.48229888234411894	0.8727801832804271	0.6249163221665051	0.812525946362447	0.7220552001567601	0.49572116729062604	0.59925141100218
DEPP1	0.755471763945908	0.643953657583664	0.5182817059224121	0.548685705362331	0.32658820279456796	0.643953657583664	0.532666557937239	0.534179903350469	0.6439615939766489	0.643953657583664
DEPTOR	0.581761818697067	0.349761967196544	0.944079739699603	0.664239921704635	0.6513014825253011	null	null	0.5561808040381391	0.58286553086439	null
DERA	0.11893571667515401	0.398345950045682	0.144000533302805	0.185635495925135	0.17933937480002102	0.288099940068504	0.133928721001485	0.177032020765788	0.19040271530413103	0.30961975007922304
DERL1	0.31323351517021397	0.31323351517021397	0.270909998100248	0.424751071884103	0.7002745317268171	0.31323351517021397	0.346794728815249	0.546354010273751	0.313223562429838	0.31323351517021397
DERL2	0.21355977355461198	0.154491766332742	0.18226549586007898	0.19068804972931697	0.11981767703596602	0.501117246695672	0.11158166717408599	0.271746115174787	0.048312579012184005	0.137419555065268
DERL3	0.0836979944031608	0.0318233564684236	0.10990976758276799	0.006630125841463471	0.00325886661764068	0.26899227553279004	0.0318233564684236	0.0318233564684236	0.0762354490583453	0.39905805950045603
DERPC	0.24798949794464603	0.24798949794464603	0.24798949794464603	0.24798949794464603	0.247977067219529	0.24798949794464603	0.24798949794464603	0.24798949794464603	0.247977067219529	0.24798949794464603
DES	0.27504662542499797	null	0.7841471796313471	0.722686940820662	0.706815849347494	0.686541619087474	0.774552471019173	0.652883589130936	0.583233178113165	0.648040897352548
DESI1	0.7660896529657242	0.578223234749678	0.86311067430013	0.499662979459603	0.285224650613053	0.597346503785947	0.713285024583756	0.739117352905554	0.392821700453516	0.594716080958822
DESI2	0.690180360151373	0.346689540266234	0.314270468093312	0.367248813647661	0.49713554192499	0.38297868116079503	0.291361475048286	0.391308753118397	0.465250005904731	0.5043755802297221
DET1	0.1123232430442	0.0680727356952898	0.13320480621411598	0.18873136473760502	0.10256301403949801	0.0680727356952898	0.119162203776875	0.10999765857686801	0.0111718520534306	0.17983889914224901
DEUP1	0.183102919721656	0.21302009669747402	0.23395244429504397	0.24229685818358604	0.11456819162835499	null	0.23738690813930605	0.100423614230004	0.244719368017837	0.21692534043205605
DEXI	0.37700438136505	0.693419642006792	0.693419642006792	0.7695236407033991	0.652441158375634	0.693419642006792	0.937188050466846	0.879613403755302	0.6934298841479871	0.693419642006792
DFFA	0.17170318371342902	0.39806973281968	0.568196897281892	0.44480802968456107	0.38254543304695793	0.34931669363996604	0.115874475051218	0.819158236231035	0.875304090266757	0.0342710364156414
DFFB	0.367039283137149	0.32275422286420397	0.141542520107626	0.3771089237639099	0.508564778530935	0.0929770923569484	0.18424518840849602	0.168335003787656	0.159216761148638	0.32306239662290903
DGAT1	0.134774593624582	0.114723426082958	0.166790775988669	0.590499053501207	0.54198861501995	0.321223882091672	0.114723426082958	0.114723426082958	0.234562417645846	0.188092639812034
DGAT2	0.937393030106683	0.789429843087088	0.9223894991174741	0.660824561273579	0.540823362081125	0.789429843087088	0.8358904306930891	0.7993771314481509	0.367738204669258	0.789429843087088
DGCR11	0.23872219055905602	0.23872219055905602	0.23872219055905602	0.23872219055905602	0.238709483859404	0.23872219055905602	0.23872219055905602	0.23872219055905602	0.238709483859404	0.23872219055905602
DGCR2	0.35905469427392295	0.190633210275365	0.589450746593469	0.501076371237342	0.7776521262592171	0.659294982748876	0.499501938903442	0.5176439734491961	0.248781940133529	0.499501938903442
DGCR5	0.21439597279864397	0.21439597279864397	0.21439597279864397	0.21439597279864397	0.214382653696469	0.21439597279864397	0.21439597279864397	0.21439597279864397	0.214382653696469	0.21439597279864397
DGCR6	0.6975886786561851	0.6975886786561851	0.6975886786561851	0.5500131542891221	0.697599098415445	0.6975886786561851	0.6975886786561851	0.6975886786561851	0.697599098415445	0.6975886786561851
DGCR6L	0.0412168488812173	0.137050235385049	0.0658748877657137	0.0941195938810477	0.0690329110899483	0.11523261733523801	0.0936555224187521	0.166321023981167	0.11521916733792599	0.0734291105530751
DGCR8	0.33157482049811	0.274034183829534	0.715983820805205	0.17941871108801502	0.6947594152115589	0.274034183829534	0.663073046218678	0.224577602287345	0.31560278747481396	0.23697442699544397
DGKA	0.85298541259131	0.9529826458806608	0.9910383903650649	0.9116950441788492	0.956802335582021	0.951007961271984	0.9631764481637671	0.951465743574502	0.9863352180003969	0.9529826458806608
DGKB	0.040650508061561	0.610326370752984	0.5068649169023139	0.362398217637473	0.637952410912478	null	0.948991132062352	0.43673827424403205	0.501002919728283	0.611412715287059
DGKD	0.308301834479646	0.328648439313698	0.183487289692553	0.261614315808406	0.14693704537104998	0.44364128006030895	0.167175625924925	0.286194324251722	0.154124523139978	0.17348498274058902
DGKE	0.953014122553446	0.7535319629039431	0.6827621973272571	0.5362520080413901	0.779363897293388	0.8544138793634671	0.784854527880086	0.46088523130579906	0.614022295130437	0.72600102751617
DGKG	0.7998448016884001	0.7306101145894721	0.6624583320305311	0.6864384896100861	0.963861209402132	0.94106170739344	0.63670632709808	0.733804261819423	0.640775877157501	0.8522083027973829
DGKH	0.7399159700927049	0.303592722313956	0.385158218435971	0.5854197705746651	0.28790721198896196	0.400791577422626	0.3852903611301961	0.500577997718951	0.512445140755122	0.503759980520749
DGKI	0.373936294728583	0.40932874418962895	0.0572571830929207	0.0422918919401916	0.0984011088653043	null	0.0931645722105977	0.116799672707763	0.24652570987980102	0.127158635554369
DGKQ	0.126333006905258	0.429575773046228	0.273855043656464	0.10506172531708	0.48216048351175106	0.553535296217829	0.32482730349018896	0.0794379792436879	0.13624093889487401	0.32482730349018896
DGKZ	0.164188847686359	0.206314302335756	0.17372236308426503	0.302883811730203	0.109348106676664	0.740089959265088	0.5957232893775519	0.4814825235054939	0.0656171267761028	0.33930825405519205
DGLUCY	0.283775054963669	0.319870744005798	0.17348136053160199	0.465101447052839	0.152349004044476	0.335586316734791	0.656104718816679	0.487980000070481	0.371936493047195	0.21226135207751104
DGUOK	0.208479047573388	0.17366237334690898	0.0821021874265735	0.168967001456328	0.10419422965427098	0.10359860125813901	0.0762237904703195	0.218562994253969	0.0945609658607153	0.393636957647962
DHCR24	0.139758931264456	0.185911599661296	0.0709529469171797	0.103303587518691	0.267336121036466	0.281099859726268	0.152646998066072	0.363942097866677	0.0920077019898978	0.0709529469171797
DHCR7	0.8313497915750759	0.8164058044275799	0.9650920682034839	0.9650920682034839	0.841129823985782	0.923634082012077	0.980868160318484	0.9685863295663829	0.97301644105619	0.9650920682034839
DHDDS	0.120178882357286	0.5154948033717179	0.150950880842354	0.6731633094306	0.46685519762011496	0.543493260804388	0.6009248316307161	0.12255943944007801	0.354855467147801	0.9547125632613801
DHDDS-AS1	0.950151532434214	0.950151532434214	0.950151532434214	0.950151532434214	0.9501613058555269	0.950151532434214	0.950151532434214	0.950151532434214	0.9501613058555269	0.950151532434214
DHDH	0.745224963293725	0.30184986424119103	0.76470707948064	0.779666383140385	0.566981136638827	0.811966521843604	0.765019344483107	0.773783017336684	0.645091657916292	0.5412180594863789
DHFR	0.0180798756765816	0.0034260374199384103	0.0071323611194744	0.0311740205699648	0.0702442664686823	0.0250532994758632	0.0208427412479391	0.0170253324832752	0.0046104556741337795	0.0250532994758632
DHFR2	0.292757844843193	0.13439064022764302	0.25229499755747004	0.24407406788160604	0.167340973492575	0.24962117513953802	0.241781935475455	0.31535729540845897	0.31260308749668103	0.0791184000805138
DHH	0.970940951777229	0.87010495320576	0.8243617156972509	0.9693172765411809	0.9592460431461379	0.960729169289828	0.7444193542763509	0.995150125652055	0.8511921916716851	0.964194327866893
DHODH	0.259448863538429	0.376223435147153	0.22391014234051002	0.237300214467494	0.7261841243168509	0.791433280327878	0.224178995299771	0.175915735474866	0.14112828468987898	0.0312513782380395
DHPS	0.422178047339784	0.42487046038082793	0.15519805888540397	0.31855499619486893	0.39284457308479703	0.7690730819581508	0.112167391269943	0.0978687253601537	0.30114459317815995	0.42487046038082793
DHRS1	0.10533947221016901	0.0493139956751922	0.0754112036887448	0.211929967300933	0.262787388980109	0.11905783438052402	0.0493139956751922	0.0493139956751922	0.27679350719970897	0.0493139956751922
DHRS11	0.3790508995750929	0.599143933899568	0.54532610598832	0.813723975108254	0.47892883523072294	0.46653548238994397	0.599143933899568	0.599143933899568	0.87357676591203	0.537292931218836
DHRS12	0.912882508169791	0.8755967454715601	0.9319435571552042	0.757615846978177	0.9914962038704359	0.8755967454715601	0.8755967454715601	0.8755967454715601	0.9213716581903499	0.8755967454715601
DHRS13	0.9148778051907099	0.8778273717142678	0.904174609360612	0.8211705392160942	0.37177090728937606	0.495132256517353	0.9249464483441658	0.90960626126124	0.9097315346938271	0.7493610426736079
DHRS2	0.7095791366214742	0.663981375368319	0.940775945124418	0.6022372811547549	0.8386922411086959	null	null	0.909289389918423	0.8645062019972691	0.174502090103904
DHRS3	0.0743490233016382	0.258241197937448	0.32482714449413297	0.38917621452017004	0.174612127372646	0.131621765553854	0.0751786229753806	0.38346966366224794	0.30604033350657395	0.186832976689442
DHRS4	0.17247471221370303	0.17247471221370303	0.144171540557275	0.196844880551067	0.451190449758825	0.3914426914662	0.17247471221370303	0.17247471221370303	0.310804653971807	0.17247471221370303
DHRS4-AS1	0.44783579920016	0.44783579920016	0.44783579920016	0.44783579920016	0.447832806320424	0.44783579920016	0.44783579920016	0.44783579920016	0.447832806320424	0.44783579920016
DHRS4L2	0.295711868351611	0.295711868351611	0.314973195480529	0.35894008760870705	0.3942082168080421	0.42425839705548907	0.295711868351611	0.295711868351611	0.285300019972745	0.295711868351611
DHRS7	0.0264661200443292	0.0221369989630874	0.00861694750010549	0.0352545149077764	0.0203530852321166	0.0201084090701779	0.0221369989630874	0.0123219897291964	0.0451939331784871	0.251460186960149
DHRS7B	0.0858558342379621	0.38692646347457393	0.264978104913514	0.0483943644414919	0.684909655773261	0.21044973628093303	0.23821386906723604	0.141882958909466	0.32320232653339004	0.0522142947104426
DHRS7C	null	null	0.520315839415507	0.5064426103524	0.7097522694093141	0.572484571727932	null	null	0.9884241935885641	null
DHRS9	0.43402142186303994	0.32670030213750106	0.8307894772178578	0.16216425758569197	0.307214242011294	0.316846510745237	0.25201801714357197	0.41626188276169607	0.495395815894057	0.599322526111682
DHTKD1	0.342847325541346	0.502050918258347	0.38300156916398803	0.39912611350560395	0.8451990503065521	0.51850659124602	0.38313604351933395	0.432461724599726	0.5745980493713521	0.63550748696612
DHX15	0.25406114638442495	0.0938579328784488	0.23852509780354197	0.545238541577195	0.137646765716087	0.187473112545957	0.231794494106175	0.535240896356731	0.429575953428199	0.6297301648006279
DHX16	0.7094979576976679	0.333670412542903	0.5799294361692211	0.699654840192443	0.239261634188531	0.34205932813490997	0.333670412542903	0.333670412542903	0.192667832630481	0.6865975652214681
DHX29	0.8039706069254651	0.6328007691889621	0.5597102493405121	0.514360923001383	0.566988271057553	0.821218582880327	0.603959097224558	0.748826934977183	0.646109470784371	0.5920647907391421
DHX30	0.46113688489221	0.13050749697680802	0.6147599329889979	0.18889049845240102	0.372521257161534	0.378787256589484	0.659065203491708	0.598946417569913	0.46833214880814394	0.299797767356201
DHX32	0.14621236786824202	0.320061015657026	0.705607700812872	0.557793241422707	0.562661740068288	0.14424909917531398	0.171139930347885	0.0518926804285409	0.379391013268978	0.11557112173363099
DHX33	0.279533795776487	0.46380009226199104	0.24569895329010602	0.24284755074200698	0.740418389757815	0.5779095443188421	0.329837025931474	0.258450889338629	0.0824460970716334	0.23575685236815602
DHX34	0.7411999036720299	0.656590757122723	0.7998270074600241	0.620163979392253	0.7135147222762079	0.6008572461374251	0.555740188471443	0.6043199758677	0.393135687063492	0.291638135766197
DHX35	0.820464493240562	0.758628098693119	0.8326338401589151	0.6732415991598291	0.9267376142450541	0.815775830172774	0.879424878460772	0.6584838011451011	0.95121833805605	0.5335713658318111
DHX36	0.29833601638733004	0.322845850282857	0.29103904832454497	0.150220640337486	0.787074795218527	0.569960174235261	0.372908875263076	0.372908875263076	0.20521266876546498	0.6493526898392529
DHX37	0.484303112222885	0.932548413168692	0.7228183671043041	0.8560944837995559	0.900852220358759	0.707231053193607	0.9388911590361371	0.520877463751823	0.96163672398225	0.5661737201653628
DHX38	0.00817618393083045	0.0127886785937666	0.00680076782696905	0.0168071280081744	0.00515104568054166	0.0303296081177459	0.00642978631996518	0.0119625166599107	0.007984575538978009	0.0127886785937666
DHX40	0.658023169600698	0.27180867661762803	0.76740691937101	0.37800664216293794	0.785690963698425	0.5506173884123651	0.71764164292513	0.438118735896991	0.39385942911942295	0.45595215511849796
DHX57	0.255645197650363	0.8890127921401179	0.417864453101075	0.274499271247664	0.745173009840645	0.806829033684992	0.236743393977619	0.28891265995871895	0.9214434245605171	0.7774322480598341
DHX58	0.45062077430726	0.787290738905918	0.610456694844941	0.755773815173902	0.310983992616693	0.25097083098579104	0.525279001790498	0.596670690079322	0.37402660868341403	0.334507620211484
DHX8	0.5054441390058689	0.30533426488937	0.423789217788031	0.6222586611094499	0.6036487933255601	0.325839156524594	0.6594968530356999	0.455124852376855	0.564592769941463	0.7565089195096422
DHX9	0.48466463499320395	0.30914363626406605	0.38012651141667203	0.594182583992145	0.890781431603163	0.576429687032908	0.6695295414733989	0.7144659692398271	0.35141066729861603	0.576429687032908
DIABLO	0.545062121815435	0.622246103776487	0.622246103776487	0.6514025692304711	0.0667577826203356	0.707940284319595	0.5619903127925899	0.44743870905990707	0.446953030199511	0.622246103776487
DIAPH1	0.950693930526976	0.718579658459308	0.7065264197284709	0.8431184519990229	0.464097662738962	0.45769843476973293	0.6378818085647591	0.829092163060078	0.638575245701044	0.6030225239801651
DIAPH1-AS1	0.9062581484754441	0.9062581484754441	0.9062581484754441	0.9062581484754441	0.906270877208643	0.9062581484754441	0.9062581484754441	0.9062581484754441	0.906270877208643	0.9062581484754441
DIAPH3	0.567788235528278	0.8927786844823129	0.521230990569657	0.44028533310005	0.22593989744049198	0.43076076210570396	0.503864025214777	0.26610614187525	0.9473511857196429	0.45303373201366903
DICER1	0.6024333546357691	0.613718937845219	0.432703154031541	0.43382978836799896	0.144548739764958	0.589766190007891	0.44856927255771006	0.6420626654805911	0.43383893442617205	0.539660797935005
DICER1-AS1	0.8518429107420931	0.8518429107420931	0.8518429107420931	0.8518429107420931	0.8518568459685629	0.8518429107420931	0.8518429107420931	0.8518429107420931	0.8518568459685629	0.8518429107420931
DIDO1	0.110872745400083	0.316618590599021	0.0926687271306428	0.243586626657716	0.319660692178245	0.166919636721755	0.0924156234030407	0.16508016700862502	0.48151546309034793	0.240066238104405
DIMT1	0.8766646841505171	0.6733097600463471	0.9093581434971851	0.878588795733123	0.48662163138885706	0.7235252476828059	0.9027071177005109	0.86148154072127	0.673319106335059	0.8487327237376009
DIO1	0.673420250641244	0.113422574300829	0.7701990813329409	0.80979300736037	0.619434670649832	null	null	0.47154645106401705	null	0.5161689450224279
DIO2	0.903182775338947	0.6231758585300929	0.63287096367871	0.8127069254260469	0.950102519638614	null	0.800315343327859	0.629297558626153	0.42312682884516095	null
DIO3	0.390082450984874	0.0363049272397496	null	null	null	null	0.21348719960691798	0.0556644765825272	null	0.0964093248184012
DIP2A	0.317559742213766	0.265868810642023	0.0593715957960259	0.315681456863773	0.49875020920534496	0.647570878668976	0.0566893153386934	0.304495586427051	0.17658499736756	0.28939300452670697
DIP2B	0.032579015085839	0.0233275094193774	0.0814905910654447	0.0217903971313323	0.00160029988376512	0.0125535842329774	0.0311500742856407	0.0182948131940484	0.14157583237868598	0.0262083033181727
DIP2C	0.0595492272953542	0.184530807077531	0.265163410397298	0.18682285718913197	0.5222660643185301	0.238434810097462	0.294654235514509	0.0750693730279462	0.12645824162269198	0.231674453166879
DIP2C-AS1	0.884441246585348	0.884441246585348	0.884441246585348	0.884441246585348	0.8844547047887391	0.884441246585348	0.884441246585348	0.884441246585348	0.8844547047887391	0.884441246585348
DIPK1A	0.521179729267255	0.521179729267255	0.521179729267255	0.521179729267255	0.521180950278203	0.521179729267255	0.521179729267255	0.521179729267255	0.521180950278203	0.521179729267255
DIPK1B	0.8116243768877051	0.8116243768877051	0.8116243768877051	0.8116243768877051	0.811638144486755	0.8116243768877051	0.8116243768877051	0.8116243768877051	0.811638144486755	0.8116243768877051
DIPK2A	0.655537129504605	0.655537129504605	0.655537129504605	0.655537129504605	0.655545635355095	0.655537129504605	0.655537129504605	0.655537129504605	0.655545635355095	0.655537129504605
DIRAS1	0.9227288143696558	0.7587446298695741	0.952493222281255	0.993237135013167	0.768528587886948	0.958893779551505	0.9570117014502271	0.8684839128527181	0.9321285406731971	0.9570117014502271
DIRAS2	0.449274817821759	0.15901274967415302	0.14419490402263502	0.107888110281657	null	null	0.13785664086512697	0.12298539588709301	null	0.11200610845101598
DIRAS3	null	null	0.21225288017182897	0.311067141202588	0.483171489459557	null	null	null	null	null
DIRC1	null	null	0.548393231928743	0.30457148455677596	0.14800450977976	null	null	null	0.0594549176555383	null
DIRC3	0.6112664643336091	0.6112664643336091	0.6112664643336091	0.6112664643336091	0.611272715731504	0.6112664643336091	0.6112664643336091	0.6112664643336091	0.611272715731504	0.6112664643336091
DIRC3-AS1	0.126018831937397	0.126018831937397	0.126018831937397	0.126018831937397	0.126005149219643	0.126018831937397	0.126018831937397	0.126018831937397	0.126005149219643	0.126018831937397
DIS3	0.964166026624728	0.9810624721862901	0.9810624721862901	0.8973601961150551	0.9865407995634201	0.9836124877361428	0.884695270433282	0.961291154732271	0.910390762503231	0.9810624721862901
DIS3L	0.280017721046984	0.533572028540529	0.8122871118103691	0.902651203143591	0.42221851882236205	0.704957907530937	0.7250619026934292	0.4570849269418111	0.359299077695356	0.588484688147569
DIS3L2	0.9616676462351851	0.295222270305318	0.694369540080926	0.41338983925249206	0.625706355079598	0.64887250448295	0.5101714507437379	0.501165714008045	0.36046277135588506	0.8018744591729879
DISC1	0.0620507072962148	0.11424850527591499	0.0161609353791704	0.06835882197056599	0.14148525810495	0.0177652617144613	0.00647521394251095	0.0647063085517075	0.0455812471752355	0.0327268006430245
DISP1	0.42507046421466	0.29971932642971	0.356901121375337	0.30671670130532697	0.33282873142731106	0.638025785247688	0.42507046421466	0.42507046421466	0.38223189815168	0.42507046421466
DISP2	0.19031382450573803	0.286406894514293	0.371486053309678	0.40365770960704206	0.7279907750795841	0.34581580536766604	0.36544035388191404	0.380915720430268	0.465054312041106	0.463445336010976
DISP3	0.7441760509598309	0.8542011925263159	0.745349378196899	0.7892891716523409	0.5753320288857491	0.467257208080995	0.7945177763235691	0.9068574995149341	0.230968237930846	0.729065225347245
DIXDC1	0.863312133569991	0.44702579530365794	0.7322133179256941	0.731568948938328	0.8593754085640409	0.435435682670307	0.661587057763952	0.43505991251057796	0.0520041369205639	0.625647005649152
DKK1	0.0105697997132054	0.0192460050371948	0.057376013027844994	0.0200437539524908	0.19159246840974398	null	0.11188782643847801	0.0199356365749941	0.25148776800492	null
DKK2	0.861041049833848	null	0.691416994320949	0.550588922355865	0.525047396056844	null	null	0.880644506987759	0.539067417043184	null
DKK3	0.650704215267544	0.936751516255349	0.7039441340792242	0.380378498977331	0.501411365149407	0.593415716984895	0.650275440073103	0.7119742032446921	0.688302828326878	0.5377737391902551
DKK4	0.455661770330341	0.00124153262946491	0.231628548760338	0.175073288514396	0.168566131902356	null	null	0.40815092153827703	0.00438441523566916	0.12313874186697198
DKKL1	0.257921615446893	null	0.28388030758343497	0.280126851806523	0.384335900311613	0.451294557138262	0.33128171257294303	0.31806784331705795	0.712090196705634	null
DLAT	0.6361729509484689	0.861582025101399	0.579226873360807	0.51983055808634	0.62318371736507	0.861582025101399	0.579134321407674	0.519096986543947	0.6126845301780289	0.565107093932814
DLC1	0.5574864724926071	0.919211115622013	0.559877143165378	0.673821683092042	0.541710745808874	0.7881435581134671	0.686945531664792	0.6759523444776919	0.484038920778975	0.601349491086944
DLD	0.91328121675061	0.890686747052392	0.6523167582348299	0.707873363541693	0.7725282721287421	0.7788199433965501	0.5796074552595429	0.816488776573527	0.749223532901547	0.961820982723808
DLEC1	0.821037469887685	0.8910657133809309	0.9375088903394879	0.9749088209665508	0.897273413971112	0.831306113800004	0.937285233895773	0.9118541704202591	0.829966624037024	0.9930582502572081
DLEU1	0.724291683312219	0.724291683312219	0.724291683312219	0.724291683312219	0.72430316631488	0.724291683312219	0.724291683312219	0.724291683312219	0.72430316631488	0.724291683312219
DLEU2	0.652225398721074	0.652225398721074	0.652225398721074	0.652225398721074	0.6522337434151451	0.652225398721074	0.652225398721074	0.652225398721074	0.6522337434151451	0.652225398721074
DLEU2L	0.868226687689982	0.868226687689982	0.868226687689982	0.868226687689982	0.8682404636432279	0.868226687689982	0.868226687689982	0.868226687689982	0.8682404636432279	0.868226687689982
DLEU7	0.34586639089832105	0.34586639089832105	0.35307477258261605	0.0937559133730836	0.247377649808495	0.34586639089832105	0.30204712214115603	0.257953583752985	0.426430998462988	0.34586639089832105
DLG1	0.0451889526202971	0.22836388928061999	0.0575670054195298	0.0436522904714563	0.48986053765661797	0.491726209174595	0.0514220150501461	0.0129384053945022	0.17882111149149302	0.391342662481454
DLG2	0.260415028337179	0.0887221006099739	0.151013562344189	0.30100591942024796	0.266755815604857	0.250108260589467	0.638649217663876	0.375711915830621	0.22100158558198899	0.199366017843841
DLG4	0.8270557364557171	0.7096569862959741	0.641328423726704	0.58987141106449	0.9705859079722621	0.899207230098186	0.766595606461318	0.683848275353742	0.625137437259143	0.899207230098186
DLG5	0.48982163937937295	0.3943636020233	0.500336432700694	0.7565835022194458	0.35051920508874	0.3943636020233	0.3943636020233	0.3943636020233	0.5044952181393739	0.5747087805056011
DLGAP1	0.6520700922160861	0.438264359659595	0.6086240858225439	0.658722846471964	0.546916242557479	0.727396127307643	0.6270926096529871	0.426500570014391	0.8148779509468391	0.630762245910574
DLGAP1-AS1	0.7427243574840741	0.7427243574840741	0.7427243574840741	0.7427243574840741	0.742736490273812	0.7427243574840741	0.7427243574840741	0.7427243574840741	0.742736490273812	0.7427243574840741
DLGAP1-AS2	0.772782261362507	0.772782261362507	0.772782261362507	0.772782261362507	0.772795278874889	0.772782261362507	0.772782261362507	0.772782261362507	0.772795278874889	0.772782261362507
DLGAP2	0.912378933772639	0.946658352736047	0.9531630228458199	0.973186686862907	0.815523760036975	0.705413959530509	0.9842293159915211	0.7167563305685799	0.93622365552259	0.9505387013121229
DLGAP3	0.5153755220158871	0.638512670101559	0.392240017432483	0.43404797551846896	0.36455937671587496	0.4243452250321	0.14759678144525304	0.160946596924048	0.39486379550552503	0.109951126346559
DLGAP4	0.651178334353662	0.897695059037881	0.8956171396424409	0.958537324093668	0.9293697674366759	0.897695059037881	0.7612418858553851	0.813034522768428	0.971270978884091	0.888935383057284
DLGAP4-AS1	0.103715248865172	0.103715248865172	0.103715248865172	0.103715248865172	0.10370213921651801	0.103715248865172	0.103715248865172	0.103715248865172	0.10370213921651801	0.103715248865172
DLGAP5	0.0245406376255149	0.0209425758066756	null	0.0376332861995082	0.0186359180708211	0.0661190979656966	0.0183027666660014	0.0210575268442512	0.082130153082087	0.0193122292302845
DLK1	0.717826908900854	0.849662600100787	0.956335170990158	0.907864592268507	0.964703324856063	0.9112132947417231	0.8853122451125799	0.38410831767281706	0.8244572896790991	0.8446457552749509
DLK2	0.944975596980976	0.8786048981243259	0.949419595363757	0.816099104980505	0.355647056156781	0.8119796878503659	0.952309712998278	0.89842497639598	0.5921600987575191	0.937621344392485
DLL1	0.451939955503134	0.413632045342191	0.26645907934096696	0.658585659007207	0.10617957070982499	0.15821334782842403	0.26645907934096696	0.26645907934096696	0.7267629402189558	0.26645907934096696
DLL3	0.5808705845479929	0.39958421146607204	0.23379755273395103	0.703406538623673	0.42440970515545895	0.6247287647267811	0.11008177463589501	0.7686598621734041	0.764455100833859	0.7064173183379481
DLL4	0.5657072801727341	0.562706030942642	0.0165633410026127	0.557457250010781	0.7755927660162071	0.648301749187469	0.0164400585766326	0.5507634178165761	0.625575009594879	0.281663967163406
DLST	0.506515899952276	0.9228671752174009	0.944089167506521	0.467864064693726	0.8105195775582928	0.8806546682995731	0.9087590066482879	0.9675949181849329	0.7633035447739741	0.903382426663653
DLX1	0.376330693460851	0.126375343684096	0.15833391376464198	0.349085985471576	0.20982893173168302	0.207539901311047	0.18417252008153195	0.299686457627247	0.3755032700085471	0.13340911319834697
DLX2	0.529980810588368	0.6354111018198001	0.563818813920324	0.40467426070667	0.7858556714452251	0.7725990747878342	0.41334861413538	0.200631664370397	0.10187586897425599	null
DLX3	0.620730301062573	0.576554640478056	0.781258342943333	0.790791995722067	0.417089316001749	0.541589938523238	0.781233852252974	0.660557563072091	0.8329355597818041	0.7375495787712859
DLX4	0.9703787535308531	0.99534148591252	0.834214580058263	0.6066223234633771	0.747256018241616	0.6049337017066679	0.834828033490019	0.42092930262214506	0.611092765557013	0.49590711087075107
DLX5	0.7644813624263822	0.218664639896886	0.9128120346616221	0.7110500176934921	0.18379919205719	0.16171180998935097	0.9258099322535129	0.691900554450134	0.48685338878331197	0.8713626868860871
DLX6	null	null	0.6518127395376659	0.28310492948031396	0.383162345572647	0.297197984044739	0.46317679656199895	0.9422010033145308	0.5808291583034311	null
DLX6-AS1	0.641175815635667	0.641175815635667	0.641175815635667	0.641175815635667	0.641183613130879	0.641175815635667	0.641175815635667	0.641175815635667	0.641183613130879	0.641175815635667
DMAC1	0.896298450887434	0.8906538086066991	0.886063907156986	0.8017712471003829	0.813659584590216	0.81591032697872	0.81591032697872	0.6316945737298578	0.815924145151212	0.835431390190065
DMAC2	0.296521888130928	0.4484314565634961	0.245148809246153	0.152523673141675	0.20294888901605498	0.543341769470754	0.313524842799322	0.12719129457016098	0.24093012710050402	0.188957720193346
DMAC2L	0.502967951660727	0.502967951660727	0.502967951660727	0.502967951660727	0.5029681229209251	0.502967951660727	0.502967951660727	0.502967951660727	0.5029681229209251	0.502967951660727
DMAP1	0.34061014191238104	0.368785458098451	0.5346344755003389	0.552479963061504	0.416724129097715	0.454420660773108	0.352217212737586	0.551140019806395	0.6173324457979611	0.612574880245928
DMBT1	0.0564915475125012	0.13789423470284498	0.21071433207135898	0.36078556023219305	0.689692587412604	0.251790653521241	null	0.16761666761515098	0.5206656451533429	0.161526606505797
DMBX1	0.114382512793128	0.0809760680718857	null	0.322149498117573	0.128370240702081	0.057682134182421	null	null	0.10709233195113199	0.0693768545860549
DMC1	0.0212127960046835	0.09270235072974799	null	null	0.019654075854999002	0.0672843678815354	0.00492529106509534	0.0584385646050744	0.0173524647232793	0.0958027523111021
DMGDH	0.370991783870139	0.43463043272411706	0.106631208991698	0.16859306947315197	0.464570192637944	0.355518129483959	0.35086377313649997	0.509584132844261	0.169428443801695	null
DMKN	0.125450244495702	0.135651430720019	0.0902573411043581	0.246139664388038	0.0130606510332623	0.290666882375726	0.0455964585393198	0.132963338908619	0.0878633215826714	0.251889100237038
DMP1	null	null	null	0.388669268742865	0.28735728461725	null	null	null	0.636639178937802	null
DMPK	0.16525953664286702	0.262285099591737	0.6080624245926299	0.167691654544451	0.32652698755114	0.35517058150325204	0.7289673187092129	0.35605858441846505	0.26962737267951	0.262285099591737
DMRT1	0.9364357818505881	0.7661492552704721	0.6836786369363379	0.899386616341919	0.918618487983646	null	0.8539658004076841	0.855013241779268	0.645956898628818	0.696481317937671
DMRT2	0.85705584827079	0.8864294190414459	0.9932849017296741	0.975527563458182	0.9874618677048941	0.9926437055044809	0.993529827481509	0.9958809634039609	0.962239766064149	0.970680797289952
DMRT3	0.997128329154457	0.9458255250669301	null	0.963448016471093	0.9970434803609499	null	0.985155229018438	0.9746186010537999	0.9524340435513149	0.894145520394828
DMRTA1	0.8720182910197399	0.155507512894831	0.49166960304984203	0.27526683044425704	0.33426242257542105	null	0.49682587325105704	0.16313421377418202	0.661286202991325	0.753470932628447
DMRTA2	0.8498491384317759	0.620091917721869	0.704150396965016	0.655758636306712	0.548783349692119	0.704150396965016	0.7996757286696949	0.46525496322791204	0.621921835311651	0.6919809150832629
DMRTB1	0.5598817315308571	0.881294444231595	null	0.5528457045262131	0.8167991488605758	null	0.670443124433486	0.297250868617318	0.9171457930092	0.610473928526371
DMRTC2	0.0406981476533956	0.0689574887815586	0.6604641804886511	0.436375144516351	0.043818601111278006	null	0.624356929566892	0.8720837397118921	0.619949184019741	null
DMTF1	0.104013153669654	0.0618804998356113	0.0558268291429078	0.0835238132649917	0.013506011407389001	0.0618804998356113	0.0525760799057749	0.0482356717662276	0.11941381858719802	0.0618804998356113
DMTN	0.8807215066176469	0.776651740264629	0.885352584112643	0.764956339901962	0.7103245520935741	0.649514260349291	0.8097034355916558	0.466387111104901	0.544372938874118	0.649514260349291
DMWD	0.428955573752693	0.41200789480240396	0.0591152387985821	0.174055952196159	0.5177646445395621	0.585720992589927	0.353769208280346	0.20940683945264302	0.0249881903936657	0.186488200741334
DMXL1	0.142656848440949	0.45896598376534403	0.6528828203485579	0.666846390214886	0.637808599348041	0.47202127476886896	0.619068522351147	0.533716703751762	0.619385520243474	0.5361687504268061
DMXL2	0.620286391705093	0.47601075408854404	0.48574568242958	0.492584763174481	0.372227077541097	0.9401244695423231	0.29846879928001	0.36633857989723295	0.408559004244116	0.26230022449004603
DNA2	0.972397683584864	0.9833385084708192	0.988242854813953	0.9958743111589851	0.9761579921897819	0.9645019650757791	0.9912257700806629	0.9969781202301671	0.9937500833837428	0.999096400930652
DNAAF1	0.968569961258121	0.9655977219582321	0.867958779356097	0.933332150619703	0.9661758416136429	0.869694342211333	0.8838648118584709	0.889630983817396	0.8932863135875699	0.842709972072503
DNAAF2	0.4311375121184461	0.175626140703661	0.322904319249332	0.322904319249332	0.533942846895618	0.322904319249332	0.638729685298611	0.825796503719659	0.43153836071804097	0.7385677836327
DNAAF3	null	null	0.948533159498277	0.839502673039052	0.836036164908694	0.604160983947322	0.903563214852148	0.9227027910423459	0.9176459072118509	null
DNAAF4	0.762330918207216	null	0.622306960672061	0.6862529745782021	0.659810666616036	0.978222497427859	0.6945516151875161	0.8791635892083621	0.5924730525915071	0.655730907780525
DNAAF5	0.518372093983846	0.437447725596861	0.676571471299746	0.58770384373892	0.708960018347994	0.62861114945686	0.5188545212067371	0.739035119132345	0.9470719195002371	0.7302377119863058
DNAH1	0.0609745044124951	0.11720445060899198	0.0128124681312906	0.0054170034652091	0.0024978998568898603	0.0588530450929789	0.0129000690503166	0.0554584629369333	0.00524759920829821	0.171485624944199
DNAH10	0.167942795798264	0.27958582417172195	0.187465948071609	0.10591188098372199	0.38020201965988504	0.18238808907335502	0.27958582417172195	0.27958582417172195	0.197343842069636	0.27958582417172195
DNAH10OS	0.672454971792291	0.672454971792291	0.672454971792291	0.672454971792291	0.672464278651611	0.672454971792291	0.672454971792291	0.672454971792291	0.672464278651611	0.672454971792291
DNAH11	0.582431009749531	null	0.5133654138281529	0.837100263581136	0.94911344201487	0.45482147893548497	0.808153968022351	0.6055724707625129	0.4850975267654579	0.5100827399144071
DNAH12	0.700849324284444	null	0.518566577743757	0.0675028939918497	0.201646057159453	0.45141865612092896	0.518592698433109	0.564514935844347	0.140190652112347	0.22988457566852896
DNAH14	0.9480938915316729	0.892293429315914	0.8031020410001579	0.9402908835892699	0.932922800029416	0.985256511550812	0.9336863363039909	0.888371522572453	0.8140645935934399	0.9771736522263851
DNAH17	0.20479004839338696	0.0781998497904677	0.179517997287715	0.5606029635923361	0.229354562772258	0.21281254619280104	0.137062487531824	0.0955915264071748	0.193641532101853	0.0541094394450809
DNAH2	0.0819689177181879	0.0218581248103243	0.32254376781204197	0.14820916727571398	0.127460523746878	0.122417931556047	0.15747004458844	0.189028450678256	0.0658811684113021	0.0962045987618949
DNAH3	null	0.0522543226989966	0.551661858227573	0.6225961627115629	0.0586537062135452	0.230923287558422	0.27101265407957104	0.12280964796071	0.35165187239185	null
DNAH5	0.73975283063803	0.6561925751966621	0.46915494552852793	0.740248034452128	0.44932400916483395	0.206739628188334	0.6896139278765651	0.264150181900632	0.548576289166842	0.7745083821546871
DNAH6	0.6535067843660359	0.8816754392391841	0.8529731836945699	0.8486694881049549	0.906762204362202	0.8043457071822159	0.8720183548556991	0.816957985089131	0.895065800350167	0.8207586926665659
DNAH7	0.130233755020644	0.223893327493653	0.768245615425863	0.407421635934883	0.38326358020889295	0.364950337526919	0.28032733778520896	0.344674948203947	0.147275543479826	0.143979188022573
DNAH8	0.35305916217255706	0.827433855514317	null	null	0.25817577711414397	0.7735800870968191	null	0.643418226798824	0.398807284785937	0.290543410976114
DNAH9	0.523986508701709	0.673661026860047	0.387397833902882	0.6298123443092111	0.192244444534151	0.523250337876218	0.376591816664885	0.38793408240931304	0.7105836475855001	0.608421789887315
DNAI1	0.5622064959351	null	null	0.00789259230385415	0.89180200858292	0.7889113737070359	0.6294987652378521	0.0066718845587599995	0.405184427195935	null
DNAI2	0.8138517519736579	0.836305219934884	0.8487585452900659	0.21609233830331	0.763505450070619	0.720433096711275	0.72163216738796	0.20810820280211703	0.37996307958868	0.872197413139212
DNAJA1	0.204279477572494	0.263998548286607	0.145417524910752	0.19255433286367002	0.13168788138503998	0.44156537478697394	0.222388371786751	0.40101564398562395	0.42627481213565505	0.26906617668085003
DNAJA2	0.9347287424063649	0.5330086031019461	0.95496300626071	0.7606574647012522	0.954972282636279	0.95496300626071	0.887753331273022	0.941352160062239	0.9349831340956328	0.9245141933428851
DNAJA3	0.9820246486312808	0.8786237060486328	0.924464524931859	0.924464524931859	0.7731336210996371	0.924464524931859	0.924464524931859	0.924464524931859	0.8264959439265039	0.9279605592730931
DNAJA4	0.31537167042967307	0.22707196969747198	0.185191402746626	0.266679506595676	0.24619723323347603	0.53829080459999	0.18403511507746104	0.248986260322526	0.438252354182541	0.22707196969747198
DNAJB1	0.28745546841165803	0.41761385817818797	0.264189327028994	0.35951847412454707	0.36833298842096	0.17055093482357503	0.156253941523952	0.255710841712626	0.250968703987989	0.3918542180008511
DNAJB11	0.120654570369773	0.166939837169117	0.166939837169117	0.0697760543236101	0.716016499015654	0.46752623080730604	0.0776729731029357	0.19713250544035998	0.44877329368801794	0.166939837169117
DNAJB12	0.519016209443904	0.226401590956941	0.32858715234993496	0.32074128300680893	0.0892185571378028	0.295355025171886	0.43985364009954103	0.28920311079134997	0.43517824587484705	0.557675748892756
DNAJB13	0.8391832564413092	null	null	0.905932523925945	0.627067570712352	0.390318434604243	0.9552791001421771	0.966121929119846	0.374153816407673	0.3984262305520879
DNAJB14	0.8673405966160959	0.9167256909448659	0.711826260710748	0.7093896871015171	0.766034767350971	0.7884548728349731	0.6346820088381889	0.6023805872441629	0.833552830954191	0.601585473207634
DNAJB2	0.902802969485586	0.48644224343370507	0.7143137770128979	0.7143137770128979	0.81716757845163	0.8311302582416229	0.36783495212198397	0.41632082801896103	0.7748245046629891	0.6458193270781939
DNAJB4	0.499687510600478	0.45724694634945706	0.465340829406605	0.5934697490634161	0.6279056592052739	0.516827930536573	0.75446711775913	0.45326176819627395	0.263584195523461	0.562273703077169
DNAJB5	0.202008123786649	0.110065737963301	0.609424912763104	0.262092869610765	0.506644484345285	0.33427648037382396	0.5495916387878721	0.29955501208741	0.141186584290421	0.5696277991570171
DNAJB6	0.0843777105400583	0.0304323123663396	0.428670548707003	0.07436901399834402	0.0369685418766072	0.0921658531497179	0.550039479984616	0.117465695051967	0.31125415811935303	0.163777697096366
DNAJB7	0.267769590927249	0.052104432174879006	0.052104432174879006	0.052104432174879006	0.241990726245405	0.052104432174879006	0.052104432174879006	0.052104432174879006	0.304202844452763	0.052104432174879006
DNAJB8	0.279555402578336	0.506213986241478	0.6842401083956121	0.6622176877473989	0.19464951472130898	0.0792306189192054	0.0432488205373431	0.416794450778423	0.417434395765538	null
DNAJB9	0.7546451057016059	0.663112056661156	0.6387196156679189	0.789669146734501	0.626690438949854	0.46022649315872205	0.764395139760292	0.499802534336238	0.585106741283319	0.8293228841762209
DNAJC1	0.254225517976101	0.261641320372529	0.30410578367246194	0.369512306740558	0.454106051939674	0.23326205469238895	0.304318114265644	0.406012289623708	0.631278878640617	0.814941641758517
DNAJC10	0.7793597145758019	0.68549202945459	0.6654073029825159	0.823422809809611	0.578490140702465	0.8376616146813929	0.665223094260708	0.802315127779915	0.8811014104534259	0.753659473360797
DNAJC11	0.166760337418828	0.31577787762520504	0.3219752294423	0.42458855831503495	0.456538132428443	0.31577787762520504	0.322171425049284	0.531143033147469	0.37226868086909204	0.569293655881615
DNAJC12	0.8456805373599531	0.806480211651254	0.961992740972396	0.943990423394889	0.605276432627457	null	0.962198773081266	0.854987742053889	0.9914298891946329	0.7867394149534009
DNAJC13	0.29950503530218797	0.588217516452594	0.034886256534797995	0.113884856568194	0.174786758699316	0.8229687439136879	0.0348840521907754	0.0659324262005314	0.26937247387428	0.0977527697571936
DNAJC14	0.25364400829120604	0.46388242932687995	0.10877977551025698	0.197210403304261	0.46450631740818	0.46388242932687995	0.10894859511114201	0.189908240529183	0.638366011606173	0.22005585013141699
DNAJC15	0.3900148783712679	0.570433862766004	0.7641221236959259	0.292573437620528	0.583818023776969	0.7264687996348029	0.7911153589536529	0.78590949320538	0.37354435184408	0.8411129474245821
DNAJC16	0.564299131361772	0.7034826347567509	0.7034826347567509	0.7034826347567509	0.271873242208594	0.63416611172688	0.538716068808297	0.5950138589609371	0.508921273487363	0.899137994839742
DNAJC17	0.29802532006005605	0.345765813522163	0.345765813522163	0.345765813522163	0.7987189415348579	0.345765813522163	0.41927681055888705	0.232413141969161	0.768107582019645	0.345765813522163
DNAJC18	0.456028921667959	0.29391643297745096	0.6863643684489841	0.584180735982037	0.42508575871320003	0.13470257249679501	0.17929885472745602	0.17951091551829398	0.635357389364443	0.260320571645456
DNAJC19	0.577067002412566	0.742738146502885	0.7569373779222409	0.7569373779222409	0.894216741113973	0.7569373779222409	0.8472971201687131	0.553236736360977	0.7655127936937779	0.7569373779222409
DNAJC2	0.14706787829858403	0.409641225872585	0.725334694635605	0.638571695255956	0.884017605309547	0.409641225872585	0.7050536846268021	0.6706659517246	0.447685133013442	0.409641225872585
DNAJC21	0.476478584264784	0.8367714635280921	0.774504375276377	0.48710758502081	0.814937866997001	0.9742714620690011	0.7450683798203052	0.624477207409171	0.409233353300307	0.38244425982932106
DNAJC22	0.554258071742208	0.155126968579381	0.668225266072253	0.5409970086084489	0.749426512920667	0.589410469350339	0.657480679915844	0.5623452587655671	0.842243763285956	0.66794957935841
DNAJC24	0.659647045397932	0.451065954456766	0.451065954456766	0.776215327069088	0.278466135660455	0.451065954456766	0.204685041760665	0.5515902576300871	0.45106314496068	0.0719318341171116
DNAJC25	0.0926018215215727	0.191229706388679	0.191229706388679	0.191229706388679	0.18069231365891397	0.191229706388679	0.0469833644478701	0.234420611009393	0.440992870912085	0.18915689453816897
DNAJC25-GNG10	0.887965215045187	0.8585608526885699	0.7173272009425351	0.7173272009425351	0.688132032106822	0.7173272009425351	0.7173272009425351	0.7173272009425351	0.7890904075650521	0.6194496304936911
DNAJC27	0.6983887636887149	0.712037299235962	0.587955027442847	0.24741744157005702	0.529540689813069	0.566138114829271	0.584654457903124	0.616167659356581	0.670982039655436	0.705113685291601
DNAJC27-AS1	0.877593674080352	0.877593674080352	0.877593674080352	0.877593674080352	0.877607287535633	0.877593674080352	0.877593674080352	0.877593674080352	0.877607287535633	0.877593674080352
DNAJC28	0.994256861940275	0.791283620452619	0.9936434383906769	0.982271975425811	0.9810630322882891	0.9878284373405899	null	null	null	0.6319473729441669
DNAJC3	0.445277743295378	0.599845443171051	0.442611880237295	0.091285763603892	0.34680888686585404	0.364179299960359	0.4435271202397029	0.22257227928757897	0.5677239093442951	0.364179299960359
DNAJC3-DT	0.0376488173246902	0.0376488173246902	0.0376488173246902	0.0376488173246902	0.0376403994205657	0.0376488173246902	0.0376488173246902	0.0376488173246902	0.0376403994205657	0.0376488173246902
DNAJC30	0.12651632313582198	0.17784810203266602	0.13972985529961301	0.136562729747978	0.142176035741443	0.40390830656991206	0.141406060720577	0.132964726577636	0.11451741317218	0.291853566537214
DNAJC4	0.15238352369407598	0.15238352369407598	0.15238352369407598	0.266576405184068	0.14115977423201598	0.00410357299144433	0.0973516138899608	0.15604823900151998	0.44809889547405496	0.15238352369407598
DNAJC5	0.428062289283258	0.204285444815263	0.9177169216781321	0.9140077930664599	0.711085534074042	0.5446525306332399	0.8599696612091221	0.9509930667360971	0.0426795903353807	0.788425374756611
DNAJC5B	0.752378053402414	0.15823956395014402	null	0.292693185772454	0.675087627758692	0.144757510964106	0.29472251253889503	0.7199987614928259	0.28590838094332105	0.867743507623141
DNAJC5G	0.508639146433344	null	null	null	0.255103902775899	null	null	0.28364254208662604	null	null
DNAJC6	0.0158021550571247	0.174457733056804	0.17432507308466103	0.109374368465969	0.21096287664804803	0.199057322221496	0.124440150032454	0.290623630095116	0.0336381721193247	0.15669017691511403
DNAJC7	0.620141779451131	0.787416248639759	0.802515647436569	0.470367287473109	0.543663313619128	0.787416248639759	0.610317548364285	0.6030536145413311	0.852181162222275	0.787416248639759
DNAJC8	0.383984447194779	0.448457616269062	0.486754699385468	0.7015120659269359	0.14732487961813598	0.486754699385468	0.486754699385468	0.19689986280806895	0.48675393535654604	0.713831140734423
DNAJC9	0.0551089389930154	0.196897554588899	0.196897554588899	0.533152170121695	0.736833718827665	0.22077036276076503	0.0812118574024298	0.0697989468282637	0.527772990961581	0.196897554588899
DNAL1	0.725806135276297	0.787657316604909	0.822644960324463	0.941066552700292	0.660777161421913	0.666441015058888	0.8223599866293929	0.9369362976842779	0.666450041596578	0.575605798524717
DNAL4	0.844026930629157	0.47376032331826	0.6305519771551651	0.6321065327689029	0.3193092845668	0.47376032331826	0.632827491528741	0.620978799578477	0.47375881136350395	0.469216967982234
DNALI1	0.17908911940304198	null	0.0319150794176283	0.47706063053136205	0.277487631515206	0.108377706082699	0.0294101252254507	0.33760065881407	0.0239120537222086	0.23169782810494396
DNASE1	0.138780259986443	0.14719870331026502	0.225764025154133	0.0247801015453373	0.184999232411612	0.405441230617188	0.41909300257658505	0.0121810427245471	0.114190689414995	0.40448710951233097
DNASE1L2	0.156127728459561	0.9366160227133392	null	0.461394929686476	0.340796845344218	0.5370407855276761	null	0.5915227868531839	0.744371685825616	null
DNASE1L3	0.0963966584144264	0.0703331175133251	0.0253446454312802	0.12674402145369998	0.0653561138974121	0.315470737573815	0.048642395613455	0.24032434141006698	0.0926790475702699	0.328983176879773
DNASE2	0.49949168967849	0.37503224496595	0.236000466957172	0.43540961837490605	0.42504496772078404	0.37503224496595	0.35662747704971	0.364961387601265	0.790909657952352	0.37503224496595
DNASE2B	0.396648843740575	0.18846118380687502	0.520534955048865	0.4416348446296629	0.12421072510640599	null	null	0.3778708029205479	0.0959236478196297	0.24062027544325698
DND1	0.0759369320882766	0.10893881207085303	0.140959298084736	0.0845334263623977	0.150467740207984	0.10893881207085303	0.10893881207085303	0.0501011457576208	0.151635040810684	0.10893881207085303
DNER	0.7386182710648599	0.29470159936687396	0.60153158730919	0.805694018739801	0.9703205905746679	0.8740133243250041	0.772294576911242	0.5405699804689571	0.5409218134809121	0.899055906006538
DNHD1	0.456396762384331	0.561315172177005	0.7528802693442901	0.0791678799194763	0.251931452701746	0.881843547865584	0.33133962386052	0.510598119721496	0.268567868732168	0.33133962386052
DNLZ	0.0753364559258385	0.312341340036832	0.0705007715467656	0.0700198624707268	0.19563506461951502	0.31995928462771994	0.0646854717683223	0.0738186394368697	0.26568120380862303	0.312341340036832
DNM1	0.229274109858269	0.311532166245387	0.0185486267932895	0.056850547672983	0.0195454875823608	0.0638393943579258	0.0179184844794921	0.14417806597493302	0.0262644043931943	0.189604849560197
DNM1L	0.144269664133298	0.6927227043604511	0.572505663502019	0.32839720100731107	0.5544700621245121	0.435667951242179	0.4689563906534939	0.38679842302862505	0.314539854777284	0.862085748316752
DNM2	0.36167640603365897	0.15249014681722697	0.287884018727243	0.1282214462403	0.409844276289291	0.21995576779284998	0.5671416351411329	0.233714541791439	0.748152135185186	0.109524213034776
DNM3	0.145583512826684	0.671587717330398	0.11968014863225099	0.120814447635616	0.0585863657577804	0.0895443752926054	0.25427033580968694	0.683938176198114	0.174603769304601	0.19765307816111496
DNMBP	0.028756181280351	0.0455904374608025	0.578959120585551	0.135598766288235	0.336540338227044	0.345648471251036	0.44509196557298897	0.0556264572701255	0.103185754993989	0.585148533150342
DNMBP-AS1	0.11119856340186698	0.11119856340186698	0.11119856340186698	0.11119856340186698	0.11118522125139099	0.11119856340186698	0.11119856340186698	0.11119856340186698	0.11118522125139099	0.11119856340186698
DNMT1	0.511188794549608	0.614153649072244	0.6937311535148001	0.6937311535148001	0.622813091640985	0.45016405131412396	0.7509063552124781	0.6250048155914771	0.256498741582406	0.6698011089140989
DNMT3A	0.448383220452718	0.0164321265992309	0.119082703738556	0.349295334919912	0.08895145414331801	0.0882102803150626	0.110480871838366	0.29657372697169604	0.043899532714780004	0.373440777426884
DNMT3B	0.36931588748535105	0.36289849482980496	0.311542228662601	0.380713919898353	0.45945109808164203	0.49485792815225293	0.28489801930134	0.260221003924374	0.467160309232339	0.930899955914176
DNMT3L	0.6178387580653361	null	null	null	0.76459148941806	null	0.290290655897459	0.639206895647524	0.163828737176807	0.30169508134288203
DNPEP	0.28536770388688204	0.237654136730052	0.6129491994114511	0.356751807924165	0.180390333411448	0.0564921557955584	0.258382102503012	0.231736506074492	0.18908657938986603	0.29475943017302697
DNPH1	0.759612017603727	0.702514205562415	0.7070475518113969	0.878996758974108	0.450561860617774	0.699622690381724	0.741591631428675	0.930434709935634	0.866775432021995	0.8222716013877879
DNTT	0.8843875171754392	0.45397121019087106	0.250780603992095	0.427903793863322	0.6969680060989121	0.8535066523236209	0.651723589973479	0.725765256358165	0.7372848234504279	null
DNTTIP1	0.454137693491598	0.7411521283810909	0.27720822680475604	0.27660467297945696	0.369833254880443	0.27720822680475604	0.241712296611715	0.330435859406971	0.150526090797	0.47104056879627004
DNTTIP2	0.34816661465360604	0.424754558427122	0.7731219866003529	0.490229248105342	0.447584995208748	0.284124259197454	0.6720478213199921	0.48940090517749296	0.032965906387014	0.28205248498802504
DOC2A	0.0511424471763792	null	0.21991223302323398	0.165081280962986	0.59665555662846	0.507789127126888	null	0.48640762446832897	0.137564312734892	0.524548685113601
DOC2B	0.164690440324419	0.205783711662645	0.257325955611776	0.32282950110824393	0.15702961354859898	0.15785590875267802	0.15785590875267802	0.15785590875267802	0.4080660524465779	0.154680199221522
DOCK1	0.5478485959309429	0.25300313539290803	0.41643251634273903	0.548325343428512	0.620289595737292	0.305265599584954	0.501530109688632	0.522560030991009	0.648965516640142	0.294504323818879
DOCK10	0.8247931746232529	0.853393011932327	0.924991208373271	0.889179127375197	0.9177688656974129	0.6901251220071989	0.8035561623473659	0.879905342335945	0.367703034753436	0.9267700656779342
DOCK2	0.240316041710057	0.501664444707907	0.779821233662506	0.6598005750754421	0.308600485232926	0.144699994598745	0.793646607979472	0.237783707992118	0.0589068323703646	0.731447753549692
DOCK3	0.218682281739373	0.476697967571748	0.35027350509058697	0.78708906849385	0.7790827288133149	0.476697967571748	0.33181308862546	0.5187111639911339	0.7827022646019342	0.21897877531391102
DOCK4	0.42845487527507	0.6104164609727071	0.518572864258011	0.811672175201418	0.7862455631411139	0.8904514181504629	0.43899351383898294	0.942556241195208	0.401167372235125	0.6814031959028221
DOCK4-AS1	0.8677706470085992	0.8677706470085992	0.8677706470085992	0.8677706470085992	0.8677844294804351	0.8677706470085992	0.8677706470085992	0.8677706470085992	0.8677844294804351	0.8677706470085992
DOCK5	0.8807898205765592	0.805744908870794	0.6835847499414	0.8915195483624129	0.671177238859588	0.6533004753624511	0.6740677834368339	0.516231127704893	0.477444974180216	0.885726252663845
DOCK6	0.416257756671664	0.285374812454422	0.406736205910635	0.535704100038408	0.383641889605135	0.554107794287652	0.707871430072662	0.215594987301232	0.556656521843202	0.576231384836845
DOCK7	0.0771291359778458	0.25344543613202297	0.23363463434752	0.266077403040063	0.14411565500079002	0.0858786787954862	0.31229283782244	0.6112001208146579	0.31570858657974893	0.377446393142762
DOCK8	0.0975878152823234	0.298977211489345	0.26535905622442996	0.12056894448390999	0.38948761760235495	0.461962189318539	0.0448180425767904	0.448041591568363	0.10161110913713402	0.298977211489345
DOCK8-AS1	0.670831944581447	0.670831944581447	0.670831944581447	0.670831944581447	0.670841176287723	0.670831944581447	0.670831944581447	0.670831944581447	0.670841176287723	0.670831944581447
DOCK9	0.285693650744165	0.5865729454477	0.582138774207308	0.8491817193926859	0.8310842110878142	0.806881178834532	0.49133608002219104	0.9799972130787601	0.8783986802990259	0.776433524509727
DOHH	0.461415336775953	0.453135342064854	0.04421662190886	0.0467660911544199	0.106107347485485	0.10867478406725001	0.0447899694851046	0.17816017955335003	0.42603325523656604	0.0473773020655017
DOK1	0.0783753403716136	0.35477317886069104	0.14133242774461902	0.203702166910651	0.146784034266008	0.0998185711557167	0.152920774509969	0.25081032261513503	0.49212160131904403	0.0998185711557167
DOK2	0.44805911507982	0.0589920977248007	0.35375412289196	0.203916889586193	0.299599508096213	0.0905911362952832	0.32316468420100497	0.43714928392951	0.119005044367644	0.229546154913918
DOK3	0.00827485671592004	0.227212269349397	0.0419826075445908	0.0604349615419461	0.46556246517304906	0.483795483499323	0.0403031326963395	0.0279396390358714	0.49132098602247104	0.227212269349397
DOK4	0.482872064757481	0.882487858356541	0.9058774803342199	0.8450207805271309	0.5566800549271861	0.5505543819677	0.822579984983438	0.877418656207158	0.854192428418902	0.8821478794662471
DOK5	0.11687448866212301	0.368554071907411	0.149829617734676	0.0887586644699031	0.00832507516180037	0.0070505467532019596	0.17265579835538902	0.12989704208345898	0.350740670849893	0.10931957290021699
DOK6	0.342303772329948	0.24817994344403896	0.464607137156719	0.210533081339208	0.5218869295356721	0.24817994344403896	0.257850857331466	0.21067140804179602	0.0558671052430675	0.350487202021325
DOK7	0.860050650991287	0.9278423428808871	0.566385574964138	0.633308682970574	0.5667724072494189	0.45020668761490296	0.8816711972021529	0.6115357743126739	0.41197410418725794	0.542885716554764
DOLK	0.0371042704969597	0.0417783513288881	0.0417783513288881	0.0417783513288881	0.0714330079035742	0.0974147297476695	0.35250166634579905	0.00637438733055101	0.004702778900098	0.0417783513288881
DOLPP1	0.165966803336731	0.31994850953424	0.22176974868432603	0.240749345532802	0.03867518487583	0.0602799529879168	0.0544477936461846	0.20818662633524998	0.301900849414979	0.17925201968985396
DONSON	0.8277685274926558	0.789242905536681	0.78295540292695	0.6408231980943929	0.7351362284224509	0.8119833385557471	0.838112748637591	0.8782662951698671	0.868163460899049	0.789242905536681
DOP1A	0.459239665905615	0.318122658203167	0.318122658203167	0.318122658203167	0.23976447438823398	0.41637258701139	0.381531890207933	0.19202663960182603	0.20586963162802202	0.447755219378341
DOP1B	0.34647882591783097	0.51956075388055	0.307155620021014	0.307155620021014	0.327045658000841	0.23873427639834502	0.307155620021014	0.33833328024098097	0.294628648214851	0.307155620021014
DOT1L	0.00836476639423718	0.00340013412191195	0.0105758797642133	0.026997803906768	0.007526115047244291	0.00151809774773534	0.0072524483391191	0.00529156430722554	0.00645450436134598	0.00340013412191195
DPAGT1	0.15885132024775198	0.32564341850983697	0.18001140691277803	0.0661473792950645	0.6928144151722739	0.6745719328480141	0.232760318460325	0.319254408429841	0.684850599608677	0.32564341850983697
DPCD	0.181774397141651	0.5511942306108871	0.420373107824625	0.181724520802185	0.178497175737411	0.0591621679371549	0.058259711158515	0.298881054430315	0.240662466300302	0.125072744354437
DPEP1	0.176496744689692	0.122759542606981	0.150908470167364	0.10978885751644699	0.271361053028862	0.16100920784583803	0.42485600239422905	0.292260034882245	0.33433686415363206	0.310940602465012
DPEP2	0.10632836812234599	0.0755012961119602	0.119534084460664	0.34450152792511896	0.0954868995287474	0.278048204782984	0.10474926661153099	0.22261092207908198	0.238878660151199	0.0730509574241779
DPEP2NB	0.0230474729427668	null	null	null	null	null	0.0987468762802415	0.12699566714317098	0.0335989879323643	null
DPEP3	0.0222406011781976	0.35748835215163	0.0197824004408678	0.0162136185744784	0.28733653104323903	0.168778755302939	0.0335971202470154	0.14674374230006199	0.0249648604972619	0.0373171595536976
DPF1	0.41135799632308295	0.7801735966575349	0.202528073597349	0.35705890007106794	0.00695809198537839	0.154180508271203	0.22099225305204898	0.106242773878337	0.4072741594207279	0.414341554685954
DPF2	0.446268807075377	0.32863361589368	0.18778257678771898	0.5985706627492471	0.426137066335498	0.38179621505896705	0.238406878603603	0.7163373527323229	0.278933615484148	0.273742782926329
DPF3	0.5084788625448421	0.660009664122441	0.877557683239266	0.545489695445351	0.407111354223276	0.439506595648887	0.832515982069756	0.488267477123914	0.8748695489006229	0.5887880621934449
DPH1	0.7972880832533941	0.8966233262138291	0.6972816710090479	0.9856764772964871	0.970971290963848	0.802941925580239	0.9219938995768749	0.98398775950617	0.9860679077309219	0.8875567660061591
DPH2	0.7463896783438722	0.7463896783438722	0.7463896783438722	0.9220087968711391	0.936490019507839	0.9013097997984741	0.582031390308028	0.9081065053777041	0.96006787062279	0.7463896783438722
DPH3	0.701016052463046	0.801256965170278	0.907554752945873	0.724315595925105	0.761386084591186	0.76137337516156	0.8390756573342081	0.7679490558785258	0.761386084591186	0.762204768174131
DPH5	0.345716353603039	0.496425814822535	0.157952120782164	0.294776181332541	0.510722420540668	0.345876657914706	0.29399573954561	0.155642728895155	0.157938158571693	0.152887570953108
DPH6	0.10525416437274901	0.0400348418316042	0.0449161145333081	0.0267597479949909	0.116322510420689	0.0449161145333081	0.14154847948773497	0.277668172319322	0.0449068512378743	0.0449161145333081
DPH7	0.28203430918426	0.33885798375644605	0.448851108629147	0.433720910331651	0.5426527274168529	0.392502544872061	0.406527088472222	0.344603276022427	0.190277963341818	0.314986875813685
DPM1	0.41326781080190206	0.41326781080190206	0.24072463411658201	0.26691251653305603	0.222570750586649	0.41326781080190206	0.313975787384022	0.275899156581725	0.220008381242609	0.474626507384456
DPM2	0.687380772533118	0.687380772533118	0.40075451608778	0.4188730578330371	0.687390752293106	0.687380772533118	0.687380772533118	0.458294704496003	0.41907305416118396	0.687380772533118
DPM3	0.42121376569443003	0.6419015843182789	0.5707841127487701	0.655673606960704	0.534312670122127	0.6679225424665091	0.5707011984445389	0.600937408215829	0.667931638527928	0.627345075911931
DPP10	0.23072659100896303	null	0.304898140880667	0.703915964811941	0.155998046163593	0.247369042202015	0.168647495227983	0.235175461030423	0.6575677921256321	0.45737851747654795
DPP3	0.43986260497084706	0.23087479859581797	0.29168122818712106	0.490575738922254	0.12567570555738303	0.08441281875689	0.36869088047414006	0.215498458062976	0.0889327649454082	0.23087479859581797
DPP4	0.525498710051083	0.8813838172011279	0.797641517643134	0.787511666342842	0.214134519446264	0.570581841005201	0.848514571467963	0.8920554385166151	0.864652656406253	0.582123008371818
DPP6	0.0935208621599027	0.119275150946048	0.0942611122159817	0.43005957434806397	0.49266510103328703	0.22054811244176398	0.194792699761733	0.7569907788059209	0.22011881556485396	0.537478042185627
DPP7	0.254793349135933	0.322668392151635	0.35918584713846996	0.4316508128033061	0.0834234313571626	0.18380153483189002	0.39115614761197903	0.322254266069032	0.17708950927160103	0.5063886397889461
DPP8	0.8811789361453042	0.875087585796552	0.920169582855947	0.884360579273621	0.8881780728099591	0.8396276985497969	0.919922199181703	0.8682048955058751	0.835389274644613	0.894024801852766
DPP9	0.00034192961750878	0.000320266229840927	0.00177174905666185	0.0122771337088838	0.00041776473987739	6.59256601378827e-05	0.0017849377559672102	0.0117936625046913	6.9355303025512e-05	0.00039673291624455
DPP9-AS1	0.39784460477744604	0.39784460477744604	0.39784460477744604	0.39784460477744604	0.397838840554997	0.39784460477744604	0.39784460477744604	0.39784460477744604	0.397838840554997	0.39784460477744604
DPPA2	0.30066867119144297	0.6127272227667571	0.18080607502967602	0.192583316228089	0.9170080103245699	null	0.177548833088147	0.17255303608287398	0.55368970213716	0.7538432216674259
DPPA4	0.747195956456239	0.7898820331166979	0.751883610230355	0.7962165186416461	0.9569996150637781	0.9114868855628889	0.7516285912422859	0.801668958428545	0.876280696418888	0.515709556865647
DPPA5	0.988173845269322	0.459447225974938	null	null	0.943220798653159	null	null	0.970408170905385	0.9261255187628951	0.969431120580498
DPRX	0.6152017759747789	0.36698833747599996	null	0.110510916868737	0.6259613463616109	0.449374555025031	null	0.360633461987449	0.757565468329299	0.0368777238211665
DPT	0.22254398217878896	0.513806569784926	0.649800639561297	0.621822706491259	0.6271890449471271	null	null	null	null	null
DPY19L1	0.7769052329457329	0.601506453538592	0.8469212230973729	0.5941994877677939	0.49782280774706295	0.794769527570249	0.7841509439833559	0.818948394608043	0.769823310863152	0.794769527570249
DPY19L2	0.8793699218376899	0.7720283011459829	0.48139848310845296	0.49374554716641406	0.852935071647317	0.7352038082095359	0.472486529660764	0.474410298850075	0.588224486608941	null
DPY19L2P2	0.6305803276145681	0.6305803276145681	0.6305803276145681	0.6305803276145681	0.6305875875719029	0.6305803276145681	0.6305803276145681	0.6305803276145681	0.6305875875719029	0.6305803276145681
DPY19L3	0.083713687873298	0.10750408636670401	0.295517430795147	0.305185261408046	0.289320013906687	0.6898463636514001	0.295437694132139	0.135211212514204	0.231146474785555	0.295517430795147
DPY19L4	0.6562053004312571	0.675715169097565	0.541707259780193	0.347074305072067	0.773647562031175	0.771501621259874	0.541658064649723	0.4549542314200711	0.566820404002693	0.39267991169865296
DPY30	0.71982230132653	0.7263242199034169	0.9977741453761201	0.7812796928251271	0.980433824988127	0.9686313170095309	0.7569845469422131	0.6503972076047929	0.984787294780818	0.7073656811543291
DPYD	0.0210440328214441	0.00404152520803965	0.06864120297803	0.16249073963090802	0.0302189819874661	0.036692789268918	0.22766220181567104	0.0657554104525944	0.18241426171285302	0.21989642844496002
DPYD-AS1	0.617628315121042	0.617628315121042	0.617628315121042	0.617628315121042	0.6176349025410051	0.617628315121042	0.617628315121042	0.617628315121042	0.6176349025410051	0.617628315121042
DPYD-AS2	0.508545083022939	0.508545083022939	0.508545083022939	0.508545083022939	0.508545576034935	0.508545083022939	0.508545083022939	0.508545083022939	0.508545576034935	0.508545083022939
DPYS	0.38689089008346506	0.16638151063134898	0.31099555526556394	0.315599417407735	0.00769643963523634	0.6236826276518921	0.355938162471613	0.362032766179754	0.7139830471468841	0.327367306924407
DPYSL2	0.383666209672821	0.6917699303761751	0.520562104007723	0.46067408664812104	0.708061112630448	0.431245084833499	0.365477959914656	0.35995549555078604	0.8422296443179971	0.8097956252739659
DPYSL3	0.7370283131068721	0.38493470497754606	0.9446788117533009	0.8719150122649469	0.6352790970520071	0.44347582535915203	0.9418803008011609	0.670396140951276	0.47624080174491396	0.9957758188343409
DPYSL4	0.177140543765845	0.10127892463105699	0.541163351625187	0.0946794333861064	0.4629761094684339	0.25953055152536103	0.0124428876924929	0.0397646121079903	0.0285448820228539	0.14175563632297
DPYSL5	0.31793999255295097	0.216308307619006	0.599499834642905	0.8526020350420951	0.454343666498536	0.497179321245804	0.494389488048872	0.44521509572014795	0.35980607233853495	0.6520899686465611
DQX1	0.18124435440541398	0.592781403850031	null	0.23049804207738803	0.506448037209961	0.146099836919288	null	0.226502750132615	0.441739573170724	null
DR1	0.009300449098219659	0.0423112080592308	0.0100064737350589	0.046718964773589	0.153857805622624	0.0100064737350589	0.0292796356706474	0.0943568179125441	0.0100028948594627	0.0100064737350589
DRAIC	0.794364318291501	0.794364318291501	0.794364318291501	0.794364318291501	0.794377814119624	0.794364318291501	0.794364318291501	0.794364318291501	0.794377814119624	0.794364318291501
DRAM1	0.49910332665523904	0.362993142025167	0.367168832913301	0.271514950661459	0.566360995412902	0.588585907721017	0.317791051873834	0.307542974320822	0.517692227981549	0.7798249729358799
DRAM2	0.5167960910828769	0.24895877608319897	0.3696930879144079	0.0875128494692608	0.142547261587802	0.10577736066829	0.36894782698427603	0.17224004019498002	0.17800667209596602	0.10577736066829
DRAP1	0.431405617758197	0.8691576417137429	0.35201453516947606	0.518317494334664	0.521013750988745	0.6490139039972049	0.50583951392478	0.568086842562054	0.9607460746490791	0.50034939057396
DRAXIN	0.0619132884873776	0.302456492035661	0.42255423184731605	0.42255423184731605	0.0627024737142551	0.477032059825377	0.43613810910929096	0.645415980145651	0.0882930243131705	0.376704121331442
DRC1	0.541727316769164	0.686435538657558	0.741576542678542	0.8610050801170509	0.7375756590518778	0.584562115034681	0.741871545213433	0.7945641613089208	0.899230110348285	0.8427998839017891
DRC3	0.237614451992815	0.549597132840624	0.43917594471235	0.234499957975311	0.5238468073721789	0.492481719895695	0.24034717968295197	0.808314954574485	0.61003384473249	0.526503041770799
DRC7	0.12594476587741402	0.43553025888279995	0.43773151296541796	0.128969936397706	0.17626446854822603	0.0908715426777422	null	0.473381357493966	0.35550889726345897	null
DRD1	0.18658566765021	0.10132763879867401	0.126476820557177	0.519906021613577	0.0211389798817813	null	0.0401264206702023	0.0475733211670859	0.016715708934967	0.0645102047087205
DRD2	0.7249619411342592	null	0.7136779178318541	0.8723350308569421	0.806760423366402	null	0.7145709226985011	0.818005467148896	0.8025353470130241	0.36609990454396096
DRD3	0.49420595866100697	0.0735599669747054	0.743236452922916	0.36036393998471	0.12485250039127199	null	null	0.25224185424512396	0.5450156323686189	0.134662749133293
DRD4	0.65791448354747	0.8035272634213678	0.41564259298462397	0.5176571701299051	0.647611260956337	0.44533215230410395	null	null	0.498104017492335	0.345911118670387
DRD5	0.4298841995422129	0.38906756517235397	null	0.41175811046296096	0.196777273561322	0.247472172101306	0.290657978033677	0.503261372826306	0.23038081665213397	0.6283527999704189
DRG1	0.454569220718586	0.47910864391710295	0.45799339295817604	0.43346427136339294	0.604480346489402	0.501003041832887	0.499508917968614	0.543917896007095	0.47874757004384005	0.5877765994004761
DRG2	0.227208471300269	0.178682377288578	0.0250925599342253	0.124282681868943	0.0107809030959211	0.311167203392553	0.24178110805996203	0.146434731336339	0.0500077467386683	0.269233915959865
DRGX	0.564137712984843	0.837225854274412	0.8976640471204731	0.513322611818314	0.6740265518201889	0.51483292659411	0.5152585128260011	0.7102242624229759	0.7488961417138299	0.45752958447241604
DRICH1	0.18662131759515804	0.45684339091887494	null	0.6186700581568659	0.971541763526369	null	null	null	0.966345242702342	null
DROSHA	0.714636076539667	0.8256697380723129	0.7108403390401171	0.5912885037360749	0.9231521181470129	0.7865772771434442	0.900779079573652	0.9228314537192869	0.6669563048731629	0.36345190041566
DSC1	0.24522880956601	0.343024141060632	0.343024141060632	0.158341092412388	0.8993398040836371	0.7340279270829629	0.456748489888044	0.651391232140679	0.5493438442911	0.343024141060632
DSC2	0.11554209893288199	0.573634365479659	0.5537542844723871	0.7269417734307242	0.903221165290923	0.918704949202842	0.541844597169821	0.747935708865849	0.30771430035576003	0.47996422611845896
DSC3	0.773119509216768	0.39895064116218604	0.728598560719364	0.9529273122701221	0.720462715741933	0.8002836650784699	0.7880210581625721	0.8020550660934951	0.9600801126302329	0.972182028645511
DSCAM	0.364200244710823	0.29363870481363896	0.5933986022746529	0.235477392919349	0.287192747142376	0.6923640733144921	0.13014104870321902	0.0381668687180877	0.0906201124810287	0.117990445667908
DSCAML1	0.7157364958376559	0.996066129845653	0.654103113177956	0.38702459112925897	0.8770929753078309	0.9949711288040759	0.377845188090456	0.44652594805841295	0.579209683577754	null
DSCC1	0.000544475469675334	null	0.0802938094430763	0.324916449462761	0.331168779353091	null	0.0284803934878512	0.13945327001763097	null	0.22416765646433104
DSE	0.0422296039778633	0.0213860860529396	0.0459615550994105	0.0652347088728138	0.0414195110917916	0.0213860860529396	0.0411297921410914	0.0354657666195456	0.0523352953371471	0.0213860860529396
DSEL	0.9551325968059251	0.9959868415641341	0.8137699150337081	0.8503779216467829	0.9558742903841759	0.984396024008821	0.9846540970589821	0.989855660778741	0.9970470739347109	0.9959868415641341
DSG1	null	null	0.6952964653187379	0.781333982394225	0.667885476980359	0.7083961885981751	0.842791083729268	0.9619820987693549	0.746548012546405	0.567267292617431
DSG2	0.9963147693240179	null	null	0.891418189696429	0.804757272289141	0.8471851687254991	0.999562837700401	0.9794682018293249	0.41763034088377	0.590432635790161
DSG3	0.966445013723768	0.976554911238876	0.9962362444894121	0.850541494765587	0.9977633330393242	0.936679887995529	0.996200600978961	0.910874315506992	0.7816189691509259	0.863894887791951
DSG4	null	null	null	null	0.27274830244861104	0.8120896899139219	null	null	0.927121095019788	null
DSN1	0.0073996139019479	0.00232444914866711	0.0116383874390001	0.00264967528532145	0.17232932161727102	0.0131020246420629	0.00760904692574718	0.00726597296147904	0.0736096687156958	0.00807819900539973
DSP	0.0523795831967692	0.43104477582871503	0.49777856471829296	0.5557565285846271	0.39531213698215095	0.328252891664546	0.43321113391667204	0.390419249344365	0.23940321279501103	0.345125690510273
DSPP	null	null	null	0.489785210576285	0.734243424088812	null	null	null	0.792046581246208	null
DST	0.10025742539221902	0.13448698395003	0.0987024483115835	0.0416774226056908	0.116468470513867	0.0756573157299986	0.12148568881032198	0.0949816233640988	0.13011940791135498	0.011844600051968
DSTN	0.7366614169575479	0.199915390685991	0.21754335001194	0.5361437734647639	0.30213431678735997	0.398461940465878	0.179645125151315	0.318754227137857	0.39845620949250704	0.105898252506021
DSTYK	0.5968665047763461	0.8206819374740251	0.502683095278424	0.334134330897456	0.767195950143967	0.5934301672640571	0.592218594878967	0.7015022956046639	0.8209651191087759	0.327903038745783
DTD1	0.31787608266899703	0.628652034395089	0.34497029866928197	0.518609294875904	0.632024911164808	0.5218485656117721	0.696579476651676	0.696579476651676	0.5120721260996379	0.696579476651676
DTD2	0.384734539371228	0.627339110362857	0.7522471219869109	0.553347108928807	0.781661923148996	0.627339110362857	0.384625893319463	0.5839180065585289	0.6273462035479711	0.683524419670589
DTHD1	0.21671042309377997	0.11350689093878699	0.0522350857282996	0.149869775492421	0.0145509303179977	0.11350689093878699	0.121071585056056	0.16877456650681902	0.7320898153728779	0.156391963276989
DTL	0.8767785995372209	0.643436814470271	0.8299017155827271	0.806867628309491	0.7129360008382181	0.8759434982037909	0.940233838576757	0.7858306915727329	0.6019287943748021	0.8299017155827271
DTNA	0.16500368442647598	0.21707022949873803	0.856793376772445	0.4673557607785	0.308440656849898	null	0.7078694661489681	0.33552414212657106	0.217676247411649	0.725923469445315
DTNB	0.540178229408848	0.542462804570048	0.564124736925923	0.5148511957593961	0.6739220614359159	0.7249436263611742	0.552980326687535	0.649207500821809	0.3017004262231	0.638904892325315
DTNBP1	0.795920320482973	0.881933087419575	0.65880589007914	0.7466819778697971	0.7169445612295258	0.8691075168258641	0.474848212686248	0.777564353346152	0.7345937912745608	0.8124209438882679
DTWD1	0.26096930864662804	0.31974228848685804	0.166696179267956	0.237029837532732	0.254012341615223	0.256385288361205	0.8567842575422321	0.413407418575489	0.324608562188766	0.3700728170886121
DTWD2	0.8309411675441379	0.741946834134147	0.9046287515438209	0.7596761990525881	0.41599584856348104	0.849065983851695	0.9174128877179321	0.80996891116457	0.7026027818957171	0.7078264542138242
DTX1	0.967198819041517	0.8239727928681579	0.9790074569644649	0.929141162325619	0.9232143296600892	0.940807249440975	0.973037838321386	0.9663073913374929	0.9318045243573299	0.9360591581768821
DTX2	0.654197053657432	0.722039462828172	0.708518216700747	0.41163058280955106	0.7290750903034301	0.6460490832846011	0.708518216700747	0.8336766887181729	0.64696510327403	0.7298371597539691
DTX2P1-UPK3BP1-PMS2P11	0.461092416659367	0.461092416659367	0.461092416659367	0.461092416659367	0.461090178659694	0.461092416659367	0.461092416659367	0.461092416659367	0.461090178659694	0.461092416659367
DTX3	0.528510890910456	0.212185094826793	0.319229602553505	0.441532515731396	0.6675034734911589	0.212185094826793	0.6022040213559839	0.761385430511504	0.254245086323275	0.156758030549105
DTX3L	0.554640653939827	0.118975315579108	0.393910855706459	0.393910855706459	0.177958650102022	0.393910855706459	0.22275463925107003	0.305036854864407	0.633524507613907	0.393910855706459
DTX4	0.100118868210003	0.057983390901015	0.38892382519539404	0.10078793158164599	0.0536891443940443	0.327381811082313	0.22529715639948603	0.0805785749305558	0.00323385575333433	0.17208278772475802
DTYMK	0.9113065129612661	0.701447092841153	0.706146345527228	0.706146345527228	0.479510023155995	0.765441308069029	0.689283025162027	0.7946798323023442	0.671153915626854	0.420403338649786
DUBR	0.974242309455239	0.974242309455239	0.974242309455239	0.974242309455239	0.9742490418862549	0.974242309455239	0.974242309455239	0.974242309455239	0.9742490418862549	0.974242309455239
DUOX1	0.183468622441746	0.15285383921951	0.26712115374177503	0.31051637369820195	0.17057807966768998	0.268684903009411	0.39300791665067203	0.213653567838902	0.0298482354965566	0.15285383921951
DUOX2	0.0881365739119739	0.0843291251295898	0.0487959525761537	0.0149867385376554	0.0263952939312341	0.0694984562085968	0.0487959525761537	0.320281972988344	0.187071601046751	0.0487959525761537
DUOXA1	0.452172768386979	null	0.17281895005684397	0.31642372645321304	0.15783081416008402	0.162528341469791	0.6379964383386121	0.51711113834118	0.6892848334494319	null
DUOXA2	0.139753289979575	null	null	null	0.234828051327118	0.39473682441876	0.7158580088911779	0.7497073878477271	0.46886145321511297	null
DUS1L	0.596102840447919	0.5452647671544979	0.53689694068084	0.7616078405487241	0.666424729996247	0.52089867467744	0.49363941196956895	0.728797097027815	0.6387740578273771	0.634847368985139
DUS2	0.239765574532206	0.0413171615443825	0.0837121466459502	0.071146436285076	0.085010878156046	0.233791964039797	0.08283947333077	0.13543870387371	0.12488949184192401	0.0413171615443825
DUS3L	0.0553017915177247	0.068380883744004	0.0162367781780784	0.21628835632922	0.0683695620285017	0.068380883744004	0.0878156318391235	0.12079795167464	0.0683695620285017	0.068380883744004
DUS4L	0.6202638577454841	0.36476733762595503	0.631758295868625	0.631758295868625	0.721656369002486	0.631758295868625	0.5574691564651469	0.5774096212918051	0.184905859250021	0.631758295868625
DUS4L-BCAP29	0.9171952513893442	0.9171952513893442	0.9171952513893442	0.9171952513893442	0.9172074577976089	0.9171952513893442	0.9171952513893442	0.9171952513893442	0.9172074577976089	0.9171952513893442
DUSP1	0.980390704997087	0.980390704997087	0.951199632670687	0.97805050226237	0.942362923295771	0.980390704997087	0.941528271901567	0.921546038701055	0.94663650264727	0.980390704997087
DUSP10	0.8440022134296059	0.8146533054433671	0.640497624109294	0.619743798306501	0.8394259416786709	0.809727942537805	0.878377653567662	0.8583751486026929	0.35341069072425896	0.888459201130754
DUSP11	0.36649963621304793	0.9041609599584721	0.6237678390347421	0.849146847041735	0.759445980076157	0.7227058336947609	0.613682863584411	0.897936731241028	0.8006683533235299	0.677367566734963
DUSP12	0.129137231093434	0.454185884713246	0.220653438638945	0.264623217971356	0.42366900898120796	0.0759336151058795	0.40105995910175396	0.20979644465919503	0.342687481729975	0.0842404731176192
DUSP13	0.964597177964939	0.6233806092743039	0.6504718056095821	0.6350909822477221	0.469481821772429	0.34427864608269104	0.991048677014089	0.5675080158433891	0.49364362667965894	null
DUSP14	0.531983961909966	0.42218441964648	0.777272387951761	0.741467351602413	0.696167193502349	0.7119567092126279	0.7119567092126279	0.7119567092126279	0.257898337088534	0.757112868178923
DUSP15	0.409664180263285	0.10437019864379199	0.306888628286278	0.35779721496946504	0.46567218683017003	0.54377120906415	0.5059838284579861	0.5738003025773779	0.828442384242794	null
DUSP16	0.42367524959753106	0.23983913499858897	0.5290463513300251	0.6280938694856529	0.45572458016773904	0.6833667543601021	0.557139172216006	0.471203479217962	0.40879922341650604	0.520641920770415
DUSP18	0.613266972823328	0.47015224026680297	0.47015224026680297	0.44751060298126705	0.792873718781302	0.47015224026680297	0.509019672921929	0.807450350524729	0.47015052114243	0.47015224026680297
DUSP19	0.44086323812088507	0.5864070516536221	0.41515523407661997	0.534536031961636	0.39063507751409293	0.5864070516536221	0.415254151879937	0.535044463571023	0.904348749290558	0.20457003883733202
DUSP2	0.8863341472140258	0.47136272775483296	0.765583567708227	0.650311548153777	0.6994727400194309	0.575259794732946	0.7405425183483721	0.607732005887019	0.418404757864865	0.7689315840728641
DUSP22	0.19177750832139603	0.42636914469983506	0.45662201340982794	0.36057648212509497	0.527797918965357	0.489206990901984	0.34565303208925396	0.311261523399268	0.0934211050705189	0.294125076710115
DUSP23	0.6847721025810469	0.47649323549710604	0.944430567188242	0.9755136113667572	0.864231338643965	0.7153433308017869	0.9663413743485201	0.549870085676693	0.7153544725836221	0.520327864582931
DUSP26	0.450934480616005	0.23531166122062697	0.625273987715471	0.719930018496568	0.125035434743794	0.33325783987610696	0.6254444318430921	0.684975440288215	0.35359428000809995	0.652445983074099
DUSP28	0.436606172382914	0.49770829377337394	0.464876376777969	0.424027484049329	0.380620775106012	0.613742138637161	0.3784825251104771	0.26452744492428	0.113687069789146	0.49770829377337394
DUSP3	0.0103778023123218	0.178442389751135	0.269202028655339	0.314722801122612	0.0703187136846641	0.0703301695134025	0.269442547052462	0.27759764007269705	0.322699454963161	0.46907822513546005
DUSP4	0.63349577091329	0.0935992442039271	0.620399301807353	0.654563492661489	0.939814978164016	0.5840567673507329	0.6083725055927359	0.7455834381743249	0.7260888106298959	0.760880937498343
DUSP5	0.234217227630901	0.28350616739629303	0.36692714492897704	0.188343408547238	0.500189641747756	0.579478216597172	0.275274381765491	0.135143798167944	0.608632430760501	0.0878717950805929
DUSP6	0.257615300255896	0.426561178675153	0.303280558188412	0.260101087532429	0.5259922112493571	0.540651828500909	0.329856709364578	0.35820022801738	0.5406541661465879	0.540651828500909
DUSP7	0.9623669444726759	0.858604099530897	0.9854787594753109	0.9907250665384421	0.8022180685501121	0.9672464005494599	0.958373794028455	0.884763597799383	0.9910955908303629	0.986992277079713
DUSP8	0.177374825448935	0.421385759531206	0.929004178020338	0.622966996230348	0.6478770203701241	0.622966996230348	0.622966996230348	0.622966996230348	0.7454253221649471	0.622966996230348
DUT	0.611175137845936	0.9384371375307881	0.33927746803021996	0.5919006822324859	0.22603224128259197	0.7566593416439371	0.298398003087508	0.43343538311721297	0.654937240192939	0.7566593416439371
DUXA	0.32435162002038004	0.14159834119894	null	null	0.31341729397420803	0.24357920469749397	null	0.0527364039031279	null	0.13689123765645403
DUXB	0.9908886672897209	null	null	null	0.6955644340492501	null	null	0.867288747549955	0.691258405820643	null
DVL1	0.5593729165833871	0.6827751498384489	0.39656291042761	0.319119720123757	0.7865835971924972	0.6827751498384489	0.412836055409673	0.278445443833605	0.6486998210083779	0.600337872133446
DVL2	0.755592893090959	0.974865671989518	0.8061361079039709	0.693660633197287	0.954085865634335	0.974865671989518	0.908963016377902	0.888841781707173	0.9891741306116251	0.974865671989518
DVL3	0.9768420641800841	0.958805978050222	0.859126698893038	0.9331166330257021	0.7420191544280559	0.958805978050222	0.855505088185728	0.970549882112027	0.966001638084619	0.879550936090707
DXO	0.327812192891622	0.258362389060231	0.393731195202128	0.556487741620526	0.272295989632607	0.113434685132646	0.167340118971981	0.167340118971981	0.577669939207431	0.167340118971981
DYDC1	0.7951299730382358	0.721716332843741	null	0.606578189468062	0.6194146891347769	null	0.336099881828252	0.7504516958507571	null	null
DYDC2	0.29333672716667	0.183419471173955	0.35909157328960906	0.177585899079264	0.3849889591772371	null	0.384416398791622	0.155033004473138	0.45367105500445204	null
DYM	0.524300481700323	0.54816619121611	0.519311696767953	0.688197758428369	0.664400048592651	0.643594085323046	0.37684534663971	0.501687454387012	0.25757317910499	0.8236302224918699
DYNAP	0.8719484620023571	0.16946765740685596	null	0.8937684855698979	0.8789005280286701	null	null	0.8325784947091441	null	0.9217487247275871
DYNC1H1	0.0557469572904038	0.126182754245082	0.00391507137142863	0.10841657313004101	0.086820608701236	0.00943586597050178	0.0149506109657795	0.0544213566189576	0.0052279040877901296	0.0355974845883444
DYNC1I1	0.12432187850959901	0.115622956462595	0.595387894614885	0.732704342405786	0.225565202681683	null	0.595519595411823	0.825356300572525	0.230528155744585	0.7396116686104741
DYNC1I2	0.361628729373713	0.213842363620418	0.5869299517662601	0.36384706095079494	0.159737030865814	0.788917428914693	0.58682868143934	0.3636522693354029	0.7238315424514259	0.5262113775872139
DYNC1LI1	0.165002130923531	0.296964367414556	0.23104762750920801	0.32063360368091304	0.48565982571358	0.23104762750920801	0.49394199635933705	0.47323818702212794	0.5582459042104139	0.533210078152051
DYNC1LI2	0.0709602929999467	0.0709602929999467	0.0709602929999467	0.10055231993628301	0.0308650408170453	0.0709602929999467	0.043979398449539	0.538401682676823	0.18211174781792802	0.0188132324759237
DYNC2H1	0.431929249548866	0.32362550599833195	0.74124351855778	0.6028673108918629	0.8205079678678109	0.932629914950205	0.6936582480972929	0.705012404068182	0.7830046544936959	0.6887448144409729
DYNC2I1	0.13004507641022	0.13004507641022	0.13004507641022	0.13004507641022	0.130031326305309	0.13004507641022	0.13004507641022	0.13004507641022	0.130031326305309	0.13004507641022
DYNC2I2	0.315496585894684	0.315496585894684	0.315496585894684	0.315496585894684	0.31548673321015197	0.315496585894684	0.315496585894684	0.315496585894684	0.31548673321015197	0.315496585894684
DYNC2LI1	0.43412218905171995	0.319692138698747	0.419852545635923	0.443641094339976	0.27845217771116	0.6061814930065551	0.39671879680541405	0.44096493315262	0.430310828844446	0.437748232125514
DYNLL1	0.7499442973852309	0.4916746335245121	0.806593353232643	0.8290735370974491	0.462643807066153	0.541991115929535	0.37745038154292504	0.510784898837619	0.219581563155615	0.252079060715433
DYNLL2	0.20241763622443198	0.0870079875175461	0.0870079875175461	0.0610253376730286	0.0869955664980031	0.0870079875175461	0.285301472258722	0.0867835511710449	0.0869955664980031	0.224453409772125
DYNLRB1	0.39651543452886895	0.31315602455870195	0.306066715888815	0.383633022055488	0.0771666284955179	0.12464363938924801	0.4634317671998979	0.253236488195531	0.0993043258181466	0.12464363938924801
DYNLRB2	null	null	0.9610993678812351	0.804428227033273	0.9448611031692851	null	null	0.856350382940874	0.8658222941343969	null
DYNLT1	0.47803411107041205	0.538576643272259	0.227163137078728	0.28997975024517203	0.81122352545766	0.41108203399864396	0.24787576654725102	0.353525845405167	0.171644140889493	0.5507497465620671
DYNLT2	0.29237593843071	0.29237593843071	0.29237593843071	0.29237593843071	0.29236510349244604	0.29237593843071	0.29237593843071	0.29237593843071	0.29236510349244604	0.29237593843071
DYNLT4	0.000108161751118911	0.000108161751118911	0.000108161751118911	0.000108161751118911	0.000108070829008385	0.000108161751118911	0.000108161751118911	0.000108161751118911	0.000108070829008385	0.000108161751118911
DYRK1A	0.31565401428031103	0.256828866949707	0.292942244445876	0.485316173504266	0.514393148417044	0.0432282085517955	0.162004771045194	0.36588295597170395	0.0909791089109167	0.13831545900907
DYRK1B	0.300440485276514	0.11392249175749698	0.39744743818975503	0.309003863397401	0.46506932519718697	0.39989046287272995	0.39989046287272995	0.39989046287272995	0.0946400177404955	0.39989046287272995
DYRK2	0.608733859990482	0.6722680187529771	0.6753060393549991	0.6333071122579761	0.817399201043621	0.6722680187529771	0.675112387110243	0.592308873336924	0.641961516394857	0.8383899599391469
DYRK3	0.912769071690807	0.5784243850474039	0.658506158118587	0.56667392770476	0.293316189425469	0.6823676902455561	0.677121056524675	0.8433005686913879	0.5812823213990931	0.6823676902455561
DYRK4	0.226959424555759	0.499596538604513	0.240554818218567	0.617800395972647	0.43578161520180503	0.16595386675512	0.539537619488187	0.45591613219626204	0.33917472904663504	0.33206360513112204
DYSF	0.190526435623644	0.694668014723869	0.280262159759505	0.18600186840417102	0.405670128988943	0.3107794425745	0.223384589178388	0.37051862546228104	0.144501167080731	0.28780326367694103
DYTN	0.686753040630697	0.930228887125476	null	0.613435049404594	0.620637745411197	0.828007391119979	null	0.707107565987172	0.949063342954925	0.986594882862699
DZANK1	0.914148717630275	0.926716233171227	0.8614643233622711	0.661339874369427	0.502720209824389	0.666685536516267	0.923624651159644	0.865364987730814	0.7064312573245941	0.9314854985001659
DZIP1	0.979836542404826	null	0.5969555846393261	0.7621737921606829	0.6114942205184921	null	0.597089361477473	0.7668683834283291	0.22598364432646104	0.753109557848169
DZIP1L	0.39022401302653	0.7096161486332071	0.5298769139735621	0.737659533937181	0.627707570639205	null	0.529918898345206	0.522880299951408	0.35744403398047403	0.42819868396693295
DZIP3	0.17979208187268897	0.714636499658865	0.230871269814042	0.155076292351007	0.482888160695114	0.891241393540958	0.7114892638790071	0.676324496965502	0.505641434268358	0.79438379586649
E2F1	0.5573424701830051	0.730660528699914	0.52374037307417	0.57606297273264	0.638328856136366	0.730660528699914	0.51834975266483	0.627082689612309	0.44648510411404296	0.779552502751035
E2F2	0.11529708358367098	0.0629433372921297	0.109666044609081	0.0124214205577166	0.26846701761953895	0.129022674190672	0.0265008971674361	0.0265008971674361	0.0614027494843405	0.346498843131256
E2F3	0.158647726135946	0.239906460501538	0.216473289270906	0.0517543050788713	0.177441579909952	0.47095885892619105	0.13717217074582902	0.0239593684551396	0.0122974318966283	0.0662807559818071
E2F4	0.0529222060858707	0.0387700847543035	0.00112249931972373	0.0039816295169681605	0.0012226361535283	0.0605457482614466	0.0019906367622822	0.00658993445338681	0.0387615284195807	0.00316226067203872
E2F5	0.586039466583535	0.737784262633539	0.970823885501706	0.797133028543462	0.4269215733101261	0.687728947564915	0.9547392738057071	0.964028732735983	0.519238827601763	0.737784262633539
E2F6	0.18192720030370604	0.348435258454209	0.263903919109664	0.225375861082581	0.156889911948583	0.464074351074203	0.27058684847687603	0.19596679608980302	0.771069601757868	0.283311072269677
E2F7	0.335344803050567	0.23226249921812303	0.586045422879409	0.402933613598501	0.0501647371820421	0.106932041769817	0.519160682208986	0.290290696295716	0.03869177878933899	0.556550721079515
E2F8	null	null	0.416621025839442	0.397316916324808	0.158419408486192	null	null	null	0.0762962590085116	null
E4F1	0.517871913180779	0.288816394815559	0.41182265625857106	0.6112983409097701	0.5679536998481101	0.288816394815559	0.282825789244166	0.590078899679895	0.142303981070767	0.395437911461055
EAF1	0.29459972262074796	0.6283494157148061	0.458459848654053	0.39698810210539504	0.8474726092714681	0.6283494157148061	0.5579709016817901	0.6992801080221	0.42761124560908104	0.6283494157148061
EAF1-AS1	0.713868953721547	0.713868953721547	0.713868953721547	0.713868953721547	0.7138800377690129	0.713868953721547	0.713868953721547	0.713868953721547	0.7138800377690129	0.713868953721547
EAF2	0.0093038204582489	0.117928092845733	0.0170332559667793	0.0170332559667793	0.0133840518929922	0.0170332559667793	0.0017967597580179399	0.00208049378610225	0.00162838793987966	0.0743798542213669
EAPP	0.0310845260659188	0.0181308213788495	0.110065055977486	0.0281850732372356	0.17660053183997101	0.0230189726210492	0.00760790849626878	0.150462012383072	0.0325539810460281	0.0386366940067212
EARS2	0.605262880614714	0.6072932031964471	0.6072932031964471	0.6072932031964471	0.7590799446782959	0.81990116660389	0.706065310800507	0.702477495754213	0.7392204610556249	0.6072932031964471
EBAG9	0.402045283113307	0.0457359312356471	0.0542253734344982	0.269187582131835	0.548456667606043	0.149924228076408	0.0544347284817347	0.35697514189006296	0.28930638177934803	0.14277933297074
EBF1	0.9690040717953521	0.9521956466383791	0.9968724922616079	0.9994796888349269	0.9644621578943621	0.9950586728114921	0.9931494028381831	0.99725631646449	0.980709153083364	0.991484505286119
EBF2	0.582551056492787	0.760308100462797	0.863286757949246	0.46968308989853097	0.23293821387326002	null	0.770834909688991	0.47682441998086894	0.6474563550038679	0.36966103174594106
EBF3	0.10024823678866	0.24093120272452	0.14674198446547598	0.23559757093938397	0.316925482575052	0.19093321859666001	0.442997833432238	0.627632401573663	0.0557496902912727	0.13886249717190602
EBF4	0.6311988256550649	0.6877993828256789	0.7101088289021941	0.824815550627144	0.480784860794813	0.7101088289021941	0.165394379974427	0.354063761602887	0.8827743763937159	0.194840391268982
EBI3	0.45938697205554	0.992748305801828	0.35493982100993	0.311437790490254	0.9003575374550501	null	0.321363135593368	0.31203090005083806	0.555089017795119	0.24681445143300001
EBLN1	0.230151274995372	0.25571043906258	null	0.7808725609754771	0.251203382239215	null	null	null	0.44605181990233295	0.0905337482436197
EBLN2	0.957320967708537	0.9747421224438091	0.9747421224438091	0.9026613425360799	0.995012909669884	0.990578977250533	0.9747421224438091	0.990068652278011	0.6418243202702131	0.9747421224438091
EBLN3P	0.6820098124953571	0.6820098124953571	0.6820098124953571	0.6820098124953571	0.682019554007304	0.6820098124953571	0.6820098124953571	0.6820098124953571	0.682019554007304	0.6820098124953571
EBNA1BP2	0.9103298017196301	0.868171168125562	0.58009970018261	0.7422073531369879	0.135563318017819	0.410500028143572	0.629522982708863	0.567231300511026	0.684582103897305	0.58009970018261
EBPL	0.738146219632225	0.6126083695097231	0.37438648209827796	0.48310071175458796	0.7400795176895191	0.794185064837521	0.374530183353921	0.701655013884941	0.825430838998693	0.7415260316353001
ECD	0.6163376110875319	0.540643308940773	0.622524469039999	0.429467868106315	0.13197076217832002	0.7945258239795359	0.41202949206959294	0.250569394393945	0.559177521463713	0.8078243886397048
ECE1	0.636549408711849	0.7430208579317109	0.541564438262835	0.208558041518905	0.306084725825273	0.4266370633666389	0.801598480082317	0.559383542176694	0.44934927760871596	0.3448345883373711
ECE1-AS1	0.16595113009315698	0.16595113009315698	0.16595113009315698	0.16595113009315698	0.165937180182773	0.16595113009315698	0.16595113009315698	0.16595113009315698	0.165937180182773	0.16595113009315698
ECE2	0.9768671017360699	0.965314245853395	0.9277068233524641	0.9276615561378659	0.225709360464863	0.651908839376231	0.75014817252791	0.8722225930209059	0.27137763675493604	null
ECEL1	0.347085204234443	0.136924242067993	0.118280383510684	0.360352962197331	0.590449870439696	0.132173638812583	0.45576606217884397	0.81313915859658	0.157763605251095	0.7950638428024979
ECH1	0.8492101646927971	0.924566041114072	0.8230481252935808	0.7839881247478059	0.500476097682635	0.7976268810515921	0.7721562986951691	0.7721562986951691	0.840223696267295	0.7721562986951691
ECHDC1	0.595809881437186	0.180376816780653	0.46013405770956395	0.40175082796259903	0.216015702171288	0.17171696728173996	0.386715267786375	0.530149106363951	0.6783696488310009	0.45894556475593
ECHDC2	0.290919161145373	0.21250877888834901	0.33594276639426396	0.341613405925938	0.226876305146195	0.567598378289484	0.34077060146247307	0.23500449025774103	0.161100403081524	0.33772501954967893
ECHDC3	0.337541908183195	0.538329648638859	0.6525984009429899	0.21848390874863396	0.7256274284387009	0.41907310276284004	0.642139180428038	0.8448077766484559	0.685287303644358	0.798453164809156
ECHS1	0.218227607523029	0.134990394564134	0.18843582891804897	0.216058191682026	0.18895343346162502	0.26997552583655604	0.789324598015323	0.22777639502729102	0.7263509876124109	0.14259060075829902
ECI1	0.39379345094693297	0.955216585656607	0.46870102949762893	0.5879072410680911	0.33032481126951696	0.266511059881983	0.456385166669819	0.5866076101577691	0.746377328167827	0.6539481500656489
ECI2	0.180004445100344	0.656655940282864	0.8301509660545259	0.746085894371415	0.6711662262520319	0.9297997035842759	0.6428799639770051	0.788130113306137	0.56558472295975	0.656655940282864
ECM1	0.405665729435058	0.463402091521506	0.33308129325775704	0.790104985317173	0.352636168979406	0.143203549141874	0.249743455769872	0.37315356815507394	0.610505253236657	null
ECM2	0.329953979296906	0.565500018258199	0.23716561341780104	0.30141894685287896	0.7972715752528209	0.41221570971336496	0.565500018258199	0.309293210102159	0.8399003927796371	0.565500018258199
ECPAS	0.245657436219998	0.36803033706430704	0.27587082242382804	0.165206965367751	0.273084952340669	0.292979423106104	0.27610633306917	0.175156458396862	0.43071330198136604	0.422789528942335
ECSCR	0.38578547194979795	null	0.659958322308212	0.572932162635895	0.14633887364618803	null	null	null	0.0735395078195063	0.34160996829613594
ECSIT	0.844179250317481	0.8877783733569921	0.918694540203247	0.8957705602127359	0.899298961355702	0.831886615296285	0.7758373827971579	0.9129971260258689	0.957012850408249	0.834452104228551
ECT2	0.0407913062468774	0.0716348214931506	0.0887842940149791	0.31431427746881296	0.18326565839958606	0.0896318060316843	0.0890411624547734	0.234953251968893	0.35809018867297704	0.0184934622032898
ECT2L	0.6026774207198771	null	0.604500740167917	0.355039366765007	0.222409037961305	0.266574425679951	null	0.6726091416681129	0.526016797321764	0.131260884109379
EDAR	0.8300759635406609	0.6755857335573129	0.595118847672793	0.332839357129273	0.698593222307885	0.43600034986002006	0.595008396054666	0.34853791142632795	0.340871744972307	0.798857831259664
EDARADD	0.742766784897323	0.38444342966950995	0.539016884695471	0.727943286286384	0.550320581887261	0.7116900634855648	0.738819508014738	0.571394003471605	0.7855980116237959	0.885742086254855
EDC3	0.0861200734812903	0.11717529311089199	0.131985954721202	0.233885827809333	0.113287963232622	0.11717529311089199	0.0860152366461545	0.121827124858575	0.11743120360934699	0.521626972993375
EDC4	0.0227347302288027	0.0216431812515854	0.00439749366569439	0.0404846392670658	0.00471233332367259	0.0216431812515854	0.0032469612524650897	0.0173308388474512	0.19324215361454103	0.0216431812515854
EDDM13	0.49134536316764005	null	null	null	0.45346199091621503	null	0.6158170403739921	0.836578505163604	0.14546546701281798	null
EDDM3A	0.19720414185805302	0.615765981983616	null	0.20599945249840398	0.602810430474462	null	0.24921238635006196	0.557024655279832	0.479685841099039	0.333973433573874
EDDM3B	0.400687358922327	0.6949585280175421	null	0.550023675538224	0.30300324277103996	0.7754579363470641	0.42447619439559703	0.6896043160478559	0.17944715399427696	0.533681346348595
EDEM1	0.560478366662376	0.462419321486739	0.87885860483461	0.6876041943870931	0.428522112278046	0.752485113067323	0.359779193903114	0.49829429652055607	0.8250493736438309	0.714587639194624
EDEM2	0.714662933204152	0.43101744127998404	0.629912513738701	0.570956499543223	0.674195048004134	0.6440840013464579	0.629764262916152	0.44648060917899296	0.343431972883505	0.54818918627876
EDEM3	0.191976731764962	0.371764739017688	0.106600597562843	0.244879642956458	0.0408477387891471	0.18298655302081898	0.0937356994173956	0.289006552890854	0.0562212954488982	0.663332123767897
EDF1	0.9335342935837659	0.837731596116463	0.969090597613141	0.969344172190741	0.962206467141857	0.9607271104117149	0.975116143575644	0.9790962090224008	0.90627914251961	0.872210481813315
EDIL3	0.24240664389633998	0.549584833335207	0.542477536028988	0.840856675576803	0.7281184861635491	0.9168571052569731	0.514130145006988	0.7213403275771941	0.6291684743301321	null
EDN1	0.379200897860373	0.302726341646769	0.049786594497055005	0.20727904117641102	0.438558529016823	null	0.000408438857949381	0.0470209055924318	0.0130838371544694	0.0033748847365627603
EDN2	0.7047594505320071	0.7826238163245091	0.8185259947607758	0.8769728010419621	0.898367227899662	null	0.779745409619894	0.7556015059956659	0.786574740316812	0.497870528588057
EDN3	0.434745658872957	0.901339675573542	0.646613189016741	0.934461622697645	0.6604025042483821	null	0.6501413512428771	0.4382383577490871	0.9074706823611569	0.8684004444670491
EDNRA	0.133214553157132	0.712553104900385	0.705584120410422	0.790235556206321	0.776580016032792	null	0.7058463991584351	0.52686413724581	0.926506324918457	0.517891656168578
EDNRB	0.733123708030778	0.94542518970622	0.657167191281339	0.162327751380547	0.31876703757537606	0.9616453493734629	0.42718401067464395	0.473014937483241	0.9047368989554051	null
EDRF1	0.496928579358975	0.714608645063698	0.331234154974382	0.788890457724417	0.569305127564444	0.7631717974420721	0.886292123145213	0.644137164867812	0.7883866316533059	0.714608645063698
EDRF1-AS1	0.702604017261412	0.702604017261412	0.702604017261412	0.702604017261412	0.70261464674458	0.702604017261412	0.702604017261412	0.702604017261412	0.70261464674458	0.702604017261412
EEA1	0.19264842216867	0.401566497251724	0.312039909267575	0.159587609235797	0.446852382390445	0.264005435676079	0.31224520433286895	0.21232716802765197	0.159698337162915	0.781636407200668
EED	0.31853506693857697	0.545917687936379	0.579135500952764	0.8487353262956842	0.515912330533869	0.8279423126001321	0.575890138906867	0.3885010862699939	0.44144842792813205	0.592261696049077
EEF1A1	0.8440622068103051	0.46532837272311	0.765424291667147	0.7742566241718911	0.8158157678899859	0.827422957452832	0.736843779521063	0.910127072212184	0.821720583990404	0.769879025380065
EEF1A2	0.8239640517652559	0.9696005884146659	0.9225538536632579	0.964967732134067	0.659970010233409	0.9225538536632579	0.951597013138638	0.9752870152846039	0.8103811635093059	0.909852980609917
EEF1AKMT1	0.374627163626995	0.267380335303588	0.283942056868047	0.45065273740675604	0.358071589026599	null	0.54092156398424	0.6911446065229281	0.6873109584000029	0.5506740609092851
EEF1AKMT2	0.8832543693585259	0.9294043634371228	0.6997651077523019	0.804839250421318	0.7542984765554291	0.756358011841375	0.897100207873984	0.7618135211901021	0.8064326189531791	0.587081903417636
EEF1AKMT3	0.7983380719078729	0.808046996717158	0.961601763211955	0.9535168800020111	0.868036299546732	0.808046996717158	0.846480253704978	0.783990616981714	0.631785779985343	0.808046996717158
EEF1AKMT4	0.7399939575721121	null	null	null	0.944406533251703	null	null	null	0.34256256402217106	null
EEF1AKMT4-ECE2	null	null	null	null	0.528254243231459	0.718659049038516	null	null	0.31744190523999105	null
EEF1B2	0.310585958340327	0.21986784917127503	0.20629209369285398	0.20629209369285398	0.49845146963032105	0.20629209369285398	0.20629209369285398	0.20629209369285398	0.336801607785822	0.20629209369285398
EEF1D	0.546767031308813	0.20126603760699302	0.601896479256135	0.736495416639685	0.23382637630671602	0.34487947901109	0.20126603760699302	0.20126603760699302	0.863206155491899	0.20126603760699302
EEF1E1	0.265169187627034	0.680232724721467	0.599354122744559	0.396694948802048	0.9055206208062191	0.680232724721467	0.6941338361265931	0.679864320969407	0.289335069198068	0.332491737016297
EEF1E1-BLOC1S5	null	null	null	null	0.9799764798253929	null	null	null	0.730994002221549	0.332944461668616
EEF1G	0.687040164329933	0.33579104382227803	0.7890896083519541	0.60376024408617	0.41843835018277603	0.5773496733747671	0.77866226600913	0.5773496733747671	0.632799414706078	0.5773496733747671
EEF2	0.6985746070252359	0.34934100963590303	0.512227285526859	0.512227285526859	0.638259601497416	0.5920102885680469	0.0298265126883746	0.0315466696030335	0.195712599133624	0.44029402367938797
EEF2K	0.5916860693957049	0.139638551604067	0.46775331947002396	0.3508843404437689	0.44347364457441596	0.007569891519641591	0.139638551604067	0.139638551604067	0.113764085861379	0.13400605114472
EEF2KMT	0.0616626315587857	0.0648285380781334	0.0648285380781334	0.12610366435407303	0.0183805487791151	0.0648285380781334	0.0648285380781334	0.0495892866550539	0.20365057300138	0.133953499714498
EEFSEC	0.273181846547378	0.456388064084569	0.506969813351175	0.724702563083282	0.471287474185334	0.694689762629458	0.8136682039650859	0.6068739554571789	0.822929959788138	0.506969813351175
EEPD1	0.0569837862062888	0.12265900717424902	0.245660446172501	0.34501392514855295	0.15496697502565698	0.0772442287012793	0.41172138234082295	0.0216636342735501	0.14697321662721802	0.0556926788371416
EFCAB10	0.8258065038251979	null	0.365601700330344	0.647948571736565	0.5708143536872421	null	0.7024679246009641	0.6240615886204439	null	0.888739437607718
EFCAB11	0.527404820040103	0.20472915825170498	0.20472915825170498	0.20472915825170498	0.243039699016678	0.34966169720554807	0.0626197748016449	0.20472915825170498	0.0876929972775104	0.20472915825170498
EFCAB12	0.0872681810279557	0.23252689790258102	0.0653735115700213	0.0315636763731659	0.370414831216052	0.769051809295968	0.0667909704035784	0.087982602241739	0.19051207886711602	0.0497968862906399
EFCAB13	0.932292219648322	0.897975172489555	0.9450262927645201	0.9643383469199031	0.9566332160951979	0.9712637152217322	0.928637636633221	0.959134308277104	0.461221057679615	0.915037099156434
EFCAB14	0.0762032087884195	0.17361163554768902	0.15222205512997303	0.166916155549236	0.313725494360245	0.547468517383326	0.13804131903914302	0.33835132082263997	0.126702968708022	0.333472607891453
EFCAB2	0.524703262940733	0.668745184932564	0.788264500411461	0.691896430101916	0.552138183770167	0.71512528081019	0.48097751463113003	0.691693955551879	0.39163549426326094	0.788264500411461
EFCAB3	0.0842367924152202	0.26199605545430305	null	0.301079177925612	0.069180683381035	0.0948770246922741	null	0.5545096027656341	0.103064510815379	0.43649853842017405
EFCAB5	0.11476003685971199	null	null	0.180851430966626	0.00206860159336113	0.0440033104202016	0.529739351361942	0.000609728152367212	0.0342785302413595	null
EFCAB6	0.41351722708987293	null	0.475147004193385	0.5952292959123809	0.41518080090768605	0.9372387226359279	0.5008886587438139	0.7323091097702041	0.9664309162227601	0.887755495138255
EFCAB7	0.9069163969975179	0.854252831437506	0.8787309669877641	0.8516608464406541	0.8117772604882421	0.8787309669877641	0.8347715137548379	0.48079000178928494	0.9702074532743141	0.8787309669877641
EFCAB8	0.646246126254707	0.45721174673146797	0.84505254846883	0.916536650093164	0.636139648632134	0.86467042995846	0.84505254846883	0.8295802942262858	0.8298031362570649	0.84505254846883
EFCAB9	0.34638010292089594	0.541241431956076	null	0.366881689455401	0.0616555044199128	null	null	0.396277522314926	0.287149016351107	0.377883501724419
EFCC1	0.16851535249177502	0.654104218039989	0.12001934699483098	0.30091824245526194	0.0970827616769146	0.183495112829432	0.12119187015597802	0.312354116598294	0.33987026935045694	0.155124251689824
EFEMP1	0.0519768959334082	0.0556900061710164	0.0499125074065423	0.0888599286808414	0.721664889637222	0.56096391094	0.0504752231535335	0.0504802481339951	0.0320708548136799	0.229915395903094
EFEMP2	0.91928071424561	0.79750758499789	0.708440904148182	0.6270632462240899	0.5465833489926649	0.781169321872823	0.701159678435099	0.606832284729698	0.7202554418028121	0.694155394125845
EFHB	0.8919816458614008	0.36764630066413595	0.793927931449234	0.55237449591691	0.8989921533650559	0.388233314773336	0.925328222473256	0.7271703089646441	0.546431528334328	0.848548263933952
EFHC1	0.19313691079779896	0.205559455301693	0.36902332919192893	0.253624849909675	0.0775050662276598	0.0365847456371944	0.10938508937613199	0.24754151406637698	0.058528659186344	0.39648481271819397
EFHD1	0.430630829130414	0.196817473645168	0.619106261872114	0.5322562919987189	0.41243086382010496	0.702779822240984	null	0.243644615953172	null	null
EFHD2	0.969531199758453	0.874661956473057	0.9592337995297541	0.91155873763242	0.823674220064318	0.9134313873689699	0.8763681549459329	0.7116760287638689	0.6932916215688739	0.910244796684688
EFL1	0.189404616072132	0.706395796666501	0.18532676404024803	0.18532676404024803	0.564175692679009	0.42973393990261705	0.426692881908301	0.44095427622368105	0.41482069213465206	0.578160861509783
EFNA1	0.797210543625023	null	0.793939765114664	0.8910461419873381	0.666379165658804	0.8514516110941909	0.8370300354914192	0.798564736407702	0.7028135458210911	0.8222589732915451
EFNA2	0.5000855286939879	0.576130320246879	0.915966227231364	0.134199074360249	0.6712153049010229	0.704734307582304	0.35275118012146295	0.12487385626847301	0.172273243320175	0.23207001792119297
EFNA3	0.431796513388728	0.43965747241018804	0.48363527891540004	0.4529201803673711	0.601083996409392	0.528034934893454	null	null	0.339576384034383	null
EFNA4	0.9264675941355771	0.8035075842010391	0.9688401998160949	0.813831892898206	0.822627080095205	0.7932481849520241	0.8035075842010391	0.8035075842010391	0.696518443312788	0.8035075842010391
EFNA5	0.0830412965386248	0.38377564922750607	0.18737657855394002	0.14899991992975	0.174452020151482	0.174585488808612	0.12163068905995199	0.11699448078051301	0.133285317885375	0.10290460304539199
EFNB2	0.7142720379822521	0.13850591535478	0.596417357379712	0.483123902457529	0.20307747211392999	0.507881156158372	0.5808606566735199	0.637842696593211	0.32807073833727396	0.41317301429463
EFNB3	0.155465495718021	0.00503188925971795	0.358376400230475	0.0341953008124012	0.00623231048750008	0.00945765701677391	0.311084874812117	0.0439644889190706	0.494307233781688	0.014513295047912
EFR3A	0.128048554791691	0.148802037689921	0.577588313810268	0.543044774466139	0.44820358122056797	0.412747128630281	0.349833784622572	0.22960141544157603	0.46225967898635	0.49131237332253097
EFR3B	0.6151205449007049	0.524812930972318	0.7892780183615542	0.645954588507365	0.862738152193142	0.7929211640455359	0.7903356259287428	0.582794481435214	0.8989346674705351	0.8803553499698872
EFS	0.7511606220731701	null	0.635130847081617	0.775904395877157	0.35852488683636	null	0.635313631332972	0.791526546681627	0.37087078758614206	0.799163593875713
EFTUD2	0.0722475361780322	0.0820399226521475	0.11174325589618599	0.18703835017594397	0.0788861345008602	0.0370508445940925	0.0748527847770787	0.0809553738541737	0.239908022671003	0.0820399226521475
EGF	0.0778119507508373	0.312031379747027	0.271821587211363	0.350958546557903	0.108017805951741	0.28578743739469	0.494019405235512	0.39287916091154407	0.183246051241489	0.400803304914404
EGFL7	0.797466294331605	0.920199653067023	0.9893008900763192	0.637970449298446	0.56911557854201	0.8517485543625141	0.753593131054087	0.6823249184674971	0.589568747470131	0.8429768340734329
EGFL8	0.31041254288653003	0.24645226847653895	0.24645226847653895	0.6562560492424101	0.24632097292184302	0.21530017249592603	0.0753776396789459	0.117005461138542	0.0837641945782423	0.24645226847653895
EGFLAM	0.972911303363193	null	0.901938219387847	0.726201809513499	0.7708764372828198	0.997852955313127	0.9314930374168641	0.9678584888147421	0.8094698962707559	0.9770374759801109
EGFR	0.569090780967954	0.488412590273123	0.38968289713619997	0.25514996708119503	0.301121097484151	0.56517830032009	0.625575705083769	0.659549737024769	0.673305031100687	0.679887188193145
EGLN1	0.164361357682842	0.411739520487509	0.516712883588917	0.516329327036155	0.5496138848873521	0.13517715042858	0.13517715042858	0.13517715042858	0.37632568157924196	0.13517715042858
EGLN2	0.47756079351797603	0.643657251500679	0.372949327090851	0.459114147328555	0.688382121869105	0.298699634370857	0.46583591536396207	0.35111639245537496	0.171299198208949	0.643657251500679
EGLN3	0.33664445708911106	0.453794997735498	0.64398853395751	0.358566556617437	0.344158901626826	0.41593062749727294	0.630663528067369	0.31874435452854805	0.6664813355649639	0.195998571312888
EGOT	0.576462757415454	0.576462757415454	0.576462757415454	0.576462757415454	0.5764671152059749	0.576462757415454	0.576462757415454	0.576462757415454	0.5764671152059749	0.576462757415454
EGR1	0.20080432706289197	0.333459738491846	0.163698786487025	0.12977935212732802	0.564861684866641	0.251042214333846	0.143415392809509	0.131818698368447	0.13868533862327098	0.18296622168578502
EGR2	0.461676238828889	0.29020798839458	0.257069555933882	0.5334143055785179	0.5010221410258571	0.251818408335025	0.19999284747139004	0.0979962103063248	0.38606802133767404	0.0584527995227354
EGR3	0.819879960136815	0.5242723034687921	0.582682723535426	0.6302308403813001	0.757853725090304	0.757841118158127	0.617601326708147	0.8067934490767571	0.747484123761251	0.757841118158127
EGR4	0.729891137688943	0.42511383614525494	0.843306773433086	0.881442517629032	0.363029594036026	0.822678550948542	0.849933917417895	0.808360124507754	0.4141940968349	0.892334328479963
EHBP1	0.826802411999052	0.827398534524955	0.502536610507174	0.501890987753821	0.914456355239027	0.8855075003577522	0.827398534524955	0.958865598171105	0.846089248184945	0.596199431914661
EHBP1L1	0.00850757542098017	0.16499345695186401	0.0298779318403368	0.0150500812888251	0.0198718161548322	0.0031688341200703	0.164219607685361	0.0327303555269605	0.263494450199295	0.11992497528082499
EHD1	0.195693370839221	0.821476284961275	0.486465845394479	0.391287014749822	0.0301785772195393	0.62467254410012	0.506383853131437	0.5054447630946459	0.379127752024466	0.526062125818276
EHD2	0.8601055296269621	0.99439121153968	0.756833525942652	0.8521394619726801	0.656995999391663	0.8603614989333659	0.598801440850595	0.9334569751932759	0.61967364902635	0.8973569365521379
EHD3	0.29211704623194396	0.18587059165431696	0.234426506614784	0.134700596514593	0.644489615213553	0.367357055121307	0.224895991110624	0.162608787740493	0.112034129142275	0.42014551471887
EHD4	0.6455359357339749	0.455219016504641	0.361985342524686	0.8831477191355391	0.37894738234907105	0.22694425890579997	0.355603492083351	0.773609227132812	0.666994708599172	0.696529309837255
EHF	0.28669154953763204	0.579338863833789	0.181472699646571	0.140225335208607	0.459090071715387	null	0.10269853474073701	0.0948362000619507	0.6335008834892261	0.11550721357815501
EHHADH	0.429127531301599	null	null	0.0134539187051727	0.0168236760916976	0.0879555368559169	null	0.0815132546713272	0.0598399054417275	0.0855092100175498
EHMT1	0.416321192374602	0.0588449419887924	0.11914493866229901	0.16174516709822198	0.0275965547188709	0.390542576741757	0.18074207146942803	0.46478397791342496	0.26947027821794	0.0588449419887924
EHMT2	0.602050998272037	0.602050998272037	0.842661700293776	0.405031394876749	0.7741367567623709	0.5255543796912511	0.770976288459211	0.698439223464092	0.532994831585186	0.602050998272037
EI24	0.305173430737956	0.438857528711081	0.23541454441920803	0.31527995880048304	0.56804945351863	0.408382655598375	0.23567722680864103	0.313199096451027	0.438854028289659	0.438857528711081
EID1	0.6228543950151451	0.493807725424483	0.36791287856807997	0.46894000720581	0.564893022107769	0.493807725424483	0.596276688569152	0.537970971966148	0.49067793112635605	0.493807725424483
EID2	0.316692212832095	0.31784872296848	0.7963716650371858	0.382029674563445	0.629688436751703	0.45933215667779	0.796093910786397	0.469785334602186	0.43265545812644196	0.377002155760367
EID2B	0.38563810473480004	0.0320987061907188	0.6372536688694599	0.34827962575043103	0.18064063496189	0.070395586657706	0.070395586657706	0.23627068633471998	0.0135192970936265	0.070395586657706
EID3	0.0948616389900683	0.0856496927816262	0.104984527407467	0.154812134852953	0.112542942243522	0.210276503036781	0.16071007781963	0.0973518891185517	0.0531417973351617	0.0856496927816262
EIF1	0.015118799104527	0.0287212218822612	0.0186666489553137	0.0281815432956643	0.19718082206930998	0.0235451910719374	0.0180343142629042	0.0203767487787788	0.11522696573716901	0.38890865503006705
EIF1AD	0.551345268284287	0.177047445454858	0.29225257528306603	0.298646784079962	0.386446276001274	0.222561953747721	0.186543153863412	0.238241703463996	0.22254882105569698	0.222561953747721
EIF1B	0.334737202530252	0.266518804367781	0.39219380918732705	0.445598698073842	0.329731008865014	0.329740213989093	0.38021386755064895	0.454299611825532	0.18874676237093602	0.329740213989093
EIF1B-AS1	0.7015704899422911	0.7015704899422911	0.7015704899422911	0.7015704899422911	0.701581076566632	0.7015704899422911	0.7015704899422911	0.7015704899422911	0.701581076566632	0.7015704899422911
EIF2A	0.235274618480683	0.267906685997563	0.41321995180647203	0.293939009491622	0.399626308902933	0.181729521064812	0.432955856548304	0.08914727112901802	0.555013973905305	0.267906685997563
EIF2AK1	0.31110204122604496	0.196295026331361	0.580592213880037	0.43090988280718395	0.273998534198713	0.13416226675641	0.6859707909502659	0.752919544885372	0.47243831270915204	0.188835404540502
EIF2AK2	0.211272231119976	0.5373222146253379	0.550447295069036	0.46153842294282205	0.811127841598767	0.5373222146253379	0.5140862878549259	0.558413511448426	0.402699374912409	0.44438668639206996
EIF2AK3	0.9517427731135991	0.888262236811394	0.85980142773265	0.708546485137198	0.9903173856339531	0.888262236811394	0.859875655529184	0.9048465769198408	0.755511116453879	0.67710406884104
EIF2AK3-DT	0.231770663748875	0.231770663748875	0.231770663748875	0.231770663748875	0.231757764874781	0.231770663748875	0.231770663748875	0.231770663748875	0.231757764874781	0.231770663748875
EIF2AK4	0.150771395385746	0.37524101326043396	0.14151113415559602	0.453860349757075	0.7021586146147359	0.366774503176668	0.11417210107734001	0.45542651935895295	0.569268225200617	0.350897891403936
EIF2B1	0.353719918555784	0.6369426424903111	0.47955351745221503	0.33808356486188695	0.7858473587573891	0.718484524969361	0.37543767518348403	0.358419813086197	0.942843257831831	0.6369426424903111
EIF2B2	0.9610071878472399	0.905571104010342	0.8941175304919841	0.624009216833314	0.9128308861594159	0.9829532630638921	0.844923789700367	0.875746294824	0.7787055073236041	0.8284238102265151
EIF2B3	0.464474708133556	0.212662768431837	0.0449841061704414	0.19998845282966896	0.0407757819851394	0.00819339410350525	0.0569711350231521	0.530676213638014	0.265569391457013	0.204111486480886
EIF2B4	0.373816068840315	0.7633058345844449	0.7633058345844449	0.7686231847069409	0.8039079650089341	0.8978936324497611	0.920481070741138	0.38387551540716996	0.8661032017221222	0.7633058345844449
EIF2B5	0.9545662749770258	0.36920201670812103	0.935222139655129	0.9652057454885871	0.7753632362630201	0.7795757794817099	0.8500928496264408	0.955942449848817	0.820525266244638	0.9293509714318879
EIF2D	0.14014808063323597	0.271969232020096	0.22768359365766896	0.514829353856341	0.47922257893023296	0.5731391051416329	0.12214220127315302	0.532201779697537	0.503923109518199	0.33293730255947496
EIF2S1	0.0789614411871989	0.390784770937069	0.355435360121386	0.26480966011574103	0.306299756291091	0.321165709972757	0.585881515911896	0.6582050474211	0.47968075557550105	0.321165709972757
EIF2S2	0.33510175886564003	0.611327243400339	0.77970829755608	0.664291069197331	0.378503324770303	0.57967313508833	0.7794376650977041	0.773952758904538	0.652546510660089	0.7039775972971271
EIF2S3B	0.8916634828668509	0.896792050972301	null	0.9186347426711919	0.700205983519838	0.949785745872689	0.7586876237259158	0.823054670787154	0.9746409783960721	0.684271662780216
EIF3A	0.167891763795673	0.305542565420768	0.22085318479428698	0.289653791918524	0.050601757472452	0.305542565420768	0.22302547078196697	0.19434845626740102	0.17953472788379102	0.149662484030241
EIF3B	0.438616924742606	0.152257308992298	0.17381961009925	0.39280501711512394	0.24134761493198	0.12372893316579199	0.476684287041545	0.466513206945931	0.0544834555527123	0.12372893316579199
EIF3C	null	0.7230882465658001	null	null	0.12973888359599	null	null	null	null	null
EIF3CL	null	null	null	0.5617303345153729	null	null	null	null	null	null
EIF3D	0.688968777929434	0.32146718195664803	0.413121372600509	0.775576607809463	0.5632990790693772	0.557015222311516	0.301906346895265	0.67081081710397	0.5147923125437079	0.39584809862852405
EIF3E	0.164937879291241	0.48283649767107395	0.951137813429691	0.475964688978558	0.771166953512727	0.654842643501274	0.654842643501274	0.654842643501274	0.5506946524947399	0.746591533591894
EIF3F	0.491563994680584	0.262690134439112	0.46394973434655606	0.501964471800052	0.468812450885989	0.234669113336068	0.25887440710423304	0.37704029391096006	0.29115528822073905	0.465887556953111
EIF3G	0.7231180900401629	0.7229675771770849	0.5377951513094571	0.661854231534842	0.520157277615698	0.7229675771770849	0.583205903472787	0.641198265480893	0.31895432024029496	0.48363431142265506
EIF3H	0.466044017170433	0.36894284817906	0.797172408506772	0.755691739079103	0.6870598041010361	0.981617534761616	0.8357846993472059	0.513528754821365	0.7091251421754129	0.783065537123265
EIF3I	0.168210771289665	0.0190861911580734	0.129972084821147	0.41898702808056504	0.138115127206657	0.129972084821147	0.0204665802646351	0.0252403427836295	0.280237842320266	0.129972084821147
EIF3J	0.23764833446410802	0.161092899005243	0.161092899005243	0.161092899005243	0.196142950397295	0.161092899005243	0.535139750864385	0.25327130424661	0.30465154120038695	0.19979820054715897
EIF3J-DT	0.6806743590549749	0.6806743590549749	0.6806743590549749	0.6806743590549749	0.6806840406354999	0.6806743590549749	0.6806743590549749	0.6806743590549749	0.6806840406354999	0.6806743590549749
EIF3K	0.29481482189302805	0.634572751966269	0.624019978449494	0.49776410618008504	0.558759953139188	0.679470549031942	0.59149473010749	0.7342687899125171	0.648771195563704	0.892085650544839
EIF3L	0.332335898214135	0.249954252481594	0.22499379294864397	0.24959397653441698	0.132533807792685	0.249954252481594	0.12062185221908199	0.134733757433505	0.0697803252549912	0.249954252481594
EIF3M	0.777997211700351	0.729248813026421	0.5066096380310829	0.5406494337421429	0.8598088858277741	0.761799241072615	0.46404624494987895	0.487473108999552	0.7675103281923249	0.6074093900555351
EIF4A1	0.0813285405265027	0.0853423763171013	0.0853423763171013	0.0853423763171013	0.379138241524271	0.0853423763171013	0.298970227133877	0.20405315665659698	0.049137095201503	0.0853423763171013
EIF4A2	8.076147471190369e-05	0.00826153039954519	0.00826153039954519	0.00826153039954519	0.0229887410839348	0.00826153039954519	0.000111648921450317	0.000117783485114253	0.0800823484423384	0.00826153039954519
EIF4A3	0.169183203877819	0.649123291286459	0.855852436082256	0.510166133184123	0.487519472305005	0.5465189227905339	0.5603463709776801	0.781769514641027	0.235431788219177	0.572093398156302
EIF4B	0.8441131813510842	0.9079608144140259	0.817128578922496	0.941542229633317	0.8791390610727121	0.9079608144140259	0.9654617019772109	0.947051190354023	0.8408662955328059	0.771693611939065
EIF4E	0.778321745385418	0.592148564633866	0.833211737938739	0.85446664035437	0.552329347293626	0.8212421860829191	0.7294694643773579	0.924649507463596	0.8675993699807242	0.8675855848993571
EIF4E1B	0.0272797301377024	null	null	null	0.0472838346705335	null	0.0935128833650314	0.0257993890572324	0.164003082270466	0.0623348017981378
EIF4E2	0.566176197882521	0.419739576580579	0.657435690081646	0.46736424566093804	0.403425936393729	0.419739576580579	0.42357407955168797	0.46072519826304	0.634640499562109	0.544332899762041
EIF4E3	0.0889722474868857	0.16178976728084402	0.0253517165975149	0.19597646986943804	0.37934973886711104	0.16178976728084402	0.30823185878939	0.30838736388696697	0.108381433736083	0.16178976728084402
EIF4EBP1	0.24428225013617602	0.188718714526215	0.37126694928344506	0.385809143820045	0.359697223982404	0.617508761306286	0.37141395565440505	0.39974874151976203	0.13253999417179999	0.317062614231283
EIF4EBP2	0.119323358073768	0.0381506338969264	0.008006559735144171	0.013789749001655001	0.32287040616292306	0.0785354696996757	0.0080693222617721	0.011142322794422	0.267414372824214	0.0283478010405439
EIF4EBP3	0.682724071903318	0.564781488324078	0.35922388003828204	0.665903169482296	0.7926312304797422	0.564781488324078	0.7780826512783771	0.7778815963682809	0.47755336316884706	0.564781488324078
EIF4ENIF1	0.8655141762593291	0.9290387531796809	0.9290387531796809	0.9469090284549839	0.911462907332681	0.9290387531796809	0.9290387531796809	0.9290387531796809	0.830664303918764	0.9290387531796809
EIF4G1	0.0755519874211168	0.216751443479632	0.0330495400204204	0.026723794333339004	0.560015706464608	0.41361066266754204	0.0439996912347689	0.033923592587032	0.0895355076632108	0.0875585239727361
EIF4G2	0.25707396643645397	0.29494588396767896	0.35883744982839005	0.24335281136055398	0.491733687833896	0.29494588396767896	0.245187593663029	0.225454731651123	0.22986803005250198	0.70813347643149
EIF4G3	0.0850344896896754	0.43791707770759597	0.354911252864132	0.4312443197873811	0.258306977871833	0.335718114338221	0.483910622652572	0.35178973048681395	0.588980822201519	0.6452609010561379
EIF4H	0.5758532257169411	0.649319440965542	0.36095584402558	0.6806877687094011	0.392526782335937	0.22566555668425697	0.38099523074723995	0.7630734153000219	0.46453721150366	0.5500531274525771
EIF5	0.00594836066489366	0.00476721746458931	0.000505311893557861	0.000505311893557861	0.0516666375748116	0.000505311893557861	0.010517877076899	0.00436552780314249	0.0623454382280334	0.00523032175082544
EIF5A	0.9773309251464092	0.876975992766891	0.8505599035867819	0.809577361496072	0.876466279047894	0.876975992766891	0.876975992766891	0.876975992766891	0.8769896186684921	0.642995746701856
EIF5A2	0.36787615880448205	0.38943378111978205	0.859924077032004	0.825468833269995	0.457237620918514	0.5219632924694161	0.613052894393054	0.794282623189905	0.521964558562921	0.8627084253245659
EIF5AL1	0.34279153809268	0.357090272104211	null	null	0.38576065564296297	null	0.212692878649083	0.166437874075195	0.9003939979619359	0.22944373669090098
EIF5B	0.702885450756094	0.8408395268146659	0.8408395268146659	0.711968933639445	0.886559216211673	0.8408395268146659	0.592842910655364	0.60156878735359	0.8793672804011141	0.8408395268146659
EIF6	0.881568166745864	0.9597253316277249	0.9522395332588359	0.944761088716345	0.963010118872039	0.9815515047583551	0.958925650487657	0.9360550708391551	0.959734068943298	0.9597253316277249
EIPR1	0.5381156149958211	0.619866429026777	0.41541261392652706	0.418466911786935	0.410047182766442	0.511105000604989	0.439543550409211	0.7602102730947429	0.4652681850733811	0.810992329873362
ELAC1	0.7121604337457008	0.499440858409721	0.39551189896706396	0.291240401953075	0.7193017772655541	0.499440858409721	0.629192796848305	0.629082895527756	0.353474605797459	0.202609977630583
ELAC2	0.865167163906292	0.8396882741680559	0.882993926956502	0.6060033494509991	0.990639810890962	0.8791705152565821	0.8827168491048449	0.7001523752940839	0.8728449000276741	0.7945402432139
ELANE	0.173457265237929	0.263944660697766	0.0712948584630462	0.0590107036695154	0.3367717639197019	0.502485405629636	0.152181669184827	0.152181669184827	0.33915241334615	0.0583073866520908
ELAPOR1	0.24620989442757502	0.24620989442757502	0.24620989442757502	0.24620989442757502	0.246197409010288	0.24620989442757502	0.24620989442757502	0.24620989442757502	0.246197409010288	0.24620989442757502
ELAPOR2	0.0888331952362873	0.0888331952362873	0.0888331952362873	0.0888331952362873	0.0888206865339772	0.0888331952362873	0.0888331952362873	0.0888331952362873	0.0888206865339772	0.0888331952362873
ELAVL1	0.22947660762246802	0.42546744585535495	0.455696432267324	0.103893785736004	0.20687787393647897	0.219937450175633	0.35231962806712397	0.44337259711610993	0.18799477089215302	0.5556286216290289
ELAVL2	0.78039042968798	0.723929703481718	0.286301116528255	0.390467046462261	0.715917276769385	null	0.7291955728935892	0.8012922751164301	0.5394448684736579	0.787023252310006
ELAVL3	0.600097107318829	0.882353149699684	0.6805084619398549	0.9317001993665491	0.9628393773378671	null	0.672623950369838	0.6380809725337221	0.549609814232649	null
ELAVL4	0.00813353150854023	0.220652854137983	null	0.10619859206550401	0.0628861529996836	null	0.0874664858362614	0.0764737486582732	0.0113946398752979	0.0338269826364419
ELF1	0.8299369697606291	0.9450507110003	0.828588804163689	0.9414810922489771	0.809825328255109	0.9011364988302271	0.936553447538437	0.958761007770707	0.863388642488333	0.896003181761901
ELF2	0.24478270300895497	0.327059337045466	0.272927049395355	0.16486318785638598	0.42608285582866495	0.335206166970773	0.419233175204478	0.263422872596093	0.13330347567242098	0.20039504380783302
ELF3	0.0447552966145955	0.21112658319123997	0.14063816964504097	0.0115109874483862	0.0216058523979546	0.13963632060974598	0.277297249364161	0.0126201547574033	0.27590699831340304	0.13963632060974598
ELF3-AS1	0.27870762798294296	0.27870762798294296	0.27870762798294296	0.27870762798294296	0.27869625756404304	0.27870762798294296	0.27870762798294296	0.27870762798294296	0.27869625756404304	0.27870762798294296
ELF5	0.36514482991609604	0.597242373292439	0.739008354606564	0.7339843569288051	0.7715491420379958	null	null	0.521092129466373	0.978293519584889	0.695477881435132
ELFN1	0.9329957360523421	0.36081692821363104	0.7713782981951651	0.7261180799780609	0.503414770312313	0.569264718703115	0.484365033017205	0.48456660762216097	0.36285030735650003	0.671963736879422
ELFN2	0.43954529438087603	0.43954529438087603	0.32456943142447303	0.4531189044066571	0.822655627646489	0.43954529438087603	0.242861115924159	0.6042101638363411	0.8869283084748728	0.397925904390562
ELK3	0.44168360530667	0.7627873480012579	0.6719914511269289	0.7376014446998771	0.646771256961985	0.554191892477721	0.787429526338502	0.744923038561614	0.736604087501834	0.564658196157516
ELK4	0.342842699793153	0.222979015883837	0.0845766694464186	0.161044200623512	0.457266701060918	0.222979015883837	0.0848292911889245	0.10497899165539501	0.118062428330542	0.39582712163267403
ELL	0.46616643712321704	0.3269889112533	0.18297582766787399	0.45551437678236606	0.0487869664872967	0.3269889112533	0.127696116177825	0.405272210870908	0.468936869279552	0.309537846671948
ELL2	0.492318586293924	0.7030125963446121	0.841409452666121	0.731533242151048	0.471376363707203	0.567141987713678	0.866968595034052	0.6085359771629771	0.29731952762704605	0.691735650611408
ELL3	0.35282315503487	null	null	null	0.503951860906146	null	0.590090423391077	0.4291841643391521	0.308842929075636	null
ELMO1	0.706228292127139	0.678738126895723	0.7426734142329301	0.35730966523754204	0.8390095399454541	0.4988446985178279	0.6885742641819771	0.5766504383730949	0.23672934070014498	0.810786040084805
ELMO2	0.0636148031847316	0.19758774773436102	0.19989744309275	0.0182470835344584	0.440757488208666	0.19758774773436102	0.0034221580847743	0.549757485992691	0.0197420477804691	0.47836397735812997
ELMO3	0.24814822856886604	0.612951599940423	0.19993858477604198	0.555154453679148	0.18317966666740101	0.464074947970427	0.132546343331044	0.584851074448222	0.124822735402684	0.34529985520214507
ELMOD1	0.796852875302168	0.961357190388406	0.9918101356348349	0.8690950556785999	0.440327313487485	0.889990890203799	0.9441953124714809	0.880368612987802	0.8284815428911441	0.8519490256228199
ELMOD2	0.230617945881037	0.0206467459976379	0.0729827365880288	0.266655716897512	0.13682596233907302	0.0287286232867735	0.0732216621254633	0.26021552122944897	0.0400405733167275	0.395092273628564
ELMOD3	0.32021602540447397	0.435073219103671	0.096919715784206	0.26939356987547	0.10548232153150698	0.17945995958386998	0.467666830372282	0.51612155093678	0.123787851908232	0.360755749583323
ELN	0.977852959784119	0.7710999291671992	0.988772393744402	0.973907193449731	0.672684321660276	0.6728864062890101	0.8803833575215921	0.844515941905234	0.900267364760797	0.95281049161982
ELOA	0.249407354049886	0.249407354049886	0.36192504139814397	0.6863974744179391	0.0875170959045012	0.249407354049886	0.5748357151607529	0.843608408316114	0.158558468838594	0.249407354049886
ELOA-AS1	0.372806966639604	0.372806966639604	0.372806966639604	0.372806966639604	0.37279988099541	0.372806966639604	0.372806966639604	0.372806966639604	0.37279988099541	0.372806966639604
ELOA2	0.73307368990787	null	null	0.47518651277991103	0.332517264237144	0.7912519172304	0.520888352253809	0.17688298386494397	0.518768857688687	null
ELOA3	null	null	null	0.4431729757726121	null	null	null	null	null	null
ELOB	0.12172089587924499	0.0130721911534125	0.0130721911534125	0.0130721911534125	0.0384913620431822	0.0130721911534125	0.05513911770198301	0.0708341488201426	0.0149861756165721	0.0130721911534125
ELOC	0.7766927012266619	0.9519424954940509	0.8946245392481479	0.8946245392481479	0.716085064133648	0.7664128064678479	0.858966888535208	0.8483086196928871	0.8991658256389891	0.8815297900546591
ELOF1	0.855480158803951	0.780913093160519	0.7772076254266509	0.8724052855837651	0.950516949158711	0.7521922288023392	0.794273788218129	0.787379174186748	0.926445252699109	0.7555595121044971
ELOVL1	0.38802276311496603	0.4640595164472271	0.443477379202087	0.640025623076366	0.793553737012438	0.4640595164472271	0.524273280809326	0.688891642480879	0.250861139866742	0.674432200655343
ELOVL2	0.6833504480919049	0.734844029022442	null	0.85106939181326	0.89224497448926	0.959855560163038	0.525822121511842	0.891432155801738	0.655298743491524	null
ELOVL3	0.17029698638218302	0.232737239544583	0.284133030179877	0.5980763728769749	0.07433410168811799	null	0.24137529113439002	0.38002243716503503	0.570993654891166	0.274583924083342
ELOVL4	0.454705487180589	0.446894185019867	0.28862213144841103	0.41426569939825103	0.399723497519484	null	0.301485738508193	0.5515201946111931	null	0.16693593588391598
ELOVL5	0.6122273310242641	0.619145601809139	0.33870725549732594	0.40400349806798297	0.149253420001593	0.245444669475094	0.293326351429074	0.472508730022243	0.273108891422227	0.532304584334848
ELOVL6	0.6070186780013229	0.691318583987969	0.18104225565327997	0.21389689469531198	0.20224028679866102	0.20225384409601	0.15331302286735998	0.167583224737108	0.20224028679866102	0.260410007528858
ELOVL7	0.225193858194874	0.166432414978707	0.26919831291678803	0.313931542269265	0.197990198619847	0.134460498332291	0.223130083949381	0.275559990604573	0.17357424502250002	0.0455993315930416
ELP1	0.46646185140980495	0.610588804722393	0.6223244815809661	0.604131282916212	0.6791412466479739	0.158810319468686	0.393929017079319	0.344458824367482	0.612325152885124	0.9192009327280849
ELP2	0.33614580577624104	0.391833503962611	0.567374285367379	0.6441126667882421	0.32004413588789	0.510371082369512	0.43687496916394003	0.5803141110001561	0.10755730968078099	0.391833503962611
ELP3	0.49506817434205896	0.13154459910880498	0.383648702988101	0.42993487961227794	0.42604262327391706	0.492518176978446	0.39777128737840295	0.49603262265054204	0.81682220462873	0.796359916127951
ELP4	0.46125122826668	0.16788360999788599	0.16788360999788599	0.342092550271067	0.024178381842135	0.44453257798357004	0.20093558613392004	0.142503646763426	0.14845049754761902	0.166012755737037
ELP5	0.8085781370499722	0.9733373300060859	0.9910491786056229	0.777093849501827	0.7962952542765609	0.928996325146111	0.9582227333559291	0.9432543149506619	0.969934302473859	0.9733373300060859
ELP6	0.170185938163094	0.0498283068264964	0.0829920316059246	0.0804569183506933	0.0700316826172656	0.24690079917193	0.0832429586904935	0.0743265353340622	0.17047334809102	0.20536447189676102
ELSPBP1	null	null	null	null	0.7556524205294209	null	null	null	0.319145883234747	null
EMB	0.28773899983837603	0.641201124944241	0.426135452611713	0.43301031558265096	0.7312127639005509	0.44492529568182104	0.41824829787778295	0.46010785033877605	0.7843201473718799	0.598947622549378
EMBP1	0.9116658963179971	0.9116658963179971	0.9116658963179971	0.9116658963179971	0.9116783813673741	0.9116658963179971	0.9116658963179971	0.9116658963179971	0.9116783813673741	0.9116658963179971
EMC1	0.64329209475338	0.64329209475338	0.37209859110161	0.782884492883638	0.117743294134646	0.64329209475338	0.31677927738142303	0.43462147495683096	0.9138861265104491	0.48858362274336703
EMC10	0.8904171521067199	0.9858185720950792	0.944803929379972	0.867714912855016	0.98856157068971	0.521439227787819	0.8508854146907421	0.7279885317426659	0.7631035097174649	0.944803929379972
EMC2	0.5506040399486128	0.7576242362658671	0.485816840831556	0.37815745931924105	0.783208500419923	0.731557883542292	0.47140576579174104	0.437408823243564	0.651463252640879	0.38746817485841295
EMC3	0.652322204246815	0.5511214537866159	0.5511214537866159	0.5511214537866159	0.519980574074641	0.5511214537866159	0.658359362079584	0.422869417292239	0.328738263119699	0.286174708615286
EMC4	0.9527375762413721	0.9087923581415559	0.720263626381947	0.848328925908013	0.8838697648449271	0.9087923581415559	0.720031104759735	0.8518693737684041	0.8281103054773891	0.874043535108196
EMC6	0.6175596200776171	0.641309529355036	0.641309529355036	0.0451716914077258	0.641317333556111	0.641309529355036	0.5528166965948951	0.5221806907245661	0.222235577698362	0.641309529355036
EMC7	0.21455068240663397	0.210726863991784	0.0678637266424575	0.0678637266424575	0.0178542764884494	0.0678637266424575	0.25460713627547	0.0125766016060246	0.12847479518344698	0.47235789820797497
EMC8	0.8441429447734691	0.5370716423501409	0.166971764023686	0.251080461234934	0.9532620041038791	0.6287406688503101	0.593617015984903	0.29732151858628697	0.650065322641966	0.6287406688503101
EMC9	0.493239868359677	0.310058713820563	0.644636231459006	0.588702039614264	0.34701789900865304	0.3772759578288571	0.310058713820563	0.310058713820563	0.6296428515341179	0.579542918704114
EMCN	0.11435064272569301	0.4228056245297249	null	0.816377474629284	0.152387387229363	0.621755876050374	0.802528409196649	0.639457689436875	null	0.32477634053346993
EME1	0.909468496033712	null	null	0.196787442562027	0.409383908163139	null	0.0301513429634723	0.0227533976237579	0.7503516747613079	null
EME2	0.647130267313162	0.641266198226183	0.48147547283430897	0.819170612582123	0.277357445321044	0.9587555556593259	0.611224555994592	0.402813080806348	0.659147458104611	0.641266198226183
EMG1	0.6215441802920451	null	0.26790339286509196	0.30195790586433	0.707763487060568	null	0.5861213175655711	0.598046363418093	0.9414501026899851	0.5045552929253471
EMID1	0.0234123949985226	0.00344779302974006	0.22130289496448302	0.16369975172529	0.0440778351713315	0.0248642889545506	0.0690024563046713	0.0276257924046237	0.0488258460620043	0.00965808747953493
EMILIN1	0.29567257210622805	0.363445791872855	0.471744532533392	0.153530400156924	0.183829089039898	0.363445791872855	0.291549050801794	0.14796758558602202	0.39848148154977997	0.241389760380713
EMILIN2	0.39396156396048604	0.521499546170576	0.694742377636136	0.45803700032781397	0.901089075507396	0.249931443565756	0.6771068415831428	0.702384323257344	0.748545501965247	0.537392505058737
EMILIN3	0.52675081772187	null	null	0.6097154745998771	0.4045819887565061	0.9485852969417791	0.612783650056575	0.6999668543845611	0.39425672073672396	0.7810861839323041
EML1	0.334901571669114	0.0588686376030419	0.409171408329248	0.3848822130966	0.265779815161047	0.290119283965371	0.47402274390366206	0.42159380340791397	0.527372270109299	0.39832673181693395
EML2	0.029221641001447998	0.267514172191979	0.0886315432949904	0.0525477970406089	0.0475178246137575	0.7870388556810459	0.0927757610402192	0.100716065292388	0.438456543936375	0.0790359016096049
EML3	0.337056816637218	0.410967814181389	0.35277078233296605	0.438513720672477	0.0572821207794676	0.520511683576248	0.45018255507605004	0.28054141023201895	0.33505384423497403	0.410967814181389
EML4	0.8454071298180309	0.9664867467673179	0.9191119951518131	0.956518240186553	0.8655850029369129	0.9447545015793571	0.9608669009224309	0.8473701745727259	0.9698270389017969	0.95465424230452
EML5	0.23164493864096	0.23164493864096	0.21884547796909304	0.478186948181633	0.19512204635896102	0.23164493864096	0.23164493864096	0.23164493864096	0.4100498758020589	0.23164493864096
EML6	0.29828038072131796	0.8093959499269929	0.19190463149224804	0.305486590706465	0.3575984139662321	0.5623930921536751	0.198936740996812	0.26141799329287396	0.669412221712149	0.881109360433651
EMP1	0.0526629708681392	0.04113803087436	0.277269903904472	0.0034966239217764897	0.290783121000475	0.10096567961450201	0.32514375320162797	0.148304150382742	0.0960990371449605	0.17699712590032
EMP2	0.685512392463592	0.630607820852162	0.720799617242592	0.684519161993235	0.4351636227867439	0.57811229519354	0.7022048983181989	0.9200872436803129	0.45363113197642296	0.9088040336284721
EMP3	0.13184648666266902	0.267446857509314	0.325181750198552	0.325181750198552	0.38517519312964604	0.173082502932255	0.11742461198367199	0.254411894572006	0.32517233458328804	0.166651986021069
EMSLR	0.9918691845797322	0.9918691845797322	0.9918691845797322	0.9918691845797322	0.9918722671340481	0.9918691845797322	0.9918691845797322	0.9918691845797322	0.9918722671340481	0.9918691845797322
EMSY	0.262546817658791	0.0155978113840069	0.012557262767799001	0.0685313868009183	0.040322807142729	0.0197342266778745	0.0164446396008566	0.0102774100301358	0.0478264786225476	0.0036185518179796
EMX1	0.538533246284701	0.745787981435874	0.5629893900216539	0.6670614258632629	0.805609430904322	0.91463195847875	0.562915441788009	0.6452296183663659	0.605269962519298	0.849763370161618
EMX2	0.0108243962772685	0.5313256463136831	0.000257537708870333	0.000309945172899542	0.138686010194951	0.43922896181808396	0.000212558882447396	0.000225824480242267	0.00018981888310911	null
EMX2OS	0.33325116579587	0.33325116579587	0.33325116579587	0.33325116579587	0.333242124788364	0.33325116579587	0.33325116579587	0.33325116579587	0.333242124788364	0.33325116579587
EN1	0.383061861303579	0.196428205147028	0.166130079870199	0.23952087023543	0.582330622406858	0.26474989864348003	0.6121768027327591	0.431820097925082	0.278326618670458	0.5756724691683679
EN2	0.9269723979087231	0.824469928897631	0.9243553781974	0.9243553781974	0.546303260211877	0.75559480615089	0.785519427101463	0.8509171065751809	0.962445128620752	0.771259264341611
ENAH	0.528474500003992	0.7350200480497	0.874146452288292	0.8816326987846479	0.918220778551021	0.627843743098673	0.869537879214778	0.244489576114547	0.7430949858248641	0.6727817819986179
ENAM	0.5043374944229571	0.330765908103945	0.330765908103945	0.330765908103945	0.31397297767864	0.51370282372371	0.330765908103945	0.7970285789001159	0.541320029986373	0.566683080328541
ENC1	0.289505855830549	0.0357830009273968	0.298946184134345	0.14857980909277999	0.07274429846127299	0.0445884799255014	0.0524236414752291	0.12594831154832198	0.041268022801017996	0.0445884799255014
ENDOD1	0.539434125163794	0.38720647027570704	0.745988852192625	0.69698641051422	0.29293756722576597	0.5321354945026939	0.7457376727862599	0.633951757762538	0.524440086014432	0.15883108613172303
ENDOG	0.160035391678085	0.0999317959775279	0.0398456367123503	0.0505833264827516	0.312309370210774	0.0999317959775279	0.0400241822936104	0.129529801541854	0.0594228236155592	0.0253591476370495
ENDOU	0.49946457778112896	0.49946457778112896	0.26679285602139896	0.140806512660275	0.3645567333885779	0.5102848089117951	0.49946457778112896	0.49946457778112896	0.588743404888792	0.49946457778112896
ENDOV	0.48321074912053497	0.545826271907882	0.336069602609964	0.16800324804513903	0.20511596874455298	0.553780727955986	0.38451588226462396	0.0873504028293859	0.0694784878420058	0.336069602609964
ENG	0.33051617905581604	0.6749959207749949	0.392626625100308	0.27033699405336	0.256537866228775	0.425520592479139	0.473606375490935	0.48470098461822897	0.403358788691106	0.42295375474656105
ENGASE	0.714799736263562	0.8415666557397958	0.917683282820323	0.930271116655644	0.493873388711818	0.7782198998462779	0.9241610339004479	0.677200571769319	0.803143823137895	0.6626600791265961
ENHO	0.398885889987318	null	null	null	null	null	null	null	null	null
ENKD1	0.121220965257412	0.179006858144451	0.0617989979567744	0.0689867296342971	0.0944260250609315	0.058809067068604004	0.260541522803814	0.46033159086805797	0.17877216812522198	0.058809067068604004
ENKUR	0.33141056216188697	0.33141056216188697	0.7049934897879321	0.49002806843623997	0.57881603620938	0.0530596820580857	0.33141056216188697	0.33141056216188697	0.41738895036782503	0.33141056216188697
ENO1	0.48321846579316297	0.292619655377269	0.148914782350578	0.16072309436285598	0.6150081557725561	0.514090481258959	0.7077327962571321	0.33876105195708806	0.529426102925316	0.5179895241361471
ENO2	0.9118392844527049	null	0.95604404531044	0.577180225711742	0.497466805154061	0.599807912888736	0.8936113329007199	0.5818052802322901	0.49157682488855803	null
ENO3	0.10868892101343698	0.17010158340544498	0.174410288802717	0.227871858604915	0.278135695252193	0.125881079148002	0.39732599095632104	0.268557386394084	0.253318222506778	0.165374812911712
ENO4	0.352109641472017	null	null	null	0.0148847120288996	null	0.161671206804008	0.3475623932091	0.16133796638824802	null
ENOPH1	0.12871903623747502	0.0544138699556958	0.29159341667981503	0.0797212488445351	0.157953355845842	0.29159341667981503	0.0419769433619491	0.0892266291113679	0.664174570198418	0.13427294288043498
ENOSF1	0.6790706842177321	0.411499463420432	0.375015335681033	0.26065637697771105	0.386995452577422	0.30393406347449203	0.8460283020813879	0.7366588801703441	0.8317910263990881	0.356740392753511
ENOX1	0.831153489212792	0.8190942155219259	0.44899545364946203	0.601958828156209	0.0589736876791846	0.218023795810742	0.37898772724097496	0.41650894286191903	0.18701886756921698	null
ENPEP	0.839769341451015	0.6546423885776629	0.7451413506731049	0.9742566070621841	0.21785034379586102	0.38591360485401793	null	null	0.54723104564417	0.827275562743792
ENPP1	0.531037210973037	0.113803515582983	0.609074277641009	0.7800603118553341	0.6694465495212071	0.17026413329817902	0.491176966153834	0.595265327702174	0.7944600313486271	0.6799916602459949
ENPP2	0.582867140972573	0.46267399158546	0.8035834268765849	0.7581238478066771	0.517522102995507	0.7655095445426949	0.7311857908889191	0.7326206757637741	0.614053283594698	0.306724834236289
ENPP3	0.0742631602549894	0.0397045218744069	0.108653460709763	0.134760710227209	0.0105837405584776	0.10132410921824198	0.0287690214179018	0.246897989406369	0.210045426158147	0.0279850529133331
ENPP4	0.25560395529394103	0.16480207027553798	0.0430407389654411	0.46267984619031804	0.276848745178484	0.10574939395977302	0.39405842029575294	0.121509617308788	0.0965963321776999	0.12680150929555198
ENPP5	0.688072356010513	0.539828740672426	0.8077292122754091	0.780691665611143	0.7322927047716379	0.8310529459052279	0.629503461666194	0.8161409335865791	0.384827419624262	0.70611969636116
ENPP6	0.9437927381140729	0.989299911318804	0.967201937103239	0.969731312050199	0.919901479258907	0.8205905864750709	null	0.6883134361318989	0.872198138089761	0.6506181916814151
ENPP7	0.567101970048287	0.625513414187579	0.12671017584920402	0.3746896301149821	0.0690588710631356	0.261568769508693	0.126376334959049	0.29652180180295395	0.0966069688802779	0.163648171509169
ENSA	0.627776310096097	0.845069574873379	0.637087157348972	0.504846450391085	0.5953812918213489	0.637087157348972	0.8275997576296271	0.647397970417448	0.379111256524074	0.698804599611214
ENTHD1	0.8116089606187511	0.266169297782248	null	null	0.8832203045774959	null	null	0.566858308403362	0.30183165737130396	0.37206111931001595
ENTPD1	0.49353098382703603	0.33448781810774497	0.562257747093058	0.665137634946216	0.37151316487394	0.17940664258456498	0.688169540283324	0.5620985338140649	0.441442725994945	0.516176328616254
ENTPD1-AS1	0.567442385961292	0.567442385961292	0.567442385961292	0.567442385961292	0.5674462403814621	0.567442385961292	0.567442385961292	0.567442385961292	0.5674462403814621	0.567442385961292
ENTPD2	0.744200034347642	0.767454874912872	0.577743878799308	0.577743878799308	0.441544663182991	0.700982935121215	0.573600905880739	0.6075501381324611	0.467066664868014	0.275314986707326
ENTPD3	null	null	0.494653378509372	0.600075303347832	0.693195251392526	0.27861873976393	0.6644404636914361	0.793712499717827	0.590518820337656	null
ENTPD3-AS1	0.697983002979494	0.697983002979494	0.697983002979494	0.697983002979494	0.6979934393859449	0.697983002979494	0.697983002979494	0.697983002979494	0.6979934393859449	0.697983002979494
ENTPD4	0.0344576215895695	0.0457159735578975	0.0385855308211752	0.18304554215466	0.292493744708312	0.0865518629490979	0.0176928594760355	0.0503792242647864	0.0214149440875635	0.18455564734745603
ENTPD5	0.41208737076462104	0.43643484312764	0.3064120418923	0.304111095224788	0.211368918291279	0.7644754459719731	0.292619059892832	0.137118040853457	0.603835013411213	0.43643484312764
ENTPD6	0.481192879286664	0.264513245184117	0.264850846002338	0.13538183838276402	0.273597585804971	0.264513245184117	0.263481719929811	0.0611037360021296	0.17399434392073299	0.0247391863530944
ENTPD7	0.194176296794905	0.306766116130642	0.306766116130642	0.48522208081686796	0.485202850740121	0.306766116130642	0.159120312396336	0.204255818534888	0.0988355592074938	0.306766116130642
ENTPD8	0.8535392048418349	null	0.38470909334916703	0.8022088409648008	0.21435906753000603	0.632368569464745	0.384551382700264	0.719475341204086	0.481283337565123	0.5574789588967299
ENTR1	0.016092378804707	0.00712096471845019	0.068181718050343	0.068181718050343	0.0267550667941399	0.068181718050343	0.0161947812070059	0.00836435199989298	0.0434315897300612	0.068181718050343
ENY2	0.600304952574185	0.500985988897211	0.5238734692707929	0.272431367092212	0.5238748452251599	0.5238734692707929	0.45829650138962297	0.4897132592058329	0.5238748452251599	0.377283546085896
EOGT	0.0138298304794306	0.050509439825751	0.00272866689199368	0.0006422475067141031	0.0145035523503831	0.0159530023472711	0.0050189901101259605	0.0027785897196562197	0.0405175899424652	0.0285428668963883
EOMES	0.953306752328763	0.951991126343422	0.989917992362193	0.986014416393628	0.9889596146511859	0.9003500575491941	0.987447436105203	0.94500341087025	0.707866128575894	0.9227978020239829
EP300	0.4356738250236621	0.358359154810009	0.14335407354271099	0.20173215094375196	0.264952218368251	0.140606513970264	0.24731658220014002	0.37802109002674	0.460116519452429	0.343752041374394
EP400	0.293348740703462	0.29134183146334003	0.347197772473223	0.546414115574062	0.35063698063007803	0.23741838289832604	0.520327802047027	0.8515860716544542	0.133496685505749	0.537841424575377
EPAS1	0.346317287726496	0.765964555438178	0.38789352983739706	0.49965818770276293	0.229857750115083	0.740438189732047	0.527699553971449	0.347501553495968	0.213836319805784	0.306936895488761
EPB41	0.5584314048617359	0.245429001716309	0.25534386319163	0.15331658168825	0.262078065895686	0.279799878482092	0.233025108270065	0.22271408446496	0.277257494107227	0.223486472224779
EPB41L1	0.808537885979404	null	0.983713721712423	0.995151196063876	0.960887644871673	0.95876666462125	0.9758887359422129	0.9944429558830319	0.799749743114665	0.9126213979763241
EPB41L2	0.713252561104641	0.5127394165224509	0.567613122311932	0.6379739448760839	0.660781730304462	0.6396254283979761	0.519789734847978	0.561447724497077	0.7105701594625591	0.396752163618775
EPB41L3	0.150280074479007	0.0297055868340468	0.0674597049398677	0.0837805697827553	0.0273151884705075	0.015015542184558	0.338775639180265	0.031019472750823996	0.0800983947349172	0.0637689561666122
EPB41L4A	0.706071367951944	0.7702724596244509	0.504192948824964	0.41611911394074796	0.565081111570569	0.662439096841984	0.49934304649331895	0.510620104995144	0.949851170040673	0.25352630002074106
EPB41L4A-AS1	0.802087334539853	0.802087334539853	0.802087334539853	0.802087334539853	0.802100965007797	0.802087334539853	0.802087334539853	0.802087334539853	0.802100965007797	0.802087334539853
EPB41L4B	0.27642591044951303	0.350485993133603	0.648769599848713	0.46502115341450395	0.143730108085228	0.133803702776111	0.8799358450035308	0.250372794350302	0.13985832695937303	0.34151128756243393
EPB41L5	0.280511362351605	0.381661883394609	0.27152320489780196	0.17392098641227902	0.5450814364412779	0.28277913957159	0.146759675015733	0.544591310329418	0.32276197356050396	0.237858236047947
EPB42	0.60734874137925	0.870316820557512	0.600443135815695	0.508242556763345	0.9925423530425741	0.4788804166956	0.6003267669222839	0.546014229229527	0.853421656337643	0.710335224805665
EPC1	0.7953851332574029	0.908893425878573	0.7929801116836379	0.8018042845130808	0.6822416595574989	0.908893425878573	0.573132554145313	0.9280596365527521	0.67307842368552	0.9076947632924741
EPC2	0.561121036414838	0.993917302142519	0.85598163889485	0.9023202578678241	0.6868962413785799	0.953883804894745	0.805949666445754	0.913618469291105	0.987835609101903	0.9075417821415359
EPCAM	0.98699430198145	0.8977003949286891	0.9675456470233521	0.9778748379936129	0.9897132074846691	0.87301506870067	0.9592992232662049	0.388952355987492	0.677132637185528	null
EPDR1	0.8202393621388342	null	0.6964756326690359	0.5820355472164289	0.7035380368188571	0.7752787869921608	0.6979868766146841	0.871838047714605	0.8587699285427579	0.446517922072286
EPG5	0.21761173713682896	0.125413083712266	0.0708156948828079	0.23528668323478602	0.174952370089828	0.0337762975992996	0.0260290768171841	0.0133326998223878	0.17927851282319798	0.0367060365913753
EPGN	0.58415080415941	0.7027365469605359	0.518851186927292	0.8973164062401421	0.8354566360450649	0.684354628104896	0.35762552093958505	0.7635486968622971	0.927169765380124	0.427817734985514
EPHA1	0.335167939897795	0.387985355529924	0.387985355529924	0.21421877740182899	0.141018396565941	0.242381926690298	0.32099212233109803	0.479700331774349	0.359909789099909	0.387985355529924
EPHA1-AS1	0.354659485948847	0.354659485948847	0.354659485948847	0.354659485948847	0.3546514805390129	0.354659485948847	0.354659485948847	0.354659485948847	0.3546514805390129	0.354659485948847
EPHA10	0.944294156091761	0.34520262891056	0.62890741281188	0.23543994110643598	0.665744240555664	0.16255463819039	0.801562692875314	0.703582030137972	0.302354354438149	0.751867671790864
EPHA2	0.499556373932385	0.473616558617178	0.446315076807677	0.24181393465875897	0.732621697592667	0.294192736851076	0.49003267532355604	0.664971738823943	0.25554350732721	null
EPHA3	0.0343860986217661	0.0887702794624544	0.00998969588505817	0.0290948959141347	0.00224331524607352	0.0288684396502097	0.009902799719138891	0.0269823201932337	0.0107722965660462	0.0120660379490459
EPHA4	0.7811403502818051	0.374976227199784	0.8703216928893851	0.885593146424436	0.39699241921859296	0.494002994086226	0.929456148394712	0.837141081646186	0.703770026893035	0.742133857488817
EPHA5	0.469599976523225	0.41452915477115204	0.393582222428016	0.260775074879016	0.7542363886372689	0.935833229630468	0.393041054857758	0.249758245403789	0.7132457219566	null
EPHA6	0.924801026373003	0.28307976258539597	0.194791014344983	0.137054507388799	0.0779488466211514	0.592602627424581	0.198137269511361	0.5604740016282189	0.220742407239205	0.116431589618402
EPHA7	0.174727849171522	0.0532327796122286	0.0469460056183708	0.143843309963486	0.305635363886866	0.191473953401449	0.0184452845548941	0.18000169141510897	0.100563202749414	0.102953045436937
EPHA8	0.9879459432571299	0.847812040590947	0.521201859459704	0.7809997611528	0.244468402442603	0.470118498013991	0.521231681065381	0.781800226025241	0.610211034345853	0.889924024967083
EPHB1	0.5636882153847471	0.411013397944466	0.36469372545247397	0.041831121708305	0.328940524034346	0.10740485346683999	0.411327910424378	0.563211611945701	0.645708236776293	0.411013397944466
EPHB2	0.611989693373708	0.23808593360748898	0.412611826232346	0.393435083311302	0.8301127710333991	0.140777692079027	0.5350251618411429	0.510487363809238	0.7192239971437241	0.711606739163961
EPHB3	0.0630420235397216	0.10729230642514899	0.17982123726609497	0.110828491559605	0.136511908348392	0.151629418113305	0.10005736351753099	0.14367826870820902	0.662461182201706	0.16978724240979
EPHB4	0.00524016239593132	0.0195874798843294	0.070725311866948	0.204531553460665	0.0691432588693133	0.033369391586477004	0.07210708135334	0.16312719606742498	0.298024316950128	0.0981161773654801
EPHB6	0.7409776342771891	0.805541825690819	0.891394631798956	0.8704182049168879	0.8283112271191659	0.747090600559262	0.805541825690819	0.805541825690819	0.8815981948735819	0.8585510104058801
EPHX1	0.11858512868571303	0.117549749307685	0.12310925611302802	0.0998526930795894	0.0420832266554886	0.117549749307685	0.10221149306146199	0.107445140955732	0.50023803755701	0.0762752812679952
EPHX2	0.43266112678649893	0.24159396317338103	0.439465012001935	0.43282185377140797	0.711035319464342	0.360357296962715	0.243735799457933	0.24580808350057398	0.656351924561968	0.506161432943593
EPHX3	0.601948592010818	0.6620360284475679	0.6339305610336721	0.802901046044343	0.44407052137900604	0.32973159632011795	0.516103407918225	0.8122876328783021	0.74257204286435	0.728552594969687
EPHX4	0.3959100375724339	0.261701534132276	0.540611248035417	0.49475889718803795	0.7930098488346429	null	0.5470817864706571	0.465411396162799	0.541427846419699	0.686943423002414
EPM2A	0.987169953927722	0.992429005713533	0.998777541305565	0.989067398024114	0.9781510802421279	0.9958783805551881	0.9900501961568641	0.99091621655208	0.9996887749511708	0.998777541305565
EPM2AIP1	0.8578013391741659	0.9793162088582571	0.98561427940063	0.896496230860064	0.883841295149001	0.98561427940063	0.9184367971025961	0.6684884911635279	0.643733959788553	0.9437656799853329
EPN1	0.190925290872767	0.66655099188292	0.649283782231847	0.8264791643137741	0.6781256274672021	0.66655099188292	0.456761014408541	0.6123742625089901	0.639657927641297	0.66655099188292
EPN2	0.9172434863933051	0.873206939133607	0.835659984975638	0.9538364320043949	0.8315655799032808	0.873206939133607	0.8265549097292321	0.7406946661115029	0.512292424856508	0.873206939133607
EPN3	0.9759605857116391	0.962558690430667	0.546455644575812	0.812750656634663	0.6545947739886021	0.999619077230771	0.616953959415158	0.9381511478681679	0.8669106936956659	0.962558690430667
EPO	0.55128922260248	0.5707791519423989	null	null	0.33379149994447904	null	0.0888733642860299	0.17698365528938398	0.610787453958184	0.0402961022630008
EPOP	0.8974189305349459	0.827950551342943	0.807315397817068	0.717198110178261	0.7113414074828092	0.807315397817068	0.79829322886353	0.7879231645000079	0.863231937032634	0.700229044646063
EPOR	0.9855126812094099	0.7419397226483341	0.541991791426104	0.8407074266433621	0.585811556607266	0.669649530552009	0.534415825050553	0.859810017234534	0.486560065376687	0.776113023732657
EPPIN	0.889981448007104	null	null	0.96763721592692	0.7245044726075509	null	0.740873477104198	0.9871894286429399	null	0.947752699371495
EPPIN-WFDC6	0.8725311390010971	0.9276835518332229	null	null	0.68675945324652	0.280477369340116	null	null	0.307714149247996	0.957852457848277
EPPK1	0.164689515550041	0.30828269556828103	0.38874002519523404	0.139797477154498	0.180498121238413	0.20665469612687098	0.26942468024392	0.15204059725082097	0.23195764899103102	0.147177589836161
EPRS1	0.21926533394756	0.21926533394756	0.21926533394756	0.21926533394756	0.21925212356406398	0.21926533394756	0.21926533394756	0.21926533394756	0.21925212356406398	0.21926533394756
EPS15	0.39743667587747	0.18796017041180604	0.319488944309242	0.20544652905865501	0.13678376746971802	0.503478005899668	0.10844581273840599	0.0485701314900472	0.0247630481650577	0.15805400316563598
EPS15L1	0.394651375022569	0.365915283222629	0.527692666744779	0.473438619448694	0.722767988622136	0.817699811139857	0.238420044913863	0.563298652216491	0.257113309292622	0.5401420928596989
EPS8	0.40440429315128007	0.302361974954602	0.266921466420801	0.362397964278375	0.468380205746493	0.34044217403816	0.546064147036635	0.284523278076399	0.413724092568596	0.33346272970206103
EPS8L1	0.37574774716990905	0.6250977489790059	0.98292812493135	0.558577824009719	0.8839094864045308	0.8651498690946579	0.8651498690946579	0.8069779773176241	0.82453540973775	0.834623234858768
EPS8L2	0.90014402784273	0.9295732028873109	0.9095712730177841	0.844502361288821	0.629570704735331	0.8798027275744599	0.9001314768190971	0.722177427819784	0.6575767453935171	0.858744540752106
EPS8L3	null	null	0.6398002911103421	0.35303433859282596	0.525296755996816	0.5238093697411811	null	null	0.477084830979021	null
EPSTI1	0.284659890602658	0.793909513306251	0.6562454902734279	0.146066134224827	0.6034977635691929	0.42112252221205293	0.589035811630541	0.281256788524594	0.515729899619288	0.378368467887777
EPX	0.0382630537627714	0.0753387544767874	0.163209059063792	0.187497617466767	0.0663981608578564	0.0129927190238195	null	0.38814498638704203	0.0344827549027977	0.5960923603705229
EPYC	0.45606825626698605	0.463831264521209	0.6698743701190201	0.432665459937789	0.167059005954091	0.749988128343985	0.792105534705136	0.629816724104325	null	0.7591863645357559
EQTN	0.30499660742190005	0.0876532280102939	0.25107660669972603	0.0811503973915966	0.0492726681986018	null	0.19855456550391898	0.899320404853715	null	0.20355203520117604
ERAL1	0.599832544323536	0.691595199024784	0.10308240872879598	0.682377726474963	0.8121425714674109	0.7530756138198329	0.45362981154558396	0.56682689737638	0.48042192498686404	0.691595199024784
ERAP1	0.3503021821959881	0.532175811079508	0.6480015221670561	0.927285471250868	0.575572980331718	0.677365972453566	0.532175811079508	0.532175811079508	0.517573544633265	0.8142794337919399
ERAP2	0.874477393329427	0.874477393329427	0.96875586309047	0.989079972259853	0.9765415714497191	0.880154070938958	0.874477393329427	0.874477393329427	0.7316699245591941	0.874477393329427
ERBB2	0.11121661508289	0.112999781453091	0.139370730196126	0.15425013130515802	0.4127071362301621	0.269272855827351	0.185284180162309	0.130917866276357	0.34220598903648397	0.112999781453091
ERBB3	0.27697227826256	0.18004036621185698	0.0805548502455559	0.08049836951214999	0.13808907492112502	0.508896536036041	0.209367982865037	0.0865670116267615	0.0566755001910366	0.0558419368768223
ERBB4	0.129915192750365	0.18310963271384	0.23386081946644	0.455980834655108	0.543387043518613	0.245970138176068	0.23887243547496698	0.6574882826386961	0.479496290959862	0.47301940038268997
ERBIN	0.8872979753396679	0.8220605306553871	0.7114719741686809	0.720287089759153	0.728541953687384	0.790228103322741	0.651266835612198	0.725877968692521	0.874363067438792	0.434322172014311
ERC1	0.985564818522723	0.826016667544299	0.8415463132262879	0.970953222800215	0.7701266218375629	0.8408371721221469	0.943289183582872	0.81125831793062	0.8548260822346209	0.8899133715418149
ERC2	0.44424444101438	0.46358105160557794	0.575225885749953	0.801093212887294	0.822055377537778	null	0.624270000963865	0.781630568193516	0.6695751943016229	0.812079966374095
ERCC1	0.409771423340592	0.228062862415131	0.157829314117117	0.0990112729173731	0.118372432028687	0.58115002141926	0.31803564204861	0.0986766380809569	0.175720389085421	0.38659398178001003
ERCC2	0.924817563933237	0.8398869040881601	0.657377252777612	0.9258506385092801	0.8972668235919179	0.9658928562872529	0.6817639012177591	0.9020273297640151	0.6293728580752579	0.78279858603026
ERCC3	0.842160829878901	0.6873355271485799	0.9532527785910309	0.7712249830518051	0.8999562209587679	0.853510277376754	0.9135487907967199	0.93530573962541	0.33079207407434497	0.862700923677364
ERCC4	0.20302036527474698	0.0885759301506396	0.27011434215809504	0.477366427118714	0.0399937847468464	0.0138758846602012	0.0907728732518556	0.12318724137341899	0.09055623383694501	0.0960152690566775
ERCC5	0.0807260878150846	0.0850415729808269	0.0940799312093002	0.0663024119419054	0.0399586674387517	0.35985113951516295	0.09182180390800598	0.0990845098090748	0.237745184423379	0.13673468592440802
ERCC6	0.8558773969979009	0.974720717479641	0.8511022821103321	0.9577911993064899	0.962206302912444	0.9851195567371291	0.8532434329953941	0.8924060743771891	0.8289474695014821	0.791131240378093
ERCC6L2	0.10230253399443302	0.346638862311332	0.472859581098473	0.506532666328741	0.12956467410952802	0.522853023544166	0.48437066229919107	0.0994097205576338	0.0898103873739365	0.203588528018691
ERCC8	0.342388422019597	0.33796167432000707	0.7025222535846201	0.304593663557635	0.10826471105862401	0.160650036264949	0.674663461583614	0.7190961537127359	0.27580086584401897	0.179430765145567
EREG	0.5038871426718611	0.30013363401498905	0.24471881140539398	0.285671160222296	0.347174474694052	0.310984055517257	0.21172928715827302	0.14719577857218	0.30460368977333696	0.161341137600766
ERF	0.18653681703510103	0.0728696392618705	0.227439938969871	0.121949384982529	0.0758383686707246	0.0728696392618705	0.22794805801955997	0.0728696392618705	0.140849037391189	0.184016232899059
ERFE	0.198707658470454	0.203391791440765	0.154256676104496	0.627149337305873	0.240984172203588	0.264661896928812	0.0067826125516306105	0.47672812305351503	0.11668058874742698	0.31619258767471303
ERFL	0.44798626399506397	0.44798626399506397	0.44798626399506397	0.44798626399506397	0.447983279648905	0.44798626399506397	0.44798626399506397	0.44798626399506397	0.447983279648905	0.44798626399506397
ERG	0.6233086493742089	0.30783818355402504	0.33711844902625704	0.6945790832147261	0.417995792656293	0.109202151373474	0.48250453855944603	0.20408292194126104	0.274777087520561	0.285666067434203
ERG28	0.0282869301994299	0.0198132760592835	0.0198132760592835	0.0198132760592835	0.0198075734804376	0.0198132760592835	0.0507351636825228	0.13729458618649698	0.0198075734804376	0.0198132760592835
ERGIC1	0.7264760503970541	0.7269594665257729	0.502325321708065	0.36914510971934794	0.9063286197040351	0.9043414195779901	0.32498082115945504	0.32387485527294607	0.356133943456495	0.282833187313685
ERGIC2	0.0463825757454885	0.1329208506154	0.0969020652631636	0.21854245811920603	0.0631186618919376	0.0652987004128893	0.0976787042364804	0.251333967372966	0.13290705849793302	0.6326152509912549
ERGIC3	0.48944496325516	0.18084391218877102	0.566419282556522	0.129811973412434	0.30334728036823305	0.343237281283757	0.756794086285735	0.3406004334751239	0.637363737464105	0.0916317859098931
ERH	0.0751359333725275	0.0197543570696755	0.0227887790599636	0.21471048846211802	0.0211605645538332	0.0211665152195489	0.154668536709167	0.080160740760778	0.105759492389105	0.0072403330005561
ERI1	0.10381519158277198	0.0551027113021882	0.241479443945763	0.0966886523331299	0.20526645245345101	0.0685863062820461	0.10759635985766802	0.011096843939379998	0.0161860387705022	0.0188703490167742
ERI2	0.697295222925832	0.49328045371412205	0.49328045371412205	0.49328045371412205	0.7181969280493309	0.381965088009548	0.621156936538088	0.491507804427601	0.44526169740596205	0.49328045371412205
ERI3	0.0325429896158503	0.16027634224081	0.11770722453617999	0.6796351830721421	0.301011043204282	0.39231081677364604	0.0544529266314465	0.129075668711642	0.17512558311276202	0.532703047286189
ERICH1	0.8313886658254771	0.8234500547460308	0.8158941465340179	0.754944400885116	0.798190770774342	0.8896831721913199	0.91281772814714	0.91281772814714	0.848811643569203	0.9153443473809859
ERICH2	null	null	null	null	0.0514163130104848	null	null	null	0.00688486550111815	null
ERICH3	0.0805019505478107	0.588567594095703	0.0857532548443167	0.340294098092745	0.48467465008858296	0.20881312699001603	0.147335652153488	0.0130560182086216	0.10039101794998198	0.33913522895288
ERICH4	0.738996769955405	0.410075240760752	null	null	0.76626758171968	null	0.19583364409816	0.47892832873249397	0.115618116063422	0.128080500867534
ERICH5	0.184894919825327	0.786812230499928	0.48289420159561797	0.7059825252457701	0.426652382311586	null	0.37957012770565796	0.493166170565824	0.515161066796344	0.571490868370423
ERICH6	null	0.8213217060450341	null	0.819705636562033	0.9371209152751371	0.940031320199104	0.983400645990754	0.503159172163231	0.150898742275907	null
ERICH6-AS1	0.39987991597303	0.39987991597303	0.39987991597303	0.39987991597303	0.39987426148111893	0.39987991597303	0.39987991597303	0.39987991597303	0.39987426148111893	0.39987991597303
ERICH6B	null	0.11680586638820802	null	0.0351263237381593	0.00499196539513803	null	null	0.30715071457784004	0.0888623559742081	0.35166834274921804
ERLEC1	0.8392169849606171	0.607182593037759	0.32826998551038	0.309621793113554	0.28984611474712396	0.607182593037759	0.742722628956412	0.7709064494380151	0.381398266929781	0.607182593037759
ERLIN1	0.0966946321146998	0.0425351061374024	0.0972068182678537	0.0592460879786027	0.0821464054398213	0.116147306459008	0.0891220368760744	0.0669787843240657	0.125767619585113	0.0374609428223404
ERLIN2	0.327239073481704	0.604785908118907	0.28951231855715504	0.177250160524416	0.134210901567905	0.413252813954293	0.21486046167116798	0.34099691059997106	0.21312858378136101	0.269950863487954
ERMAP	0.709905439617337	0.9322757416379699	0.9371685873104499	0.879707330120706	0.867862096516172	0.8386785335244771	0.6864378832741821	0.876430717985048	0.8764417155413058	0.9322757416379699
ERMARD	0.609915904768597	0.3126124085741189	0.606195266100186	0.34588062631987804	0.829261335204345	0.650036779289449	0.435502287317189	0.435502287317189	0.29207712248852696	0.221530067654353
ERMN	0.102862995348799	0.18893557203050199	0.0689950360327169	0.100521986279363	0.50254700982359	0.15882068037819502	0.446492994228805	0.0196803161277624	0.24134917201635	0.49034575248599105
ERMP1	0.397422949553089	0.49663700033897495	0.8801511153213329	0.7165373810668092	0.33814889531673903	0.20355136337364302	0.8921251448611179	0.7661461128214719	0.9017203365334601	0.5452699837465821
ERN1	0.0564601814327919	0.0847904452729998	0.11167591334728301	0.07513441819984899	0.18808538960438104	0.287677058548413	0.120774718560861	0.0273767741573016	0.23902744032380302	0.141754006284564
ERN2	0.612918900673812	null	null	null	0.637091630316004	0.830898712725613	0.7105930814069431	0.668009969251246	0.6673293209095931	0.7195474725211559
ERO1A	0.35024513573724503	0.7316159410086679	0.657267601174214	0.7137418429210991	0.885987030732625	0.7733210727737141	0.652571813081297	0.6470441808532579	0.165797887534582	0.7448483288172841
ERO1B	0.119215708853256	0.20702618544137102	0.17792553354317697	0.15172417259140197	0.181242873381222	0.162242736546161	0.17821040824250198	0.19403350957581897	0.33109566320409195	0.258408895528212
ERP27	0.81677251637786	0.555750920866385	0.302392992914406	0.7755105512352142	0.32040148874184105	0.44751372802786604	0.44751372802786604	0.775854908405559	0.44751071688485206	0.6318628193963111
ERP29	0.141711730886621	0.776908502988372	0.185857036983332	0.323471268697025	0.28995678592875107	0.548628924822116	0.368723640997367	0.213699611521816	0.494027279283013	0.185857036983332
ERP44	0.404332872429334	0.398566420014653	0.440109601299184	0.675071785954035	0.209962435858791	0.440109601299184	0.21406092164214202	0.597395623165089	0.286008724714581	0.540100608700396
ERRFI1	0.33236873794461896	null	0.0719017376052667	0.0875094434872943	0.0413492703078191	null	0.645850018373908	0.42616380285541705	0.267456899847853	0.253829396366584
ERV3-1	0.9051816305816741	0.7624643363394921	0.4538727685652679	0.630106352672788	0.657492084272969	0.5818747069354461	0.7624643363394921	0.7624643363394921	0.689721170795286	0.45560275324829297
ERVFRD-1	0.9403134228917529	0.9618104276786709	0.9797494040471371	0.998585480728315	0.8528965301450359	0.9618104276786709	0.9618104276786709	0.9618104276786709	0.986890872914979	0.9618104276786709
ERVH48-1	0.837000991299774	0.837000991299774	0.837000991299774	0.837000991299774	0.8370149491985741	0.837000991299774	0.837000991299774	0.837000991299774	0.8370149491985741	0.837000991299774
ERVK13-1	0.22588413928151102	0.22588413928151102	0.22588413928151102	0.22588413928151102	0.225871088134153	0.22588413928151102	0.22588413928151102	0.22588413928151102	0.225871088134153	0.22588413928151102
ERVK3-1	0.9968441131949058	0.9968441131949058	0.9710250085111249	0.9769891717829721	0.983526695272554	0.9968441131949058	0.9968441131949058	0.9968441131949058	0.9968456220613501	0.9968441131949058
ERVMER34-1	null	null	0.249684553590738	0.200462214854501	0.599985093236792	0.195277112979	null	null	0.529153877187051	null
ERVV-1	0.710906621761111	0.68743403524758	null	null	0.710530832855703	null	null	null	0.330831527041491	null
ERVV-2	0.458582833029873	0.22134134839372502	null	0.0274497084077578	0.3633391453426	null	null	null	0.22599944666282396	0.32159716794612603
ERVW-1	0.412985274623887	0.412985274623887	0.412985274623887	0.475515589484774	0.312803628308079	0.412985274623887	0.412985274623887	0.412985274623887	0.341462949579161	0.412985274623887
ESAM	0.9933235244664909	0.9826542327043679	0.8654901833475441	0.9657085287344809	0.97624687151044	0.893180978119718	0.983573174745468	0.9077345156693492	0.992591198332293	0.9826542327043679
ESCO1	0.31638935169614096	0.214963479422144	0.79121990959565	0.7244470952359	0.860157883296245	0.585273162098891	0.5510213538244749	0.5637827483083371	0.9652604297989158	0.39103694336526795
ESCO2	0.26220662682248397	0.0948304754697741	0.0948304754697741	0.0719721255468826	0.381997929334716	0.082582250913162	0.14409849726176402	0.0725907955125922	0.20261163360770001	0.0948304754697741
ESD	0.0365088494947085	0.08768879003241399	0.131015315442021	0.0875749645492997	0.16707305176096598	0.0913069817063324	0.163943565955886	0.16243621154687102	0.0843615427187859	0.100998269159586
ESF1	0.9057979398500792	0.78756418596029	0.6765813559180871	0.668541163873304	0.37644955702856303	0.7046784421449229	0.530107757727648	0.8024442947600899	0.4400897509827371	0.46569489862243707
ESM1	0.8689916597393951	0.9861419150036559	0.860964674115551	0.867116082001068	0.792436859445866	null	null	0.8819408767213941	0.82462319913699	null
ESPL1	0.00899913982254202	0.0634662581031896	0.00986841579275953	0.0326668344095803	0.0333452587140568	0.198664157414953	0.0112358774046645	0.012380909315256	0.0437828950716103	0.153271046213341
ESPN	0.886692778872583	0.513973876224768	0.569558838466355	0.35792501227987	0.35613486459917704	0.6573805897278651	0.7740629939160301	0.5938456018909821	0.38851011846493394	0.785150088724532
ESPNL	0.288270031396597	0.6220061235191621	0.25095349314546	0.426860889134975	0.617479712997927	0.39292149602439597	0.31734558859707107	0.5075694756575129	0.403581863021115	0.434662218369004
ESR1	0.29930256208462896	0.453080520229659	0.258696000116906	0.27291495087585604	0.11803712229863601	0.0877405085590183	0.453080520229659	0.453080520229659	0.24799305536289398	0.399250828708864
ESR2	0.389187693819548	0.19271423927060102	0.778733624193621	0.5807849318932821	0.314643937163248	0.094427720382185	0.039752002076178995	0.180663016207075	0.7234857576648142	0.6831845499279631
ESRG	0.6546974688173461	0.6546974688173461	0.6546974688173461	0.6546974688173461	0.6547059339368311	0.6546974688173461	0.6546974688173461	0.6546974688173461	0.6547059339368311	0.6546974688173461
ESRP1	0.648707164391565	0.501468054873837	null	0.5464132812695089	0.968134718419504	null	0.7353118665002841	0.828258570981957	0.8500592139446759	0.8435719171605559
ESRP2	0.0619157254393761	0.18929376541662102	0.6207147638322801	0.219248541904274	0.0255299138298331	0.18929376541662102	0.504913726412765	0.106185828055708	0.47900973140955	0.0181911697197689
ESRRA	0.0655870015624543	0.16432525751744	0.252179024949977	0.5666219097929761	0.628749953942476	0.43303729696851095	0.282168526598895	0.502476840476742	0.544014363603474	0.16432525751744
ESRRB	0.776860106761122	null	0.568547529925249	0.7541706674739209	0.7926753471266089	0.328669958611125	0.43616351805678005	0.7557222699277351	0.8407612973433549	0.728638593498463
ESRRG	0.216189080250668	0.27423045060676393	0.537847377862789	0.616142718285151	0.8906085717537572	0.5646064860437621	0.649338664920856	0.578991941808504	0.7242129621160841	0.7009470990780711
ESS2	0.621534113569896	0.137041927483364	0.332283162848656	0.396910820305152	0.6805502784881421	0.34271034905478404	0.41093139249847493	0.402568317365103	0.077875611275399	0.809389128336482
ESYT1	0.292669415295168	0.41265598646251594	0.888195467503628	0.888195467503628	0.9203329094048319	0.663743342373884	0.67060149460065	0.6972195264172961	0.9779612410998709	0.888195467503628
ESYT2	0.473614036289735	0.6333488993929589	0.82382118113543	0.402894175627129	0.43081909068962604	0.293988304548909	0.814017047677952	0.7265606136919409	0.459332045161448	0.5473155631202801
ESYT3	0.570851223710417	0.687469425599859	0.452126360950534	0.5807249057121279	0.851998009723166	0.734693551950351	0.45218276374842203	0.5825642539556071	0.55422342035196	0.5560335400946851
ETAA1	0.635807462594172	0.47157664952118894	0.89960556394285	0.52676374834122	0.3911877397733	0.4491362204328279	0.688805409434447	0.303011888865901	0.7669771564320721	0.4491362204328279
ETF1	0.6145618707735829	0.462352289283486	0.759266121082093	0.856877900626354	0.6428515872657049	0.39927584947534495	0.7627309606655441	0.6985040922350961	0.569826981350677	0.5721581226347541
ETFA	0.919742869341483	0.9358459220786309	0.736253379602859	0.9594855267281329	0.5318536878816961	0.931071246391112	0.7360089099523179	0.983045384825501	0.9433393535205971	0.8334042314828449
ETFB	0.0888862830696154	0.6774929945904828	0.431538635215785	0.7271001679735071	0.6099874372513411	0.502214044812269	0.6213630455595439	0.621259347319934	0.175592654226708	0.6774929945904828
ETFBKMT	0.6861785467168051	0.43070855089950105	0.237175573135437	0.426018985134757	0.732557941991833	0.282462672874497	0.43070855089950105	0.43070855089950105	0.430704592945626	0.43070855089950105
ETFDH	0.909830549297283	0.8154257136562709	0.569720310818036	0.7195063542527791	0.8833015510324399	0.87673187609804	0.557477940952403	0.514326615560722	0.643895499664869	0.5005378889022899
ETFRF1	0.320070936294091	0.515439689066333	0.515439689066333	0.421271400201497	0.798517950919067	0.515439689066333	0.51206157270012	0.44584934011087796	0.192354011363099	0.515439689066333
ETHE1	0.212702732829585	0.0703062305064996	0.124416942038819	0.203953959940151	0.165311053792668	0.2609225913303	0.28971460602751503	0.466432228925575	0.0461289073494492	0.248562458333224
ETNK1	0.144244458650396	0.197080028924505	0.118725747497883	0.284222346760354	0.13518591544886	0.118725747497883	0.0459180868374976	0.22271021611085698	0.220849070391983	0.21859953148369898
ETNK2	0.11332266848760199	null	0.00601148410167975	0.110576863984142	0.32849188821955394	0.17455289656254	0.0692347339992647	0.24043653956345998	0.22071188776036701	0.44848794957245
ETNPPL	0.0975634958146975	0.652928407213764	0.0835441952525922	0.135858538461801	0.698076595753894	0.483511743037408	0.0832458112811599	0.134930124766522	0.354334249138455	0.29651184182998697
ETS1	0.128875063189386	0.05186310695499401	0.13492906982772698	0.26048089665932606	0.10285393483087199	0.0414556185371249	0.18172314800336498	0.0656163497635275	0.0415314350230426	0.10999145837523801
ETS2	0.14452788658643398	0.173639860960648	0.7977396608661941	0.5810951755535121	0.156656624027108	0.173639860960648	0.36663434666071104	0.32187319096447803	0.538011231974981	0.23714129977230103
ETV1	0.6991274098329521	0.7932098260069159	0.309361489417104	0.49865742905513794	0.771316622109275	null	0.28643729514427196	0.722915260934045	0.259384535612191	0.8395205538214671
ETV2	0.8939689633088079	0.543249162753862	0.7794078193999109	0.642079927996297	0.669642840054084	null	0.5282798436886521	0.7073179039567429	0.37885507223178105	0.7125391655197741
ETV3	0.781748493704145	0.848239342872602	0.752806048674525	0.8279966606924641	0.8262035060176371	0.805425413152847	0.8086135562974591	0.926555860116418	0.809328602370187	0.9323940855272109
ETV3L	0.8288368824014141	0.909874193274655	0.6728564856947901	0.8728340600368031	0.972391687211013	null	0.5887849013496579	0.6713438504915911	0.941767315849622	0.874658094379703
ETV4	0.5604258408674571	null	0.32551308798656603	0.502865400525632	0.290959517853097	null	null	null	0.20977481483143803	null
ETV5	0.8096764257083079	0.5876933965518921	0.995330044621193	0.9934903118796871	0.930379883585391	null	null	null	0.9990445564787221	0.792329322053158
ETV6	0.25777747943559	0.33731704426140396	0.282717449206992	0.599024450913692	0.44544152661692205	0.5049326584514451	0.19753471051636898	0.353165887827231	0.30403189506536	0.5159146078804211
ETV7	0.299138395573453	0.311715489282137	0.237444414411945	0.27174457858439105	0.48929860627629795	0.183813304658027	0.29079452758714697	0.23690122073485	0.36339168419618706	0.29079452758714697
EVA1A	0.10277030567265101	0.567059104163038	0.0339594604277639	0.0831530801256261	0.5387758638608421	0.15064145968172798	0.19055922201677103	0.14885991289622902	0.17284886307544903	0.11503656581902999
EVA1B	0.646442722971408	0.431281943670358	0.431281943670358	0.25880693292942797	0.465488661575971	0.431281943670358	0.391418642034803	0.6342539883504239	0.558856741711391	0.431281943670358
EVA1C	0.8581186907320709	0.838876380256962	0.9798823163184058	0.983987312443085	0.769043554369511	0.912958106177607	0.9550295464085831	0.886449511982302	0.54070215573597	0.8793174194429358
EVC	0.335024657195155	0.37247889371160403	0.45991585323183	0.32813990475619104	0.372257983349896	0.19019114788024202	0.276967115385934	0.290216083606755	0.486999670363361	0.607304720812211
EVC2	0.9183962233515309	0.715562036051876	0.49960390203683	0.619838946456225	0.559119635534805	0.546540184770383	0.9126957973213901	0.972973098118254	0.877292653080245	0.9896147641402591
EVI2A	0.264966601142335	0.0900066103873311	0.0489821170214929	0.12242690434802901	0.035579594004046	0.0900066103873311	0.227791930346023	0.112608440166845	0.0899940470210101	0.0900066103873311
EVI2B	0.0509460281517373	0.005431300978066179	0.0120801582775784	0.0053591562009027705	0.00435724803774115	0.005431300978066179	0.005431300978066179	0.005431300978066179	0.004431420712864001	0.005431300978066179
EVI5	0.6785411870834289	0.46658626345587895	0.675900457758866	0.3542905580763239	0.8139860784525591	0.759954424154578	0.44001616353256395	0.137195483962014	0.40382908039835996	0.190352873833155
EVI5L	0.41877511612891494	0.877480457262297	0.36736128227799497	0.337425722357087	0.7476619444732541	0.693831004559634	0.520741033295145	0.461247076854967	0.584374931137006	0.23269645747474
EVL	0.7159248040939191	0.545072007077779	0.531041800058382	0.480594587643058	0.651399589896536	0.327219859027591	0.7064688748423491	0.5531903040528671	0.723367115771769	0.488974242035337
EVPL	0.431363918693969	0.0745520263285413	0.211996169867818	0.160963302762726	0.351985652858605	0.34367686826311894	0.21227057437408897	0.157587817003944	0.0449064958283276	0.15519631277692097
EVPLL	0.196676170478394	0.6103813726762	0.167610260192496	0.17904618906913103	0.29765390471220804	null	null	null	0.39921348728889294	0.16079926751410903
EVX1	0.27421833014722	0.43918979593382895	0.32942555497518394	0.776256956245893	0.8778660009082049	0.7448156261481509	0.14996414990280402	0.409053880537521	0.41082283959739396	0.32942555497518394
EVX2	0.31994076324555704	0.248001896624155	0.201722688179002	0.34082871368494205	0.7608362519119909	0.47354083657271995	0.201722688179002	0.257576857909367	0.20558590542382899	0.587466251006853
EWSR1	0.0268436544807807	0.30024995007792604	0.00043244685352099104	0.00584901568318623	0.0151757865579324	0.134159748854921	0.048714134629817996	0.0650683642471053	0.0418280472022002	0.00366131678540975
EXD1	0.0521323507680786	0.125235411883772	0.0978609592029603	0.0903914625892446	0.0754358801268507	0.0264042808916957	0.0574019918382623	0.202291303473817	0.0800502858169176	0.42202368241458
EXD2	0.7982075295813	0.7982075295813	0.6642142425882321	0.952069904544477	0.502141777157859	0.9112991852955359	0.7982075295813	0.7982075295813	0.8094359234848559	0.7982075295813
EXD3	0.5735791701585071	0.632584178768099	0.6122527211182149	0.6345538254379001	0.28477969039628404	0.8531105100242621	0.631149684984245	0.665293988216656	0.410048716536869	0.620695774621157
EXO1	0.21934904858214102	0.0768731763243314	0.6020535283506371	0.161410080637807	0.130575284597223	null	0.6021940254308771	0.15131348092041197	0.209447101906445	0.0804793827242326
EXO5	0.7650536852623809	0.928513556066908	0.665231730005686	0.872767528922032	0.8777936896925621	0.928513556066908	0.753464361603152	0.7486852087957059	0.951183122571305	0.961817427466143
EXOC1	0.0788889595110982	0.134523462975191	0.0350452188826914	0.0222897119990157	0.18510889727789898	0.266934067125649	0.035172288495603	0.15799880925132	0.16399408581514802	0.39687256193424897
EXOC1L	0.725445560881199	0.37748918338286797	null	0.838299024425042	0.260531087455132	null	null	0.19398001472343698	0.192401379182194	0.608217830189848
EXOC2	0.737092023391574	0.772349615761903	0.8985797886268451	0.7904884399924681	0.557281213830272	0.6465470457291971	0.6203704429419878	0.929526578916038	0.669190876657793	0.6465470457291971
EXOC3	0.18417127259352103	0.285350911418582	0.201808951874429	0.321110427070789	0.21174740596242897	0.285350911418582	0.7451465595823871	0.178076011384003	0.292924662688246	0.695177466232113
EXOC3L1	0.717615978885668	0.6904632557011221	0.6904632557011221	0.6904632557011221	0.541282345106157	0.253811123850845	0.557778415885162	0.44694737951367797	0.500523147942229	0.323092539082601
EXOC3L2	0.00819849914356344	0.00337446281770058	0.0210804179661279	0.0103969628861643	0.0150055714043842	0.00337446281770058	0.007610146283972541	0.0541390137294905	0.0627887825182626	0.00337446281770058
EXOC3L4	0.446975657861055	0.337312063711391	0.267447443680632	0.17319391072193696	0.22303221158644798	0.146731876620385	0.256049232629635	0.33510981585741306	0.0999956443361483	0.487777669914568
EXOC4	0.19994512013560198	0.0333518061533272	0.29333634867124897	0.341097372306709	0.259842308135966	0.0124079403544327	0.0424607103396619	0.14469363016840397	0.2165436828243	0.118085526682762
EXOC5	0.4902324898652971	0.782078536166473	0.470589465265243	0.38909924671426	0.5162879740860251	0.470589465265243	0.732489261819087	0.475300813777695	0.120474082161093	0.470589465265243
EXOC6	0.9969251463050071	0.9994754718850699	0.9910493758914409	0.9906187886060209	0.9995920462954749	0.9994754718850699	0.9994754718850699	0.970317039056317	0.99661934648391	0.993524373835684
EXOC6B	0.6972365253701429	0.44829939721133294	0.6115898548713101	0.302268572046238	0.430153310410954	0.5292041632389141	0.565487087848531	0.314351736117127	0.52188134030068	0.553072831357666
EXOC7	0.16625909041722597	0.18391708289494396	0.09931897317185001	0.12235835559135198	0.179062138471178	0.12224339493468901	0.365003054312174	0.23309618719184902	0.18618148816586602	0.119192447907364
EXOC8	0.0474673956996713	0.128005457509374	0.0187424232452825	0.0288290609180572	0.0718924032374385	0.0510727981423608	0.0494559836775289	0.12292876497926102	0.147928762882713	0.0187424232452825
EXOG	0.744478005121562	0.565702053462898	0.609120927766004	0.555165833055332	0.6414504725655179	0.581833789393517	0.8575683941465301	0.8810346750050301	0.925725605592394	0.746454013899644
EXOSC1	0.594881175733045	0.213247282599034	0.154660236470707	0.158962747857624	0.0319220378809646	0.0128946961404172	0.0571595827724551	0.0545824903156452	0.15464627800170902	0.0824232892824732
EXOSC10	0.0291561027142411	0.0313931722077441	0.0427998489169957	0.0603682409620804	0.0505658963661694	0.0103407299675307	0.0439007081103724	0.0474627094451013	0.0534247207404053	0.0563403982455818
EXOSC2	0.66896491490264	0.901726932280736	0.964343034360866	0.25896941101425397	0.8647436850765021	0.792792069734385	0.950456056554623	0.575523875141357	0.455257954588551	0.716807854734115
EXOSC3	0.879766446854101	0.619143325462292	0.840648427250004	0.58869119869821	0.6946249334492112	0.8732714541518142	0.619143325462292	0.619143325462292	0.5651996864874991	0.619143325462292
EXOSC4	0.585353270799204	0.31972156466202395	0.35002731852426094	0.521175347006242	0.479753831344219	0.9504055458169309	0.42123983723944997	0.26829831829200396	0.312916570853524	0.7480857387447409
EXOSC5	0.847344659970678	0.8028201494106411	0.5039475664645999	0.674468497336766	0.928318435616358	0.6033304418522829	0.9876866555436841	0.8987182583246879	0.559832695295249	0.8028201494106411
EXOSC6	0.6951616456912559	0.400841361351146	0.550814500614457	0.624571893973848	0.714147140749755	0.908230618350739	0.597607986907193	0.63029792233886	0.30615504788642606	0.749159028528347
EXOSC7	0.765848881472141	0.790147527208213	0.7456397450592149	0.8170082989975709	0.671552807101741	0.765848881472141	0.765848881472141	0.37313487880991497	0.881773853717756	0.765848881472141
EXOSC8	0.66654513197346	0.595079749494197	0.9127798874769101	0.842487333337672	0.737699374185493	0.667533382075415	0.84411525623138	0.6254288948941321	0.6862782415499941	0.8832173579885171
EXOSC9	0.38719216585487704	0.517510278712927	0.7306007525036071	0.68044754446833	0.40778803496432103	0.394743239014026	0.6937425025142909	0.64196724443466	0.43269020067070596	0.614466844299934
EXPH5	0.25626106069089605	0.338782361409216	0.29883064492884004	0.0761496789501095	0.26161803555272306	0.126152498795959	0.299047533242683	0.0906505302301554	0.45253576844133003	0.0644007335780218
EXT1	0.7951213892614158	0.626021262699481	0.710885217908994	0.562866397698615	0.7839149237956411	0.7695232831961172	0.638358133195152	0.38387911650390705	0.813166731469021	0.475925969699426
EXT2	0.0507063500341969	0.143326623337736	0.0613890158097794	0.0372929990529993	0.0303978274475073	0.0758365062088261	0.00472647054991197	0.0105217875289594	0.314272584065989	0.00435987216729543
EXTL1	0.8778420206901351	0.45560198862882895	0.4348629648252729	0.8868139141240479	0.52932811833915	0.5958586310861971	0.403889000314097	0.8139985629435359	0.599620923228202	0.9426345957305892
EXTL2	0.189676306905426	0.11680376402580402	0.294651792468052	0.27224760500808	0.44935826125130796	0.8046054691462601	0.189092548638887	0.33851236828499	0.62896591169214	0.294651792468052
EXTL3	0.531716988419462	0.69009214659905	0.8103879604366279	0.5297729918417979	0.381749152870336	0.6203078647563129	0.6978025956657161	0.63134378195387	0.7130729348189259	0.2099921689514
EXTL3-AS1	0.838139637813596	0.838139637813596	0.838139637813596	0.838139637813596	0.838153597726766	0.838139637813596	0.838139637813596	0.838139637813596	0.838153597726766	0.838139637813596
EYA1	0.656729520846454	null	0.7223743155669141	0.516954430374963	0.0547906425032845	0.0972627141759032	0.118747163248078	0.553422587163672	0.50640387895412	0.22126581744246
EYA2	0.7050529497567	0.762225441245364	0.872520714248643	0.7381904394161171	0.32361249498957695	0.286542530359325	0.962120220252598	0.747074792143818	0.24472470840182603	0.922363456635582
EYA3	0.0202997358208203	0.0169490521235338	0.0414767901440538	0.00611126970593395	0.0715007710500853	0.0415521204741306	0.0424110923580954	0.00744620827732669	0.034053186069417006	0.0550814171367275
EYA4	0.24196867793065102	null	0.676133210114752	0.7266077981068242	0.640283626507634	0.332319173934437	0.53732047920313	0.6059902484694439	0.20150443329607998	0.134824484679539
EYS	0.21291144432120002	0.27577687492561104	0.27577687492561104	0.543248266008014	0.324437248548231	0.146124573378108	0.179696413435379	0.407317435540829	0.604606769535688	0.33664698958003997
EZH1	0.143324977155984	0.0669931031803847	0.0669931031803847	0.0669931031803847	0.14736699444837198	0.103520375375016	0.25830335090403894	0.0439873197741927	0.11979829472741099	0.00789910399715115
EZH2	0.7225823312787719	0.7823059910305309	0.734567409418336	0.459501546041678	0.613624090520639	0.56235185376826	0.5790635114665971	0.5973191867995941	0.5484191051168571	0.851497787643133
EZR	0.369550534536646	0.558769882893307	0.65952136655	0.591636582120343	0.52426316560185	0.5410625926944079	0.573881147382558	0.57114447587896	0.643937201578953	0.558769882893307
F10	0.25148418750551	null	0.2440009183227	0.389035453075766	0.31770234585763696	0.289166018633639	0.28987938170065003	0.2611763845642	0.40676621087108	0.442748125453173
F11	0.27856655166778604	null	0.548324740847407	0.5866464950832281	0.73389534828696	0.448758149500726	0.5483924420870421	0.5402535904724821	0.136686056637679	0.217040139823659
F11R	0.540491486501116	0.7223901628810041	0.348123024513968	0.25779790945120395	0.34443820184433305	0.312272489413766	0.348123024513968	0.348123024513968	0.43112640922222795	0.348123024513968
F12	0.0119919435412459	0.0722252819220587	0.0262349527367892	0.00855445747489176	0.22026583269443104	0.0737771847496667	0.167410014140608	0.0214068823302152	0.0916474903226882	0.0119919435412459
F13A1	0.480688481078724	0.129948306523633	0.41799351143393504	0.281565810437859	0.25901247375353004	0.315539649770651	0.38012980417648906	0.173150614097267	0.676911564410763	0.17723661573632898
F13B	0.0467903859937007	0.0926574629660119	null	0.0583962162334302	0.10982741267684	0.16844245155689902	null	0.10038603136311	0.357276741981917	0.24723574525165398
F2	0.305562574912727	0.36194228119229493	0.729104338237792	0.6955005037909978	0.474430439285335	0.801466580829534	0.863686573983362	0.9729673163000171	0.256929415745405	0.797338831793164
F2R	0.7083321720523029	0.8442798295507971	0.963506558964047	0.955256345592123	0.8443902655235699	0.844210772439124	0.865839763825408	0.7252182139195359	0.9137456350194471	0.844210772439124
F2RL1	0.740003724178197	0.531966194782759	0.6829806281213011	0.737901354417942	0.7754036923459581	0.677244889978842	0.664779523011615	0.684425138890338	0.6835893669130121	0.8748329914693291
F2RL2	0.27142047638917005	0.211214750667375	0.279970805769454	0.169464194687574	0.166910675727855	0.211214750667375	0.8412037070480721	0.25313663751348703	0.32488723180767304	0.211214750667375
F2RL3	0.0926430754155029	0.54603718584017	0.0351987006214906	0.0429559798925839	0.404798171678385	0.376246657601918	0.0358171159955564	0.0512848258341693	0.16904741112788801	0.5821651640105021
F3	0.555504008407414	0.13196800978350098	0.5534123675511221	0.617889800682992	0.656490423308901	null	0.49376963333435	0.7330867497029742	0.303194997088138	0.924941486554447
F5	0.99859940155535	0.99440122276567	0.983262234558492	0.978353551315749	0.9986698329242009	0.9997669137097409	0.9900775429239309	0.995434037469398	0.971959272623607	0.9974833659001521
F7	0.39232666512146996	0.170576985739231	0.430522215247016	0.39583992095269704	0.307091101696641	0.267297584632062	0.3994150060424	0.283792437687999	0.862911207434322	0.8200501378490931
FA2H	0.9761158787862528	0.7205759681239191	0.5231127709035329	0.662161679669777	0.29101226939330394	0.40297622748333795	0.423548121565284	0.8797381125734121	0.752739746981505	0.945407765872216
FAAH	0.18189741671062698	0.28822390910436196	0.165304890707982	0.166867003844388	0.123331358128017	0.6449856420254421	0.165591295370538	0.565254725882497	0.310194611581575	0.678400157606173
FAAP100	0.13296408533391801	0.13126683189472002	0.0483157752787163	0.258856934461818	0.21609458412669	0.11477117390136199	0.343692370362817	0.5131912485842729	0.0579238803897587	0.24553421622417898
FAAP20	0.542452829441915	0.459580655246659	0.6751936002363279	0.411508215707178	0.7695064477548019	0.459580655246659	0.459580655246659	0.640578438475032	0.412269756256003	0.43133751985918395
FAAP24	0.9875303678891879	0.9132597138985129	0.9512706930282829	0.985162718051475	0.738999965573302	0.9546248921389859	0.835510848674314	0.9543325811414599	0.8691195191108979	0.8777318401309
FABP1	0.0883953007031784	0.253806693873678	0.059011534359235	0.22082590862242002	0.11012375236300999	null	0.11805537776526401	0.254717796439062	null	0.0228323375223415
FABP12	null	null	null	0.742338081966514	0.7098264755375301	0.0474065427859468	null	null	0.21123566172006	null
FABP2	0.0772557045081319	0.11275937946443598	0.5502615102571601	0.305702777204449	null	null	0.5503318963098199	0.710073337176117	null	0.315107514090261
FABP3	0.805804196842835	0.240049070986536	0.7226069249400409	0.8428503322050941	0.978538168113077	null	null	0.8358510334802242	0.6485264139735121	0.921920729947109
FABP4	null	null	0.61334596875015	0.765904610942568	0.7203571810140601	null	null	null	null	null
FABP5	0.179678135433348	0.510667688269229	0.509604274904198	0.5709385853182309	0.0413063797805435	0.26261494207570496	0.66082169852173	0.581937267114397	0.262602989779296	0.26261494207570496
FABP6	0.322869355352156	0.791161541648415	0.534408759506513	0.480525880178714	0.37315119995635704	null	0.559970281406606	0.759944464800208	0.46158449704123	0.3824279825903
FABP7	0.711486764357101	0.5722208948668199	0.7949409872800949	0.8480325941295259	0.6451453518709009	null	0.45112472424738503	0.7606962299754121	0.47602162674665793	0.79728790162652
FABP9	null	null	null	0.405007650624752	0.5561299269503279	null	null	0.7532580998088829	0.889010208687399	null
FADD	0.303991746716834	0.254245187339576	0.180043143108558	0.17390117361743399	0.636431713830163	0.254245187339576	0.18032762657384102	0.166488059582624	0.18450718500137	0.142053676010854
FADS1	0.00817755654052925	0.000166156198633195	0.00879655113137306	0.0427860310806169	0.00569560018800811	0.000166156198633195	0.0025080991247203397	0.0401300234967619	0.00133818887771891	0.000166156198633195
FADS2	8.041514105876229e-06	0.0069323485245411	0.00649577638473817	0.000140822023842788	0.0165918640015712	0.0201091419392639	0.00169771778645994	0.000712915470131809	7.68327284799545e-05	0.000299352243546347
FADS3	0.18303974520058602	0.11858203116481801	0.0483943827705253	0.39771525137648	0.15144058125801002	0.18860757943842998	0.061307617849652	0.16858690396029502	0.6583110439176689	0.0885958289507605
FADS6	null	null	0.32599770286784696	0.29520592450571304	0.0589239895635259	null	null	null	0.17261424582574802	null
FAF1	0.5350524903937539	0.472879656784818	0.6522694261352271	0.405112457397853	0.7067291428644309	0.6522694261352271	0.44667792427613795	0.72743340776821	0.781661149060848	0.399091245663514
FAF2	0.5297063575134171	0.20721659323294897	0.45379218549494	0.41859082582347795	0.8421182693418721	0.46133667327959393	0.5009734592748251	0.43468857411695705	0.672995085450781	0.7359823837495799
FAH	0.37871919062870396	0.118445921404202	0.32510302821849896	0.279744751379276	0.519094909068775	0.32097239727587396	0.204368607327461	0.167900574388537	0.215149765627703	0.136171822031005
FAHD1	0.886837947956446	0.592267691266506	0.48225148350445896	0.480748401394365	0.45969921715097295	0.756391136535097	0.6971397347980489	0.47336514613582104	0.32966680380793895	0.592267691266506
FAHD2A	0.41042313226160293	0.452089529435005	0.166956974142794	0.232321004459138	0.6893970671811179	0.69543715115688	0.167243259349134	0.21246739416649302	0.239622695933103	0.21028790784999501
FAHD2B	0.605696054487603	0.576134085152115	0.2539483358566	0.38750327424684794	0.742582095390757	0.602930389056411	0.2539483358566	0.32522225804081	0.078627723718768	0.2539483358566
FAIM	0.80079891143282	0.211794241817091	0.8521124410449441	0.74368408761849	0.556891762887871	0.662605410394567	0.841590107019663	0.7704077007883621	0.8770007145116	0.749674826257715
FAIM2	0.6999577533300501	0.648699484619576	0.82069275762214	0.6422527213240931	0.424988603677699	null	0.46743505414115005	0.828055761098167	0.558603492506071	null
FAM102A	0.29615324062191994	0.276257722107486	0.15711128443199202	0.301855571582346	0.191379322088537	0.276257722107486	0.38307752231100106	0.42657455832644203	0.12098193796241499	0.30472953579525003
FAM102B	0.5059197502631461	0.582097168766682	0.5893012539579761	0.330338844978987	0.730882984881497	0.4309118087789821	0.431498039710191	0.44108286144787	0.586931399460588	0.39917651555326394
FAM104A	0.214390224039423	0.31207274046552397	0.3622571450739871	0.44157784482337603	0.460444809763979	0.204626836180863	0.233744802755849	0.351993449470021	0.47228145191190296	0.31207274046552397
FAM107A	0.18486707096060298	0.745442869277422	0.151388168553037	0.216967141880394	0.157980428667703	0.0722072535306749	0.22328663542895702	0.112629919877144	0.43340711005003707	null
FAM107B	0.616639737026094	0.31261844220740503	0.372626614349795	0.39958336835553004	0.8778433393220341	0.5268590030386889	0.5268590030386889	0.803905711027064	0.732297846752139	0.23304594826859198
FAM110A	0.5494255887958119	0.496092862011525	0.7586194382926701	0.6662350436358969	0.688084504867322	0.885931388599642	0.674295568233672	0.611964147090989	0.44831176323674105	0.6658496297398331
FAM110B	0.346193981804664	0.7861909613225458	0.38324201631637894	0.784269326896815	0.66030789164688	0.6396195342486629	0.67776555204998	0.939420208823756	0.561920239234215	0.32696574392513
FAM110C	0.41991576589776897	0.687405820349541	0.535021724974173	0.831982400233045	0.47708842540991797	0.330711858461408	0.5349803710276779	0.8422094981848459	0.458989071419761	0.876045887709489
FAM110D	0.98454552066045	0.982696182354755	0.931915477894925	0.987872145508125	0.995073596269415	0.9927351443660949	0.942683616353782	0.9878861811719699	0.946146537898173	0.938065805034199
FAM111A	0.940043556733557	0.582013188658421	0.6993982136053071	0.9241321982749009	0.215201326271746	0.167841634425839	0.6991828445837429	0.916156986957157	0.988236764571269	0.82297149536284
FAM111A-DT	0.13990131157839802	0.13990131157839802	0.13990131157839802	0.13990131157839802	0.13988743779218898	0.13990131157839802	0.13990131157839802	0.13990131157839802	0.13988743779218898	0.13990131157839802
FAM111B	0.42487327768183797	0.7551091621020491	0.787402440196017	0.568757399643005	0.32073518740221096	0.54879077099518	0.8371702460108629	0.5697618937687879	0.518837600687413	0.6400079869125379
FAM114A1	0.394588653581371	0.743376327704677	0.176515310933518	0.32634388523698804	0.817346503825638	0.560769235137463	0.5838249901816739	0.724767819688885	0.36453763188810295	0.657325995361303
FAM114A2	0.795548051546828	0.425912214379519	0.41583745305017406	0.656747374808076	0.6554486817673679	0.20475137676030497	0.380078877040102	0.6806995863860601	0.553650290864082	0.40763808586882794
FAM117A	0.419055565102579	0.32176731390560603	0.460056126604579	0.514175959835909	0.588705637745581	0.32176731390560603	0.626680953519552	0.36241321118707204	0.488745168513116	0.32176731390560603
FAM117B	0.0864024549960151	0.20113903085087	0.0406992605045016	0.19570737557040502	0.695222773510907	0.340829462860754	0.040708985268707	0.116635062246496	0.34904326319977397	0.35910702169071895
FAM118A	0.697653010823641	0.418006260414654	0.665188502183675	0.8665650948265201	0.763805445743735	0.5928987677247359	0.459745130062109	0.468771900376861	0.7968309526726751	0.463827547854003
FAM118B	0.648326654482371	0.44940083064481495	0.491734769746702	0.649443854581322	0.637935181860703	0.44940083064481495	0.61325232633662	0.825819973153734	0.17530856462243502	0.6920039219026539
FAM120A	0.8227756249087399	0.8321201649354469	0.7864525899299281	0.8739250303909641	0.54809339840563	0.7864525899299281	0.8608493195516451	0.6942138273913381	0.802876905786442	0.7864525899299281
FAM120AOS	0.24051911530042203	0.12304884112870401	0.10741373294196699	0.12304884112870401	0.33485020274229	0.12304884112870401	0.183327217468507	0.288144909580912	0.202090495242429	0.12304884112870401
FAM120B	0.46294520041940995	0.521144149904311	0.331026834441468	0.25196302030618	0.837559963789465	0.32393145218150704	0.32393145218150704	0.425065758142435	0.37770646614121706	0.32393145218150704
FAM124A	0.677167237207964	0.7983324660699991	0.24975553381325502	0.6181229521106519	0.46332964893521994	0.6154560032248729	0.310662830765622	0.364832496418522	0.136723116168851	0.325947863355086
FAM124B	0.50656325043976	0.268600111755087	0.382359198157166	0.43390180208250106	0.47500536706246294	0.535956461834135	0.24496686742005602	0.25603734663555	0.328538172407776	0.426948084893163
FAM126A	0.0831795703530636	0.0381518264225942	0.0421991844847457	0.0203421998444508	0.23607863453158698	0.659200198894644	0.0109594879390232	0.136790231851984	0.32369013959549797	0.0420301373903695
FAM126B	0.08858904911544001	null	null	null	0.188630054081221	0.129776959628228	0.0756546366949504	0.00665897890037315	0.0641052459610529	null
FAM131A	0.35802393824798906	0.198460883195909	0.41092739531348	0.39534382995350703	0.20323812337112301	0.20722938130438603	0.41693628363956603	0.43102887205804297	0.338082351363551	0.198460883195909
FAM131B	0.0310463943782911	0.0176418401173145	0.11273065656481099	0.11837538387657902	0.0317128393706077	0.11273065656481099	0.0414370382736957	0.0454856202171413	0.4456826852067271	0.331060933059989
FAM131C	0.112971897677235	0.24491738366676002	0.092765397651019	0.43399913733520395	0.7519052775770229	null	0.0920641928476858	0.661289185887555	0.5365997836829289	0.257706741274296
FAM133B	0.591333531893157	0.522432557939397	0.83400164938999	0.981333009780107	0.9655890278434591	0.8618609291467071	0.6108822159406011	0.720533967116419	0.861874784962804	0.6833117896739611
FAM135A	0.694067444630389	0.5547987578523	0.684306643649735	0.744590219453788	0.529511938690078	0.844307467471052	0.684306643649735	0.8593899947843741	0.9174723614616741	0.684306643649735
FAM135B	0.600493527859694	0.872084539410759	0.41450516216641603	0.41450516216641603	0.383538122870781	0.292515282106522	0.5551858214142329	0.713457236542058	0.300966036250638	0.7082192225254209
FAM136A	0.11351859643110801	0.0339830082383281	0.0973587988625511	0.18054332485620603	0.202083246750399	0.14237327593557098	0.19190626966384303	0.0433615376379163	0.3589122501166189	0.14237327593557098
FAM13A	0.7874564301479879	0.8435083336736908	0.732821662731503	0.77417142242092	0.6965772910286221	0.482401911201029	0.8435083336736908	0.8437510094430749	0.837385315527335	0.902672896991269
FAM13A-AS1	0.6006175169246689	0.6006175169246689	0.6006175169246689	0.6006175169246689	0.60062319826413	0.6006175169246689	0.6006175169246689	0.6006175169246689	0.60062319826413	0.6006175169246689
FAM13B	0.7195306825384841	0.54077282636386	0.54077282636386	0.6282918665463431	0.737567753238367	0.604551959166459	0.6975671690747601	0.533320861199564	0.741248254069615	0.47999583786664596
FAM13C	0.0970209756186979	null	0.0378394737139406	0.0402138842129247	0.0646157862421501	0.266327001768244	null	null	0.0172950897824088	null
FAM149A	0.526133124287807	null	0.57896886719299	0.6962350064792889	0.7485957068414519	0.8028946094319771	0.8769957720464251	0.413490874828508	0.887268347804648	0.306998917103077
FAM149B1	0.653214709319145	0.8855722647660659	0.8855722647660659	0.8855722647660659	0.917519762927458	0.8855722647660659	0.9091076357971161	0.7937047563818109	0.9008679975660309	0.961719126977694
FAM151A	null	null	null	0.196680569710206	0.261752233930656	0.311005553460844	null	null	0.302481843373802	null
FAM151B	0.8787993281356979	0.9059920676439899	0.938213898122155	0.938213898122155	0.8681618484865269	0.938213898122155	0.935980981212869	0.95792035791624	0.666083114292494	0.938213898122155
FAM153A	0.692732772011237	0.574196929733699	0.574196929733699	0.574196929733699	0.539759594006117	0.574196929733699	0.574196929733699	0.574196929733699	0.670074444682109	0.574196929733699
FAM153B	0.28562860976057897	0.555442977612502	0.8484569612007029	0.260979262745111	0.507924957968086	0.555442977612502	0.555442977612502	0.555442977612502	0.605636950203157	0.555442977612502
FAM153CP	0.84951482692896	0.84951482692896	0.84951482692896	0.84951482692896	0.849528772946235	0.84951482692896	0.84951482692896	0.84951482692896	0.849528772946235	0.84951482692896
FAM155A	0.135227885359309	0.0819257665340956	0.816411987193235	0.586864310401661	0.20705346186075402	null	0.8695134963209491	0.260752923810064	0.48337024101983794	0.961522438260651
FAM157C	0.633727620302672	0.633727620302672	0.633727620302672	0.633727620302672	0.633735041174647	0.633727620302672	0.633727620302672	0.633727620302672	0.633735041174647	0.633727620302672
FAM160A1	0.35436021113617705	null	null	0.165923393373485	0.472365283830005	null	0.0521724845596271	0.0968196180261605	0.423580470525895	0.0371980118931707
FAM160A2	0.824820637736278	0.576279010107313	0.147619976171749	0.9831403791744109	0.71742533203769	null	0.15212431607420698	0.877622114313023	0.40318526630238793	0.233837302672
FAM160B1	0.420852229726474	0.593259771059171	0.39319483946112604	0.162510324884436	0.17392283452105803	null	0.39352968255372295	0.0854042142693769	0.0112658222075218	0.0683965005336086
FAM160B2	0.97133738029633	0.981291441474728	0.48200461002424105	0.5529246316365309	0.8075149625312379	0.8230704148873729	0.399050241501489	0.40922496028324895	0.89809020868699	0.35366443762287103
FAM161A	0.5463427186576021	0.555306349857115	0.5939181994445021	0.797543309844085	0.6996943155816221	0.623271296716475	0.594047950046367	0.622899833999528	0.5957251697360749	0.528911706421929
FAM161B	0.0831168016482138	0.33326734467742203	0.33326734467742203	0.7546173805089099	0.498205045607281	0.0898740660029102	0.37164859276764295	0.445396443100849	0.396466902944066	0.33326734467742203
FAM162A	0.32105093350462893	0.0316121068791629	0.194062201486457	0.0491110120069471	0.0722859355755705	0.0316121068791629	0.304876777970456	0.0313116182723936	0.0316044910892141	0.0493738528077944
FAM162B	0.530223605520681	0.89730801507477	0.312710034503915	0.42512103395006606	null	null	0.31246668183882503	0.702539851425374	null	0.9611823445969442
FAM163A	0.0141227019752848	null	0.278704272039712	0.0018951856824814398	0.501248184211855	null	null	0.444533703285026	0.438641890183091	null
FAM163B	0.250536640068855	0.0922462753570178	0.0059557201567664395	0.0339778366208031	0.510668545342049	null	0.0102409577663124	0.132148318109813	0.0636156328295427	0.6485194515274499
FAM166A	0.7396396398615609	null	0.12112400802647098	0.6728258434036539	0.307778694491539	0.314051694802349	0.325008141160407	0.489086407027528	0.444014500438671	0.576179839338954
FAM166B	0.0401122774415993	null	0.00577682992058165	0.15260308391582098	0.0477851094287359	null	0.007890456977601979	0.039390453506917	0.0597919332843163	0.0145113695064743
FAM167A	0.619443996617995	0.5635187599120489	0.805371988391435	0.65122585351524	0.5753238921629301	0.5635187599120489	0.847815020953472	0.31532714910416404	0.0863951895401166	0.42209351564192293
FAM167B	0.132320939192405	0.0127643237877241	null	null	0.122320955572259	null	0.0406468705571439	0.0342366272170439	0.0231531148680088	0.020713982452483997
FAM168A	0.472167164874364	0.188935200546038	0.149304522397677	0.552620862776588	0.433988931664887	0.389847741220681	0.175879877909254	0.17521466166274696	0.688392994346227	0.545192330035495
FAM168B	0.682002424546397	0.365315076695264	0.43733736984890603	0.6524412352215949	0.690398781523241	0.43733736984890603	0.710607589128522	0.508910257830473	0.39123338943270797	0.628286003278753
FAM169A	0.654310193085055	0.6399242264337262	0.46657289400431	0.251002495593898	0.130221809656035	0.6399242264337262	0.759653805682577	0.748776841275723	0.535744452946626	0.6399242264337262
FAM169B	null	0.9862499856285181	0.8770823600272049	0.275765506329636	0.7897684220665909	null	null	0.7848920208952809	0.8804286130084409	0.837758931337313
FAM170A	0.665873864546761	0.408469057592421	0.35137887201779805	0.39318842890060707	0.65915170603458	null	null	0.536865470740145	0.150949098349859	0.46088904315133794
FAM170B	null	null	0.877395734658479	0.9372702127685301	0.758998018685437	null	null	0.926816895562553	0.9760899782888209	null
FAM171A1	0.0918645595401669	0.35434758156754603	0.265014213903433	0.107743663915455	0.0711480920890459	0.08393565899762	0.46880682511698296	0.287107562993061	0.365608031428315	0.6214629997809421
FAM171A2	0.9371478400769571	0.818271756094068	0.8063679765074809	0.8145406932733751	0.9144937152371179	0.895039865634859	0.8022522890447049	0.8119565824402909	0.785791549352953	0.822691269320277
FAM171B	0.940492099607532	0.915437388431625	0.9167216218541742	0.8045971593585051	0.8796838476948342	null	0.8998934576851191	0.8378025978288441	0.9532379474375291	null
FAM172A	0.60549745518803	0.7724622813005879	0.523768144846205	0.41374473412186297	0.8276483807506371	0.531306480508235	0.44518562744076706	0.43868214410909495	0.6285369453515319	0.531306480508235
FAM174A	0.8252929302798859	0.7081846178041129	0.48933658900850296	0.526510630808863	0.6844937301555029	0.48933658900850296	0.6112282436238471	0.0889654161844594	0.8545683702298119	0.582598716095441
FAM174B	0.411545182843709	0.171850007432427	0.363803162144341	0.06471914983361	0.485802316281052	0.171850007432427	0.23138878253682602	0.28459465221037	0.16729986793363097	0.126941805005479
FAM174C	0.7977959071610621	0.7977959071610621	0.7977959071610621	0.7977959071610621	0.797809465333797	0.7977959071610621	0.7977959071610621	0.7977959071610621	0.797809465333797	0.7977959071610621
FAM177A1	0.314157900325742	0.29784319398357106	0.391848117459165	0.217126012490326	0.387642031320586	0.22885853047596802	0.36824946143223397	0.322215213901702	0.559848820296366	0.496523180405325
FAM177B	0.354689549093427	0.16855761809073902	0.39070908066053	0.266557884302357	0.36961466213724004	0.16855761809073902	0.3796682190577871	0.266767467113091	0.361978358714026	0.178996500055767
FAM178B	0.0963220614126031	0.47168210332624705	0.5197638354285	0.506902395034033	0.795721646948784	0.166894027103838	null	0.536523517925819	0.421733867523584	0.684941376613667
FAM180A	0.335160015088633	null	0.348888694351735	0.584146703818961	0.714743647452009	null	0.33667319694888004	0.0560049232355597	0.201492500902635	0.21551899092596102
FAM180B	0.799915428019462	0.571718498449159	0.26327637945670196	0.607795718153948	0.6110129660434821	null	null	null	0.901686745557061	0.4112904425718279
FAM181A	0.372780860027479	0.8815528138678381	0.9405610517897428	0.539102126577315	0.788998962645763	null	null	null	0.409796465541239	null
FAM181B	0.959695429021269	0.9434299230762809	0.9798557367757129	0.9342365836337891	0.911995451643447	0.8689646108507758	0.9751987856184899	0.940303543329908	0.46245835949909203	0.9477191158085841
FAM182A	0.0870069877672912	0.0870069877672912	0.0870069877672912	0.0870069877672912	0.0869945667966732	0.0870069877672912	0.0870069877672912	0.0870069877672912	0.0869945667966732	0.0870069877672912
FAM182B	0.00831575972508156	0.00831575972508156	0.00831575972508156	0.00831575972508156	0.00831262643500417	0.00831575972508156	0.00831575972508156	0.00831575972508156	0.00831262643500417	0.00831575972508156
FAM183A	0.46676899432216495	0.95065023186388	0.8723099225481041	0.7333223801646109	null	null	0.794452107828465	0.6987638312155711	0.495108502104965	0.614450444103388
FAM184A	0.805997751501902	0.805997751501902	0.639027991786318	0.645114439070673	0.45539060059595293	0.825407583034428	0.805997751501902	0.805997751501902	0.778465411102387	0.805997751501902
FAM184B	0.27911635057265805	null	null	0.501440082411889	0.177322866575347	0.183943173856012	0.0451989997580641	0.0554645430981549	0.558271181307697	0.218815850198832
FAM185A	0.0483904552311423	0.191851817548429	0.0374699477711974	0.108251386696206	0.0679764367178421	0.130974760698562	0.0373050130104334	0.17390085948375103	0.167744167028779	0.0596298433906169
FAM186A	0.107411280492964	0.171379876080875	0.031760197207514	0.164082700496522	0.0840657581103284	0.10635244195631201	null	0.26539969683278	0.0869859750868806	null
FAM186B	0.997481767088535	0.9969372321243359	0.9969372321243359	0.993757967931688	0.9722384549665859	0.968055561402705	0.9969372321243359	0.994056676015432	0.9991963427681769	0.9969372321243359
FAM187A	0.48710695007539206	null	null	0.26447694848845804	0.26072743620253697	0.695691294444478	null	null	0.784614012552716	null
FAM187B	0.8445070103575321	0.7408103062150421	null	0.5122882435088421	0.9088060593440079	0.9673235204847321	0.975143653194016	0.927712256109525	0.61891214219429	0.9375819632124149
FAM189B	0.9698501160594308	0.727856460575522	0.990146812402606	0.9563095073613811	0.9867209720444641	null	null	null	0.8369314545048622	null
FAM193A	0.0139936471572265	0.0195664272391463	0.0940827304533955	0.00771967108609098	0.0089998927072449	0.0235533901234899	0.00811593547263198	0.00811593547263198	0.0186343943613728	0.00811593547263198
FAM193B	0.6921318460338051	0.889279700709446	0.925338032656153	0.8983835533191329	0.789332718342101	0.925338032656153	0.664058532488379	0.6849187709804491	0.9333884037331371	0.915331161285985
FAM200A	0.695509948840563	0.674202845807709	0.780378573629347	0.791475437507859	0.594758126889375	0.952021213641455	0.5606930304939151	0.979077096213804	0.864378872288788	0.780378573629347
FAM200B	0.7680079736682192	0.893758554097805	0.490300258071722	0.941861491666737	0.35153225259272597	0.7897590579909208	0.41644329872192704	0.14756439883753697	0.9046074841054921	0.37325027618937606
FAM201A	0.45067831328110797	0.45067831328110797	0.45067831328110797	0.45067831328110797	0.45067548175745703	0.45067831328110797	0.45067831328110797	0.45067831328110797	0.45067548175745703	0.45067831328110797
FAM204A	0.27910391692361797	0.624891717707865	0.16606494718998702	0.6932951039401899	0.4084807387804779	0.408485925905076	0.408485925905076	0.128941021619679	0.34280399887447305	0.408485925905076
FAM205A	null	null	null	0.43273095907241205	0.315737949716111	null	null	null	0.536309287062034	null
FAM205C	null	null	0.15530634686542402	0.39674139242640505	0.186466343866692	0.387397118079389	0.490819731872577	0.6673606238656979	0.28259479541710997	0.38779708527196705
FAM207A	0.9451686199438709	0.866104676027673	null	null	0.7139870076702529	null	0.92907265867874	0.954722980956121	0.654164026478934	0.854417895504023
FAM209A	0.147385750958755	0.37720951859676205	0.16042328042554502	0.116253394414741	0.0516004737328718	null	null	null	0.146103069716255	null
FAM209B	0.0734211240300516	0.0421988268969533	null	null	0.0651018083248768	null	null	0.0763187048670664	0.0109396254794132	0.501103270974634
FAM20A	0.277700911778135	0.3707539713245421	0.110352391705408	0.168748465950738	0.680994593809291	0.23314451628175104	0.7989768748147661	0.39782447526812204	0.664259858384808	0.3707539713245421
FAM20B	0.657869333722321	0.586277277328207	0.88402764650088	0.629113799638962	0.9525137377598349	0.995901172957865	0.883751084174766	0.9442187525685941	0.661563204252595	0.642437309021506
FAM20C	0.737230583276792	0.5431269669218929	0.45235183464691797	0.6008676425428271	0.9313971120994531	0.330742295931094	0.7728944978626491	0.7951906795414608	0.603043341728328	0.7728944978626491
FAM210A	0.31505406366938205	0.27764112864929696	0.428330196859799	0.24467428603730101	0.466704143319517	0.316480720897506	0.468655355223049	0.330041508183263	0.5469800148270519	0.316480720897506
FAM210B	0.197771988499602	0.73228921885802	0.13747676124082503	0.161077395168931	0.752803413590619	0.603230835576044	0.137332247344217	0.142494157597125	0.23267115993663798	0.317973674886495
FAM214A	0.0666797355047666	null	0.168407653369224	0.229657251077017	0.182466264241892	0.22138980481865	0.122625066999743	0.0906416951036232	0.298985341525999	0.7039561607825958
FAM214B	0.719225244424295	null	0.228531302480989	0.177725034233889	0.135435333886771	null	0.23984328071556	0.0747139042455557	0.6955389523224	0.320327206920734
FAM216A	0.279142195542463	0.391022602873215	0.346674906921833	0.39413857174647293	0.6728214952627071	0.204514639433315	0.43175978229828604	0.47314555293756105	0.32777742084831396	0.204514639433315
FAM216B	0.131284554622814	0.206646004176228	0.6237997332705749	0.175367922183735	0.620856602152374	null	0.0490912756954918	0.0579820725221894	0.3862414822780851	0.0497691203784133
FAM217A	0.0562385728664101	0.34642853699938103	null	0.14006711158014	0.102180095777309	null	null	0.0828038049609026	0.371275688356343	null
FAM217B	0.5748241294120439	0.364027217360819	0.35191238679831804	0.35191238679831804	0.264302387218086	0.35191238679831804	0.598161265042908	0.703295873754321	0.180417917262677	0.43910400588859705
FAM218A	0.7860026106574569	null	0.0436444986447881	0.28531737680679903	0.0231117342860801	null	0.0306570756487836	0.0409863531142526	0.000766074952385313	null
FAM219A	0.24328621314123702	0.201446421009879	0.304076530936776	0.0942706355497974	0.20143284961034302	0.201446421009879	0.181752563692597	0.261827957585162	0.130769318121429	0.201446421009879
FAM219B	0.578508282737331	0.9036036913213009	0.849747975659263	0.9375937860479251	0.895088140655525	0.9036036913213009	0.8495865004674069	0.935003100717639	0.903616529828683	0.7391965515554508
FAM220A	0.7760258821475591	0.7339267741472549	0.563113298930573	0.69704295273403	0.885626194566254	0.8106257972837528	0.8106257972837528	0.6916884033473979	0.7899953158519749	0.5552669904738979
FAM221A	0.7385863075986969	0.470912839942863	0.41239033861489294	0.266465097590813	0.332364478392727	0.510276032525741	0.3747037166719121	0.224712594122947	0.788211530283704	0.5980640997513079
FAM221B	0.6675753768574809	null	0.496687414452146	0.147656322673827	0.208498959829462	0.166349447272091	null	0.916384965478328	0.485261539884914	null
FAM222A	0.161096646096543	0.124203735441054	0.0546103056640969	0.433845954531725	0.189581372088982	0.124203735441054	0.11524426055837501	0.221603650028768	0.191744690779844	0.112825215754026
FAM222B	0.164184509469722	0.5300191457992071	0.298133191222036	0.316785920281509	0.47850341055306106	0.47049509917666293	0.47049509917666293	0.633004061498366	0.19514066571189198	0.47049509917666293
FAM225A	0.978651501910987	0.978651501910987	0.978651501910987	0.978651501910987	0.978657485282167	0.978651501910987	0.978651501910987	0.978651501910987	0.978657485282167	0.978651501910987
FAM225B	0.7230035796388009	0.7230035796388009	0.7230035796388009	0.7230035796388009	0.7230150145150949	0.7230035796388009	0.7230035796388009	0.7230035796388009	0.7230150145150949	0.7230035796388009
FAM227A	0.27459420042598104	0.0704697584511665	0.418186570615754	0.5290139431077879	0.267431488585839	0.6068576966897099	0.67118201993668	0.9048453194501228	0.136472550100179	0.418186570615754
FAM227B	0.740623433097758	0.8815690747761921	0.8020373037999811	0.7612475692118921	0.579880970156011	0.95793789504464	0.6976265593907021	0.73709121514741	0.981128559695994	0.8815690747761921
FAM228A	0.1186959443272	null	0.0131688539545741	0.0147154761768776	0.6369589720297321	null	null	null	0.28312962689807003	null
FAM228B	0.726483079472682	0.807408697813688	0.90978608355918	0.665025005162215	0.839723645592674	0.741090607946707	0.9381712860375341	0.550233861355989	0.897338810836113	0.8079105691325699
FAM229A	0.8922726722294209	0.928287582756739	0.9604341133482641	0.9399816358694569	0.889996667832865	0.890466797778807	0.969251050721087	0.9251250142582349	0.836061874125326	0.928287582756739
FAM229B	0.715427959770184	0.0996291174395441	null	0.730516725515742	null	null	0.5937862101654761	0.740537942695563	null	null
FAM234A	0.46718924640415205	0.636184673841917	0.528628516851237	0.39042663787472703	0.8526823637021451	0.7495906704515579	0.5331569409500689	0.548637560085134	0.505672579224101	0.8124785238361059
FAM234B	0.44099473819262497	0.24928026415746302	0.248619871606865	0.0901718812952672	0.0176394528139579	0.38168507043480104	0.26762341674316	0.18039601271001102	0.751311820218035	0.0330085650540216
FAM237A	0.885605277380279	0.94114658697953	null	null	0.87555706756134	null	null	0.9695506578748829	0.449085595138261	null
FAM237B	null	null	null	0.183810599436293	0.817948405693625	null	null	null	0.0870609076830268	null
FAM238A	0.8754192847463979	0.8754192847463979	0.8754192847463979	0.8754192847463979	0.8754329409061959	0.8754192847463979	0.8754192847463979	0.8754192847463979	0.8754329409061959	0.8754192847463979
FAM240A	0.62129256649289	0.390388360419854	null	null	0.7010796716393649	null	null	null	null	null
FAM240B	0.460526944069412	0.29791276238143605	null	0.916229999892374	0.28478038543075895	null	null	0.5318992304867539	null	0.487355377761562
FAM241A	0.14447099445445902	0.388053054917507	0.233569417361015	0.39931305561156505	0.216429147037438	0.32899838613543	0.19712321662373997	0.533964813253784	0.328989146555274	0.512046981119627
FAM241B	0.9515253045790251	0.605570013239458	0.790908380972825	0.501245467899677	0.5943490076772789	null	0.783477505068624	0.793212261047529	0.600626498828567	0.9846900104541519
FAM246C	0.39935373088325204	0.39935373088325204	0.39935373088325204	0.39935373088325204	0.39934804799254603	0.39935373088325204	0.39935373088325204	0.39935373088325204	0.39934804799254603	0.39935373088325204
FAM24A	0.946985245943975	0.940095420747976	null	null	0.8662978968999959	null	null	0.47436496255176397	0.936599680655785	0.9913803688019709
FAM24B	0.356763764192117	null	null	null	0.6371569878087651	null	null	null	null	0.523437146134017
FAM25A	null	0.7602722663893678	null	0.626849255954947	0.5230515687325961	null	null	null	0.876804304183814	null
FAM32A	0.0178932533333814	0.0696742158730061	0.12471477661253098	0.145509925937681	0.16460925749847102	0.17908705249660897	0.12499522647907801	0.137186498689229	0.15133694248269197	0.08952977774211099
FAM3B	0.47951018554909297	0.18836988011881894	0.584053102307047	0.5255338316422079	0.5335829682983151	0.9064214975964359	0.38814343077207797	0.45774324673586503	0.14493454157230098	0.529117184830518
FAM3C	0.16140610392069002	0.792541350173352	0.24901028031741396	0.582259714937178	0.22171514279781	0.29515367653304997	0.25477837523763397	0.259687473107721	0.27183631111574696	0.380144446695925
FAM3D	0.6740745478137271	null	0.412138971820475	0.24568740122384303	0.541916688584865	null	0.10292901621662	0.143849855535205	0.128364437477351	0.12198544328831801
FAM41C	0.959453782456395	0.959453782456395	0.959453782456395	0.959453782456395	0.9594625518681179	0.959453782456395	0.959453782456395	0.959453782456395	0.9594625518681179	0.959453782456395
FAM43A	0.41526744127141496	0.35791778482605896	0.168533137122958	0.233192906952715	0.109219402588103	0.167386983393434	0.17152807423274402	0.203252600956863	0.373165559064934	0.0950996914200302
FAM43B	0.630456327545934	0.307202473720796	0.340943972125849	0.35728345799742994	0.185127900951504	0.354010850708026	0.341121977190953	0.747750858028968	0.0835509628816835	0.458813311173946
FAM47E	0.203489180392744	null	0.37046301401378706	0.231606115532515	0.168826500654476	null	0.569863954788927	0.547131031173304	0.540303688754701	null
FAM47E-STBD1	null	null	null	null	0.163808045383944	0.309038923360541	null	null	0.43039745575974203	null
FAM50B	0.9422634985940409	0.9422634985940409	0.977376939225563	0.8799905002552371	0.985960710193271	0.9422634985940409	0.9422634985940409	0.9422634985940409	0.9407045023837471	0.9422634985940409
FAM53A	0.9467780655944901	0.8332953092473849	0.8690645480358671	0.887065278169768	0.861620669439021	0.8918744989373342	0.822350004863208	0.953849428537654	0.914041611485189	0.7757769967682769
FAM53B	0.8898006263923108	0.905188176609433	0.90891347165959	0.9044047150627479	0.5606737067105829	0.905188176609433	0.905188176609433	0.9272543253977281	0.9265345619571641	0.905188176609433
FAM53B-AS1	0.95811558990067	0.95811558990067	0.95811558990067	0.95811558990067	0.958124515016708	0.95811558990067	0.95811558990067	0.95811558990067	0.958124515016708	0.95811558990067
FAM53C	0.0675271043056205	0.0870466033134578	0.17806148437807298	0.123626987568899	0.267711859290305	0.0870466033134578	0.0315223767743382	0.158970822348771	0.438788850877019	0.0870466033134578
FAM66B	0.8516867615194541	0.8516867615194541	0.8516867615194541	0.8516867615194541	0.8517006975574442	0.8516867615194541	0.8516867615194541	0.8516867615194541	0.8517006975574442	0.8516867615194541
FAM71F2	0.23628462084588503	0.661152437114749	null	null	0.193491674293814	null	null	0.35496841840239207	null	0.602739584678906
FAM76A	0.253402991714347	0.36489779204034606	0.355263430568505	0.11957011751201801	0.0980968862514185	0.370837883012564	0.299232825033773	0.27143815764039797	0.36990834238233	0.368104004626252
FAM76B	0.7897686302846809	0.7352562100416741	0.447038451857038	0.41952641453291295	0.415226625691799	0.457319969704911	0.640175870539646	0.7676536775636851	0.612419418951381	0.457319969704911
FAM78A	0.757207616229932	0.673911033677828	0.44160451764468295	0.8452783897846541	0.7769880396833609	0.83070522086971	0.38579438087827295	0.429461233222309	0.46059251650811	0.38167343686240396
FAM78B	0.0367536118635745	0.0213612116176221	0.12350446224495301	0.0075348020840513	0.0967784651914232	0.0205846702204167	0.0205846702204167	0.15735278626001903	0.0205788251539545	0.0205846702204167
FAM81A	0.407874633730844	0.13000589976608698	0.188289812986612	0.489532583950569	0.151172429761466	null	0.0315840735411338	0.0972920287582171	0.0843716354028027	null
FAM81B	0.43464676211617703	0.332554473023304	null	null	0.24478124854466396	0.600199104037261	0.17084247357568397	0.397577336627463	0.14771888025966598	0.455789948084909
FAM83A	0.482364466741017	0.46961622534856995	0.749990972549915	0.618112420734778	0.6837827699924339	0.6777612098633571	0.56161980938851	0.10128364681138301	0.364654563378945	0.712933433014971
FAM83B	0.34369202903902396	0.8761814548698579	0.354061515137334	0.534509640297108	0.296171119831412	0.81887199237468	0.353865490913883	0.5264220384159269	0.52111152199631	0.42201845015360995
FAM83C	0.8354070615943359	null	0.9235573342281971	0.307627915006817	0.7790309437071941	null	0.615609069363629	0.528582457047739	0.753572587661487	0.5914758883261999
FAM83D	0.4570518531629729	0.288109323602652	0.9121737620553639	0.606474894052698	0.453228474452798	0.550102976338858	0.7789409611317409	0.3960488822846501	0.761487281570172	0.35396468910549606
FAM83E	0.28099269112942105	0.526899669307986	0.18098242056524602	0.0609222640107953	0.0989523274460661	0.41840054133781396	0.035512609493339994	0.0562940834134191	0.282391772902533	0.18098242056524602
FAM83F	0.584498145913965	0.363428173326781	0.461042313132149	0.26910878622530604	0.267014786658427	0.414253030996188	0.5822397110874681	0.259402205594527	0.287232695216453	0.203148175391515
FAM83G	0.413949083064174	0.758456428563567	0.666357593776432	0.794373104387124	0.7916571221793629	0.624614352606222	0.706040788162487	0.7770580475148492	0.6766717614175899	0.758456428563567
FAM83H	0.618148339845834	0.839119891887193	0.42635447003399796	0.47368622365307794	0.330530425924453	0.363924267339702	0.556223051970157	0.54731808391576	0.583363615203051	0.363924267339702
FAM86B1	0.212095410325871	0.0888738491910464	null	null	0.514516947330924	0.41322383902670895	null	null	0.18819079728607896	0.113705375998725
FAM86B3P	0.18834756683903894	0.18834756683903894	0.18834756683903894	0.18834756683903894	0.18833379888611101	0.18834756683903894	0.18834756683903894	0.18834756683903894	0.18833379888611101	0.18834756683903894
FAM86DP	0.6572465033249429	0.6572465033249429	0.6572465033249429	0.6572465033249429	0.6572550918212621	0.6572465033249429	0.6572465033249429	0.6572465033249429	0.6572550918212621	0.6572465033249429
FAM86EP	0.40748044721476206	0.40748044721476206	0.40748044721476206	0.40748044721476206	0.40747520521282793	0.40748044721476206	0.40748044721476206	0.40748044721476206	0.40747520521282793	0.40748044721476206
FAM87B	0.38865869669291203	0.38865869669291203	0.38865869669291203	0.38865869669291203	0.38865244132170096	0.38865869669291203	0.38865869669291203	0.38865869669291203	0.38865244132170096	0.38865869669291203
FAM89A	0.294623051743983	0.294623051743983	0.327241774960363	0.19069809675992197	0.256036388460723	0.294623051743983	0.32462592264421897	0.0635735153568551	0.39141081367946995	0.320866840582365
FAM89B	0.41628708693099997	0.258253627685139	0.21973890139718	0.21973890139718	0.15884052779785998	0.21973890139718	0.298747797735265	0.4504804735899821	0.2962035658364	0.21973890139718
FAM8A1	0.10521798659369001	0.342363956923616	0.0303005164705558	0.0358684225902001	0.0264015991380648	0.18429703964233105	0.0303320615575808	0.0346890378889581	0.0481397199326712	0.356554526487628
FAM91A1	0.16486938255784198	0.291840349221871	0.17536307976813403	0.11599719888066498	0.735177082832694	0.0541599206117276	0.169570654665014	0.325255669331137	0.4910448247492801	0.37436314665580495
FAM95C	0.739878612002327	0.695946629847624	null	null	0.7374760885195359	null	null	null	0.59131952524049	null
FAM98A	0.7284076641488579	0.8931143293360729	0.635852836561916	0.8401933101842199	0.7618659356612751	0.907850155155141	0.665133411538551	0.8011183652050179	0.9550673004335329	0.7308291208260329
FAM98B	0.8479852350688609	0.885834257005408	0.727591463564634	0.769909939353323	0.779654397755049	0.862503840151925	0.941100636891546	0.921029815405338	0.8991552322550219	0.910817700760563
FAM98C	0.722168969478684	0.7396691924286128	0.42131229036597	0.43529148821234004	0.7428598116307209	0.7966441413903821	0.42450215591504403	0.448823130232827	0.5392908802078471	0.465568571844242
FAN1	0.9430827604668599	0.7223276840423309	0.6192344508977329	0.7197101895813879	0.44709618879738106	0.37883782276415506	0.7223276840423309	0.7223276840423309	0.652325363521193	0.632201389868038
FANCA	0.819723233553374	0.9606355719087879	0.9924033218708549	0.957733647290245	0.992497004271501	0.9902839746850159	0.998278691995496	0.997124180183837	0.9958262116194271	0.9629737190627041
FANCC	0.0399409467220468	0.0479500909720186	0.0800127122579993	0.0429489712712385	0.169043414536624	0.0157969399714626	0.00831331698702823	0.00831331698702823	0.0825471464844016	0.00654085289163948
FANCD2	0.5647791349054639	0.28149582874723805	0.286864113779895	0.0708707927412432	0.449458893781093	0.23111011774948198	0.28709096439409804	0.427358656450938	0.32078724772202505	0.10974004837552101
FANCD2OS	0.5144453748205731	null	0.704376512258179	0.5366644780983679	0.603810062941874	null	0.519423450975937	0.19028605885026	0.478466964185242	0.31095190329594
FANCE	0.46937260199077596	0.373873640759096	0.302966687319611	0.13507804678157198	0.6766088496794971	0.507464837535736	0.30318001037737397	0.187115671451906	0.45774718517749496	0.46646672854285604
FANCF	0.715631247457442	0.7139708447514929	0.6514289730747739	0.83752288412192	0.923970826605542	0.735255976099759	0.543982503709379	0.604321171441723	0.452361115406046	0.735255976099759
FANCG	0.566084622435814	0.39751659819280893	0.12373940533684401	0.45786710191361896	0.524090136905961	0.244836869488811	0.124019473389205	0.41757082934066	0.127480357500238	0.36204368630871003
FANCI	0.17489841251748497	0.441770362527837	0.263492224565396	0.261130530312352	0.6048543540220171	0.31861353711829604	0.263736875188107	0.5645345688903759	0.7659255229035121	0.8536545292038679
FANCL	0.675934307771199	0.407305442955416	0.470835653197748	0.509736016282778	0.240546119450313	0.407305442955416	0.0941692464631239	0.3336055203963689	0.579176613845181	0.407305442955416
FANCM	0.9096684790433891	0.460396361519529	0.774425642987958	0.98275518600348	0.9895137889214269	0.529226298406392	0.9916807643943021	0.997467057869592	0.9159284668934781	0.976446502280042
FANK1	0.3176590523452619	0.41260425001506107	0.135917877113415	0.0490184108124141	0.187566849491417	0.40066574916241104	0.145608351568698	0.0561180935971398	0.42523712339501896	0.135783918660572
FAP	0.466791252306891	null	0.38503272646545	0.5998514486325469	0.21097092735724102	0.373690833172334	0.365203966441859	0.708843105595803	0.795525179843494	0.171455887797469
FAR1	0.572422692355514	0.640771158195641	0.8220481523515691	0.268678596290977	0.593965810270052	0.501359696431084	0.8173097184582041	0.31482361693934197	0.594337928758218	0.17863785790653003
FAR2	0.16171920460262199	0.0289759815213552	0.0414995639349456	0.0709645061512588	0.000745265719880159	0.0289759815213552	0.0289759815213552	0.0131426607076998	0.0143678524733457	0.0289759815213552
FARP1	0.867817155093821	0.975349930944193	0.987000813079687	0.9552692480570459	0.99155152100566	0.9240802700666549	0.860980935860633	0.951655699029828	0.972978178646475	0.971712718326798
FARP2	0.7329490912488571	0.240711348634523	0.25162929796923	0.12705844809594302	0.21425590437303896	0.30237236356064895	0.341158511196922	0.219490800142835	0.13305936765442	0.191776938014273
FARS2	0.0301606367578484	0.12198010828863799	0.044168767367509	0.044168767367509	0.118044542775218	0.163352294058585	0.0295517427734857	0.0130053601688181	0.0576316942215693	0.0374459476471705
FARSA	0.926637175637046	0.9730424198777109	0.741763460355277	0.929253400800976	0.697441779489267	0.7488753480948871	0.513065328940558	0.7436003854362281	0.6003860523974611	0.7649717538297841
FARSB	0.587116335063239	0.37002387482768395	0.525991795113919	0.646326491418768	0.47604128757196	0.24558018050672303	0.5081045910371189	0.541342462295524	0.8735900017844109	0.5724952743005229
FAS	0.21277642043128503	0.291278078778323	0.347586248155599	0.30072086629089395	0.614821744636764	0.500813426094214	0.16856030316032403	0.108292453467666	0.223469199011626	0.452394054426886
FASLG	0.0254823458575213	0.00484626193468995	0.150320170764289	0.209905649736033	0.0132374629733133	0.0101182707720166	0.0679584432140912	0.0301038884339071	0.10721927056469001	0.0210875619513017
FASN	0.7673099729245692	0.7526244143044829	0.582931010670953	0.900252712186287	0.897300718903479	0.297186135136021	0.626410133688469	0.753829951114378	0.9563189439828029	0.7372953312218341
FASTK	0.514488280866562	0.596782940014941	0.240477825008901	0.37565770294140705	0.591202979412908	0.596782940014941	0.537843306289003	0.4974321912464771	0.7022433593949761	0.596782940014941
FASTKD1	0.631758271005287	0.925523047068446	0.9795819405847529	0.721301679411588	0.632762777830896	0.6236327270088871	0.9794623405716899	0.327163396912358	0.8413493321451059	0.430884026925897
FASTKD2	0.656456640782604	0.6113964277260989	0.9731056431358579	0.695265096627395	0.82378139323968	0.8297808285608159	0.993346736726437	0.871582424321867	0.939614608505125	0.8297808285608159
FASTKD3	0.0920010202266823	0.11223417925673701	0.166786051121549	0.166786051121549	0.0955717417966133	0.22841616489933497	0.312496909167451	0.244242848265019	0.0158297448328729	0.166786051121549
FASTKD5	0.915113012496966	0.96764832987515	0.96764832987515	0.96764832987515	0.9678365380296821	0.96764832987515	0.915319862035287	0.983251355507624	0.76901626140076	0.8934839518426929
FAT1	0.112545606803847	0.49881248844373705	0.509723850613202	0.392914312778124	0.45456068344359996	0.7252062148158179	0.37648567392878496	0.38325036896305004	0.328994311177254	0.31845170291243896
FAT2	0.821449178721581	0.9077578307711321	0.674382027371723	0.847439548643139	0.812865921912737	0.897688919401567	0.74156135382539	0.6952730846530419	0.9775145063745749	0.824263429665443
FAT3	0.6376724737090129	0.463754399646435	0.44466588247690797	0.51477417956091	0.767918014682453	0.7658540551196179	0.548796084466001	0.548796084466001	0.472387660150332	0.54167177259277
FAT4	0.037526937133165	0.228339335339026	0.578795573834782	0.33621831945632696	0.146002138878229	0.21401917778217497	0.428641352272844	0.0729165393168924	0.201222788043302	0.35426339425051295
FAU	0.114783791495008	0.37358926379922097	0.468465011324386	0.468465011324386	0.499851846629354	0.468465011324386	0.451984917964064	0.204070392902708	0.485653472298524	0.35999797399515504
FAXC	0.815177408871782	0.64045598564273	0.805625349959573	0.681911088078209	0.638192777141138	0.727459180581083	0.8140432129778191	0.855483267377277	0.727470780470114	0.701514900701323
FAXDC2	0.6839713050470041	0.288134933691167	0.985107879721439	0.6120495589534171	0.6322447318344829	0.472025805748608	0.728239956451249	0.8552278713236371	0.6545289310938871	0.5336239396967921
FBF1	0.451878565770127	0.521875267109106	0.351997892326084	0.434720152274082	0.48404350602871904	0.5724820382678101	0.338786621635461	0.37362281796875	0.7123980103583192	0.521875267109106
FBH1	0.570322230428345	0.181299686418555	0.181299686418555	0.181299686418555	0.18884662347033102	0.11535757713024199	0.887862278397101	0.309553473628632	0.308818994406239	0.24575238396218502
FBL	0.0280957049407294	0.09974404144101501	0.14160731352564201	0.22034330899507898	0.101260622640645	0.4891387018670929	0.09974404144101501	0.09974404144101501	0.332463054972328	0.112882206492301
FBLIM1	0.294865429886516	0.620532058175715	0.21850212921759898	0.7314431358466109	0.365242963316608	0.20317145940596	0.184066889461721	0.38936109316478995	0.0645960013052615	0.30205484268592403
FBLL1	0.11016180211	0.0633821584942724	0.0123301769038372	0.00971198899335629	0.131816991370904	null	0.0930390781187031	0.0697625769633117	0.26818966378665304	0.0698174873912254
FBLN1	0.319978924798338	0.5066266384221211	0.9156560644429491	0.747349170865895	0.282814687918016	0.455362411518844	0.9159554653363979	0.6979046618931339	0.749788624924154	0.517749133682369
FBLN2	0.9599412766243771	0.46527833794342205	0.618897228952806	0.716467679623869	0.890095152233131	0.494046990604257	0.557158134868443	0.880133428210489	0.857635858367645	0.20392993261121203
FBLN5	0.663990288749455	0.4575302582225271	0.539283726537494	0.760656861529353	0.38573556920754604	0.6072024701908171	0.28628714900270197	0.35885421133055	0.287841821912043	0.37548200380547797
FBLN7	0.215916294112823	0.468782834020527	0.414712090813656	0.599618531412453	0.516669922276528	0.4689355644841721	0.414811509052476	0.567812426357345	0.36612191790861204	0.31238169464856896
FBN1	0.655366124498314	0.446370521107884	0.41252346221684905	0.5726631126791789	0.952119508092117	0.8432023869180909	0.771917072384681	0.659749968132593	0.421704637423096	0.136728093855072
FBN2	0.299268227400762	0.27728096984403006	0.35776813161674104	0.114670951714155	0.0566822797306692	0.105429112970049	0.34523378683104805	0.274296817816216	0.0829995171427208	0.131550001007408
FBN3	0.0822104171204306	0.110324025877139	0.22570411667740098	0.222284729012371	0.23324383066944196	0.0241684894180468	0.25964324432577	0.394956493400201	0.0733335314648364	0.29579735889091197
FBP1	0.19216453619737803	0.344697618141587	0.38167152994580394	0.3574854383909579	0.583469407759736	0.28975084254979805	0.541641369140938	0.17004935309788097	0.174378124688177	0.422007345258665
FBP2	null	null	0.407221895372758	0.34193182034578196	0.551247179111219	0.553355153044854	null	0.705625052242955	0.5267668315851679	null
FBRS	0.223714016538524	0.37155887216408096	0.262291226614726	0.12237447234975801	0.244289310904479	0.26367176619251104	0.191853851565465	0.0905143951898705	0.0458087264768133	0.352382623435681
FBRSL1	0.35919832618897707	0.9127675931732671	0.8628150921465799	0.847255496506268	0.6121169783884921	0.7376299842285781	0.571010339811704	0.41842565491621897	0.563866662241155	0.637149657885131
FBXL12	0.109733458896409	0.285095736513149	0.18457029758789897	0.18457029758789897	0.1409303474218	0.18457029758789897	0.39617986613794	0.17650902335882998	0.706567160331138	0.394435998089231
FBXL13	0.909195757369724	0.48673986635279404	0.716028078587341	0.6739937379879971	0.797178546195032	0.523650648210614	0.6790659647620191	0.680751929750112	0.759380205191479	0.5634908724909959
FBXL14	0.950209671359907	0.9041820932212672	0.9041820932212672	0.8766554046061991	0.8514280584393349	0.9041820932212672	0.892832237935192	0.7841684739799609	0.791308799480288	0.9041820932212672
FBXL15	0.00562595100052987	0.084074023691708	0.369206482496412	0.0188298070452524	0.210592278419314	0.084074023691708	0.272505372016129	0.0165034925340615	0.35975219563387295	0.084074023691708
FBXL16	0.847988658775049	0.649182845802652	0.9727835096786199	0.649182845802652	0.7917913455589141	0.649182845802652	0.8565724752768991	0.446108549797849	0.8403767458839292	0.427606842202562
FBXL17	0.600948783830409	0.34129307385250396	0.32008796674268103	0.32974346451298403	0.0592657988085064	0.26490021264545	0.29402853785552	0.243804402707855	0.45848758380802707	0.11898844582879599
FBXL18	0.7269893585752291	0.7736703037485991	0.83281428495553	0.8212411057305109	0.6626340317440229	0.571788419662314	0.670653730380806	0.911650953754638	0.0732121372347612	0.878559213552077
FBXL19	0.11376631092536399	0.0491909414708881	0.0491909414708881	0.0491909414708881	0.0577064664288181	0.0491909414708881	0.13267475047963098	0.164457919013729	0.242479919087326	0.0491909414708881
FBXL19-AS1	0.274340991886823	0.274340991886823	0.274340991886823	0.274340991886823	0.274329458171545	0.274340991886823	0.274340991886823	0.274340991886823	0.274329458171545	0.274340991886823
FBXL2	0.626224800721671	0.6689484667364821	0.39994778433033007	0.41767222467568704	0.7674025042083341	0.7245120729216491	0.40246627827039705	0.16554426181357199	0.504297969994721	0.720633121477166
FBXL20	0.534344996359585	0.21880904394805603	0.349307220019295	0.513574581796542	0.8182331110420309	0.49838765080469505	0.18427291872201898	0.49780516201248703	0.617852460270854	0.49838765080469505
FBXL22	0.7042300855312769	0.5966143346741629	0.46270637961709604	0.7545463446311171	0.382717772264596	0.45893838209757104	0.267057919021818	0.640291940723536	0.4601933406874079	0.45893838209757104
FBXL3	0.51574695695115	0.506690390142677	0.278373290791675	0.43292956530961296	0.771821145247255	0.46435478486795595	0.263332257072066	0.506690390142677	0.626422528478095	0.506690390142677
FBXL4	0.29094229683990297	0.7574694890065201	0.3874156358175279	0.775393726191558	0.394325570392486	0.38834254749714897	0.38754532891422294	0.623273158224023	0.5544968655109289	0.650303025889854
FBXL5	0.7107568890710441	0.6048063249051739	0.415725147386508	0.30016488371576	0.78983608377544	0.7772582217397099	0.7495750783809009	0.43826572978454004	0.690338729326241	0.360123141699279
FBXL6	0.0469551679604282	0.0469551679604282	0.0469551679604282	0.0469551679604282	0.0691709960887246	0.0850054843282821	0.0469551679604282	0.0469551679604282	0.10917503232269099	0.0469551679604282
