## Supplementary material for "Multi-omics Integration Identifies Genes Influencing Traits Associated with Cardiovascular Risks: The Long Life Family Study": File S2: adjTC.csv (part 2 of 3)

Genes	p_val_UTR	p_val_downstream	p_val_enhancer_CAGE	p_val_enhancer_DHS	p_val_missense	p_val_plof_ds	p_val_promoter_CAGE	p_val_promoter_DHS	p_val_synonymous	p_val_upstream
FBXL7	0.8365288395393349	0.8417342462952121	0.705055645601345	0.6439958549914411	0.17738089849363503	null	0.763743311890399	0.9517849525364681	0.52471826533064	0.9899292403881941
FBXL8	0.731309681362679	0.533167739312276	0.315104248517101	0.748140095010124	0.5979408699197739	0.533167739312276	0.670333768643414	0.780457686716818	0.6717459489127231	0.533167739312276
FBXO10	0.458865334707734	0.10389969903138001	0.66361785286868	0.34247814154060996	0.0206266502469558	0.00945323948943943	0.12351655860786802	0.12351655860786802	0.176924100745063	0.12351655860786802
FBXO11	0.19098945030592396	0.37589900511522206	0.25884143656887604	0.251294444959195	0.35700881785229294	0.43252201618590297	0.7234333423659491	0.47531775185551706	0.516008838482077	0.37589900511522206
FBXO15	0.7163337971598069	0.7743425110999301	null	0.9370506131549001	0.8397284551515379	null	0.573965870938881	0.70743702058425	0.7373017566143442	0.6982481112034361
FBXO16	0.988970658523483	null	0.724549728300481	0.530354872698148	0.742463487405563	0.46616367056581104	0.734963305695232	0.53227843479352	0.7092379246907871	0.920025088562597
FBXO17	0.0890916288380403	null	0.024839938493467002	0.0727248724758246	0.6696428683500211	0.10005348829846401	null	null	0.333021105104604	null
FBXO2	0.28926693643618295	0.0760922661243369	0.0882466652130192	0.0868472911757508	0.0283915542301076	0.0760922661243369	0.0994815984751248	0.10558381307266601	0.0778697946606277	0.0760922661243369
FBXO21	0.666452596807995	0.4668107209663879	0.234610493758056	0.344338714097622	0.738355631216428	0.4668107209663879	0.6389085327312181	0.7432538024890709	0.512079880405538	0.523557844502092
FBXO22	0.11047526412869	0.033498829283578994	0.0191487934589751	0.0337702774845159	0.0373817358177111	0.11992684546614399	0.0332843772853317	0.0990435586615287	0.26819869494986603	0.16841965459114203
FBXO24	0.205722723301497	0.274270751276097	0.7493173921688341	0.5696675503378671	0.27675903973125104	0.274270751276097	0.6883077771309151	0.375639918253	0.44581320473361896	0.274270751276097
FBXO25	0.100101540338707	0.0389712122602688	0.18960214185962498	0.35515366472736704	0.312052125745236	0.21523170067142397	0.21523170067142397	0.39331677346587895	0.23801638709090098	0.43900604965946294
FBXO27	0.9020150221450649	0.9020150221450649	0.8784524540249059	0.9197241593133271	0.953113341726308	0.9020150221450649	0.9020150221450649	0.9020150221450649	0.626533466812619	0.9020150221450649
FBXO28	0.4251635659458429	0.579699871682385	0.0959022798076541	0.0819042538183738	0.199603072075824	0.360269726232312	0.0961655409755246	0.0909727153656037	0.173595345558426	0.15288080092466
FBXO3	0.263310646665945	0.5417373591937129	0.698182288722038	0.340355081880505	0.459741771785572	0.698182288722038	0.44993346995335204	0.53588540664677	0.577727409081772	0.8077146726643321
FBXO30	0.9924433717582309	0.994832156876308	0.8733177257336651	0.9838974326446991	0.85101374657725	0.980170456020307	0.986479570122479	0.980170456020307	0.947865694637567	0.980170456020307
FBXO31	0.749351398538245	0.889885091812279	0.9464108816131271	0.938519917681769	0.838226372677821	0.889885091812279	0.706227288353643	0.909701323435335	0.8745766500415308	0.889885091812279
FBXO32	0.526899774324579	0.47391229780151795	0.7856992358025869	0.8813199536850109	0.787463919612132	0.818652385578226	0.72532657506498	0.974726320631372	0.757203780426616	0.9318299207676191
FBXO33	0.677876217348999	0.54857487856323	0.7535082735487841	0.604781601936333	0.32580614628978194	0.348628667415513	0.7426692468159041	0.7306872675771071	0.565727583579518	0.6893257959868461
FBXO34	0.26795832156718896	0.359476551191307	0.274262540024638	0.274262540024638	0.2892125824693039	0.9277221860580028	0.281875978972808	0.14338484777310298	0.11739640292945501	0.274262540024638
FBXO36	0.536525794858938	0.8867116022149859	0.455368087295959	0.41211092708250296	0.7494596522808309	null	0.33295804944373103	0.526772464070662	null	null
FBXO38	0.214853365075161	0.853942707663671	0.8904862234173979	0.25395874582711203	0.578402776764148	0.546687415648923	0.451247900294974	0.5354011665734051	0.7550587669515609	0.546687415648923
FBXO39	0.16600892327466	null	null	0.673090923105159	0.25254401625982104	null	null	0.31684715726204304	0.37929312209740507	null
FBXO4	0.48065335553695393	0.334967188418541	0.18001892108199302	0.137907625984267	0.311752992703752	0.288531120883029	0.18197428179428599	0.0947372231969188	0.19934179075001396	0.0766848529443649
FBXO40	0.09338640634719302	0.726272822785341	0.0867652861382192	0.202516924497304	0.37920103786567205	0.330295787693747	0.0870201619326327	0.411362800290549	0.21146961607356102	0.629952322189145
FBXO41	0.0603573418075538	0.0533831122274405	0.328207043918907	0.39685206104417897	0.133365427794458	0.0671316555579347	0.40519017038882704	0.43818934123678005	0.00570577259231229	0.242661382820169
FBXO42	0.0558233517629321	0.214697585728953	0.212620085209555	0.23914630222738	0.0501312255965805	0.0732801868827103	0.21289422131010802	0.269411545480811	0.10309448756714501	0.0818998345100241
FBXO43	0.1332704897492	0.229621085487939	0.329283013574661	0.31342379706280393	0.179935821693137	null	0.41918678849398605	0.257703247756295	0.8124323906892841	0.205266351607811
FBXO44	0.713161489239934	0.842142906186524	0.842142906186524	0.842142906186524	0.7925186654938979	0.842142906186524	0.785777502669783	0.664718060361741	0.7115714618791109	0.842142906186524
FBXO45	0.494043105082359	0.246919902487565	0.53689766316779	0.5867628747903221	0.5966773744564711	0.602856380761261	0.490107795600658	0.469560132827318	0.824361680290961	0.602856380761261
FBXO46	0.14938843395105803	0.221801973910161	0.456127555088289	0.274512726093276	0.34618660196932105	0.12249692849357599	0.45617928391429996	0.20485956725038	0.363385853685291	0.175681790008217
FBXO47	0.382217963474037	0.675844561687933	0.7817927598912341	0.754602781322125	0.556147315143124	null	0.782115530236476	0.8983428622791941	0.40774844309307895	0.580406277987378
FBXO48	0.962482022087653	0.9452180341711449	0.7633753309870079	0.895474577862786	0.856496000467912	0.966782097692391	0.8829043757931692	0.973657481342698	0.9667899367437259	0.63808956094259
FBXO5	0.6225165967371851	0.7553103394996701	0.92796488372465	0.8042527064297069	0.8801165645370641	0.718577895324128	0.9095999672162021	0.788505734357792	0.8908784672405571	0.718577895324128
FBXO6	0.553190317527688	0.435700573855177	0.370112072760475	0.289739131421942	0.29228894708164005	0.298104826187427	0.370260297671174	0.293422998986492	0.22378033735747502	0.298104826187427
FBXO7	0.637473875135443	0.304261182350082	0.591719554123704	0.547026336949416	0.10835483344265301	0.10970673969491199	0.596017684918397	0.664602846425246	0.069679501025089	0.20340607472947103
FBXO8	0.7544171407536949	0.5046407268627121	0.812772883186355	0.812772883186355	0.7975634225310458	0.812772883186355	0.6029085023692861	0.78271161805499	0.868692817134405	0.812772883186355
FBXO9	0.6687019818797789	0.36258493020960497	0.262089188829333	0.6250809806677989	0.7942511845145641	0.37407070790955	0.405494096578995	0.6195853359783161	0.134290424887473	0.37407070790955
FBXW10	0.604275057911152	0.103411399870425	null	0.248486959958624	0.472233500864003	0.152249173881818	null	0.127163552094815	0.413794853865372	0.122278068738887
FBXW11	0.602707262504103	0.4404194732791579	0.38656834540023705	0.282455043421713	0.344115974319121	0.463767907457152	0.416064113300239	0.37749286015100203	0.452221901409942	0.890766074185005
FBXW12	0.699362046022345	0.807955076306172	null	0.48101103983115895	0.42394677648241297	0.4260394365627921	null	0.605614820190948	0.7771946710342701	0.5043061817396141
FBXW2	0.466422626296524	0.785836190815575	0.621791500995015	0.621791500995015	0.6570185645996371	0.621791500995015	0.621791500995015	0.260613154048693	0.519128971250198	0.621791500995015
FBXW4	0.29756261917265603	0.9280055685219109	0.785104393700734	0.7231145894657671	0.789142865786178	0.6929272736340071	0.818475187860148	0.82470546762329	0.832282638679237	0.6929272736340071
FBXW5	0.974948424924739	0.818884508613857	0.9767227114170821	0.8244058308593001	0.8261317119395551	0.9098703309394731	0.929891351930082	0.9930063715054209	0.9934845689160241	0.9878749944169142
FBXW7	0.22282348609505803	0.158834512049608	0.0894324201429731	0.0292006968373592	0.0802048482510261	0.0374410430374309	0.0792578507886234	0.0943848075943958	0.0913059250998065	0.122864233689596
FBXW8	0.5139945912966539	0.32922018207611	0.84200061605579	0.6886203621715771	0.517442642538125	0.511317731743808	0.71510053054772	0.9277733225271679	0.40802661225486	0.62739484212194
FBXW9	0.289723841416463	0.676071476486102	0.46014769181390897	0.6182618457398411	0.7886651219839391	0.53050619083658	0.740249267622521	0.7088482410180379	0.698747622398957	0.876901002947332
FCAMR	0.17844178888225898	0.28497377403708196	null	0.571769410384318	0.264869437250849	0.162648552853448	null	0.824115817176307	0.513399385872377	0.37734274089792297
FCAR	0.519767753052415	0.577866576992081	0.457713824225784	0.20636908973455603	0.29335060705223104	0.37575095368462896	0.37575095368462896	0.37575095368462896	0.7426347831013841	0.4614028672740921
FCER1A	0.27831445937278804	0.0369495044198726	0.0441479540689991	0.20459594041150397	0.0932397559661106	0.0441479540689991	0.0441479540689991	0.0417606416598875	0.0575260507698398	0.035072063247547004
FCER1G	0.6711707100941811	0.19735117882737	0.22188404547006302	0.23419161022573198	0.557707438387847	0.427176211278238	0.330555591288073	0.384196192646841	0.218223633783641	0.427176211278238
FCER2	0.0469626082757588	0.19493677071603702	0.22335550440616395	0.12464732579477301	0.0310759601301318	0.10355908269747802	0.15340364667667403	0.0163363581007251	0.127287417309337	0.0856642272627269
FCF1	0.907839849708101	0.826379513547122	0.743279292253591	0.937747258736185	0.8383764522891851	0.743279292253591	0.816244068289939	0.816032689468098	0.726635106816697	0.743279292253591
FCGBP	0.8535636114313521	0.49063600684120096	0.9522833401484659	0.7269677232044209	0.6274649832464541	0.650537850437479	0.72120249265621	0.72120249265621	0.9025616773554009	0.9802128992589709
FCGR1A	0.244422562339105	0.244422562339105	0.244422562339105	0.304963296949217	0.131880182304769	0.39588706705702903	0.244422562339105	0.197492175482167	0.24441002279340399	0.244422562339105
FCGR1B	0.6497187621749421	null	null	0.3910304626974171	0.416305337449993	null	null	null	0.36508686933840795	0.24362370478296697
FCGR2A	0.8207808959104599	0.9896655574209091	0.9896655574209091	0.9896655574209091	0.9698254055663399	0.9460983604074559	0.9202815896442791	0.915360449168841	0.961562896814332	0.9364829618746179
FCGR2B	0.127261482738763	0.13851836749024302	0.0828611299064704	0.0655013900465655	0.0357453974586726	0.0828611299064704	0.10365243719771002	0.0594017594351723	0.218464510418611	0.0828611299064704
FCGR2C	0.7818550736391351	0.7818550736391351	0.7818550736391351	0.7818550736391351	0.7818683096824319	0.7818550736391351	0.7818550736391351	0.7818550736391351	0.7818683096824319	0.7818550736391351
FCGR3A	0.816151926484712	0.816151926484712	0.928572100381614	0.9376516983068509	0.8070520251953108	0.6835683099844189	0.8945859802742689	0.888051122439135	0.777606668298963	0.816151926484712
FCGR3B	0.675290699766544	0.422138332455759	0.151096090408407	0.44191745552230605	0.33771817946361	0.40747646590410297	0.23913942336505103	0.40747646590410297	0.271077985345407	0.47617275230050504
FCGRT	0.6851398696977838	0.9626551591799499	0.905092160157948	0.9171151035132129	0.9607969877047071	0.94189386611298	0.9382362869340551	0.8630347271025219	0.9637499954095698	0.9830950947620021
FCHO1	0.6031257705628921	0.343963075588848	0.425323029264161	0.7154308828576329	0.788107859255463	0.700063648646459	0.5872276659019979	0.9196887339808529	0.341906839128063	0.6192450672646121
FCHO2	0.43456100484023297	0.573103837626987	0.36733393269199394	0.437944286712085	0.7100089491822009	0.450457858545118	0.0691894306455979	0.403728046117323	0.343790379894414	0.28238150578348903
FCHSD1	0.263599097040911	0.712126524921468	0.899869294837956	0.694799054151695	0.9713680163546998	0.8569389591707359	0.9162595766979641	0.576583501575552	0.31582910492276395	0.31639346256572803
FCHSD2	0.7202687585620059	0.821913122220259	0.861969942560575	0.8556690260208921	0.446196090022049	0.821913122220259	0.894099191221252	0.955939054816994	0.904903133147621	0.707887345075956
FCMR	0.6073962406198531	0.785274439607621	0.6421557956736589	0.8653534204248291	0.575082891068784	0.785274439607621	0.605411896883358	0.7343495441360172	0.8946578450358249	0.6729554476582471
FCN1	0.568493176254013	0.771558026817282	0.8257570595778491	0.8649500483555072	0.34706398068509103	0.347414684353523	0.78244588003496	0.609152372050842	0.47871213900418297	0.39169468524768397
FCN2	0.59853381481379	0.5715757165147409	null	0.205473733929793	0.407328353183745	0.49700931453721003	null	0.46585835338232895	0.40467124931679704	0.847999646526094
FCN3	null	0.34467008443145	null	null	0.8208373666806871	0.41949028115795	0.6560335524327691	0.14938062068775798	0.518341033079607	0.406507803965934
FCRL1	0.31172660891679405	0.565904952028945	0.322140969279107	0.708370756238597	0.440331012063834	0.229921107742875	0.297459633320923	0.5217013040023301	0.218087630854945	0.450118929258646
FCRL2	0.6747617156694129	0.728412710636678	0.754635268973918	0.587000361078152	0.795973874156799	0.495193592932923	0.6325776644710029	0.448961610624048	0.69716759404229	0.530877402046963
FCRL3	0.957400459157395	0.990023552628205	0.911196433664989	0.895937445851894	0.730294840136195	0.8892151656735079	0.910939546598126	0.764879873783595	0.5842603086622691	0.559038781518854
FCRL4	0.9672443875964392	0.9973581008552521	null	null	0.9694664069910028	null	null	0.688961985363901	0.920950590723634	0.6774280293653311
FCRL5	0.743023767871688	0.814878140055518	0.5585174459208571	0.7416283126631109	0.8841120236498299	0.9494593427966871	0.529725204064716	0.508351583789044	0.704621328177125	0.94555748285023
FCRL6	0.6963943344285749	0.855367585246952	0.4127769121899021	0.559819298595415	0.752699973150475	0.9270089723492672	0.439484213408627	0.6300286970504201	0.573207422234136	0.648148657741056
FCRLA	0.37471844736067206	0.21667020702739	0.676531247485916	0.6188571453567829	0.335407858385212	0.279844608602206	0.21189841537819895	0.243800767902893	0.162182295736279	0.726539063038086
FCRLB	0.0722117363872376	0.124750914082186	0.40081177492354997	0.0580966695131965	0.1066823613776	0.138507643007234	0.259289082778657	0.0870220313917455	0.0454642021340433	0.0515408364060371
FCSK	0.280107308707865	0.280107308707865	0.280107308707865	0.280107308707865	0.28009599145106895	0.280107308707865	0.280107308707865	0.280107308707865	0.28009599145106895	0.280107308707865
FDCSP	0.21491708228604	0.105851942806763	null	null	null	null	null	0.14888411159006698	null	0.380886134648116
FDFT1	0.178352728886996	0.12835351328012598	0.0743596407195388	0.17092619331825598	0.17356153098030402	0.13621880638595402	0.175743100943233	0.175743100943233	0.0670805529510363	0.27260169465951894
FDPS	0.5771032781973481	0.476704594015705	0.476704594015705	0.714239898997843	0.476172570185944	0.476704594015705	0.48099427892237895	0.29331928463457696	0.6129747857798861	0.5131139000892321
FDX1	0.9558310592897891	0.9956166011341171	0.926848948441086	0.995574390924355	0.7128665078572808	0.960031874341885	0.895040682687984	0.9120173283915721	0.9956876498153029	0.9558069188807958
FDX2	0.776701135297755	0.904430957607835	0.775566580100106	0.775672750817788	0.6133271476619739	0.904430957607835	0.776921551827082	0.904430957607835	0.8702579016834789	0.904430957607835
FDXACB1	0.22271007244594396	0.7243562921728229	0.625270156697452	0.71619291395513	0.854034533184154	0.6679516149172379	0.7243562921728229	0.7243562921728229	0.735179604148812	0.7243562921728229
FDXR	0.49759085300967604	0.39939289808492495	0.49376310523801	0.656592659023531	0.550855154482533	0.37405598256006106	0.4537388091754311	0.511660139839842	0.296058745792986	0.7673093836380258
FECH	0.44474112672311	0.0466588777327735	0.425976284015124	0.7752278287525151	0.607563581445766	0.643302277183667	0.255656799080114	0.4841839870370179	0.8469038855498521	0.12870292927084598
FEM1A	0.42282870767349695	0.31742769387744896	0.0626305045079446	0.0626305045079446	0.278764402507595	0.24287849229222896	0.208116714414647	0.35167876617584304	0.0564032009481027	0.0626305045079446
FEM1B	0.771469548872246	0.7466992376436921	0.8471979416819209	0.8471979416819209	0.808438628633247	0.8471979416819209	0.8371679340205459	0.7724833742918271	0.7634675769291709	0.8471979416819209
FEM1C	0.7079390373406371	0.7471157792853759	0.8944494350016609	0.7882984487275391	0.8079302288925229	0.712311627908771	0.86947720758407	0.8780434559722451	0.9483295430082329	0.638316341389911
FEN1	0.0863870251803029	0.14691864658950501	0.14691864658950501	0.14691864658950501	0.6363572137977049	0.653836874311996	0.356352336851569	0.10492373451219801	0.293512042322809	0.227672925086412
FER	0.774291646440002	0.547174373281748	0.552477573222959	0.5426110241399179	0.145542916934637	0.452172227801977	0.527471419834878	0.309214925382347	0.40782864052703	0.243722515240205
FER1L5	0.209570876362685	0.108914563651382	null	null	0.17496007015193202	0.290252885500697	null	0.32522221633981296	0.12607744205163	null
FER1L6	0.671580480689411	null	0.936442041808563	0.397579257051724	0.689289718385096	0.999272159009805	0.27818488896844296	0.5776571265201079	0.359916740372687	0.7175977416784408
FERD3L	null	null	null	0.319389729671791	0.0678733187599243	0.0516633985888537	0.0859889424562633	0.09578626623257301	0.133494348953749	null
FERMT1	0.351376248422291	0.86095746697492	0.41570661407242604	0.570245816211389	0.657253865668276	0.9349246013607391	0.396670107682525	0.5645247185563679	0.7424453457046869	0.39187871160679993
FERMT2	0.28723245586098806	null	0.133997803432364	0.38319499088481	0.0428950112734133	0.0480042519668647	0.0937776863830387	0.43384979594146794	0.0465032869180472	null
FERMT3	0.8263974241538629	0.898694424293177	0.89809459648144	0.736313509919829	0.870253461662912	0.738861598629484	0.8739972800464051	0.7230767765841051	0.986962732066942	0.6850371791772429
FES	0.0370273375991238	0.5837764931904941	0.27566085735589196	0.0839309099504938	0.25623854769363297	0.18823563276914604	0.16959662236942802	0.0923904112929573	0.123026979792943	0.265734045883699
FETUB	null	null	0.356908553755598	0.129407655246065	0.610819018242053	null	null	null	0.0485610375008147	null
FEV	null	null	0.568494282989804	0.477681362756372	0.9815654648055879	0.963950471958754	0.937609149589504	0.9911919049552199	0.760832464386172	null
FEZ1	0.863370043496626	0.499417763559639	0.8777405621601321	0.9619370323579809	0.9240581629973559	0.692959367826771	0.9250198871402121	0.34417630637939306	0.821874859403033	0.77512472782436
FEZ2	0.794934731713821	0.774551391763045	0.981719142673375	0.949425953408217	0.8255889025772231	0.9798177982422029	0.9798177982422029	0.915309960186805	0.994953880936386	0.9325589221727622
FEZF1	0.0100153925243529	0.045055656780640996	0.0128253905087021	0.0029551766048712697	0.153842646253151	null	0.0130754512739433	0.00371455087852435	0.14225031540956798	0.00234236997155109
FEZF2	0.247572044887796	null	0.447894563512654	null	0.7171899603718249	null	0.664488311621703	0.284328553218009	0.24530412983911	0.42589174006461206
FFAR1	0.475088929035181	0.838020753186135	0.938026877842918	0.7502768689570379	0.986149101930109	null	null	0.563803162372496	0.603157736496935	0.8884479211952511
FFAR2	0.5995986731440001	0.6024472521948001	0.152444865194609	0.329491363030883	0.30670081051012704	0.616242235804533	0.0724310183477693	0.19734760534431497	0.136660879428889	0.19483211171767897
FFAR3	0.454517564609391	0.5685935624853531	0.5685935624853531	0.77678179415514	0.460388339363743	0.5685935624853531	0.5685935624853531	0.668809435530918	0.48276516546883896	0.8562679124086089
FFAR4	0.2645173014384	0.526668257802257	0.7520456289095	0.801907010897039	0.45704126551949703	0.273946327656837	0.800619195639164	0.761003987531577	0.364775178224565	0.6251557764139879
FGA	0.128977186938554	0.7493874607780691	0.44069130049960903	0.4211677624770229	0.7289619404937329	0.806630218679138	0.432066935126852	0.463294037009815	0.107777395953726	0.41500240282601
FGB	0.5529924451731271	0.7895997109980399	0.0399230822768511	0.133948096595121	0.254125115915346	0.130855485992391	0.35473959618592205	0.199057056806718	0.191589891340976	0.612833014906947
FGD2	0.0868170045933888	0.47844680090209707	0.29512505456988697	0.12188278284652698	0.319737071580909	0.615471387995129	0.18750837383246696	0.22489636994133397	0.0194313544668193	0.459745701658902
FGD3	0.9751423607271129	0.885387489698929	0.989486790861679	0.9917806691514541	0.921713656923337	0.9534426911336009	0.963452694112551	0.998441761879481	0.99237338918073	0.987194370079119
FGD4	0.0916649253640463	0.105243097596622	0.0892373387173561	0.0622963631929698	0.0302193321972169	0.0435565952754614	0.356882011128579	0.18772511659625102	0.148072458712978	0.057388667920861995
FGD5	0.7534818133928449	0.7534818133928449	0.549950004103202	0.5927071223562299	0.320201637725136	0.25965426341036996	0.422310774909714	0.30644156055621696	0.872318122997835	0.7534818133928449
FGD5-AS1	0.7258424716868129	0.7258424716868129	0.7258424716868129	0.7258424716868129	0.725854012177093	0.7258424716868129	0.7258424716868129	0.7258424716868129	0.725854012177093	0.7258424716868129
FGD6	0.612753719678057	0.8516466948849829	0.671981310214056	0.38546112841129704	0.586900966923689	0.509213012762325	0.554315824195801	0.715991720853051	0.452871571620586	0.515531514545151
FGF1	0.851848680538139	null	0.706575530481003	0.44865955733697793	0.640891675770012	null	0.9161743327249471	0.63966954199674	0.8468115052169549	0.778014276167371
FGF10	0.769992688150389	0.9896015154903001	null	null	0.9618574947734571	null	0.932340537007366	0.979250438611069	0.42534414987538793	null
FGF11	null	null	0.41709588277716897	0.0156690969087851	0.455092686656016	0.447206986095664	null	null	0.791234279440985	null
FGF12	0.290008121915297	0.393936030107508	0.18280098682062695	0.22619509836525303	0.0677729598504933	null	0.21610562532846103	0.0795454306039717	0.0631928160451672	0.0605196424007648
FGF14	0.404440009288053	null	0.817769940596864	0.5941184379001949	0.7143545921635379	null	0.34903657245694897	0.438549856144524	0.413154845081682	0.6450600432155761
FGF17	0.841813650758423	null	null	0.592963989726631	0.7175871497818179	0.567032109353677	0.813103116340133	0.836718602630274	0.8123140102169409	0.16466817844939902
FGF18	0.21931175064865802	0.314862940356642	0.18960225727282998	0.40348990927601003	0.877428215139063	0.43393882635653896	0.18084787279379103	0.365648730254826	0.506563270581317	0.347656220602576
FGF19	0.22851227317057102	0.123112775923398	0.42325933260987	0.32705576569517103	0.23791399850090697	null	0.422291816611127	0.8769386107753969	0.702846003446796	0.695750599597462
FGF2	0.8801790381066	0.803566450316765	0.524881421894819	0.6736500471008371	0.491371818188533	0.43218381667477	0.605685477311866	0.819204363718722	0.9027151759252829	0.826760051646225
FGF20	0.18550733772885897	0.28079423052496305	0.27849690992282694	0.6520541016520961	0.39114219742066497	null	0.46438447655802295	0.12633614033926402	0.43429239782482104	0.21759109282674696
FGF21	0.0550819022531876	0.18004315760161602	0.0449629587672247	0.11541164286249	0.107171411847095	0.0608607729481867	0.0190192958964134	0.0363651785194618	0.186521718714936	0.0534438560670539
FGF22	0.840633190910289	0.6767542382480051	0.958596376321395	0.849931016292408	0.563536222560879	0.772406557921042	0.9623482181242401	0.691856623323162	0.585653618482557	0.765568852452924
FGF23	0.20109909793169603	null	null	0.573887172316693	0.482117913392797	null	null	0.740512396045008	0.32728906128568896	null
FGF3	0.12576480240715598	0.595667271447426	null	0.5958529072701411	0.25826675972331503	null	0.39064450074032103	0.204841163486434	0.37488514982395393	0.17734884033278897
FGF4	0.0661606402855838	0.259453806622151	0.100310219623763	0.131640206321668	0.0356607952365478	0.25486350486817105	0.308780472559231	0.0535384833922761	0.35081824804542305	0.0277603824823997
FGF5	0.831533471687596	null	null	0.89284475199861	0.356508558911929	0.9611850745150531	0.5993414633622	0.9009975580709879	0.8332049886791271	0.7703219431208059
FGF6	0.6278209740068559	0.478055153752129	null	0.686011350705185	0.602247115640501	0.31061727914346193	null	0.215490802411547	0.20171766330292198	0.4485839569370471
FGF7	0.9401447739833009	null	0.9232301502642891	0.646441828384615	0.5122964592966129	null	0.9571367256859701	0.880004163277266	0.801556370261404	null
FGF8	0.5626741594431091	0.8234165261485571	0.555176027781064	0.17684594006338197	0.551589445393214	0.5098029565024629	0.58769723773168	0.205515119174717	0.301884225191075	null
FGF9	0.218605270115825	0.35694165714480197	0.0665096105783082	0.0566944753798291	null	null	0.25464171824724396	0.45508101477220797	0.407617212095937	0.6780106805530749
FGFBP1	0.632288018621647	0.0979300388772938	0.352703113411332	0.0612502817259375	0.172464299451203	null	0.478092393706877	0.48251206920447903	0.66072001290896	0.17769003238510103
FGFBP2	0.34483827176057397	0.21041667946926002	0.15530969178514903	0.17354429204711902	0.18343056731938198	0.108741896035051	0.108741896035051	0.108741896035051	0.34546462821109397	0.108741896035051
FGFBP3	0.121639168981288	0.0908133648902699	0.034139553416682004	0.0473115554807596	0.0322949126823177	0.102011668625462	0.0339078526864757	0.0365147523734506	0.26775676505859697	0.102011668625462
FGFR1	0.23135395860907898	0.575573913274975	0.213711173437956	0.269142343773811	0.8987223751645759	0.134706703441532	0.201441995678698	0.344063007873473	0.7422676870662079	0.184916605446721
FGFR1OP2	0.0103797564684762	0.0317065139188805	0.10337242768808698	0.16586513508670903	0.331146278568466	0.0276644984230987	0.0921572503840375	0.19797093620759498	0.261430343502362	0.0276644984230987
FGFR2	0.165881420491277	0.0813007709059488	0.322257820006495	0.149269248238613	0.163588662207376	0.154815649405766	0.7355365932298109	0.34958071204658003	0.329768741344951	0.44866775056578295
FGFR3	0.064665775193935	0.521255087162699	0.20069360777648101	0.312092456747312	0.43820555427047997	0.576286918565282	0.130420810752914	0.404701110019539	0.152735973713759	0.575219101764435
FGFR4	0.9641875521857031	0.6460514110144399	0.349344338648529	0.21931011985519397	0.6401047619143659	0.294697878911261	0.710660463836865	0.120430048464106	0.133907123916832	0.34202841765693204
FGFRL1	0.754370878243081	0.391454555997454	0.5106065227251789	0.19345633294459696	0.570736665586298	0.244061474362078	0.510593969159881	0.41458296316302595	0.8018430647427399	0.325177394459546
FGG	0.852488528369861	0.992334358625915	0.852007189331413	0.457637451894364	0.528489735551043	0.569583144042546	0.69841339058007	0.8124872379211199	0.8897162824003909	0.640109606867074
FGGY	0.6356298845993621	0.0786252650728412	0.315876862692495	0.19474563291145802	0.32196539884106296	0.29421905065284804	0.683328541790863	0.5643135703920029	0.0555534870441418	0.0776967548519797
FGL1	0.22017365983286802	0.145660732785931	0.46410156932324204	0.336773999298924	0.310628213442135	0.160928796301617	0.4621695289987	0.36975295001587205	0.5837743813528471	0.501058561662825
FGL2	0.9397483413037511	0.8683266044606859	0.910826867678442	0.926580458763986	0.904362142019162	0.863233508412072	0.966785094840409	0.958325704730784	0.7635489177314859	0.8683266044606859
FGR	0.499090706517711	0.563714713208996	0.391099238348945	0.536042075916268	0.562661845113933	0.36800903622421294	0.581463154966123	0.546842453329194	0.5416097945033189	0.54826023595895
FH	0.28656939296533696	0.41214275275401	0.224631680912529	0.130081809922029	0.0292407643871142	0.029787884205355	0.28064375682417797	0.12054432711027302	0.129542951514571	0.12399715922026401
FHAD1	0.447579647469716	0.296013973166193	0.9345705039576959	0.0882725051557688	0.5625633747498849	0.29932659249725396	0.315196364942769	0.7520585239275921	0.248531294541105	0.0538387825631712
FHDC1	0.763688197375851	0.826964950151415	0.19904845514359304	0.605659024067319	0.46095602379138106	0.277044651469312	0.8320469950036999	0.695427785903124	0.18436035563592001	0.277044651469312
FHIT	0.62206234598294	0.6424544340089621	0.83002654785268	0.518699304107992	0.9382710595642829	0.7984745585795501	0.799148188297433	0.599371902637913	0.9013089495449591	0.8274592570045841
FHL2	0.755972025841578	0.9001757942182149	0.717171841271879	0.9025893983108321	0.769861906815242	0.618610629563985	0.923337641082247	0.9276103141851421	0.8883548412477891	0.7618673557350429
FHL3	0.62807014872774	0.533191157305495	0.704917765146631	0.635118185871494	0.6498117007484301	0.49549795533069296	0.293905334734346	0.684590733026308	0.851173641891006	0.529334287851593
FHL5	0.407641538108053	0.23155248535122896	0.625817716846147	0.6226105612627879	0.535636978695291	0.0575290782986953	0.44109565508304	0.7786876036478969	0.211483425292183	0.15698881329450198
FHOD1	0.435622611028812	0.44533165603625996	0.44533165603625996	0.44533165603625996	0.384235009561068	0.748286494367195	0.250918431141284	0.348797287034254	0.35734959050309	0.44533165603625996
FHOD3	0.0350577524848977	null	0.20686983332603198	0.18205324239885398	0.105082890181289	0.0433629902439422	0.21824086735459303	0.6135595910136079	0.7029687543006771	0.746414043171984
FIBCD1	0.5376197811190271	0.39973755500058794	0.685312887427458	0.606088623347397	0.312681854641757	0.391029009436455	0.71902621095985	0.39385922385240796	0.5502873772335861	0.71902621095985
FIBIN	0.0982743593303259	0.153836317986919	0.11588520353037801	0.0589041643767399	0.0165624971735219	null	0.11555696477592599	0.064780868638314	0.12592068816627303	0.0629370666904742
FIBP	0.6926687218477161	0.6992140207528871	0.8531793811498379	0.14075950793723	0.942178013308131	0.8531793811498379	0.9546572138051	0.7148994271641551	0.9091247302683949	0.942543660148533
FICD	0.766328138208229	0.86812003108043	0.799081782219852	0.617708113491936	0.8158172930701059	0.977997299063609	0.772209416174802	0.623137706295149	0.7656943149076401	0.860216942161983
FIG4	0.509900080040361	0.13898636901540498	0.13898636901540498	0.13898636901540498	0.241503343816922	0.18067754967291003	0.275822855908472	0.7401224600135091	0.23748287870273802	0.24635165441271398
FIGLA	null	0.29292537711288696	null	null	0.39070878229701794	0.39946064053342795	null	0.44017318162310204	0.581676893206773	0.34561119491794706
FIGN	0.8164037551432269	0.8803326418147841	0.8184525980297729	0.9875131059159058	0.9609049817777991	0.9674089370035021	0.8032359946483609	0.8277877458649071	0.861824729559157	0.7520108061381541
FIGNL1	0.278870891781076	0.156623117863	0.246899685973631	0.0518449885876215	0.0701509096328747	0.122669895105968	0.0680962513141212	0.0680962513141212	0.026805799311647005	0.0680962513141212
FIGNL2	0.46956331560769604	0.46956331560769604	0.496332088515757	0.212230168359058	0.145328380197853	0.46956331560769604	0.46294550947043606	0.24011672529658604	0.6370901569354439	0.46956331560769604
FILIP1	0.35469069342337495	null	0.398547442307436	0.265369249688632	0.527283436132081	0.656374612190042	0.265927982546679	0.41205027319730103	0.5963622169992421	0.6187683370968879
FILIP1L	0.405503288265955	0.16296674268815	0.146017176626571	0.302749956869197	0.376902303054502	0.496754327341817	0.48163520899523704	0.413968825042802	0.17979982263269498	0.16296674268815
FIP1L1	0.34582441940268704	0.19785785133795605	0.49665155163492297	0.29123912303215	0.10726510553242	0.19785785133795605	0.27933830523677	0.575302929959379	0.547172104761607	0.11805905684205499
FIS1	0.42977981234104	0.309344576300563	0.262362111626902	0.8734265300098071	0.619726169247585	0.309344576300563	0.329383324836899	0.6333383469269009	0.309334453524394	0.5216129370244461
FITM1	0.24074791116015198	0.28531575366476	0.111541796418105	0.141642424830672	0.36831455040227895	0.44614607593170097	0.290526851911368	0.290526851911368	0.262082118155343	0.290526851911368
FITM2	0.19794871212759804	0.0744087160384835	0.282099254969877	0.281467749512228	0.303915266744521	0.35042132064930603	0.255316092050227	0.31226129312504	0.19235774988661497	0.24613521321056697
FIZ1	0.9076096314771039	0.779943183233169	0.8671304740373671	0.8432353929212071	0.204687291690186	0.640394792131484	0.9031539205172591	0.8643774238686921	0.802726438807798	0.640394792131484
FJX1	0.932736084740931	0.59708595341497	0.9929199420704878	0.930344680971521	0.9387322432353729	0.9557222960612289	0.9939866729606891	0.9815449679766479	0.9902114088245658	0.8585574107557091
FKBP10	0.9586589576122629	0.9278751552404221	null	0.8907680747835369	0.40896053561012397	0.494674607318723	0.9462175585502229	0.5968121761398449	0.726482460904066	0.8293113148160671
FKBP11	0.26369103863454996	0.267840563566545	0.4409774368842321	0.21351597540311898	0.133866681771467	0.41868605580794604	0.267840563566545	0.267840563566545	0.10423476285077099	0.267840563566545
FKBP14	0.896709072893112	0.896709072893112	0.896709072893112	0.896709072893112	0.8947177126526891	0.896709072893112	0.896709072893112	0.896709072893112	0.8525727526077209	0.896709072893112
FKBP15	0.8219722566679379	0.7647007589176551	0.9395335965262479	0.6173146922253979	0.682956137579518	0.884037115790292	0.9378043351154352	0.933720353089265	0.885597814380324	0.898418694720351
FKBP1A	0.18471751960540697	0.20456998689169797	0.20456998689169797	0.34436538563458197	0.19462518544710897	0.20456998689169797	0.21970064847657603	0.486974395997826	0.204556471277647	0.18772392169422
FKBP1B	0.0681007011960434	0.0821030608030257	0.43544996250861495	0.130293323885957	0.41192011354515595	0.411925112444073	0.26394135719851397	0.380153896772151	0.31298209637859997	0.411925112444073
FKBP1C	0.320059840648984	0.116177410093045	null	0.368702459109928	0.39995250377617003	null	null	null	null	0.32526241459243604
FKBP2	0.0747689295393611	0.0610654950547787	0.0747689295393611	0.25796214392150896	0.079410494084425	0.4178334272546121	0.0747689295393611	0.0747689295393611	0.00264289398331969	0.00130947197513786
FKBP3	0.5208859065221451	0.828789856870362	0.828789856870362	0.828789856870362	0.631509313710487	0.729913583256222	0.526716014646847	0.554772658894395	0.935720282405007	0.920638394843195
FKBP4	0.19842074972459198	0.19842074972459198	0.19599220357671499	0.12425603714641498	0.15815724518689497	0.098667077867711	0.154515961420659	0.39031890674741404	0.542779550286542	0.19842074972459198
FKBP5	0.9398740775777471	0.7651697161326919	0.9510941963681279	0.894380068665953	0.7298772290081221	0.833509122038337	0.7472132921588219	0.7592975640146821	0.839454654400706	0.802635890292056
FKBP6	0.8688934351385509	0.432579551184469	null	null	0.8903745212015359	0.7049685757723799	0.661770606054951	0.383386259196378	0.24657910978298	0.41474344481115294
FKBP7	0.963107013571727	0.220858757958101	0.39374683881068895	0.38252783375399	0.39380343944122204	0.35977177124375603	0.38120690264372	0.655007682635621	0.166306839429198	0.593157915833508
FKBP8	0.7575664472332572	0.534001714972774	0.720526737221641	0.7837035389988449	0.7507833822198141	0.534001714972774	0.7933999181503859	0.7431133311732661	0.5789058261146329	0.787835976469009
FKBP9	0.8397170790216021	0.209001385968015	0.5771679794457989	0.8943313191596111	0.378127371092529	0.370224385157289	0.41775408264293	0.6623846436058599	0.33404417467888203	0.6705286198001421
FKBPL	0.8220166926864929	0.5570398190771739	0.5570398190771739	0.5570398190771739	0.589406676838771	0.5570398190771739	0.5570398190771739	0.5570398190771739	0.568563936877054	0.356675079392431
FKRP	0.6892531508510339	0.38355729815596795	0.716509632445774	0.822678503774534	0.760436393551032	0.7624316182130391	0.830750750316423	0.552780864246472	0.841952055752797	0.7557777964424929
FKTN	0.663090824115186	0.279575780574105	0.598239100264035	0.624400146725688	0.18378986387810398	0.6412972469664411	0.335481061325768	0.9071326722412869	0.0541283945300869	0.335481061325768
FLACC1	0.0254985424659642	0.0254985424659642	0.0254985424659642	0.0254985424659642	0.0254918519029981	0.0254985424659642	0.0254985424659642	0.0254985424659642	0.0254918519029981	0.0254985424659642
FLAD1	0.112109247924128	0.0608570305249145	0.0180900248144602	0.12405942320126401	0.28063326246736603	0.33014927120557597	0.0182005663368659	0.18579980083841197	0.11150124209645401	0.061814721723944005
FLCN	0.919144303889668	0.7950638283752629	0.8821186693297841	0.8940141363488421	0.777634863816117	0.9707033678868828	0.7950638283752629	0.7950638283752629	0.969376658096859	0.8016538093938309
FLG	0.845041223785399	0.845041223785399	0.8858642075885379	0.518374751568375	0.8886080513075579	0.8826554348376929	0.7507605969992099	0.48445765150593395	0.9295261705592471	0.845041223785399
FLG2	null	null	null	0.734372141381751	0.740838733364815	0.581785929010766	null	0.23655920038924802	0.40881665579757703	null
FLI1	0.9964965313490192	0.9520343834034771	0.954998824956412	0.9813041674141251	0.9333873636073672	0.989343422899121	0.989343422899121	0.791418272339412	0.9317950574018741	0.989343422899121
FLII	0.255617258417668	0.294048872552029	0.294048872552029	0.294048872552029	0.19159587789943502	0.0728685972940264	0.294048872552029	0.294048872552029	0.41922554418481794	0.189205002496823
FLJ13224	0.31083866699889	0.31083866699889	0.31083866699889	0.31083866699889	0.31082860926086703	0.31083866699889	0.31083866699889	0.31083866699889	0.31082860926086703	0.31083866699889
FLJ16779	0.639385008458778	0.639385008458778	0.639385008458778	0.639385008458778	0.639392715951835	0.639385008458778	0.639385008458778	0.639385008458778	0.639392715951835	0.639385008458778
FLJ40194	0.8505670370392479	0.8505670370392479	0.8505670370392479	0.8505670370392479	0.8505809785257401	0.8505670370392479	0.8505670370392479	0.8505670370392479	0.8505809785257401	0.8505670370392479
FLJ46284	0.165724328725767	0.165724328725767	0.165724328725767	0.165724328725767	0.16571037806156502	0.165724328725767	0.165724328725767	0.165724328725767	0.16571037806156502	0.165724328725767
FLNB	0.297506925544878	0.6738661945947261	0.36941336591247403	0.361046117896315	0.42688111648781	0.629899460839432	0.28469101719731	0.222579754423398	0.619255218574686	0.30131894885938804
FLNC	0.48503883631151706	null	0.70396072440395	0.49299405597990603	0.17719245853739898	0.252917946775507	0.47008442726026095	0.32540309713777194	0.65746019732242	0.193571323892524
FLOT1	0.736353921547128	0.7688604640023079	0.5665981787022671	0.674610866562033	0.39044592070212997	0.309982377380742	0.7274505258377869	0.734990076046303	0.820277635210749	0.581300477106937
FLOT2	0.422044521986973	0.716507796466155	0.7732539198443249	0.6382212743619979	0.637949489153266	0.276798144830236	0.731724523152962	0.8509979714375301	0.651583122599828	0.47178705965734796
FLRT1	0.649910554920291	0.45159304203210704	0.44305746627385995	0.7486546996625791	0.581966067443485	0.45159304203210704	0.45159304203210704	0.45159304203210704	0.21051070174707998	0.45159304203210704
FLRT2	0.139535582859297	0.106816793427165	0.22765051307543804	0.33075878399566105	0.311398882367306	0.17420733399666	0.321479467606465	0.549074286753536	0.19490586843758104	0.17420733399666
FLRT3	0.598836240524923	null	0.38488091576138794	0.125363050232146	0.0993067967497811	null	0.384723426221288	0.0724513290521202	0.258634703402006	null
FLT1	0.46607082317653903	0.8295267191292309	0.21878788323872	0.6261890047556801	0.506256152308592	0.543184016887002	0.711731483319207	0.56806596848146	0.90427348651438	0.6837423143642328
FLT3	0.6212738908224671	0.9644466630173509	0.790492097742989	0.658716863734978	0.5717507811065611	0.634259971971994	0.7902166481724909	0.7949966045077049	0.539262948867858	0.8847040190154091
FLT3LG	0.146948276886846	0.146948276886846	0.476922889193939	0.4837058729759529	0.250956748761398	0.561683034423911	0.146948276886846	0.146948276886846	0.17661503229499897	0.146948276886846
FLT4	0.254405907349478	0.32826076812056104	0.31392841710427	0.42771060061827293	0.333672613842819	0.649202794793056	0.28699271840725205	0.31106477896218604	0.588476556196613	0.49986666233642496
FLVCR1	0.47931361259101396	0.478355390701388	0.657713216063225	0.521244746619134	0.40336015845462203	0.24011710097564998	0.35420130870278405	0.268021488869353	0.6116608774933411	0.7986721663352829
FLVCR1-DT	0.5295753650420439	0.5295753650420439	0.5295753650420439	0.5295753650420439	0.5295770685354451	0.5295753650420439	0.5295753650420439	0.5295753650420439	0.5295770685354451	0.5295753650420439
FLVCR2	0.7226635307793761	0.37434925015513504	0.25402172046206895	0.38468019401657594	0.265666153813019	0.277507376943037	0.19018946955663898	0.5646452606260429	0.3398211182609461	0.37434925015513504
FLYWCH1	0.7994493631001991	0.824032389052414	0.7822776848451508	0.957277162684111	0.7582793823770679	0.49821416089993603	0.790292779252162	0.8686623108420201	0.892484993232961	0.8893515058803471
FLYWCH2	0.10630063453472101	0.551727089849341	0.0712018336825197	0.182848309239662	0.0292774471128895	0.10259945996125501	0.49044918053030295	0.0504767606855193	0.261803909281384	0.233178588507636
FMC1	0.6860981630023589	0.26951944645297304	0.26951944645297304	0.26951944645297304	0.10721050537208698	0.26951944645297304	0.5416916765951539	0.6696386234026149	0.269507737034963	0.26951944645297304
FMC1-LUC7L2	0.251843193657524	0.251843193657524	0.251843193657524	0.251843193657524	0.251830884050274	0.251843193657524	0.251843193657524	0.251843193657524	0.251830884050274	0.251843193657524
FMN1	0.0609213801378591	0.304608467536795	0.270785790417599	0.0999804789201348	0.0614604545650505	0.3838395200648089	0.404963382077246	0.642491883811134	0.170060601089244	0.606037585933862
FMN2	0.5407324026308189	0.3846055323970611	0.284753008243915	0.702904810104698	0.28677855947428604	0.643357182122547	0.47558511559452205	0.7988697554571921	0.40984997453755395	0.7865142164813359
FMNL1	0.537353519947513	0.45555356040020206	0.626366677774044	0.6095001819814561	0.603537843409099	0.356781106858702	0.75798113120076	0.47402000322386295	0.409156848192515	0.45555356040020206
FMNL1-DT	0.5506064120374361	0.5506064120374361	0.5506064120374361	0.5506064120374361	0.55060931652606	0.5506064120374361	0.5506064120374361	0.5506064120374361	0.55060931652606	0.5506064120374361
FMNL2	0.297663048187955	0.7352684991499542	0.41527889139812796	0.547092554169558	0.6979938559781371	0.9555828094528559	0.44476914806970796	0.48961579932422206	0.640280764464529	0.41439674789207703
FMNL3	0.979623601425505	0.973291976758292	0.9861230565918889	0.923101480969959	0.958129211538748	0.9656096219363759	0.975459916425042	0.96421444917034	0.954676757969011	0.973291976758292
FMO1	0.9513313341496741	0.102126038909075	0.582803185949598	0.362332731740356	0.6277741329404389	0.7401883310957641	0.582918071127417	0.174658020463721	0.262080534504367	null
FMO2	null	null	0.53739737155665	0.46390620774673497	0.7350691396120921	0.791550645136188	null	null	0.6780838632098779	null
FMO3	0.39665438432803496	0.39665438432803496	0.535687742899057	0.392511273793801	0.39373098549820706	0.49315835335006797	0.39665438432803496	0.39665438432803496	0.37358972296303006	0.39665438432803496
FMO4	0.249422874453763	0.0714882233127958	0.442017333655626	0.0725084968464128	0.573831797198782	0.5946458683249871	0.487757022415529	0.22025062078606897	0.5546046751282939	0.10746516881578
FMO5	0.37340067088683293	0.37340067088683293	0.297171359519382	0.281536097918881	0.24651779202405602	0.22856929406571	0.37340067088683293	0.37340067088683293	0.181768336262452	0.37340067088683293
FMOD	0.0619089176652038	0.41994443900724604	0.420875152655026	0.480489390905279	0.23662596851279397	0.30692132495360197	0.414474943233345	0.482924847466035	0.23006419724502203	0.337808127178882
FN1	0.0100175321765176	0.130671570958822	0.164502884921025	0.21328258296732197	0.29091233278033696	0.322408301482977	0.251026462574552	0.0730263111671269	0.0623599799491357	0.078157556077125
FN3K	0.689695669650836	0.689695669650836	0.818015350608014	0.680726196324271	0.9017364804808241	0.681580089177513	0.5534411604370191	0.598977337601184	0.5674421465868721	0.6189060598316689
FN3KRP	0.883429506217462	0.693659282211812	0.43832006412816293	0.45619780675911203	0.516593061506105	0.217978805404649	0.43165631134356997	0.5900599181813501	0.584972598290313	0.932768079336261
FNBP1	0.650627348996416	0.748199335764389	0.808201125669078	0.757152860203626	0.651875307181089	0.682317092634191	0.6603796047181121	0.6230893534318891	0.7632692891855649	0.63323578914911
FNBP1L	0.24445205954484803	0.363353794577086	0.500931611444681	0.187960650879349	0.0787567085261962	0.24456834675366604	0.501109958321067	0.146217242447519	0.14186281410651802	0.121888554588759
FNBP4	0.8906285248909621	0.865648169180276	0.8335237590617209	0.9557028903358791	0.9125906692481709	0.956717085079828	0.956717085079828	0.956717085079828	0.819143260777355	0.910889763398083
FNDC1	0.872204619765805	0.764871883453589	0.813221911006179	0.9186182428834551	0.70730176428087	0.8528062890778659	0.644696184877055	0.843923708079283	0.839164459742606	0.8528062890778659
FNDC10	0.96311451612344	0.867465578244942	0.664414930229309	0.727622651121178	0.39451407416474893	0.7133268292919741	0.863567310749454	0.8629751655538159	0.7400522989066001	0.732732695818333
FNDC11	0.248287221644549	0.806702963655456	0.771523211007646	0.673809654614321	0.63738776959375	0.449431841524973	0.449431841524973	0.24020984178588398	0.223407255028941	0.194628783814558
FNDC3A	0.932024449212831	0.9881525720843359	0.983375153431264	0.9718910241434151	0.971335309256555	0.9903332150408609	0.948200599493116	0.9896752589256249	0.946098323224488	0.9746046483904921
FNDC3B	0.0543438766071764	0.0550006634861593	0.0577132943671675	0.0161037506301255	0.047649545805684	0.0700937378781625	0.0339560460686363	0.0215581249832097	0.0810284630346831	0.0150275000023977
FNDC4	0.930078031615684	0.628861381757192	0.34395655294584604	0.31255624902177503	0.24142629708107002	0.49278834394413396	0.811633116761712	0.452496479633106	0.786793843518015	0.55250421340736
FNDC5	0.8959975247512071	0.703072378890515	0.7214830229275171	0.7600073729189291	0.6273877673452479	0.9032291741926421	0.946015019601019	0.906333836139991	0.9307600653935949	0.505382172231742
FNDC7	0.086014582239099	0.10635171775489999	null	0.18707995448051798	0.147208517688758	0.748035171320039	null	0.12319907780655	0.283291275214057	0.0893168732873234
FNDC8	0.9114433411088	null	null	null	0.576927702026087	0.17805104909132605	null	null	0.226275933733049	null
FNDC9	0.285099128244573	0.52986343595701	0.40547754387979	0.435086586260165	0.30547006425406203	0.52986343595701	0.52986343595701	0.52986343595701	0.7623568664603899	0.52986343595701
FNIP1	0.8800169291039179	0.827231009472908	0.7446796497123809	0.826099948489596	0.801454319077965	0.827231009472908	0.827231009472908	0.640395683976733	0.812224769207545	0.7635751206749591
FNIP2	0.6578820308434351	0.605027129741601	0.547855865811842	0.563291356962402	0.8947036009272701	0.605027129741601	0.7569418658556241	0.6171119970136639	0.609361528496838	0.7500915810785401
FNTA	0.7451064977833749	0.48781891703611896	0.221707231140357	0.43485682052430497	0.417238432324995	0.732855470445552	0.732855470445552	0.5295119823903379	0.685579464952161	0.732855470445552
FNTB	0.676337517644037	0.26168094165920003	0.26168094165920003	0.5131064430511401	0.16414940107592402	0.26168094165920003	0.436528914786169	0.43658443108290396	0.17454384589994798	0.26168094165920003
FOCAD	0.423460546250493	0.38203830382918996	0.11025172067470598	0.130639041821732	0.25070903563339303	0.099007513021188	0.18025620989795998	0.282345232918813	0.31193187303112296	0.34758722889779703
FOLH1	0.275174864300768	0.26298960735496	0.340689876032812	0.105693160999319	0.136209161401021	null	0.34047793323308506	0.23608482817360799	0.282165207277255	0.12939927090908
FOLR1	null	null	null	null	0.426594262169644	0.0176339546797083	null	null	0.488964365049489	null
FOLR2	0.927138029520846	0.662082327929816	0.44019302086404205	0.775696364426455	0.9121623037206771	0.5608087591642199	0.44534001484434393	0.626060525970701	0.874988551930466	0.9019738260908
FOLR3	0.266631747120341	0.551293521730862	0.39998282299266397	0.171437815944824	0.5377572004450529	0.331646562829511	0.32882907805078304	0.432815317827669	0.285456093309674	0.112693753847955
FOS	0.6974745070843591	0.0670482238244929	0.534928814102865	0.489154838543365	0.567712318258302	0.590792547350187	0.5168969752910479	0.8052295684669879	0.843902497843501	0.34722464352935806
FOSB	0.0124724454170439	0.00895912703163074	0.0342082155085371	0.0349807939995934	0.0345319355725457	0.00895912703163074	0.0424515698113746	0.0394505389903202	0.00849118086153106	0.00895912703163074
FOSL1	0.546286112668113	0.8067579839626681	0.8483128492998501	0.8880994137268299	0.7283894089744302	0.928849095300999	0.639402257315168	0.865788831093646	0.9526739005473199	0.6335861565224771
FOSL2	0.0428480418401907	0.0422750020492876	0.0135879835848896	0.0836586122748395	0.0999002171191039	0.0245486676943506	0.13245033142315	0.0871698312131812	0.07720436442474499	0.0245486676943506
FOXA1	0.37374705250189705	0.7124291100267071	0.543600648675211	0.6190227827816049	0.6675499843403679	0.5078914449940031	0.542501735262447	0.56699471107899	0.6193353293882901	0.349569526136471
FOXA2	0.5765536435736801	0.0874627457602431	0.10751608599570099	0.133727901622575	0.140833878696085	0.0840585324281417	0.11156685211816801	0.142953400488639	0.0556040254150645	0.11133881226436398
FOXA3	0.783452332115244	0.341534135186217	null	null	0.102215314369441	0.0960241108096199	0.664350518496732	0.37296771681344004	0.336144406018278	0.422245110852831
FOXB1	0.404730557030346	0.136215316997479	0.5080900728852089	0.282346000507134	0.374415846914157	0.374483043115128	0.515799555494978	0.5427792137162061	0.56196108420341	0.8893502757666479
FOXB2	null	0.240983518205298	0.5416061923885289	0.624033544439885	0.717510690618965	0.8811430070761129	0.75261434822171	0.22473962650375198	0.6982827638076171	0.3872769755292
FOXC1	0.636469487062709	0.7633030480330529	0.5307157016049929	0.6813469641971479	0.327532548052052	0.920557296600516	0.538784490727765	0.507519527718627	0.563850126019038	0.7273027934081321
FOXC2	0.889919931124298	0.854581364530617	0.706427615117897	0.61686652589101	0.453967177896646	0.509601127223726	0.7361122013294681	0.8197969579789129	0.6289701482822839	0.621287585489127
FOXD1	0.856379549695706	0.3498729876136	0.3498729876136	0.3498729876136	0.278562600398349	0.3498729876136	0.8964865955426701	0.8104826915768241	0.803247525677948	0.6631259276285489
FOXD2	0.582217983146234	0.17070381165978699	0.388669984111901	0.388669984111901	0.309308907639182	0.209452710737505	0.471027422133853	0.529955317321799	0.413778676800541	0.20980357015435896
FOXD2-AS1	0.0160880565066952	0.0160880565066952	0.0160880565066952	0.0160880565066952	0.0160830858309668	0.0160880565066952	0.0160880565066952	0.0160880565066952	0.0160830858309668	0.0160880565066952
FOXD3	0.481247972458969	0.678139005992237	0.526779484319856	0.526779484319856	0.7972534929483579	0.8027564703254699	0.605772402779141	0.302061643363279	0.671460688033651	0.526779484319856
FOXD4	0.659188016527239	0.39834992127926594	null	null	0.978374376802784	0.836496941669907	null	0.273994948478651	0.0768044434987992	0.44881849500762605
FOXD4L1	0.0638368444039935	0.0030158791951519397	null	0.0975583514823532	0.0035212088821306	0.00903100815742103	null	0.27282923736660397	null	0.0984324469219355
FOXD4L3	0.34425230260355605	0.0756742710540784	null	null	0.269452266063767	null	null	null	0.503538446962739	0.193609243460983
FOXD4L4	0.9881943589529321	0.525660857134866	null	null	0.521548867867847	0.240577685193361	null	null	0.682885295027304	0.3483859689333811
FOXD4L5	null	null	null	null	0.452040157458896	null	null	null	0.116948116665494	0.266331338836725
FOXE1	0.33240342777640103	0.691771463027496	0.35905944794450795	0.5413082879424439	0.537526053249454	0.586949680489714	0.23750906692710397	0.228688139995895	0.150143224358065	0.166660814288147
FOXE3	0.15742397956409102	0.153637668125935	0.12753560463845098	0.12753560463845098	0.206215629644685	0.35719482507489897	0.134406981940046	0.228545278253387	0.11428232667933198	0.176592992412786
FOXF1	0.243447187103239	0.218545072376314	0.8068043936507779	0.39393041481352997	0.607252767745717	0.5208300996944351	0.30366091591835803	0.374251074886636	0.058111527216248	0.62045871433016
FOXF2	0.3690546683102729	0.216229798798977	0.216939183973145	0.22372449031774	0.214342605773617	0.0531807681144427	0.236196863018316	0.116458582032506	0.30808599442839	0.167216915520213
FOXG1	0.43813917322984897	0.13525897946458001	0.47322466163932003	0.380766393040736	0.42937688716301897	0.279431867282737	0.5728404052537329	0.774527078681475	0.6121171273677201	0.279431867282737
FOXH1	0.18162863318443698	null	0.8590602889501942	0.573202995244476	0.7880819794818679	0.776143282990018	0.778638338963352	0.5507517520856451	0.8927409760087479	0.43347313544441995
FOXI1	0.652421196211541	0.8529379558141221	null	0.294603950667934	0.8735040939975458	0.705759978939315	null	0.259028015224204	0.85458534225172	0.342309425980789
FOXI2	0.532991614720075	0.208434336668583	null	null	0.894921905096989	0.9308946993800309	0.8961170624769641	0.936778385632823	0.6711724986478989	0.995699288310059
FOXI3	0.28198946435677	0.0528538395524371	0.0672576649722392	0.132363978005597	0.0743340859551689	0.38088910202466897	0.0695855569950026	0.148640574581084	0.560524037628754	0.35018320014323695
FOXJ1	0.7528145498409259	0.8712384589235159	0.644440918574264	0.940908442124864	0.9218230310527601	0.946732446055468	0.931821312615605	0.8552755819710259	0.972103061082145	0.8834240683707439
FOXJ2	0.35560780787217894	0.62602839181149	0.264025139183494	0.24612224038203698	0.592720840239404	0.589793818065115	0.264910264867646	0.290202928090759	0.702180795085015	0.7473770407505269
FOXJ3	0.0143423710053619	0.0294421665380418	0.12186234460244899	0.19449498357931896	0.18904937393556698	0.0760540690902939	0.112187759625001	0.11844882821094699	0.0390948933514789	0.0438887775663706
FOXK1	0.397850082677197	0.427925957495142	0.0647709740990604	0.264071536840344	0.007324376492912259	0.0739554816291603	0.0649982060624418	0.106925677812574	0.0509673908026727	0.239658872261116
FOXK2	0.6988631746002472	0.617872940659795	0.844547327137769	0.652054697599359	0.8376512890794741	0.383938342319087	0.629556141279212	0.5798658427922719	0.43955149666508003	0.5631790935362261
FOXL1	0.600297159984339	0.286024772066153	0.8344923790985641	0.131624462616931	0.9121405952527749	0.6626169096471191	0.6153230509226489	0.612560132680018	0.8844232743299849	0.643258453400972
FOXL2	0.7002310777754229	0.721734152718562	0.721734152718562	0.721734152718562	0.659033324154513	0.9337928100866508	0.6429596463269119	0.6986013580839879	0.638144077490531	0.815298385459682
FOXL2NB	0.441417919196966	0.450946563597274	0.491276608687623	0.8235185049507611	0.18865023117808397	null	0.534799132689575	0.43444086116658703	0.437489147911424	0.655906271499454
FOXM1	0.744251675151647	0.7549494126548871	0.7549494126548871	0.948300246188086	0.43991121757385	0.429138138059306	0.987933129412502	0.7741226508847401	0.9440940676978141	0.7549494126548871
FOXN1	0.6786981603832739	null	null	0.9431271628898481	0.6217392208878261	0.883228847469696	0.668224682752541	0.639314336838168	0.8519716286933149	null
FOXN2	0.261218857569792	0.130626641201472	0.0677912961627647	0.0579550911621116	0.0009990420010786562	0.0947480629429602	0.0557493977031141	0.0964560152766769	0.127595279065493	0.0171061745199501
FOXN3	0.441129586375269	0.7220731775540049	0.678436995394305	0.39943585028829	0.46170540283342	0.386437280959173	0.616027710669489	0.821100139717262	0.480385631711839	0.477126183373131
FOXN3-AS1	0.0702323979422415	0.0702323979422415	0.0702323979422415	0.0702323979422415	0.0702209487248382	0.0702323979422415	0.0702323979422415	0.0702323979422415	0.0702209487248382	0.0702323979422415
FOXN3-AS2	0.531559845004821	0.531559845004821	0.531559845004821	0.531559845004821	0.531561662337199	0.531559845004821	0.531559845004821	0.531559845004821	0.531561662337199	0.531559845004821
FOXN4	0.8015013604513029	0.19313493863636702	0.5889319287286771	0.642591004916938	0.11648872693145401	0.187359041222876	0.603781972150263	0.516771715076139	0.698517147359951	0.5643544848017901
FOXO1	0.315387839785925	0.212562913885925	0.0157077990421833	0.2893102701965011	0.294765970923729	0.150283868148647	0.0281021000921431	0.100622240186447	0.138473759816815	0.032286098520794
FOXO3	0.920526872795313	0.9772273865504121	0.9852843886194681	0.99026571457428	0.990502002951058	0.9915750411887411	0.9837973686743559	0.9935451762071191	0.744581429790425	0.997782996823609
FOXO3B	0.622151500315974	0.622151500315974	0.622151500315974	0.622151500315974	0.62215832442676	0.622151500315974	0.622151500315974	0.622151500315974	0.62215832442676	0.622151500315974
FOXO6	0.415797509557344	0.3682997983981379	0.40556113574871294	0.0937633406857911	0.22119446066894502	0.217493491102805	0.415797509557344	0.415797509557344	0.542846702504634	0.82478251868411
FOXP1	0.918258829149979	0.6240113098246071	0.26054806231350197	0.20596504064060103	0.215309979460346	0.48290594913986695	0.455042120338406	0.6470845622893601	0.182472723123135	0.43803545131929705
FOXP1-IT1	0.581433557591075	0.581433557591075	0.581433557591075	0.581433557591075	0.581438190830569	0.581433557591075	0.581433557591075	0.581433557591075	0.581438190830569	0.581433557591075
FOXP2	0.318104283433828	0.21072813354984302	0.8193996624694309	0.79514571197134	0.974096049784946	0.9438255592774771	0.8263157585278492	0.7929897347627359	0.284626036720617	0.6217753012450451
FOXP4	0.198849490144732	0.591208770459174	0.226886359015922	0.175181913287456	0.36886077234165204	0.5002705470238	0.699774852132261	0.36876156594477705	0.27395387767661805	0.29968440390901396
FOXQ1	0.537681114113488	0.683726830939646	0.523009051348309	0.6721676993808261	0.5651694876658531	0.482284257384824	0.521451481000854	0.575835861863309	0.478860997286477	0.6325053703497769
FOXR1	0.5205021238087401	0.8030889839222499	null	null	0.346952922400925	0.338069475334308	0.474086894108883	0.521761798364668	0.924721312462782	0.492977654059744
FOXRED1	0.23186341931082396	0.751947236452973	0.31884848334901394	0.782520863088841	0.460805188598175	0.26218971434476995	0.49145451211957397	0.473692943885913	0.247067984688962	0.381981804497051
FOXRED2	0.6323009955102591	0.817494430822818	0.614870782227494	0.728963368479284	0.881913170155155	0.79653370955914	0.8386242434467	0.784334637254913	0.8903950393621801	0.6314440305992
FOXS1	0.7102198115021451	0.457160190533518	0.36989054274416105	0.4419800126888189	0.4849694836716729	0.44684998883820104	0.6643127316047961	0.268474647075083	0.139369917373465	0.310871584920709
FPGS	0.939720708827008	0.9848406817679479	0.9273009320965729	0.9388412855859309	0.9788736118750601	0.963373749515979	0.943734994593265	0.945749839196915	0.9400822931801001	0.93772763763736
FPGT	0.366970419658266	0.105487458916953	0.105487458916953	0.105487458916953	0.11943479150375699	0.24836905766158604	0.30711743369341904	0.244218911691309	0.18249320254206897	0.105487458916953
FPGT-TNNI3K	0.458866797748195	0.7688700853194329	null	null	0.35140820560421504	0.191696224113642	null	null	0.40009817617858795	null
FPR1	0.554815599717474	0.42337655169217797	0.22766735767618002	0.392975327622947	0.646878634349188	0.3892578329170539	0.16993688572832302	0.303579917780117	0.4327894511088449	0.3892578329170539
FPR2	0.9638439996904141	0.9185001606034309	0.9687227617782711	0.8521492269778721	0.9778187031832271	0.9185001606034309	0.595199403834217	0.9185001606034309	0.7414124298389019	0.9185001606034309
FPR3	0.6169279522764721	0.405318969838868	0.872227346586241	0.63962947181321	0.542739131802551	0.405318969838868	0.49423759279223906	0.33036606135824603	0.387705774386961	0.405318969838868
FRA10AC1	0.362097694782664	0.297457307695088	0.12488804057167402	0.0423562467469577	0.049646510450195996	0.0892641989079582	0.129723262838542	0.0298812512729097	0.175053800858101	0.0146424826749726
FRAS1	0.203115998194582	0.0396428211786855	0.281888714720494	0.33366482983606105	0.0573990905725911	0.350308117023955	0.22775093085726802	0.210442282322198	0.41206804042390505	0.41832129355424896
FRAT1	0.44410315921321397	0.33531507610923	0.557918207914821	0.291999775637301	0.530059490176434	0.299644788608723	0.5578501244301279	0.309832133457609	0.48564154553050504	0.17396840966315003
FRAT2	0.47958882639046996	0.781790708582899	0.6779152230560699	0.7264600024287992	0.762042267107703	0.6779152230560699	0.33116426883918604	0.541104442584468	0.658372976731572	0.6779152230560699
FREM1	0.490154052850449	0.25295822273815	0.42273990131633504	0.3792697321382029	0.580143111267758	0.580319863130119	0.504060418091287	0.770940447521451	0.771854946446023	0.8202413845718158
FREM2	0.629617682963657	0.43467900020923494	0.569642218212431	0.180184849129643	0.106589820632354	0.528958324273784	0.638678154775234	0.848889625323547	0.376958404791361	0.626543116526249
FREM3	null	null	0.0821413949354707	0.10090661163566099	0.167349796833721	0.514286172399284	0.37200334905229704	0.38845001521428896	0.049595592535669	null
FRG1	0.0657628602839705	0.0471289860361366	0.0216912274619195	0.010465717470039	0.0184732004032174	0.00171039600600037	0.0216912274619195	0.0216912274619195	0.0262200726126003	0.129922538460079
FRG1-DT	0.0405440871224606	0.0405440871224606	0.0405440871224606	0.0405440871224606	0.0405353179618808	0.0405440871224606	0.0405440871224606	0.0405440871224606	0.0405353179618808	0.0405440871224606
FRG2	null	0.00485732780620676	null	null	0.00561887932981577	null	null	null	0.0519938494656203	0.0255366546410608
FRG2B	null	null	null	null	0.907247303481648	null	null	null	0.302067942250893	null
FRK	0.331318662092228	0.416451857539479	0.17009518559207096	0.463052125441163	0.0915432780687579	0.265494217849273	0.25378028415504	0.458882351720253	0.543436791632939	0.435851799549797
FRMD1	0.20214487684008603	0.134646024808055	0.27831571916078696	0.14947588708053	0.219037356980232	0.12109273055894999	0.20486651098864897	0.331462995216209	0.190867151314471	0.069458782494785
FRMD3	0.714069543217316	0.556603565175957	0.49215676453938	0.581461450674585	0.90228703389919	0.7116815608974641	0.7633288788365121	0.8227611762723821	0.847947255743501	0.813977191400004
FRMD4A	0.981088434282204	0.965039871940963	0.9771848535938041	0.932770458708483	0.970496244665506	0.980953548892547	0.979711419490383	0.9295740037673409	0.5550964534798579	0.919726488390811
FRMD4B	0.266044837849015	0.598974401170709	0.38800652956771997	0.6000717091837541	0.694229220917431	0.39152843544503496	0.298374088632527	0.241520473286151	0.224769008223954	0.17746765358217198
FRMD5	0.693685342846755	0.7811159003948241	0.709307447870465	0.9603460806149849	0.939572359058481	0.7049138510180941	0.7240055379877449	0.9660476253101792	0.8766176350921491	0.6347477134340871
FRMD6	0.552071594809987	0.417971517509048	0.864396937405493	0.7150341768732579	0.816966137923328	0.859407733427955	0.824484124529932	0.6964293616277311	0.880161346505904	null
FRMD8	0.7793927547181959	0.779932001335104	0.553509585577256	0.925113740069718	0.598875686006359	0.6471992528329399	0.587769295912495	0.8720472631812249	0.6663822124833221	0.8499474327774829
FRMPD1	0.406656763586009	null	0.27247072115804394	0.35099514285831707	0.30382390431214096	0.39755333082888394	0.489864345256337	0.48996871334204706	0.361344795795637	null
FRMPD2	0.399223346895067	0.12061665638666	0.774187222504008	0.430455285663134	0.674047014356968	0.13644632911919502	0.774505570061353	0.140627222886763	0.0761616149658918	0.41444679423143393
FRRS1	0.269026781244913	0.197287506631464	0.0542202830862672	0.133506660800842	0.135228397957633	0.113381724885631	0.0493350931288357	0.17667653201393602	0.0388461675005776	0.27521102105443895
FRRS1L	0.12756725085786802	0.24763370435361198	0.344382795290412	0.423276899243511	0.0848114716761348	0.22137053753235197	0.46825468436221995	0.31997229429651197	0.192268817103543	0.0704696421570322
FRS2	0.84336613859448	0.25439558950416397	0.7167809543476941	0.632052192309093	0.8864982758334641	0.664669392781438	0.6893763139743829	0.7066972864475659	0.294016937337437	0.682320458128036
FRS3	0.29423009835154196	0.29754530409543	0.37150318877864397	0.34417633424874605	0.31868612027721194	0.0920843376280287	0.734381990554802	0.200978177381182	0.306064748824149	0.34790230566468106
FRY	0.304577471215932	0.11261695120049499	0.401406216327375	0.0184708497809438	0.460900272249565	0.14392600279246398	0.331744506466433	0.261637270848704	0.404910304874945	0.16818116045384102
FRYL	0.5001752376531671	0.7633969451972841	0.662921604548915	0.5040827470714551	0.23732762090215698	0.107496255970557	0.659934537608605	0.34825026434427003	0.28974596785441803	0.41016681475027894
FRZB	0.809455898634848	0.387698455264317	0.917153331527659	0.948590959851473	0.974637487974567	0.9789013696853159	0.932926620040894	0.921819375626629	0.7255382967982601	0.8732827834452059
FSBP	0.9881141936567521	0.914285566359254	0.9274070490290991	0.899900198033853	0.6793074198498921	0.924000797956205	0.905505213442104	0.992980421044109	0.889418730409866	0.9274070490290991
FSCB	0.208531843805525	0.39321283438416205	null	null	0.6931436556069389	null	0.84271270201911	0.39424335724491	0.579965516740934	0.135274139945728
FSCN1	0.7260050071348501	0.759755105063554	0.6711508602359081	0.686111254888537	0.653713320260726	0.5869260528971839	0.6552363074526459	0.6280385240510439	0.669611666600093	0.41427613466341295
FSCN2	0.14858351652439902	0.17144537690755499	0.0136405315555855	0.0972871821807694	0.262636389607525	0.0834758303367922	0.0834758303367922	0.0834758303367922	0.0994691877014363	0.0834758303367922
FSCN3	0.7018897810193969	0.786051781760025	null	null	0.438630610985714	0.48811254956042893	0.8573248469592959	0.41804611356425897	0.992201184093948	0.44400442056002
FSD1	0.822559959399112	0.6428023122135551	0.824198110482025	0.824198110482025	0.811354861339013	0.746435286590289	0.890094495502072	0.8910728906457159	0.591250073210885	0.802162780933854
FSD1L	0.903104169116163	0.868013858416702	0.672954451097389	0.657616126795908	0.746301109978822	0.7004397015863628	0.9065363300452329	0.9805999502486781	0.8901834722672959	0.7991122340450799
FSD2	0.7621520556951651	0.8449529361375641	0.8449529361375641	0.8449529361375641	0.937890870306815	0.7088449029070171	0.919339706376604	0.9006789232573169	0.7868980037328009	0.936378442313218
FSHB	null	null	0.31655781575213804	0.39842578666157397	0.25254435145073195	null	null	null	null	null
FSHR	null	null	0.977148549793368	0.9335609881055391	0.607812976039714	0.152534461352339	null	null	0.801586374340014	null
FSIP1	0.582204357134397	null	0.186373089548353	0.21688170999014103	0.601295138406386	0.47999111427064395	null	null	0.39488705020621	null
FSIP2	0.8168665939011199	0.825347310770292	0.8168665939011199	0.8168665939011199	0.732323246932586	0.899189675334602	0.8271639765649921	0.729471202514447	0.948372402958058	0.8168665939011199
FST	0.40411903742043304	0.18469513704988602	0.257177862019545	0.401883808443826	0.11712639218573499	null	0.315463332151782	0.39612543397600003	0.11805241714833001	0.29692591310556604
FSTL1	0.480223386648622	0.7208790403567529	0.516076098788973	0.110940416264238	0.33698396932166397	0.391971432875923	0.46754231816509395	0.481677230435937	0.316461911574482	0.391971432875923
FSTL3	0.05295059508827	0.0390811561857684	0.0800671452639884	0.15753714229376098	0.45128851011916704	0.586130970944751	0.169928792793638	0.11700282931570301	0.326512851677538	0.227195497871011
FSTL4	0.8828801507834859	null	0.704896329705233	0.429944525218663	0.873144173533212	0.629247778712962	0.7051579225372809	0.705637030484644	0.341429668178664	0.436233445073662
FSTL5	0.814130323147766	null	0.6932914356964971	0.557407020427915	0.8140400728152591	0.979195455766741	0.693541149106703	0.722037450791955	0.622002974139856	0.7423836632798149
FTCD	0.9091377497331651	0.5475110030906679	0.727526334915736	0.804563728869091	0.947877664733147	0.6064356483435529	null	null	0.614080049062648	0.5605123221392341
FTCDNL1	0.621498046239286	0.31309241210239896	0.4459126738074411	0.721647382282386	0.276798583966231	0.400821218779421	0.348552546233455	0.34292749871820194	0.557442007494355	0.346158502729823
FTH1	0.367205752610943	0.33523453980077195	0.166106313766262	0.0452201123209726	0.541839127435095	0.696848844538056	0.33249445402454103	0.388598092246281	0.440639810372367	0.833104521547164
FTL	0.00330063778261762	0.14472483057489402	0.0431108194333363	0.0444015054103457	0.009110224929184159	0.0245972276863666	0.0213852469343721	0.0484966681155914	0.0256947267915549	0.0245972276863666
FTMT	0.0905490142033104	0.601610961902285	null	null	0.24001309616771502	null	0.229028464024593	0.438655608126866	0.4744917412550829	0.755762360265074
FTO	0.117482144197843	0.452019528337315	0.36607295388425	0.293385307781522	0.464485421270864	0.0980806156121487	0.502459355336311	0.30252984176498604	0.5622263648052429	0.36607295388425
FTSJ3	0.858358385136827	0.64836598024018	0.47597663959379904	0.417592027568395	0.944789842446403	0.51686465938644	0.781188961970199	0.822707143515021	0.708951977766605	0.64836598024018
FUBP1	0.992056690395131	0.9627514667510021	0.990534263735015	0.9862951991202329	0.985420424504614	0.990534263735015	0.9996523266106591	0.994154144579873	0.998918218918545	0.9843827261877129
FUBP3	0.6234533246463921	0.44433939096752	0.7996289321411759	0.656937588154945	0.380622165754325	0.664157689365158	0.820660171547167	0.29827534276011797	0.18596978043276702	0.20683569823804396
FUCA1	0.0933976576529524	0.395598740986368	0.0312975145170589	0.133076727478217	0.0477001824292074	0.0998019715516532	0.0506869897848563	0.30047981989214	0.271463205230447	0.655270876609077
FUCA2	0.24033278008184197	0.38354796327451507	0.19229696674321697	0.470310546368072	0.470517155721194	0.455911527262193	0.192578477999578	0.667708852124401	0.255252221492746	0.548846313624808
FUOM	0.0765889068746121	0.15203046699217598	0.0610901127802406	0.161726785205304	0.162915398968809	0.11098252010095801	0.0613114961757757	0.158279738668017	0.136770032833047	0.061461968406251996
FURIN	0.14683681641657598	0.0672959400052012	0.530437072984419	0.0475880786472377	0.130654272175388	0.14511578676528197	0.166503136488132	0.10041147891034401	0.25304712597602397	0.0377809574979694
FUS	0.116253028884509	0.487049754251948	0.4171824787875179	0.137504430464303	0.329218824023614	0.332195328675988	0.466459464250905	0.16568339056047	0.672358339862677	0.148522789718676
FUT1	0.0113100807439846	0.0109767416903004	0.00349702930923653	0.005641510562588671	0.070906655897968	0.0116735274319824	0.00403233813440946	0.00417630192961984	0.00168351797321473	0.0264088573621865
FUT10	0.690465577700938	0.597009285646304	0.801762955148592	0.8563560574959591	0.7589878956090981	0.45539119899931796	0.723609076427948	0.986165477481731	0.7615776030039839	0.9493192219986959
FUT11	0.754832352203746	0.691383238702147	0.541892892973613	0.0792612252703936	0.550701542387693	0.562166447485187	0.41624579989065297	0.599388867198103	0.5422650142458879	0.562166447485187
FUT2	0.0581776067358612	0.0127241208475923	0.0162590556587352	0.0571685808621688	0.0409445239586731	0.0469084529713209	0.0331761849852195	0.008772981126740879	0.11805054693014198	0.0129087354263085
FUT3	0.5900989674003809	0.791750981051068	0.14315085058021101	0.17611609451948002	0.7677242597391608	null	0.7965586440303091	0.48098567602444703	0.5501001961276341	null
FUT4	0.673475301648621	0.339328502197722	0.52486921408162	0.533154336150359	0.19950084053687503	0.339328502197722	0.46325045952053395	0.44113130571392106	0.804805218982674	0.40016061669389
FUT5	0.8900325234522359	0.7074886762372079	null	0.828926223347535	0.38830331653401	0.527971873397186	null	null	0.406569681895437	null
FUT6	0.8207810489688242	0.460459783932553	0.477335089171348	0.242110377527972	0.7624483863449691	0.172533342906547	0.47730321400523	0.28406202277868103	0.663528734453535	0.328758479665768
FUT7	0.71826307238518	0.71826307238518	0.88500570314761	0.9076417760134351	0.343988074036173	0.39974552138655794	0.71826307238518	0.590715174947463	0.690496344395009	0.71826307238518
FUT8	0.9639137829305691	0.5537687270152529	0.918344347772162	0.9528444677316071	0.637660281333908	0.7450172421426129	0.885107852193146	0.8077093679912901	0.905675885629213	0.7429793754966071
FUT8-AS1	0.37066715509693	0.37066715509693	0.37066715509693	0.37066715509693	0.3706599592019121	0.37066715509693	0.37066715509693	0.37066715509693	0.3706599592019121	0.37066715509693
FUT9	0.9396983261731892	null	0.9778721787403579	0.7360727278896301	0.892537932625322	null	0.936903878633235	0.7462507552766271	0.9285852871159659	0.934183123543624
FUZ	0.6067350034478001	0.6791160529895529	0.6949292912420351	0.621797954336331	0.568601123575973	0.6791160529895529	0.523638430450289	0.568023020947466	0.8421098378226909	0.700698857281087
FXN	0.543657139169977	0.754823921535703	0.872664803066979	0.906056559446905	0.9144011312848399	0.825121213750775	0.9264583817569659	0.8665209946623091	0.865948050022067	0.776467321355457
FXR1	0.9654479872935801	0.774640989127937	0.7801484731821741	0.667873134370383	0.644781022784171	0.7949228720128609	0.7949228720128609	0.955391657917171	0.653295078648882	0.7949228720128609
FXR2	0.0882999358508332	0.395280453870437	0.395280453870437	0.395280453870437	0.729190044721539	0.395280453870437	0.462927178405682	0.471102709036384	0.722777373914535	0.395280453870437
FXYD1	null	null	null	null	0.7402078268793629	null	0.7412760228700659	null	null	null
FXYD2	0.40755599642126394	0.649476085443925	0.319623434290248	0.529893960253831	0.7497519233898671	0.691296030643716	0.39410391930260597	0.399695652282291	0.266527747358956	0.649476085443925
FXYD3	0.9307226470996891	0.578882541787188	0.502764299753979	0.41198574718400105	0.577522192214676	null	0.5094504152153879	0.948202053559077	null	null
FXYD4	0.0520857598961001	0.335093463578776	0.7953093947709781	0.0542537871225317	0.203071721050613	null	0.230992825930788	0.16377070959167903	null	0.0944087913272672
FXYD5	0.301277627926253	0.22674252203904	0.511501196140681	0.426277272899687	0.42861307990762504	0.617171392820926	0.37053931862139794	0.249702979882352	0.42490682453458295	0.617171392820926
FXYD6	0.959199084785488	0.878951254153001	0.787507856100499	0.621947932160573	0.6907624442657649	0.878951254153001	0.722220443994401	0.8372150710725741	0.864507818263488	0.924085253217881
FXYD6-FXYD2	null	null	0.86306135157177	0.93683977677627	0.834146450231802	0.786589170715813	null	null	0.4121648656139629	0.8920114043524701
FXYD7	0.589727801596655	0.297462615945989	0.297462615945989	0.4271406398836671	0.144200034951646	0.297462615945989	0.5591705061852029	0.467554582922265	0.0937587749401522	0.297462615945989
FYB1	0.31458998475899896	0.286747907286388	0.480238397852772	0.498004820379702	0.7166961802648729	0.363067987838754	0.640042097166541	0.496069753852411	0.315813984477205	0.311641824897921
FYB2	0.904919122338494	0.722939279469942	0.756339224751544	0.169814477892977	0.9525909305210258	0.9572216711993728	0.7566456253876992	0.158855419600579	0.88133244376359	0.36303511043094605
FYCO1	0.413602106618598	0.7517264334006891	0.395557218298224	0.331435545127445	0.365941285400209	0.549593698089055	0.401770638396331	0.36867389070728296	0.6508235951484621	0.32942380462585497
FYN	0.7069614684683571	0.695264235839459	0.5886404470080301	0.5305469140903349	0.6417400553797249	0.6379265363932339	0.8514240317164891	0.881457754247458	0.11130606537037802	0.9634859539105579
FYTTD1	0.720660792861213	0.494983242652887	0.7949530069235559	0.7003949631715821	0.941793346228208	0.7949530069235559	0.7600298620202092	0.752406396425779	0.700471775726921	0.7949530069235559
FZD1	0.389508928370811	0.537107252836956	0.305609239237495	0.49466785576538397	0.6599955266806721	0.7029232633177479	0.304080765857555	0.347554788263568	0.649171343220439	0.569675100392209
FZD10	0.265182056570107	0.285224199385042	0.181602119238013	0.34204304038654404	0.0707986515111429	0.25235892937949	0.19365403065017997	0.0443033268697167	0.736993954601907	0.11787665717814699
FZD10-AS1	0.47722509820758796	0.47722509820758796	0.47722509820758796	0.47722509820758796	0.47722378542821897	0.47722509820758796	0.47722509820758796	0.47722509820758796	0.47722378542821897	0.47722509820758796
FZD2	0.0618041722184782	0.898437781225039	0.156717059425697	0.24579955216283197	0.0530739981439994	0.45710286820278795	0.146765048235789	0.180728813067207	0.115453494103254	0.43569103110915997
FZD3	0.35605428975283704	0.6277371820803089	0.42904619968488	0.608345255621241	0.32807013993502004	0.7415355106453579	0.6164501291247221	0.7453099256671201	0.380992520177289	0.5838732474315079
FZD4	0.267087730888615	0.0778245864133905	0.0778245864133905	0.115732775649262	0.127420104142062	0.0411799597917537	0.12890505317349402	0.19232311598552598	0.19536677312772102	0.0696582327187177
FZD5	0.6329204369650671	0.0934947163686398	0.6788852952206479	0.505954785341565	0.581395018729771	0.567816473775189	0.613647440971771	0.499280616525807	0.431968889816103	0.702501673578639
FZD6	0.3839534500148421	0.724384296448393	0.6815851153501071	0.288388800266882	0.6753263948305028	0.40759324638559996	0.661267352363882	0.47097736368973403	0.5789210882619871	0.492689460024345
FZD7	0.0608723508480517	0.29161703757215696	0.0475585994147036	0.0699529763842528	0.42295391031480395	0.161708844770633	0.244936572243591	0.113348632853004	0.0985460411441925	0.433349006265539
FZD8	0.37757992209996405	0.563564994029821	0.17822570149439604	0.44138292237006604	0.37843642989147996	0.173226657478169	0.138336070004451	0.6431179809197671	0.4842794501470129	0.173226657478169
FZD9	0.517900879216161	0.5849003624879691	0.288411374692257	0.15289247568792802	0.26678488103027803	0.36035618612194004	0.288411374692257	0.149407916129196	0.306702471181618	0.28375432317229
FZR1	0.5112318717530521	0.915042807068497	0.933594019806014	0.808937949307282	0.9236517165994291	0.915042807068497	0.70915328751587	0.462015343541856	0.954317418877963	0.934688206813065
G0S2	0.5545251546101989	0.5545251546101989	0.8249589601835992	0.7935470805568341	0.479942022448604	0.5545251546101989	0.60481876792653	0.6047284578334351	0.5545282812758101	0.5545251546101989
G2E3	0.7819018012395741	0.8699342325469219	0.938778862223708	0.924844069119442	0.960912602913184	0.8863875029549159	0.96226909771744	0.834493127940955	0.9277360048696031	0.8863875029549159
G3BP1	0.127398724122043	0.6793665546769511	0.18161310324012397	0.0133389795542911	0.18752080419472103	0.127980154298538	0.197367243734251	0.0735714279162186	0.177295515953874	0.127980154298538
G3BP2	0.44738407750476206	0.0659782018539782	0.17953530509216398	0.568748432721297	0.458903443788717	0.35431659881506705	0.6702691998456639	0.221205978209255	0.41836212851732896	0.615371182500124
G6PC2	0.38133185855662705	null	null	0.605821965579634	0.48843321650187604	0.60555294582136	null	null	0.20800124005224302	null
G6PC3	0.181718065682944	0.238216749266494	0.432342647076654	0.15910399420723598	0.7195848815981379	0.5767057040685589	0.43242197216600703	0.615092851329309	0.11323241494890599	0.23158134653905899
GAA	0.353788131892961	0.154322723446624	0.30789118106195196	0.256525373585196	0.304220793836448	0.340751121831563	0.349953914034315	0.28421217264447396	0.23144901361101	0.43501527490767894
GAB1	0.48355757540647	0.512166810320581	0.634279090666485	0.41217580116657204	0.6959115373207589	0.710610622269894	0.332287842273368	0.455761258555872	0.49430744477847205	0.4477068396834111
GAB2	0.897024373478075	0.995740608047351	0.872247594346623	0.7536056449717371	0.964320673009113	0.995740608047351	0.977945789019987	0.744404491636942	0.7968666471982729	0.995740608047351
GAB4	0.30803745765031	0.48483792422166794	null	0.7892405623227701	0.489273850480076	null	null	0.18011817639509198	0.8627867641649699	0.30016641520934695
GABARAP	0.7482814612308242	0.41974140393056697	0.41974140393056697	0.41974140393056697	0.419736835667834	0.41974140393056697	0.8552489773128129	0.667899824963786	0.419736835667834	0.41974140393056697
GABARAPL1	0.9491600069268121	0.8287641149385608	0.6986197203444029	0.7981558008255191	0.7427503537395771	0.7607383566578699	0.7213143577274291	0.816323523315295	0.716839853385146	0.67290134998815
GABARAPL2	0.816175781062115	0.816175781062115	0.7282881591699151	0.5284960008563491	0.81618960213351	0.816175781062115	0.923618255006683	0.92343704463411	0.86472503868314	0.816175781062115
GABBR1	0.250780079992439	0.728566707561038	0.290189189890393	0.241702428870112	0.493498977778216	0.574693820411756	0.728566707561038	0.14148633570460198	0.19433810580821	0.6879775923462701
GABBR2	0.383696774020781	0.267270758980159	0.6420543196388921	0.197224131988838	0.246535056625143	0.46709259601210795	0.362957458099242	0.358565187487334	0.9524266679373179	0.37787865555753497
GABPA	0.451030577626264	0.47459432583650896	0.565046778472231	0.270777734482187	0.7120085351874	0.5202583019396021	0.623798051327943	0.761545413682655	0.7453390584980559	0.5202583019396021
GABPB1	0.7559839604634448	0.6823733940643871	0.777973228451443	0.777973228451443	0.7147330542845601	0.777973228451443	0.7292499807356909	0.542883742092063	0.7886952139643479	0.777973228451443
GABPB1-AS1	0.861949409556737	0.861949409556737	0.861949409556737	0.861949409556737	0.861963264424164	0.861949409556737	0.861949409556737	0.861949409556737	0.861963264424164	0.861949409556737
GABPB1-IT1	0.357676832567168	0.357676832567168	0.357676832567168	0.357676832567168	0.35766897759640903	0.357676832567168	0.357676832567168	0.357676832567168	0.35766897759640903	0.357676832567168
GABPB2	0.321054605277913	0.234213653540559	0.36718363421617894	0.404243047643789	0.46549873297597294	0.376091841884279	0.21527449772962898	0.38708639446180204	0.14834606988123	0.49545057044387103
GABRA1	0.20848973557399203	0.0846386303292428	null	null	null	0.173770267435428	0.0118442114130499	0.0143508067705406	0.0187081752120787	0.0395293182333316
GABRA2	0.8773241889836221	0.6567333311668381	0.8864003743993529	0.887738811003486	0.8293223500874829	null	null	null	0.722110144024133	null
GABRA4	0.9091021452969301	0.624249221414272	0.882450774584812	0.48820847305287607	0.6103140414191209	null	0.8973258936101508	0.415948980939734	0.95237737016679	0.952060524194127
GABRA5	0.488449318120548	0.467829996013069	0.716910930373336	0.884836619077088	0.608295932201754	0.6510891487276049	0.761105457863519	0.5531932981918499	0.723167592305808	null
GABRA6	0.456950038455835	0.413345377281018	0.11626463664528301	0.270921285588751	0.478949381465192	0.136530834130878	null	null	0.11280560696976699	0.0161806628732097
GABRB1	0.646902165769567	0.538689478870809	0.6752412859282529	null	0.7315103737644879	0.895867544492908	0.7934459746178689	0.31891160291041304	0.7235599843141339	0.9578811002550239
GABRB2	0.35264777419184795	0.36532236622271796	0.470487512770651	0.470487512770651	0.479208779767606	0.470487512770651	0.289833104259382	0.49871179693620793	0.557400198725075	0.523483380321336
GABRB3	0.380980844962544	0.13376466698677902	0.074625451336605	0.13577822713064	0.23183925754967202	0.165757402414373	0.20359887359855802	0.0904320920978946	0.709619051671571	0.25280299051810606
GABRD	0.8364281284325109	0.491779288180158	0.7977696643715151	0.653994157609639	0.656638706503522	0.9025070993071379	0.884507180217229	0.5867080202753321	0.941400372539237	0.7979817447385201
GABRG1	0.0501839432510951	0.48497545881931603	0.016225645558741	0.0186504909701707	0.693450684097274	0.5394254295559849	0.0161636694471427	0.0219006035402711	0.614192103614018	0.0250892790013079
GABRG2	0.324834466503986	0.193554532778803	0.15098705014459	0.15503015847919197	0.11728013754088001	0.13944699064836802	0.13944699064836802	0.311021589225449	0.251039428460835	0.13944699064836802
GABRG3	0.113800811672107	0.22238202609070898	0.0861607456859644	0.156698379183357	0.15574322980576902	0.10756857153440302	0.44164726779243	0.28097761282757694	0.297420536656042	0.21592923257098898
GABRP	0.683217718689576	0.297940448208289	0.7302480109755741	0.8908803517633629	0.8014796251863531	0.84124728676536	null	0.6462731538038381	0.699759051624083	null
GABRR1	0.78195549826481	0.654050947626171	0.49355059017171704	0.784099538521675	0.672025745439206	0.7891744926484591	null	0.247090760277733	0.098502236640158	0.640395357026049
GABRR2	0.46337261874492897	0.188194283204059	0.286756453466592	0.35006367419730394	0.64443196074479	0.24815010560971598	0.286756453466592	0.232596731634861	0.474698299664303	0.0719639782684842
GABRR3	0.20031430633774802	0.8005072202472271	null	null	0.559058604044081	null	null	0.32766366576667	0.9081956359015341	0.751584015414871
GAD1	0.0077891862509414	0.068364223508231	0.218128680792846	0.135756084286632	0.0703425013464317	0.0932516061881272	null	0.0101367232205511	0.0403994438526533	null
GAD2	0.80322154780352	0.9593984460493129	null	0.891248942164593	0.9531346223348579	null	0.9208170777348229	0.8049345882908889	0.9875617333685429	0.7338412487425608
GADD45A	0.798352213166201	0.8262743792879571	0.673108643888341	0.871410974411739	0.8891786805444929	0.8891653487098509	0.9515500571676241	0.887902330247457	0.9277120501766599	0.63367350814737
GADD45B	0.306166997028947	0.521832838479524	0.42806547435181397	0.5939646483855849	0.230888737995894	0.28438335447188395	0.387710942833083	0.702847322582683	0.36668299958748296	0.6218304724835041
GADD45G	0.714280762706154	0.4176505990663821	0.56943456771278	0.593796410095537	0.9641257657710491	null	0.559863575087556	0.625537771057602	null	0.8289120384011359
GADD45GIP1	0.18481682314408499	0.1918173531578	0.208737178499978	0.197148566062492	0.30403836088223996	0.380374040071646	0.27472856577723603	0.21908719472148103	0.0529234189634673	0.15091641287798999
GADL1	0.629253901361868	0.8526481657337192	null	0.9264000176438599	0.653547702498421	0.613623450343751	0.961020646715361	0.6186128498989849	0.611766517121146	0.415446028998836
GAK	0.791882210300654	0.89574787277323	0.8024699399927729	0.8351600172844459	0.9785400583434392	0.964827189599827	0.8027639660265941	0.837588209638542	0.9790545782989741	0.96227274637662
GAL	0.27528390591295	0.787538547697763	0.952593812130555	0.979931657086516	0.403097544037942	null	0.398316907416849	0.29269056372747304	0.610258147529282	0.521616463387904
GAL3ST1	0.623673073932219	0.38214485763754397	0.50604786072862	0.7085962299316808	0.264171130859655	null	0.7826721206509709	0.701869331420221	0.26387997180023	0.567105872453676
GAL3ST2	0.941463054895142	0.48901715656051503	0.817894689072848	0.7819741747267841	0.490407221962915	0.49003024844717397	null	null	0.9939001736754821	0.733505165569559
GAL3ST3	0.521264401469922	0.466633159139497	0.384360510517336	0.384360510517336	0.141635069860241	0.351344837874118	0.15038014851855802	0.447380624152005	0.47614645901631497	0.47326364343236893
GAL3ST4	0.95155348365991	0.833737506282304	0.941291665518302	0.967395042289225	0.8135076856447959	0.924257220824899	0.9293008528681791	0.981152066346499	0.447042660101991	0.833737506282304
GALC	0.8384529255300508	0.9477403823422059	0.8126549712936642	0.8250910273365291	0.879751684794808	0.9054157574908671	0.8375500300124671	0.8129811411212479	0.9417927682727121	0.850964148603609
GALE	0.844422856983991	0.472666644126627	0.502295100104667	0.323438103391958	0.668354084539463	0.640550450579678	0.37955703284712	0.492247778030428	0.564389074724967	0.838101645541101
GALK1	0.906385073243587	0.8817828517976899	0.524446828228336	0.494809073640838	0.6251353909079771	0.713518382473153	0.549035777251164	0.874469159284592	0.921885105928765	0.6849607928355039
GALK2	0.444073790886334	0.5177971820697921	0.5586961042670121	0.462722552063545	0.48524560868784494	0.30466370240845503	0.7618060793222621	0.700911463827099	0.7033824122071659	0.5177971820697921
GALM	0.765364646843514	0.429637119668914	0.842212865903765	0.8571047531410091	0.912435463782012	0.9248459716036509	0.7947525171622379	0.521745210065509	0.504694154075005	0.607691086798337
GALNS	0.336155228555058	0.278394235655604	0.6105269673652329	0.6014492751527521	0.23348711339878303	0.32391580616930604	0.535275083625935	0.5642028762936949	0.34759550090044794	0.411588206478577
GALNT1	0.6162396637542199	0.838768330419843	0.9164000937073471	0.9725248165144241	0.48166224075069003	0.691938508699126	0.868220358188667	0.8950989875609692	0.844953807951875	0.894130486400902
GALNT10	0.11047369293740598	0.258904514324304	0.254643650723673	0.0477174765954869	0.0465344101508823	0.0283108120350585	0.14469412937818302	0.27474732822250103	0.130037703781471	0.17043443110968698
GALNT11	0.136841846560659	0.0131496179047585	0.0387174900727606	0.251933529383966	0.0221219213851618	0.0609436157997928	0.34161389851211493	0.132976994093467	0.0491872552712213	0.30077157372389
GALNT12	0.42231398111858204	0.271453199438777	0.377068921578535	0.358919644328933	0.36769594518088505	0.476442492427693	0.549627958262042	0.362165298658674	0.431284377895709	0.26037766796303896
GALNT13	0.7577832318264809	null	0.840785920463489	0.7251394680683	0.36281188174893103	0.112910809821996	0.9021187403929091	0.7563821574880691	0.6808649607049739	0.630832840779775
GALNT14	0.28573759441136604	0.8129295099718891	0.200029626530764	0.3999246041856211	0.574396060013745	0.512871998556772	0.5780783145676259	0.6865145401587471	0.79632747221075	0.18433527055612803
GALNT15	0.205012507212669	0.5053046647870371	0.755230592722525	0.534944079608635	0.7908096965930369	0.7551241570704641	0.7580512536007691	0.8425945309858701	0.40956304713433206	0.516300154804651
GALNT16	0.508086594313845	0.722559586742689	0.471230036710346	0.729687670240777	0.167202864128836	0.59290068727198	0.849142885727252	0.962592273099367	0.562902554112283	0.722559586742689
GALNT17	0.276605854036221	0.265523847248175	0.5480098727319339	0.702694667193833	0.738400474257033	0.5480098727319339	0.369164407764646	0.440142465386559	0.35370587694259203	0.725094918368565
GALNT18	0.5900459543566229	0.43368261550908505	0.456082130701036	0.595520814596111	0.676111285316066	0.42814686319170797	0.509840120946242	0.7887354861862059	0.696720039138006	0.774210857839957
GALNT2	0.9976626161135559	0.9856186067631129	0.992250025740764	0.983519747606391	0.971114937708769	0.998202707645943	0.998202707645943	0.998202707645943	0.994671698004361	0.989327592950193
GALNT3	0.171235102420054	0.3721732124720661	0.146411577820829	0.35597057297862894	0.311774680680331	0.147573524906641	0.125947763522959	0.16938608740339403	0.12711237168094	0.145048471107805
GALNT4	0.0322385513677482	0.007398543006357079	0.0162891171459814	0.0163803404754428	0.0351122946996479	0.0104222236797539	0.0428484876008189	0.0083893605793493	0.00344140078228555	0.007398543006357079
GALNT5	0.26343880475711	0.30483081188296	0.39787003633943996	0.45857223112372997	0.177814718646621	0.322999791784334	0.291020605185477	0.34589317855287	0.0570522157285594	0.23711739689005398
GALNT6	0.877836166103654	0.5547047656948871	0.686354256926467	0.663638379336044	0.176386375144218	0.684638554263355	0.706580450786396	0.588746749491855	0.650982953428204	0.62195958344101
GALNT7	0.6876734696061251	0.695718852226099	0.695718852226099	0.609130559303291	0.6322563136902171	0.7627968377999459	0.743423763872485	0.628075081520428	0.326290307919941	0.695718852226099
GALNT8	0.0860975484516491	0.30678244252972	0.125057228979737	0.509064376563759	0.11148625848872501	0.249623236608047	0.114445977098916	0.28909220318565004	0.14201075110702696	null
GALNT9	0.606740088027172	0.9095789700366821	0.6531452839572199	0.5156857831970589	0.09714620493272699	0.8457216150727009	0.623265274809704	0.623265274809704	0.439856155579657	0.473110886158285
GALNTL5	0.0794427414785127	0.7482514901457159	null	0.162322578598258	0.16919044672874	0.340845219506218	0.10548584269141101	0.0856724433754314	0.0993997034515082	0.37749175643372995
GALNTL6	0.787950919963735	0.549869473828813	0.6402041993244351	0.6402041993244351	0.768930787006468	0.432914528503628	0.8338977507226228	0.4544603306666721	0.858817244931989	0.580913959725886
GALP	0.294843646746816	0.23476982257467396	0.026926524678321	0.0300815805943952	0.33597192013309	null	0.0267581559647602	0.0719915088549044	null	0.11923716313649699
GALR1	0.8377484063977991	0.42632459575112996	0.850994916039727	0.7796997416302791	0.768209603124028	0.659099292839442	0.808900142831604	0.49349401047444	0.19844236809719398	0.79330503021037
GALR2	0.709333098986215	0.43563080964365797	0.7104319827093579	0.5428690412680149	0.0970818454097352	null	0.18862579071198496	0.208858801166103	0.21768739731699202	0.675953017053438
GALR3	null	0.6223889124636279	0.31863808598182897	0.180892298658673	0.23225580986747602	0.204061708927675	0.0754388633011098	0.19231910574011898	0.11466553408470698	0.11946937062010901
GALT	0.273701896287071	0.533807466880177	0.27905884164912104	0.299868253985435	0.307713580865777	0.299978792014265	0.17591858655574802	0.366400887576559	0.41260766130608395	0.403289223244396
GAMT	0.7389115385195648	0.568562182521269	0.590360330345372	0.594323932172687	0.6282850679545071	0.6578989770905539	0.611375234635354	0.595689294318681	0.634151986422514	0.777395387126068
GAN	0.507332415337224	0.387613985552344	0.547258047998048	0.642362894093381	0.35659592344055696	0.261190830206769	0.546459615968655	0.561807998556728	0.535894154393343	0.45369462776290603
GANAB	0.603206695372303	0.44330579119265295	0.497877690647621	0.733392324836759	0.5391637080136471	0.6716298843915379	0.49788020311729797	0.797405136989668	0.6721408898672501	0.541895267632223
GANC	0.9656295286072901	0.795064445048869	0.8451297191095699	0.792846892206585	0.871871263597925	0.925558795066532	0.829010571021701	0.839628148538845	0.689817120149547	0.795064445048869
GAP43	0.22815847183577304	0.92850534884115	0.216377358207618	0.38979354112576203	0.987736257272981	0.9716033471318171	0.21864346709503302	0.37292726975554796	0.732135312294072	0.5518586420789859
GAPDH	0.2955633752369	0.149663157958741	0.272664357972164	0.35028383991282397	0.43481529772655	0.683067734359414	0.35897933463612697	0.332812680996589	0.043340328103381	0.0992417472244691
GAPDHS	0.142176988083809	null	null	0.0888464432620882	0.007660516919067091	0.00164427021010072	null	0.0867131101208835	0.163081395514082	0.0220782777514187
GAPT	0.849997098837592	0.9184945848966	0.683514687962292	0.5054042657064021	0.826409207059399	0.770425745817587	0.49028156279349	0.8621034396502909	0.6539794242709089	0.731276512649701
GAPVD1	0.0644238824043905	0.00815995071682749	0.00362997320968424	0.0354498470219748	0.00819345593246935	0.0518003790347303	0.0045395344729453795	0.0080979406780373	0.0123688458801418	0.0132330902387559
GAR1	0.213722034073923	0.912725548086488	0.820890283092071	0.59694086174771	0.5806174217640141	0.7336676031749929	0.769445448260293	0.735615659508508	0.733679426003936	0.639799918701557
GAREM1	0.949682457730412	null	0.9549868055361791	0.699257789906349	0.8920147336490228	0.7772435589777391	null	0.7402417129900959	0.9688255072060951	null
GAREM2	0.317153659924492	0.533420644735095	0.6770898284202421	0.46870891758987504	0.596760785929823	0.6770898284202421	0.772706652013115	0.350838040426803	0.827100380000745	0.264162088461464
GARNL3	0.522099451769541	0.4437278489253879	0.374922048735289	0.570976274397796	0.882393979011605	0.7611863091227611	0.397760636457494	0.47644922785851596	0.4681305285287	0.298235951160614
GARRE1	0.448584089449218	0.448584089449218	0.448584089449218	0.448584089449218	0.44858113901710206	0.448584089449218	0.448584089449218	0.448584089449218	0.44858113901710206	0.448584089449218
GARS1	0.648606722866443	0.648606722866443	0.648606722866443	0.648606722866443	0.6486148899359929	0.648606722866443	0.648606722866443	0.648606722866443	0.6486148899359929	0.648606722866443
GARS1-DT	0.741968579798355	0.741968579798355	0.741968579798355	0.741968579798355	0.741980687437641	0.741968579798355	0.741968579798355	0.741968579798355	0.741980687437641	0.741968579798355
GART	0.6823005598281372	0.9581224787610151	0.910242976357701	0.751222463912316	0.8983904967953509	0.925748699101951	0.39143404710434293	0.8690868081440759	0.9917793027497449	0.910242976357701
GAS1	0.5282695572679951	0.15954228764549802	0.48378242860811405	0.516457058817922	0.138403905206113	0.18223796353946398	0.4770302927113929	0.517264865131673	0.39490880502498404	0.436334028350545
GAS2	0.657989969377459	0.873979401941976	0.8530065977429392	0.648190612697752	0.855385333478131	0.505718652083084	0.748379277941702	0.687302367843553	0.616284701078329	0.659605806382984
GAS2L1	0.11825565351678001	0.0575820639037345	0.129651434487481	0.0963966601044803	0.0252930092691194	0.0654917289365124	0.11318671876062	0.151205930375507	0.142783279242295	0.0430624834104708
GAS2L2	0.43547569363959404	0.5421455685679579	null	0.290155247336284	0.87315037587759	0.472482555330503	null	0.292823809854839	0.627293990482602	0.292039652937265
GAS2L3	0.5671683326851179	0.5906442566709179	0.823037782502995	0.790120602476722	0.873502695788068	0.944760930103888	0.816377163475154	0.7844267521836379	0.653794276486531	0.73038590910026
GAS5	0.00304006986267324	0.00304006986267324	0.00304006986267324	0.00304006986267324	0.00303860438005878	0.00304006986267324	0.00304006986267324	0.00304006986267324	0.00303860438005878	0.00304006986267324
GAS6	0.169127277894632	0.18846641284312	0.4052600929529411	0.172897088003547	0.11516796049068598	0.394813694837087	0.308506711916202	0.0562008086453845	0.168602851657664	0.18846641284312
GAS6-AS1	0.903510160477861	0.903510160477861	0.903510160477861	0.903510160477861	0.903523002738935	0.903510160477861	0.903510160477861	0.903510160477861	0.903523002738935	0.903510160477861
GAS7	0.0363340026023207	0.0363340026023207	0.0124368357650312	0.013183397368897	0.0677209311279084	0.0363340026023207	0.0363340026023207	0.0363340026023207	0.14732862950512698	0.0363340026023207
GAS8	0.868369556154382	0.8435510410409258	0.9149844101868171	0.7889207753396741	0.832394465216559	0.8401640635707471	0.7673874231584961	0.787747963716843	0.865576564966813	0.884243302276987
GASAL1	0.0494644068515727	0.0494644068515727	0.0494644068515727	0.0494644068515727	0.0494546714727562	0.0494644068515727	0.0494644068515727	0.0494644068515727	0.0494546714727562	0.0494644068515727
GASK1B	0.531505317050464	0.531505317050464	0.531505317050464	0.531505317050464	0.531507131256048	0.531505317050464	0.531505317050464	0.531505317050464	0.531507131256048	0.531505317050464
GAST	0.138517032689333	0.113913433021548	null	0.129478025569056	0.15794577187408498	null	null	0.0406995867518697	null	0.0575605171594949
GATA2	0.0040399586140170704	0.00216050435802106	0.00289058252615029	0.00228582499132364	0.0036875387495356204	0.0035587465588304704	0.00033870646997009103	0.0174979937663361	0.0022635234371044897	0.000100741802523911
GATA2-AS1	0.000561847208064185	0.000561847208064185	0.000561847208064185	0.000561847208064185	0.00056147519342408	0.000561847208064185	0.000561847208064185	0.000561847208064185	0.00056147519342408	0.000561847208064185
GATA3	0.30892124200612703	0.21691862720878102	0.0299277634171014	0.0217591560850968	0.43201187797527796	0.43204915793874504	0.265160724788672	0.12605027951157302	0.032882755861349	0.087223227010546
GATA4	0.020662899456293	0.21799184346249598	0.00661423347934806	0.194652906343797	0.0750009027529294	0.083826921586083	null	0.10216843542548901	0.0254218946200236	0.32344781719093396
GATA5	0.932274788268244	0.7449985822994741	0.7144927111762591	0.996229633824342	0.8096398990796791	0.8146663100076379	0.459163956289777	0.9588752469855011	0.9223691834070771	0.9967157345869551
GATA6	0.720781548563337	0.720781548563337	0.46442568898564	0.6859633863510689	0.6732535465249739	0.664164159175543	0.36736486709306104	0.6201397447276079	0.6721575228023671	0.720781548563337
GATAD1	0.847337938614229	0.9723845371031059	0.988051998833018	0.9191587064868249	0.8249145504698421	0.9723845371031059	0.9928465540414059	0.934238422474351	0.9828704968666141	0.9880169036986222
GATAD2A	0.615606001097548	0.32626130925088503	0.28308323313737893	0.159576516856073	0.10534428737026802	0.24980899925676	0.35508004276576	0.255404473689773	0.236244718900326	0.22575503825511606
GATAD2B	0.9126389381369159	0.6574959328244699	0.7458029958994609	0.7458029958994609	0.25738754726844604	0.7458029958994609	0.42944863039589204	0.760202341582001	0.8467754552616359	0.7458029958994609
GATB	0.15419319164734197	0.17727861922042398	0.155500279579724	0.0964764795495442	0.16623446527540398	0.35733975366457	0.15578686121228502	0.0947955659071013	0.216407728689772	0.151266045336677
GATC	0.886952890575824	0.515809572069768	0.8899320374689642	0.44321714340509794	0.7848285069178729	0.515809572069768	0.84347207822392	0.809389999457341	0.461737213038947	0.515809572069768
GATD1	0.596613756058141	0.6717043405522231	0.430883999820373	0.749222007115519	0.49978330793363795	0.785739769930564	0.6632035746242521	0.556348882038503	0.51988514685328	0.772655055237412
GATD3B	0.36974440138462	null	null	null	0.837905090588919	null	null	null	null	null
GATM	0.622113458374374	0.48520984081739205	0.46904980147071795	0.46904980147071795	0.6550183398901851	0.46904980147071795	0.7906416415145371	0.52641658860761	0.469048019101125	0.7946205892671859
GBA	0.662222593420807	0.8892534575029771	0.8113036735449201	0.26340394717785104	0.8006598037396279	0.798124708724935	null	null	0.741150622349523	0.619584876117059
GBA2	0.32275922441882104	0.5121632993647539	0.217538134963744	0.29432387566103	0.627662702199164	0.431541708903514	0.36320315050714597	0.5076057115570209	0.41570347187293	0.7485360030989051
GBAP1	0.6049121857427271	0.6049121857427271	0.6049121857427271	0.6049121857427271	0.604918098080104	0.6049121857427271	0.6049121857427271	0.6049121857427271	0.604918098080104	0.6049121857427271
GBE1	0.6721229237653349	0.7596192802164871	0.338225718354116	0.519160518022779	0.4766786047789	0.6690872712735351	0.330753965828662	0.25151067601939997	0.646782177163177	0.8674540431299821
GBF1	0.48841816293266105	0.88508286292815	0.894276842165466	0.83499702786958	0.9520988547514809	0.6341623016186829	0.801025920781095	0.8543615323671301	0.909413836791588	0.7739285080058008
GBGT1	0.95100733088189	0.9682388218907991	0.8923124289047409	0.9712835245988021	0.9550678516109731	0.7795894579089799	0.9682388218907991	0.9967581924233191	0.922872871863364	0.9785796260470121
GBP1	0.208604151926224	0.0263017266169978	0.40853105219766994	0.10006992767538901	0.183048101511479	0.247433830197408	0.387951453728745	0.0478008533319667	0.521982536085832	0.122604456185006
GBP1P1	0.742964897445479	0.742964897445479	0.742964897445479	0.742964897445479	0.742977038211896	0.742964897445479	0.742964897445479	0.742964897445479	0.742977038211896	0.742964897445479
GBP2	0.0857679619023707	0.306759885517531	0.0584300593344017	0.0771854723752895	0.294155403884515	0.0413001911863872	0.06813061661416	0.0426786464145579	0.0353850083656291	0.19601103434837502
GBP3	0.24935081138445198	0.296873897566812	0.106487484332551	0.0307346080384595	0.260577901450588	0.15528191424348	0.21930218736752	0.0553147073096415	0.14187520911691	0.311227387444596
GBP4	0.391475703542535	0.056621436421509005	0.12123804948086099	0.0946124305426032	0.499602857355698	0.236818046134594	0.0799745822234504	0.15753822227943698	0.04556736511441001	0.277616877556486
GBP5	0.0603711903415944	0.173259609060511	0.363922058902511	0.27462952671762303	0.037886861415388	0.0291353414151338	0.12171764236222	0.20638021469181303	0.13471378589142802	0.20438338015839397
GBP6	0.614160435860735	0.548030102957825	0.9432773682552109	0.7792794536476719	0.584542245225894	0.7545790879187909	0.8948263450105791	0.7496662631826859	0.48256066208385207	0.40282063789957107
GBP7	null	null	null	null	0.0624764361689508	0.0157921671913127	0.0938372765754231	0.295771643603605	0.0134847065577892	0.013682178575183999
GBX1	null	0.525579990909487	0.47617947765616	0.11914806764627699	0.0270171271062136	0.00695037080729055	null	0.13101447004742	0.272787738732642	0.0774044383200779
GBX2	0.7826614871028399	0.8798641630480021	0.633311054619058	0.633311054619058	0.615384867316784	0.7821745031463609	0.5146607018736971	0.730502070945697	0.40029155945771394	0.633311054619058
GC	0.745467868038744	0.7927445983306751	null	0.735839942139242	0.21987118081128798	0.41211749469482795	null	0.847532847572404	0.843584213092513	0.8023920326431909
GCA	0.0805411931125938	0.10075005013971901	0.08522965300205901	0.10275334386555803	0.0929501202584319	0.366909477474399	0.133210878402932	0.0990207370078339	0.234813067388633	0.0292637187251386
GCAT	0.19746751606850896	0.837801581687513	0.716364872159365	0.200480555232006	0.5912414460482679	0.5085872630656361	0.23874323708968803	0.305707446094669	0.357300552362471	0.610535542059298
GCC1	0.6793447485918511	0.9190769349483191	0.6801302984033349	0.589751715281417	0.653597085356838	0.838936483153869	0.5047017722609729	0.5135746796713929	0.8191680969524029	0.45315505894581803
GCC2	0.384624175792586	0.770057138119222	0.337615040963832	0.33658445518281105	0.9595397616334971	0.770057138119222	0.337667007812729	0.42054805814342106	0.35137332745045097	0.45459931651783103
GCDH	0.746478447639086	0.947422633659928	0.937122728805702	0.944064632950509	0.9216032092621541	0.993780510232093	0.7524690263910921	0.898759266966253	0.898165900189537	0.946145665593915
GCFC2	0.570747541527069	0.395901434363177	0.276691004117888	0.4480860663032729	0.821246678420173	0.34010255799780803	0.40262378443671504	0.484992396191293	0.291415373921454	0.395901434363177
GCG	0.6443977264804339	0.31615991996705894	0.418824641906349	0.585192879597032	0.617390299686913	null	0.556398187609549	0.436174400165165	0.263813423386209	0.19249732960762697
GCGR	0.576923002982469	0.981967357777808	0.189921852823767	0.541971915043488	0.373600950063895	0.497198639213567	null	null	0.456189306366229	0.8835589552404829
GCH1	0.6511079250677391	0.911562757518785	0.48794511146995	0.7151487616979441	0.890393221780612	0.8902655743180842	0.463818672714195	0.443257437471584	0.787973225726553	0.601063453195749
GCHFR	0.43608727604102904	0.301046322621606	0.272934841090835	0.578746783050546	0.580484453165148	0.301046322621606	0.222807826957117	0.8817580488106559	0.243288848901962	0.6674717618605661
GCK	0.585971008479208	0.500639128421064	null	0.355127569014685	0.698940073092241	0.7731775736059351	null	0.26593266433216395	0.49510612625289596	0.756234160394631
GCKR	0.487797529942248	0.17405313156931	0.348938745255125	0.750664147877927	0.18157819546034001	0.617175922771516	0.348736559443581	0.8175017416518701	0.529714345457009	0.50176293573913
GCLC	0.829031565847687	0.7536838018316759	0.90258195599814	0.874103859136333	0.887418569761145	0.8043985937963649	0.838863913644484	0.895225221924933	0.7006498324463021	0.8527831286226941
GCLM	0.13431373726743198	0.529295761306173	0.5529686532735839	0.31947353853551297	0.176649560516412	0.39069133033090503	0.552906315528337	0.226167101271207	0.38686477146702797	0.172932608127001
GCM1	0.686988429989099	0.7140637705523969	0.7140637705523969	0.344080214531777	0.48070193088965796	0.7140637705523969	0.7140637705523969	0.6817771813786371	0.554901725528571	0.8169519589970219
GCM2	0.77306536004168	null	null	0.581990816223993	0.894404944686684	0.394036867262383	null	null	0.8668110368965359	null
GCN1	0.354729107871146	0.236878223922378	0.712707704267015	0.39416790724711	0.418331473843788	0.10540620673675499	0.649478940315367	0.260093360633393	0.37404306137839505	0.31934843170442
GCNT1	0.137682357772187	0.305140772601659	0.18718334938031503	0.256558897742534	0.0749766350338646	0.38532522886209203	0.25308678896425796	0.641960944176982	0.0669757616035344	0.368980244997457
GCNT2	0.979156012396062	0.9583278925741949	0.981979261109606	0.942089515434828	0.9406081046260459	0.995652216142068	0.995652216142068	0.995652216142068	0.9945703176667621	0.986040985851925
GCNT3	0.9449200521455541	0.9779375811459909	0.9986539200500071	0.987964182144584	0.9510134267135609	0.997860761489406	0.990230612757273	0.990230612757273	0.8921149875884129	0.99753328854562
GCNT4	0.34821925427448497	0.9726097374517391	0.757056097482297	0.21827690992780605	0.860141087124982	0.6121476929340699	0.27379879079963504	0.241070529018881	0.7360749668213391	0.43622319344293
GCNT7	0.678052726304135	0.44640485057407	0.44640485057407	0.44640485057407	0.76353403551064	0.627648110774306	0.7816737118133711	0.541603355316924	0.40452062006455297	0.44640485057407
GCOM1	0.4222123325192121	0.510846982376395	0.0989615826488807	0.39328557530450503	0.603075378952041	0.510846982376395	0.221457889898408	0.29797243271953805	0.816231644226014	0.394831195223287
GCSAM	0.6534643952445041	0.7153507610251841	0.684427256037689	0.7517775617103679	0.17513877771684602	0.7153507610251841	0.7153507610251841	0.7153507610251841	0.7270968159174142	0.7153507610251841
GCSAML	2.04597201743461e-06	6.77521229194093e-07	0.00115890765907938	0.00156573593583325	0.000760789183274932	6.77521229194093e-07	3.3678198216519104e-05	0.00010931050672019699	5.71644775354334e-06	0.00021955293295358402
GCSH	0.192600357860205	0.167696018252181	0.043936320902504995	0.08639488341388499	0.180052880528709	0.167696018252181	0.18856614861069299	0.19342933957735	0.106542966105878	0.0312984263857106
GDA	0.10126398622616001	0.597054954804864	0.563458681072246	0.44201510867206795	0.0244294203682446	0.0431063642761201	null	0.50357044218323	0.303568719769019	0.557705249139344
GDAP1	0.764183385656707	0.77078783132026	0.7076259194191741	0.201346726869935	0.556053263762489	0.506992833061276	0.866377470487562	0.866377470487562	0.866391272100494	0.680036457948431
GDAP1L1	0.6995038336812911	0.572324351520022	0.590571324098031	0.8548988717942699	0.8458042557145071	0.678689069757811	0.590465959533984	0.883842313068756	0.865009552581417	0.8087742698163891
GDAP2	0.16818062440346	0.15783744237360503	0.232182329409011	0.12265673573195698	0.20388297002032102	0.232182329409011	0.143042280591666	0.25730893815344896	0.0223348798234243	0.182258672045313
GDE1	0.881999851076252	0.7649828401648149	0.6670294870604161	0.878510829411256	0.9141443355404549	0.7649828401648149	0.666843711583325	0.849628192060629	0.6764337613362719	0.8380587754472422
GDF1	null	0.77811032010929	0.967918354141819	0.8915393537114	0.9224274548805079	0.7711517263860992	null	null	0.801622989418994	0.7930207442372259
GDF10	0.20804040561918502	0.666213351135065	0.267399460545099	0.20169862188635898	0.19799554831902602	0.18801210776968	0.40075165690476394	0.369084046950742	0.44898217758275705	0.843333470874147
GDF11	0.5612276173530321	0.584599285023306	0.8579326131151609	0.753846246690443	0.489459850096065	0.7812610246026	0.800369678033197	0.8393885089303259	0.523700912371925	0.8123901222671931
GDF15	0.568823061924397	0.39398313232762106	0.741668971578126	0.494825519030353	0.44896387820914396	0.42818018249913	0.6986530084877629	0.44444776651362206	0.46028262195495295	0.201523154219509
GDF2	0.41436984120004794	0.166638214582778	null	0.720887493947393	0.31103970509925	null	null	0.344332183551518	0.8770749525576179	0.8722504571629479
GDF5	0.13395616216238002	null	0.11535275116864599	0.271205164168203	0.8606155179834929	0.534369990374682	0.456219315950136	0.5672479306332111	0.699017213490499	0.473735880958062
GDF6	0.993812217854135	0.9403359535063459	0.589161872142116	0.82169650939504	0.804385975310394	0.652085427867346	0.634136262608448	0.855249930300415	0.734282936892547	0.6614058122200079
GDF7	0.136852966173563	0.11483831193149699	0.44242708271722203	0.0405961257625961	0.29542228186938596	0.161019633509918	0.364053618231665	0.00931981665212344	0.25791150956820397	0.188315656411071
GDF9	0.541404019001125	0.8698358757429909	0.38139482268661895	0.311944371600348	0.7586617083735671	0.8891133448285459	0.27201069693728197	0.580206639997572	0.220638650855113	null
GDI2	0.0814702365856775	0.11788793826769699	0.149833053864219	0.257961869283925	0.402703778438448	0.22509338985592303	0.585886832362852	0.0773410640999558	0.267515489291803	0.34284975289637104
GDNF	null	null	0.535182947687964	0.7948801393402609	0.841818645266838	0.755583269261116	0.503835134733136	0.43624195322428205	0.8977058814715129	null
GDPD1	0.41981788955757904	0.23333816900183105	0.521259529317209	0.482592053132416	0.619862892749282	0.581183058364005	0.52123438504469	0.476049893254392	0.552432652710886	0.32786745926871197
GDPD3	0.810449669438736	0.7637280271175758	0.774927763312437	0.48584562771092105	0.844873751351182	0.774927763312437	0.8296572380542779	0.8533005729694821	0.701893287847509	0.774927763312437
GDPD4	0.419805704969504	0.0937019420870293	0.395390051959621	0.0181164274120295	0.15522258975716	0.360185200720805	null	0.13443647069956902	0.109080890371998	0.0396818301639173
GDPD5	0.0860277975894034	0.00158774194697865	0.18653422041117002	0.143747459002739	0.0951588418265987	0.0694639612620748	0.161786784409633	0.12111970260789098	0.0817676096351538	0.12113457532682499
GDPGP1	0.9310955735001222	0.9175490970539929	0.9175490970539929	0.945756261653473	0.8396979969443029	0.9175490970539929	0.9717848642456619	0.971675873712964	0.42493457971535104	0.9175490970539929
GEM	0.46195976344253703	0.416931732509798	0.41188266562498704	0.4238735672476421	0.40768617633202897	0.34003320842926005	0.9576581418032428	0.313057669974366	0.5776553292156861	0.44171991659595705
GEMIN2	0.84648358800028	0.6717416646789209	0.788022091514615	0.788022091514615	0.7359047540646279	0.788022091514615	0.7515568278574251	0.845110048364871	0.7725881064104829	0.44795307639731197
GEMIN4	0.42197219671459	0.69472222487902	0.670682466778511	0.556968866270155	0.830465739879576	0.7712502294857009	0.7905384445416741	0.783140946297192	0.7777182625718171	0.941329977870029
GEMIN5	0.598047296971228	0.8659225682357271	0.940849771591559	0.86228543172104	0.185277154257433	0.5545498621785071	0.9406316341630929	0.951472461662188	0.605003824686438	0.728055510291534
GEMIN6	0.576126574153138	0.571365154327657	0.5747008718907509	0.638559000363683	0.934773800309277	0.6403299765798101	0.664068922360671	0.675426527228505	0.843760283946024	0.8712277840614828
GEMIN7	0.668028089278515	0.668028089278515	0.672831355525507	0.6903635761794751	0.36317601361188	0.668028089278515	0.671546273233794	0.687959643480976	0.8060891595411949	0.668028089278515
GEMIN7-AS1	0.0530793657439679	0.0530793657439679	0.0530793657439679	0.0530793657439679	0.0530692828580074	0.0530793657439679	0.0530793657439679	0.0530793657439679	0.0530692828580074	0.0530793657439679
GEN1	0.256250331923771	0.29959265031325	0.24453265797553603	0.103504563524644	0.06207705659077	0.452098503017134	0.24895250081182999	0.157657936986725	0.34561452733480996	0.29959265031325
GET1	0.194755211326037	0.194755211326037	0.194755211326037	0.194755211326037	0.19474153179772	0.194755211326037	0.194755211326037	0.194755211326037	0.19474153179772	0.194755211326037
GET3	0.311857135494182	0.311857135494182	0.311857135494182	0.311857135494182	0.311847122296902	0.311857135494182	0.311857135494182	0.311857135494182	0.311847122296902	0.311857135494182
GET4	0.0328230021111728	0.0213970559188001	0.156458736130881	0.391739650199574	0.0929995351593787	0.247800899814851	0.11544510270040101	0.11544510270040101	0.105708473810596	0.11544510270040101
GFAP	0.597100316253505	0.27566293716908696	0.231152613051827	0.24960323235630397	0.527479981342318	0.0103609851674411	0.30037162131239603	0.310623432800636	0.25337293870047	0.848205441917794
GFER	0.73013585796978	0.73013585796978	0.5115766534702451	0.516339753948545	0.49823004999400305	0.625006962551956	0.795491267723255	0.7936453045305291	0.8293058437618421	0.73013585796978
GFI1	0.45792460618554	0.7398457168225491	0.411877354048786	0.20844362779703896	0.8901262971430292	0.420691112750371	0.29539723234126697	0.0959740589271126	0.311624832404753	0.137867654269145
GFI1B	0.43179584978514796	0.611943066840759	0.0835204513572023	0.471666727737236	0.5755658062029311	0.304620826328406	0.148468683943599	0.24978124045877603	0.31944972999723403	0.304620826328406
GFM1	0.17545309104397	0.105746814994987	0.300166734245039	0.39042387861853006	0.11883841782518399	0.752260451824183	0.34038782573350296	0.531442377065018	0.36481827137230893	0.762238020184886
GFM2	0.132453638146419	0.38406498600049294	0.38406498600049294	0.38406498600049294	0.241914682836953	0.35293279433255603	0.386124360363071	0.16060339876238902	0.220666433875085	0.38406498600049294
GFOD1	0.0653225329846656	0.117336950293639	0.040507856115467006	0.101532092629141	0.02883339325422	0.065859170758411	0.023046395007807002	0.0306059989161355	0.0902841111941292	0.21333262996648497
GFOD2	0.0873634533624025	0.21084876973188502	0.0815367443655717	0.143824852320517	0.135762501537357	0.0705613705772573	0.08178606765850299	0.128079803116908	0.3589039224613161	0.0640646036327737
GFPT1	0.689031762277884	0.7106709225606559	0.621582670958694	0.6522250307018579	0.7341203422744459	0.8350930903085241	0.9196680902431039	0.680750167222306	0.6029059511033139	0.872948855677199
GFPT2	0.9237192744540229	0.8587775283200391	0.34072402485375003	0.6803143701936011	0.9269689377654708	0.9447209707218159	0.340512122012553	0.5487764072949399	0.990318386178423	0.412806659209993
GFRA1	0.530324471564949	0.31880041596828	0.274457879942553	0.0100478554821266	0.344925940594164	null	0.450392104639303	0.0225226821147484	0.16186017842822598	0.011066367077674999
GFRA2	0.45710833924619704	0.123830771610642	0.367341274799314	0.434969539164525	0.276947686442836	0.146085272696409	0.146085272696409	0.16458347078507002	0.14448940142542901	0.292089068980465
GFRA3	0.404355366475449	0.534072371923353	0.4173364069560929	0.792423437661197	0.500152119088861	null	0.39435288942050395	0.8040334507873329	0.415898380730603	0.7427847956695741
GFRA4	0.6848718584218189	0.5200937140214861	null	0.7615469201260451	0.600162042685796	null	null	0.877995913189476	null	0.7014501695838571
GFRAL	0.18878633706892398	0.383390619345938	null	null	0.136348688650051	null	null	0.14916698856582197	0.175123005243356	0.15019107886355
GFUS	0.33116513717185103	0.33116513717185103	0.33116513717185103	0.33116513717185103	0.33115599844842697	0.33116513717185103	0.33116513717185103	0.33116513717185103	0.33115599844842697	0.33116513717185103
GFY	0.118031598016431	0.12773231700191	null	0.181745963743155	0.0991321510340679	null	0.558648209869694	0.0480943522364244	0.0367440360207068	0.104317105162639
GGA1	0.8823092635101161	0.978377382775239	0.9336685955632429	0.9720747350874961	0.9883186011445271	0.978377382775239	0.947642517343408	0.9321759278189928	0.9963960716873691	0.9920691050558509
GGA2	0.27335006230493897	0.28948338470826096	0.23998636687849104	0.294576598459984	0.31378720364727003	0.118714791274227	0.24925644896110896	0.473047674649298	0.48523780037426895	0.24925644896110896
GGA3	0.18605561207710697	0.19012993372103199	0.21918918304683999	0.275092418005976	0.148310234236237	0.20127522540582396	0.26402341493614	0.238947431396374	0.0712623286900056	0.11771176718789698
GGACT	0.876725130975886	0.813446398790981	0.813446398790981	0.707801759793713	0.6758784458340821	0.813446398790981	0.9765573644655541	0.900904599704121	0.5216333105344461	0.47014906520825395
GGCT	0.670870963182309	0.472911874817195	0.722373186576014	0.803161349586976	0.844979640520438	0.783670290675205	0.783670290675205	0.783670290675205	0.270814018406	0.783670290675205
GGCX	0.7954239269973199	0.0594273048935274	0.127151351075964	0.259503984178848	0.0330431926810179	0.16037821834479501	0.19994329242181	0.113899014165975	0.146931672371276	0.3468134425834
GGH	0.0545871965747453	0.319756342439484	0.6155457903896401	0.768681690193076	0.250869086451419	0.17625303170617104	0.647522669658259	0.48566852716314	0.22906890333486	0.7751553259102208
GGN	0.14347134870970402	0.297623426677216	0.124790272263215	0.124790272263215	0.24824817539551702	0.124790272263215	0.0968888097936156	0.0819100413898588	0.0562401087884075	0.330736615325239
GGNBP2	0.7101097660230509	0.26629685854427804	0.76110497411679	0.6341379445361299	0.5765540764301861	0.607944715719301	0.607944715719301	0.607944715719301	0.60830794044304	0.7804018140356691
GGPS1	0.8965400455857909	0.947003899640639	0.926549745072945	0.7431511278171921	0.8664194568600709	0.947003899640639	0.9652773230839159	0.959079490205836	0.8754341016415079	0.947003899640639
GGT1	0.19749463513454002	0.417006016063239	0.166904886954965	0.365545410742894	0.31165110036090304	0.42798746757237205	0.882532126513211	0.39911324700949996	0.72827868224174	0.579314339520317
GGT5	0.0371871004029985	0.0630460981297666	0.090978052631392	0.0713115809697895	0.0991689068672368	0.0023791618622353897	0.0326654973470697	0.0457943674285227	0.0192236847573021	0.0948206621017565
GGT6	0.8967795232778941	0.874873216578943	0.973891260205557	0.5498621285578421	0.869873565889968	null	0.9963202563404849	0.909774102520213	0.7269778648419591	0.744401904680942
GGT7	0.3871371265084121	0.421926493257315	0.46884179237327794	0.7337184708275941	0.510273483948094	0.354892237255307	0.23977605862991397	0.24858703028200302	0.44787590181626497	0.195119416228364
GGTA1	0.614083531922063	0.614083531922063	0.614083531922063	0.614083531922063	0.614089932550555	0.614083531922063	0.614083531922063	0.614083531922063	0.614089932550555	0.614083531922063
GGTLC1	0.0636557524634206	0.114149320336941	null	0.6615610310374229	0.046873104831697994	null	0.255436907240564	0.262266043393903	0.38552255934147095	0.25304447630427496
GGTLC2	0.6672802455257549	0.8216982464589101	null	null	0.7850938493817009	0.4983660665732121	null	null	0.47204966019267497	0.843197980837693
GH1	null	null	0.6376934125386771	0.44301232110948496	0.563021258991187	0.397063669663416	null	null	0.373241138805992	null
GH2	0.901804690528989	0.9704608840331859	0.8444323212641	0.8721913168110721	0.9016837248060071	0.74674309481205	0.8447726863502859	0.923846127031198	0.841258934551889	0.609120559878063
GHDC	0.0997261421449085	0.17480683966111302	0.0593967188841615	0.0409157822777712	0.0872690301840613	0.067030495832439	0.0596531170938822	0.0251342105340359	0.0153386754209176	0.0373727970853815
GHITM	0.8600237528926529	0.807575610468384	0.7414876508950241	0.8053823575409069	0.8266470341252949	0.575252555128297	0.8586098994441949	0.7121631876116191	0.511672142681447	0.7121631876116191
GHR	0.603631640302053	0.37465013670319697	0.101766083551613	0.10205282888244599	0.7412865357363879	0.40528797763406205	0.101448232562717	0.611356805973908	0.0408944330166463	0.8545617751680409
GHRH	0.0313955904569061	0.280398887922418	0.10875514486374499	0.29044449262122496	0.0257691239496604	null	0.0152540588994192	0.103395783703929	0.0961076437696092	0.0500000195387816
GHRHR	0.7571981168148371	0.805594488878323	null	0.858171020592959	0.6859636108803729	0.9843709913920179	0.7324643514021041	0.97683570321798	0.22453007531321104	0.79169262974751
GHRL	0.775655616003888	0.775655616003888	0.6070862586334661	0.876375369522659	0.7441354487658	0.775655616003888	0.775655616003888	0.640703768900196	0.8168083056715201	0.775655616003888
GHRLOS	0.9091353292976071	0.9091353292976071	0.9091353292976071	0.9091353292976071	0.909147931805477	0.9091353292976071	0.9091353292976071	0.9091353292976071	0.909147931805477	0.9091353292976071
GHSR	null	0.9763110257884321	0.855457180056613	0.9866112889771891	0.5715169375450251	0.438449824298779	0.7372957356195959	0.9342167985497092	0.9780199914184392	0.846357043484816
GID4	0.550647729664806	0.561500981691187	0.9082321902623629	0.41692206252778297	0.725572114096936	0.56862080460294	0.8747250096363058	0.8757931438279442	0.8614809476891742	0.56862080460294
GID8	0.499727259377654	0.466926711171796	0.530388366076809	0.530388366076809	0.530390116218298	0.530388366076809	0.723668129722685	0.45710067280432704	0.5342412329580779	0.6584668179505571
GIGYF1	0.31401492486224897	0.358174388727561	0.198321260347438	0.27042842306845	0.38725225274237896	0.7650189011414309	0.143937559477409	0.271290418054727	0.328453668809333	0.125113615552011
GIGYF2	0.528075976272302	0.500633307568763	0.355998070181639	0.37831124913415604	0.644886900413724	0.551105979938979	0.21314589780323104	0.270407873813049	0.41305055337442503	0.333976702774729
GIMAP1	0.20375038544051396	0.31942555441688103	0.208692645547661	0.537541571388369	0.627744650713349	0.31942555441688103	0.459896092508508	0.375895256702225	0.296127305433007	0.583139774675145
GIMAP1-GIMAP5	0.3293591185373089	0.82383048008619	0.3841632169061939	0.3841632169061939	0.27146695313393204	0.3841632169061939	0.3841632169061939	0.3841632169061939	0.538323404984914	0.6379225926078779
GIMAP2	0.217390051663053	0.398973246813537	0.19767584246167202	0.667557876821579	0.22669261451046102	0.28471152096003005	0.193073540099402	0.461993234551091	0.0874740515057944	0.457356300162053
GIMAP4	0.427045546270403	0.27882966209087395	0.275812666379025	0.44528211095851794	0.33043627742854803	0.31546892573661	0.276048221517011	0.160682860490758	0.6882753583422672	0.320049173188507
GIMAP5	0.423158539052324	0.749262679882212	0.306154523749052	0.48709009433992495	0.25383644776689	0.377752526351806	0.30148787703376395	0.104492518416616	0.5638301146499201	0.377752526351806
GIMAP6	0.582020835220548	0.4639237222371071	0.48700660944631	0.454063393140843	0.7284357439394	0.943650161396227	0.43361558148291707	0.557778488873234	0.7382364076817409	0.559464229281339
GIMAP7	0.0718044480806886	0.0535009392629236	0.0444538655724377	0.0399721760664407	0.0431582554293315	0.0686451553054986	0.0202153864125432	0.0170116815430267	0.055325736679405005	0.0326617228067288
GIMAP8	0.26855167077321	0.36776204716710204	0.238680236483376	0.49468071587962004	0.5672512672505071	0.596636305116578	0.34825954228001094	0.35933958352234996	0.579489112535319	0.5811479805087839
GIMD1	0.907835162266258	0.37232523237462395	null	0.8077863724315161	0.349978327273583	null	0.9272637089814499	0.270783450418807	0.281770750701182	0.467588745392419
GIN1	0.0032010582186735898	0.00139330310165022	0.0283208000286988	0.249538813039376	0.0378831592573971	0.0283208000286988	0.0724269053584961	0.0129025569246514	0.0173966817953943	0.0283208000286988
GINM1	0.892549294415118	0.9125029805643009	0.9221867938618129	0.8921660642938299	0.847899409251472	0.9125029805643009	0.921941787619823	0.9285501081131781	0.960732270097855	0.660959740266463
GINS1	0.736615506050241	0.577298595872409	0.945529276638509	0.738792474822478	0.362294368042192	0.6460517930777679	0.945777964578131	0.7425042765017751	null	0.73083761034892
GINS2	0.658660031611332	0.5763872016347471	0.7697068902124399	0.753846550399202	0.6062541155583471	0.42509039042271796	0.678517850254906	0.6566553334744101	0.545174856907746	0.5763872016347471
GINS3	0.22230958904669798	0.5146670652009679	0.264324488474262	0.558217196781791	0.285434088464566	0.48356014404311404	0.307254656980155	0.722963588251863	0.36218214120268605	0.48356014404311404
GINS4	0.0965183954116476	0.0965183954116476	0.3870742371884	0.17238064420881902	0.17962129874531002	0.0779280669792737	0.0965183954116476	0.0965183954116476	0.0965055520060678	0.0965183954116476
GIP	0.913490118804192	0.8310088730302501	null	null	0.8857062434627929	null	null	0.8448014766082841	0.4739084130333421	0.749528564954506
GIPC1	0.118061052077465	0.19982241657436697	0.0465256299005234	0.13894135181953196	0.0277633111550641	0.0987185078629965	0.0926158689664253	0.220393727993895	0.15754594610157802	0.055023034383620995
GIPC2	0.23062977014712602	0.68540037272472	0.993164180226847	0.882420192524253	0.85901569284041	null	null	0.801104869923751	0.547039215290765	0.526801704338356
GIPC3	0.24108673048892698	0.393775981109434	0.95433329704751	0.38427391710464204	0.755745477517543	0.279417217754857	0.7575229694623851	0.37743134813863105	0.45883403817821794	0.49914597630288504
GIPR	0.0426228457886135	0.026295312007281003	0.0187170728146145	0.0266796607172737	0.27498445981693803	0.0380467189044124	0.0188301107225462	0.0296736470883613	0.0794646775989074	0.0231824837773611
GIT1	0.0252972697946089	0.0252972697946089	0.0252972697946089	0.0625822805050726	0.185843717215052	0.040806412846441	0.0252972697946089	0.0252972697946089	0.00185134864664655	0.0252972697946089
GIT2	0.06064953323815701	0.0620219201531444	0.010407620820616999	0.10878686228550098	0.068021775021987	0.0433696691067309	0.0678519285923654	0.104626901937881	0.0312944558595134	0.0620219201531444
GJA1	0.874042286891984	0.8182821241285941	0.958854091707508	0.299512065557176	0.8839073399387841	0.7393161075401551	0.953237447399562	0.9355603662634749	0.7784717168575149	0.884118345174817
GJA10	null	0.0485051493365429	null	0.227393368175565	0.211624669319994	0.11640095150044098	null	null	0.121040131170432	0.36237090131050104
GJA3	0.475361239352664	0.26143014871486103	0.15977842702076198	0.549357796010854	0.48481675038457794	0.324815485437076	0.15602910445826998	0.547525848534427	0.597545876017898	0.299359525642223
GJA4	0.00586189444609024	null	0.0755883317249371	0.073632290184317	0.0319994790374679	0.0725132041473869	0.0613805231976826	0.00855045069418079	0.161092650667404	null
GJA5	0.0416689391205536	0.176752880178494	0.69056985879432	0.151707759917291	0.23146040941222304	0.267347011339637	0.7723390587665779	0.10402308473524301	0.571285874561606	0.0967142629796379
GJA8	null	0.23311947481008202	null	0.787733312721782	0.37894759170920095	0.504960649155829	null	0.426498107169574	0.6363152254779469	0.46834467638666494
GJA9	null	null	null	0.7481773216468531	0.817223043384944	0.7798165692659399	null	null	0.349328728168321	null
GJB2	0.283975450690112	0.374261221626335	0.0332991868802002	0.5614537110155711	0.22738772097729001	0.6065132327595579	0.0917338092627446	0.31517186363582106	null	0.247914992935768
GJB3	null	null	0.0471791346459937	0.0205441037205784	0.0621649971173805	0.0972334979236521	null	null	0.015156940348013001	null
GJB4	0.44201128753531704	null	0.0128022955861307	0.00914801925956424	0.0431412915563049	0.0384167959348993	null	0.0759944877320909	0.13969918854825303	null
GJB5	0.0063080084529955295	null	0.0873388177785173	0.0185293053110373	0.0462149818221407	0.0446276619900295	0.0049915081809914705	0.0136186849240668	0.0290726562614201	null
GJB6	0.29136144741564396	0.493067625445975	0.44230987512832204	0.41383068146762797	0.305525317176809	0.344395255025235	0.32327333356047494	0.313137477875586	0.338266599386987	0.3887773053878789
GJB7	0.7164945359587499	0.26593847010292704	null	0.38867456709734605	0.37444719261449605	0.306031966413405	null	0.528709035981836	0.36437093142819205	null
GJC1	0.0909040780302431	0.284349798105209	0.0919704109219887	0.217115970605765	0.42123030921441795	0.40364839566122396	0.0782106837370009	0.106530302925621	0.170122080463924	0.191882768695525
GJC2	0.7087986902351802	0.310381698553591	0.36319993387073396	0.9187849884285691	0.22899383557119699	0.229118332523005	0.8614547640067869	0.8131721222219549	0.667882698015865	0.6268091655658621
GJC3	0.0986333724337721	0.287347357940347	null	null	0.214907084955934	0.232806327119376	0.31456623682034496	0.0174442432323079	0.175038055597506	null
GJD2	0.629334519946481	0.26505710322091897	0.7856175310665259	0.267285126239989	0.445964150411165	0.47796833047739096	0.22707155002208199	0.309348965201771	0.257983590249565	0.8959591876258058
GJD3	0.7604503038062571	0.7604503038062571	0.876358908871055	0.3781150095970999	0.3908111752610129	0.39360037800883596	0.8571156484503649	0.371035664906144	0.35086486089485197	0.7604503038062571
GJD4	0.7486771476010742	0.649206846406276	null	0.7054805048461609	0.450396445415445	0.447694783551521	0.47943802729472895	0.6746550275591321	0.41956171064288306	null
GJE1	null	0.21604752839331304	null	0.25792307471889897	0.363264418209574	0.296892861734668	null	0.0644307871878229	0.27829020850822306	0.0675414641078837
GK2	null	0.45681806857755	null	0.33313974719864803	0.324146079174282	0.19246231306302	null	0.195229289013182	0.177242912481277	0.41337173954794804
GK3P	0.687332862901365	0.219881104329983	0.219881104329983	0.219881104329983	0.188200816304636	0.219881104329983	0.219881104329983	0.49376303363310503	0.182908563432298	0.219881104329983
GK5	0.0532889833119944	0.139022040376227	0.0185066450300655	0.00939571770743348	0.197835463546838	0.411702315820946	0.0188492372774379	0.0299169903016621	0.10316018947029801	0.0158920857572854
GKAP1	0.0232493715221849	0.0797183559350917	0.47709835238111103	0.555449410094187	0.6120923899888089	0.371541740997151	0.46240615246418604	0.421739298669725	0.544858005265774	0.371541740997151
GKN1	0.8335510159906191	0.8329516870888549	0.0829218528925616	0.6502300138138231	0.782752137576718	null	null	0.637453630594303	0.6358333439107701	0.887451609669604
GKN2	0.270434044604548	0.21314060578291602	0.35271860032501706	0.109726032799765	0.117786125968158	null	0.298968217263482	0.34554670616186306	0.6928793633038629	0.509579006270791
GLB1	0.953909406792402	0.34003203174624896	0.7064822861210892	0.5404185609718439	0.310787524909052	0.408873634707965	0.70626090857124	0.545625507774793	0.436480028911944	0.6111738995323659
GLB1L	0.996419297877537	0.985702982773833	0.9262590453789409	0.969210399595322	0.8479521430873049	0.8517206725956701	0.985702982773833	0.977291264918909	0.818983275682126	0.985702982773833
GLB1L2	0.503222414823936	0.5756977895461751	0.680481762925066	0.341676738974936	0.8026358527819599	0.725903530916358	0.7441508358540401	0.755573779999813	0.523501276922957	0.586522686394255
GLB1L3	0.257214969180943	0.752740990751379	0.32789816717362397	0.322770012294728	0.560658927442813	0.49595007089899895	0.342903580428937	0.35355352469688295	0.736027632530417	0.40767740207958897
GLCCI1	0.394366285816909	0.6275581519893729	0.37496659600652	0.258032747885318	0.533724789694262	0.504145993187356	0.73327188006163	0.504593890336767	0.41698128071961604	0.504145993187356
GLCE	0.9056157708957671	0.693849925197123	0.48081655545370705	0.47838102601111404	0.6233837264197839	0.7073242989759109	0.48083924827019603	0.487968007024643	0.954794581943499	0.484655096113075
GLDC	0.8989596245821979	0.765243225241163	0.78855735002018	0.9408930576802079	0.8386647118453779	0.8582728419487891	0.993521455538394	0.885598920753158	0.935391966849384	0.926637220621527
GLDN	0.7263663876610971	0.5399169442927411	0.408213365799413	0.782503969455853	0.462888311156031	0.125906636417606	0.567710404866183	0.6872994080483399	0.383960516203205	0.3634763501531789
GLE1	0.71097180021247	0.302979820736801	0.7760552242463471	0.44978474356711107	0.294194774489647	0.5961455494208411	0.852061841186896	0.6757753736197241	0.507745053875799	0.456766547628431
GLG1	0.5604732151685171	0.23885598037576802	0.54191024109973	0.45241129216285897	0.0414696247459131	0.503942890770973	0.541860808314266	0.7749179749909849	0.505382154569083	0.679981158087545
GLI1	0.831664494764736	0.8335852047454101	0.8324131541615399	0.733992836935435	0.5918981512383511	0.781382156126021	0.8335852047454101	0.8335852047454101	0.5540868592700461	0.8335852047454101
GLI2	0.225771242421216	0.12669682505354599	0.18470338191125601	0.0783160006384408	0.152296504838933	0.0464836044066143	0.13471191925248402	0.12278057870691901	0.499226976455724	0.0985628957217387
GLI3	0.9647709026549721	0.7117845024876199	0.9839578464735429	0.9483244519030191	0.9461588375754679	0.860441716606437	0.627044225110656	0.687763167273722	0.9344532316698141	0.968147525290284
GLI4	0.680092718290614	0.66185214558641	0.6875857665761671	0.482911778687864	0.439632792914683	0.583336667065796	0.9049150347578541	0.8691774482719841	0.846350378886583	0.583336667065796
GLIPR1	0.108615325989418	0.24112501887327398	0.43417515451692107	0.30203700650870396	0.221660903863053	0.217080592612964	0.39379051219616895	0.290097885996955	0.24111238160372897	0.323949493436831
GLIPR1L1	0.49996176538522497	null	0.47267358909152	0.15683575364468802	0.6819797016338779	null	0.514861753242168	null	0.169732052889645	null
GLIPR1L2	0.0491920380650507	0.28479856535338693	0.7175846770723421	0.527527808050726	0.26598150998993	0.28306551074889696	0.263655935091133	0.237502687243057	0.325910277710963	0.494716962039319
GLIPR2	0.9290660413789159	0.7831293730218529	0.7785782118798641	0.881527695583165	0.8055638983991	0.8416897294360821	0.65684735921115	0.775373758944914	0.7037493042756	0.6059480830327479
GLIS1	0.366534828043204	0.312699077828253	0.0116388885083324	0.0571065966696833	0.00510086071193843	0.23992344525464498	0.30527922720836	0.10330728743283302	0.018775189771839	0.11218224740448501
GLIS2	0.43402169394983203	0.544816586317688	0.544816586317688	0.544816586317688	0.534959610113736	0.8332995144023441	0.544816586317688	0.544816586317688	0.5699501332092409	0.7812976749144991
GLIS3	0.46481916055346506	0.74802062875326	0.6462875063629959	0.7342257509095781	0.39304997185040896	0.590959093653552	0.40448811778173605	0.7284646910843959	0.605807015045735	0.590959093653552
GLMN	0.6133565226727421	0.7866420905342141	0.929773586343325	0.976393365252645	0.6896355354411529	0.34321604483456897	0.904450880368106	0.8976451498088058	0.596562273529329	0.9789181904921821
GLMP	0.21012056291823303	0.13616448758077002	0.275258510725024	0.111707490496917	0.56218481533477	0.13616448758077002	0.422478574944996	0.326704286030647	0.4012617209492079	0.318949806178477
GLO1	0.0190753639282556	0.0497525319834797	0.0610149544668641	0.172563021551779	0.0919302661646117	0.0553757436893736	0.0788059101155425	0.0930966106156052	0.0553654518670256	0.417384949746693
GLOD4	0.5054405848303649	0.576775865592899	0.198818366036203	0.225103324101738	0.24348597579158898	0.11617422810078999	0.42066322756498203	0.15703457203578303	0.280208621705835	0.198818366036203
GLP1R	0.540947028995726	0.781935333969885	0.7015102439258329	0.5851434675608921	0.9383941682193611	null	0.131903772492141	0.84150675599489	0.8184482409101559	0.5151748160458279
GLP2R	0.683782060936139	0.227678042538076	0.7920361819436609	0.8862698475314571	0.49111626817094495	0.8903024592932571	null	0.7323952686859571	0.961673571879603	0.9475149343297629
GLRA1	0.10665270602007199	0.469953504631683	null	null	0.0649736934803692	0.274554077345995	0.16211144155536097	0.231609592051924	0.622086507065193	0.25800467670156096
GLRA3	0.7070891728868041	0.93993822771322	null	null	0.8969673386924301	0.377183980214753	0.659209234974715	0.39518967928899296	0.695066604960902	0.415681321185774
GLRB	0.0949371858526692	0.0884200885507884	0.14534506494646598	0.21671742597468302	0.0505055914286628	0.0428880688426316	0.125346006547835	0.269712656754725	0.087388337845366	0.0767162584008431
GLRX	0.0581435524892641	0.0499031996670963	0.0129470588554845	0.141593366759352	0.11177424703638698	0.0384167860370882	0.0333807457057019	0.0181025093189507	0.0712193427697976	0.0499031996670963
GLRX2	0.967521460700652	0.91916478629776	0.850491318533466	0.928497823497898	0.8424649676036109	0.91916478629776	0.850205099091457	0.9582733528081079	0.981459786774653	0.9005241951152589
GLRX3	0.0658079782973692	0.30921996182109995	0.42120818590374104	0.388179812193579	0.21361908803122898	0.254984173916518	0.275708292563349	0.3912780257767029	0.465550596349565	0.322611603611123
GLRX5	0.795158763380698	0.863770472264308	0.637499951463654	0.696107648660479	0.836328931925748	0.823378076120823	0.544099049442032	0.540519345075542	0.555165271319548	0.7178460875711179
GLS	0.19051838687742398	0.32009488585855606	0.276952434178823	0.203645487969697	0.29654159574405603	0.32009488585855606	0.43501992724477395	0.25756930913936	0.414984092351856	0.32009488585855606
GLS2	0.5764830123365401	null	0.8003058792066841	0.352697275722471	0.60758773794211	null	0.6945287538456639	0.771802666953246	0.26883619884845	0.7738285872656899
GLT1D1	0.32880468236798405	0.8099155832115379	0.500746085511428	0.571819910157979	0.438564179758614	0.536053378185115	0.596548246069326	0.752922370457508	0.090563800906112	0.818587849788886
GLT6D1	0.15855558697458402	0.0564847250036889	null	0.183067872943103	0.0527730542064722	null	0.261029765357636	0.63093746904563	0.494916317885673	0.559570649262071
GLT8D1	0.5729913575372939	0.389475882174599	0.399889293531818	0.113194293018809	0.6886837921390491	0.389475882174599	0.4414459741501471	0.477658246037205	0.16696912743268	0.389475882174599
GLT8D2	0.20377946901899102	0.20467254330425302	0.14296578110085	0.0821738404930063	0.244531093134924	null	0.25832389021005	0.253081723413052	0.15258392315518	0.41939801543680805
GLTP	0.16822742128322898	0.496536281007032	0.18945966472293696	0.46036499600478004	0.732493198825908	0.22849158303199202	0.20723209122777697	0.29406470072587604	0.41995225836037003	0.0183908630144747
GLTPD2	0.40694959330920705	0.256080331110125	0.772224536346721	0.772224536346721	0.962265471997635	0.772224536346721	0.7185513252133209	0.938242931560172	0.899093746976093	0.772224536346721
GLUD1	0.5436888613247739	0.696624472694062	0.636505045581823	0.636505045581823	0.678788283381612	0.636505045581823	0.8723450299106109	0.7491447378141899	0.32757463922909996	0.636505045581823
GLUD1P3	0.9652724198210559	0.9652724198210559	0.9652724198210559	0.9652724198210559	0.965280462031229	0.9652724198210559	0.9652724198210559	0.9652724198210559	0.965280462031229	0.9652724198210559
GLUL	0.3614330643897489	0.10610911207298401	0.463004033960681	0.5327400865075561	0.109975027980373	0.105607138872004	0.40290225222344606	0.35055141709608	0.194825100353794	0.268105965474483
GLYAT	0.17641347841431498	0.27088634268072104	null	0.491486326020606	0.39688637055188	null	0.823247179081545	0.37060431439251096	0.20348873753075	0.365460505105408
GLYATL1	null	null	0.9218835397972429	0.8795222826293699	0.797408861053495	null	null	null	0.9275537818147058	null
GLYATL1B	0.715475340179601	0.16865564358665303	0.715475340179601	0.715475340179601	0.322725326912305	0.687446917471979	0.715475340179601	0.7624534801654441	0.7201597059738579	0.412013279652915
GLYATL2	0.629193574946469	0.7396375918354019	0.7476245930789509	0.61148822504601	0.6854534501202111	0.6635116592129691	0.9180733088918219	0.839793179354932	0.9873668304560781	0.654982873106855
GLYATL3	0.273406484478846	0.701711356867031	null	0.209788792375369	0.232198468713018	0.12381113591554699	0.7736609585566411	0.314235720117055	null	0.42006211960760603
GLYCTK	0.887462567548147	0.54695779029866	0.292022016513789	0.24049872049599	0.27847212702311197	0.54695779029866	0.30295457436037393	0.20050703992516197	0.182938941372328	0.54695779029866
GLYCTK-AS1	0.247347071715638	0.247347071715638	0.247347071715638	0.247347071715638	0.247334621155762	0.247347071715638	0.247347071715638	0.247347071715638	0.247334621155762	0.247347071715638
GLYR1	0.08622427696968699	0.330691624954237	0.49431592528511503	0.17893164674396203	0.609359735624556	0.588302471274189	0.22087750809140302	0.19029671535624	0.7638269902467171	0.330691624954237
GM2A	0.238890967715163	0.643502908336315	0.779819916837413	0.8432896819499399	0.829577484674012	0.7936995761101009	0.790300484995698	0.878025729778865	0.589960427478246	0.646382945237078
GMCL1	0.5122596799892879	0.154513981729681	0.428337977388158	0.20954057082277697	0.611456767489098	0.315842880180583	0.42842189758050797	0.20890649596650798	0.448195622551084	0.258346485571191
GMCL2	0.29133072406320504	0.5326352099585371	null	0.511457727447741	0.483856367631823	null	null	0.340115451428343	0.273469263301943	0.323606683146221
GMDS	0.637545716415995	0.583517351134907	0.7468172133770749	0.6515443320372291	0.39037643695387	0.20010258007065804	0.77888843068866	0.5677530414398659	0.5829161757351701	0.531635141381691
GMDS-DT	0.6815635033445611	0.6815635033445611	0.6815635033445611	0.6815635033445611	0.68157322485766	0.6815635033445611	0.6815635033445611	0.6815635033445611	0.68157322485766	0.6815635033445611
GMEB1	0.736965067720277	0.3827246572757821	0.588610453176134	0.8228241795248671	0.904347412518346	0.679259133533453	0.588507291105261	0.66442066533743	0.198705722681929	0.42467833297129703
GMEB2	0.5393305989338	0.0488502476914253	0.249621481242573	0.18773739201309397	0.7526864448053621	0.372673148463817	0.426727637051154	0.12358135613010099	0.617205664353569	0.24063379272382698
GMFB	0.5833386413830689	0.8687560394528722	0.279103523236399	0.378147206686258	0.698154437375815	0.6981439941804661	0.279336538446268	0.392732161141869	0.698154437375815	0.524081586962497
GMFG	0.8347565610684091	0.8959476259779309	0.9342246233884559	0.952162654116203	0.728041679056528	0.8713266549330259	0.966165847063142	0.9578970349064979	0.9697313357497092	0.944225912591023
GMIP	0.0204446287830963	0.0472823424825861	0.0839617110494689	0.230229860970072	0.0376650614751486	0.17989546914283602	0.0706512977274692	0.086610955946637	0.0165927433782314	0.151664464726073
GML	0.0417006640069069	null	0.546519577275604	0.18453881093583	0.24868581012167998	0.054523968789367994	null	0.42014719087894203	0.10671269103701302	null
GMNC	0.790111600038277	0.8781653743092859	0.7595944417141121	0.728376053160445	0.774257159263227	null	0.934636178350548	0.923977639349186	0.932856681168555	0.8758172416271909
GMNN	0.996151883419417	0.9218597098161251	0.984366876859786	0.991205114779115	0.916458883664273	null	0.9871762202006629	0.992377578639758	0.9614361198964301	0.953626911615389
GMPPA	0.555835733474493	0.555835733474493	0.555835733474493	0.325797814662129	0.42697890774754504	0.585864617454099	0.394554227185295	0.555835733474493	0.661519069426019	0.555835733474493
GMPPB	0.7868993040590172	0.8843348690698059	0.8843348690698059	0.8843348690698059	0.946310924248143	0.880778549113653	0.409341664434677	0.9790393508705602	0.9930351365918221	0.8843348690698059
GMPR	0.734880238050953	0.19999576023818802	0.599323397715319	0.19808591028439604	0.204034157300666	0.171011284111265	0.30732639806948303	0.660001331828036	0.0664190936144062	0.41350051089461
GMPR2	0.9646533661911679	0.591321489350596	0.9004817660594019	0.414898849606635	0.382054417872257	0.947093835467062	0.849397244033202	0.849397244033202	0.872946433777313	0.849397244033202
GMPS	0.876842470749567	0.627647574425424	0.960019386622528	0.9373868359147399	0.837847334479086	0.950665729176809	0.9552308199193481	0.8816085998518699	0.907628328364607	0.9278929731770981
GNA11	0.19933311408109097	0.12353809312241601	0.0935283673268663	0.0797456763690933	0.5515782707518531	0.32950143029412204	0.23156476717578797	0.136756870368283	0.571730745216868	0.289765672462219
GNA12	0.586670889877278	0.0755852363681949	0.218423754386719	0.171601823204438	0.0950495034946156	0.238100895089311	0.21571658284146397	0.081903264964832	0.126013079267102	0.4052261054046071
GNA13	0.241093966011716	0.27736672569296195	0.44367900291399204	0.7599241686654341	0.7635335069972141	0.8190321111861201	0.5080923248205771	0.495966617547545	0.723273364885636	0.21509601166192602
GNA14	0.0736999365731406	0.16703074839032997	0.0277097673874114	0.0850370573116647	0.49202264417434705	0.450997945040061	0.0275384308212888	0.11903780738172401	0.489264035270707	0.0406876694980111
GNA15	0.731285995928379	0.7194153114411479	0.820519633222035	0.652824803359851	0.506600604016619	0.683490378340589	0.348827457341661	0.5779112055966539	0.617629711316228	0.7175961229564599
GNAI1	0.9314183424021619	0.613979611747151	0.706505310576437	0.654991011974297	0.6904637214673071	0.7391695762544058	0.602867140542607	0.24424327002641602	0.21893884774582004	0.240492900879707
GNAI2	0.42645385600323704	0.38388155391115003	0.3575494822419629	0.62608637161486	0.0743399691416397	0.161655713522529	0.22012850450085	0.299751989685343	0.5686980713298629	0.779670782519307
GNAI3	0.403474414370322	0.33348564197369	0.540272317177834	0.45957619879410705	0.554680609703189	0.6441899201896579	0.547555873947799	0.346343244999176	0.603013184809125	0.33348564197369
GNAL	0.8676815866440291	0.913809984768858	0.9547821388017241	0.344421758851895	0.8193872056733599	0.8279608999560051	0.8692314803499201	0.31890576436546897	0.991018617718187	0.873104568642147
GNAO1	0.628669964852941	0.4496720892587461	0.639355746908692	0.43474011815754293	0.7757112431302181	0.467822161008955	0.696610287388301	0.631871834592467	0.4241720224306189	0.48911526538100397
GNAQ	0.186957627404255	0.0775208181911642	0.10751380610995802	0.0179598889952482	0.14982795026398002	0.24977393317948499	0.0884559003374353	0.0718240435930801	0.431633435069096	0.0454036182234312
GNAS	0.11018719952388499	0.0974136166000361	0.106064571956884	0.0728706392433	0.0300849042366186	0.10458500528459999	0.0275681221497993	0.0243883781034017	0.111494942199356	0.0194312212764204
GNAT1	0.8966142237314741	0.475365205775728	null	null	0.8528572054564549	0.847302387750056	0.7127611329661819	0.989402917711688	0.667136396957022	0.887639750194889
GNAT2	0.157128204245508	0.31029697784525895	0.31029697784525895	0.31029697784525895	0.5311603394438	0.6047725079076421	0.31029697784525895	0.31029697784525895	0.310286896485574	0.31029697784525895
GNAT3	null	null	0.51310619188972	0.62411542644597	0.37615952384412393	0.4972088112969171	null	null	0.27408627626038	null
GNAZ	0.323288491149115	0.733573859778548	0.3819722847406571	0.8548221689835179	0.505969120605273	0.53042069869094	0.6316120553207341	0.8282770210761251	0.758472175416678	0.733573859778548
GNB1	0.68688220156002	0.48820940841130195	0.773901148188527	0.771458823237558	0.20281714821645003	0.48594991697828005	0.7728083922113141	0.7563887349558459	0.6707705223701429	0.302505548850648
GNB1L	0.4516312772754029	0.74861533452088	0.8452684537816049	0.43376277146846703	0.501341766426866	0.632922035375269	0.32162859642577896	0.5524254807025311	0.48919731710316494	0.371420066040245
GNB2	0.260814477759213	0.6267670814529279	0.792023269475252	0.4926105850300829	0.6247877341527199	0.461721323896647	0.8759083161647929	0.45061543465512394	0.792153259289013	0.390921958199817
GNB3	0.0807900355998938	null	0.0165791705669679	0.429639857038116	0.6760578367685122	0.43087665913139	0.017539227085429	0.20690476861729898	0.705621270384745	null
GNB4	0.7437022491061009	0.7369194664712221	0.428217597345315	0.5017633338156969	0.435609360874556	0.6042105892785339	0.42943835837528105	0.30049378333520194	0.585915439320694	0.519942374534847
GNB5	0.20179174716686	0.26155581180072895	0.325712632362695	0.320178418504696	0.2363859277426	0.74114858614799	0.343155809211307	0.277269829906161	0.19979026955981896	0.325712632362695
GNE	0.582008785673204	0.629225376957939	0.568399044652714	0.423902772442548	0.9385138225945819	0.8904353916554241	0.643266881343332	0.819289586216097	0.7845020332918309	0.629225376957939
GNG10	0.8299491056948208	0.916082550527902	0.7299797721827009	0.8002515736212	0.810961289089424	0.8299491056948208	0.8620447786812858	0.866814001629303	0.8299630380335541	0.8299491056948208
GNG11	0.40458300452846796	0.113983736134551	0.41576366892649896	0.25533201505643804	0.19526649074063698	0.195280162359148	0.39106250585479296	0.5938866734450899	0.19526649074063698	0.5324858636704299
GNG12	0.8494584164099929	0.646425224498206	0.866088627672728	0.950456833767418	0.719633170762904	null	0.6745194950609431	0.671333564540597	0.764247917398663	null
GNG12-AS1	0.941767273512499	0.941767273512499	0.941767273512499	0.941767273512499	0.9417778132039191	0.941767273512499	0.941767273512499	0.941767273512499	0.9417778132039191	0.941767273512499
GNG13	0.784680217898162	null	0.200248072693006	0.30489706725428006	0.0299761410200358	null	0.5063722356293671	0.6469361205422769	null	0.367568847530301
GNG14	0.8705944012789171	null	null	null	0.617236007345021	null	null	0.606346883750904	null	null
GNG2	0.747316229493758	0.8436426238168259	0.717850597917628	0.7235541088573479	0.746592620793386	0.8633004683829771	0.9341453479874499	0.8982724495786129	0.768296683634118	0.8633004683829771
GNG3	0.716988329496053	null	null	null	null	null	0.7200464513691289	0.791989619574977	null	null
GNG4	0.8011102499681879	0.9169565174311859	0.920012600921665	0.804381990048071	0.7480455719137711	0.7337191987298181	0.893938201200494	0.8468271242069849	0.7337310233765921	0.671470688731115
GNG5	0.129164226940363	0.129164226940363	0.129164226940363	0.129164226940363	0.12915049071382198	0.129164226940363	0.129164226940363	0.129164226940363	0.12915049071382198	0.129164226940363
GNG7	0.43725488632321796	0.32519189054021996	0.5745874313628051	0.45171428883845394	0.426713707767367	0.5354966737594961	0.6600485109031291	0.700610715598323	0.5354987166531789	0.7365334588635729
GNG8	null	null	0.8067810741914471	0.239598352529289	0.776704508604231	null	null	null	null	null
GNGT1	0.547849052869765	0.109005593273101	null	0.0302742885143877	0.48306297289202504	0.523140498447658	0.35798194738724	0.512644404244478	0.30141339395012295	0.42218948549590507
GNGT2	0.9227139952635041	0.798557725031668	0.791906489486922	0.791906489486922	0.573886010209266	0.791906489486922	0.990713094458418	0.867931283367361	0.712458093608692	0.791906489486922
GNL1	0.0454940196902985	0.236849954097524	0.30223776050059403	0.15471419369293	0.6496714403116801	0.260825642489231	0.260825642489231	0.260825642489231	0.43747247561774893	0.260825642489231
GNL2	0.0206026857031952	0.007236871065826641	0.22755806673355802	0.188422947956077	0.0403286209094873	0.00859129056560893	0.0772440790903881	0.0757445471216918	0.00995699613215575	0.15866052964939997
GNL3	0.149590637177613	0.37893791937116705	0.320474337983125	0.187985391649943	0.21815949387214803	0.0824806380261238	0.291626349208361	0.0897008094445546	0.40347851184156897	0.37893791937116705
GNLY	0.172715843183426	0.208311121537809	0.0893764165219	0.0855002787989986	0.0109853405279386	0.255783096428508	0.0556252172869031	0.0556252172869031	0.055614903295964004	0.175071060462958
GNMT	0.19829733955409803	null	0.143632535239221	0.229925237914029	0.144844724018951	null	0.0146933066747033	0.0386571675211972	0.0157793609071488	0.32455102447851003
GNPAT	0.8689506162339309	0.9208900517261401	0.653427620278099	0.357118740811409	0.489594603431395	0.540157341640332	0.816222424416272	0.761514564083217	0.5072830370002279	0.595613960914251
GNPDA1	0.62285283616593	0.896067680009193	0.950492609906463	0.887800595580408	0.932440706715239	0.5782353151324839	0.7424889454641009	0.858897499762466	0.895705172027582	0.732127428267107
GNPDA2	0.117006236794243	0.15285941480657902	0.11060324805011099	0.0999244125646402	0.123050340391834	0.103939851355714	0.11087687979122801	0.12627711008741602	0.0365531762616355	0.0895888795908024
GNPNAT1	0.211511994909996	0.0920754319298043	0.12451044302566999	0.450603407525234	0.09206277536996002	0.0920754319298043	0.131111989561143	0.461013438131505	0.7014248469986	0.0920754319298043
GNPTAB	0.363648713069714	0.15971715206534698	0.30604335517952097	0.215208608910799	0.176149415143575	0.127492532269064	0.8457095977314821	0.913981865487575	0.451696480279425	0.59726259062092
GNPTG	0.88193160137659	0.925749441447616	0.925749441447616	0.656489245930871	0.7203646486056929	0.967288010895147	0.9268568014200759	0.8570114759209492	0.743876313727294	0.9237677424329258
GNRH1	0.6488262144842579	0.438031090003604	0.7265611289538699	0.849988760956568	0.8075952245106709	0.744652178459577	0.744652178459577	0.658586527575474	0.6967968546366121	0.744652178459577
GNRH2	0.153026441020472	null	null	0.36951481622802	0.248371812494162	null	0.136937380351998	0.3980006555211861	0.0831526624266457	0.361763210633033
GNRHR	0.7707133088570659	0.7707133088570659	0.7707133088570659	0.7707133088570659	0.366063838497193	0.238310785220975	0.8711021950272491	0.7707133088570659	0.835093466231765	0.7707133088570659
GNS	0.8299749294239649	0.36146231365041903	0.4953236881452171	0.5495822885044461	0.687896933027852	0.49916613192769393	0.5153221660241429	0.693811263812336	0.357615627706738	0.310064297214596
GOLGA1	0.10883208057514	0.683318939793825	0.39131196036692	0.4482257613263079	0.28539917559160305	0.628870958165825	0.39131196036692	0.39131196036692	0.390064104715105	0.39131196036692
GOLGA2	0.5740018767756899	0.440536285679567	0.324593932296775	0.3890554221821161	0.226981312277328	0.324593932296775	0.6550263575541789	0.38386584432082793	0.252148596293023	0.324593932296775
GOLGA2P5	0.167791632660893	0.167791632660893	0.167791632660893	0.167791632660893	0.167777689719147	0.167791632660893	0.167791632660893	0.167791632660893	0.167777689719147	0.167791632660893
GOLGA3	0.338517252483578	0.48840536471659707	0.5759284283716078	0.8067562943316071	0.776383123322843	0.863816446540274	0.584885867195468	0.868431712454647	0.332509236567185	0.882770491968159
GOLGA4	0.149865302374573	0.134607566355264	0.0498041234852444	0.0707252444967016	0.05402977156763599	0.0809048326099303	0.0509717140986816	0.0515722714579264	0.0267171255153793	0.0809048326099303
GOLGA4-AS1	0.549637133931004	0.549637133931004	0.549637133931004	0.549637133931004	0.549639983375818	0.549637133931004	0.549637133931004	0.549637133931004	0.549639983375818	0.549637133931004
GOLGA5	0.901907762465673	0.6121340929523411	0.817627191892238	0.9629582660483059	0.728633823995111	0.759959580000135	0.817343181556644	0.971560017871024	0.844147231297573	0.841620978031944
GOLGA6A	0.8692814322796171	0.47886183586683506	null	null	0.9389834844919549	0.675218862927857	0.18034517383870496	0.51005026309417	0.718078505897006	null
GOLGA6B	null	null	null	null	0.5292649914018029	null	null	null	0.6088973891723989	null
GOLGA6C	null	null	null	null	0.579999242445019	0.427721468034897	null	null	0.416718283838516	null
GOLGA6D	0.6487093650125151	0.5588822747625071	null	null	0.0747863950374955	0.278216286658794	null	0.408002338926052	0.176325927191593	null
GOLGA6L1	0.262656686437685	0.41406924499129993	0.262656686437685	0.262656686437685	0.262644735577996	0.262656686437685	0.262656686437685	0.262656686437685	0.262644735577996	0.262656686437685
GOLGA6L10	0.646868834418429	0.375592630129792	null	null	0.579531867114893	null	null	null	0.491554352061586	0.455667875117589
GOLGA6L2	0.484681396260814	0.464037591376938	0.14842900760411498	0.14842900760411498	0.12746429313562802	0.14842900760411498	0.14842900760411498	0.14842900760411498	0.0317149187325793	0.10027035034695699
GOLGA6L22	0.7429472599037809	null	null	null	null	null	null	null	null	null
GOLGA6L4	0.677810347818636	0.677810347818636	0.82721026296218	0.8959170220999009	0.6778198999614861	0.677810347818636	0.677810347818636	0.642246264282177	0.6778198999614861	0.677810347818636
GOLGA6L6	null	0.0770546881822106	null	null	0.0118474215688054	null	null	null	null	null
GOLGA6L7	0.0939440398987381	0.308466210630075	0.327748559594714	0.327748559594714	0.37593653340803207	0.327748559594714	0.39305488745343603	0.0670428660554307	0.41062867693211696	0.5165523311110689
GOLGA6L9	null	null	null	0.0438154595395265	0.27652471050747995	0.0371087134217437	null	null	0.12207469534416002	null
GOLGA7	0.25405630328121903	0.176700327297385	0.017214183012365002	0.36843064033404	0.176686438903642	0.176700327297385	0.016527705169907002	0.11136010653414899	0.35597115708719	0.0979116896754976
GOLGA7B	0.38445180509764293	0.804143941194472	0.7345227488902192	0.693873005333889	0.8655482338379828	0.804143941194472	0.731229112875603	0.7445149205723689	0.830110640929572	0.701545271634025
GOLGA8A	0.5548344543205661	0.43312918077013396	0.508437286591392	0.7873163390070659	0.49536073341575804	0.43075350497274706	0.7144311284967321	0.23425376769824802	0.43074954953390504	0.43075350497274706
GOLGA8B	0.39068045944456503	0.39068045944456503	0.376147349403774	0.17305098583741102	0.39067431157828597	0.39068045944456503	0.39068045944456503	0.7032523318124471	0.39067431157828597	0.39068045944456503
GOLGA8H	0.17515774709232698	0.13768204157868602	0.17515774709232698	0.387096915641573	0.0603312940848117	0.320742075290237	0.17515774709232698	0.22841472812818697	0.27128278794740496	0.18986824530237
GOLGA8J	null	null	null	null	null	null	null	null	null	0.26002787163157104
GOLGA8M	null	0.000910465184100208	null	null	0.0183707895988211	0.5267143481322679	null	null	0.0056553984394181606	0.0032041945296321698
GOLGA8N	0.173296710394118	0.173296710394118	0.173296710394118	0.194675496369601	0.175629948046262	0.173296710394118	0.173296710394118	0.173296710394118	0.27985260727807	0.173296710394118
GOLGA8O	null	null	null	0.554771322418163	null	null	null	null	null	null
GOLGA8R	null	null	null	0.990911565002777	0.976412425972719	null	0.96384113471525	null	null	null
GOLGA8S	null	0.579113575143636	null	null	0.5987070436498709	null	null	0.159246636671785	0.9336067445947741	null
GOLGB1	0.011295794862053002	0.0051237624755002395	0.00997154496325918	0.006214701351545999	0.00630211083584859	0.0093662307333838	0.0203463981306971	0.0516605885148338	0.00396064750767919	0.0209878486568984
GOLIM4	0.9866204536538249	0.712985733254412	0.9483119800832951	0.9580537374592641	0.887705922133919	0.977499849504363	0.9832936035700959	0.9856496962255509	0.906325609470505	0.99672421374607
GOLM1	0.174803938751036	0.34174577669874495	0.496404362985481	0.22655740312272898	0.19638370456558898	0.306535680103404	0.238001521327124	0.192720324674513	0.311540683231049	0.254562648001744
GOLM2	0.399853175118433	0.399853175118433	0.399853175118433	0.399853175118433	0.399847519182781	0.399853175118433	0.399853175118433	0.399853175118433	0.399847519182781	0.399853175118433
GOLPH3	0.40691602037628705	0.734682134768728	0.7542087076572349	0.35388261961070894	0.819603453112437	0.8064924813198492	0.7128529417118951	0.49248639925755205	0.7510695262618651	0.886766649066197
GOLPH3L	0.9241134691168199	0.9722047155395991	0.9931883030451469	0.902945052263444	0.41948364583167796	0.63150374935381	0.99379507875475	0.908006315129126	0.8949398569642649	0.9367229998158629
GOLT1A	0.17665947598268603	0.113426418959786	0.7414293610087371	0.21044470623779998	0.564211084628265	null	0.777541180434404	0.242229383329754	0.10671047428398	0.22826401979090302
GOLT1B	0.586946254182268	0.690427864007369	0.7815966081273911	0.7815966081273911	0.9511950499960341	0.7815966081273911	0.8159325317390358	0.7151592101705601	0.8666770367225759	0.7815966081273911
GON4L	0.194975738843487	0.590291965647902	0.641933661948741	0.504794015585057	0.358516876994328	0.5567392075712291	0.530689437205344	0.42658273601313	0.7345158319411931	0.534042503469474
GON7	0.250585387743284	0.35522574150157	0.899195366119822	0.263946679639705	0.72764421281598	0.35522574150157	0.35522574150157	0.35522574150157	0.35521776424470203	0.35522574150157
GOPC	0.0798258083808322	0.0841771863134513	0.24198127966550398	0.257185670151513	0.037328662354117005	0.0841771863134513	0.21509189856961605	0.139367914925664	0.433579191011541	0.18555881502912802
GORAB	0.5672444126919699	0.7646695674303159	0.8213734550105419	0.9473293203689269	0.671333111044299	0.733453275906415	0.8266875230454	0.902369724760966	0.838381339428087	0.733453275906415
GORASP1	0.8233293821584259	0.8717237909442059	0.8717237909442059	0.627305468870533	0.8893286127186641	0.837238208753823	0.816788172089037	0.7932596897395309	0.734209422598117	0.8717237909442059
GORASP2	0.11264508358101699	0.17465816152663802	0.0613408270638303	0.284462694871066	0.0801179471704044	0.0797527823911626	0.0605528001792006	0.23698813054304702	0.27171503126497804	0.10088142175508401
GOSR1	0.197357029880107	0.6651015933463339	0.481031748842976	0.516906813640037	0.613612493997931	0.35255162443365295	0.573329631430913	0.7466708250923629	0.18562443356161804	0.533079635843806
GOSR2	0.0194214044267923	0.00336325831518121	0.010983958744725	0.0626874124149022	0.0423759221040711	0.0247039685040615	0.000128189935394832	0.021281857135513997	0.00594150739114162	0.00336325831518121
GOT1	0.96390029452107	0.954521751438379	0.9811695320536908	0.9992192103706841	0.963261401864848	0.971081691247616	0.9811695320536908	0.9816419967175141	0.949031058716615	0.97050317093201
GOT1L1	null	0.41594381768738004	null	0.140890589206215	0.7209241075700071	0.312605504538286	null	0.789422935828891	0.43038833407967897	null
GOT2	0.70893853916098	0.742328146734397	0.481968250790765	0.710175885104582	0.515132475183952	0.8416785985881479	0.40771573672131894	0.38905360558471397	0.9758860098649391	0.742328146734397
GP1BA	0.28027312861709996	0.835959917511947	0.761399918678229	0.22373148528360798	0.7722597352143991	0.6454116766757839	0.8831936776999622	0.266498308140291	0.7219040236248142	0.657875523697594
GP1BB	0.196434570174678	0.6770078203889139	0.441553582352449	0.46661317399591495	0.609947257147841	0.444959088903009	0.18933599046304503	0.5301435510341811	0.516069895252524	0.48406958038665004
GP2	0.271762132648355	0.15056350698345003	0.11930490835695699	0.154593411574222	0.10886816670131	0.10403975201130301	0.0932530618982044	0.142907857058527	0.0560745857113835	0.220802178169066
GP5	0.7731321068849741	0.8114264475926409	0.133046022525731	0.49716909016058797	0.247909886065186	0.36962863130977397	0.12963341128385902	0.30777589113245396	0.272167582036705	0.835948589799888
GP6	0.962948659241215	0.962948659241215	0.962948659241215	0.9904834533489251	0.994375192952159	0.962948659241215	0.962948659241215	0.962948659241215	0.946525312948145	0.962948659241215
GP6-AS1	0.8016087761976992	0.8016087761976992	0.8016087761976992	0.8016087761976992	0.801622398921342	0.8016087761976992	0.8016087761976992	0.8016087761976992	0.801622398921342	0.8016087761976992
GP9	0.25840197418573896	0.140848526960334	0.38385085041667893	0.6518775526609959	0.6298837631405639	0.379871610485306	0.5747147193112131	0.167544578193104	0.22561726303105897	0.11475973361051599
GPA33	0.0605362227910671	0.0132540714037972	0.215591700743632	0.0910914118677733	0.0489946994007149	0.18962286851034102	0.21380713469124302	0.177954809442913	0.0241849208517601	0.0544325173308071
GPAA1	0.7540838807892579	0.9473331212142901	0.527739661671871	0.540226445286499	0.76129216217439	0.992536855130649	0.562767154100656	0.572862425216841	0.564047756475619	0.8739382980041629
GPALPP1	0.6548682480419151	0.6548682480419151	0.656244801761297	0.888764343138555	0.542008793534296	0.6827207709726271	0.6548682480419151	0.771414806268173	0.712815653213129	0.6548682480419151
GPAM	0.0648495895822126	0.11552957287145099	0.0766309995435325	0.0199747226022081	0.0531849812553701	0.052190098030418	0.451231108389661	0.0770031963627859	0.0537074543506493	0.314916871922094
GPANK1	0.237141210313237	0.38029580873411206	0.38029580873411206	0.38029580873411206	0.18417828031305603	0.38029580873411206	0.38029580873411206	0.38029580873411206	0.236427227883367	0.38029580873411206
GPAT2	0.8891668283336001	0.806938805460636	0.9162473720964591	0.860462725388881	0.9166220787417559	0.876389326659073	0.8263155570578621	0.8263155570578621	0.40406729830425503	0.8263155570578621
GPAT3	0.12658665847863	0.124305305740984	0.0623133811862645	0.21484981409208997	0.0427668692617661	0.27405623979579696	0.0617542018978415	0.0534862684496907	0.641822114847556	0.10862097415397
GPAT4	0.4820293782059771	0.39818700736045703	0.391056983275323	0.492561404439187	0.42798013192085205	0.3576822403512949	0.39750394759156704	0.448893507707008	0.11839715769863698	0.385472413924055
GPATCH1	0.0560944739309106	0.0851668312131059	0.21615365213923898	0.0352005690543971	0.00651463154356605	0.0694271169894093	0.134233442859055	0.0823767077099656	0.0331847283582996	0.309847458740584
GPATCH11	0.0173913653637959	0.295207963252287	0.23497534259598396	0.0895735489694252	0.0812280375385431	0.295207963252287	0.408740097507958	0.103150337968514	0.10558582172563902	0.295414584291915
GPATCH2	0.143911484000833	0.0936145482745049	0.17831554185832002	0.17831554185832002	0.148016873561095	0.17831554185832002	0.24583390436086	0.447736457147822	0.07208901791360099	0.259377347290252
GPATCH2L	0.3757558970477779	0.618015313059176	0.638053978064689	0.35596890258053293	0.73441025703481	0.618015313059176	0.618015313059176	0.7984816936758141	0.7838394068742909	0.618015313059176
GPATCH3	0.8336321671870001	0.9425433870821701	0.989972120391687	0.9894404584625559	0.9728942233996579	0.9330043649494051	0.970979459791335	0.8151003250387192	0.98196417204565	0.9425433870821701
GPATCH4	0.480010936580548	0.20760933755028	0.6322733256219489	0.797477495929922	0.262119338143304	0.469769026763423	0.8254438226350258	0.940891249628057	0.741347668850707	0.904116547919648
GPATCH8	0.0972337292080008	0.0297007972243887	0.237653092624572	0.23414220374970302	0.11975299003882302	0.0790462097994826	0.229955998604065	0.15765994153045199	0.21522019977147896	0.12736936516237898
GPBAR1	0.681219300007607	0.595287579631922	0.77338504144204	0.7641110175698771	0.7387068190370071	0.6874284266723379	0.6874284266723379	0.685192516557414	0.7658836248288001	0.805749535410707
GPBP1	0.22962771576327898	0.324004585116326	0.387798405269702	0.514621291404402	0.529565411924746	0.321850876213653	0.40420716177689897	0.434907599431585	0.300791498695896	0.0877992930398228
GPBP1L1	0.6742228997568139	0.366002144563223	0.30944964209701503	0.12962043939728	0.523694507908217	0.36909355731840904	0.207118647143615	0.0598285966289944	0.406117660881782	0.160567058382534
GPC1	0.146083716787384	0.39955132453614206	0.23592965598029897	0.12890470496817	0.568823579990179	0.0661947028606766	0.273603029677234	0.261254537919966	0.48033960123334796	0.14475388380495402
GPC2	0.150979715820335	0.680383761016076	0.615250213809897	0.74341369179334	0.675846086155949	0.6996209045267521	0.784129068332745	0.25570321728623396	0.56064331512192	0.512021836079557
GPC5	0.5077575291463591	0.781125454670229	0.771548782279777	0.7658378514016941	0.992419159074989	0.97906251874384	0.6705047346474621	0.701947296002281	0.89863798244646	0.8585221246742758
GPC6	0.7787062334424159	0.7961033151730821	0.7054988293962109	0.6262627828816171	0.574999641506428	null	0.677947081041421	0.434804883995065	0.24114434205951002	null
GPCPD1	0.900113245678431	0.4744889404006629	0.8142047551315351	0.651079435728254	0.700972522880221	0.8098007213589581	0.9204380462945269	0.8350105559633629	0.664980964306667	0.423307029119803
GPD1	0.0202222625781711	null	0.00299413927673278	0.045343019456758	0.0785090531202934	0.0389665495949352	0.0007869931999307951	0.0224458041100944	0.0005462502436298151	0.0160045002897985
GPD1L	0.263906588506351	0.0331373032256164	0.297554042851338	0.583379406415026	0.433712407882035	0.198142938680692	0.279114494212641	0.408202150982324	0.295359282880472	0.37307909089841607
GPD2	0.5368913516370061	0.860440647423595	0.47944598813764294	0.535361834980336	0.448635745643481	0.416169282666573	0.47004185655180797	0.502082609403129	0.779703098708486	0.597648150669792
GPER1	0.406310556401895	0.306268903715093	0.291298042569943	0.222222285746821	0.22203642274776803	0.306268903715093	0.306268903715093	0.22598606351434	0.307122467020978	0.306268903715093
GPHA2	0.8545356874473009	null	null	0.769993625158664	0.39335432847502	null	null	0.8193490505845071	0.5069146913566389	0.78934744355475
GPHB5	0.398173336812914	0.769430127125572	null	null	0.82856135383204	null	null	0.8792373221085699	0.5943021233208311	0.832841493608988
GPHN	0.690868823636179	0.966541680527657	0.981762002258295	0.9846904671785659	0.9904022225899839	0.9604500538755558	0.8852715986216159	0.877178851668066	0.9655247434470942	0.967711497894275
GPI	0.40797999919437294	0.40103959118826	0.8023598065442471	0.746733317929311	0.434120069798317	0.44202915033536605	0.6117181895975129	0.5818982649300369	0.534271675350435	0.261154041670987
GPIHBP1	0.7678998870590429	0.15908909829228102	0.30625372600143397	0.685897342916193	0.4088017042135011	null	0.520349354788613	0.29343076153060804	0.548922382714212	0.5457305779752679
GPLD1	0.9857941899568349	0.9851623642096591	0.8996291999313021	0.5922131915594251	0.998886448403798	0.953446845569136	0.9851623642096591	0.9607431612229159	0.907226458838679	0.9879508146036451
GPM6A	0.8132150793070351	0.9400934653241371	0.894147701637229	0.9476082319944801	0.9778741060276109	0.977815293644244	0.9157658287965269	0.94857025742479	0.995567375127983	0.919615986722024
GPN1	0.562215848716739	0.6009428751481639	0.7288689909030269	0.814306067962539	0.45174989227579704	0.8412404177293069	0.733302349196073	0.749598202833802	0.645665884535302	0.6009428751481639
GPN2	0.752651926784603	0.736761912529333	0.446677894992012	0.374097765128906	0.866370803784466	0.870015050977865	0.446740643713851	0.4111021935271071	0.676475213781014	0.736761912529333
GPN3	0.206238038588465	0.336997785628643	0.312986670723888	0.24815131194352696	0.22323846022577598	0.19835840180225897	0.18744349409993302	0.16767238290094102	0.0351525867611374	0.19835840180225897
GPNMB	0.0378380538488498	0.593497315837917	0.06615853512436701	0.284080656657622	0.664425788381803	0.13179474719928502	null	0.317220957785534	0.0192209990188009	0.216021048029618
GPR107	0.578876622737905	0.434875124182875	0.48881459331831606	0.665683322014311	0.6287737859538609	0.8256140202572042	0.487369386900854	0.623042995631798	0.564657583539837	0.5140582588889021
GPR108	0.6964810755253449	0.7785981211352621	0.793747990242365	0.845184898646731	0.9570737878848979	0.7785981211352621	0.9485268476065071	0.9695939760021349	0.8886619287701109	0.8826698905894609
GPR12	0.214273586302565	0.417218696345413	null	0.17825857290963396	0.0910000858690612	null	0.149344212130253	0.267375057764439	0.133197104247008	0.155387108539209
GPR132	0.912981187895371	0.9226837892449721	0.650028951353424	0.844504542751659	0.7343341624334909	0.30462519255644604	0.658620534339895	0.814133765805565	0.712036036469595	0.848335582108602
GPR135	0.32513025458778	0.0955036007186324	0.215147642654338	0.41447171283274703	0.311292813433124	0.305739477971242	0.305739477971242	0.305739477971242	0.21994956330106002	0.40458246985082796
GPR137	0.3773792835091479	0.8990646818410469	0.384319786652793	0.43404215470836	0.269184801888842	0.441567730031069	0.36391755250080293	0.220064669042127	0.541338709257576	0.441567730031069
GPR137B	0.85124241553806	0.325036958524513	0.25611810427342196	0.22553210769183	0.575585708408296	0.456492846560212	0.24376156939103302	0.32809052083762397	0.515635474648906	0.153308471505671
GPR137C	0.691903441589093	0.9154397257812809	null	null	0.8888197659363009	0.7873815825654991	0.937964533034994	0.818822352247331	0.73773750193045	0.9160621948603169
GPR139	0.8667155672857991	0.539732218649328	null	0.761554453976047	0.8417806874360941	null	0.377001969446586	0.6852640320070981	0.650580720056438	0.439688369525378
GPR141	0.0374206542127601	0.0374124988724116	0.108071184422952	0.12628106557181598	0.0246513658205473	0.0584917187913473	0.0892832578529214	0.0374124988724116	0.303279345589748	0.0176099270898375
GPR142	0.37440798351201293	0.871070771496955	0.34497504657429606	0.823624479317475	0.40282736119294105	0.483933760365151	0.436922946422913	0.796238068304328	0.91041666905113	0.660116599849279
GPR146	0.0748563914745045	0.0497888586710303	0.0919645406109213	0.00601369192742955	0.0895836242078438	0.0497888586710303	0.0900435959188681	0.0902358441186971	0.0368168879792812	0.0497888586710303
GPR148	0.825195820733968	0.8319010443900491	null	0.61182489021295	0.8231106446664391	null	null	0.736972097408769	0.31690288195079996	0.749178513661314
GPR149	0.221180374312925	0.819208241713797	null	0.9974227147911919	0.892775720359287	null	0.459334105822487	0.8338755828664449	0.648128699723324	0.8987842984041321
GPR15	0.6439181493460999	0.623468288018995	0.373108938995415	0.379242481119163	0.658194923061926	0.468499398459142	0.381781402184702	0.351937074180422	0.33477668901697305	0.623468288018995
GPR150	0.198091272005422	0.679312416235313	0.8456153854433841	0.46113528730765996	0.41254814724960104	0.6972653842572011	0.8305288515316992	0.47038182293160297	0.27142533631850696	0.50140277769303
GPR151	0.361718439247786	0.705368357666957	null	0.295104369465826	0.18055906904422897	0.11538264951295599	null	0.254467135792095	null	0.635391067259554
GPR152	null	0.37474059535167203	null	null	0.267690504727252	null	null	0.43864963299152293	0.160856294624638	null
GPR153	0.9504870836249991	0.96335941531582	0.9031464249977891	0.9081690321756959	0.9765566761770821	0.860427716415275	0.8910598695167821	0.8708229922797149	0.820594678595489	0.8833145439850809
GPR155	0.929999210680736	0.491044199625456	0.652792905259822	0.47623905370492203	0.564416863912229	0.695007761782445	0.6273539272877221	0.7509298062477049	0.695277418863118	0.813850773930527
GPR156	0.274543336686046	0.6629580310308101	0.6420096189264589	0.549043272070644	0.8505290389974259	0.42114939982117205	0.643641457955452	0.38857269865060606	0.5939738579602211	0.903880836176524
GPR157	0.774545142521755	0.48412386807011404	0.927538604521595	0.9818410079452591	0.7742284220440621	0.7428748329412231	0.839987763180587	0.9412012932593671	0.87831517322247	0.9140658457640151
GPR158	0.752867594639949	0.6971231017367621	0.329712946549973	0.754243288131745	0.517088810702819	0.323183817096718	0.47075728568676395	0.7061223458194241	0.665074256241384	null
GPR160	0.5630605950539761	0.47731828106765	0.512578843212426	0.658316792833271	0.636984613316619	0.682020034089951	0.6779177327637801	0.53559679373374	0.8247412260594	0.3183983925851
GPR161	0.209346182524383	0.25352411764096106	0.0990515414135174	0.10134313755245801	0.260842894498115	0.0154236720252689	0.0993173323456142	0.14424621836085902	0.16002302993268303	0.028824536290639996
GPR162	0.734356570762514	0.241609708757805	0.032830178373317996	0.0664194001509112	0.24146776868689604	0.25051296290020103	0.12043881478758302	0.20685807800552103	0.256609819706182	0.241609708757805
GPR17	0.20260159439434397	null	0.196173531324651	0.21220636552287697	0.523907350950523	0.26795908702954696	0.329073614509935	0.11349870060789802	0.14190700323659802	null
GPR171	0.304970984362863	0.279947263162093	0.627030407911944	0.45576845947246497	0.693707370436523	0.279947263162093	0.626885203032286	0.12533785790678098	0.613903133871944	0.279947263162093
GPR176	0.180131339047234	null	0.215789991426617	0.8211345864104821	0.368992101956658	0.494452585938974	0.23163196784626303	0.35456794808900394	0.147056780192682	null
GPR179	0.0978421982832015	0.38248641438418	0.10485574420245598	0.12815683114792098	0.45057902883431	0.378919120075933	0.0878766187276152	0.0878766187276152	0.0660575358826897	0.0766837094582341
GPR18	0.122647926783108	0.103900989248626	0.15331910215785402	0.0708386040697593	0.150272309513849	0.103900989248626	0.095209053052868	0.11042566569714699	0.184791663322137	0.103900989248626
GPR180	0.38128119537290706	0.355897781229332	0.582581397816749	0.7660948921531991	0.39293729244687	0.41811477807933295	0.582485039952544	0.41981766274777704	0.907183007962768	0.226607113285028
GPR182	0.76106055867187	0.9131416665490469	0.653116627284521	0.8169572622870241	0.41341272472957297	0.7732955864461851	0.690273964765847	0.6968377442933922	0.5834349875452409	0.46113871284496705
GPR183	0.328754033107299	0.236926993136845	0.0826686356014368	0.08244584922339901	0.446104400226233	0.236926993136845	0.549506333863901	0.4047350744529051	0.16315380939537197	0.236926993136845
GPR19	0.36433545009712304	0.376179000165247	0.31468087727319105	0.463677148235412	0.655072997652666	null	0.37655624512437297	0.779313230272884	0.125699340297818	0.508778974910137
GPR20	0.0851731093301067	0.259507843413399	0.24274097279397197	0.43629927631522	0.2939019693158039	0.259507843413399	0.363081923954003	0.35129014599174796	0.159197879714732	0.6023829972559129
GPR21	0.6893771131916271	0.5954357045822839	0.5859030166079711	0.603940643162095	0.408875635218243	0.5954357045822839	0.5954357045822839	0.64517783928615	0.6241618364951171	0.5954357045822839
GPR22	0.9496298835012621	0.8959284284351461	0.9013585878333259	0.897592955929042	0.9749767030794481	0.8959284284351461	0.8959284284351461	0.8959284284351461	0.9654444050688921	0.8959284284351461
GPR25	0.634366518585518	0.759927070076963	0.980566419783193	0.725578941833822	0.63539181568542	0.629821414074964	0.8399051445645329	0.536015405684597	0.369400092335854	0.46870191942506606
GPR26	0.24227365622434302	0.326989060934125	0.226892990198641	0.22306985513637803	0.34289395398697	0.226892990198641	0.380604556114543	0.47979737150065294	0.16320687327993802	0.23824177039744102
GPR27	0.0422997042200971	0.143794234625355	0.0502961807009761	0.0919712680339074	0.33951152406137897	0.207821316623585	0.315011205291723	0.0987446838775272	0.142577308162943	0.07221300917802902
GPR3	0.341566092180614	0.15717780780482402	0.131961931241242	0.168274292554954	0.485555071096251	null	0.125395251479304	0.17121111738332997	0.246765056500577	0.156493246363195
GPR31	0.9990197436681519	null	0.7573745312188679	0.800636325635616	0.8921444616264759	0.910097764294205	0.972403110068537	0.9979043827993	0.7256712844941879	null
GPR32	0.8342041991021449	0.703506684924702	0.170162350594633	0.695593499669473	0.119381758168783	null	null	0.493922250001214	0.32728847275531997	0.28196646200841696
GPR33	0.380108430117632	0.292880582163251	null	null	0.0845235808761879	null	0.41544686766840994	0.39669610656769394	0.0704881832143641	0.5582095655269621
GPR35	0.40609407760602706	0.9392265701838051	0.883197409937948	0.7529899964509559	0.993127290855542	0.8633996168810959	0.8768039765722759	0.8768039765722759	0.7685700280641329	0.8768039765722759
GPR37	0.80578763871054	null	0.6989449354171999	0.9749124609016191	0.5308222336539	null	0.580999839487057	0.7949108731439251	0.789376781137218	0.6607040180838439
GPR37L1	0.14094292686648002	0.12822864478707	0.33737230752759	0.027832041522849	0.31991867490915304	0.32631327967563695	0.277523279591468	0.205616926351784	0.44610442894122204	0.393940051820771
GPR39	0.7248990008366559	null	0.21470914538821304	0.209340007380433	0.21051212055551802	0.0834776093655311	0.21438448406388197	0.24733249872842397	0.282030221105935	0.23847990060583105
GPR4	0.43154028508225895	null	0.14609694684916	0.397821445132031	0.0590850984015623	null	0.0054480123328354	0.0133144551353585	0.20753637313881895	0.530226846217907
GPR42	null	0.9642252851266601	null	null	null	null	null	0.777003989468807	null	null
GPR45	null	0.10909975695643499	null	0.316268614485944	0.709245986559492	null	null	0.290779136077072	0.617135181747764	0.292111581113322
GPR52	0.5237137466991699	0.467733183269781	0.467733183269781	0.467733183269781	0.348259653710296	0.467733183269781	0.467733183269781	0.6270286076649089	0.5768842729161221	0.467733183269781
GPR55	0.834711820734787	0.9325820890494341	0.7912593573971379	0.973342535439025	0.5182794018881379	0.922506461430154	0.8686501903288589	0.963631148406766	0.983286714071515	0.933069220504075
GPR6	0.265310223995064	0.66575539509358	null	0.502840078116896	0.17786437899499	null	0.745994522825903	0.49419677578725	0.133952050798638	0.722561662605199
GPR61	0.0466564980439689	0.059878840658047	0.0515747667950813	0.0794931460310948	0.29825976616225297	0.059878840658047	0.0497531016328802	0.0892339737171666	0.0988197454755217	0.059878840658047
GPR62	0.984978837723451	0.818215999789082	0.4866472908313621	0.789390796855984	0.6890715092001021	0.818215999789082	0.5372303390165171	0.7964721563904991	0.5366557009794289	0.668027712932004
GPR63	0.776722574079449	null	0.251602822585385	0.36595408498183	0.586009938339467	null	0.24676214029003501	0.4618883574195421	0.578306182524439	0.26874968106796104
GPR65	0.24285857398644395	0.547688379852361	0.54770426740286	0.55951104440756	0.44128632132223206	0.333187730295707	0.547648062229433	0.630834978274451	0.30529221216666197	0.399121291176245
GPR68	0.407302274474071	0.569950054582688	0.100579860434373	0.237938338632605	0.495017882217813	0.3814261538306671	0.600958115844456	0.211089622034192	0.34671930580792704	0.27766025713856396
GPR75	0.8219525160678021	0.30720004200117	0.29786899758372104	0.50332247729402	0.22389373041836802	0.658678941132148	0.30720004200117	0.30720004200117	0.66389622327327	0.355723303020692
GPR78	0.212529288960014	0.14450568857939	0.31735637007963396	0.655048421105203	0.32058846658469303	0.16999084847147403	0.184725282284998	0.47694874078384397	0.271616396362182	0.6136765246378559
GPR83	0.126723286509145	0.333815827404265	0.22444645230459304	0.186752838920804	0.10600013832414901	0.0527252893288695	0.117306831287335	0.25591470821733	0.613287461585194	0.281169956690747
GPR84	0.0554571729073011	0.0554571729073011	0.0212649395012577	0.0140213272105785	0.0141970467716071	0.0796759179792958	0.0242430358101404	0.15903321508396803	0.0690386151117566	0.0554571729073011
GPR85	0.700826197645946	null	0.9453956037214909	0.7355359723705951	0.456697423371851	null	0.9678273713683242	0.771375381602468	0.519699902551719	0.8612329373657891
GPR87	0.6186818984323629	null	0.775390178903659	0.817156955770772	0.189035313142571	0.19468863319992397	0.7257905758544959	0.915801704179665	0.730437889079455	null
GPR88	0.11687745970315401	0.181714706757643	0.000617975609137581	0.0437088309510706	0.304525379014275	0.0124117564990813	0.0262653252494837	0.0916743762876243	0.014539933229214	0.061811673635987
GPR89A	0.22536018542193498	0.13835143312459697	0.221078223604629	0.221078223604629	0.507272012218383	0.221078223604629	0.221078223604629	0.417895099234463	0.608956916973724	0.485946104347789
GPR89B	0.0259949846528289	0.0464029128832056	0.0645575433103254	0.0820615462601837	0.0455521508438843	0.0455614836257159	0.11064709248433	0.0533562260747757	0.187343504817489	0.0508495100303733
GPRC5A	0.295977113684753	0.121016818250685	0.0239471375835895	0.0380351557486809	0.0779425373900119	0.095084017028596	0.0541537353141439	0.17721834556098104	0.0745475791696914	0.0657819503265464
GPRC5B	0.5555728897241751	0.536190336674788	0.46179989930229404	0.788806134491419	0.544473310782295	0.930702517139695	0.23235716518751603	0.6072133293848481	0.867177096046608	0.454017774790554
GPRC5C	0.8575688615432789	0.7174605451912559	0.7767056912770779	0.923821900056587	0.831108241047202	0.989831910784583	0.5682075671201179	0.775935737231604	0.621894965604585	0.8787949027268299
GPRC5D	null	null	null	0.397069600361193	0.063345605907243	0.246047981148438	0.185495417852059	0.04385481486968001	0.0679410416785006	null
GPRC5D-AS1	0.0208263017849157	0.0208263017849157	0.0208263017849157	0.0208263017849157	0.0208204126721611	0.0208263017849157	0.0208263017849157	0.0208263017849157	0.0208204126721611	0.0208263017849157
GPRC6A	null	0.85965182389119	null	null	0.528267477412272	0.501842718100858	null	0.502860482284601	0.9226619838645591	0.13883747476598401
GPRIN1	0.0963731269829408	0.0657433868240608	0.0956982731269062	0.137129014814559	0.253651380615608	0.0657433868240608	0.0985067944053998	0.16348666679696	0.0293503111749167	0.11633060680277602
GPRIN3	0.41044742791105504	0.588754603334338	0.40329714615834295	0.6442073283836259	0.5959907859906409	0.632031558868086	0.8409928111528979	0.931440418750879	0.6881510143344111	0.83305901156779
GPS1	0.8899037141852221	0.832025382039082	0.933449442949155	0.933449442949155	0.990473858192169	0.9824062241147672	0.685114630006704	0.7724325427755161	0.740020888528859	0.933449442949155
GPS2	0.584116648257724	0.7181803335225591	0.7211754051649358	0.7782524442610441	0.822328451479102	0.7181803335225591	0.7181803335225591	0.7181803335225591	0.66933960782907	0.7181803335225591
GPSM1	0.22587732523167003	0.612770809221714	0.6544310160143909	0.762216077158287	0.6668015037479399	0.5201622755390499	0.6495535788086779	0.724714249623689	0.14909315738036902	0.612770809221714
GPSM2	0.889596691428081	0.799187542315345	0.830074706278147	0.709419564468744	0.6516873023040209	0.876421255034731	0.8293474458210799	0.836292075955088	0.703527316121853	0.799187542315345
GPSM3	0.455211530010383	0.19537630753996	0.19537630753996	0.19537630753996	0.31748352456301504	0.19537630753996	0.19537630753996	0.19537630753996	0.0290873030036481	0.19537630753996
GPT	0.17579866017441	0.0304942824793271	0.0664920714873714	0.055634070608306	0.0880432775118051	0.216719276097163	0.0134714819912966	0.254707480031438	0.488301005997755	0.0671778674838553
GPT2	0.9177094285959541	0.8675041847963589	0.928906536926022	0.9556728545548371	0.846231897973752	0.567508472528077	0.9395059203297371	0.8905966413857299	0.731095986569884	0.9223677661769051
GPX1	0.340287295225905	0.340287295225905	0.340287295225905	0.340287295225905	0.34027858814828604	0.340287295225905	0.340287295225905	0.340287295225905	0.34027858814828604	0.340287295225905
GPX2	0.846293430244138	0.386065072626825	0.45525228491339	0.11128049025508599	0.43771102889976293	0.52481878297694	0.188909929970401	0.302185846877104	0.134523450679743	0.386065072626825
GPX3	0.9401164720401051	0.99803648598142	0.659007054256545	0.7746963390531999	0.774687530789144	0.83038121263105	0.653622443844976	0.6791741990024731	0.9461264083365992	0.879849455249304
GPX4	0.37060766136224604	0.741195534229001	0.37633705673796797	0.581878342404534	0.844434920350098	0.593532250441771	0.358066343196597	0.3953918046212321	0.9468263309345258	0.34855255856776296
GPX5	0.539882436229563	0.30324021456215805	null	null	0.986667681018883	null	null	null	0.516003391992489	0.9361890609050358
GPX6	0.524546350764235	0.985636873850771	null	0.9062778884868922	0.676372967834792	null	null	null	0.7126857016254059	0.950358209080458
GPX7	0.65207728124841	0.8557319314528941	0.974062484289277	0.940365727749937	0.8673079377956949	0.909356647432251	0.9801705905137751	0.87919434845105	0.8993358902417259	0.713549157945327
GPX8	0.52764895507801	null	0.9260509914246691	0.613002501129422	0.609891367031693	null	0.6951188218759801	0.693275297817747	0.7421921420363259	null
GRAMD1A	0.778447348618398	0.869173450681007	0.865080934377698	0.8779234366333709	0.777366478487391	0.598745776327567	0.575340632101694	0.8890411621198892	0.654816762172385	0.763873354138126
GRAMD1B	0.4887932292261189	0.23968290818813298	0.691953749415953	0.6601979159001121	0.645968264383568	0.49083295293678403	0.615480139747068	0.16778563396574697	0.24973363283195102	0.8134958240565021
GRAMD1C	0.563026187136506	0.597388393752912	0.794763461702875	0.288522859107268	0.856889064049505	0.597388393752912	0.597388393752912	0.697615976455295	0.788728897526255	0.591038312311219
GRAMD2A	0.827090870510508	0.584272835063579	0.283592633939021	0.501357676478951	0.43136470885697903	null	null	0.447510426026047	0.523384241237198	0.295763257840093
GRAMD2B	0.327671343905883	0.327671343905883	0.676498888508816	0.34719967585466993	0.586208875277048	0.327671343905883	0.327671343905883	0.327671343905883	0.22958851967187804	0.327671343905883
GRAMD4	0.00881277531051228	0.00770859737515248	0.0376227410019089	0.0256011405337915	0.0361585176828018	0.00210090370799459	0.00612237421284106	0.0144615407592778	0.135471937194068	0.0310350048924484
GRAP	0.0910274811466033	0.257694966503396	0.257694966503396	0.257694966503396	0.39055603120221705	0.257694966503396	0.257694966503396	0.257694966503396	0.287949576859178	0.257694966503396
GRAP2	0.657590569111453	0.616618200244388	0.7396180885600508	0.832557887793613	0.22066639600853802	0.6167497660055761	0.9109065589056321	0.9626409930441691	0.670697326375583	0.57050455640864
GRAPL	null	null	null	0.682920114318759	null	null	null	null	null	null
GRASLND	0.542320829663909	0.542320829663909	0.542320829663909	0.542320829663909	0.542323262572518	0.542320829663909	0.542320829663909	0.542320829663909	0.542323262572518	0.542320829663909
GRB10	0.28352066744694204	0.5983316257360639	0.8780362266129549	0.29529794859050895	0.14742737820866902	0.0945483365800621	0.8649940038496751	0.705293429424771	0.385437019867992	0.5920065569248771
GRB14	0.774937849604086	0.186823626734578	0.743122358761626	0.4759307131877629	0.58704320611747	0.33126796082734494	0.134707904238999	0.35490943526706203	0.429174412744755	0.0853842016378624
GRB2	0.6263693167845601	0.46583289831771596	0.489149865888995	0.654825799449727	0.84679721212098	0.604419851496562	0.7449659959913308	0.25122793034783103	0.417824658073985	0.212281330363218
GRB7	0.521885075217855	0.6580342346957829	0.768935299437865	0.365390112841527	0.207673036218182	0.0212662968272062	0.6709970133483609	0.334356435414529	0.14343361090367499	0.46258420592138394
GREB1	0.6630927374227701	0.689971479672926	0.26452025983743305	0.307531659079847	0.348933185154421	0.792833537899802	0.12530065673337598	0.0866669641560259	0.34372143589518706	0.14516128574589598
GREB1L	0.9408329049958589	0.606837170938903	0.6425992572367529	0.773932538500403	0.62885983621904	0.6425992572367529	0.72300616600825	0.472626960521906	0.422831223558142	0.6988318206851889
GREM1	0.22494386263260802	0.25394981156733104	0.35197850220979104	0.40395396666387995	0.6353524449484511	0.178212787293778	0.178212787293778	0.178212787293778	0.16999007170495997	0.178212787293778
GREM2	0.5924669782123061	0.592425742413037	0.5608414239540009	0.4068637894944579	0.49420199684089505	0.622514891965397	0.618323792994725	0.153829389598483	0.8127421921184391	0.439482367818708
GRHL1	0.8601890932542908	0.62463092433448	0.8997583923096031	0.9688547001613229	0.7477898637841279	0.92529607898225	0.7747224166665492	0.931744851817639	0.8377079125743621	0.971288392582396
GRHL2	0.13380101619033	0.0444012741173301	0.503499852143366	0.276168316418912	0.0358063990473534	null	0.407904994624284	0.302118527877909	0.0499005617920342	null
GRHL3	0.284358250541035	null	null	0.7838145708078729	0.7199631429488249	null	0.14432705635854598	0.143763552286132	0.799164382310728	null
GRHPR	0.66831301880772	0.599534335170013	0.5239857834490189	0.5776238240848549	0.930831122956902	0.865483406035165	0.523213342553262	0.6751772372260321	0.509335932219651	0.601762417386043
GRIA1	0.5688767953753421	0.403493256471813	0.6139651867516801	0.47728858090514104	0.871280082704042	0.7169786864975519	0.508456175250091	0.581562665762678	0.843044957194279	0.544296101422471
GRIA2	0.0897956578124426	0.7857248833203649	0.691437180560516	0.688816989544165	0.667186888979501	0.864842563676263	null	null	0.246806336303475	0.6552497710442738
GRIA4	0.38237325002186795	0.36998753501053205	0.583312301728991	0.686428155940153	0.33844290348522604	null	0.583176087483271	0.75310667880259	0.5584743668904821	0.850374384629924
GRID1	0.5730903649781149	0.700949227346766	0.579948301388342	0.401245922543394	0.8808219423318789	0.754622749999689	0.535520272536567	0.837452362762793	0.7173948130716351	0.7781559298248499
GRID2	0.44918324013170297	0.6977503645483429	0.9557522193250351	0.6110337124781011	0.774527677464475	0.222235097269154	0.842715688887497	0.64898441405965	0.7901065268510351	null
GRID2IP	0.997679433512833	0.7756109120570721	0.924405954494119	0.9625532739712791	0.995920239877501	0.990930582432651	null	0.8682077376223409	0.9921165204502759	0.9886716738922461
GRIFIN	null	0.0849833994305958	null	0.38477213391963	0.225319172199191	null	0.7120136040577411	0.23590395530501498	0.43738255098149703	0.37843907318979
GRIK1	0.16405437786982	null	null	0.607931862988266	0.389469904926719	0.607525854763806	0.102479401867994	0.0838200738139428	0.337200067776291	0.146645745670627
GRIK2	0.202105723942035	0.157044423074797	0.10684575966008501	0.155253535466789	0.339833856497759	0.31039283690623304	0.185642540267983	0.268630945897255	0.169488106388169	0.205340077010005
GRIK3	0.595883894534378	0.44960194674791604	0.46807792530151204	0.327146851657193	0.538636575519884	0.19290498694868	0.7533600137267059	0.6014499158726611	0.3913908482675011	0.594764530571552
GRIK4	0.5285557867059261	0.732325980021269	0.0810424829035044	0.483052390849091	0.3049149664198039	0.35023670066083096	0.39054137924738197	0.34933591346480297	0.289775039715253	0.39642717122976706
GRIK5	0.9670013377344079	0.812693507777313	0.6689794306932211	0.594733301798094	0.7639653166372881	0.551427750717295	0.8266455542567909	0.8982338688866991	0.7665707003292499	0.812693507777313
GRIN1	0.250362701729355	0.5431519151552171	0.5431519151552171	0.5431519151552171	0.35554939775302796	0.7279720393706129	0.279626200275814	0.210542903156538	0.284415828881221	0.42298878151535707
GRIN2A	0.767269966340249	0.9305254866654108	0.653288307211385	0.7892262550391479	0.913576208709759	0.878632337926856	0.648169399336783	0.762458244276623	0.725223422321362	0.948873822880336
GRIN2B	0.00341731732576742	0.00214734207993535	0.0103523519769426	0.008494518364837	0.0327612148388979	0.0103523519769426	0.0356962861859887	0.0468489994889292	0.0173091232877297	0.0433303139197845
GRIN2C	0.50948311287537	0.37218844252788996	0.0829263792552574	0.566463789658175	0.491628987852582	0.30026840488039697	0.14416704750451903	0.6705678052515379	0.18672166773158	0.663863792161708
GRIN2D	0.8407223639359291	0.6688831704765561	0.952511895951557	0.34258587479696306	0.7394893861509009	0.6688831704765561	0.928744762077537	0.37875416367752596	0.626979615184879	0.243704541637476
GRIN3A	0.956761826535147	0.974468642723771	0.820545803203462	0.767736610952872	0.7304775525458829	0.4904454238157679	0.969263999981506	0.884429166327121	0.9467903774453521	0.458013918136978
GRIN3B	0.650670038767615	0.650670038767615	0.650670038767615	0.650670038767615	0.6863709694547809	0.738235461583984	0.650670038767615	0.48809841136254295	0.472095782722079	0.650670038767615
GRINA	0.209371071757518	0.137881472202727	0.351609025019399	0.318280633599186	0.31451877181558097	0.137881472202727	0.36977549208658894	0.334645226096548	0.259365712618237	0.137881472202727
GRIP1	0.140311539451315	0.192836694332055	0.333833581071793	0.17574312464787603	0.39796882514770204	0.334618967339383	0.192836694332055	0.192836694332055	0.36826546295126295	0.192836694332055
GRIP2	0.456872354053924	0.215515903215561	0.215515903215561	0.44767169469109297	0.36479252534954	0.535340188935016	0.0341211861769685	0.11322442135055599	0.17223528942231	0.44629876815242103
GRK1	0.878193807694678	0.7818098102275219	0.7800487919047829	0.7843985138991422	0.396715187884558	0.4777905620242679	null	null	0.7543456714515001	0.626476940121218
GRK2	0.24803885532660896	0.174071724311244	0.23752547813374603	0.23158348825994898	0.789231103982864	0.40157158112981295	0.255391658412797	0.14604946394283702	0.608555773160154	0.127306879327763
GRK3	0.88145288641223	0.800109881519869	0.7502739685951909	0.638127725191811	0.8514279686357809	0.7502739685951909	0.7390227878967769	0.9622964753865341	0.973786969975003	0.7502739685951909
GRK4	0.541427614258118	0.5027493488715999	0.625597045184241	0.310108583417267	0.634695433919404	0.11479837306590801	0.341967660901156	0.518859723360285	0.28135658915854805	0.18660589956914303
GRK5	0.605767324814981	0.598800503171169	0.7256536573769771	0.901315977115813	0.559798642287772	0.713282393137504	0.916291473228326	0.635382052374914	0.675781356392397	0.819924012583258
GRK6	0.362378931390429	0.232104079647437	0.49383965993494705	0.508532781041163	0.7317942520520921	0.464221081295462	0.209595994744176	0.349124275948667	0.437722119010507	0.232104079647437
GRK7	0.9469566388175121	0.866391847513913	0.9019582657840949	0.8911336868624091	0.874687676422719	0.9019582657840949	0.9019582657840949	0.931644275935653	0.8817586504078759	0.9019582657840949
GRM1	0.9197731878601709	0.8793137881429369	0.324891462480111	0.353304051861144	0.374254036622065	0.8924372431481651	0.339171005920401	0.7392484663158101	0.938858187611746	0.8477536453977209
GRM2	0.9925108317776451	0.862820496175795	0.938228543045518	0.97709996002821	0.975156807814769	0.9922062414743531	0.958201276647103	0.9936525087047379	0.8611871054206991	0.976670887051737
GRM3	0.210600886166077	0.0227989487216909	0.451373107454493	0.0761176165312431	0.12162039717622802	0.0796377366554423	0.166398089178005	0.0962153473093466	0.19621236873711803	0.26387259746669894
GRM4	0.899065480063674	0.8867422506015571	0.2549215689901	0.24735557373485603	0.770773172503037	0.851665466159442	0.8027325853882759	0.22535949127478802	0.23302451921075001	0.18064621967381897
GRM5	0.24362186137403302	null	null	0.20207453477067602	0.534213661919894	0.41740805210478604	0.284335963167012	0.0802910806231233	0.349805244220266	0.0821199920804447
GRM6	0.778857104891481	0.992956837985779	0.992956837985779	0.902642604968103	0.996562198791019	0.996997140816678	0.921451054681468	0.968398275675558	0.834749228686	0.997280156330516
GRM7	0.5568315717614399	null	0.919349247418523	0.6031296627681529	0.82055143639466	0.767149888711433	0.6160167346084879	0.544725315356883	0.531059410392238	null
GRM8	0.877109862521976	0.146197852696083	0.6606287894071171	0.481938395739894	0.169122681646826	0.6458459448709549	0.6871014662339829	0.669944582898052	0.6006615742664211	0.325126155424575
GRN	0.9623798139469101	0.946606587624386	0.9643801032537779	0.9806345836102951	0.80047357726475	0.9992177255214979	0.9528063092694169	0.9777633120839141	0.992316128305439	0.9628817067970021
GRP	0.7445051411678142	0.72260549163397	null	null	0.813048541288947	null	0.9047728766512341	0.790251482752101	0.70816458513287	0.934866388509244
GRPEL1	0.279373274617215	0.0425162189314049	0.307996963311815	0.154614871198544	0.0327564554543927	0.130202065948587	0.280103797848658	0.130110006393769	0.47030556826230296	0.10909930238164099
GRPEL2	0.8981492397253591	0.968756250300932	0.9489891040391719	0.908744921658908	0.8985438958862241	0.9529421618887479	0.934408402056706	0.686592402344804	0.9140517140788791	0.958635207909746
GRSF1	0.5096954250809871	0.38804843196999	0.35508537786641603	0.42823484175448107	0.272474534702811	0.5707109873824029	0.354534025534554	0.43111907307874603	0.353192829319109	0.37575677047231704
GRTP1	0.890317883285522	0.9943408844989841	0.6416397876445961	0.872790763971255	0.9602943181081779	0.9625335359934629	0.972544848792468	0.99373989904371	0.873405275112918	0.9810683104387109
GRWD1	0.385149453216798	0.413194088439084	0.418694390777271	0.623519268080978	0.474871564859253	0.7395113214991741	0.135949784611124	0.6234930605128579	0.629961344098125	0.413194088439084
GRXCR1	0.857908588511049	0.794837392541263	null	0.749812849582805	0.8218763108053639	null	null	0.864925406581577	0.5357399702498379	0.8420952310427751
GRXCR2	0.9719711296084781	0.275282497714292	null	0.36835483054736395	0.886850436387558	null	null	0.9067046931149091	0.0812973686786071	null
GSAP	0.531991433390676	0.10502082419181301	0.22004951039221696	0.355630763986359	0.094157714304742	0.282369512104303	0.5334964887440841	0.0975354137209681	0.163018428985746	0.26756155246299496
GSC	0.889937495014605	0.8611230634146321	0.865441142416644	0.34758349981010495	0.359943072146854	null	0.86577789853442	0.289751707040542	0.39537996295048	null
GSC2	0.258960171345272	0.153929347045135	null	null	0.35242844301746995	0.14085595963032002	null	0.19330989983286898	0.11784571921324401	0.10284026641322698
GSDMA	0.27146944446669297	0.209584814269697	0.572028397123551	0.292522540412668	0.343005023977995	0.21797430894423198	0.180485905554052	0.367580264105034	0.110923245869595	0.125060600730705
GSDMB	0.0638225731200466	0.191559486431473	0.0367196331584419	0.0831845864217189	0.105450022337994	0.0469268899857928	0.0296992518189622	0.024934672615506002	0.0469174129716723	0.0620169230790926
GSDMC	0.5108803375323631	0.80098850732133	0.44136326939176	0.7296047176449699	0.6391888929704929	0.580095618176201	null	null	0.9014858172750351	0.259698604137823
GSDMD	0.101457222113979	0.44810386529505297	0.677525378831568	0.538977693384509	0.45340352331456296	0.455193814816562	0.746352693235614	0.47893893281775707	0.476699424175112	0.455193814816562
GSDME	0.698057399466441	0.7692890226546758	0.84137756571597	0.366027790427981	0.40677686124413104	0.6266749998587551	0.9793804394485409	0.163560193118918	0.474926508026781	0.298560039885363
GSE1	0.509398147878791	0.373220220121686	0.0563412293005015	0.065567408067134	0.107011814200251	0.179357703964383	0.466634069470025	0.28055492973817103	0.43378780538374	0.6661124049171031
GSEC	0.6950095381325601	0.6950095381325601	0.6950095381325601	0.6950095381325601	0.695019848355272	0.6950095381325601	0.6950095381325601	0.6950095381325601	0.695019848355272	0.6950095381325601
GSG1	0.942470435482174	null	0.565906199144712	0.888717651691604	0.0500547397575063	null	0.622340298971175	0.62111993406703	0.782759881443392	null
GSG1L	0.621819473618645	0.833283102437311	0.914229721201333	0.961726045057312	0.428384192354096	0.5678856308484499	0.6970104485199959	0.647322573290905	0.952182121799836	0.8129664418195441
GSG1L2	null	null	null	null	0.39409770987269	0.37040627258524395	null	0.7950345602686	0.8920052106017159	0.892600676692527
GSK3A	0.16088758809532003	0.26983952509811104	0.10631468657910001	0.0260499641395817	0.32662052980008194	0.21825215896769895	0.15923564518606698	0.187388621563342	0.418986316025138	0.21825215896769895
GSK3B	0.6955799233110569	0.0509396821616902	0.0959085066183659	0.296924340701767	0.0723592518823511	0.0625340323020615	0.34256736660280496	0.361872446887234	0.0263458921523622	0.0881988121399448
GSKIP	0.135313565058302	0.322655639209959	0.118248349037562	0.41279179074877004	0.562885868304961	0.4193501234105229	0.273209386080423	0.317318494495927	0.35800236133948204	0.5572201889773659
GSN	0.7230070729486591	0.812293109471712	0.906410274694431	0.762959011753771	0.7416118993534749	0.670054937938528	0.880233691539865	0.818557226684999	0.481003785372926	0.596508418569337
GSN-AS1	0.407299074358666	0.407299074358666	0.407299074358666	0.407299074358666	0.407293822465174	0.407299074358666	0.407299074358666	0.407299074358666	0.407293822465174	0.407299074358666
GSPT1	0.904963563591899	0.5447195316180999	0.8509832621469359	0.810770759329391	0.6770884136801989	0.5447195316180999	0.84186337523657	0.817789779531728	0.41163174776722206	0.483829534107961
GSR	0.21330323729579798	0.21472434377472502	0.45705722783133396	0.49368337944334706	0.16588663640326098	0.39699627595306797	0.453322753873609	0.46007634700876	0.44290696827997206	0.582527401485562
GSS	0.5707020468426179	0.653198313875915	0.4922071810109939	0.278089160233294	0.364683290953146	0.354572101232815	0.5568535045326191	0.492186435027848	0.6599569060789889	0.24690309788194698
GSTA1	0.5870949861727339	0.266621562853015	0.25311124532538704	0.29721361655927303	0.34010832829512	0.23709635092612602	0.34522685944894893	0.13993221943247303	0.667245279586495	0.139440274205969
GSTA2	0.0267948656177476	0.07357132817931099	0.202497148884215	0.478053609995304	0.529561671609211	null	0.202166633421562	0.20077566968112398	0.5834705168495731	0.265798703397352
GSTA3	0.858659156615663	0.667081264507314	null	0.6396054154115861	0.9350541401536859	null	null	0.9143478442178321	null	0.4812286793668111
GSTA4	0.532653183421053	0.8744956932136541	0.174693122359531	0.892730846068522	0.0770179907788701	null	0.170841553735574	0.8470485176002329	0.27968336457072496	0.48524717558749697
GSTA5	0.8905450760622879	0.637308796522964	null	0.244504994615307	0.7308412924035279	0.282066036845779	null	0.9481147462717521	0.7021444190621121	0.4896197334101961
GSTCD	0.164119836580755	0.394311427913095	0.6654405015520171	0.879805553328881	0.44926213021216205	0.14478197609796803	0.6506550909361141	0.857444883234127	0.8880291141983659	0.394311427913095
GSTK1	0.18035990309976802	0.471380218735039	0.40088540895147295	0.22496099194187802	0.3350206337012	0.7707492549271241	0.471380218735039	0.319793488599213	0.426172004780495	0.865467574767117
GSTM1	0.34109607078112997	0.344560836252901	0.160273707760121	0.160273707760121	0.160259746045695	0.160273707760121	0.160273707760121	0.160273707760121	0.0485273080239761	0.160273707760121
GSTM2	0.21240200397677	0.28686785567612105	0.342797392464002	0.0942008590100738	0.10740616830900399	0.35982741472415497	0.127394447711703	0.0715346069407836	0.0229339231195908	0.0883391732591774
GSTM3	0.5515610351013019	0.5515610351013019	0.817911126985985	0.7014048459169551	0.728848348676325	0.5515610351013019	0.7685586228241541	0.712446872118	0.511964041714811	0.5515610351013019
GSTM4	0.5887848459941031	0.6171576149982839	0.42829873224908294	0.610439579604109	0.41021210030727506	0.473360989052688	0.586857746515641	0.5558681628356851	0.499559885223268	0.48479835544507305
GSTM5	0.907328238605819	0.265863822153935	null	0.0652235907876452	0.80198167733608	0.730349256875657	null	0.0536752355879477	0.48971854498718703	0.659604510249779
GSTO1	0.21075577618443	0.11064061051593199	0.11963714829015801	0.17100373560766197	0.0779640638415899	0.273872428315671	0.13953414183365198	0.12253318526528599	0.199397675013533	0.224632193989724
GSTO2	0.0492992323277584	0.0719203957164429	0.0213561787432132	0.0301403897190183	0.10824023517464901	0.00817344482172257	0.0154355599039271	0.0111530073609472	0.0510353401735591	0.013028250525645001
GSTP1	0.513739102114881	0.503877323016923	0.46780485776607794	0.418459587502734	0.7413441336248628	0.835389848102798	0.46784288924281797	0.454041459667845	0.45779393813278496	0.502561213501557
GSTT2B	null	0.9469981301784979	null	0.316377019988253	0.780202265304427	0.772148704245712	null	null	0.8374049154893559	null
GSTT4	0.6724125610918659	0.0724402840697171	null	null	0.259234498945085	null	null	null	0.24053675234346103	0.421438945052661
GSTZ1	0.7044680552564709	0.7534839408031891	0.811590267918786	0.885109206441616	0.42995912051363	0.8746787055873281	0.640978965211334	0.7042304574331459	0.5571581343983381	0.5161458713200631
GSX1	0.0592699024869846	0.0797990452023791	null	0.00544410736158581	0.347741207688747	0.228310535642174	null	0.18830576532268398	0.16171765769638	0.203309921628643
GSX2	0.31966678377289803	null	0.15933000841963302	0.120896478093999	0.22296381073344196	null	null	0.267956121611767	0.0724979663189882	null
GTDC1	0.269311329113059	0.41619220447411	0.38391288545749397	0.3718399191023499	0.565731168966799	0.264985207605963	0.39237937004282303	0.6082190839521879	0.784449460508211	0.4860999844134871
GTF2A1	0.052278061203197	0.185504798179011	0.0480038218986487	0.225818379182168	0.0068099956066608605	0.185504798179011	0.0365619740911205	0.358849929445951	0.44914917712374003	0.185504798179011
GTF2A1L	0.9271215724155291	null	0.793686318739543	0.487612292425916	0.830400413596102	0.20480088334030497	0.7377704387338829	0.9841850680552641	0.9649306124373759	null
GTF2A2	0.453615214957044	0.67232817831277	0.38058715509816	0.6647003440946421	0.485064067893819	0.485064929307779	0.485064929307779	0.485064929307779	0.485064067893819	0.485064929307779
GTF2B	0.608090044752063	0.30311301807669705	0.43592969558742894	0.581358659695907	0.48244277075828607	0.5318172465179749	0.43600489078905397	0.584446677104252	0.576528120599497	0.496636212529847
GTF2E1	0.184010321804633	0.196462280692618	0.632615945801261	0.24102172139978603	0.26172223718244003	0.20390915014283198	0.37983327626181396	0.44916297114034204	0.562802223425796	0.20390915014283198
GTF2E2	0.667590230376835	0.856719017008605	0.45273787116036496	0.6248682574771751	0.573285260305454	0.5746783302917979	0.440684385704867	0.473005123963051	0.4774329611067829	0.457556402489964
GTF2F1	0.533530773407216	0.3389933483110169	0.461713882839781	0.6546355676124711	0.489240961840796	0.3389933483110169	0.473471102177633	0.479569653409115	0.6398444613822291	0.5436508614497351
GTF2F2	0.374145528721961	0.34878993914456	0.456484560497285	0.26674611967587303	0.42041367218331	0.45231899725941493	0.284200453434319	0.0641101829478022	0.172417240243553	0.11712714814527601
GTF2H1	0.843532641212433	0.8458205778400061	0.834140232293546	0.81770490907408	0.481961109315601	0.761550773150286	0.761550773150286	0.761550773150286	0.52641348868495	0.687403081622401
GTF2H2	0.8103921370420281	0.8103921370420281	0.8103921370420281	0.8103921370420281	0.8104058888061071	0.8103921370420281	0.8103921370420281	0.8103921370420281	0.8104058888061071	0.8103921370420281
GTF2H2C	0.6994115286053241	0.40067528522196294	0.5129386782946279	0.159556905259596	0.400669673696805	0.40067528522196294	0.40067528522196294	0.40067528522196294	0.400669673696805	0.45456670194573107
GTF2H3	0.272675785062798	0.35015409303773304	0.46518995169117294	0.769291489929211	0.37352671788296604	0.8292778264752341	0.760925618443688	0.13891665206289702	0.473153875190285	0.46518995169117294
GTF2H4	0.852076822860958	0.71056951821561	0.8655982283983199	0.7722239239252231	0.598086937869022	0.71056951821561	0.71056951821561	0.71056951821561	0.55092619676249	0.7554604113173771
GTF2H5	0.184707976200218	0.43299492858886895	0.32892898951134303	0.5898851962758671	0.3979531313160879	0.41923625231265	0.469818830143163	0.621919099786158	0.565574330550922	0.285338379785794
GTF2I	0.934674963269616	0.850721790456749	0.831017747632255	0.954895396166584	0.7600111550710159	0.861847925770114	0.462985069773985	0.668587361777699	0.9143574713973441	0.8795944872087951
GTF2IRD1	0.812802670639734	0.83703708860257	0.637079580242202	0.834053915407351	0.592856133629167	0.568133819005012	0.737207385801063	0.768597679912649	0.5516108496736619	0.5351230363892521
GTF2IRD2	0.595977129934823	0.260348724767287	null	0.535942215863263	0.7023022712702359	null	null	0.269595501368353	null	0.20163872433414198
GTF2IRD2B	0.705758067334466	0.552973135259009	0.78966173503398	0.6802144694338872	0.6924076867393321	0.775714922429263	0.789386629677213	0.682681518713522	0.759960715365046	0.948380158964078
GTF3A	0.52070936326385	0.0821767323006387	0.286909277375822	0.11539120730202901	0.156069830121305	0.152381063768074	0.28713609141371804	0.156638168522882	0.25707135453568497	0.15396741395889002
GTF3C1	0.44256860538112497	0.25355320528553305	0.500188681485552	0.508137071796278	0.36869365196743803	0.500188681485552	0.381097634706302	0.555039093985177	0.74115076958699	0.6330404119095561
GTF3C2	0.7219861645001509	0.7156327888681852	0.375077275012444	0.469426013599908	0.8465822395616691	0.7156327888681852	0.8992537536507259	0.6224291268886121	0.5890211893767479	0.7156327888681852
GTF3C2-AS1	0.7561473600277859	0.7561473600277859	0.7561473600277859	0.7561473600277859	0.7561599166628441	0.7561473600277859	0.7561473600277859	0.7561473600277859	0.7561599166628441	0.7561473600277859
GTF3C3	0.7328117636452159	0.476202369920896	0.314739621580958	0.49264119199249295	0.14048408604262	0.329784721186313	0.31494247509519296	0.48402893795560703	0.420338113836016	0.389991647229392
GTF3C4	0.471327034799572	0.8376299719609099	0.7116324113095859	0.6864534777070831	0.275288910684615	0.41652505322754496	0.365791210370375	0.475498587415668	0.4943803197834779	0.41652505322754496
GTF3C5	0.568019867030582	0.30685507098817	0.361295656618279	0.52722209069273	0.24258244728233602	0.502896826259558	0.35101258999259694	0.4093646500767151	0.87753617126038	0.489594397337358
GTF3C6	0.191703320662501	0.0463094327770802	0.0125372880344992	0.016066319502201002	0.00941057993567063	0.0573341365287911	0.0126235839823559	0.0194313530876669	0.0484977259305923	0.014822591048453999
GTPBP1	0.0048486338560244	0.0033115843856107	0.000272144035336427	0.0030111348912070005	0.0145715344909566	0.00239210102678386	0.000274295359105882	0.00164525657143462	0.0148474969287513	0.013310860162526002
GTPBP10	0.304121756491388	0.353500033929533	0.7911957467595669	0.3987381244849671	0.254208288648477	0.353500033929533	0.600673463799963	0.47664544199101894	0.44202880624339097	0.369895810884297
GTPBP2	0.12293263105601501	0.1478222968441	0.317112728040699	0.16679425548024301	0.0892241904703056	0.1478222968441	0.29398923114894504	0.16970675504920898	0.113273625961006	0.21911958621120697
GTPBP3	0.824620282943818	0.9983634925537349	0.861997823692503	0.9498560291159279	0.9959210931985071	0.994052778456415	0.9066090298788871	0.946235621905019	0.796175085641904	0.9866363325273522
GTPBP4	0.403967476202981	0.200377246556555	0.23007442286866697	0.508034321831344	0.406640627661155	0.200377246556555	0.200377246556555	0.0519203985073712	0.178128523912393	0.182270536510885
GTPBP8	0.0174489090928638	0.13612434633154302	0.0221271809966518	0.023195028274386003	0.0350326687703955	0.218990192449157	0.0225780499485934	0.0180660358399943	0.10635499811305901	0.13612434633154302
GTSE1	0.28115960260397804	0.811266426502199	0.712800153057737	0.712800153057737	0.78515414420474	0.712800153057737	0.832671538485884	0.536222561700126	0.37534539172292203	0.5067800195180949
GTSF1	null	null	0.17008284593860998	0.145692536768943	0.318894272502253	null	null	null	0.223295161540272	null
GTSF1L	0.0987407232779314	0.248297940261712	null	0.294704508922391	0.24563513506432	null	0.3616423988939	0.27820593967714097	0.0172209229771117	0.560185376911372
GUCA1A	null	0.0787015666407072	0.5610314254833411	0.021903370350210002	0.694896907677234	0.519163742425476	null	null	0.3749842279212221	0.654724192379212
GUCA1B	0.322241183480449	0.3921607321316479	0.118442820945291	0.5423365412621721	0.35958075735767403	0.145711595396289	0.249387651795611	0.267898853220395	0.41868391108516	0.171997596845489
GUCA1C	0.7091124952655459	0.515139175486835	null	0.709462872290643	0.534903457415966	null	0.8475540849105508	0.861305383835918	null	0.8032586546349471
GUCA2A	0.297662514538723	0.132664069231348	null	null	0.21173209826020603	0.262921711207448	null	0.161221495692913	0.0363218462183656	0.18905062745061302
GUCA2B	0.7762176155977571	0.6052848740268969	0.20995686395820004	0.165118474866751	0.0993178128800627	null	0.611974630308332	0.851453147562453	0.699681012624104	0.27729406725989597
GUCD1	0.0783755281863432	0.39779359074123705	0.23621359322492896	0.165887162498605	0.20338891728375602	0.23621359322492896	0.29861715139459805	0.534139806169028	0.154549734520806	0.23621359322492896
GUCY1A1	0.0599404652317597	0.0252622587721474	0.0982668466774547	0.119281658898194	0.0665212584216829	0.661135234092804	0.0985320237539951	0.142383712924695	0.048373154344785	0.161183257879864
GUCY1A2	0.956040701170682	0.653729105766143	0.857992021525013	0.401737147983734	0.529679704877565	0.6131082056829039	0.7880942791672209	0.42851500267627596	0.8174708529369691	0.379772997293965
GUCY1B1	0.58192694966862	0.6689301223194289	0.929042083561769	0.5050658393094529	0.491693853521415	0.622114124667815	0.928805876983017	0.557068091514031	0.39434506356749105	0.6821528172740351
GUCY2C	null	null	0.49493166299157704	0.42212773505045004	0.6260888011228171	0.7295819626116941	null	0.935204385323832	0.5383990886386789	null
GUCY2D	0.846701129731071	0.6159989294071989	0.7960502986720691	0.9125858879032651	0.864357707598102	0.909697481425344	0.795772664295104	0.9001658046690799	0.6971899526336129	0.7679080607236209
GUF1	0.272046469843361	0.121872721302588	0.14502811335372198	0.140886900180868	0.10122372747232301	0.0731472763306178	0.15569372310139099	0.18308556083497401	0.455686670993813	0.121872721302588
GUK1	0.534517391882279	0.4903928267616551	0.550086296714637	0.254273004819391	0.468665294725445	0.4903928267616551	0.541584231775615	0.22869153436380102	0.45024669578947707	0.471712864667505
GULP1	0.22232902394120102	0.262789725653392	0.665481549192152	0.418857189596748	0.461538309604174	null	null	null	null	null
GUSB	0.0186180955356453	0.109257146420556	0.232225156335257	0.11708344388755802	0.34553710086423406	0.297476500409553	0.280247342671479	0.0660059196839352	0.121764026087237	0.30723244652139603
GUSBP1	0.9871251110347059	0.9871251110347059	0.9871251110347059	0.9871251110347059	0.987129382097444	0.9871251110347059	0.9871251110347059	0.9871251110347059	0.987129382097444	0.9871251110347059
GUSBP11	0.8162978417372221	0.8162978417372221	0.8162978417372221	0.8162978417372221	0.816311664132341	0.8162978417372221	0.8162978417372221	0.8162978417372221	0.816311664132341	0.8162978417372221
GUSBP2	0.444185390240321	0.444185390240321	0.444185390240321	0.444185390240321	0.44418219060001096	0.444185390240321	0.444185390240321	0.444185390240321	0.44418219060001096	0.444185390240321
GVQW3	0.6728246241305059	0.626992070594474	0.818770444130267	0.6720878399589771	0.752555341027728	0.818770444130267	0.495669218659377	0.800999464870754	0.573289596625141	0.7420601981908509
GXYLT1	0.0185750283262251	0.0498000341853786	0.14685055165261302	0.0264529166122112	0.135544416387075	0.0774023663436291	0.12324136794993801	0.0752185200484374	0.00604593958134647	0.0777868366437316
GXYLT2	0.30644303848466303	null	0.32345089356867796	0.5824516304762011	0.7665050197498141	null	0.231175661951089	0.29179749043742603	0.727125765609678	0.47483061579379
GYG1	0.143796239451699	0.21902732029497698	0.12716468058014802	0.260564434041277	0.42168383039144897	0.567523711392885	0.163526082037981	0.13951360604295499	0.25543543867610996	0.213978596216504
GYPA	0.5722294187864431	0.5722294187864431	0.5722294187864431	0.724799485167294	0.38382206602095903	0.5722294187864431	0.5722294187864431	0.5722294187864431	0.476003413188936	0.5722294187864431
GYPB	0.23135022358237098	0.23135022358237098	0.23135022358237098	0.23135022358237098	0.520643712284978	0.171810248723047	0.23135022358237098	0.23135022358237098	0.0897521660954114	0.23135022358237098
GYPC	0.084444994439191	0.7879097911041321	0.413518016411848	0.230346782466787	0.0974269582423542	0.22409501890676503	0.385217757282596	0.26893821641941	0.22408192344361802	0.8264545295400519
GYPE	0.21950380626099802	0.21950380626099802	0.21950380626099802	0.21950380626099802	0.0753522099817211	0.21950380626099802	0.21950380626099802	0.21950380626099802	0.21949060138816398	0.21950380626099802
GYS1	0.6159471272924161	0.551558834379782	0.329834979434646	0.329834979434646	0.0784934590710205	0.287270004890185	0.5826063186132321	0.292455903346712	0.24472895790167898	0.24538002891671198
GYS2	0.936718110668818	0.7563115040243029	0.9947708979381809	0.79953425272377	0.7817554660062459	0.9324367337870009	null	null	0.9518428432218761	null
GZF1	0.239904210501404	0.0962779439443796	0.469837468506363	0.469837468506363	0.8309185941792641	0.469837468506363	0.35154588370348305	0.523611098348131	0.11045391395290499	0.6050270316955029
GZMA	0.530914348199044	0.662274826447569	0.530914348199044	0.552804487410687	0.5054311079097861	0.6280305175908111	0.6609167731633879	0.480865143120313	0.530916128512385	0.31050366392994
GZMB	0.0304891384133515	0.0304891384133515	0.0876882163703076	0.0746419707057928	0.0286915948561544	0.27797360149975103	0.0280957875854017	0.0261469036064532	0.0549649719310769	0.0304891384133515
GZMH	0.45232916941984297	0.45232916941984297	0.340087551152191	0.48951660854329293	0.24853302904802502	0.23421706897828798	0.297922446265662	0.236111960417242	0.53563928850996	0.45232916941984297
GZMK	0.5737325617851989	0.5737325617851989	0.5737325617851989	0.46654683684238396	0.24212813684394502	0.23873163363507502	0.583715081721541	0.29869886671330104	0.6886812669313639	0.5737325617851989
GZMM	0.333715540846581	0.7853477544256179	0.60163948156199	0.422542182149437	0.8429836979479691	0.41133450016394707	0.622060417465614	0.173421094815429	0.40521009368391103	0.5222074111251671
H1-0	0.5694217988986701	0.5694217988986701	0.5694217988986701	0.5694217988986701	0.569425764144599	0.5694217988986701	0.5694217988986701	0.5694217988986701	0.569425764144599	0.5694217988986701
H1-10	0.951388852743694	0.951388852743694	0.951388852743694	0.951388852743694	0.9513985026178381	0.951388852743694	0.951388852743694	0.951388852743694	0.9513985026178381	0.951388852743694
H1-2	0.0516515751396174	0.0516515751396174	0.0516515751396174	0.0516515751396174	0.05164162671862099	0.0516515751396174	0.0516515751396174	0.0516515751396174	0.05164162671862099	0.0516515751396174
H1-3	0.140208817376298	0.140208817376298	0.140208817376298	0.140208817376298	0.14019494063356303	0.140208817376298	0.140208817376298	0.140208817376298	0.14019494063356303	0.140208817376298
H1-4	0.471471908442493	0.471471908442493	0.471471908442493	0.471471908442493	0.471470265060096	0.471471908442493	0.471471908442493	0.471471908442493	0.471470265060096	0.471471908442493
H1-5	0.0438341109716944	0.0438341109716944	0.0438341109716944	0.0438341109716944	0.0438249661145266	0.0438341109716944	0.0438341109716944	0.0438341109716944	0.0438249661145266	0.0438341109716944
H19	0.584907129793872	0.584907129793872	0.584907129793872	0.584907129793872	0.584911954630735	0.584907129793872	0.584907129793872	0.584907129793872	0.584911954630735	0.584907129793872
H2AC11	0.36862298003829597	0.36862298003829597	0.36862298003829597	0.36862298003829597	0.368615679251123	0.36862298003829597	0.36862298003829597	0.36862298003829597	0.368615679251123	0.36862298003829597
H2AC12	0.347669109693067	0.347669109693067	0.347669109693067	0.347669109693067	0.347660759844675	0.347669109693067	0.347669109693067	0.347669109693067	0.347660759844675	0.347669109693067
H2AC13	0.689971964414019	0.689971964414019	0.689971964414019	0.689971964414019	0.689982057483947	0.689971964414019	0.689971964414019	0.689971964414019	0.689982057483947	0.689971964414019
H2AC14	0.0678756459958645	0.0678756459958645	0.0678756459958645	0.0678756459958645	0.0678643598424926	0.0678756459958645	0.0678756459958645	0.0678756459958645	0.0678643598424926	0.0678756459958645
H2AC15	0.14917316543540501	0.14917316543540501	0.14917316543540501	0.14917316543540501	0.149159225155255	0.14917316543540501	0.14917316543540501	0.14917316543540501	0.149159225155255	0.14917316543540501
H2AC16	0.0533990400102925	0.0533990400102925	0.0533990400102925	0.0533990400102925	0.053388927503627	0.0533990400102925	0.0533990400102925	0.0533990400102925	0.053388927503627	0.0533990400102925
H2AC17	0.0497054131403197	0.0497054131403197	0.0497054131403197	0.0497054131403197	0.0496956538570701	0.0497054131403197	0.0497054131403197	0.0497054131403197	0.0496956538570701	0.0497054131403197
H2AC18	0.600325150966389	0.600325150966389	0.600325150966389	0.600325150966389	0.600330816528493	0.600325150966389	0.600325150966389	0.600325150966389	0.600330816528493	0.600325150966389
H2AC19	0.43696467273214007	0.43696467273214007	0.43696467273214007	0.43696467273214007	0.43696106575261207	0.43696467273214007	0.43696467273214007	0.43696467273214007	0.43696106575261207	0.43696467273214007
H2AC20	0.853553544616797	0.853553544616797	0.853553544616797	0.853553544616797	0.853567470116953	0.853553544616797	0.853553544616797	0.853553544616797	0.853567470116953	0.853553544616797
H2AC21	0.7959059920943141	0.7959059920943141	0.7959059920943141	0.7959059920943141	0.7959195164224979	0.7959059920943141	0.7959059920943141	0.7959059920943141	0.7959195164224979	0.7959059920943141
H2AC4	0.232972637393948	0.232972637393948	0.232972637393948	0.232972637393948	0.232959770807365	0.232972637393948	0.232972637393948	0.232972637393948	0.232959770807365	0.232972637393948
H2AC6	0.8531776260689681	0.8531776260689681	0.8531776260689681	0.8531776260689681	0.8531915538384419	0.8531776260689681	0.8531776260689681	0.8531776260689681	0.8531915538384419	0.8531776260689681
H2AC7	0.170866185096848	0.170866185096848	0.170866185096848	0.170866185096848	0.170852257131671	0.170866185096848	0.170866185096848	0.170866185096848	0.170852257131671	0.170866185096848
H2AC8	0.6711783631005971	0.6711783631005971	0.6711783631005971	0.6711783631005971	0.6711876108788679	0.6711783631005971	0.6711783631005971	0.6711783631005971	0.6711876108788679	0.6711783631005971
H2AJ	0.34635582712093704	0.34635582712093704	0.34635582712093704	0.34635582712093704	0.346347413219858	0.34635582712093704	0.34635582712093704	0.34635582712093704	0.346347413219858	0.34635582712093704
H2AX	0.48869105223022297	0.48869105223022297	0.48869105223022297	0.48869105223022297	0.488690399830965	0.48869105223022297	0.48869105223022297	0.48869105223022297	0.488690399830965	0.48869105223022297
H2AZ1	0.34196085681978694	0.34196085681978694	0.34196085681978694	0.34196085681978694	0.34195223012624204	0.34196085681978694	0.34196085681978694	0.34196085681978694	0.34195223012624204	0.34196085681978694
H2AZ1-DT	0.425096894535892	0.425096894535892	0.425096894535892	0.425096894535892	0.425092623465004	0.425096894535892	0.425096894535892	0.425096894535892	0.425092623465004	0.425096894535892
H2AZ2	0.467580989481665	0.467580989481665	0.467580989481665	0.467580989481665	0.46757912289130704	0.467580989481665	0.467580989481665	0.467580989481665	0.46757912289130704	0.467580989481665
H2BC10	0.6648481184764871	0.6648481184764871	0.6648481184764871	0.6648481184764871	0.664857069930095	0.6648481184764871	0.6648481184764871	0.6648481184764871	0.664857069930095	0.6648481184764871
H2BC11	0.9138424732021329	0.9138424732021329	0.9138424732021329	0.9138424732021329	0.9138548522431791	0.9138424732021329	0.9138424732021329	0.9138424732021329	0.9138548522431791	0.9138424732021329
H2BC12	0.23334918747577602	0.23334918747577602	0.23334918747577602	0.23334918747577602	0.233336331086038	0.23334918747577602	0.23334918747577602	0.23334918747577602	0.233336331086038	0.23334918747577602
H2BC13	0.12282256453915899	0.12282256453915899	0.12282256453915899	0.12282256453915899	0.122808942668996	0.12282256453915899	0.12282256453915899	0.12282256453915899	0.122808942668996	0.12282256453915899
H2BC14	0.106483589845518	0.106483589845518	0.106483589845518	0.106483589845518	0.106470389114969	0.106483589845518	0.106483589845518	0.106483589845518	0.106470389114969	0.106483589845518
H2BC15	0.5420133284814009	0.5420133284814009	0.5420133284814009	0.5420133284814009	0.542015743844887	0.5420133284814009	0.5420133284814009	0.5420133284814009	0.542015743844887	0.5420133284814009
H2BC17	0.791686795386391	0.791686795386391	0.791686795386391	0.791686795386391	0.791700239839891	0.791686795386391	0.791686795386391	0.791686795386391	0.791700239839891	0.791686795386391
H2BC18	0.375810189517425	0.375810189517425	0.375810189517425	0.375810189517425	0.37580325937219605	0.375810189517425	0.375810189517425	0.375810189517425	0.37580325937219605	0.375810189517425
H2BC21	0.991528914818073	0.991528914818073	0.991528914818073	0.991528914818073	0.9915320903961808	0.991528914818073	0.991528914818073	0.991528914818073	0.9915320903961808	0.991528914818073
H2BC3	0.533865477888388	0.533865477888388	0.533865477888388	0.533865477888388	0.533867427368508	0.533865477888388	0.533865477888388	0.533865477888388	0.533867427368508	0.533865477888388
H2BC4	0.8546944433194008	0.8546944433194008	0.8546944433194008	0.8546944433194008	0.8547083614734701	0.8546944433194008	0.8546944433194008	0.8546944433194008	0.8547083614734701	0.8546944433194008
H2BC5	0.9551914280287379	0.9551914280287379	0.9551914280287379	0.9551914280287379	0.955200679661773	0.9551914280287379	0.9551914280287379	0.9551914280287379	0.955200679661773	0.9551914280287379
H2BC6	0.6183677170266372	0.6183677170266372	0.6183677170266372	0.6183677170266372	0.618374343267069	0.6183677170266372	0.6183677170266372	0.6183677170266372	0.618374343267069	0.6183677170266372
H2BC7	0.4902462585693879	0.4902462585693879	0.4902462585693879	0.4902462585693879	0.490245695849439	0.4902462585693879	0.4902462585693879	0.4902462585693879	0.490245695849439	0.4902462585693879
H2BC8	0.555190674048861	0.555190674048861	0.555190674048861	0.555190674048861	0.55519383838692	0.555190674048861	0.555190674048861	0.555190674048861	0.55519383838692	0.555190674048861
H2BC9	0.7775897920270141	0.7775897920270141	0.7775897920270141	0.7775897920270141	0.7776029283663499	0.7775897920270141	0.7775897920270141	0.7775897920270141	0.7776029283663499	0.7775897920270141
H3-3A	0.138303006197242	0.138303006197242	0.138303006197242	0.138303006197242	0.138289148635245	0.138303006197242	0.138303006197242	0.138303006197242	0.138289148635245	0.138303006197242
H3-3B	0.9379298758613309	0.9379298758613309	0.9379298758613309	0.9379298758613309	0.9379407285959959	0.9379298758613309	0.9379298758613309	0.9379298758613309	0.9379407285959959	0.9379298758613309
H3C1	0.0456753409239244	0.0456753409239244	0.0456753409239244	0.0456753409239244	0.0456659959715594	0.0456753409239244	0.0456753409239244	0.0456753409239244	0.0456659959715594	0.0456753409239244
H3C10	0.34527498231991	0.34527498231991	0.34527498231991	0.34527498231991	0.345266515862663	0.34527498231991	0.34527498231991	0.34527498231991	0.345266515862663	0.34527498231991
H3C11	0.124945510264256	0.124945510264256	0.124945510264256	0.124945510264256	0.12493184724169001	0.124945510264256	0.124945510264256	0.124945510264256	0.12493184724169001	0.124945510264256
H3C12	0.201693118479267	0.201693118479267	0.201693118479267	0.201693118479267	0.20167955136478	0.201693118479267	0.201693118479267	0.201693118479267	0.20167955136478	0.201693118479267
H3C13	0.366179454604617	0.366179454604617	0.366179454604617	0.366179454604617	0.3661720289972121	0.366179454604617	0.366179454604617	0.366179454604617	0.3661720289972121	0.366179454604617
H3C14	0.960061365503068	0.960061365503068	0.960061365503068	0.960061365503068	0.960070062862921	0.960061365503068	0.960061365503068	0.960061365503068	0.960070062862921	0.960061365503068
H3C15	0.8241569623265329	0.8241569623265329	0.8241569623265329	0.8241569623265329	0.824170857431457	0.8241569623265329	0.8241569623265329	0.8241569623265329	0.824170857431457	0.8241569623265329
H3C2	0.18024393324078303	0.18024393324078303	0.18024393324078303	0.18024393324078303	0.180230075785693	0.18024393324078303	0.18024393324078303	0.18024393324078303	0.180230075785693	0.18024393324078303
H3C3	0.0681718960021069	0.0681718960021069	0.0681718960021069	0.0681718960021069	0.0681605889561403	0.0681718960021069	0.0681718960021069	0.0681718960021069	0.0681605889561403	0.0681718960021069
H3C4	0.422624825020662	0.422624825020662	0.422624825020662	0.422624825020662	0.4226204165618929	0.422624825020662	0.422624825020662	0.422624825020662	0.4226204165618929	0.422624825020662
H3C6	0.5794207024690029	0.5794207024690029	0.5794207024690029	0.5794207024690029	0.579425224344712	0.5794207024690029	0.5794207024690029	0.5794207024690029	0.579425224344712	0.5794207024690029
H3C7	0.133869964438425	0.133869964438425	0.133869964438425	0.133869964438425	0.133856159546915	0.133869964438425	0.133869964438425	0.133869964438425	0.133856159546915	0.133869964438425
H3C8	0.377116153143199	0.377116153143199	0.377116153143199	0.377116153143199	0.37710929088962103	0.377116153143199	0.377116153143199	0.377116153143199	0.37710929088962103	0.377116153143199
H3Y2	0.466058673709113	0.466058673709113	0.466058673709113	0.466058673709113	0.46605671988390796	0.466058673709113	0.466058673709113	0.466058673709113	0.46605671988390796	0.466058673709113
H4C1	0.4502170400742771	0.4502170400742771	0.4502170400742771	0.4502170400742771	0.450214182346029	0.4502170400742771	0.4502170400742771	0.4502170400742771	0.450214182346029	0.4502170400742771
H4C11	0.23501235997542702	0.23501235997542702	0.23501235997542702	0.23501235997542702	0.234999549087957	0.23501235997542702	0.23501235997542702	0.23501235997542702	0.234999549087957	0.23501235997542702
H4C12	0.18983247655684	0.18983247655684	0.18983247655684	0.18983247655684	0.189818727740592	0.18983247655684	0.18983247655684	0.18983247655684	0.189818727740592	0.18983247655684
H4C13	0.11096176811385698	0.11096176811385698	0.11096176811385698	0.11096176811385698	0.11094843266462	0.11096176811385698	0.11096176811385698	0.11096176811385698	0.11094843266462	0.11096176811385698
H4C14	0.901021102277423	0.901021102277423	0.901021102277423	0.901021102277423	0.9010340416348259	0.901021102277423	0.901021102277423	0.901021102277423	0.9010340416348259	0.901021102277423
H4C15	0.9010095675499541	0.9010095675499541	0.9010095675499541	0.9010095675499541	0.901022507344895	0.9010095675499541	0.9010095675499541	0.9010095675499541	0.901022507344895	0.9010095675499541
H4C2	0.740766519088598	0.740766519088598	0.740766519088598	0.740766519088598	0.740778586453501	0.740766519088598	0.740766519088598	0.740766519088598	0.740778586453501	0.740766519088598
H4C3	0.378404975848118	0.378404975848118	0.378404975848118	0.378404975848118	0.378398180754169	0.378404975848118	0.378404975848118	0.378404975848118	0.378398180754169	0.378404975848118
H4C4	0.22720400484459602	0.22720400484459602	0.22720400484459602	0.22720400484459602	0.22719098698322798	0.22720400484459602	0.22720400484459602	0.22720400484459602	0.22719098698322798	0.22720400484459602
H4C5	0.15303692767871202	0.15303692767871202	0.15303692767871202	0.15303692767871202	0.153022973012921	0.15303692767871202	0.15303692767871202	0.15303692767871202	0.153022973012921	0.15303692767871202
H4C6	0.853601635918445	0.853601635918445	0.853601635918445	0.853601635918445	0.853615561122898	0.853601635918445	0.853601635918445	0.853601635918445	0.853615561122898	0.853601635918445
H4C8	0.967141869543723	0.967141869543723	0.967141869543723	0.967141869543723	0.967149659229505	0.967141869543723	0.967141869543723	0.967141869543723	0.967149659229505	0.967141869543723
H4C9	0.5579145954089921	0.5579145954089921	0.5579145954089921	0.5579145954089921	0.557917913748027	0.5579145954089921	0.5579145954089921	0.5579145954089921	0.557917913748027	0.5579145954089921
H6PD	0.8845206585401021	0.7198774485239542	0.8388977195649271	0.135487357533137	0.8896382911889741	0.856839849712587	0.622833934380141	0.1061271038941	0.8140764940490509	0.0875362997003344
HAAO	0.22305153626318802	0.654153747903152	0.21555521462804803	0.441478797412959	0.317495070454973	0.672292818329712	0.42654795017184005	0.537337287682928	0.166855872199958	0.290120306434311
HABP2	0.15989972516671	null	0.36968840846100504	0.25865703444158	0.33144943895281703	0.605805205844905	0.36648661147230893	0.0945740569548463	0.30875642681339505	0.427811246015035
HABP4	0.25888286353787	0.28873321169750704	0.27336639010694197	0.16017410559815698	0.28582062253681106	0.28873321169750704	0.38275420061279797	0.21678264677797698	0.5248191639487151	0.35058792716218107
HACD1	0.0531220822996704	0.0281668431983139	0.100569835259633	0.13275670457117802	0.113601099304248	0.00611099410466329	0.10165028139956697	0.0913278946829193	0.129872002555846	0.0589656300253551
HACD2	0.543273829329185	0.529095736294827	0.7795090411561669	0.799124040790331	0.5198404618457679	0.535670356277955	0.8038142191406881	0.823072035747235	0.5356724091139	0.732519269640601
HACD3	0.19677938772460102	0.24490079329799697	0.0704429392438163	0.10702891134751501	0.17845652106827103	0.20621797519670002	0.0706784376612321	0.0593809633635603	0.18133383664515498	0.296404522627902
HACD4	0.00749158091166122	0.012827863746834	0.213546904464849	0.0470007054513496	0.24670280864626395	0.0663319969391302	0.0878223370331583	0.11722644553837801	0.0663208215268795	0.10367181174614801
HACE1	0.428506653960386	0.278664028623857	0.0947050369052963	0.41819784814901395	0.0781506480870432	0.270872976724558	0.0842261824661421	0.497947424995076	0.0745715791633227	0.553290957890598
HACL1	0.39861863031687	0.29858775591762504	0.416601489914554	0.251406834597947	0.7155032912332191	0.547066767861933	0.46887427370284995	0.6833032497108149	0.310790617552212	0.46887427370284995
HADH	0.0113411898021061	0.37723849263480297	0.0289140469118885	0.029653804027595	0.19782653855367702	0.37533356268907503	0.0835668268964979	0.0326724800190948	0.201549982451758	0.18416721384763501
HADHA	0.40143986761408	0.304109509824758	0.555271526269816	0.39169190663340203	0.501912965479848	0.34932058760456397	0.461445659440769	0.621318581511001	0.7894245050028891	0.38937496191818893
HADHB	0.44167025181819797	0.290902034117682	0.284620149143937	0.424812662514247	0.182334176511488	0.23883073767739801	0.425239555527497	0.459753423160476	0.253942795501851	0.284620149143937
HAGH	0.658459594084469	0.827678370090598	0.899954865308585	0.7595591077082721	0.719063993661667	0.5344001006194071	0.664122996137001	0.593901380328442	0.49566224408060705	0.827678370090598
HAGHL	0.209310555295845	0.0412908847184712	0.328463508284346	0.298584043721737	0.257682088595847	0.17850320062600603	0.292232893739157	0.320868344935495	0.0878706822247797	0.0673445274982567
HAL	0.007131566594714741	0.0036118026196998	0.0711082812834674	0.0450528996674295	0.613450898445838	0.38869426947889096	0.0144993535579552	0.31944140051254905	0.0406511921974027	0.24402353975267302
HAMP	0.833783072047965	0.713888129241973	0.914738828732766	0.784210218484247	0.8675457284924829	0.914738828732766	0.859276089210924	0.9403756327693829	0.8800368170901608	0.914738828732766
HAND1	0.31926861346679103	0.11259307052605198	0.20674905779893696	0.4757797461900449	0.545196892703829	0.0652689780855179	0.38124731078576296	0.0585234795020724	0.601587023049417	0.0239893783386006
HAND2	0.419558446961656	0.366888584190301	null	0.154626202968171	0.190601276255841	0.157653379926763	0.8453447154103071	0.558971124994108	0.530918950334017	null
HAND2-AS1	0.0726699720858228	0.0726699720858228	0.0726699720858228	0.0726699720858228	0.0726583615950892	0.0726699720858228	0.0726699720858228	0.0726699720858228	0.0726583615950892	0.0726699720858228
HAO1	0.7551552553221701	0.8305971878189791	null	0.737752114278119	0.9683549679194	0.9845147186334542	null	0.824141067512792	0.722004445571174	0.7134796841339749
HAO2	0.23157552289850897	0.288324166305158	null	0.3713645972248039	0.540530621805598	0.743153866322548	0.25344521704545603	0.30668556063868296	0.0199010739165844	0.31406992958699
HAP1	0.32230221125230796	0.224528919557788	0.28898457614640305	0.11091295912658	0.225997020344655	0.209456984470333	0.347156117261218	0.0461105480111986	0.200544985632834	0.316107913738106
HAPLN1	0.7846730300640659	0.8804087414600441	0.07895740121849	0.7063514380637109	0.856916371970707	0.6503212132244119	0.48934182994224695	0.8389180051242121	0.141682060657195	0.700228358386554
HAPLN2	0.555192306837814	0.590713902472926	0.0480949388161104	0.0526397552998699	0.0941080366127398	null	0.24383241613265197	0.301815924258651	0.233440940298094	0.0571352291849254
HAPLN3	0.31217480702871997	0.167530520811664	0.26333753904638396	0.465804133562786	0.414721051067193	0.488747304265454	0.42740829776958794	0.587906607762955	0.45981964369667105	0.502523902281617
HAPLN4	0.0917512622927209	0.10277693778845401	0.105859397054752	0.129679519772748	0.0590613227703491	0.0917512622927209	0.0917512622927209	0.0917512622927209	0.156721469474173	0.0917512622927209
HAR1A	0.092799852400029	0.092799852400029	0.092799852400029	0.092799852400029	0.0927871641517296	0.092799852400029	0.092799852400029	0.092799852400029	0.0927871641517296	0.092799852400029
HARBI1	0.0384885181731238	0.0199440981584095	0.00709669644816667	0.00929021424917242	0.0380515229976962	0.0530864871662646	0.136025298704097	0.0122667938807522	0.0518722942594406	0.0276148302900327
HARS1	0.19350616688611103	0.19350616688611103	0.19350616688611103	0.19350616688611103	0.19349246893766	0.19350616688611103	0.19350616688611103	0.19350616688611103	0.19349246893766	0.19350616688611103
HARS2	0.454300283412486	0.0655873411835734	0.180772387276194	0.480492146036657	0.399237997961296	0.21960841408754003	0.421220510601123	0.67395440683608	0.499090117350291	0.0655873411835734
HAS1	0.17475134272570997	0.18094020662596502	0.31119211779966904	0.226852721210594	0.601501330280403	0.666424349993734	0.425506082701456	0.471587213205663	0.5633551641041661	0.6899417433795529
HAS2	0.3596402929423329	0.0877101363296841	0.7491136011390279	0.19907855940403	0.707994623503152	null	0.850083892370726	0.595958446150219	0.559142833396315	null
HAS3	0.8894397694549928	0.77804413739112	0.9094898805310391	0.9040371461877109	0.865187812907022	0.58315904791261	0.9092313730824201	0.9353505393112209	0.585419465974759	0.851466372021745
HASPIN	0.9766168949610409	null	0.7290005010275691	0.7634565880767779	0.8983249091080742	null	0.779941469824121	0.7867135603769531	0.72603965926202	null
HAT1	0.0140234605429207	0.0354710879346895	0.0035524025713813295	0.0278294054167533	0.0615428225582876	0.056299388545342006	0.00355108004283935	0.0318285729567772	0.0562890151549569	0.0498003416833008
HAUS1	0.578141354917788	0.7198904223919971	0.6328665403203101	0.677220639956402	0.267611223083605	0.7501031661930999	0.546265987396181	0.602700678179036	0.681381898893158	0.656892247511307
HAUS2	0.272344155846578	0.27084270282481304	0.27084270282481304	0.27084270282481304	0.10552239667883699	0.27084270282481304	0.20227679312611396	0.29473438747083897	0.27083104113793	0.27084270282481304
HAUS3	0.727183561100924	0.632051747720662	0.417186152909092	0.6303420131920511	0.45269246279136205	0.492257687147002	0.517842072740916	0.648075615133485	0.6407286942424879	0.9346066063787779
HAUS4	0.33967275007317893	0.7031716768631271	0.782283120345234	0.68537648035435	0.7839175870096999	0.7031716768631271	0.452261613964674	0.37959684128002	0.40395671490172796	0.7031716768631271
HAUS5	0.23637146811573898	0.200650716111763	0.408698701787098	0.45748727294692704	0.235392783805256	0.428072171372818	0.408804884912678	0.45734656768602105	0.218202828597265	0.20132292926470702
HAUS6	0.39445079721500004	0.414485537281484	0.290332487392437	0.39380159067957604	0.6755436951074761	0.42868049480465703	0.30296261568964	0.411898411215823	0.7595255378466949	0.43245162078031607
HAUS8	0.432315649528638	0.20590625348442004	0.32290380446887895	0.488511043000719	0.284137737158093	0.39193280504937394	0.254118808469318	0.45437254411560707	0.19003875590392	0.29119518931522903
HAVCR1	0.8762582009768809	0.319696678856177	0.550021042349203	0.7292959814326669	0.974214495688554	0.926318045627692	0.8668472282789209	0.9449534118489409	0.7417157314707621	0.8921090994442099
HAVCR2	0.771140785468861	0.7110759806099559	0.772594336793101	0.9077758870635	0.8184777272067679	0.702143386735519	0.9425617935885849	0.7369810779835521	0.809590167092225	0.801019618401366
HAX1	0.515631428535524	0.24523316672317103	0.583828772583566	0.526893165747064	0.695653489512963	0.20527263310833105	0.6297085753701421	0.345644368519029	0.690041180368769	0.20527263310833105
HBA1	0.34546253299168295	0.365440909048818	0.4394335586254871	0.7579831120631539	0.691335235964047	0.69123780960667	0.40089649326963395	0.44301406014465006	0.365433445837664	0.643909826999479
HBA2	0.48566873855846293	0.46959735117337703	0.40589954966717295	0.40589954966717295	0.40589422152509397	0.40589954966717295	0.513590399583743	0.289089357117727	0.40589422152509397	0.31716175471600605
HBB	0.48786158612808006	0.7210915977200691	0.7210915977200691	0.47193210010094705	0.317403772485854	0.216876712044918	0.7402990385912809	0.7149964103654141	0.467336915685356	0.359946251269122
HBD	0.505850151997414	0.329953347241252	0.38345930244426	0.305731437730987	0.0948673323693764	0.19223582074079604	0.621143119694049	0.359144601042296	null	null
HBE1	0.34910614342625396	null	0.22881712084330802	0.4108915518817	0.407091082496039	0.23039204371580999	null	0.298197572578562	0.59186707995577	null
HBEGF	0.58938467814015	0.74704321958161	0.4403688806443471	0.7103126279955749	0.7716691597091121	null	0.44028555624681504	0.676056074884861	0.153555718634448	0.7457066633229751
HBG1	0.255261006057362	0.561903624755371	null	0.22105646019673703	0.803859410864862	null	null	0.177777574264619	null	null
HBG2	0.5980339611201351	0.8127173813061089	0.8127173813061089	0.917760534254528	0.7474224256164821	0.5993304213612011	0.8127173813061089	0.8127173813061089	0.862999353686095	0.8127173813061089
HBM	0.9829188608012099	0.9668853124041751	0.786673155789424	0.9359348108250358	0.9718932615568109	0.967029990127052	0.9676527265298459	0.989375794236045	0.9387438045186071	0.9509390886490648
HBP1	0.571972699659345	0.25975448594898	0.43535125316830897	0.37532966460670203	0.514482491782074	0.555009503442542	0.25975448594898	0.25975448594898	0.107186145194524	0.36368415711640606
HBQ1	0.65796554214239	0.585835274135831	0.7530837927821469	0.77157737783461	0.9151550231819581	0.919463910187992	0.753387792325296	0.740274732486697	0.835975507076817	0.563050831067416
HBS1L	0.302564864388603	0.20756877364572898	0.694941795846882	0.17582787208043602	0.503956579669778	0.182073069839422	0.250217463687605	0.25139195099509803	0.15111624542447	0.336123122808377
HBZ	0.8050071350941941	0.831598268640759	null	0.7408923191323871	0.708702311762922	0.7310962932697199	0.892208187129965	0.618371076318317	null	0.747843565178947
HCAR1	0.37545802190494604	0.161637832705074	0.316721049773916	0.834773311363792	0.632078302553143	0.405030104901612	0.343959579896919	0.585974836122271	0.0479391365071104	0.29912856335238697
HCAR2	0.4814995414137971	0.4814995414137971	0.132376706553185	0.169619246008959	0.19123666914961399	0.4814995414137971	0.159743716131713	0.15907835799084197	0.356168910782664	0.4814995414137971
HCAR3	0.616992782874063	0.4140534110353661	0.44342831944575606	0.483263026369069	0.21849221888425802	0.4140534110353661	0.3624836430397221	0.709496724182604	0.602744520795745	0.601686958491695
HCFC1R1	0.32499188406520596	0.723934446390129	0.606320552458348	0.606320552458348	0.23718495685587	0.606320552458348	0.29122388645236896	0.36936207858611503	0.60632654023065	0.606320552458348
HCFC2	0.134530773535775	0.322918399349179	0.125682677767034	0.125682677767034	0.18754034364702102	0.125682677767034	0.0880913127325578	0.311365405912989	0.130171902225263	0.23534237673579897
HCG11	0.46400448257856197	0.46400448257856197	0.46400448257856197	0.46400448257856197	0.464002411131241	0.46400448257856197	0.46400448257856197	0.46400448257856197	0.464002411131241	0.46400448257856197
HCG18	0.0682102759438158	0.0682102759438158	0.0682102759438158	0.0682102759438158	0.0681989661995629	0.0682102759438158	0.0682102759438158	0.0682102759438158	0.0681989661995629	0.0682102759438158
HCG25	0.8443236542577272	0.8443236542577272	0.8443236542577272	0.8443236542577272	0.844337614444952	0.8443236542577272	0.8443236542577272	0.8443236542577272	0.844337614444952	0.8443236542577272
HCG27	0.31986882697083	0.31986882697083	0.31986882697083	0.31986882697083	0.31985916984452195	0.31986882697083	0.31986882697083	0.31986882697083	0.31985916984452195	0.31986882697083
HCK	0.26113375386292303	0.627372588472043	0.270988070545553	0.401816803910972	0.0552227727098909	0.308778367265355	0.14210944385069502	0.26654619448767103	0.111945521512004	0.204595409351573
HCLS1	0.0268334942414449	0.0607759192861829	0.0186518521962703	0.00264531207794412	0.0007150903925389861	0.0266829885562318	0.00650200499009809	0.0329414056886573	0.0032638822543327303	0.008641230012982441
HCN1	0.6002713270473871	0.7231153637518131	0.6019599427374289	0.603186170087656	0.591775173271287	0.5701295022469051	0.590060031770235	0.876266511273261	0.640349404305562	0.868125612066112
HCN2	0.369770545438584	0.804564947734667	0.7114389550940791	0.843597744037388	0.964034555907605	0.9316821885310079	0.515216126842998	0.658235477000869	0.792628844997478	0.664446360280364
HCN3	0.84891435796672	0.884142412932543	0.952611069750578	0.9920043402245441	0.826695843646452	0.746239713729201	0.884142412932543	0.884142412932543	0.859627197700273	0.879806468660948
HCN4	0.6412228571673491	0.920341032776417	0.9259709428912829	0.8501978139539179	0.9819948477093159	0.9796527839645329	0.8835508542201049	0.984619850217129	0.902552349925427	0.9730538271466609
HCP5	0.0224779908830569	0.0224779908830569	0.0224779908830569	0.0224779908830569	0.0224718078562812	0.0224779908830569	0.0224779908830569	0.0224779908830569	0.0224718078562812	0.0224779908830569
HCRT	0.414082061754997	0.515025050427758	0.269280647232888	0.28842899470641603	0.37169186587918995	null	0.333132594206722	0.273292293629555	null	0.0545439931386708
HCRTR1	0.664233941545902	null	null	null	0.7300415650908589	null	0.9698245466192909	0.6895123859244799	0.822850471614172	0.6740145668561229
HCRTR2	0.6191302225191121	0.8649521609135981	null	0.8093080436402579	0.637902330138625	0.478401822955762	null	0.7195836259927919	0.7281539242000699	0.6161170759822729
HCST	0.877087418059432	0.9417338934119179	0.9417338934119179	0.9417338934119179	0.786105440356017	0.39493232171101295	0.8495241886579141	0.834851574254863	0.835502502463573	0.9417338934119179
HDAC1	0.364532630669465	0.25750618645883	0.24823343918310103	0.223112905216302	0.15160822569649698	0.17622746829848498	0.232508350177882	0.173387732377676	0.145114733449474	0.16251759430957402
HDAC10	0.769219520597798	0.844799369415708	0.589731927630949	0.605956322667759	0.8034805573013599	0.859020434028147	0.826873638280721	0.784233789967728	0.631779820404744	0.590851245897087
HDAC11	0.37430475434313104	0.579128262400243	0.369237356342731	0.5059660318653459	0.459632099498636	0.369237356342731	0.227802959048487	0.15669437117809	0.48353092533065006	0.369237356342731
HDAC2	0.0276631369620045	0.170041912046061	0.245056464982349	0.100171400903407	0.37651744430389394	0.30894362251483304	0.273495136055889	0.31188497813168103	0.490137369567627	0.176000889779735
HDAC3	0.9288100436024141	0.878397508998622	0.878397508998622	0.878397508998622	0.878411105878293	0.878397508998622	0.913599705205745	0.9159283595814559	0.8598510509557501	0.8770315300375829
HDAC4	0.59222601909853	0.519424426575196	0.9545438086557341	0.863506949188475	0.8195577253690239	0.837948997161225	0.8784773218222479	0.7672350268598319	0.7209768273609309	0.6137151460980179
HDAC5	0.326346794008585	0.0768121378317326	0.19348835109851603	0.13308532507964	0.117604058246585	0.0590565915773336	0.187565623680386	0.185438661717839	0.0289152245314749	0.0270875532136921
HDAC7	0.5993613197508361	0.475769453535444	0.711626512605519	0.502733900464736	0.5977876822931341	0.421679226284934	0.475769453535444	0.422702088028586	0.47512092009178003	0.475769453535444
HDAC9	0.43949429614776797	0.8587818215927521	0.637875473074979	0.735167302564266	0.535044629698219	0.900310278504138	0.40698976024638706	0.638444979470901	0.837272114982913	0.4515405361132929
HDC	0.00434456399295513	0.0157883717616267	0.00572731027029309	0.0103295652543338	0.0486642646397918	0.00252899408023242	0.0275199598361171	0.00927142880098333	0.0203017594217311	0.0165252833133594
HDDC2	0.97236462736763	0.970862072299479	0.94437024076885	0.906109301259098	0.9383640187325141	0.9570719074658209	0.9267388971396221	0.8858138316343052	0.9866669898973108	0.8973357042031109
HDDC3	0.304696688497641	0.0766567320963408	0.11076943666654801	0.11076943666654801	0.283616213981075	0.11050782725699	0.186655828981781	0.0864577667628846	0.0423717163934833	0.11076943666654801
HDGF	0.26279639824789497	0.0554805397070052	0.21420814965005	0.18286261248625896	0.21160984039177202	0.0554805397070052	0.12395064128776401	0.119500491150825	0.0278210315961717	0.12563721393653898
HDGFL1	null	null	null	0.22466883468587398	0.17085431338302298	0.314144259490054	0.225955920083281	null	0.434592174032238	null
HDGFL2	0.283754645378115	0.551084456323559	0.7418514652874291	0.24816226086541396	0.826881841530966	0.479011347643395	0.9238446085271059	0.23789889739736103	0.877404562374361	0.6371515414839721
HDGFL3	0.643728154358519	0.45064111144165003	0.648601251810204	0.612659147612566	0.6250259065467819	0.30859148344978804	0.45064111144165003	0.45064111144165003	0.36805306857644104	0.45064111144165003
HDHD2	0.465075910272359	0.544006637107482	0.875201442862516	0.653964374912353	0.7784348379617171	0.544006637107482	0.544006637107482	0.544006637107482	0.698237167494788	0.544006637107482
HDHD3	0.610152124347176	0.628557232944758	0.452444923871848	0.6840548962236221	0.6285267517255889	0.39097934740356105	0.45250095495046705	0.51928803970726	0.6056986188111191	0.737313121209933
HDHD5	0.8149346429333421	0.889935245193822	0.9013438493560431	0.9913892513421569	0.409600682100275	0.645827712503678	0.908634774956981	0.9951262678377071	0.863640658064581	0.764203161736725
HDLBP	0.117188084225863	0.0810870158405407	0.173774316305819	0.191254381474879	0.200008980484391	0.0992960726950751	0.0776980306857109	0.119092545023076	0.16640826893092497	0.0992960726950751
HEATR1	0.27513644406510807	0.5625694473460121	0.536281533671575	0.650945688125589	0.8888794879973091	0.29690698061621995	0.5362387002247829	0.62788403041587	0.8162313886993371	0.476921089726821
HEATR3	0.23356119555698	0.23356119555698	0.0926537270248939	0.16562945145439598	0.0366321367292192	0.23356119555698	0.322569572144595	0.164300411622479	0.20573258599444003	0.23356119555698
HEATR4	null	0.79089272937546	null	null	0.617372812235279	0.549142157474408	0.43182756808965206	0.582558403280728	0.38077194093492606	null
HEATR5A	0.0350887657073461	0.0372769024579563	0.0372769024579563	0.12171442381067998	0.268894437879387	0.0456539349554671	0.0372769024579563	0.0355542173994045	0.0116880450702712	0.0372769024579563
HEATR5B	0.256469000309341	0.252246414732792	0.150514128912336	0.0633040902098356	0.284816960875921	0.234516193583185	0.145878542159066	0.198696062998726	0.15289010199640302	0.18221806718146696
HEATR6	0.0544232572806305	0.0183655868455217	0.28542237638569395	0.0905989649114255	0.0778162397448727	0.0114942412088612	0.14277011380896698	0.288283722087937	0.0516720873756733	0.303538433452867
HEATR9	0.0802149947243545	0.083654337534746	0.0906615922708384	0.0931024397614549	0.179522444386549	0.340906337860453	0.083654337534746	0.083654337534746	0.0862331495723363	0.083654337534746
HEBP1	0.4537875027658329	0.118487788155595	0.118487788155595	0.118487788155595	0.21111233388807799	0.118487788155595	0.1262026551199	0.17137894034377502	0.0478051788652249	0.0529013580918825
HEBP2	0.741648241393027	0.831483605890979	0.9889653929182499	0.7662586360507901	0.582458813824552	0.831483605890979	0.9889694039427371	0.7934605992353221	0.955717027448563	0.889876511054099
HECA	0.738274993707266	0.574174251193288	0.4144396757808	0.385731568046827	0.6100873497376179	0.574174251193288	0.430988336314158	0.316567403579867	0.6312996536076999	0.163465998171317
HECTD1	0.0634998129146038	0.0648705690125236	0.0550150961390433	0.0173143531784525	0.077593269084249	0.0100089743594643	0.0464614640855715	0.0043177317328824795	0.20251837372547302	0.00335865773005697
HECTD2	0.660247001621685	0.560774126668636	0.902317920564241	0.6954732183668171	0.867783061073728	0.644538099992997	0.7701850008726651	0.668291480317068	0.7098690599853701	0.94468767416758
HECTD3	0.18329138840466297	0.130570950666983	0.18205647794677102	0.18205647794677102	0.0204614629396945	0.0579883815983477	0.0138823827799275	0.0154799093930392	0.33698676815250606	0.18205647794677102
HECTD4	0.380211433282189	0.10543310023097001	0.35378833079499294	0.128400997878986	0.12636873298718498	0.18794566698622	0.32750087584476395	0.215120689275079	0.471039292162102	0.16266004426984398
HECW1	0.38190487215805896	0.9107100449985601	0.7755853570343159	0.4816910890163039	0.7232782083698539	0.7037073931175999	0.8675431617585949	0.609550642563317	0.703734435561743	0.84729129657419
HECW2	0.8554250002116609	0.562908110313252	0.5413594675924589	0.891269157274182	0.940265164239	0.472491757515192	0.608553876550582	0.6588279750752131	0.440185112390697	0.8187656473078739
HEG1	0.259071804221995	0.0992131066715992	0.36677045864261204	0.11662103409014199	0.35827182741465	0.31612978108142203	0.343526848917884	0.211213216870793	0.388984549683552	0.713202282378876
HEIH	0.9985675493249421	0.9985675493249421	0.9985675493249421	0.9985675493249421	0.998568354175854	0.9985675493249421	0.9985675493249421	0.9985675493249421	0.998568354175854	0.9985675493249421
HELB	0.303484679786626	0.38551072619152793	0.734513516014065	0.479060533047468	0.221362996801432	0.357853349113132	0.734270291974072	0.23782971374695602	0.471614570788781	0.6398538110985861
HELLPAR	0.905031530205246	0.905031530205246	0.905031530205246	0.905031530205246	0.9050443104481658	0.905031530205246	0.905031530205246	0.905031530205246	0.9050443104481658	0.905031530205246
HELLS	0.280878925151214	0.44966532129662	0.33202080998345895	0.281288639066487	0.389710457467467	0.365446522910122	0.39892511501646993	0.20405007964839	0.345413658612706	0.39892511501646993
HELQ	0.48794408074858203	0.613946772623256	0.681725623654021	0.949142706313534	0.652820289572172	0.499828256989524	0.7477503192375842	0.8087880106248991	0.6791268057251421	0.9276022329877349
HELT	0.517509416975938	0.110226903254184	0.11659825038285902	0.337755382292466	0.9148636048032179	null	null	0.11904328217655599	0.370312838171779	0.10112433435911099
HELZ	0.273073672820435	0.46696195346251895	0.6858735854671549	0.700841615527879	0.502104641553581	0.138058500148155	0.292295947928352	0.6025682862344549	0.630976927521519	0.292295947928352
HELZ2	0.18787571094593697	0.49222645798476206	0.173170478258618	0.15038710358222698	0.15119700166247002	0.168041817932017	0.498380227218989	0.291818856949522	0.510587428654425	0.160481101710466
HEMGN	0.32658691292138303	0.18414397193002	0.0561272094846801	0.289909941186084	0.157121684806151	0.106350736252039	0.106350736252039	0.257063785107303	0.31490774503122	0.17698208156956402
HEMK1	0.35699531944859997	0.411931180351365	0.44035317760376697	0.750941867132712	0.25452329367597504	0.32624258967356395	0.484001457890206	0.598401929540776	0.42347214174958103	0.32624258967356395
HENMT1	0.302236191040748	0.85121542526607	0.286512452315161	0.4574801117251501	0.720120693497095	0.621603612545737	0.28455681919696196	0.453950708512955	0.405138867095318	0.328998702147569
HEPACAM	0.4646495748925229	null	0.11777895800196199	0.157013371097931	0.686258019773602	null	0.12512675032759502	0.213445486421105	0.45376837111427704	0.105207684524434
HEPACAM2	0.0247446838976535	0.0840905989888382	0.0902791399464051	0.19860985918727397	0.266238978299637	0.218168547062912	0.0140836300795635	0.30159753142935997	0.0040751358218277705	0.0231742225785575
HEPHL1	0.430338099700656	0.0910815955490998	0.39792554931203	0.0922000421217374	0.44656647304814	0.38548767618450397	0.41066628614152	0.6479211130056579	0.556171781439214	0.42552150504757397
HEPN1	0.61569131997864	null	0.81993017747458	0.8740753191808639	0.5104772002468111	null	null	0.9456476843226349	null	null
HERC1	0.07391579449029	0.29908171661750105	0.13556856180234	0.0949980147055676	0.170361176914879	0.100411426456277	0.530831476411149	0.156714800931335	0.20221687211175304	0.0813033783575074
HERC2	0.592353424369667	0.5621598013380991	0.454554417377381	0.6730979789862509	0.744217158206123	0.702441422896154	0.627345828545683	0.627345828545683	0.913368530493239	0.627345828545683
HERC2P9	0.158227001701328	0.158227001701328	0.158227001701328	0.158227001701328	0.15821303941559697	0.158227001701328	0.158227001701328	0.158227001701328	0.15821303941559697	0.158227001701328
HERC3	0.10814755015764199	0.307311626534552	0.43536516343605697	0.131684590159614	0.8359694099552171	0.501997588075948	0.307311626534552	0.307311626534552	0.40134299247675503	0.307311626534552
HERC4	0.693041484306152	0.8232404631320691	0.662726514330547	0.6081232055445489	0.62434554132696	0.7803905452630949	0.594467338216974	0.661290152121366	0.5658897889884019	0.7374560750322321
HERC5	0.615437962139735	0.41404711021958596	0.45045305483073705	0.383349665075309	0.722073659844881	0.7978141238265408	0.505082505897019	0.43811893672897495	0.8116534519719151	0.589821180136552
HERC6	0.0471736464636272	0.16032272217812302	0.0636740347303191	0.0615015107512781	0.22590005795539397	0.10907953167434402	0.0638134666254504	0.0768215667899793	0.0628377151914724	0.15303975603853398
HERPUD1	0.30657647309590397	0.0712880903957785	0.0522474683766248	0.183383976904473	0.16104341080048998	0.0732924487589866	0.0894765910765377	0.0559607237369914	0.0497053954616651	0.0442904659627924
HERPUD2	0.504703316246771	0.932823111972086	0.530235414769386	0.753811244727958	0.725220103190182	0.745279814995619	0.46731249434468797	0.6305115914592889	0.9328343483891111	0.932823111972086
HERPUD2-AS1	0.7924203491913359	0.7924203491913359	0.7924203491913359	0.7924203491913359	0.792433807954742	0.7924203491913359	0.7924203491913359	0.7924203491913359	0.792433807954742	0.7924203491913359
HES1	0.1226023899622	0.135480861815352	0.0826117360077964	0.10939142017779802	0.23944935477111398	0.0681608910294146	0.0828596813692046	0.0324831762792178	0.377254839474634	0.0351889272743554
HES2	0.27266238998872	0.183168912049234	0.294641493584763	0.358020634859592	0.24737416301751003	0.118990066435642	0.118990066435642	0.346606413197776	0.31429547672512104	0.41897414896523605
HES3	0.8336703419121791	0.9789854888193961	0.9809352674070608	0.886319476051217	0.7286484957713499	0.638780329007953	0.982423324653746	0.9324308228404871	0.7546954029859839	0.445848467081753
HES4	0.92048442775976	0.924741463315473	0.924741463315473	0.924741463315473	0.8934546988997859	0.807574736327511	0.967990285425701	0.9752379206192221	0.8034011697904141	0.973914508387285
HES5	0.310550138038013	0.647531164782819	null	0.468005136882863	0.0402037094989817	0.489834969240694	null	null	0.65411054220087	null
HES6	0.0714899655673763	0.0714899655673763	0.0241518066169202	0.10350792479887402	0.36756850311392003	0.0697980612320795	0.0714899655673763	0.276600061870511	0.0714784322279709	0.0714899655673763
HES7	0.552995437367135	0.99006518547352	0.85296500772762	0.9029894244542099	0.9283597136378949	null	0.9056093352223241	0.8582336341157921	0.7551407156742389	0.9540461472055459
HESX1	0.664945529008532	0.46451371465274105	0.8619535594956279	0.8480779647256259	0.612737623682729	0.7107905972419879	0.453885261949168	0.611698001602532	null	0.531880287195087
HEXA	0.643261018230082	0.916938254145457	0.9951928546815171	0.9644830564256189	0.5738032785660401	0.5900823574533139	0.969578515508672	0.987160430776374	0.8617307036077851	0.916938254145457
HEXB	0.47721056290936104	0.0243856745073368	0.0498087179115073	0.0230338304221583	0.0619907065402322	0.0411229355330569	0.0878828663733559	0.119435040930308	0.0196491018690749	0.0243856745073368
HEXD	0.30693620008656	0.30693620008656	0.30693620008656	0.30693620008656	0.30692597324071197	0.30693620008656	0.30693620008656	0.30693620008656	0.30692597324071197	0.30693620008656
HEXD-IT1	0.512963462268585	0.512963462268585	0.512963462268585	0.512963462268585	0.512964210051799	0.512963462268585	0.512963462268585	0.512963462268585	0.512964210051799	0.512963462268585
HEXIM1	0.9605899515142	0.9695571941821329	0.9766063370052042	0.855856389706157	0.9624357877711509	0.9695571941821329	0.964451863081741	0.946684084451029	0.936477360490118	0.9695571941821329
HEXIM2	0.7683846922074029	0.8950047532725741	0.8950047532725741	0.851746889747558	0.951425399047	0.8950047532725741	0.811970991971553	0.946832065456677	0.726115941940314	0.8950047532725741
HEY1	0.3834610608915979	0.20671443244996202	0.8152942779075391	0.34287335475635805	0.626483793025422	0.40138430853615903	0.718602597623946	0.8654002465521109	0.7903959428289	0.669676399530948
HEY2	0.946249244790159	0.7874096579735149	0.7905195172098329	0.9890151534125291	0.9283441747132299	null	0.7483928852998629	0.686919731722635	0.5904910875599909	null
HEYL	0.0942754235833054	0.7964443348378399	0.20613590272775	0.36039809648323795	0.133191330989689	null	0.205807006572752	0.210147481933892	0.12240119529438499	0.201464475216767
HFE	0.727830689998644	0.681333746263853	0.819188884364783	0.819188884364783	0.8678174484838299	0.810699388529885	0.69973411061738	0.796707477286615	0.51750584317816	0.822169978743274
HFM1	0.8676136929327092	0.7492699386982751	0.542108585940136	0.6586773183625071	0.9149955852790039	0.722784074417848	0.714148188431744	0.9575738769527459	0.523308080533753	0.565521279654795
HGD	0.400921119719356	0.6998754885203421	0.351810929886764	0.537571279136951	0.41333331773859494	0.36125588226001704	0.378711921556348	0.534844024673872	0.560983712898104	0.424773328322118
HGF	0.227030829862142	0.7890943097429681	0.15959411528721698	0.40814219962075005	0.125499599113803	0.0755825730645385	0.32922783574531	0.5383082324193089	0.122612386641919	0.436380075830378
HGFAC	null	0.38061781426467106	0.022892817866273996	0.03809638875825	0.00205717093180373	0.139376395330472	0.0344600487400343	0.00267062055358046	0.0642584387190885	0.00396909528332013
HGH1	0.591674124839549	0.7502670324853471	0.736642335049006	0.615199397276982	0.257917668174291	0.5399887806354211	0.637108399367658	0.7078344504169158	0.198622376614068	0.23014738875714202
HGS	0.617693334233168	0.36258905631376603	0.224172033720689	0.540982644389364	0.285744851857801	0.6444654102812739	0.200374031982778	0.14942627235587	0.102219449787497	0.36258905631376603
HGSNAT	0.0787266376886096	0.362129785301505	0.640581809015286	0.24546942845013398	0.0452285862705101	0.31424362049324295	0.6312617158009389	0.28323609906634806	0.500102499265471	0.16108573384577302
HHAT	0.28518075619489397	0.0986426036835458	0.216045524878968	0.18099754187698003	0.41822632332215204	0.2006890306101	0.2006890306101	0.2006890306101	0.0725874375175962	0.43073211341313505
HHATL	null	null	0.23000389975268598	0.5406538076550279	0.380768261836058	0.34510063825444	0.355336435334915	0.31310279277700803	0.736000839091702	null
HHEX	0.0910776698154394	0.0886511011801649	0.0353667295659016	0.0376391957365038	0.0580491570385548	0.0581502209547125	0.0355833145081612	0.0298101563131412	0.0333969505819496	0.0262550998173225
HHIP	null	null	0.548283916232673	0.132126502320174	0.768338279517821	0.8570217614772321	0.439219102111516	0.47050361685648906	0.28727186074812705	null
HHIPL1	0.762728509337884	0.445797653826049	0.42936755963809603	0.30464307820343894	0.45893066884599604	0.557347940621952	0.513515415083544	0.0808880813987578	0.6535661677786271	0.352853828973402
HHIPL2	0.6226706876795151	0.688879134029779	0.7894011672253449	0.47143169463291296	0.905454875900251	0.8606316678860649	0.607778639716217	0.21446374662641499	0.575835441930183	0.12914038549364698
HHLA1	0.0201577483362125	null	null	0.0900395766148667	0.149941601324217	null	null	0.0341971574961146	0.169665130726551	0.00438957450371766
HHLA2	0.0017974111460007899	0.11164792568219001	0.23830158802482396	0.127524559117808	0.00105642426074055	0.086813875091544	0.0308840200731665	0.0830416778189395	0.0174596753203505	0.0786381345395952
HHLA3	0.39074720672899893	0.138390454348125	0.13668493034977802	0.188748573867165	0.7430345149074191	0.406539450870091	0.48148303657469704	0.5233768448935361	0.40653415757387495	0.406539450870091
HIBADH	0.348571751612362	0.7002261768963721	0.51535665034052	0.8030439906340671	0.249251336402338	0.677098122835648	0.6633934668040871	0.7673856933070909	0.694648635384974	0.9461949869162192
HIBCH	0.57369849561893	0.3819195853017329	0.43394685356157503	0.0772095580542029	0.44793204743323	0.10534954125524999	0.30887403124236495	0.176389357727703	0.414977548920181	0.3819195853017329
HIC1	0.485685198707282	0.618225684962576	0.432934709198629	0.387714234642897	0.34674445120394104	0.34892082031529703	0.6058797966667181	0.474044894254813	0.461523907215098	0.405527329685964
HIC2	0.8846950649487941	0.471778264986699	0.0583147962114252	0.45647586393290296	0.648837560038884	0.45647586393290296	0.0585314995390439	0.45647586393290296	0.6251469601582801	0.696278364976888
HID1	0.808458118825288	0.869901548145094	0.8137266911541359	0.60279820225395	0.9401426563459	0.7583803985619009	0.8083838991974152	0.7986609647462649	0.819970317916822	0.7583803985619009
HIF1A	0.0420426964740401	0.0267495191923909	0.0644537482117634	0.127467273757893	0.0345136864647686	0.0267495191923909	0.0625306155811715	0.0970383960648137	0.0166064535851688	0.0267495191923909
HIF1A-AS3	0.395793385884794	0.395793385884794	0.395793385884794	0.395793385884794	0.39578751139886	0.395793385884794	0.395793385884794	0.395793385884794	0.39578751139886	0.395793385884794
HIF1AN	0.6006769998521689	0.8248370229016752	0.5690742425051589	0.900469935589315	0.7901227692869441	0.8465582364260441	0.7332265753152328	0.8723955236585692	0.44241187472752297	0.8465582364260441
HIF3A	0.0635628787752091	0.465220633439689	0.33579410801566995	0.349194565401391	0.189310056882927	0.199487487799377	0.299073277198406	0.24712237369117498	0.165424341340157	0.0636787554600759
HIGD1A	0.7629154835608961	0.12910821985037	0.12910821985037	0.16368405810222303	0.129094484522466	0.12910821985037	0.12910821985037	0.12910821985037	0.129094484522466	0.12910821985037
HIGD1B	0.21404939604372603	null	0.0294222975133873	0.724081223865502	0.192155839813074	null	0.0825426919080075	0.12313201850957402	0.586310931230797	0.12487636135260699
HIGD1C	null	0.15826962892543	null	null	0.660279397011314	null	null	0.097130915381571	null	null
HIGD2A	0.32194799408964303	0.34254070577949397	0.5594395009661051	0.4798506356532	0.44013267661882294	0.34254070577949397	0.331967632269612	0.34253021565368197	0.34253210702094006	0.34254070577949397
HIGD2B	0.7002446265399829	0.519095913779433	null	0.47398956863550895	0.7865778252533381	null	0.30051094763259	0.661637634448818	0.542425441490302	null
HIKESHI	0.15538395861510398	0.44089772422738105	0.307557674082935	0.8013241831968281	0.412985950503331	0.393856546819803	0.20987885564576897	0.516907077100756	0.393850568524516	0.694471498005832
HILPDA	0.467120230974589	0.467120230974589	0.7185475659003571	0.59650192345674	0.133434767598236	0.467120230974589	0.467120230974589	0.467120230974589	0.28065791424056896	0.669530512425653
HINFP	0.69101614980426	0.32115484464159494	0.284968886801856	0.3908629373601189	0.5596266211151529	0.715495299752419	0.695040621518369	0.605532086355865	0.33054252339977	0.5598944888892321
HINT1	0.367664140884245	0.362817070224125	0.18741109728732702	0.5974030388227171	0.5354155352147729	0.268880526916134	0.35775130711991204	0.342820742038567	0.492333238587346	0.468520293064243
HINT2	0.550488297463735	0.550488297463735	0.550488297463735	0.550488297463735	0.6718654056581889	0.7018492742538799	0.421558440156921	0.659046454228738	0.386577248502531	0.550488297463735
HINT3	0.514879287309598	0.332323600938638	0.739422554636053	0.8166529244879559	0.739440722557868	0.623891111628728	0.74817540347112	0.85887902497522	0.29267207007650503	0.868336926923954
HIP1	0.0669976385379379	0.00863609886509069	0.0217622027300941	0.0497979115731151	0.10864758180637	0.0121792546053455	0.0814078277561806	0.0867228312171979	0.255360069055996	0.15876220774411998
HIP1R	0.351892667221348	0.32005314548806296	0.849051772482004	0.738820752876067	0.618945255412299	0.701823831398462	0.8487654321306899	0.6987916010070041	0.212621613931817	0.49905219723465005
HIPK1	0.0875173556066646	0.186423111485534	0.0676442416510109	0.0796686990619447	0.0774479146313438	0.34436573688990696	0.0399079809124888	0.0271354845452884	0.165028729984353	0.0513330314381759
HIPK1-AS1	0.594013397384253	0.594013397384253	0.594013397384253	0.594013397384253	0.5940187207875579	0.594013397384253	0.594013397384253	0.594013397384253	0.5940187207875579	0.594013397384253
HIPK2	0.00126819530345313	0.00344677231642882	0.00697949475488209	0.000146480417923944	0.000248089679919779	0.000269898899581031	0.00011478529246293501	0.00303060402499543	0.0031652473953711	0.00145148545302947
HIPK3	0.0848164323643219	0.18273958338054602	0.0615943376480604	0.11582649843511998	0.37078074421570295	0.064314987470954	0.061816545901294005	0.0827521348151285	0.195879391383125	0.284174604107296
HIPK4	0.7281150564143671	null	null	null	0.8213415587940011	null	0.361531139399314	0.7924573517292159	0.94316973388125	0.679014296299899
HIRA	0.984621222104186	0.846649196267322	0.8969863926879421	0.9291994327787471	0.299056999844322	0.835569579636226	0.8925738790509009	0.9723515211002809	0.695016621160654	0.745764969333083
HIRIP3	0.42540633515500703	0.45724437233976	0.553164140849568	0.39190331436235293	0.831813332950023	0.45724437233976	0.43054156645564207	0.39276753883435495	0.23357359993517499	0.45724437233976
HIVEP1	0.0027712858217672897	0.00228628275519812	0.000741481796166576	0.0443655237067486	0.000369621656739204	0.0614013848926702	0.0216466337116283	0.00741965018827257	0.00371803653800411	0.00185820811160913
HIVEP2	0.157736982962022	0.267219984769966	0.432649929718656	0.33742029296471504	0.0377502844611665	0.267219984769966	0.355692821529292	0.32835173420156	0.0621823971576006	0.267219984769966
HIVEP3	0.799950758602888	0.5954103037596079	0.265651519721829	0.27167011924905604	0.45128982234234005	0.24886308760127898	0.32477936987104805	0.34934623515305796	0.625353982955785	0.332532484331538
HJURP	0.28343286596306105	0.455574288984065	0.45988007109826295	0.398034078627928	0.314924439690704	0.20080565799261998	0.4599274068702439	0.397568090169276	0.7422065478171779	0.264559603638135
HJV	0.7041029347001171	0.00512386921661841	null	null	0.0215944649262341	null	0.5687775992984001	0.225215503918279	0.412823093731161	0.388648003682152
HK1	0.10807273770094301	0.0410886884413524	0.0583736293344998	0.0289824205607928	0.00836764031975163	0.0129028692266552	0.0584805863582655	0.20729548539131	0.271808174405408	0.0673749466818944
HK2	0.6403681226882479	0.6518415029355721	0.44423788414761295	0.582289515234332	0.663303428944068	0.506612835999254	0.36539236029510996	0.659804107811181	0.6313360996052211	0.44086513384021797
HK3	0.48881374195314703	0.5815700695616421	0.786429712794102	0.864211879215136	0.693225040331955	0.7700584602329041	0.678004321959061	0.886973682708302	0.7021953085056801	0.6911079169860861
HKDC1	0.48903574193252297	0.48903574193252297	0.68791593973763	0.438985526911901	0.567435480855947	0.485454607993206	0.509019159392157	0.545912536112361	0.134621430721106	0.48903574193252297
HLA-A	0.370065340039302	0.0317735749929156	0.0748073432558556	0.0842787563838363	0.0576047070904536	0.0576151943061463	0.0576151943061463	0.0576151943061463	0.0576047070904536	0.0703179021262198
HLA-B	0.473132088753019	0.8895812858204458	0.510803146905987	0.46548074577591797	0.762808124033975	0.7627953742693501	0.7627953742693501	0.7627953742693501	0.762808124033975	0.34967122734484096
HLA-C	0.371485612310671	0.657976384979583	0.5541189045257071	0.666764617204718	0.371478458531473	0.371485612310671	0.371485612310671	0.371485612310671	0.371478458531473	0.371485612310671
HLA-DMA	0.5775347120119579	0.8180712043050391	0.639218986957143	0.852738697454893	0.911777843027052	0.8180712043050391	0.8180712043050391	0.8180712043050391	0.716320351489032	0.8180712043050391
HLA-DMB	0.5816390690701141	0.720830291351055	0.5458277870766359	0.67217771800502	0.655303771175679	0.671101538510764	0.671101538510764	0.671101538510764	0.6711107827262421	0.671101538510764
HLA-DOA	0.948732640282043	0.73990184127561	0.8508872601141422	0.810049859681766	0.9144805186950201	0.971295593409204	0.971295593409204	0.971295593409204	0.834422807374746	0.8004959040153441
HLA-DOB	0.165662224837757	0.470412352980154	0.13309178181648598	0.486853408474712	0.150885603061807	0.25645245113994797	0.25645245113994797	0.25645245113994797	0.0463113201721614	0.25645245113994797
HLA-DPA1	0.385921037449985	0.47896816064459297	0.6705274347331961	0.558237171216076	0.5387563419230961	0.294651131612159	0.294651131612159	0.294651131612159	0.4188405474414811	0.294651131612159
HLA-DPB1	0.942350625310428	0.978247344622555	0.830435191170975	0.6908163571390531	0.9858153711685841	0.830435191170975	0.830435191170975	0.830435191170975	0.870116434286851	0.830435191170975
HLA-DQA1	0.27008064062692394	0.649232409811479	0.25237069497182896	0.267598823668112	0.252358402225102	0.25237069497182896	0.25237069497182896	0.25237069497182896	0.252358402225102	0.23194464073786103
HLA-DQA2	0.10232855660128501	0.129132545265079	0.21111580366048602	0.15922766695191298	0.6077497783793541	0.322416533995208	0.322416533995208	0.322416533995208	0.7756942213590591	0.19474678245451502
HLA-DQB1	0.3857497637993921	0.30951459797245195	0.21517223881567102	0.35094328219130705	0.166142801914429	0.452620813371706	0.452620813371706	0.452620813371706	0.452618092283587	0.49308461913676
HLA-DQB1-AS1	0.433576483420013	0.433576483420013	0.433576483420013	0.433576483420013	0.43357268612206296	0.433576483420013	0.433576483420013	0.433576483420013	0.43357268612206296	0.433576483420013
HLA-DQB2	0.24574505111749304	0.529744842749847	0.0161361161861646	0.08302386232053599	0.1626315048511	0.153323407985037	0.153323407985037	0.153323407985037	0.152480299463026	0.0388887843544064
HLA-DRA	0.201085882542468	0.158684159169169	0.26974510057479	0.5199970559093139	0.432437015081884	0.311221711718325	0.311221711718325	0.311221711718325	0.198826357399866	0.623705774780549
HLA-DRB1	0.363937055797764	0.6807225103616931	0.3453536499202	0.48583973370764294	0.363929516194894	0.363937055797764	0.363937055797764	0.363937055797764	0.363929516194894	0.363937055797764
HLA-DRB5	0.69729218027898	0.69729218027898	0.8781884991773391	0.9536150471139949	0.6973025875034329	0.69729218027898	0.69729218027898	0.69729218027898	0.6973025875034329	0.69729218027898
HLA-E	0.396093027891085	0.24558080058945	0.0756818979090199	0.388375922015091	0.0689369704084271	0.214877430141542	0.214877430141542	0.214877430141542	0.0529183090149224	0.5301538509600371
HLA-F	0.7075108696043659	0.9457893714899929	0.7620562571184408	0.704354277109001	0.9657036021479369	0.9457893714899929	0.9457893714899929	0.9457893714899929	0.7887246992185619	0.974171898160912
HLA-F-AS1	0.900397677979402	0.900397677979402	0.900397677979402	0.900397677979402	0.9004106408224041	0.900397677979402	0.900397677979402	0.900397677979402	0.9004106408224041	0.900397677979402
HLA-G	0.815388469568591	0.7827491267313671	null	0.610652639882546	0.7365315567527141	0.962361165013332	null	null	0.8476466918829558	0.270774624925668
HLA-L	0.150964947741065	0.150964947741065	0.150964947741065	0.150964947741065	0.15095099984596	0.150964947741065	0.150964947741065	0.150964947741065	0.15095099984596	0.150964947741065
HLCS	0.27484281827682505	0.0514265738210499	0.185055271610741	0.45564855892237893	0.07879535452086998	0.0800466123970196	0.41637235437658504	0.118767654486882	0.262208044119205	0.0817555294463047
HLF	0.543557156896884	0.6497143120948101	0.114927699856357	0.10325565720323801	0.19597780142246696	0.336407980042122	0.39058013602142	0.173706473426803	0.6186945278981351	0.433331016035117
HLTF	0.506448372812702	0.177116630672387	0.561749706837343	0.5795717619494389	0.562173535027759	0.31973962100600106	0.81334261217463	0.19379042145367997	0.420966356239106	0.44892234582782703
HLX	0.395569809396694	0.0271092311819636	0.174288003838493	0.30625223697667	0.152800820828077	0.027437008696401	0.297021939574242	0.161670191069431	0.0321026849665858	0.0992490924046777
HM13	0.972931130603979	0.96504256429754	0.9624523663177359	0.979293936535366	0.9592776470472629	0.983572925460338	0.897929522205105	0.952807530412506	0.9274022675599721	0.9908047478220859
HMBOX1	0.43943778789051396	0.643852241580957	0.726965756472098	0.674452864272202	0.7269773382904509	0.726965756472098	0.4576108841410039	0.48584408824272	0.8018922660450551	0.726965756472098
HMBS	0.715441235371712	0.384043545945008	0.520822884933319	0.76880554086564	0.393187496688126	0.42514420030046096	0.560193132304058	0.651251678312786	0.24301274674679302	0.017673843750298998
HMCES	0.741253716783822	0.8747628239404109	0.854546054513437	0.8080763815660659	0.662467365986191	0.7754185322495281	0.742550112637082	0.7757276479679079	0.9164849750335291	0.8849678164619771
HMCN1	0.524002374680709	0.42649822620936795	0.483886253863521	0.145421830872425	0.11956319563315101	0.178470836099215	0.483863579926479	0.540428926163081	0.115102615861714	0.5754957798400071
HMCN2	0.0434186919711386	0.30038809769487607	0.24620493146041103	0.189688341767035	0.21627226451627898	0.239104927747982	0.227177603832879	0.20865426370379803	0.13758191940454098	0.374258364437062
HMG20A	0.432431584427099	0.511122949111294	0.873624819092175	0.22841481370178301	0.41712135210010404	0.511122949111294	0.7879050734798778	0.7799495235356391	0.631359154210717	0.7283951313191579
HMG20B	0.6370879470530469	0.540218516863086	0.40194295159191207	0.40194295159191207	0.33795766633405	0.588351429062621	0.4622832051123761	0.4429178970696311	0.7208357650875391	0.40194295159191207
HMGA1	0.126956831048882	0.0520157158778511	0.13433446350523598	0.13433446350523598	0.160255869069294	0.13433446350523598	0.16538005433075	0.17882527479844001	0.0567071461657891	0.155016525724717
HMGA2	0.0977539002663225	0.11846325991607501	0.27202206423335196	0.0904081921117267	0.6693630350902371	0.36785893880305104	0.156168282540663	0.10353040880139901	0.49063439438892104	0.10291736070958199
HMGB1	0.5745014846693979	0.268723178672425	0.6710852383625839	0.449403286701546	0.392253301386073	0.12483056163997801	0.0531783818720281	0.0328213780432443	0.232256734249015	0.0233595123898672
HMGB2	0.348020255441601	0.8323497775706421	0.7889534247722522	0.7254230047845559	0.5105522466557549	0.7889534247722522	0.36744920018599303	0.34249233679114605	0.618360809039873	0.3836127474586839
HMGB4	0.35824727236944	null	null	0.693587398765934	0.117853605649517	0.117432308365365	null	0.6862919360931291	0.591800344638795	null
HMGCL	0.321497738972356	0.351628347372097	0.536335341590183	0.549365762656077	0.390169961966443	0.39022921784794207	0.6468344442217769	0.5482117737827009	0.348110075938908	0.271691212269478
HMGCLL1	0.0654699261737277	0.0260338533107013	0.346139927394323	0.0452566016001825	0.522802624788934	0.31547903012962	0.240850968132275	0.10361572381767599	0.85780426864364	0.154158867255682
HMGCR	0.413793039718129	0.252318498203349	0.0825875905258245	0.0967430535274478	0.439701944412057	0.4680818547548661	0.107707229624235	0.250895199388571	0.149694399348334	0.252318498203349
HMGCS1	0.6100655021596779	0.696531324232274	0.563333180071304	0.612952109732703	0.313070721323354	0.696531324232274	0.562913042289865	0.46243685631508397	0.482665108557938	0.5942914976040761
HMGCS2	0.878728549276226	0.682802670562239	0.721307686797065	0.909381760191669	0.719072736094191	0.654892721838638	null	0.854537918964897	0.7082202623260779	0.7223402700263271
HMGN1	0.0860117331762914	0.0801796560449385	0.0444601895860615	0.0251782186079085	0.0320702883547071	0.0274976892216631	0.0712455574142014	0.0837669968278545	0.0725402648800873	0.14797706818782802
HMGN2	0.36941187372433903	0.18870966943831696	0.062576211867819	0.00921489627880134	0.0649551373789356	0.0649662121357084	0.0214757482052322	0.00230515073457825	0.18171480919813	0.016569325279101998
HMGN3	0.997521720810965	0.9601074816876141	0.99016991492843	0.9417832838328059	0.9887397784397299	0.99016991492843	0.956332597815595	0.9444974716241479	0.9901734487559269	0.99016991492843
HMGN4	0.44318700338678596	0.0370501510590758	0.281372540608563	0.520196712105381	0.649460501473272	0.33109728456565696	0.281603778517055	0.47834163657848605	0.5232997537390031	0.48803675429527604
HMGXB3	0.0915760317893224	0.152783197818903	0.109299159347388	0.272247457552949	0.20677836066198998	0.0588209281052038	0.10189403791250698	0.191744576488261	0.22565969345499803	0.0588209281052038
HMGXB4	0.477266087816317	0.264318736730466	0.379975987275911	0.8281632050074409	0.576937672103742	0.8261708019355529	0.21429894243514602	0.783975169050962	0.72754086633076	0.556245656522041
HMHB1	null	null	0.710654058452091	0.83734370801366	null	null	null	null	null	null
HMMR	0.11261897456711098	null	null	0.0269501627988214	0.111845636584158	0.38145890055204706	0.0561701944987614	0.188388040706447	0.326856803538219	0.00742656569156679
HMOX1	0.311298065092475	0.423877648327116	0.44124095819727505	0.7648524202565071	0.6158052306845091	0.516117968861326	0.5010565529199129	0.698397266345885	0.158432329178505	0.19086807243355802
HMOX2	0.8524909228130629	0.525701914556178	0.6918561597243841	0.7370633428397231	0.9372701659340771	0.6918561597243841	0.6918561597243841	0.6918561597243841	0.624955483640092	0.6918561597243841
HMSD	0.9389017950163839	0.9463095460753241	0.911975201788269	0.9094143427943321	0.8104359369366899	0.6031780978096372	0.912279079298992	0.9100460839086971	0.5005818871136359	0.960624358261549
HMX1	0.749769787023139	0.5626367341200601	0.6094077391190009	0.272085776246613	0.41803736547319703	0.7425466945011379	null	null	0.865441736768734	0.800578220628795
HMX2	0.7629751295093259	0.7633231094486551	0.479375295578193	0.7010805457696861	0.7847151380675791	0.633541678926391	0.47934628430065296	0.80130811704953	0.5852972576068829	0.413593862900836
HMX3	0.130749276302013	0.7704788501063029	0.477161975567101	0.161600246509435	0.45105919490591295	0.46572480927309207	0.38835142328878497	0.204402738553216	0.275479598407883	0.154689340711507
HNF1A	0.20695890482126	null	0.21870083282219197	0.251958988149256	0.227751165001292	0.22082455116787697	0.219652715926283	0.322840256764167	0.6950809012036919	null
HNF1A-AS1	0.422811753039571	0.422811753039571	0.422811753039571	0.422811753039571	0.42280735495738	0.422811753039571	0.422811753039571	0.422811753039571	0.42280735495738	0.422811753039571
HNF1B	0.402126865308356	0.47060675507195704	0.21380227062975699	0.0644874852931827	0.361380638547379	0.18346860159184802	null	null	0.138881321938251	0.10318233994671801
HNF4A	0.29155274565507	0.341444764597548	0.260247538935142	0.5586397398036911	0.173312838826556	0.29293898676867397	0.30063609876681896	0.49544707633156604	0.0760408743670516	0.20429361110042102
HNF4G	0.9881259272793481	0.974927045068866	0.8131214098596321	0.978227636713956	0.978994939394248	0.995839195892124	0.8103274407044159	0.836923607408953	0.978816208998442	0.876327350976675
HNMT	0.9229861214265351	0.907617242409993	0.947909379170782	0.687172551940698	0.495105446298711	0.699899581672125	0.917324124157729	0.787953798871225	0.8923289457119019	0.8267373393008179
HNRNPA0	0.659951535654953	0.0972700214016094	0.36546604203714506	0.5558329867829549	0.39681299523601293	0.23590735685740302	0.44817252540258296	0.4818998775554989	0.322218330580031	0.331414434806576
HNRNPA1	0.300300946215356	0.300300946215356	0.300300946215356	0.300300946215356	0.195920375296292	0.170222720687248	0.349429363869169	0.293525043355018	0.19751347788065898	0.300300946215356
HNRNPA1L2	0.00220078881998801	0.26182948002670603	0.11013358417140699	0.321404038271503	0.0617722499287951	null	null	null	0.255055388574228	null
HNRNPA2B1	0.41071115921649104	0.26722230315750195	0.132204405310028	0.147645269235186	0.580896440273779	0.542833164709478	0.14271276547011802	0.14285235377764002	0.0620045764998495	0.26722230315750195
HNRNPA3	0.879013241165763	0.804037029725423	0.7750842536831271	0.75677171949064	0.19198985385662698	0.5535826703141651	0.7324858629749841	0.8114972676607421	0.542210303946522	0.5535826703141651
HNRNPAB	0.153664166499701	0.585929417406826	0.255308305112871	0.471354244309169	0.8864836050385552	0.7065180330009719	0.115318252859595	0.8782278322952801	0.88354637090362	0.397065601766539
HNRNPC	0.652950681089483	0.891490668726055	0.47375488817418104	0.4197783528299279	0.39689265909854204	0.5244377887403421	0.544668134794082	0.521034722521745	0.137951673502931	0.530841285252129
HNRNPCL1	0.320288368009681	null	null	null	null	null	null	null	null	0.387469771786453
HNRNPCL2	0.256079186762237	0.299178263257005	null	0.7143596754379129	0.42724753303291	null	null	null	0.23282836748231697	0.8627335423569229
HNRNPD	0.36693304427965	0.31337488380489303	0.450451360365566	0.0548725447071764	0.17690375165714897	0.0654467747721292	0.519216251026486	0.0931046169409033	0.11375440207681099	0.0654467747721292
HNRNPDL	0.9330305506945541	0.8298403954756941	0.897185092594334	0.978878301949597	0.9452670502715641	0.7662484551522091	0.9548008260039459	0.966116458511761	0.9057875785225171	0.570393209951209
HNRNPF	0.008759778618718359	0.18376858898750498	0.0831529662970071	0.0151675238786302	0.00517001706478757	0.0174488749174241	0.106311535559869	0.0594093847794016	0.0114494535228216	0.0444057055137843
HNRNPH1	0.0702294338900683	0.42079823784877	0.275502242880992	0.184900398530184	0.00620724079127765	0.0906978486221288	0.0906978486221288	0.0906978486221288	0.353086877860628	0.0906978486221288
HNRNPH3	0.94108460994472	0.9083624421761359	0.9489665296029599	0.9915321275168809	0.615077339042735	0.9083624421761359	0.925588671970623	0.9802523766966991	0.957540704225862	0.9083624421761359
HNRNPK	0.42043493025124495	0.25038161812494303	0.3615456814624221	0.414042300461643	0.225641156953741	0.225654213848291	0.10455636151162	0.207348254733526	0.16705228240222697	0.51460824196505
HNRNPL	0.872490607411516	0.766845158197973	0.42748111464026295	0.579763090984105	0.765602440023448	0.7967980602351721	0.766845158197973	0.766845158197973	0.546911666425222	0.658693884348641
HNRNPLL	0.12325883289572699	0.609240375118869	0.14518566134884	0.269405228252119	0.183572915746564	0.13553995028267699	0.145449060214761	0.372416281407084	0.135526124207906	0.5066583455713979
HNRNPM	0.4129912121022029	0.767506818275092	0.18102959058659301	0.146873376594014	0.5003597169644121	0.30420098784514005	0.21414957671881102	0.242750299506788	0.696327401200984	0.30420098784514005
HNRNPR	0.4143928376626211	0.176525102827647	0.141388937882279	0.17488790191570003	0.35677828370072107	0.6334830764568321	0.6334830764568321	0.6334830764568321	0.485902024561243	0.22684269486293598
HNRNPU	0.466683449111199	0.19985820987529102	0.290443068228589	0.507097875030668	0.397100284101638	0.37578494489993103	0.33031966595536305	0.340564248411521	0.156790193301591	0.222875129807258
HNRNPUL1	0.812060557646884	0.8679179082592191	0.6452750930282429	0.8733474191607521	0.8779380333224269	0.8679179082592191	0.564065880223196	0.7174757846244221	0.7433441919570459	0.8679179082592191
HNRNPUL2	0.0903437659988671	0.22294015792761804	0.22294015792761804	0.22294015792761804	0.755345577463559	0.22294015792761804	0.122998086427415	0.14316264066794598	0.327439067327698	0.158695149885432
HNRNPUL2-BSCL2	null	null	null	null	0.4303505159782	0.454756460182565	null	null	0.7573375538551751	0.48812088846528606
HOGA1	0.231998132531543	null	0.7720747723166651	0.5235826169856621	0.187129992438927	0.129521347117138	null	null	0.7635381552276079	null
HOMER1	0.71181746562042	0.754858315483407	0.5947043489311871	0.593427185603006	0.364935580906366	0.347028435429263	0.6760272026965721	0.7428004579771179	0.5153729329970349	0.7045362426315358
HOMER2	0.46380887104975	0.20015787035074398	0.33219777816039303	0.488895795878212	0.109711898474249	0.13002127277338402	0.17341594251603498	0.17341594251603498	0.340059417545844	0.17341594251603498
HOMER3	0.704835509020886	0.869849371791525	0.869849371791525	0.6679327404739971	0.694415638496636	0.8237449646862359	0.937818505834817	0.7756919786372951	0.624150759414838	0.869849371791525
HOMEZ	0.0190431110242656	0.078746286398623	0.0630657961148506	0.0217398739294092	0.0113604206528221	0.008816892793265871	0.078746286398623	0.078746286398623	0.14600348108727	0.078746286398623
HOOK1	0.891441888768232	0.9154762413598059	0.6237694973211401	0.624284824858647	0.6678079084593199	0.7851779433963381	0.626449691296499	0.57102562739834	0.5664790708528629	0.566558563129438
HOOK2	0.8842829191718661	0.793481809895825	0.9483083605637801	0.588031551807531	0.4762317493638039	0.8989995606224631	0.618509870136626	0.618509870136626	0.550207871399346	0.39189704299364597
HOOK3	0.524580405009846	0.634519687916089	0.40295948038054796	0.357295465371999	0.473139935485413	0.634519687916089	0.47276318349213703	0.47084804828651206	0.8960321585146959	0.634519687916089
HOPX	0.9417050750772421	0.910595666554719	0.7852441114387859	0.923645202388997	0.8881052198165059	0.953706155471712	0.9361188506168909	0.69495203077271	0.8507466158817801	0.843270648001608
HORMAD1	0.252768075595033	null	0.8399875306160699	0.6771366432525531	0.32642294328916605	null	0.16979923339021602	0.5676337162319189	null	0.35840786177486406
HORMAD2	0.5103917272472539	0.224103181775508	null	null	0.7453922274508821	null	0.0140210189088967	0.0428423908068829	0.23568316351707	null
HOTAIRM1	0.846846721279615	0.846846721279615	0.846846721279615	0.846846721279615	0.8468606762616129	0.846846721279615	0.846846721279615	0.846846721279615	0.8468606762616129	0.846846721279615
HOXA-AS2	0.602856769560247	0.602856769560247	0.602856769560247	0.602856769560247	0.602862571522176	0.602856769560247	0.602856769560247	0.602856769560247	0.602862571522176	0.602856769560247
HOXA1	0.382791929084132	0.496079186601677	null	null	0.23113657304532897	0.41371480031040603	0.62248469035216	0.261576978963373	0.341324241276102	null
HOXA10	0.8001895209428309	0.49185998461720004	0.49185998461720004	0.49185998461720004	0.850656010114505	0.49185998461720004	0.6272545516892621	0.445059179984716	0.297592125113786	0.455588570463401
HOXA11	0.698403944298436	0.26685171381746503	null	null	0.31127422573378494	null	0.312011123246603	0.6053933406004129	0.18688074365266896	null
HOXA13	0.49231980684240007	null	null	0.6915384582491251	0.566116734450943	0.6238174387298211	null	0.803382002584478	0.41269705402324997	null
HOXA2	0.24608659445567999	0.358051077665189	0.438619576821984	0.5784943403167679	0.291417445955266	0.358051077665189	0.373691123626859	0.631224035607013	0.0423666159817671	0.419827077649135
HOXA3	0.800973502846134	0.7286791972008949	0.80535531428792	0.80535531428792	0.717543044196835	0.8527255581311609	0.80535531428792	0.722086768985832	0.9030564201699008	0.80535531428792
HOXA4	null	null	null	null	0.37593549759703004	0.330393600895399	0.49402554888748496	0.37971774545665005	0.47510809203525295	null
HOXA5	null	null	null	null	0.71110380874703	0.7129796808382329	0.653669222015367	0.675585354142431	0.761267795605973	null
HOXA6	null	null	0.25392101399221	0.30363954996170195	0.660986906890489	0.600758268147135	null	0.637382946431556	0.5787300491989991	null
HOXA7	0.549801866395569	null	null	null	0.5064999347823139	0.42612626943341203	0.579567578856477	0.582601405641917	0.917065141791291	0.316472488084325
HOXA9	0.665474083439111	0.354159115403895	null	null	0.337092720529669	0.18883494772797302	null	null	0.18151499201659502	null
HOXB1	0.522549488189877	0.8345790790822969	0.962129568724997	0.958109723269462	0.528103440696702	0.86479073479565	0.985618462909956	0.830880623695858	0.635685107980218	0.792113836415859
HOXB13	0.3732105353607801	null	0.307888032922383	0.146844206970478	0.38006150350917206	0.613295132154281	0.30666748273108696	0.43384165730919505	0.611753580319281	0.677459076679398
HOXB2	0.766863081765129	0.9796360328642378	0.9857535298550331	0.9626238914902491	0.904524473363221	0.7359392044853829	0.968761107084004	0.9814522830182131	0.98640160134907	0.9814021725396299
HOXB3	0.655221318315645	0.655221318315645	0.655221318315645	0.655221318315645	0.640592226807355	0.6971845072835698	0.86870332701699	0.247436583867594	0.41961217862085604	0.655221318315645
HOXB4	0.51282521980258	0.51282521980258	0.51282521980258	0.51282521980258	0.5715008270923589	0.5544595242993959	0.536072689389433	0.581753428775935	0.47780818443077294	0.51282521980258
HOXB5	null	null	null	null	0.34728937807702503	0.34585789099672803	0.16146280244254502	0.8634764896799709	0.6038115515611129	null
HOXB6	null	null	null	0.602648194355451	0.253085792295899	0.261510570525783	null	null	0.669661522360916	null
HOXB7	0.684032489318224	0.5862166383430689	null	0.46975996235322	0.355026392726074	0.0988803128130541	0.163934278047423	0.532655042053354	0.7424000047966729	null
HOXB8	0.20734438085299303	null	0.762933576721326	0.71336652489575	0.612992461171849	null	0.8056900753577758	0.725826360994695	0.609787766598128	0.120580507831432
HOXB9	0.47629872809629	0.42080585959107003	0.231172544590768	0.638356787940668	0.136191782330116	0.0832441623808197	0.23085756054489703	0.555707243164077	0.7559559412948341	0.45589527180519396
HOXC10	0.938846975536616	null	null	null	0.8135741683443292	0.6757830825863791	0.892390057461993	0.953338151194649	0.778808168659565	null
HOXC11	0.11275283368784901	0.7546936103900971	0.9731920230761871	0.654353834364111	0.966257197932505	0.781641215037888	0.588645532262254	0.958078965325984	0.779456430030396	null
HOXC12	0.471613192221402	0.6012977129057521	null	null	0.465376761006677	0.45113017105551206	0.8250769831467	0.6177921158163481	0.9386200526783169	0.27671621060162394
HOXC13	0.8125145693489559	0.8891914695273628	null	0.184499045316437	0.6993144095877389	0.980868436068303	0.9031550645043179	0.0443813769823417	0.5600551019982379	null
HOXC4	0.8912377002278841	0.8277278007980071	0.8378204469091078	0.9735966778727969	0.825463741149317	0.8727083040528771	0.8855054579809009	0.801698563276022	0.7385570741802329	0.879059757785394
HOXC5	null	null	null	null	0.7833144235289571	0.9198490387249979	0.78937736946665	0.7614570910055358	0.8978229331093679	null
HOXC6	0.9393893056310959	null	null	0.7419616212675708	0.8584454632272092	0.927270840506941	null	0.927549593559554	0.775075986641739	null
HOXC8	0.91890529614996	null	0.9768028688275109	0.942165101038058	0.565234085779671	null	0.834920060119642	0.447197899165697	0.965218760082477	null
HOXC9	0.9614301524055441	null	null	null	0.88759548037025	0.865557028811656	0.911693264958944	0.9502194356529771	0.797258029946193	null
HOXD1	null	null	0.128155904194245	0.21938055012327898	0.44801374471347793	null	0.24809869936096102	0.406317227475682	0.40667647430105297	null
HOXD10	0.217530485817904	0.5185360200560971	null	null	0.11362827410068901	null	null	0.00635020831068859	0.392928049723147	0.670451412215323
HOXD11	0.278758540401031	0.414270631785192	0.27368012085614896	0.221212323804802	0.577109738350786	0.3158024735588161	0.318880026634167	0.639634006408994	0.285047889420323	0.27025563066589003
HOXD12	0.22272783600242999	0.0769222879196121	0.162607651917534	0.0726839925592228	0.0277526933220528	0.8113029238006709	0.45736749713346997	0.163927365710998	0.6132993955527061	0.30542674837300104
HOXD13	0.0182483208263928	0.303098881752752	0.0238670372306403	0.0874037844650247	0.0720912631445702	0.0490200357503174	0.0210451134076772	0.04224367172925799	0.0180481544148124	0.115417904023527
HOXD3	0.163714000510804	null	0.18204616138608803	0.292081081833448	0.0695893186652961	0.286782523466524	null	0.0331407401400328	0.607896544786032	null
HOXD4	0.24676123745795897	null	null	0.13676192904764	0.11588676808813499	null	0.36876406952886104	0.170679566344483	0.41794646133088	null
HOXD8	0.441813017998069	0.441813017998069	0.5413215758992371	0.18757022609606896	0.8003324291366459	0.590498995606581	0.30911185411449393	0.269506850784743	0.22755118838871602	0.441813017998069
HOXD9	null	null	0.1590683781031	0.15208172305721598	0.8237406066517641	0.265874979865259	0.755280292236104	0.499959623351525	0.18111216836377397	null
HP	0.0619645917461937	0.0515331011623087	0.00876096108511713	0.11663807883091802	0.0173529771304896	0.23731010058495602	0.0971046647990229	0.0928186887851632	0.139437007080853	0.0515331011623087
HP1BP3	0.9089961459880179	0.861009066201417	0.9379331784096271	0.876981734766365	0.634095064941559	0.8638453749301271	0.818407492482852	0.823070858611218	0.8843968628044571	0.860067051833764
HPCA	0.17128430050267499	null	null	null	0.57767419575236	0.206735886606085	0.6463004931240479	0.15928893861131302	0.562390113743646	0.692891954659261
HPCAL1	0.21631689281830602	0.22610293672115603	0.0888670903091738	0.20583174593721	0.11931624534527699	0.110955279061821	0.0596813988030156	0.157492464320608	0.0738425268048068	0.130517448614671
HPCAL4	0.0426104753262969	0.154464652689176	0.135943563053525	0.14768888051683599	0.0662060210680724	0.0840058589236568	0.126721368671704	0.0637434766147325	0.540028155496667	0.13109369118116998
HPD	0.25344269392429103	0.7066861340528131	0.36287467514866395	0.251631355249217	0.968808715551821	0.559200581772399	0.380505137035382	0.255784110224052	0.911909191412019	0.8098872909313549
HPDL	0.0224164451828123	0.19388549119722798	0.0268393082002321	0.24778756636882399	0.18076206402748202	null	0.0266712732398079	0.23866535314424303	0.0737992894022363	0.17541145527156196
HPF1	0.600344159189937	0.192864752148811	0.7268609950435171	0.24820950509446804	0.8515250375327571	null	0.7271434085336239	0.263047631473223	0.9841805375878879	0.191632981452948
HPGD	0.16039474675590099	0.22000642132780998	0.256211663076365	0.320121446254221	0.7574800520322421	0.5553053847214761	0.169992146993871	0.25854467258584696	0.32920492129149603	0.329214150857909
HPGDS	0.523791274062514	0.5480548016907479	0.3517813521037739	0.621958889597075	0.205489644958006	null	null	0.603818538800723	0.19502976421137602	null
HPN	0.222916331185392	null	0.98254114436524	0.807755820822111	0.0285492050477167	0.0374014054304159	0.568509375135934	0.30056118793262704	0.7782057514343891	null
HPR	0.0479642345910108	0.0163470753139563	0.25865169293832196	0.103788753769013	0.182966329087214	0.00209083236566775	0.0163470753139563	0.287238987278869	0.0208525142709268	0.0163470753139563
HPS1	0.852406112783913	0.9662566703534351	0.9319180222096708	0.952129206930058	0.92536177186012	0.9662566703534351	0.914555404975795	0.9486935158390859	0.927923283389161	0.9662566703534351
HPS3	0.35143911165045394	0.285824742610491	0.393406386127135	0.14818890820596303	0.360645888599236	0.134843485631783	0.3935295353740711	0.17062738119571	0.444675642343524	0.136438319197984
HPS4	0.49133373915121503	0.251472619985468	0.790561909627112	0.0853607091105093	0.6259123586025911	0.526015511031995	0.5514977634738809	0.573380172441717	0.702814315773831	0.7254263818569091
HPS5	0.5044819234761461	0.7062637516818191	0.614222338881016	0.614222338881016	0.7591578320202221	0.5929663583852061	0.614222338881016	0.614222338881016	0.22728439109541398	0.55727339376155
HPS6	0.622756261509965	0.23707448073471102	0.351159762733892	0.17982742760897602	0.184273027446298	0.59047162073693	0.102523942290886	0.29028813177284996	0.113093195962907	0.629962092656502
HPSE	0.454990961764139	0.8052471026583199	0.34311114225898104	0.533893438620543	0.180496066879768	0.19987744724551504	0.43527400031165503	0.203305787238894	0.39251736200060205	0.14460364599234102
HPSE2	0.6523209572661429	0.6844019886926271	0.9085453512837478	0.933212034493371	0.656923919183575	0.9232703189373229	0.8885241987771278	0.838389161868225	0.784124300035837	0.58839844377396
HPX	0.271154410426163	0.160418913254984	0.287894774743377	0.247524878961608	0.0964916279693972	0.8417034377286009	0.16805330713977099	0.301309390032897	0.15965244975349802	0.34781824411509904
HR	0.20047089783631797	0.0387340970539531	0.141717467091833	0.149407065279695	0.119161219364506	0.151151841959972	0.142786137411539	0.0616097267136555	0.0816005646556037	0.00246583687169588
HRAS	0.7143294491116451	0.68143311317856	0.6463683556968011	0.416371585039323	0.497182607342133	0.632958122188088	0.632958122188088	0.632958122188088	0.835002347288321	0.336390069489169
HRC	0.35369870752101296	0.008571374267742791	null	0.681233563293906	0.362787898913742	null	0.50974390844894	0.8249173286608059	0.7162317409484251	0.35507125502593206
HRCT1	0.323189865603132	0.728802291070468	0.7603781982640309	0.499519573040182	0.637009426128917	null	0.894569210623067	0.6204178167245401	null	0.121462051907905
HRG	null	null	null	null	0.0310588114939155	null	0.0110041890834792	null	0.0598136437379575	null
HRH1	0.517614971348691	0.768892996770723	0.19671026886521104	0.340608474891171	0.30726657794656004	0.6329454824105429	0.6815829814843389	0.42367294435459	0.526345096881978	0.949219549764341
HRH2	0.20056180990543002	0.149825221946389	0.0510218898257886	0.163542566153836	0.40137192060357	0.0442672283404778	0.0802031760953005	0.0460062730521395	0.016099029195734	0.0595377864630677
HRH3	0.29817064951431	0.6795502629427989	0.529389465600301	0.536591053486692	0.379084971253643	0.43470736256609405	0.32136576031811404	0.52637757647351	0.713331673706987	0.44083283276796503
HRH4	0.0727954176040447	0.0395888287038152	0.0325001983593013	0.0456329202880346	0.00130264591661035	0.0325001983593013	0.000486033656854734	0.0250173018198305	0.0678904632148629	0.009157328180853809
HRK	0.4031641022957961	0.327940684214968	0.44468576814987704	0.182844755305068	0.488298782622986	0.243908281590303	0.444228301216497	0.336036538897849	0.38520048597158096	0.34051952603709695
HRNR	0.754659913788856	0.754659913788856	0.754659913788856	0.672720224591183	0.7409029861273589	0.890270998236646	0.754659913788856	0.754659913788856	0.84218892206597	0.754659913788856
HS1BP3	0.0014571458718430099	0.0773326578881446	0.000865177012322753	0.00584352520711489	0.000644858427215574	0.000433868984207568	0.0021607375385228698	0.00230901826832524	0.0101226688813893	0.00164295640923232
HS2ST1	0.27276095168571	0.34235738122493103	0.40358261120174105	0.42273378703278996	0.5965711115413189	0.468885477217231	0.32417329000396805	0.35814575461012	0.739184363000187	0.379978924578261
HS3ST1	0.640913185349906	0.328864158519071	0.619133138385332	0.7556623883683679	0.703350992347381	0.7701836991280541	0.7701836991280541	0.568021132409312	0.533257221853476	0.7701836991280541
HS3ST2	0.908001819006895	0.924120605773173	0.915631999519448	0.907338099481215	0.9627106873235859	0.9673031799853371	0.914389544154496	0.8754110133423469	0.9959284331593059	0.905980623480757
HS3ST3A1	0.0826156968282385	0.46968735239944803	0.11335622782278	0.0831934598120812	0.33126032205580896	0.0642877662450039	0.196401605201901	0.16334883229484803	0.265257222114611	0.152249170051733
HS3ST3B1	0.36990367748489394	0.36984616969766604	0.29446462167674703	0.127849311907688	0.810457950173739	0.43595031511658794	0.25994057643923996	0.11986219658895901	0.181189616229908	0.55781708686951
HS3ST4	0.7889509839332901	0.721639812981994	0.8407996195741229	0.9297184784474941	0.948582676163136	0.75244878894932	0.8485926289001658	0.9672019534060459	0.84918338194536	0.9081692089313321
HS3ST5	null	null	0.8001472375274681	0.779578776121808	0.679422755708397	0.5958125535402429	null	null	0.45570329495629	null
HS3ST6	0.249612548597649	0.234725736551645	null	0.16844347379122301	0.489607815556444	0.657746699866147	null	null	0.40613369773123204	0.514432450775588
HS6ST1	0.182153370825583	0.111281179267464	0.135402298174714	0.41703716206290903	0.064181599313687	0.0310115045524586	0.0830411428261883	0.057836864207825994	0.0904773244380698	0.338184213740841
HS6ST3	0.4097203973885529	0.406495309697063	0.812526143219775	0.459765681490286	0.500137341893651	0.528350061682363	0.8122433213996608	0.811614852581495	0.46926291527040603	0.774074677784612
HSBP1	0.7559843827849491	0.9392942506113741	0.6629594499193628	0.6971374899153321	0.6629683119041091	0.6629594499193628	0.8430370350720309	0.813800831875208	0.709443061152468	0.6629594499193628
HSBP1L1	0.7385354482172629	0.406550141515388	0.535366391723943	0.439666785183969	0.861471914425693	0.406550141515388	0.928556705252928	0.818885999882244	0.40654484880157704	0.18421713238066603
HSCB	0.8071525256672171	0.789747321214322	0.8089552644630309	0.5555846127271421	0.6777840628914771	0.8089552644630309	0.603843349341729	0.50970005329459	0.8365737817715259	0.8089552644630309
HSD11B1	0.266356020749907	0.310281522961891	0.257992954728317	0.408574434832002	0.297839981437392	null	0.760885950331771	0.6857688305859471	0.813684249724048	null
HSD11B1L	0.656534838757941	0.47215468096289004	0.536768215334557	0.45835260052668103	0.44830822207497606	0.35284754339988106	0.658731275859827	0.7997820235112859	0.357344180902697	0.47215468096289004
HSD11B2	0.244524818529223	0.222929697007977	0.453424636035671	0.21302138336668902	0.29493585178995696	0.161540097344687	0.469419654731344	0.138769753212565	0.19434142792388398	0.29270384445718894
HSD17B1	0.722361055718086	0.722361055718086	0.557741434593389	0.7104246095801591	0.4706067474257629	0.43122629716610794	0.448770669599217	0.51093978430171	0.6487995542390911	0.722361055718086
HSD17B1-AS1	0.47766340951156	0.47766340951156	0.47766340951156	0.47766340951156	0.47766212194366	0.47766340951156	0.47766340951156	0.47766340951156	0.47766212194366	0.47766340951156
HSD17B11	0.83701551810852	0.7178844775700269	0.9233863645370101	0.9579816147275602	0.541227114674666	0.46042213702086104	0.9231428164888179	0.9798586072193001	0.857495993102203	0.48373027393672896
HSD17B12	0.4268447376998579	0.4268447376998579	0.536082582149784	0.306392803629028	0.3695823728543521	0.0441929397360828	0.4268447376998579	0.4268447376998579	0.782395260170172	0.4268447376998579
HSD17B13	0.9176696967435841	0.944873479317168	null	0.6039842016641229	0.859328063255841	0.8462116382910791	null	0.9538578630455109	0.7517734071339419	null
HSD17B14	0.5627874414579499	0.8282854016814001	0.5727591625600931	0.587245148843462	0.856091976909768	0.9111442056270559	0.7963689413784469	0.6962404623167789	0.98525819941569	null
HSD17B2	0.4558096817605711	0.417568716102442	0.533845568046055	0.19488472625420802	0.411272924181226	0.631892625216292	0.476908486719546	0.40847952562470796	0.10576374607831301	0.644007865679166
HSD17B3	0.000438117904045645	0.10431402622067999	0.007661309442635259	0.00970144949250484	0.0026863764231356197	0.047483519989373	null	null	0.00333633551555865	null
HSD17B4	0.290912981064747	0.8130419891367009	0.6514485487419279	0.718790403738787	0.812600843551287	0.8704898030968019	0.643684588558498	0.577692594754261	0.43443889445103995	0.557767411248077
HSD17B6	0.445436327951586	0.0415141368969559	null	null	0.509606114375544	0.44144563867828995	0.282193205050063	0.3814217671170779	0.267701111394962	null
HSD17B7	0.540397098983317	0.49279186784771994	0.7509647620244871	0.753747914702552	0.6642530918796911	0.447232636663014	0.900102781108758	0.710386749827016	0.183009307302647	0.668669929065485
HSD17B7P2	0.30712310170931795	0.30712310170931795	0.30712310170931795	0.30712310170931795	0.307112882905573	0.30712310170931795	0.30712310170931795	0.30712310170931795	0.307112882905573	0.30712310170931795
HSD17B8	0.18454663383140602	0.09304556384179302	0.0168668679872278	0.19836636115734801	0.306495236091025	0.262289886471343	0.129831801549888	0.25961973816916	0.0601110256064764	0.09304556384179302
HSD3B1	0.899566118560188	0.66668943204021	null	0.9414358199060909	0.8786028547183391	0.7796180222148159	0.909674438586275	0.931833428101485	0.8829976639817241	0.8882185841631991
HSD3B2	0.4691936464185129	0.445945555657603	null	0.147120546895936	0.103584863429667	0.513490513166111	null	0.490274823530117	0.20514283440507003	0.7669980741748381
HSD3B7	0.0164417731010132	0.0189710607652283	0.0728641480219458	0.00942154505570575	0.0171932560111593	0.0276519507984452	0.0654728159847591	0.0730212990718115	0.0800266504750241	0.0189710607652283
HSDL1	0.205064842824983	0.280066310132651	0.504565451395404	0.758255359125005	0.162897450545329	0.504565451395404	0.6961827170460811	0.30175021097386	0.512210195838121	0.317778727597322
HSDL2	0.587520474516963	0.516800790434505	0.5990724963273361	0.32614570812159305	0.822388066407858	0.8188380728316359	0.5765768603740761	0.37468617072347604	0.659000518342594	0.3904028831700829
HSF1	0.200347781920605	0.138115093191892	0.138115093191892	0.138115093191892	0.132502047989605	0.25439411001394296	0.20937678670488502	0.411948987525262	0.203707125892329	0.138115093191892
HSF2	0.9277599821296559	0.700169698562813	0.950347803448116	0.782335021724528	0.707362707434856	0.519191280523863	0.922971870491828	0.821446741704234	0.774481908671123	0.9309561145604008
HSF2BP	0.0560075309352687	null	null	0.139144114908383	0.297518399188448	null	0.28742438827549394	0.0322389111457954	0.285601263779232	0.19513838263959898
HSF4	0.221342527436179	0.303540523759823	0.28782699524266103	0.392331010026841	0.7947086208282299	0.389817515355364	0.24465575750219098	0.211357213650427	0.289574007766842	0.303540523759823
HSF5	0.6543837725691241	0.6870812964645059	0.248407671111716	0.24204963650271502	0.41342985639848606	0.404820187175171	0.33408144299140397	0.75365840278842	0.539033561810398	0.21574785342775799
HSH2D	0.524737728846279	0.229971546644342	0.437741956482889	0.38316770122159494	0.11030219114808198	0.48049635457177103	0.48049635457177103	0.48049635457177103	0.13706948335088498	0.48049635457177103
HSP90AA1	0.374420274962063	0.0119539654379271	0.0394683784480542	0.0499987071458417	0.111995551372829	0.10385199294765599	0.0155257045511607	0.00564784384069191	0.0743022544147876	0.021684970770637003
HSP90AB1	0.414521065408759	0.426714703716248	0.847391494075761	0.740592286800237	0.228514415033047	0.384344382383472	0.764964285719489	0.7816003961373129	0.285878911283745	0.482730655655974
HSP90B1	0.149956383863356	0.6460458310373879	0.6460458310373879	0.6460458310373879	0.740635292037922	0.5537001972274721	0.29578144165178305	0.312863526578259	0.623618161605163	0.9253925122159808
HSPA12A	0.751261670334271	0.45811689226707303	0.416859730498451	0.401885069635101	0.177357272494435	0.45811689226707303	0.603355452013392	0.49665226010154	0.380603371671772	0.45811689226707303
HSPA12B	0.387978344002782	0.266305361688423	0.8423794978871549	0.478382063347747	0.341916901631333	0.517642864778307	0.7004095513886149	0.5721462358960949	0.5654073562342621	0.66373120508327
HSPA13	0.6198933985440961	0.280043291058567	0.750383228300502	0.6714949901570961	0.37837757528511407	0.750383228300502	0.41158578507105703	0.45589359277394204	0.6436928661168101	0.742587975053952
HSPA14	0.463789163936405	0.453430475427159	0.557452817144702	0.407538741240853	0.752322179110274	0.517181647251103	0.258045701009832	0.294255864277841	0.6526994636046229	0.517181647251103
HSPA1A	0.0178990744777225	0.0123042682400331	0.0139638220898974	0.0139638220898974	0.01395930587983	0.0139638220898974	0.0139638220898974	0.0139638220898974	0.122752167255638	0.0483775472027767
HSPA1B	0.6242090738285101	0.18049041677420397	0.18049041677420397	0.18049041677420397	0.0901731371332853	0.18049041677420397	0.18049041677420397	0.18049041677420397	0.0768567363913245	0.139805914056363
HSPA1L	0.170124385854254	0.316250580630464	0.23000450336968203	0.23000450336968203	0.22422630580845798	0.23000450336968203	0.23000450336968203	0.23000450336968203	0.272890322458492	0.32039120386735304
HSPA2	0.0120745793339012	0.0038228764541659898	0.0183041153954949	0.0975956203655868	0.00102473470230221	null	0.0114039444114067	0.00845675186103572	0.0397144284363385	null
HSPA4	0.41587697578733296	0.300500344989789	0.770475785828768	0.569460381046912	0.8272682060655229	0.60099718337879	0.8311855390988628	0.615882003596496	0.49379219327768603	0.6206760518998089
HSPA4L	0.22591673687072697	0.33479935911407394	0.33658797547070196	0.29583896792300796	0.190819222713137	0.33479935911407394	0.33928555164303004	0.40139198970531503	0.22724565879324105	0.257883137192006
HSPA5	0.0296713332642757	0.0409748301995841	0.0364996419056373	0.0364996419056373	0.0754246209952001	0.0364996419056373	0.0427556027854377	0.010507563513183998	0.0263542453058312	0.0257462342188886
HSPA6	0.8774860039168951	0.8774860039168951	0.8774860039168951	0.8774860039168951	0.39451819845538794	0.8697455243563991	0.8774860039168951	0.537237976008759	0.9588607105040741	0.8774860039168951
HSPA8	0.27276735008144	0.15225424985357097	0.251234813375901	0.315730283566619	0.490343681941438	0.305327342038063	0.24042178640416298	0.37572870994064705	0.169830285351194	0.305327342038063
HSPA9	0.32312357051967305	0.545042308199449	0.38021279203316494	0.334702708455516	0.261601546935996	0.246119095293498	0.44373653753001	0.37377608024587294	0.8177169872969091	0.750409297457135
HSPB1	0.777329976106037	0.409258986449428	0.49303153075319	0.462197435435406	0.18458655775293697	0.295459252450813	0.696348541734646	0.5489897169618061	0.397075638618452	0.825094333234203
HSPB11	0.793961328960388	0.9270639670810858	0.8898833861134781	0.835575316063556	0.313325740144149	0.271908125823986	0.865569465752279	0.7025699242278131	0.6870641444456351	0.7590174694295899
HSPB2	0.5961844444338149	null	null	null	0.611338867378737	0.7412814793487741	0.6173689215216159	0.669701818457009	0.836003619363179	null
HSPB2-C11orf52	null	null	0.8151272647431691	0.818196047002357	0.6096559795551031	0.742476499747331	null	null	0.608896944072234	null
HSPB3	0.989219117621332	0.442145628796116	0.621613902138886	0.21352875398298699	0.8350049581823701	0.837382411648565	0.6217797041789661	0.51456526719838	0.47539199105100105	0.248546343152172
HSPB6	0.339236827860101	null	null	null	0.616259640286405	0.10828320699856699	0.216384536582452	0.5675150948712551	0.4644589046762829	null
HSPB7	0.599357390918506	0.243017245062443	0.343145252139732	0.748902899077448	0.210991702646684	0.19297515831177997	0.19137851256713398	0.36660984934548296	0.341513398713576	0.22247024720934302
HSPB8	0.280254350097209	0.25874432979873496	0.43808336273406795	0.592862189197969	0.656257210873211	0.673485189640241	0.398337633429735	0.837169921115845	0.31644348568991104	0.7846198540567372
HSPB9	0.33202866665343894	null	0.157773544672495	0.11723698243283599	0.5588824831642929	0.22048702960726999	0.6838202264943671	0.136337942813682	0.339355420476778	null
HSPBAP1	0.25503815442391103	0.5210214826150771	0.578785347230867	0.82271418232055	0.808832765712789	0.609897216355402	0.5847395431343549	0.6000489279724449	0.34986450551840903	0.602366161946324
HSPBP1	0.060262674342038	0.283160345224035	0.21578569109586399	0.0745808424184774	0.220729864372862	0.846988468727275	0.205461136277101	0.0594775984229625	0.296873035335603	0.07694110245113
HSPD1	0.469430782038973	0.47046593216944604	0.187081712841173	0.187081712841173	0.10501650533841901	0.35149163153509105	0.10436195746100099	0.260827003954166	0.0260203731184412	0.187081712841173
HSPE1	0.343019490362046	0.18554090126700098	0.18554090126700098	0.18554090126700098	0.185527099427426	0.18554090126700098	0.23116775751941698	0.180305703182762	0.10358202742414901	0.18554090126700098
HSPE1-MOB4	null	null	null	null	0.632746186756978	null	null	null	0.0488188070058361	null
HSPG2	0.9727706896091322	0.969373204777239	0.985459852683903	0.808226891712626	0.8584344170181021	0.998581853403292	0.8489462831324509	0.8611347830012329	0.9024044525881609	0.965910487518055
HSPH1	0.33231351491338296	0.157931764903014	0.691499082016447	0.10748703102016802	0.47874036204382303	0.14629180148154003	0.651916496597083	0.522739223294599	0.28904121677816497	0.22480600675537002
HTATIP2	0.767772086397385	0.726702111455318	0.6378805445375539	0.435934238082269	0.42304183872672496	0.7204577103375441	0.6334331493780961	0.302966845309423	0.636612579171965	0.434280375252017
HTD2	0.38792389940342004	0.45870977015948994	0.45870977015948994	0.579699575746718	0.353921172838289	0.45870977015948994	0.321220599517656	0.219054904200943	0.454105180636054	0.40585198870592104
HTN1	0.41515533461098997	0.40168480756665603	null	null	0.355648132894068	null	null	null	null	0.771784121775783
HTN3	0.6999017620754411	0.8150527301926221	null	null	0.31120682705094604	null	null	null	0.382945996886593	0.533486258243935
HTR1A	null	null	null	null	0.440460472025109	0.45461744078363997	0.10163941724003998	0.22036956848571	0.101130392659276	null
HTR1B	0.705894156250585	0.630212920450603	0.506485699524445	0.664652547758449	0.105038476875489	0.251028024263535	0.502645369221101	0.8090180602156679	0.14948388905023302	0.616228337402386
HTR1D	0.965320705290734	0.892812295124147	0.8647801744468342	0.604358844465818	0.750932820951092	0.877597056542811	0.434810190902627	0.572713213074363	0.670020142556441	0.9370289346246808
HTR1E	0.6187704261107521	0.743602013914549	0.8218774685094391	0.36304472850021996	0.567452195687959	null	0.586027568048204	0.0715962123546968	0.744111212206426	0.0980228448597584
HTR1F	0.24522575612906303	0.395286886084947	0.47592858621650896	0.6112495952716921	0.6360824790249721	null	null	null	0.0532164863209794	0.5812455705717819
HTR2A	0.6220237746342969	0.524853670787194	0.6382330144632671	0.261380913969078	0.401722417839659	null	0.734751562717725	0.5914696783325849	0.4451197518449879	0.18119472432050698
HTR2B	0.418767995730367	null	0.48395959533350497	0.9571125878627079	0.234268170701226	0.29437705489959803	0.11445252444497	0.579138381268213	0.6212429101604139	null
HTR3A	0.20996017714023602	0.13321118260017	0.6131802833359189	0.0781389861721278	0.39899280774277	0.3526468594942371	0.386246335964621	0.414862310412723	0.54260851210262	0.471790070360361
HTR3B	0.262291114301687	0.12638557228865502	null	0.11363052346782401	0.158926172598804	0.627316682544359	null	0.236453281328221	0.490135285960335	0.23612909014812802
HTR3C	0.7905848977444779	0.9856198063746759	null	0.9003704822204781	0.858979825411438	null	null	0.631041182219511	0.6850399356548679	0.70620151034964
HTR3D	0.924147505604225	0.803644490862566	null	null	0.9479660286478679	0.986245927695535	null	0.819810386814394	0.726735478514508	0.9506300660801551
HTR3E	0.9768829916280991	0.6933464782294029	null	0.7842539855499829	0.896922687463603	0.98954908781509	null	0.8606421368763959	0.9478938799373541	null
HTR4	0.0488633835281468	0.12358441127955999	null	0.477985457698405	0.736444052375928	0.832294608899172	null	0.0519220264759678	0.19944661854402101	0.5690539399111829
HTR5A	0.451904291968745	0.7831301575972951	null	null	0.876756737539822	0.696240798145447	0.848905663186638	0.635388996462408	0.252767789866784	null
HTR6	0.36446214533892995	0.703828101796593	0.5193330643546121	0.224748425056293	0.746871767623544	0.5193330643546121	0.533212791485161	0.5328552152056489	0.4940650197624029	0.776511066191146
HTR7	0.6195459097338921	0.33056561196832	0.387205147387479	0.29277196743791	0.14529040956253	0.446829655515303	0.43023616327323705	0.32581373317318796	0.615185685457069	0.19640864505259498
HTRA1	0.609718029615027	0.8220682260595809	0.327258532433589	0.841809634165491	0.7979828647856719	0.8851472344869841	0.81447359385718	0.7736659297725141	0.7980450126010479	null
HTRA2	0.11234057870835401	0.5975035740519999	0.5975035740519999	0.268066609433361	0.49492683192568	0.8378326538216551	0.468691948363101	0.22204274144557998	0.90342603776555	0.5975035740519999
HTRA3	0.9026285387788391	0.8839719223827541	0.862370514868131	0.793867111223878	0.9662588640772479	0.9374139096546529	0.9230725474877521	0.9716510376766639	0.9345453842927909	0.8422693689427849
HTRA4	0.337356762683249	0.13265364404657098	0.47001823479090205	0.470806755664142	0.475565766313621	0.0793120453222295	0.429068735752986	0.588875144140824	0.474564341733316	null
HTT	0.139246246337281	0.0226592172171045	0.06092082607995299	0.20178207173871	0.00730287638646622	0.0670904794952892	0.0731608804021331	0.21968630512461604	0.0945354738924691	0.0296692016550481
HULC	0.0225347097542798	0.0225347097542798	0.0225347097542798	0.0225347097542798	0.022528516849684998	0.0225347097542798	0.0225347097542798	0.0225347097542798	0.022528516849684998	0.0225347097542798
HUNK	0.25638793882992	0.332496111070766	0.625883695170549	0.22994854754875	0.408304201700425	0.288610805452294	0.625739706887913	0.29497012273464096	0.204304907656577	0.20545866685757197
HUS1	0.33618253264258	0.0528716685487804	0.27755376016682	0.774894236982701	0.28410087829280606	0.224506894907897	0.26155619367670996	0.44434344121391295	0.564603423594614	0.448036762590214
HUS1B	0.256785288786828	null	0.356226075229512	0.46476279893566896	0.83156371672885	null	null	0.646412019600836	0.698325991455417	null
HVCN1	0.301714129912327	0.0399626076908728	0.0807491806925562	0.25896307243494	0.15218262361620802	0.130215460659464	0.0399626076908728	0.0122669271993302	0.10928468032347301	0.00581412873419367
HYAL1	0.0474350531158275	0.0139079754253615	0.0139079754253615	0.0476496278784997	0.017198883784625	0.0139079754253615	0.031287973573644996	0.0284571275303772	0.0998166651266773	0.110693458185521
HYAL2	0.70348021758295	0.7235264138762242	0.69742100013053	0.833144620484019	0.442711148397035	0.509131567708266	0.509131567708266	0.509131567708266	0.41814257045170794	0.8360821294192009
HYAL3	0.202753930349448	0.197282330205466	0.352933800364198	0.20743338853098	0.24144731454189003	0.108364046640208	0.24018860371908	0.0688767554999566	0.18819286086485895	0.197282330205466
HYAL4	0.73269790905794	0.8625046465593101	null	0.75617804685534	0.406427782264486	0.723494096432029	null	0.988182986954991	0.5315628678556471	0.47090224483044296
HYDIN	0.5726440992803891	0.865399075227	0.849312318145785	0.755271935500614	0.781628646075697	0.7701022717592829	0.8490259980675959	0.598227146388949	0.850104386597549	0.886135702972728
HYI	0.22597941478704103	0.216837778894464	0.23908724069163698	0.32883007423255894	0.138005971618548	0.20730624542951603	0.19036844164661199	0.25370893834478	0.302725711864352	0.216837778894464
HYKK	0.9481050638755391	0.998127046996701	0.998958862105635	0.9811475047207739	0.9974340931853292	0.9978703701180601	0.9993343942630459	0.996241889136499	0.9938801152881651	0.9963165370598629
HYLS1	0.931678975086295	0.9524004928180679	0.9524004928180679	0.9524004928180679	0.8260348573229821	0.8720438575247379	0.9524004928180679	0.974606045008256	0.9831761630790721	0.95434752013144
HYMAI	0.880958902533313	0.880958902533313	0.880958902533313	0.880958902533313	0.880972443703482	0.880958902533313	0.880958902533313	0.880958902533313	0.880972443703482	0.880958902533313
HYOU1	0.805825657526547	0.9138178351214928	0.9138178351214928	0.9138178351214928	0.8206483742552221	0.9138178351214928	0.9138178351214928	0.9138178351214928	0.878387715959151	0.810228123123986
HYPK	0.7012402558791179	0.167936538230237	0.560881643563862	0.560881643563862	0.47762479222819204	0.560881643563862	0.517512342306403	0.233649465141197	0.642322036746715	0.560881643563862
IAH1	0.7699976827676609	0.907377130340642	0.952563306820751	0.7015569477554829	0.5936792998361899	0.624079505690313	0.950620332631792	0.861033238659722	0.971052669154535	0.907377130340642
IAPP	0.28688493160346	null	null	null	0.365072682266633	null	null	0.5217745705897	0.712238087629015	null
IARS1	0.40728474054794	0.40728474054794	0.40728474054794	0.40728474054794	0.407279487872819	0.40728474054794	0.40728474054794	0.40728474054794	0.407279487872819	0.40728474054794
IARS2	0.855828793139327	0.814216058666637	0.717346364685613	0.24121625231035698	0.43144638077307895	0.809059905196216	0.474693663235426	0.49017484719170795	0.53143384623042	0.8973463123131651
IBA57	0.6264309368948929	0.6133357354703229	0.526588012559022	0.681731981405995	0.991316020457342	0.9377744897120871	0.52655658293439	0.589801471075881	0.9443744883181999	0.5500518024228079
IBSP	0.30764065315503397	0.769781520801305	null	0.364960819676813	0.5626948591636031	null	0.16836272807779598	0.14124027726017702	0.709169806036349	0.258343815512964
IBTK	0.338254853244818	0.43450136011169704	0.18966308027905301	0.0456236221537529	0.376515786262365	0.43450136011169704	0.21465359028098496	0.176797629413785	0.305598718418419	0.107651697842524
ICA1	0.62675813617864	0.668816869941255	0.749378967725843	0.895359814288957	0.8280376157855941	0.82872879482381	0.49263538794707795	0.778730808693921	0.8475198151091919	0.749378967725843
ICA1L	0.14542973118992	0.285336641144463	0.223707730881205	0.255262883613501	0.138754278029956	0.0637803894111814	0.22397668547731198	0.19852061411584998	0.409087519564404	0.38699362065658793
ICAM1	0.842485411582432	0.970208574547897	0.953508584417772	0.986273365233288	0.9904358921005321	0.970208574547897	0.8825959979518471	0.668252344262629	0.643865596079181	0.970208574547897
ICAM2	0.12925655092867802	0.124140388759232	0.0512580049843381	0.39240024828886405	0.261610247391409	0.124140388759232	0.0389333851066597	0.485317596482934	0.261533585313207	0.18109274216674998
ICAM3	0.774775962499861	0.774775962499861	0.770339972715771	0.889127312732621	0.28442838537139503	0.774775962499861	0.6735804722660791	0.7787586989246149	0.783065464260519	0.448162910808577
ICAM4	0.745138423041079	0.745138423041079	0.745138423041079	0.745138423041079	0.529002637016152	0.745138423041079	0.745138423041079	0.44135573436117703	0.765527394857657	0.745138423041079
ICAM5	0.797205003851157	0.9299506514164669	0.907223252158383	0.841668111448333	0.573660774584675	0.805218623066992	0.6683908699115839	0.8314277701443721	0.445778474469681	0.7248778012797621
ICE1	0.722594926519617	0.33376874984340804	0.454502514448546	0.485369877520726	0.276828891755307	0.455767717200864	0.533716285658853	0.7478169101027641	0.32366624544904704	0.455767717200864
ICE2	0.524926576187287	0.834430753171898	0.5872224591686689	0.5867270113093149	0.701431954019229	0.745367919131535	0.40995165453585297	0.627252829385466	0.682229051056133	0.745367919131535
ICMT	0.647446884153354	0.759998650793264	0.823929066252814	0.888182175635912	0.766706909020614	0.759998650793264	0.760043690414495	0.849622878143337	0.9398953903989029	0.759998650793264
ICOS	0.0366027463093331	0.252060498127956	0.0889829730337106	0.12226991056754902	0.0246856954519012	0.0614524629430142	0.0744914692893336	0.107567206224795	0.595057751542395	0.0418693801992392
ICOSLG	0.5784105519072951	0.5784105519072951	0.5784105519072951	0.540509682339173	0.578415017804407	0.5784105519072951	0.5784105519072951	0.5784105519072951	0.578415017804407	0.5784105519072951
ID1	0.9235373784536841	0.457737770523207	0.9656972824670258	0.674798695616112	0.9158540260398219	null	0.969856479503655	0.8145663253165759	0.692371735229542	0.30047714361575106
ID2	0.46017938783372603	0.48831823069501507	0.901849483006919	0.8528176437905111	0.896359286858503	0.627173676841573	0.45490164945464795	0.513712716263514	0.7104567816394208	0.6504608964540209
ID2-AS1	0.36336558839704	0.36336558839704	0.36336558839704	0.36336558839704	0.363358019828408	0.36336558839704	0.36336558839704	0.36336558839704	0.363358019828408	0.36336558839704
ID3	0.7926455532406491	0.61911000447589	0.5684738630784449	0.6200533199935301	0.8172090561680301	0.851137848422578	0.625796633947854	0.625796633947854	0.558448923175184	0.44347743239380605
ID4	0.6285981606992751	0.5291190957513	0.38761007292643396	0.557916142658959	0.105188977146497	null	0.660983471768606	0.654032370655823	0.80494107450971	null
IDE	0.0539696051000976	0.257495604931438	0.0446267925951122	0.0707707160975932	0.0357970935799104	0.14885330878716502	0.0448165315615041	0.0891984908034986	0.562340017931186	0.389344968536743
IDH1	0.36417477737252707	0.43407451691564597	0.4728057415483011	0.5439960913866371	0.44636773213381	0.42875257302394004	0.5119594548583679	0.543385804302044	0.636526180335786	0.6150841306935729
IDH2	0.210631583094504	0.290318591176966	0.173337245693404	0.10946111177653199	0.294231108562398	0.204095138800268	0.173413519940833	0.124765103960415	0.62385021824383	0.18838684746839898
IDH3A	0.8860811711065021	0.8776179717328451	0.8479475039406941	0.851979292258793	0.8408397875985849	0.9150841286942301	0.8776179717328451	0.8776179717328451	0.9419340540131791	0.9840928763942199
IDH3B	0.7382419372609009	0.355004244583793	0.820321571938062	0.7750451109208959	0.6434993355617579	0.7593473200762371	0.541988087211012	0.530236296989365	0.6362703310992139	0.81783727181203
IDI1	0.0776758629111651	0.0109839217027622	0.0109839217027622	0.056290064449255	0.00946292505462925	0.0109839217027622	0.026820982386067997	0.0330595131585169	0.0103445519262993	0.0175729551815196
IDI2	null	null	0.0348638205409789	0.215877146769279	0.0513758810475266	null	0.0074378571170631	0.10170984648410901	0.0342106722044387	null
IDI2-AS1	0.11763594396461301	0.11763594396461301	0.11763594396461301	0.11763594396461301	0.11762243525635499	0.11763594396461301	0.11763594396461301	0.11763594396461301	0.11762243525635499	0.11763594396461301
IDNK	0.8943637594642858	0.8911440923324271	0.9112993376648392	0.859766035993458	0.7341537839158822	0.9382243793509839	0.9110425501421809	0.858509264499739	0.9615915619485942	0.9917920944866758
IDO1	0.977531206716913	0.9253327711986751	0.7479041388260129	0.7514345271884421	0.9251712134355591	0.922628731996458	0.9776349324270409	0.980512823822934	0.865860480010872	0.932490667833407
IDO2	0.8437816569564609	0.8121389240257699	null	null	0.7539856935795759	0.953039043882995	null	0.701840318167862	0.976388668991245	null
IDUA	0.23920522605705702	0.366009149092255	0.28483018624511897	0.28483018624511897	0.0737743053335614	0.0772903201108544	0.5119627444369039	0.0810212481028046	0.566799880717561	0.28483018624511897
IER2	0.638194254271705	0.293961062886263	0.45779952347428904	0.45779952347428904	0.27616017819864197	0.45779952347428904	0.197160384755763	0.518231472193566	0.182787704990432	0.45779952347428904
IER3	0.9086125546396879	0.9086125546396879	0.650017508070463	0.8894434934764549	0.854275480442298	0.9086125546396879	0.820360659732031	0.951914245065192	0.908625180653996	0.9086125546396879
IER3IP1	0.3941300863322221	0.6955052761603381	0.29377225359939096	0.464406262972214	0.8183471424176909	0.6955052761603381	0.6955052761603381	0.6955052761603381	0.841669513154937	0.639935748474768
IER5	0.25438542486116	0.411498856023591	0.0297798449887113	0.0251353874310715	0.0115259159784147	0.21368777039646397	0.0296280840799468	0.00924638836501367	0.318958665111915	0.0760981545159745
IER5L	0.292416316015476	0.459299558117664	0.26630581312101104	0.18401303522533	0.711265260866552	0.292416316015476	0.581093856012019	0.70500325444098	0.45445536054824204	0.292416316015476
IFFO1	0.24004745870861702	0.178252737826235	0.29177927841846696	0.0988362266815755	0.37908743132548794	0.397245743851747	0.0226525249030364	0.0490468693578546	0.0796578381066969	0.178252737826235
IFFO2	0.943949440907509	0.24025199985207601	0.865407817339153	0.764486379847612	0.9572788119129059	0.882184126759073	0.703262393288964	0.829269043838999	0.7581412487240841	0.8338778176340671
IFI16	0.4948132403324129	0.28427968281868105	0.386587529021876	0.24821216620842104	0.27787642597851697	0.257803614180248	0.4165242873054071	0.53305356488763	0.122710170229622	0.459154099002731
IFI27	0.957917484428557	0.995983141603989	0.992594442385688	0.9378390659607729	0.953905529652272	0.986925352254794	0.986925352254794	0.986925352254794	0.921441696859006	0.9961890825427571
IFI27L1	0.9976232542521509	0.823434233698423	null	0.5159149853988301	0.8293172908698321	null	null	null	null	0.9943933574286371
IFI27L2	0.22429202910180698	0.338061376233401	0.661912692887478	0.5910567191094711	0.474324351778389	0.317390561975462	0.317390561975462	0.317390561975462	0.19713183019585698	0.602249773346713
IFI30	0.240759574134124	0.595445522798416	0.133808823099407	0.10414487582173598	0.110892499719827	0.240759574134124	0.196641272540742	0.204377055349738	0.32221650755619896	0.240759574134124
IFI35	0.7634748641878251	0.4777731713054679	0.6990176187232869	0.7187910769384142	0.5906363216391539	0.556161323951664	0.6988025776362491	0.5869040401953629	0.755734600097647	0.5835472935754351
IFI44	0.850465439987905	0.827405512514647	0.9735512480886429	0.924378582209218	0.9680194066439008	0.962292119104108	0.973410534462033	0.9299446307010629	0.981210135463845	0.850909387270623
IFI44L	0.9745859030612349	0.9642709912716171	0.9678851575925	0.961558414604309	0.9121544539101291	0.9730618693942159	0.967781194051356	0.974245916636434	0.9330110320357241	0.906422082510466
IFI6	0.45828393947101104	0.869024720906447	0.553970438451463	0.619184026070979	0.328105894411259	0.68982290376501	0.4468612197192921	0.6421871149266469	0.520216191745267	0.48489468697290006
IFIH1	0.432928683925086	0.46762757813552497	0.15959036825248302	0.29474734052671897	0.4110291115921921	0.163918446220137	0.164789223226073	0.247261372851867	0.36527901144885705	0.12944203109353802
IFIT1	0.9797249561382321	0.994478187356076	0.942643153355318	0.986355168919699	0.885999540864766	0.88661053804233	0.9562210939930029	0.974517683138893	0.9960337463987091	0.994478187356076
IFIT1B	0.769826007835033	0.820619501468723	0.845100602297047	0.820619501468723	0.826400742285066	0.820619501468723	0.820619501468723	0.886412408138586	0.9492442151645779	0.820619501468723
IFIT2	0.904430463761256	0.943739387158697	0.5873445326110419	0.966817981316372	0.9405565381632759	0.943739387158697	0.943739387158697	0.943739387158697	0.96788215144206	0.943739387158697
IFIT3	0.808159684593609	0.992656423841723	0.8335590338685541	0.902872957841537	0.9836323065243359	0.992656423841723	0.8780643433287559	0.9684573233043701	0.932639901971914	0.992656423841723
IFIT5	0.9808173850845219	0.973753822613453	0.8621598223087841	0.6920630983299481	0.6323952731605501	0.9629459859111249	0.95822103111138	0.9037462436064809	0.8250888535743991	0.9629459859111249
IFITM1	0.9819804952207201	0.9800758053616859	0.9894144724695692	0.99582744133659	0.9225575004968021	0.993455175156067	0.993455175156067	0.993455175156067	0.9555058414609421	0.993455175156067
IFITM10	0.814169151145181	0.753749416921375	0.8396042955912231	0.6971962269741351	0.4146548862253971	0.889520521439355	0.797409792919037	0.797409792919037	0.9672935629986179	0.797409792919037
IFITM2	0.84779749834207	0.9079626416261422	0.8636884658709879	0.7748242904740921	0.7828759014664909	0.9428049816964922	0.8436790975312379	0.9612536741631429	0.946344987558649	0.9544430147589399
IFITM3	0.8767933325627559	0.8767933325627559	0.8767933325627559	0.6891691799938311	0.702564964693101	0.8767933325627559	0.862674184914192	0.569623302905143	0.87541597396973	0.8767933325627559
IFITM5	0.9725752302208901	0.9706604670470491	0.938385450394986	0.99205853383609	0.9741068195224158	0.9902036520855021	0.9680379057048909	0.5494505745480689	0.941073825492328	0.9132672383031211
IFNA1	0.7516660291451059	0.596868580424546	null	0.901143542186729	null	null	null	0.6913543071809661	null	0.6566691581043039
IFNA10	0.556389401409156	0.316941316167084	null	null	0.42228188447263704	null	null	0.308038332087252	0.462875503871965	0.5274042721130681
IFNA13	0.868830602502504	0.7168808289764541	null	0.7910812908164029	0.9620445413380941	null	null	0.629000049919348	null	0.9307155434691701
IFNA14	0.19845977925183103	0.661937593735219	null	null	0.330686470098765	null	null	0.264044982765542	0.602210764521788	0.506101900141795
IFNA16	0.184992259721595	0.716913510586282	null	null	0.5737097425406811	null	null	null	0.522661409520005	0.5246265153572129
IFNA17	0.26033373617418504	0.34431791042303495	null	null	0.302872077300862	null	null	0.5009257122160421	0.558310930990208	0.529462458056035
IFNA2	0.920610886957133	0.9736610806297671	null	0.999414336776103	0.840929302453995	null	null	0.891474875742471	0.9925309335819201	0.96932956479926
IFNA21	0.668790102603256	0.121669561119913	null	null	0.423215452761842	null	null	0.5228485613753	0.7668894837521272	0.0980785473301511
IFNA4	0.22535965597081303	0.9552825666271829	null	null	0.06629877303504401	null	null	null	0.265557205983447	0.441800707707109
IFNA5	0.68265757268896	0.604002116757864	null	0.6608815439504999	0.778530095562974	null	null	0.9376232749232709	0.929104081142982	0.7872471852301199
IFNA6	0.9796114518916009	0.929179059130509	null	0.93793855124577	0.646867391844457	null	null	null	0.545486413222525	0.843935094169427
IFNA7	0.520401762300712	0.547674030190883	null	null	0.397843590809623	null	null	null	0.277350402559548	0.6060722268430911
IFNA8	0.32876976848345396	0.754982395108172	null	null	0.7716025273446729	null	null	null	0.7520933321061378	0.821919720276043
IFNAR1	0.4106429972522271	0.347272808343286	0.440200901271133	0.5780118070906851	0.18095025631012696	0.41122902837684006	0.49270077641281396	0.586395544941856	0.46346454255827396	0.38065946652917604
IFNAR2	0.9797142973152428	0.988039524810033	0.9906755839125949	0.999721759244836	0.9677445655334429	0.988039524810033	0.988039524810033	0.988039524810033	0.936280705443234	0.9984329567172241
IFNB1	null	0.7725494117560001	null	0.266355868608113	0.551356988840547	null	null	0.471403852748366	0.671385406443967	0.7316760508093659
IFNE	null	null	null	0.4765927523690329	0.31567071740788394	0.31493616487865506	null	0.376497396472867	0.6089427466557479	null
IFNG	null	null	null	0.422362647131674	0.511852006936771	null	0.833632018562291	0.7309539284644351	0.752604122179236	null
IFNG-AS1	0.061336124955485995	0.061336124955485995	0.061336124955485995	0.061336124955485995	0.0613253303995217	0.061336124955485995	0.061336124955485995	0.061336124955485995	0.0613253303995217	0.061336124955485995
IFNGR1	0.446694740118822	0.88208269040648	0.7166832274938969	0.94736571426368	0.515109856925111	0.5288268266649471	0.7633005302194491	0.7582779473806199	0.686197399678832	0.8357841455581451
IFNGR2	0.48230135939682794	0.282688014725359	0.213372967133262	0.172781322387249	0.36371378178589797	0.282688014725359	0.282688014725359	0.282688014725359	0.17196808307230202	0.338823820258838
IFNK	0.393824848100604	0.7051740658051849	0.7051740658051849	0.669707290375568	0.801968733771912	0.7051740658051849	0.650244809567685	0.4839986597517151	0.705184801040602	0.7051740658051849
IFNL1	null	0.696801699993047	null	null	0.47483041345988103	null	0.4993382396007371	0.64076801590611	0.0455841307138707	0.745595019906764
IFNL2	0.274593312796159	0.38651947843742995	0.0836350092545216	0.0911413479831024	0.146966971299264	null	null	0.43249320405015995	0.266571422390494	0.840441539973267
IFNL3	0.32282925856174105	0.240357489961702	0.329455027413049	0.4897176883927029	0.69006410423613	null	null	0.0660988916146785	0.443833636947724	null
IFNLR1	0.259494179654695	0.295329286450683	0.173678330792601	0.0797312181287404	0.15134120911486498	0.319374686133176	0.162724086765882	0.214132785372143	0.18597349546504602	0.14052662939395302
IFNW1	0.752585638246278	0.7967746525115471	0.9677241119915929	0.8729495575868671	0.617249095799451	null	null	0.5405635432678629	0.511717448172661	0.579869999385588
IFRD1	0.6237684520936441	0.653702766494014	0.602924008696648	0.699011230537438	0.7218016978459529	0.6226739279500849	0.653702766494014	0.865396675550385	0.620990715712011	0.6682031144984829
IFRD2	0.152734839516963	0.577261513305341	0.158830200817234	0.25044262481735396	0.663010633232238	0.61475080559957	0.175827340787954	0.261854803942368	0.35158108504628005	0.577261513305341
IFT122	0.10925222836718099	0.0979683629913847	0.17651263112801102	0.252934558062298	0.19921203593110104	0.48608933308739605	0.0471602495382522	0.126924588765744	0.22505155266697696	0.0443039530459401
IFT140	0.9627577668964828	0.5443005801440259	0.3756236102663211	0.4374873367343479	0.38029614405298406	0.546768362531465	0.561271090128061	0.575291913893734	0.41947769818113795	0.5998532980141811
IFT172	0.825812932445644	0.8899632014626759	0.8492863699552371	0.9226810828784691	0.80727217470724	0.784823042299287	0.920362624429218	0.8944269165047641	0.682041959231803	0.959826017399177
IFT20	0.0152632894091532	0.0245425107270802	0.0245425107270802	0.0245425107270802	0.430536267081438	0.0245425107270802	0.0108839033519621	0.0749238681673743	0.0591718404274014	0.0042734583700478794
IFT22	0.915638417063127	0.9291393499914959	0.8689513510278649	0.981283399866966	0.7069030775725591	0.618011210062009	0.86866872354159	0.9886059403890508	0.763309388309188	0.985816979208493
IFT27	0.29503739531578493	0.41896505015284596	0.448756280068909	0.698954207564548	0.5342362505170349	0.7140188513302099	0.537844012780259	0.510373070129342	0.726430419400218	0.47603955796787606
IFT43	0.600290150317588	0.108326919443487	0.144135779105016	0.6665157873474471	0.583729805578805	0.256929065882885	0.51675176796068	0.460965634630966	0.152273761234295	0.566063766938143
IFT46	0.838698099181854	0.7653226204700071	0.7163191623360491	0.39278037730293996	0.48046882895789794	0.552632650267567	0.297407274323809	0.9123386906932841	0.8796248143530341	0.7653226204700071
IFT52	0.7591946634962149	0.560932525829655	0.17026443425502497	0.35770114343255893	0.0486165662627039	0.38675523087496205	0.25585965092384	0.37271624432047906	0.723541111970271	0.469657679324512
IFT57	0.5924694760500179	0.38433505319421096	0.345542371973459	0.32351074129621504	0.442206609807587	0.6631023588229301	0.591687907472803	0.6273020298076321	0.4852276789560279	0.468208708168593
IFT74	0.9747966464455371	0.881992350081251	0.9749607677720501	0.882804360644025	0.970512788730434	0.8793556500534729	0.983276527742304	0.98459559153709	0.9573496734910419	0.9042254463183449
IFT80	0.9787096665226609	0.99096987017657	0.99096987017657	0.9695137157183941	0.973746153019972	0.9712615718193941	0.8481713410013729	0.8479579621324849	0.957149959183437	0.99096987017657
IFT81	0.0255246716058324	0.40045110178547294	0.0340479051627018	0.0445669275469492	0.0143081145867024	0.0113803368880421	0.033035684403571	0.0321488974399283	0.24011693225148897	0.0873967502810288
IFT88	0.0215344524656839	0.645729557826614	0.0427067255004066	0.22625759521928002	0.6049633850082231	0.191287345963138	0.0394517293371797	0.0469611182383691	0.240794166927059	0.17329087458598996
IGDCC3	0.791786912248972	0.0596878525649253	0.172148977862641	0.142151285826044	0.784424936866611	0.538961733195472	0.381264881433356	0.10034501064007399	0.0850889474227281	0.465210228037686
IGDCC4	0.22596698546839497	0.526098097207254	0.48292820694100397	0.31565886567376694	0.28771924958828804	0.429118754664463	0.482948405043248	0.589932796913534	0.37243896759315603	0.20598871405428198
IGF1	0.5878711168296701	null	0.393225184613536	0.628499635000516	0.21631618925986898	0.23925096771536897	0.49676648905701704	0.648506994504946	0.0496442752225131	0.5569858834860749
IGF1R	0.44058141495333797	0.44643470788319795	0.202926633166923	0.10889761933723402	0.497551912068534	0.890887625149104	0.36717927247720794	0.457313139413041	0.482155879833173	0.219387586390598
IGF2	0.424506019707287	0.27872532608514194	0.21789280295784197	0.009856012203022721	0.312990172814382	0.22664120582701702	0.373002623615214	0.235312880362097	0.20023252112613898	0.136717627007138
IGF2BP1	0.933333099968651	0.7871379645618459	0.335285634531614	0.726186000716458	0.946045289380947	null	0.5537754628831251	0.596112127666304	0.942247591777585	null
IGF2BP2	0.6017142331415171	0.35220390473274893	0.510223458954463	0.17937629182625897	0.40775609125744894	0.477703807343242	0.486394926714535	0.254305477209856	0.434824670885247	0.20493452499531897
IGF2BP3	0.449712735290172	0.47769712206521103	0.432773900904815	0.36240101492756893	0.8217905209525491	0.47769712206521103	0.416842973308604	0.40053839944611497	0.26877964538853	0.564122681577055
IGF2R	0.6269554535868089	0.9302834038413911	0.776880872465555	0.7532569989572451	0.9175977633334058	0.8380050755202528	0.870359405337997	0.810347823045999	0.6179781375185811	0.8922137338227341
IGFALS	0.687377485708552	0.8355071826344781	0.711066669614934	0.6668161578277231	0.30652082523777197	0.4219122271957029	0.7079473826989229	0.605291281668688	0.8433731040714351	0.8355071826344781
IGFBP1	0.47140584804653896	0.6163382426449461	0.23507731126376602	0.9467418606684179	0.722982729201761	0.41126330235320596	0.314259659303248	0.8787143816638828	0.3694557613102029	0.0426793110903684
IGFBP2	0.6611889350978221	0.5662316603415151	0.49751747885449	0.4443721758613379	0.136509723501612	0.28393026586594106	0.819646186192675	0.18660780913962197	0.5840599265143361	0.42343152199567796
IGFBP3	0.686190064386611	0.563230827931542	0.866268777435655	0.6917734980451811	0.9151598842551851	0.8613498272624929	0.9211723085839109	0.813502457597817	0.978692035168521	0.7953026029637951
IGFBP4	0.4217423804863089	0.12257321417227302	0.36629386282005394	0.679883077172212	0.18206842114687	0.171955701750828	0.366446096560559	0.39319965808046103	0.17754044994513998	0.260899697089823
IGFBP5	0.8482468952240769	0.861521641366532	0.9314233294234949	0.9487240414251071	0.713750760589411	null	0.6453960264815201	0.79782688280404	0.896074123065098	null
IGFBP6	0.9309680700457009	0.8340834456840259	0.8301033925742741	0.585135147688112	0.9740410633424291	null	0.8281834656085392	0.6141577052643199	0.7167369111466071	0.6156481643696371
IGFBP7	0.277607682813539	0.136450116842681	0.36729675614388396	0.18147900972489397	0.44752371779954503	0.233385955616271	0.247049289268349	0.24779996476054103	0.24900657155272604	0.136450116842681
IGFBPL1	0.4433201838178089	0.6262472594675821	0.21685833295412302	0.884581518925218	0.5588731897022571	0.18446260484996	0.8470012403776359	0.817148490007877	0.635454927378458	0.5894073817563511
IGFL1	0.9621340156491929	0.855584452506617	null	0.6021158806357839	0.44087013371892	null	null	0.46177448558855494	null	null
IGFL2	null	null	0.9470314591997281	0.953191776275434	0.9117011523075109	null	0.9016442392410681	0.7101591648555841	0.585013233184376	null
IGFL3	null	null	0.451462893963988	0.638909092751597	0.894518833400356	null	0.827830228499915	null	0.7624210227515699	null
IGFL4	0.254692466997258	null	null	null	0.010410026561681999	null	0.29446618089372495	0.32944992753562496	0.0257128062010416	0.20158691798464898
IGFLR1	0.8162769248279041	0.5491477934208929	0.737232365916353	0.662241626988161	0.46768899763270505	0.21542730327196602	0.5491477934208929	0.5491477934208929	0.45223597451121994	0.5491477934208929
IGFN1	0.42601249981223405	0.394710472653146	0.7058755702969921	0.55472171962346	0.29886652107810696	0.20438136124856895	0.692460934569281	0.192220516041255	0.12368856198654801	0.314430055985615
IGHMBP2	0.45288302436992794	0.95180245108243	0.5618230639351539	0.9693235453080891	0.9379841915715408	0.8893912353905999	0.936528652492213	0.8492852675441159	0.919974888767734	0.9583182704228741
IGIP	0.24127527248174	0.796360065739692	0.35504627919206894	0.5852025023576479	0.32948135035236	0.35504627919206894	0.36585852686327097	0.271194521807352	0.35503829300873296	0.35504627919206894
IGLL1	0.342746290355464	null	null	0.273448665873621	0.081737450030418	null	0.276420138569137	0.334316098992292	0.2773090735327	null
IGLL5	0.30656072076855795	0.35927543686222096	0.48112001275150895	0.618835891686374	0.674387779393066	0.454520374117335	0.21964844320659302	0.29348808578962604	0.330923027200474	0.14054412693211402
IGLON5	0.8631506268331121	0.9844521301691529	0.9792486712853969	0.861458042216816	0.950104222797488	null	0.9806340647742919	0.7673067545837379	0.9795443081570608	0.974496762499701
IGSF10	0.6271639204412	null	null	0.838505439377592	0.341413958632065	0.244978797488066	0.193427794967474	0.36603336545609994	0.301222179620856	0.24911293224205103
IGSF11	0.116737266585536	0.169098192307295	0.852133364287245	0.0740392861832575	0.8292376698688381	null	0.34330676899551005	0.25543108526142805	0.602706233100481	0.820761166429587
IGSF21	0.306733478180378	0.683812033399445	0.122436623405026	0.22768729210397	0.611302055898114	0.772893709043805	0.5737731669229941	0.6781709093188891	0.493593869168132	0.574398774710269
IGSF22	0.523363608354081	null	null	0.19141659171991396	0.245742429563847	0.38025108812970704	0.5729727563977739	0.0815949689557258	0.13824197859895998	null
IGSF23	0.8606423268167329	null	0.556824213713621	0.594064203188703	0.15503376649200798	null	0.585149062273833	0.696535153449985	0.6264584628706209	0.63842836002932
IGSF3	0.779135345993546	0.594968354238064	0.680960695646833	0.893225610169052	0.519844480466223	0.6195987453539571	0.6807617788049201	0.595059962625306	0.826473339320333	0.43595810479194796
IGSF5	0.24885882276205104	0.7194797057023481	null	0.487137099035075	0.43663590333034097	0.935837129523318	null	0.405257913802385	0.6415733133152249	0.455751937451339
IGSF6	0.49919487840130106	0.5216128810421501	0.618718614536592	0.42406245375938495	0.648084670265579	0.5216128810421501	0.5216128810421501	0.5216128810421501	0.182924667712949	0.5216128810421501
IGSF8	0.0881933278163872	0.7560084203774549	0.0943189326823983	0.0986386011450541	0.732621273684802	0.41569099399009	0.0945808543403617	0.23820753688984603	0.497404129803868	0.168213391338684
IGSF9	0.13274322715627102	0.271869497156976	0.27091858528157303	0.11869524007575899	0.316013744615468	0.6183516699943571	0.215314489351941	0.12839118011811398	0.0997523506304607	0.67283094265902
IGSF9B	0.304433005611857	0.249826891638167	0.55237411216355	0.578062501733188	0.26324330658656103	0.45922331268359795	0.37928914631289296	0.452943838041841	0.49468058819168204	0.708466666240558
IHH	0.267874902267214	0.916212015277725	0.136828583140455	0.276773323103543	0.8356738612027271	0.850920602994995	0.13649115192546799	0.255407229450626	0.8169456751748	0.5193363291576341
IHO1	0.7632892588073	0.7632892588073	0.7632892588073	0.7632892588073	0.7633020224547701	0.7632892588073	0.7632892588073	0.7632892588073	0.7633020224547701	0.7632892588073
IK	0.331239591127525	0.7994928441088391	0.30532009235756397	0.30532009235756397	0.517234250056454	0.302262473179535	0.43572703579095	0.611732945688472	0.542013615183456	0.30532009235756397
IKBIP	0.5285342628736289	0.7665821625062679	0.5254072214070901	0.533465793584076	0.690575817775202	0.470425011480281	0.3837891529035611	0.327233036793997	0.476931406072386	0.470425011480281
IKBKB	0.00500370149990761	0.344898819151768	0.321636017153953	0.131495112442861	0.307648431550068	0.258928175487119	0.20838299987423398	0.105944591257584	0.229256149248976	0.18447661300029103
IKBKE	0.505407475154742	0.70857497825478	0.6613388992194129	0.7748091251459379	0.753421006208486	0.23356852940378198	0.6803622065158579	0.651837260749849	0.806973730686354	0.9174868671490799
IKZF1	0.00432698805999959	0.0371692118564419	0.00700386243251851	0.0533613105402918	0.0103692860999021	0.00686472236187561	0.0027389839267487302	0.00474937981706274	0.00234922721473121	0.007186503195685191
IKZF2	0.950587148287896	0.935207050561304	0.7823616031144491	0.9692826971988641	0.748080238754412	0.987011264701076	0.8337769077780999	0.9059438875509921	0.94914561407506	0.8392345746706981
IKZF3	0.321608201117579	0.209700448024114	0.236973392425285	0.20337078113358603	0.322183472070643	0.150262000513926	0.489552913447524	0.29321397896956497	0.20768851574478897	0.296831314737375
IKZF4	0.0350790194811724	0.0671540872559357	0.0423884725616512	0.0615864135090038	0.0428153277877848	0.0671540872559357	0.29069838910942203	0.146365831455038	0.0072012764742461904	0.0671540872559357
IKZF5	0.354219483411676	0.25075462028144896	0.49300227293689103	0.159822017275081	0.19353623168329898	0.328958937664539	0.676880791896777	0.187434159606312	0.32894969625427195	0.26649336088444103
IL10	0.549209003348485	0.616627114541496	0.3446492441482589	0.5015634539341789	0.485783112328688	0.269591207772528	0.33164847844067896	0.45771960171347204	null	null
IL10RA	0.28796749337340993	0.7265389254179859	0.653083692407724	0.19171359189137102	0.818802478675029	0.728073668354003	0.82095933674347	0.523341658166011	0.734507568363558	0.539247721992096
IL10RB	0.548221944008525	0.42844957958768604	0.670463354604135	0.690910956067756	0.17605274247320998	0.460445444161633	0.697197568021869	0.578998125846801	0.7751471003337841	0.460445444161633
IL10RB-DT	0.9237506251552071	0.9237506251552071	0.9237506251552071	0.9237506251552071	0.923762459440628	0.9237506251552071	0.9237506251552071	0.9237506251552071	0.923762459440628	0.9237506251552071
IL11	0.125361894760774	0.265697259556409	0.7638105020706691	0.531351266382498	0.36286942965053404	null	0.78552621223123	0.43730549678287295	0.515107577917237	0.45522825191619204
IL11RA	0.977287360527433	0.9903710553985641	0.9918127525187479	0.853617767472693	0.9896744014201279	0.885534280231832	0.9813062476707409	0.943247450154346	0.971376523658264	0.9903710553985641
IL12A	null	null	0.684596376880661	0.4341807507485221	0.271787888053703	null	0.238950737092663	0.350199441615162	0.0336752329348838	null
IL12B	null	null	0.203851143655934	0.481491495058345	0.41643720338431606	null	null	null	0.536672899055947	null
IL12RB1	0.509434745810498	0.903244571970711	0.47270352993794895	0.8872379932060329	0.9684767393875771	0.900025807607043	0.782089891408035	0.842126402165919	0.698737730593594	0.8803654637193459
IL12RB2	0.8388150612564741	0.9322104064477241	0.7742022392388029	0.747494669540118	0.815157549878397	0.7328987424771101	0.773934345903452	0.679044199076216	0.8368021813935241	0.781610972780707
IL13	null	null	0.438077239443253	0.546357566959659	0.6079736579816589	null	0.69635381618901	0.694500862276017	0.526093359039981	null
IL15	0.368910986141046	0.475602469858951	0.6976840984135121	0.18650079292664	0.60635264488665	0.394625272755014	0.629856242983796	0.281425063475354	0.432659277917644	0.269280853952754
IL15RA	0.70244261808605	0.628485937631768	0.660995456760219	0.7036787518033659	0.543293449634135	0.628485937631768	0.308931258759993	0.5511714509097559	0.37018862253382795	0.5600708531923421
IL16	0.336095796606932	0.0814070598991743	0.127088313532558	0.42156210435850205	0.108474351867134	0.0438912190572672	0.00878258383670833	0.00884611528510765	0.0893924217752433	0.161407735433312
IL17A	0.6484853571680489	0.8127749154632858	null	null	0.7853762958431059	null	null	0.949944957077311	0.631552611035418	0.990809270847562
IL17B	0.7357720836834659	null	0.117732446273673	0.18978683961558301	0.0906761760022711	null	0.8419394930161801	0.36162685679440604	0.78477644307846	0.132803050676865
IL17C	0.0773480907013214	0.0263830355223233	null	0.0609727239425385	0.141835501275725	0.0193453472518029	null	0.0575265585649926	0.0136680818085277	0.0418079943556629
IL17D	0.007599233168778871	0.200103927762215	null	null	0.7822009654499321	null	0.728988650466427	0.655011113985328	0.6172620562873471	null
IL17F	0.0557283108731982	0.5251515388718	null	null	0.121249554588602	null	null	0.256151894798535	0.133944196676657	0.143393523006467
IL17RA	0.7958730326403871	0.785350231150402	0.805245217392626	0.9375922390614889	0.907732216821675	0.906220700100333	0.86880247297279	0.825099412840311	0.9382440837489492	0.8915000938094941
IL17RB	0.6198623026520121	0.320852581540837	0.262299732163151	0.285162603253118	0.42174289045780194	0.19027781866746699	0.311218603999159	0.20210955286867	0.35543948884391596	0.0452619339961048
IL17RC	0.7762707720383821	0.899189598719241	0.806924452430553	0.893204326637898	0.958917520845799	0.7985499272749109	0.81437355619859	0.8142351849375491	0.9707809101360201	0.899189598719241
IL17RD	0.714632029269976	0.7694704936725301	0.850546471553708	0.9030169463137199	0.6911457458370238	0.8905097156815821	0.8454055272678299	0.8731691409458371	0.60913650291325	0.8701385923186791
IL17RE	0.9629158688489721	0.939369479092915	0.956666546262291	0.993247551955679	0.907494458456725	0.939369479092915	0.934659090903835	0.990639409728889	0.942269293214152	0.9632876868464029
IL17REL	0.7580211760547951	0.9899443094622059	null	0.8754589458892609	0.9979969045492659	null	null	0.946424860025903	0.974188152134664	0.991374390178904
IL18	0.506290574383697	0.8951332991862591	0.981633500995678	0.88278286350147	0.7795046988312242	0.8951332991862591	0.8951332991862591	0.8951332991862591	0.842940729707883	0.8951332991862591
IL18BP	0.123705565196035	0.237400556311192	0.14429746545056102	0.155389842745178	0.0215768590622062	0.237400556311192	0.1463442017826	0.15692759420604901	0.286784783271761	0.237400556311192
IL18R1	0.260054957025313	0.110532623598151	0.0456910243454176	0.133187450400535	0.16412181380075502	0.24343239026155603	0.103361318927491	0.10912863801732901	0.303774819861375	0.127959745433869
IL18RAP	0.382012698004424	0.519735804450757	0.459994066892235	0.183836668912465	0.6857151064912429	0.28329474734092	0.165386300204349	0.33930936405690504	0.0387365034496654	0.0716563294715069
IL19	0.742566541865885	0.6873112971704979	0.8119895627654009	0.6277934321378521	0.633686951658578	null	null	0.573965893437174	0.7437885470776109	null
IL1A	0.52651178205372	0.281930458419541	0.17264558552295	0.0156163822622927	0.352958834520906	null	0.408667221420374	0.17336136234327695	0.46964431556136205	0.0690150965953466
IL1B	0.0920842384959579	0.335041721992476	0.0808729884310361	0.0833609687251461	0.245004740218481	0.24265854537078602	0.349382220694144	0.263481562235136	0.44125283812296395	0.188372240928738
IL1F10	0.157194242835241	0.0159657385089919	null	0.43382574918652295	0.00758988970025143	null	null	0.47921572048551897	0.35480853774034	0.273333274751402
IL1R1	0.24135906122404502	0.18114177394574602	0.383995101054428	0.16368367881998	0.761577570878472	0.18114177394574602	0.337361522792295	0.460337846927506	0.224193250490526	0.466036042121431
IL1R2	0.502090741538646	0.73711728475283	0.643632426927366	0.742349599302883	0.6959514093979839	0.705205261167395	0.489446492976951	0.45382110984271296	0.646949506486716	0.21192756951200797
IL1RAP	0.461064014181259	0.46182711390643105	0.599347547443995	0.752846967191475	0.358832316886181	0.370511539476503	0.5223605771975189	0.68388499900286	0.23506923066739202	0.5371547804007729
IL1RL1	0.33609875496407005	0.372758297763546	0.608112683830411	0.7936256991958721	0.257337120158097	0.26908997401838397	0.372758297763546	0.372758297763546	0.507361919401636	0.269252784870323
IL1RL2	0.295159985817826	0.384059632632719	0.31329324033614503	0.27996987053808303	0.481546412382826	null	0.16483479043112398	0.0660205746301468	0.476730708312281	0.25996085428653104
IL1RN	0.153962306944908	0.8654658131507491	0.184191743465185	0.186649314063271	0.5293762019410589	0.337019748982924	0.653805596515735	0.493714884233632	0.326578972240211	0.19247213230313398
IL2	0.175988985244537	0.136573862364517	null	0.6379956716690051	null	null	null	0.36774572839963793	null	0.17123057400702998
IL20	0.9988134347073241	0.9356709738088269	0.968854971003062	0.930735278400588	0.998040184935303	0.906227751575577	0.974296167284091	0.9932592868346	null	0.969484522031683
IL20RA	0.543359041471451	0.7607323406189279	0.539543039638281	0.5973122370544499	0.7515950551917601	null	0.518108823380124	0.433119233949742	0.40018364887373997	0.23177760998179897
IL20RB	0.905845780192837	0.26632374314037605	0.8279690782915451	0.21671028443684998	0.33718158776189605	null	0.6457631866502149	0.7226113588667841	0.867379361251747	0.537199456045305
IL21	0.012355283504861	0.755834562919635	null	0.530891623879797	0.941259206127115	null	null	0.6408257419510639	null	null
IL21R	0.5632848214435839	0.558346524838253	0.589084782160521	0.17385035240229402	0.392734694534788	0.883025822273787	0.562969572014432	0.18176850550042398	0.50549433203852	0.23179046870300402
IL21R-AS1	0.9141519646429291	0.9141519646429291	0.9141519646429291	0.9141519646429291	0.9141643282281409	0.9141519646429291	0.9141519646429291	0.9141519646429291	0.9141643282281409	0.9141519646429291
IL22	0.979441720365393	0.9592024169616371	0.606738984907464	0.962888913053302	0.531435014251641	null	0.853722190280462	0.888771455735574	0.555869526091671	0.9347150078508409
IL22RA1	0.304735055576114	0.35960593603879204	0.37721258918740797	0.196586657603071	0.23039281521337301	null	0.37704529538275605	0.5077295546309141	0.36695472555278597	0.832752804053124
IL22RA2	0.6983829154189379	0.8892788919417209	0.630467570742743	0.8266555152939791	0.301817200047371	0.484812573233879	null	0.875099761433781	0.629010640617355	0.8929322770938141
IL23A	0.904187468904223	0.17082065932825402	0.666508424624263	0.6319999493817321	0.346526725282879	0.34653513045132106	0.34653513045132106	0.34653513045132106	0.346526725282879	0.22109305959419798
IL23R	0.568613494053439	0.6468542791166341	0.7507449271873441	0.6345867263652081	0.8217194606959929	0.7786535009256179	null	0.47073800137964295	0.731408538292801	null
IL24	0.414592234734921	0.27993979163235	0.5527145432983779	0.52344661858647	0.602745145308492	0.152022886026047	0.354697497767701	0.603928413225413	0.27992846799230503	0.635290304557277
IL25	0.11084292454905599	null	null	null	0.19432383406544398	0.552505599676173	null	0.25112323839887696	null	0.612197357268881
IL26	null	null	null	0.7676193722702069	0.923486360710513	null	0.7413800881758299	0.870262521829848	0.74104394782616	null
IL27	0.827915417127842	0.886815224134765	0.962050889594343	0.9546851426464158	0.8332674963045931	0.9488984675974621	0.9488984675974621	0.8062832230088629	0.879631572014068	0.720740879638779
IL27RA	0.083820127907065	0.30656387628962395	0.0727372042012159	0.154058874132434	0.263343542817423	0.158054760897604	0.158054760897604	0.158054760897604	0.27539104895197997	0.158054760897604
IL2RA	0.9650997361135609	0.641350527953087	0.6860017477029828	0.8542966309209951	0.600533654346589	0.892010698812932	0.7535629962964709	0.693648591089284	0.814432930431408	0.6482290702896021
IL2RB	0.796484289308109	0.70233226405121	0.6835827452219599	0.842442563791201	0.602706095089212	0.693950234908375	0.693950234908375	0.693950234908375	0.714714757243019	0.693950234908375
IL3	0.30062773518856395	0.288375904216099	0.582303087289638	0.7107378950695009	0.45979309207225605	null	0.587005216473164	0.700997925999315	0.35674901530568	0.8854462013947141
IL31	0.28177649849784603	null	null	0.5193377237340471	0.9667026359160359	null	null	0.445054572346137	0.541649840302781	null
IL31RA	0.299227152317555	0.09382035348040302	0.0818729608148412	0.0574185234451021	0.40841953539509007	0.183079538207191	0.120452048309719	0.18755958902469103	0.0398362197577469	0.602070580981222
IL32	0.344488247087858	0.62659216514503	0.421231952932128	0.424939070181632	0.39447039480171003	0.8808181819881441	0.42132398324835596	0.435240189626413	0.526047865196273	0.76821489137775
IL33	0.13210479919245	0.16345191067237697	null	0.116384744282212	0.559979106838839	0.5219147141135341	0.11488176739367	0.0843310495368115	0.192490534065648	0.16427477225546802
IL34	0.844599254992999	null	0.76218838801497	0.924912199539742	0.9422901406473442	null	0.862970625152882	0.7345712426951949	0.852269729629468	0.5883224667108791
IL36A	0.551871292299042	0.607019092364326	null	null	0.113316334470634	null	0.494725125304889	null	null	0.0213091231939147
IL36B	0.307384198702411	0.28425909564758195	null	0.35353964430999896	0.311890241136084	0.09546187195261699	0.10612478010699	0.625420723494961	null	0.0155640725470317
IL36G	0.430184741064677	0.27063900778065597	null	0.26202714614241296	0.39787546218401293	null	null	0.531426745579895	0.49147814667804296	0.41531682795455394
IL36RN	0.0103531862198606	0.0519459950611045	0.14799305744908	0.582951668481884	0.0133786217821733	0.0026129188234398602	0.472526549956386	0.24818609084938198	null	0.0461938344433546
IL37	0.69310201128335	0.17070242921832	null	null	0.0591300347354025	null	null	0.29423781627414397	0.0753866741797104	0.24289306111082898
IL4	0.748349075096572	0.37005739517938396	0.785304555232486	0.4471289766872121	0.119095516725158	null	0.776898680782338	0.408637378364553	0.5848612778953579	0.7315120170749742
IL4I1	0.594024222776162	0.630242633799915	0.453241910494645	0.9172855138619809	0.21885953849650602	0.6344891495390821	0.281671799356024	0.620815334968407	0.651841616382008	0.726334882740815
IL4R	0.32196213745041197	0.3092135316455	0.24590995571447802	0.267462144761779	0.590959968320482	0.163881516815127	0.23412320676615397	0.0611456442544139	0.13129322146684	0.383378028746999
IL5	0.455936248274725	null	null	0.356723456768913	0.3594467235242879	null	null	null	0.48737846967378706	null
IL5RA	0.9207772049214259	0.9319812703500329	0.80277318472429	0.8202927542490579	0.9682079736420709	0.956831867057496	0.812984179306847	0.9645706852935849	0.773689066026598	0.8433864292900359
IL6	0.283895526206456	0.28530878765763895	0.455868825400439	0.819163177404833	0.0647097983281149	null	0.32606312081765304	0.540479403267538	0.583480094218198	null
IL6R	0.630552246395491	0.650002164081626	0.986440018187529	0.878414751695681	0.809658395804203	0.8164295464292629	0.6931831324105109	0.9178848206415892	0.7216067668214041	0.8164295464292629
IL6ST	0.10215697017952198	0.42070087998250894	0.0738778202078555	0.23654177505469895	0.30093595277715	0.118327348737795	0.330083081475774	0.281853763353063	0.0314030460528036	0.118327348737795
IL7	0.6003179599263381	0.915778443341399	0.793706896208673	0.560242678301499	0.33979399072420596	0.793706896208673	0.6675406145373171	0.757443952727335	0.553902196529991	0.793706896208673
IL7R	0.22004915774879602	0.42396305300915293	0.0688247865656958	0.393526886326777	0.13609094656426599	0.17412568980548698	0.135059443711096	0.262358575895878	0.4264191899563611	0.0413975644232934
IL9	null	0.326599069520294	null	0.0861434006326997	0.424732154930867	null	null	0.359045798302849	0.890007935124848	0.46326723763884997
ILDR1	0.3649491541761021	0.22524720063845102	0.350476482278704	0.13104389210589099	0.10978975289852999	0.5799586331827811	0.745050484776572	0.10601493454357598	0.08823716268906699	0.5783742679270429
ILDR2	0.0922332573190563	0.0529676748836286	0.12206634376098	0.0532880645809694	0.614681176706505	0.0760282742521849	0.123067661404236	0.342258864966392	0.24329537166520998	0.0870062058335249
ILF2	0.8108482379749701	0.5926143102896191	0.5926143102896191	0.6181803260887528	0.40417745351949497	0.5926143102896191	0.5931205070063311	0.536020350241223	0.625421316744924	0.596391133664709
ILF3	0.0751909279492963	0.0516089267070228	0.326610218875726	0.0848171866685394	0.007093918066731291	0.0741755913351916	0.336306597913867	0.0824426274901427	0.11823123695124302	0.0920127198672375
ILF3-DT	0.451293038485137	0.451293038485137	0.451293038485137	0.451293038485137	0.451290241895519	0.451293038485137	0.451293038485137	0.451293038485137	0.451290241895519	0.451293038485137
ILK	0.613259521799823	0.682148587925134	0.50958943333536	0.45244015811849697	0.540028150362865	0.246196971687085	0.500111496206313	0.844351056880278	0.564964878859147	0.682148587925134
ILKAP	0.0286978306754432	0.278873428630891	0.6662795473696601	0.756264807454114	0.0727836446802843	0.281477444340118	0.781840429372447	0.7408363109466891	0.39276497896393997	0.590029804787242
ILRUN	0.0380006016373285	0.0380006016373285	0.0380006016373285	0.0380006016373285	0.0379921399682445	0.0380006016373285	0.0380006016373285	0.0380006016373285	0.0379921399682445	0.0380006016373285
ILVBL	0.939473797718492	0.750196564970311	0.7321459867417399	0.498788972249815	0.8723744796973321	0.7271621621557142	0.726494481610989	0.38098938681395395	0.9169698069043729	0.750196564970311
IMMP1L	0.839638354131116	0.671305423232089	0.829875198534004	0.643781401909579	0.5100216643320221	0.33398766356435905	0.581356747526134	0.38233402086686297	0.6713146769010289	0.571605445265791
IMMP2L	0.46210291781350704	0.26107865452047196	0.6655179789508051	0.342230939706128	0.531106862025129	0.632474928857316	0.42077992420147703	0.4424593974876429	0.4916814453494771	0.38972146938086505
IMMT	0.39901088057948997	0.31424646585919896	0.6119442888907021	0.537521716956813	0.449860251948689	0.570996048399314	0.899296707998005	0.562531362078555	0.550755040458928	0.570996048399314
IMP3	0.47231653673854	0.421697919706729	0.421697919706729	0.421697919706729	0.159194589544463	0.421697919706729	0.251763782346018	0.297671370448574	0.32449431481944896	0.421697919706729
IMP4	0.48013723174246603	0.702658904752205	0.331236369541751	0.331236369541751	0.481652818340415	0.30119422547846997	0.629542870449831	0.619421976008528	0.285659204753588	0.331236369541751
IMPA1	0.8501145661294099	0.986382874952615	0.6553965671938909	0.8933323791328129	0.638880411053824	0.44424942929771705	0.655245642143752	0.9506920448833969	0.154919600144337	0.730786480694634
IMPA2	0.291350889606831	0.0856274505621249	0.5512124182222379	0.52452684573384	0.363125716665193	0.325736935362533	0.339705232743944	0.6449443996837161	0.38789204657116205	0.6898409513750151
IMPACT	0.45089406869004295	0.552746273647643	0.5398651227984199	0.47932412611827796	0.61551788446416	0.6084225306235981	0.5398180856421021	0.5198061114089849	0.6084286306827379	0.37034923623839294
IMPDH1	0.972100659374672	0.932524264612642	0.8840810816860649	0.9930313000001469	0.9978827843315259	0.986090038971509	0.954386250303673	0.9720918195464109	0.803139864810637	0.96524356123341
IMPDH2	0.947111076341201	0.857319050527175	0.924208230802639	0.9242203745095	0.9848392603798041	0.98736162001448	0.839005714790592	0.9770569666744141	0.962307897363067	0.9053297944944079
IMPG1	0.7203632328150509	0.511782761910198	null	0.480449008651326	0.707113165260906	0.9257757017755179	null	0.7493743741036322	0.6944093206432441	0.893242234964707
IMPG2	0.9161589906415301	0.510975396212336	0.72696973629511	0.72696973629511	0.9709466522628399	0.7859205594268001	0.695726518574896	0.851413631353877	0.6778166124725009	0.8874311787778442
INA	0.0496537335412726	0.7850886063007649	0.272427829662135	0.0890660835850994	0.0510628685344968	0.33511629364363105	0.36192101387714604	0.299369107380924	0.271548866198051	0.875243644097838
INAFM1	0.545620141981468	0.683879067110689	0.426678772258486	0.426678772258486	0.616041744578467	0.426678772258486	0.7068492723439191	0.556396985829406	0.626853759262576	0.426678772258486
INAFM2	0.17831701675291697	0.479980763637197	0.23793588925365303	0.34809063558687797	0.315574499551603	0.22042979539761104	0.145054811471019	0.216447534113296	0.172484321176056	0.13299745746709402
INAVA	0.285478046157082	0.30738964480642894	0.219566745573918	0.241217176532302	0.430337324215694	0.5802112339433521	0.15851769436702498	0.38330224788156003	0.368644106732151	0.43394676034043395
INCA1	0.11937825231510199	null	0.36241819842146394	0.5794549219220639	0.760775843741076	0.8572415990382422	0.459831572938242	0.775775597451213	0.807798527858352	0.72164728992421
INCENP	0.00239558434890501	0.00275575748062092	0.570551221145439	0.00338076151984098	0.23621308054825899	0.0788606769789384	0.47275828982293894	0.00342117547525438	0.0390560912850099	0.00267707239216314
INF2	0.254405705800847	0.39471261206925706	0.31473297692596397	0.5918580683648879	0.252114986098876	0.165876276441449	0.184764775947739	0.304705029783083	0.43616182367468603	0.21303502024486298
ING1	0.29772428879783197	0.471643821823777	0.191014119917897	0.191014119917897	0.22073838393235	0.0793109516339563	0.16937204740062697	0.21307336511285602	0.0421505056813292	0.45253611930892795
ING2	0.6380875835411309	0.7168619967141099	0.641450033003596	0.464346045151674	0.9354791412568149	0.6951544678900149	0.570291103571109	0.6132383882707391	0.590443433853182	0.6958379721042339
ING3	0.451066427440684	0.230997647062218	0.26050337164092197	0.41965786394796506	0.40829703631776104	0.606910374134636	0.260750126136898	0.335474127071872	0.8549625911194101	0.8162612520691609
ING4	0.28057133448093	0.31731310608382	0.0846686444127451	0.0252557713106046	0.0944891345626902	0.0348201163422649	0.0422762484290966	0.0598516222210505	0.0120365754016468	0.23682595007812898
ING5	0.626656226941499	0.42576708885812103	0.743217528495897	0.831298013411842	0.36970502841486996	0.548484194551307	0.730443740808237	0.832213889464181	0.8419861718721859	0.29294927211576
INHA	0.7283941448417841	0.7208718166086601	0.812130428052163	0.546664926004649	0.5375625709249	0.854751789390362	0.846676628497281	0.854959308277724	0.691496965348849	0.711484543631943
INHBA	0.324772227954479	0.518308438863452	0.29680689271001304	0.369494711867739	0.764204687390837	0.624778965025082	0.721192311241518	0.563185637602535	0.11947989714170403	0.624778965025082
INHBB	0.8279282619573849	0.633243641321937	0.58090926288612	0.37537135804232397	0.615446766287443	0.58090926288612	0.330559207738285	0.612371278922224	0.5712381055524699	0.60912888881002
INHBC	0.899122709355792	0.5454365426568161	0.9726499815529279	0.9616974196781991	0.9800639546395649	0.968516326866876	0.6877568084920511	0.585444073850844	0.8386806049617042	null
INHBE	0.9943543359382591	null	0.837635624622015	0.72929654132266	0.45521765418223104	0.4845766247537371	0.849625591473502	0.903684800179188	0.9163841852776279	0.677960533348109
INIP	0.821583614409654	0.5096724472114149	0.537706680841582	0.802952080525793	0.5852627556006651	0.8662748232347579	0.846729915747576	0.9940355035569921	0.8662886262122009	0.712850871964606
INKA1	0.47433883223618606	0.421701746020651	0.510066200635057	0.510066200635057	0.36042823297690996	0.510066200635057	0.6126488623237291	0.283816240757325	0.736673936233213	0.27501437251312
INKA2	0.14045608831404402	0.124359707610307	0.316858232846579	0.316858232846579	0.39879280792518196	0.316858232846579	0.239180778646392	0.354647839135991	0.5008892162312361	0.14847325354339003
INKA2-AS1	0.576133348089827	0.576133348089827	0.576133348089827	0.576133348089827	0.576137687575978	0.576133348089827	0.576133348089827	0.576133348089827	0.576137687575978	0.576133348089827
INMT	0.727602754340357	0.7966863901957769	0.868204560073747	0.286571762003141	0.939071050458482	0.6757325574433979	0.62800804005014	0.736123366922787	0.7054265974800942	0.7113625949409971
INMT-MINDY4	0.973777132793754	null	null	null	0.8366312950670249	0.6497479564811209	null	null	0.3995432721725229	0.7166136434289929
INO80	0.6723895616811519	0.413290296536516	0.300111473371283	0.34988391900619603	0.234045804704782	0.0984420160112396	0.300327264106216	0.34968950178440006	0.189152013367136	0.251692671436429
INO80B	0.24487218706427802	0.24487218706427802	0.24487218706427802	0.24487218706427802	0.174032623008306	0.24487218706427802	0.508189898810703	0.59598256182735	0.514658050346841	0.41717812936788295
INO80B-WBP1	0.626836055531651	0.542609352050099	null	null	0.20729406565289396	0.335086282726304	null	null	0.6827931626402409	0.3888533781316789
INO80C	0.375233116203564	0.35922524149491897	0.30133690633261	0.32075090197174605	0.373176369181201	0.35922524149491897	0.361002968292308	0.417443321684844	0.6974062944033411	0.8023239927520269
INO80D	0.5963638514804389	0.7612840742829751	0.7612840742829751	0.9264642427650429	0.6579574161791479	0.7612840742829751	0.7612840742829751	0.7612840742829751	0.785399250675414	0.7612840742829751
INO80E	0.45263820686687106	0.240951049632197	0.256741801521239	0.0694529107679995	0.07397890436713499	0.240951049632197	0.196546428161962	0.0592037538482371	0.252006727174023	0.240951049632197
INPP1	0.7385345442699829	0.7045709786494542	0.801001212178603	0.750453500160695	0.7234407098735759	0.583317154043504	0.734517060738015	0.12695381746578	0.8679392984445929	0.583317154043504
INPP4A	0.913918336728756	0.978273503588749	0.939816428974771	0.9188027105237719	0.813364185401236	0.911958604501402	0.867548811928773	0.615292542447487	0.847215983177668	0.872907623235449
INPP4B	0.40252715581394605	0.324815268408756	0.20353896012756895	0.048441012017983	0.29640714563044107	0.185699700938728	0.172792798864015	0.30636327919356104	0.0413921542443853	0.149272790550983
INPP5A	0.96977303247316	0.884154482037895	0.6355296913084	0.945181513014741	0.984722125283798	0.884154482037895	0.8773622040240191	0.906107163769577	0.965401236079872	0.915678172167667
INPP5B	0.8116194931933559	0.6796405763290219	0.7514481865700351	0.9133845473293141	0.477184856691846	0.838494051947827	0.73846069159485	0.7504894079637561	0.555439048900528	0.559665871884106
INPP5D	0.007893857576845891	0.0214863217729462	0.0169343178751036	0.0114294667102992	0.0432969179958052	0.00750153364412294	0.0159712154554345	0.0159712154554345	0.00342081860811706	0.180194605736292
INPP5E	0.0177961623113521	0.0918370475382695	0.0148961226919453	0.0569860626037637	0.0632353632792047	0.135248105847936	0.0208110953597599	0.0593528952072697	0.0392972181870261	0.0832241284317258
INPP5F	0.35346491196128205	0.18519604307295	0.0656601137093739	0.0891882943866356	0.0243699657334775	0.0698355954121431	0.260130960264496	0.293978277396271	0.22383803547589898	0.105630979603342
INPP5J	0.0669155476761133	0.161040931809572	null	null	0.00860538397049357	0.00605599151008335	0.679130513238948	0.6793057185268361	0.16213968931675102	0.276297265610087
INPP5K	0.535780349609623	0.375988848512839	0.336024833764882	0.793048924366554	0.615512110575692	0.35233711887172997	0.291995114468851	0.747026987915338	0.352488796049977	0.35233711887172997
INPPL1	0.691089095070693	0.5980981479536011	0.7316289875756089	0.5676662547535539	0.864742405212531	0.8467948326547059	0.7123642790369101	0.6746735627602571	0.8555801588159729	0.736853388680083
INS	0.9371616828414279	null	null	0.00126282391361675	0.0292508230665162	0.0305222146970655	0.0277270328418425	0.007039095956647571	0.157558686889171	0.34906726684977596
INS-IGF2	null	null	null	0.5193455057645671	0.10929112233306	0.105112240546482	null	null	0.22786854911036897	0.314342315045084
INSC	0.8326669870584591	0.263156285429513	0.219132794386965	0.6520925944716751	0.317661413886847	0.7332359982713801	0.32144587096254307	0.8255630710041361	0.27389084538661995	0.969610841938365
INSIG1	0.281303725152323	0.27197127010896205	0.11489893791063101	0.14887841335802202	0.386977154504224	0.382002254966904	0.4221397793432511	0.5252610809375221	0.41827363759238706	0.212712102604686
INSIG1-DT	0.520342267982049	0.520342267982049	0.520342267982049	0.520342267982049	0.520343440798961	0.520342267982049	0.520342267982049	0.520342267982049	0.520343440798961	0.520342267982049
INSIG2	0.19105924229647403	0.237694216748318	0.160754595525167	0.474139268638559	0.192995660281917	0.259246266721026	0.167998939809148	0.28178612641790995	0.618920666897489	0.21763144544886398
INSL3	0.932140564125664	0.8310046244437499	0.9442283965277251	0.921881217502872	0.805717303522259	0.7680289104340542	0.871835887191035	0.669312319150484	0.8431081705473101	0.938090355422432
INSL4	0.731867714932965	0.639133024662716	null	0.486698368428291	0.111129033837339	null	0.927377919860743	0.59915986660929	0.6169428563476	0.442218240976336
INSL5	0.755078730287362	0.0860180997953939	null	0.18775568735211604	0.29325465121308303	0.0567378490269559	null	0.0725785524388366	0.11419564079592802	0.22926775398638397
INSL6	0.5598491224051989	null	0.40125023160238793	0.479369390326435	0.46940202930835095	0.9004612037457042	0.500124123243717	0.6927986487988339	0.5469069044438221	0.560245259418718
INSM1	0.6333561471591129	0.37659611055578096	0.7499917956352851	0.9010638469136619	0.5280986933430379	0.521821035082353	0.871618321821532	0.597392787896748	0.292756414832753	0.39576687330008
INSM2	0.934134116018112	0.0768299616741152	0.338617737309075	0.647880907253316	0.41624526061995903	null	0.409029126841378	0.69616363032012	0.9625729473254059	0.5772560966917409
INSR	0.0392490755698061	0.424309380435687	0.301031281032946	0.19414568187387302	0.38362930261075506	0.28123623136104997	0.315028767589325	0.0843926922289762	0.15959985060687198	0.44431458405787794
INSRR	0.119091253606544	null	null	0.567272417107593	0.30766999306559195	0.19156175547326398	0.0910398088651631	0.0882653861812782	0.23791454427028	null
INSYN1	0.0785452978031948	0.688724365514638	0.28709399923690004	0.28709399923690004	0.125633250928654	0.28709399923690004	0.47640793401599696	0.45977470183759295	0.35076752018583196	0.28709399923690004
INSYN2B	0.17586772715159	0.167789837099979	0.167789837099979	0.167789837099979	0.18871288303515804	0.167789837099979	0.167789837099979	0.167789837099979	0.327448500014077	0.167789837099979
INTS1	0.190312892780798	0.0800939648535677	0.0264946695558346	0.065532089395841	0.0108765245027998	0.461433281347586	0.0960700322382843	0.0770042217746679	0.171821152311821	0.0381737869371159
INTS10	0.19163172680890198	0.261888767749294	0.166433055654406	0.0607191736549371	0.0264670312121414	0.0727971655067394	0.23636166098470798	0.26780962953098497	0.185868653251662	0.17318405696860198
INTS11	0.181328764909053	0.637961511206731	0.36246851333406604	0.5825210953767621	0.43710784929554497	0.43217884009943397	0.14538096326845001	0.142082767064388	0.244055213168477	0.663491838279005
INTS12	0.74852066604437	0.167293707092448	0.560157540693989	0.0734877707742105	0.274806054810219	0.0400820103270229	0.29779428561564003	0.777072036403614	0.379549102931998	0.180662755256615
INTS13	0.16185153357086401	0.132138042220691	0.0601668375053111	0.0601668375053111	0.13607789550327198	0.0601668375053111	0.109834882186944	0.16644424216236803	0.0205613088774452	0.0601668375053111
INTS14	0.206193636278985	0.31815769109159997	0.399091301440671	0.16633868720053196	0.393506052639015	0.44104718573017404	0.344847877601175	0.584419105902157	0.29140207768214005	0.136329800003102
INTS2	0.528578320332365	0.353668013668539	0.452862979388016	0.580604891752593	0.5743824603534661	0.65090017555586	0.3322902561901	0.5531935634494871	0.732804700578827	0.342819268455857
INTS3	0.5152728674101671	0.3752862539873621	0.573992554153489	0.46439417487901397	0.37080142444548597	0.3752862539873621	0.3752862539873621	0.3752862539873621	0.47699313443354496	0.631204953158136
INTS4	0.43095564877448606	0.5679022492152379	0.5180462382241741	0.121822138400851	0.49467751320968395	0.6779172478041071	0.638735137171697	0.55692068825664	0.7143178305626551	0.320233299844247
INTS4P1	0.8462563335519169	0.8462563335519169	0.8462563335519169	0.8462563335519169	0.846270290034364	0.8462563335519169	0.8462563335519169	0.8462563335519169	0.846270290034364	0.8462563335519169
INTS5	0.969377880939063	0.833448463761641	0.9753170500192471	0.8983098701383381	0.7032425696378269	0.833448463761641	0.7077962430325658	0.868470652162019	0.934172690754285	0.833448463761641
INTS6	0.26480971661645897	0.47853547061446794	0.47853547061446794	0.8106297025212629	0.447259179638726	0.270755822989081	0.6792306624290221	0.387434439847748	0.36135482729556107	0.47853547061446794
INTS6-AS1	0.5914722773139489	0.5914722773139489	0.5914722773139489	0.5914722773139489	0.591477462155839	0.5914722773139489	0.5914722773139489	0.5914722773139489	0.591477462155839	0.5914722773139489
INTS7	0.45472940550118995	0.61159906220411	0.368748302296034	0.41594939172945594	0.100185877227803	0.343432964775144	0.10702456999411698	0.36495863137807705	0.49863267483657303	0.343432964775144
INTS8	0.287176613037863	0.516066343770422	0.371756041737286	0.27707330935662	0.39504541601438004	0.400892005873707	0.516066343770422	0.14756936280009197	0.414757211962474	0.902391755259593
INTS9	0.8573605607518421	0.8975713951814571	0.496697417018641	0.319179319350121	0.6360124736998439	0.383950392605711	0.8064954191742991	0.8222375793951291	0.7561421697127559	0.753148052008285
INTS9-AS1	0.906531319910333	0.906531319910333	0.906531319910333	0.906531319910333	0.9065440369867149	0.906531319910333	0.906531319910333	0.906531319910333	0.9065440369867149	0.906531319910333
INTU	0.7283846937793871	0.6596323338602629	0.661886554552518	0.533313828027501	0.498310817954405	0.49052077971451497	0.692732062410864	0.604934646869042	0.582080221168793	0.49052077971451497
INVS	0.557188426176582	0.266362172721642	0.366487758980081	0.302978593166731	0.15311297907842	0.212232338151621	0.266362172721642	0.26239280166277495	0.56795523281827	0.387259255506915
IP6K1	0.907498571849286	0.6966200337840539	0.4895541683723211	0.7722618095531021	0.41722320947390706	0.6966200337840539	0.791531456844772	0.844783102309195	0.751623218373933	0.627927092408152
IP6K2	0.588004530498078	0.123301118284226	0.33927834832729103	0.637780109233916	0.3679490118107029	0.384870879777141	0.38165407067474605	0.42421883744567296	0.0985294471579612	0.40087130821686207
IP6K3	0.259560427375154	0.32141180451774604	0.823483028849908	0.156337560893996	0.5945172881847021	0.38329288703716397	0.9572645593015309	0.42315487792442297	0.306396923713758	0.5943893124443911
IPCEF1	0.19770569077659197	0.345758637911755	0.6721771794564051	0.49539508033339896	0.463143915918929	0.345758637911755	0.187901563319565	0.0929776652926915	0.413401568003176	0.7584526968791909
IPMK	0.7659895701823259	0.9150109759481619	0.873866701909792	0.873815012614467	0.5888838589471129	0.873866701909792	0.7768034918141361	0.772682478709167	0.9758515731493319	0.731338984831139
IPO11	0.993854336029468	0.97377063860542	0.9682287787528199	0.9519834081425621	0.9819267351466009	0.703652074525215	0.967633318200323	0.9831639528025929	0.837169298311374	0.9806873951291322
IPO13	0.0609642735147439	0.41425497169946707	0.35883534366284897	0.40018523518639104	0.36702301890927397	0.35883534366284897	0.41890505726697297	0.088513332640932	0.125160742292975	0.6597331579729411
IPO4	0.155883673774555	0.20084633245172198	0.0452423700564952	0.0356273260062904	0.0163389759499828	0.0291294069545067	0.20084633245172198	0.20084633245172198	0.0573962208247327	0.20084633245172198
IPO5	0.423901611379641	0.5359517527276899	0.22701484337470698	0.32347751765700605	0.21702947662916103	0.396016323945114	0.349614568198783	0.481680475240378	0.47965615063785205	0.349614568198783
IPO7	0.398148085901218	0.563298861075102	0.407833425473654	0.336437996658232	0.565074571594688	0.5997561965070021	0.40794057791266203	0.475243700731093	0.7985062953785859	0.28044893417089695
IPO8	0.205002078998814	0.5383116464697829	0.7475479693419549	0.395434550834198	0.433177143653526	0.34685641009093	0.5981942009026839	0.594867328936665	0.44677661927324497	0.6778010092947121
IPO9	0.605274854038647	0.607192504331633	0.9749637457552379	0.498355167126595	0.872160609049933	0.870241460248008	0.5505895719293891	0.8287661554345429	0.8609734764887691	0.870241460248008
IPP	0.40595615573437294	0.227174608149673	0.5407905451502449	0.30287945669935	0.154750642870385	0.108252305871805	0.540742423647782	0.526932760799613	0.0874851385283679	0.6963273574477149
IPPK	0.40465956107900297	0.697563216970282	0.409231992439975	0.657417656610448	0.778741562749493	0.697563216970282	0.40933757762970396	0.6475358373976989	0.37985318411049107	0.615631769076047
IQANK1	0.95171440298271	0.773829799500379	0.608401594906506	0.608401594906506	0.7602748301899979	0.4011624911587	0.6595630885130339	0.647850200196849	0.8964936046773249	0.608401594906506
IQCA1	0.632613823827604	0.9680488402530091	0.839665448640633	0.6451976000062299	0.9600596358156909	0.990965114791297	0.5562104347665501	0.520694459250341	0.7924519016861709	0.546871297036381
IQCA1L	0.650634124927552	0.7521719732295251	null	0.311384612272251	0.20580013624096397	null	null	0.314151028627592	0.314293715858892	0.14135025540514298
IQCB1	0.0569059683654631	0.18301242162417497	0.0230233421803478	0.0133926710911829	0.0246145503270311	0.160290420685382	0.0540051965357303	0.076218609752866	0.0150558921172329	0.19487148822559197
IQCC	0.0167821956685262	0.103524858806791	0.103524858806791	0.12185752243846601	0.24541143575912197	0.25739765758073496	0.0410366726018481	0.12378865242393701	0.0423289574016142	0.103524858806791
IQCD	0.466330216527351	0.505565076642697	null	0.369215293079585	0.669460018167778	null	null	0.936320003474562	0.27800472750173105	null
IQCE	0.674267346580286	0.871477395727312	0.526603555014587	0.607778280710756	0.794551899478734	0.5873445262484069	0.554695538477889	0.764458183421771	0.547142238262528	0.6645957052640021
IQCF1	0.643419734827143	0.536820155780775	null	0.678728852195323	0.779225167083751	null	null	0.793309796168741	0.9554967795820629	0.6435748687982271
IQCF2	null	null	null	null	0.639089988400141	null	null	0.949618627951663	0.34381958875991503	0.95437477605582
IQCF3	null	null	0.111909494455762	null	0.6918598229038081	null	null	null	null	null
IQCF5	null	null	null	null	0.936296857528628	null	0.38492084495402096	0.9391442882056558	null	null
IQCF6	0.846468183120764	0.070077800789843	0.40830251516220706	0.581655404754259	0.15241087813700302	null	0.481006415245295	0.103754009685283	0.27356846857449596	0.10008087557745099
IQCG	0.6974149037709739	0.623522247358365	0.824574638565631	0.82224175736365	0.668579462708714	0.6825600930431761	0.9023776321556001	0.9234903935046079	0.932992461661798	0.5699147564794289
IQCH	0.41699570839434996	null	0.14158887299952697	0.368977747921826	0.766438593561059	0.624382780661924	0.719893441311187	0.7174920026584158	0.419323407669312	null
IQCH-AS1	0.33014465889693	0.33014465889693	0.33014465889693	0.33014465889693	0.33013547259090903	0.33014465889693	0.33014465889693	0.33014465889693	0.33013547259090903	0.33014465889693
IQCJ	0.9200957594153041	null	0.943599560997968	0.9282112043315829	0.958467022787773	0.88104357782086	0.6381768895734711	0.569203287517543	0.9285597757891599	0.8747966303070072
IQCJ-SCHIP1	0.30814592740901897	0.928794010798573	null	0.9572127913361891	0.865032430900959	0.586637457661548	null	null	0.8356606766073841	0.8621332549829571
IQCK	0.388827785205028	null	null	0.737782478943421	0.5679098279306	0.6342231592713871	0.678020018213929	0.496600148701974	0.344478450237068	null
IQCM	0.17138874351851596	0.111265869016224	null	0.676303009065215	0.18053268413025503	0.0787666743553957	null	0.128162584701932	0.0468558292759696	0.124100776122004
IQCN	0.393004235563327	0.194425504849227	0.5216712150782981	0.11240569399382598	0.3704092646213061	0.42946832338095203	0.544552323195381	0.23153240437210001	0.20371747199791201	0.29338498004707503
IQGAP1	0.0605674094494025	0.129076959298154	0.08882637202795801	0.573939958598651	0.0417515097773799	0.5046827308332861	0.0582450916841697	0.132063767053864	0.0963714559337796	0.190146950978682
IQGAP2	0.0763906242774945	0.0700349655120231	0.26765201953934	0.140985916396491	0.277327118397342	0.145549267759551	0.14068446495533898	0.20874235646186803	0.5261754758985909	0.126013045028809
IQGAP3	0.0860709388009326	0.0223344425678483	0.0846801315424246	0.237425044578971	0.12538696312214098	0.051472678565819996	0.0843803079448788	0.086074308177379	0.0349345290778983	0.279992335787489
IQSEC1	0.0491087643441562	0.284327258984062	0.6793540430665329	0.35654571207581	0.33361098260606	0.15811736512073002	0.24872915915123198	0.445116904104573	0.0680851698170236	0.40870850270778003
IQSEC3	0.28445085059297404	0.639238330122668	0.33560316852357996	0.852804725698504	0.745227854196212	0.8898295293908091	0.639238330122668	0.639238330122668	0.46924548188151893	0.391103685978048
IQUB	0.0215664011120748	0.0138793020786543	0.0460835134947447	0.0515870393709149	0.0460855087469147	0.0504435263550064	0.0458548914843557	0.0466672705313161	0.0027173646327584	0.117757084005858
IRAG1	0.5638497558385109	0.5638497558385109	0.5638497558385109	0.5638497558385109	0.563853408615255	0.5638497558385109	0.5638497558385109	0.5638497558385109	0.563853408615255	0.5638497558385109
IRAG1-AS1	0.988807699139293	0.988807699139293	0.988807699139293	0.988807699139293	0.988811573002225	0.988807699139293	0.988807699139293	0.988807699139293	0.988811573002225	0.988807699139293
IRAG2	0.9217933372657421	0.9217933372657421	0.9217933372657421	0.9217933372657421	0.921805287633083	0.9217933372657421	0.9217933372657421	0.9217933372657421	0.921805287633083	0.9217933372657421
IRAK1BP1	0.20928686726541396	0.29732104313847196	0.18264360432492396	0.0589268311908463	0.19247992783471202	0.29732104313847196	0.18292755679601996	0.142337095538732	0.29731041055501695	0.614080570192808
IRAK2	0.600604670504257	0.9232231607241641	0.7485056208480271	0.42139517777882396	0.667898921231692	0.6841929856486371	0.692348446616347	0.37045194292411104	0.7842805264148879	0.7950884872247851
IRAK3	0.40774492118707395	0.29820300059349997	0.278215962922665	0.464881008625989	0.205537954152207	0.363194761373098	0.375244309905175	0.426814935860437	0.496587868873339	0.4304814956118621
IRAK4	0.958439893910486	0.9867887826423409	0.8697809351848841	0.891830871090208	0.9171109745502779	0.874145668517748	0.843137221506716	0.9234178713920991	0.9153650506730071	0.8620803742561429
IREB2	0.8358875321706709	0.8812650324735392	0.98651795676264	0.8278024671869731	0.989292184861107	0.9625936276233291	0.990392974107835	0.9788263355189251	0.9830148530235021	0.8664504387784109
IRF1	0.542987936711279	0.452801233673459	0.212640716311263	0.14483707823122197	0.220405876474402	0.226321198501566	0.452801233673459	0.452801233673459	0.701456409204129	0.452801233673459
IRF1-AS1	0.648068020106339	0.648068020106339	0.648068020106339	0.648068020106339	0.648076160599339	0.648068020106339	0.648068020106339	0.648068020106339	0.648076160599339	0.648068020106339
IRF2	0.201723701041647	0.0489348712404963	0.0899578127176593	0.0112815419951561	0.00712359040690983	0.0067392066257986605	0.0220965383387482	0.0166610041305732	0.0226207583297302	0.0105892148703631
IRF2-DT	0.24351936399077398	0.24351936399077398	0.24351936399077398	0.24351936399077398	0.243506797400721	0.24351936399077398	0.24351936399077398	0.24351936399077398	0.243506797400721	0.24351936399077398
IRF2BP1	0.21448026541122797	0.0799053672937645	0.190126845304275	0.180978901497246	0.37210842106357894	0.3348054797572	0.467869587279159	0.0595297267585799	0.25160025878709197	0.15501060397143301
IRF2BP2	0.512274703518365	0.5612985746072889	0.810456833529078	0.7984535606345899	0.7790889936065609	0.524615551732133	0.439960375386401	0.53134328294331	0.515762525924957	0.604752652816795
IRF2BPL	0.0422381284785135	0.0281634363592982	0.19404463701684602	0.00211359049180185	0.0249826756494734	0.007709362122037679	0.0349894298769588	0.0450004850073686	0.0058302750805246896	0.007709362122037679
IRF3	0.196741928284599	0.7431593513967142	0.296001268976219	0.8132482776492951	0.7711682906545592	0.343621139288389	0.516715993360811	0.47996260107048994	0.7601257839372009	0.46409721621032596
IRF4	0.953856734018271	0.9492817267588208	0.903955871404394	0.912904306543152	0.732891238771241	0.7430961075841609	0.931944887272927	0.789338471930548	0.684802609824739	0.9448015924417309
IRF5	0.29205644598725705	0.662829401719729	0.46550954096985603	0.39181306475367406	0.666856319212902	0.6407107371251151	0.5621074039345619	0.561074407661738	0.502068352954999	0.5818078209632089
IRF6	0.975920742926891	null	0.9068008364868559	0.856124644601819	0.911114586717158	0.5402242352573461	0.7649348845382379	0.652152209857305	0.748603566926106	0.7121943788478928
IRF7	0.28809381853210103	0.383596879923262	0.25833429855028195	0.696080093349857	0.135308460572028	0.22175936928048998	0.6335196666246861	0.6335196666246861	0.3455674985358161	0.6335196666246861
IRF8	0.27322440895411104	0.168700007227191	0.34134985995795303	0.0152634731367402	0.172888295787891	0.42917902272955893	0.110267674913129	0.0544144444046761	0.19430417921340695	0.0862261426580033
IRF9	0.369278490073938	0.67689312898248	0.282316521486336	0.29873075186901	0.237701384880955	0.10588224661934402	0.135241961747491	0.135241961747491	0.240475887920635	0.135241961747491
IRGC	0.148426971554274	0.8781159255742871	null	null	0.303968490804486	null	0.387895532984766	null	0.8186852000175608	0.6529442206381579
IRGM	0.64455348667395	null	0.510256929593896	0.58772992383251	0.413198103169346	null	0.510271366984033	0.531865741250552	0.40578076545896397	0.568110152420721
IRGQ	0.8209115500622142	0.7311205932917991	0.7311205932917991	0.7311205932917991	0.7779005406954309	0.7311205932917991	0.5260980586590871	0.771639382094256	0.9332220489252429	0.710407371271956
IRS1	0.522003938828581	0.40098275769703096	0.8214788508482049	0.6323298664167281	0.596566151526129	0.7254669304079259	0.697841831659632	0.9474239836430909	0.952911616782767	0.8223467154918109
IRS2	0.27892886594398	0.371059175435573	0.0569548650846388	0.355357636585589	0.395933260622911	0.348095285663062	0.0409179755656727	0.3745689012992871	0.0386902412778789	0.348095285663062
IRX1	0.791764105834174	0.528979430293655	0.808613032115408	0.988506942917316	0.973414688294107	0.9070078807889379	0.692026243775698	0.865025964799456	0.323746804932228	0.8512289150593371
IRX2	0.28215638994381104	0.6290821813524899	0.622093773637015	0.611237276687833	0.41683928270607107	0.666303027284308	0.86167506593708	0.6446612483085351	0.768392595357494	0.53194827152059
IRX3	0.238888260049116	0.11377306962919301	0.0628293644600513	0.18664836260149104	0.12012272650268	0.0628293644600513	0.0255450086766625	0.24193783904021698	0.0581730299916915	0.0628293644600513
IRX4	0.292345300530904	0.3672365812383889	0.631741988259815	0.631741988259815	0.59074746165929	0.771020032763746	0.4387457348893	0.43371441004741207	0.39604060183545703	0.935670005153432
IRX5	0.764904491442603	0.32147720563846693	0.5941923186624929	0.5822483414574421	0.24338071959778	0.32147720563846693	0.5987366600597621	0.31884400729849	0.14578265866675	0.467686745934042
IRX6	null	null	0.8065135416615841	0.38299472692184	0.240184219331553	0.48328394937223396	null	0.664305675029331	0.39910757792001395	null
ISCA1	0.366551948358259	0.47684287586398294	0.253023204498161	0.25626143342770497	0.685730800861035	0.6857208942486569	0.25327503943194396	0.276411288127914	0.72296976083471	0.8200175381049349
ISCA2	0.903436393164648	0.933979046673959	0.9507448428471992	0.899461355314681	0.9434924690114731	0.9829918662936321	0.985564926902203	0.984715711647065	0.9507545573836841	0.9507448428471992
ISCU	0.8418307118632801	0.7110723062951321	0.973049097193437	0.627856428752324	0.9489240973365891	0.839234355505227	0.8039554657054159	0.8225410279316411	0.980384575976663	0.8322335004723149
ISG15	0.8889244983532579	0.6892435158016179	0.8924387621707609	0.939184654811748	0.635591461055786	0.6772290326165961	0.755309547584098	0.873654321427424	0.755322079068431	0.9084020549606
ISG20	0.0227845241849522	0.0195196052961909	0.007317163684748359	0.017608993626108998	0.325914167484591	0.0591672032157417	0.263431294845732	0.163139253535208	0.0156536996235996	0.0131128264269546
ISG20L2	0.558688502274843	0.581469339667249	0.32358569148542	0.32358569148542	0.5375143540376001	0.32358569148542	0.555605608823104	0.6777984553296851	0.409788527974359	0.32358569148542
ISL1	0.7801085004374809	0.84457825568994	0.277458865203043	0.491645490863789	0.8452722927998539	null	0.401165077995186	0.55394313527594	0.5269850287750979	0.362443193893392
ISL2	0.7270729590633929	0.732813608966337	0.861328147925967	0.33945968257568004	0.729476848831773	0.493015195046318	0.951612818521576	0.16162943776268	0.6903660360626089	0.8357957378639731
ISLR	null	null	0.540860047983402	0.8848205150381009	0.7390128122794158	0.5544945039688011	null	null	0.4987216417076629	null
ISLR2	0.5842918131059929	0.7500282463201159	0.484730460087405	0.9037638870113109	0.436171590183768	0.8708566706613059	0.33820682454193396	0.428427789374969	0.355520686357547	0.8708566706613059
ISM1	0.524787052954327	0.22821314806804102	0.250853092062558	0.37582995160138505	0.563377031837184	0.353547602926308	0.17457949876807802	0.188778815156278	0.126378471498094	0.0709375599240965
ISM2	0.6380333164183349	0.424663790763686	0.247468614474602	0.23832842716655703	0.275672794929391	0.25782924815744696	0.291459446088922	0.404808769815308	0.529837180529941	0.28132169728509604
ISOC1	0.9904692028271179	0.8244216167836199	0.658107547149325	0.8543726352828771	0.768575162293864	0.9159946425775541	0.6579304777939621	0.802950365442491	0.959423001676236	0.752011332291414
ISOC2	0.0330423062643624	0.0532396391425956	0.178472856994513	0.0423650644861353	0.137469910045749	0.158308414925865	0.178757634153395	0.0331838309424089	0.20371801802961498	0.0983501023639155
IST1	0.531743415821389	0.697597699991752	0.293827448717477	0.509006883551884	0.791319096909039	0.39484696033581207	0.39695431804259895	0.616491747064001	0.53028742055923	0.586375985496087
ISX	0.303476018777566	0.18292295944357898	0.156347049712379	0.0136949610390713	0.0720957046560568	0.540595207610481	0.15600665831902	0.011420573640056001	0.00256007609900315	0.15108945492596
ISY1	0.9916938206288609	0.999732741273182	0.9991170715307859	0.982301114952662	0.9993198614789591	0.999732741273182	0.99272354479754	0.989960131644782	0.9997329396717429	0.9882780346422779
ISY1-RAB43	0.7155167978261558	0.604786595187106	0.788301705306846	0.788301705306846	0.8632830342853729	0.938725082606825	0.788301705306846	0.788301705306846	0.578078599451401	0.642518409257339
ISYNA1	0.949871448940533	0.745975685661141	0.843575519161305	0.8844894895051519	0.715436804812942	0.447528476623273	0.7574314062049641	0.810469590633391	0.5107023148401	0.6278967936898511
ITCH	0.880783886777893	0.8931188888949559	0.921372635218088	0.9735675772479742	0.6256134366105931	0.7835841036204979	0.8863749120930969	0.9711317693269279	0.5030518718903201	0.848480390852257
ITFG1	0.73970769155929	0.39626649269289	0.6213104908477161	0.20067490477266398	0.432708391037164	0.39626649269289	0.179459280415835	0.264147996542483	0.195624022527776	0.39626649269289
ITFG2	0.322316630692771	0.15712043835792097	0.323440916668981	0.0975479972903173	0.448373273237169	0.500714394302866	0.0612804350695324	0.0597493395797363	0.38761789652335493	0.15712043835792097
ITFG2-AS1	0.0837615603108792	0.0837615603108792	0.0837615603108792	0.0837615603108792	0.0837493034582185	0.0837615603108792	0.0837615603108792	0.0837615603108792	0.0837493034582185	0.0837615603108792
ITGA1	0.7392589661800749	0.7392589661800749	0.503692228964766	0.5747589899899229	0.234222137220953	0.7647489958659219	0.7392589661800749	0.7392589661800749	0.666520875127416	0.7392589661800749
ITGA10	0.19161078468505	0.0407033121909583	0.19509581827884398	0.714154009127932	0.0075514246924175904	0.21932075581504104	0.194762352280048	0.5015059063024591	0.0838681649977074	0.19308307737597302
ITGA11	0.34616845827874293	0.540663120999899	0.7919591733331222	0.655128348341288	0.22231635076701298	0.516792471909924	0.794741805900522	0.557898419597316	0.744197725248718	0.42879714642150896
ITGA2	0.7867980167879599	0.7916078534433441	0.43817137120901	0.6605762352163511	0.599016688663775	0.48750619112956894	0.695391796709265	0.85614553575792	0.7897760028421229	0.858821141609852
ITGA2B	0.13908746730925597	0.140163210719844	0.461935175750078	0.1682895070892	0.380437846101368	0.28536091703411104	0.378796522467933	0.116500698985091	0.188912453007048	0.14317756674856602
ITGA3	0.195778819309071	0.5281954668474079	0.0682901839305577	0.21950149538416397	0.520009647360465	0.0309029893125536	0.0865955177813976	0.107819063472618	0.19890567347064997	0.0857182973472624
ITGA4	0.44602445923797707	0.393776854560235	0.562692395865926	0.0831981954258045	0.33593833415185	0.480534021249101	0.553568468210768	0.792074229682636	0.14202549068167	0.6316403565833371
ITGA5	0.408132941450954	0.408132941450954	0.524184830426324	0.378125149677663	0.4215783739423571	0.16401454420117997	0.408132941450954	0.408132941450954	0.481354371401871	0.408132941450954
ITGA6	0.11904950798126901	0.00545173110079372	0.206251550535781	0.0381669816174765	0.0175187312351295	0.158449008593315	0.234081762982192	0.250875928678225	0.00310609780314176	0.14104589633245998
ITGA7	0.12781184713285698	null	0.5595221473744411	0.0333512960011776	0.378931009107415	0.45501576228013396	0.0276420804640375	0.0448868252696671	0.039972569396902996	null
ITGA8	0.143357607298268	0.338709260080209	0.165811980408028	0.23307683521899	0.405647185615563	null	0.16596021800896302	0.218061989373599	0.23446622464282396	0.450430698341082
ITGA9	0.0838982641016596	0.0347580946914742	0.0563974975517975	0.21059865566175603	0.125517564908116	0.0212684171240325	0.255680001305799	0.283394243698948	0.0793635099233534	0.17029312109517197
ITGA9-AS1	0.883164846664816	0.883164846664816	0.883164846664816	0.883164846664816	0.883178336261071	0.883164846664816	0.883164846664816	0.883164846664816	0.883178336261071	0.883164846664816
ITGAD	0.0883874644359029	0.11528996758165401	0.287644013215433	0.287644013215433	0.492754671394405	0.6497070200326011	0.287644013215433	0.185979583474162	0.297821104466254	0.0117196834702449
ITGAE	0.410764929794296	0.0446586856076101	0.200749681830513	0.0764951966004218	0.10646036776166802	0.161514132699641	0.136648966834552	0.0961871491819002	0.0509559015828857	0.20676189242032503
ITGAL	0.731896820998991	0.398483824103343	0.948458440701876	0.715117418110936	0.636010685910946	0.360681122450146	0.8344904294236719	0.8299543376651999	0.871878689678797	0.68942295672317
ITGAM	0.115820504717798	0.0512102450448384	0.0243413228952819	0.0014299750216004	0.0362750024964259	0.10439877285202499	0.188844479631483	0.000816499802670516	0.0142115934449451	0.00343589327462004
ITGAV	0.38642159125842995	0.662892730277304	0.536141416575543	0.550915265938197	0.85734348915138	0.5661245494929351	0.511521987942662	0.3881293076760589	0.618432082727367	0.42662793591209097
ITGAX	0.53786071896104	0.11009170309457302	0.8504255925756641	0.324176060211692	0.25859970315999803	0.34960553971169606	0.766613295239173	0.5006183430925789	0.578908427570643	0.438626627300848
ITGB1	0.8440752043113969	0.91814414338183	0.7805540008517471	0.9706287155385209	0.45759280741967895	0.525166678721702	0.946425117530739	0.9613145907115309	0.7244215326853871	0.7705807523307371
ITGB1-DT	0.9812105163391791	0.9812105163391791	0.9812105163391791	0.9812105163391791	0.981216025244523	0.9812105163391791	0.9812105163391791	0.9812105163391791	0.981216025244523	0.9812105163391791
ITGB1BP1	0.9966431664176869	0.9759057375770359	0.9759057375770359	0.985339458855644	0.622172996450755	0.9759057375770359	0.984606294075692	0.9777223910744179	0.958579535798363	0.9759057375770359
ITGB2	0.145971839061435	0.632979823769052	0.43199948318789794	0.282302402344141	0.349732480464535	0.660415036213446	0.43368595007452004	0.260686636522658	0.719209816383283	0.263257202795709
ITGB2-AS1	0.9072321999978499	0.9072321999978499	0.9072321999978499	0.9072321999978499	0.9072448868543119	0.9072321999978499	0.9072321999978499	0.9072321999978499	0.9072448868543119	0.9072321999978499
ITGB3	0.7619194973112479	0.7724289324282501	0.65653022342442	0.9335362926554429	0.788849913877686	0.837357180974264	0.812192057917428	0.811981402254126	0.704949060126789	0.725870105758771
ITGB3BP	0.980671523400322	0.706974989343288	0.937300597147634	0.532432782446481	0.88734295704697	0.9343475837000591	0.9951195248097099	0.9024008165580091	0.9857061572497641	0.9343475837000591
ITGB4	0.5557161142216379	0.5958634307857429	0.456254657859773	0.7585186379181998	0.802301043151672	0.417650096105524	0.455827648804788	0.7751004215358209	0.9048750841811091	0.600118334981547
ITGB5	0.9142482189487271	0.96218868832488	0.7612471816594321	0.8623316261595859	0.7162333864383159	0.6023349727225129	0.861322474952316	0.809892115521695	0.765052371512186	0.803751108944476
ITGB6	0.8116613793370241	0.393610941395363	0.260257559892458	0.654843632342623	0.884987052207904	0.8510508298083821	null	null	0.7172827854479492	null
ITGB7	0.305780383119583	0.34892490664576997	0.59596815526331	0.498013852107095	0.354945554577235	0.269023862737914	0.506162795972511	0.5573564032924829	0.327330484758736	0.675295535897962
ITGB8	0.243691383513955	0.0722602960217783	0.0391001221640809	0.249589641168115	0.0418857068094957	0.16892256882236997	0.20462976340293698	0.288876018859498	0.277619823669776	0.071172095594089
ITGBL1	0.274208478443468	null	0.21677884703426	0.368781851151787	0.6341632840485288	0.36504190956235705	0.160486096957688	0.584851110694394	0.47834169796412995	0.7123849095995021
ITIH1	0.7066471580917579	0.24294674722094398	0.16017581680536802	0.37192711832715003	0.0644929706417817	0.151104763061668	0.151805922350384	0.176037844209355	0.17392351575377804	0.147655817969384
ITIH2	0.7319581089106371	0.0485587884812543	0.6025881054751879	0.8141487638842919	0.289295817492354	0.0593324275036212	0.4989327780576721	0.703517109157487	0.795776120289907	0.268216220679017
ITIH3	0.8374254760961509	0.166222752970358	null	null	0.273922373663331	0.39448517435290703	0.639668223349473	0.0569398450444405	0.0363593927464523	0.0544569934065097
ITIH4	0.14603176575188	0.101014449767487	0.119793745196798	0.0326797197975733	0.0124340038415625	0.49685949625757003	0.490228515047924	0.20417592587685499	0.326673056234534	0.323028083223763
ITIH5	0.28299595859105603	0.154907140351155	0.37227654468829996	0.43355225578063705	0.168886311187899	0.0815933633845548	0.7526029876973209	0.551253218869691	0.326425985267526	0.244077848885395
ITK	0.7499297757358759	0.710699237337891	0.50998653171757	0.7967309802553559	0.41513456378397895	0.7426673314959259	0.219998611357893	0.691727630939351	0.366161560893133	0.6835638369952309
ITLN1	0.6172542806149389	0.501480375990466	0.275274761162126	0.29591072779799604	0.534629263257615	0.379715730350425	0.43574903362332107	0.7095457631135079	0.654279478871296	0.764692143181797
ITLN2	null	null	0.30244122834875303	0.454196385455558	0.682162168815184	0.535961128503166	0.30218708070127004	0.326454560750127	0.777501303931624	0.8830571745552149
ITM2B	0.32275989651715303	0.49448858401314205	0.41818580461301297	0.44062309256761106	0.615577920435142	0.27185756493831104	0.39553783124915204	0.5430107142003211	0.405800213793248	0.0564372477421686
ITM2C	0.10850653201883	0.375594065226259	0.11678888843620401	0.15547060446325198	0.30130088594391996	0.18569665967937	0.124574652252014	0.0450611723317122	0.19603932583048803	0.33585663263717896
ITPA	0.666945915002129	0.885250046318585	0.6671630876404909	0.926825934679611	0.821338809091328	0.8942495667218471	0.77414198227388	0.961642765931407	0.9243439345063779	0.735774789004751
ITPK1	0.127751514404969	0.107547568887541	0.288286926150784	0.287547041679383	0.756535472088644	0.532365867619409	0.18105059417662098	0.18105059417662098	0.39618849063601	0.40875264165167297
ITPK1-AS1	0.39408266279030396	0.39408266279030396	0.39408266279030396	0.39408266279030396	0.394076696598715	0.39408266279030396	0.39408266279030396	0.39408266279030396	0.394076696598715	0.39408266279030396
ITPKA	0.10279320182008199	0.4652948123397971	0.012243278208030001	0.0099215829597272	0.0163375937333606	null	0.0121429854855224	0.00948410173827576	0.0168601318551357	0.159777550955191
ITPKB	0.864899003875426	0.870702752790013	0.5448252838021629	0.5194920688591579	0.678298517604418	0.6400202962511751	0.450407552469249	0.497752897556731	0.93599800236433	0.699228163626381
ITPKB-IT1	0.10613557960269698	0.10613557960269698	0.10613557960269698	0.10613557960269698	0.10612238998870802	0.10613557960269698	0.10613557960269698	0.10613557960269698	0.10612238998870802	0.10613557960269698
ITPKC	0.997296012146758	0.9985997506820871	0.9904782357365559	0.9949746400689329	0.992281145993273	0.9985997506820871	0.9890386581898409	0.9774898915910649	0.978817528173533	0.9985997506820871
ITPR1	0.31749529313017305	0.49710127632997797	0.33876354459402197	0.6112016483264461	0.23046151935351397	0.37077631716553	0.33797806407807596	0.249752890486367	0.27234620601236303	0.343991906559138
ITPR2	0.9593007514675641	0.941587002862911	0.916726400982859	0.8634587570593609	0.9323755072339441	0.7776673004257071	0.9148729047281371	0.894158150957343	0.809898835640536	0.8997048824694429
ITPR3	0.887910044684038	0.507579272502341	0.5492241153181939	0.396599597349049	0.650290260840723	0.8411536139652801	0.680276404277357	0.370284893964206	0.775412145846014	0.20323653029653305
ITPRID1	0.931507992021534	0.409879727759576	null	null	0.435143116566139	null	null	0.660194728149809	0.341293348006421	0.489189051315817
ITPRID2	0.649461598695585	0.18370293905706	0.44010568464323796	0.44010568464323796	0.7867927567289279	0.44010568464323796	0.41396038285521397	0.324105561233769	0.563171810534486	0.898344493809375
ITPRIP	0.838191153544381	0.6459230062960861	0.845081367165619	0.9328119263860258	0.550059341877364	0.813180688627903	0.826533372703131	0.9416797001075691	0.35476968394124997	0.585613747105973
ITPRIP-AS1	0.0157317881799883	0.0157317881799883	0.0157317881799883	0.0157317881799883	0.0157268916782137	0.0157317881799883	0.0157317881799883	0.0157317881799883	0.0157268916782137	0.0157317881799883
ITPRIPL1	0.265028190773419	0.260047995405226	0.12367905666906402	0.218697070468745	0.124153490516864	0.227544764426506	0.11696870050638301	0.10661152076990099	0.349072971448635	0.442451142916397
ITPRIPL2	0.856843197408047	0.856843197408047	0.856843197408047	0.856843197408047	0.9526141299265001	0.856843197408047	0.965234144532609	0.881909786156588	0.8228298317862209	0.9549229094027379
ITSN1	0.286663478000888	0.430731679179528	0.49333210186139703	0.5068089491966989	0.179034779558157	0.605946607057412	0.328222248042938	0.35921255308779404	0.7833748725340078	0.430731679179528
ITSN2	0.167668613501393	0.787339630024025	0.166102900944363	0.170151201794755	0.646827222452813	0.784446722211023	0.16649084611845003	0.164781740940718	0.214736901676463	0.15828080123438598
IVD	0.7094818315908921	0.309434917598094	0.299775005759362	0.6774962842893221	0.16992026508194297	0.103305493553339	0.346880877160081	0.394407104912567	0.13882107089050302	0.49999232668147703
IVL	0.12005851068332302	0.403326363986514	0.820132264818312	0.7289577515160529	0.0867231829883609	null	0.549855492343833	0.9485175413958711	0.116468326685989	0.7211988905487429
IVNS1ABP	0.44129517876942104	0.39036668537261604	0.47305358179046003	0.639742436762555	0.70241576724935	0.441733817963909	0.398331034184132	0.456980831950759	0.24046392302205605	0.32326987517151395
IWS1	0.292260292605477	0.35873294759000396	0.569574390067561	0.227212407284005	0.0157254724897735	0.527507330291981	0.557649707987525	0.36487363759850205	0.4224409115872271	0.0792278193798054
IYD	0.5682658843286751	0.6655203057818491	0.9726876529843059	0.588237133226864	0.427218151252622	0.17387266591726802	0.915304065146479	0.36325559454811895	0.7406676316716129	0.302778397500125
IZUMO1	0.0766581477796866	null	0.0114584234005785	0.0922942485882027	0.513649446942259	null	0.0218939212643677	0.125696086683793	0.20576038886162304	null
IZUMO1R	null	0.18364571114570102	null	0.37880203062794604	0.073380178758793	0.315633132147687	null	0.28575440344139197	0.0538398136788227	0.0517019089020808
IZUMO2	0.105044823474419	0.15837197945439302	null	0.07223579357839799	0.14679485265227898	null	null	0.0336543989316454	0.33540098609069	0.0113643754534286
IZUMO3	0.8249356761760992	0.7737984890794559	null	0.955916431729774	0.9639504782180071	null	0.691723334963833	0.8229104777029659	0.744855421516797	null
IZUMO4	0.592794156455381	0.5449462422868909	0.538526648470626	0.733386299840669	0.38243499451812796	0.644965101319746	0.6054790310359499	0.358644964567851	0.677166227223904	0.37149336495536106
JADE1	0.624700384643088	0.834684985085217	0.8587409281235509	0.71515977898415	0.394921670018639	0.834684985085217	0.8428777104506802	0.8993678340576129	0.606367866866505	0.930427241667342
JADE2	0.967118097512932	0.9641976941402242	0.773650063166532	0.9828710544406	0.805882101416755	0.9154758683458191	0.693468360518588	0.913321913035097	0.8050225675137171	0.665020409465393
JAG1	0.16111994007787	0.14257297205794198	0.13521057108686801	0.0475510455866767	0.163873840901645	0.0997151413096344	0.19868236945893203	0.0192605103999435	0.0739665441630158	0.12477264871962801
JAG2	0.79028142808418	0.7403191353230649	0.929584946367294	0.8143470464926371	0.8846672087928259	0.9011539210961129	0.948265822459722	0.9198213081724991	0.8415057599873119	0.9017293042639871
JAGN1	0.5932598303552441	0.18069014094380104	0.38701600119125107	0.24892184634777104	0.82821082519645	0.6710403399442629	0.623331875176068	0.265308729562499	0.376595399670504	0.36063892096908295
JAK1	0.5868019987669879	0.664138732500876	0.741072639550886	0.911793676034805	0.6129971582858211	0.606892304976454	0.664138732500876	0.664138732500876	0.416469589490394	0.881479998487168
JAK2	0.0712386718779977	0.40525295566077396	0.28564877834435104	0.5731886276788051	0.198694380395661	0.0890183481683782	0.24682631877606798	0.41531292475864395	0.365663662446801	0.415161146456668
JAK3	0.935040991919533	0.8227376247770749	0.896355851041155	0.7244566169566059	0.855938837541553	0.9933667758358291	0.896086680137214	0.7370719382406071	0.971810089166255	0.8649169403137199
JAKMIP1	0.507631255513463	0.39652067328634905	0.431460878716416	0.711394051761591	0.5777090425128629	0.39652067328634905	0.48689151747234294	0.48690307685602396	0.40156076064697	0.185265606237447
JAKMIP2	0.21113693453169302	0.0788110839963408	0.179301539702316	0.0600041322473151	0.0693888091261144	0.11727884635049698	0.145430732586248	0.0380427895017782	0.0958460755875853	0.0641012111882272
JAKMIP3	0.609615150259976	0.9032354021075171	0.9956943269192241	0.97414819292776	0.824119178148648	0.9521568885674592	0.9956548109588431	0.962289659652464	0.871306302977271	0.930791722246035
JAM2	0.58519076454492	0.5404248762930971	0.619209527361182	0.605196356078918	0.57078485609677	0.5404248762930971	0.6158726817438039	0.600288352050603	0.372320573405911	0.43283180419745
JAM3	0.327141306802333	0.254626362367387	0.31721593263562003	0.0516391644754399	0.283769193434655	0.28440083263173105	0.166151662800463	0.105064149347916	0.207309441061261	0.28440083263173105
JAML	0.854412273960635	0.8088620957508579	0.8827751337256079	0.8628629758147259	0.887311691385495	0.889397631316423	0.971208166565271	0.690177042654717	0.9836085560268821	0.945342593273715
JARID2	0.9922768447826329	0.963073067607428	0.957619633901774	0.930345109164952	0.480702061293514	0.50261591418419	0.904141481084086	0.734137264360274	0.892170992456364	0.860535542972757
JAZF1	0.589882262330593	0.7161991294978599	0.34710642806047903	0.7426756394743621	0.693472096719418	0.903498123694728	0.30165803654073803	0.6091304255135129	0.642474428208083	0.7161991294978599
JCAD	0.000747038464031142	0.222095803597688	0.0353071790599617	0.00225554002638001	0.11664368138682099	null	0.335078866600643	0.0101800232223228	0.0239623225660295	0.0020631628573040397
JCHAIN	0.20963251038879802	0.20963251038879802	0.20963251038879802	0.201211835584133	0.0538373187597748	0.33514727927679305	0.20963251038879802	0.20963251038879802	0.266188708602008	0.20963251038879802
JDP2	0.37221782806604	0.400341032938034	0.30710654394041104	0.173713287276846	0.160042060884845	0.248038347670272	0.288139662211909	0.31331089934509804	0.15107975182898198	0.248038347670272
JHY	0.9849812562164549	0.981817725231664	0.9519611825368559	0.977020417799833	0.972490412574429	0.987858238398753	0.9479603698814109	0.955801856325852	0.9933606429750699	0.9468616895227491
JKAMP	0.00025906444781794303	0.00025906444781794303	0.00025906444781794303	0.0254167426063018	0.000742984427807316	0.00025906444781794303	0.00025906444781794303	0.00025906444781794303	0.00601986274196747	0.00025906444781794303
JMJD1C	0.399768184366015	0.22286397243438102	0.0315153013551233	0.0154415920626011	0.119324829705364	0.0515875053804871	0.05743672676718401	0.174494440910175	0.564759316904035	0.0515875053804871
JMJD1C-AS1	0.600688025738399	0.600688025738399	0.600688025738399	0.600688025738399	0.600693710881854	0.600688025738399	0.600688025738399	0.600688025738399	0.600693710881854	0.600688025738399
JMJD4	0.0178022398439067	0.0068334221018066	0.0167619535404197	0.060856227725064	0.0138966778799462	0.0475242735897054	0.0448595156622097	0.0710216707900281	0.0100977415759053	0.0068334221018066
JMJD6	0.567267449699147	0.689127672906695	0.460745984823383	0.765350687615826	0.358982129381781	0.6212414311076079	0.568273245842845	0.7247914961095602	0.612469153326576	0.807630821244645
JMJD7	0.436068889339239	0.46810737047487	0.16068457933802402	0.22996852994969	0.0696080347090577	0.335040231187136	0.14234251230029402	0.26970362310918	0.72643758843961	0.46810737047487
JMJD7-PLA2G4B	0.8268074081965201	0.7710574806971191	0.7710574806971191	0.7710574806971191	0.14742351442298302	0.855752177573567	0.7710574806971191	0.7710574806971191	0.678884230976664	0.7710574806971191
JMJD8	0.45686882177148996	0.476269597470318	0.4606812521764179	0.6938191688560941	0.254667518735763	0.187948166178966	0.42163122702371203	0.5391604076813661	0.25216905481973606	0.476269597470318
JMY	0.27941296194671306	0.39519004750908204	0.361552066954519	0.6468664715096569	0.33230705791168297	0.361552066954519	0.21737281308196998	0.238570064491923	0.519639072455187	0.479542160779129
JOSD1	0.0171067997137508	0.0874500835019933	0.0764333163482011	0.0339116324945093	0.0159510521693302	0.22706884570743802	0.0875514127540213	0.0922087780271362	0.14099482255956303	0.106690767432635
JOSD2	0.9410112491371091	0.9995324564766379	0.999271143474105	0.994475396843275	0.9443339957646208	0.987510428886068	0.998637328041968	0.998825573749275	0.988815661382687	0.987510428886068
JPH1	0.556278837037234	0.9493685415135129	0.9167050814134491	0.8526336454213449	0.034145576922653	null	0.905858863793327	0.759143014006975	0.9780861334637522	0.8433404173903181
JPH2	0.7130931747868628	0.9896596963731429	0.699052053649057	0.6387300698930799	0.759391775696761	0.9823655248894531	0.697257891682056	0.76994475761509	0.9176617044173171	0.9063255825357
JPH3	0.24016206033852	0.409496285929811	0.409496285929811	0.133145227785634	0.441461921355913	0.409496285929811	0.33542666343139305	0.265451309035547	0.185947580616813	0.33256761166516696
JPH4	0.311243347780458	0.7757383551113342	0.32532156495431197	0.54096494135979	0.940640155586347	0.7757383551113342	0.284682804332209	0.310796723695792	0.670812342256211	0.285281713616407
JPT1	0.22007295218069	0.261465284192757	0.261810706437142	0.261810706437142	0.387173674761225	0.261810706437142	0.261810706437142	0.22654768242584303	0.261798726537933	0.261810706437142
JPT2	0.7717098874566289	0.870710697336352	0.9868458267964971	0.8765416729106841	0.875884585414744	0.8688160887357672	0.9742979015187461	0.7279508672335279	0.874939398676534	0.8688160887357672
JRK	0.6025405718307939	0.3413644373587801	0.44134528438202597	0.39058414174839007	0.4747620885879871	0.423059106508446	0.44141422106775896	0.48703040914160295	0.44390959753929493	0.514226906963818
JRKL	0.240587872035397	0.28860694497806205	0.186558206059662	0.100041625175704	0.257463767286434	0.186558206059662	0.421648351856128	0.22231757629357501	0.403294513123525	0.186558206059662
JSRP1	0.47075174599763603	0.47075174599763603	0.69052336156012	0.533635424160062	0.436548811279421	0.572596466122308	0.47075174599763603	0.5261968368360639	0.284498838723779	0.392456623211308
JTB	0.342692287654471	0.8756437431029351	0.560446304361514	0.7182580816415679	0.683029813308151	0.8756437431029351	0.57159906257311	0.559506574602693	0.875657394997265	0.8756437431029351
JUN	0.6183164162108511	0.390281367578226	0.5270231749875439	0.365473421612387	0.32104426122113	0.5270231749875439	0.41892585081828704	0.493991708904407	0.35500667861222795	0.387908647297464
JUNB	0.8154934280223269	0.7370076210229941	0.9432950713364591	0.835964912120652	0.5597375872640761	0.821952264512396	0.8592553525122559	0.8146610602703441	0.7944108918020941	0.854346517270288
JUND	0.28491514854843	0.451213416607732	0.48338159038240797	0.62599175920979	0.282888413042075	0.4180665976052271	0.42989700007723397	0.509723346335543	0.356968278313118	0.649690027728138
JUP	0.432449525551508	0.349515932473771	0.27696850403578804	0.366488268461866	0.7472286938017779	0.513018246062865	0.26161092204384806	0.273715821921915	0.488746954190614	0.802237377099313
KAAG1	0.37878655197613104	null	null	null	0.129018344931784	null	0.479076890544	0.32624960051436996	0.294248291939902	null
KALRN	0.310186274188793	0.33649939230001197	0.543356521952329	0.290274931078916	0.477486620912653	0.46603218004777797	0.5618524421300329	0.5853271020902691	0.7658395616665571	0.842040819943658
KANK1	0.7222562464386558	0.7628892859775258	0.769279742101195	0.8557787699582629	0.7962412615130999	0.927465124585602	0.917198787318635	0.8769479664449741	0.9229433337444649	0.917198787318635
KANK2	0.295834908365399	0.617083912896588	0.431454897065681	0.501235844762965	0.333744007466054	0.241237449087655	0.39435933306469895	0.7081752080776179	0.5293576088276721	0.495354928545584
KANK3	0.267650959391727	0.0989834118398721	0.0989834118398721	0.371281748350849	0.0852272609013471	0.0989834118398721	0.0236049558882609	0.33383450799637	0.325473884743889	0.22009863788550696
KANK4	0.251685493273896	0.103839856033789	0.44439449069343107	0.0933609846731328	0.0712353816757059	0.218255008807038	0.42002836013306	0.650355616520656	0.0555092835232456	0.132526757689264
KANSL1	0.8590907223795441	0.8261809909581809	0.889918930123855	0.7540573022460278	0.279327296651035	0.7876982901806501	0.7876982901806501	0.7876982901806501	0.569203699376777	0.812793138096505
KANSL1-AS1	0.42249037715986604	0.42249037715986604	0.42249037715986604	0.42249037715986604	0.42248596123899296	0.42249037715986604	0.42249037715986604	0.42249037715986604	0.42248596123899296	0.42249037715986604
KANSL1L	0.0173206667110718	0.0062167469689743205	0.0270328236647973	0.0136992382279967	0.08555455153660602	0.0062167469689743205	0.0204750729960257	0.00915045704641189	0.0347291013347749	0.0200719507821565
KANSL1L-AS1	0.113620236421902	0.113620236421902	0.113620236421902	0.113620236421902	0.113606828112248	0.113620236421902	0.113620236421902	0.113620236421902	0.113606828112248	0.113620236421902
KANSL2	0.3150350144366	0.3798222412141529	0.218719814625929	0.126054244657201	0.127982787163215	0.43414644504379896	0.193290435851679	0.251783091397188	0.23847623067393803	0.27575331958175203
KANSL3	0.5557210946211221	0.18927110994414104	0.21112472323244003	0.366859055490544	0.183979254818518	0.0139750231760154	0.303396279197072	0.0758725813703244	0.49689531306677603	0.303396279197072
KARS1	0.839765573312528	0.839765573312528	0.839765573312528	0.839765573312528	0.8397795350565821	0.839765573312528	0.839765573312528	0.839765573312528	0.8397795350565821	0.839765573312528
KAT14	0.8116273104425308	0.5589196996155661	0.7677704963237799	0.8806270181827879	0.9322064819031759	0.802698358630646	0.781376187713547	0.7154143691335408	0.716982053017412	0.75873456541409
KAT2A	0.30716321820516695	0.49197237210586203	0.49197237210586203	0.49197237210586203	0.40884043896322897	0.310886921860982	0.193970468174092	0.237088781425553	0.407767857499212	0.49197237210586203
KAT2B	0.194610819733491	0.543165133494129	0.5385321036159311	0.419726870560417	0.479031999422599	0.5943267373918221	0.38484691190075204	0.290773022215448	0.7507003194752879	0.378755911062474
KAT5	0.587570811772053	0.332520568209822	0.145365200134603	0.0769254540641297	0.357700312560409	0.332520568209822	0.166833745217578	0.419887895617738	0.35803656791852206	0.5048892262669771
KAT6A	0.0452743580316403	0.0386134596057452	0.00648159202898348	0.0388724815467187	0.129099099655505	0.116791400115083	0.00487615443134686	0.0227889047957451	0.160713088299854	0.00490455209267347
KAT6B	0.556920054301413	0.7224915414291379	0.47086541879596	0.46138204729394605	0.679747625605595	0.8621113580230129	0.5495471885091561	0.5495471885091561	0.817644262632712	0.7267876027246549
KAT7	0.178346594425717	0.13820526200127403	0.26173149307119803	0.33205725818703496	0.224590971364346	0.13820526200127403	0.424184571365732	0.296836978218542	0.20070192359833497	0.13820526200127403
KAT8	0.0424156654803744	0.0592180409016424	0.0520396250565158	0.137350110941119	0.0125492646693697	0.152742437386101	0.0455654315900473	0.150120015558876	0.0488898886961883	0.0660506057651368
KATNA1	0.999355994632222	0.920009933547662	0.992455911949217	0.9915450665762799	0.9484810071848442	0.9705675034372421	0.9934179281837049	0.995301868339217	0.976343838764713	0.9932502923203801
KATNAL1	0.0993542400686098	0.4152310009476429	0.274156040693554	0.154857845366525	0.15128586180677803	0.192403582110191	0.279059705415254	0.32470527562925605	0.0670487652456952	0.10671959752730802
KATNAL2	0.117558310489165	0.225063738252356	0.438939625879396	0.485025863185757	0.39181570722421294	0.400835608577686	0.6491723639629841	0.285557009467643	0.332584988228559	0.38153568040178
KATNB1	0.139440414917575	0.512160427485803	0.14805512790252404	0.41951313507992893	0.43454826410854397	0.10083035191306801	0.148341203044934	0.251039317712963	0.0578728266029778	0.282419283012918
KATNBL1	0.440984820824335	0.702235681303835	0.674499353070098	0.676892466438398	0.4636207244231129	0.6090499573392271	0.674306459744927	0.7296739672604741	0.609056090844799	0.8132416810622141
KATNIP	0.80967362286475	0.80967362286475	0.80967362286475	0.80967362286475	0.8096873651327521	0.80967362286475	0.80967362286475	0.80967362286475	0.8096873651327521	0.80967362286475
KAZALD1	0.9876212603194972	0.8706014985031121	0.9308439375807379	0.893284151057543	0.838666317108438	0.682619436937006	0.976199449304015	0.7876911392392741	0.8683751390410671	0.9410336580737471
KAZN	0.5567703968817529	0.24887844030209696	0.489338471724255	0.20310514602285198	0.436606378340514	0.335182968491712	0.196090881434469	0.286888250298134	0.0526051006350633	0.205423959610493
KBTBD11	0.113957298105976	0.16727666063127403	0.0660665001028278	0.233683673224287	0.0631790186803062	0.017902368575137002	0.106703174687311	0.106703174687311	0.024490838044473	0.106703174687311
KBTBD12	0.260938781921312	0.356782466228448	0.20838045215811302	0.255863128738948	0.485591657452301	0.666738756517167	0.20607619511047698	0.247326296339697	0.341532131422531	0.356782466228448
KBTBD13	0.0125264191629019	0.0128345419337436	0.0464730579396589	0.0464730579396589	0.0123801182768361	0.0178412246028476	0.0464730579396589	0.393356640015311	0.00458416962764554	0.0915710024048163
KBTBD2	0.278763887525175	0.18725177256190098	0.552278403054958	0.6633651977763461	0.13773420736410902	0.286569778850401	0.336681752222006	0.278671158703692	0.31968866293111103	0.445916253913783
KBTBD3	0.367159203102272	0.374787338654789	0.7348078438245441	0.8799807030221372	0.795754913181741	0.462280856027617	0.44543260808860896	0.653027381969751	0.41098854534889795	0.614465921524205
KBTBD4	0.354118477956997	0.46180162955292503	0.455439800161212	0.8143311406541128	0.543759162535683	0.23745861749026398	0.46180162955292503	0.46180162955292503	0.838947630932675	0.46180162955292503
KBTBD6	0.47935820874017604	0.477869646526141	0.53784184104504	0.3693220331869961	0.667481514382983	0.53784184104504	0.321566610369683	0.6008705741920861	0.625835853905089	0.5342364304424939
KBTBD7	0.6467709070097879	0.6467709070097879	0.75350322151147	0.688257293498961	0.692835903350932	0.6467709070097879	0.6467709070097879	0.7703657654092742	0.7279281973245061	0.6467709070097879
KBTBD8	0.0085370704061482	0.0041738042133250795	0.0247451111297001	0.0654600685238814	0.00147250896884622	0.00226280153931458	0.0533705987912113	0.0513739190876453	0.00016097504599089598	0.00042657563481655
KCMF1	0.7467612327190379	0.5868216197415921	0.545367312342196	0.698347456406835	0.7432973737443571	0.697352288465884	0.523392779523667	0.5542973650360979	0.8444675218145881	0.537629839918721
KCNA1	null	null	0.842847463739145	0.906230149215928	0.7611658939144321	0.7633351977961099	0.724375385905144	0.8825460709906692	0.880663804145471	0.921418948291935
KCNA10	0.11534370543234698	0.579053201673732	0.666885794481421	0.7135230476312691	0.43147954567134605	0.21262624762225601	null	0.0815382111659393	0.418821501522074	0.0289049645062146
KCNA2	0.437827059784219	0.133300281016454	0.120018375163976	0.0717961633756777	0.0389381823937533	0.15619974972101403	0.0920809111327876	0.0919959945952951	0.122193559913281	0.034569828956901
KCNA3	0.31747941011959496	0.19051132217742	0.382217721688863	0.805062714868792	0.48960512001567297	0.6105190546368461	0.428581813599678	0.46034856767792603	0.0904393122943252	0.510474567345703
KCNA4	0.509517315858061	0.8385638061370921	0.0142213295690692	0.0164461674967843	0.767571146289461	0.8968814142296221	0.42180486673164896	0.38481403740551395	0.111950437147658	0.38457649880346095
KCNA5	0.602116959642018	0.32487243549814804	0.38898586736464796	0.217600437863284	0.457444296694618	0.718459757080757	0.188553976134418	0.20425553025115697	0.36665478727354994	0.139545929325564
KCNA6	0.311134727928973	0.311134727928973	0.311134727928973	0.0636589147771465	0.251690998306022	0.25180918154466503	0.311134727928973	0.311134727928973	0.22249725147294896	0.311134727928973
KCNA7	0.6450034152882421	0.7571486620739879	0.882289617341422	0.8839195446621201	0.521499343872238	0.678187183021996	0.656429836504281	0.610579895646583	0.576732568616894	0.487396336758255
KCNAB1	0.0025225222080167	0.00201367150646995	0.000532378505760182	0.00143763524346971	0.00235941516878654	0.0440246731982353	0.0014644866558083	0.0135252809612165	0.0046963484111388395	0.0123085871926114
KCNAB2	0.0418716579317044	0.15906127704732198	0.0585367105380805	0.17288486923830598	0.0172935930058238	0.103630445510961	0.00618277921117316	0.00213155186512017	0.0466222699922366	0.0172609041124378
KCNAB3	0.113018412714541	0.11371553094540301	0.0859317726576236	0.21187072545299898	0.16967910099027303	0.269723478527352	0.0363739294555174	0.0329885524489142	0.12945346477997302	0.0392625521507036
KCNB1	0.782981241443042	0.7309586008241801	0.515920595942061	0.89358848367544	0.914573432542163	0.9480695333282141	0.606554818798271	0.548533376068069	0.48156238316141203	0.6189224300453691
KCNB2	0.11918891752252302	0.25484268835576396	0.16737986229586202	0.21581243543301395	0.30217254911595504	0.0533285807630262	0.12333670901423299	0.140151595705271	0.13969002447181697	0.36659382494704
KCNC1	0.120494408914138	0.162400762961634	0.0735421239216179	0.21559627566881	0.228848886341483	0.341474780878655	0.115071946768476	0.26544636986853	0.495545734068152	0.214936878530907
KCNC2	0.201470763888203	null	0.47696328039795705	0.0894886164458634	0.51290259777031	0.3941095025672489	0.4621003942903979	0.300832193629614	0.17591490758179099	0.361323321897397
KCNC3	0.552072420115293	0.40243685438491905	0.7302771615029191	0.929744557723368	0.376040339409448	0.408063008616425	0.6080724739857011	0.835005084038005	0.12305435548228	0.365879097976541
KCNC4	0.7079635780607758	0.758092259673922	0.5621287909496329	0.692260986996171	0.492561893227703	0.648409468609554	0.505287512381033	0.7395040556905501	0.8309840976265099	0.449551629504373
KCND2	0.0417613802698708	null	0.0330098224901689	0.153544717496119	0.402091660929214	0.6391998949404001	0.0265903492894571	0.0355324992430166	0.006527461164367971	0.13731319334835798
KCND3	0.614922992556551	0.658624619683011	0.7245838136743009	0.47592146702825106	0.387062946042601	0.361480178177549	0.778789771218308	0.585050001500148	0.614197060276062	0.8371393459393031
KCNE1	0.170403619625322	0.20612610034224998	0.837435831774624	0.213384829467123	0.20611261374664602	0.20612610034224998	0.6285287643292471	0.283325073786109	0.20611261374664602	0.36643377411581
KCNE1B	0.20219402225888397	null	null	null	null	null	null	null	null	null
KCNE2	null	null	0.7550023072576791	0.814513425745816	0.8217702754904191	0.824135711291212	null	null	null	null
KCNE3	0.157617400558468	0.157617400558468	0.15236021348442402	0.260627425790183	0.128771287361339	0.11539917815643198	0.157617400558468	0.157617400558468	0.15760343848859398	0.157617400558468
KCNE4	0.791005642189891	0.36728842260182704	0.8683941639502719	0.22963533780152998	0.5516313250203511	null	0.868729930680824	0.8550060147807479	0.644671784906058	0.547767943973846
KCNF1	0.49161058061313895	0.5736867258433791	0.55477925146221	0.6801644473659761	0.30369333428441997	0.20271727202996398	0.40379365958113	0.46528778491293	0.329287531840545	0.298307279412322
KCNG1	0.457056684675661	0.6181156136789201	0.7054290071431999	0.876309447583418	0.6782153455271639	0.640849717033121	0.8702303653338349	0.77156212538352	0.592019799817075	0.801737413998698
KCNG2	0.259662107604338	0.143693516265164	0.252984439422689	0.5208540577556379	0.33395631513218604	0.139024350131626	0.259662107604338	0.259662107604338	0.26755780366626103	0.20343584623664002
KCNG3	0.43821863062771904	0.8600702026844771	0.46716984810170503	0.542023593735701	0.7589271286216821	0.8539327611707841	0.36021743761451797	0.40022976694291296	0.8095205215656851	0.5091279298529721
KCNG4	0.731999194675948	0.731635176085807	0.386765662173391	0.532514591140135	0.13903348218534697	0.0671984019177367	0.5366408588168979	0.677306663507699	0.18458617236934502	0.556033369083781
KCNH1	0.31339751685125106	0.351465204593771	0.613342637254251	0.477884587994419	0.543843447097385	0.580298082514068	0.613342637254251	0.613342637254251	0.22954327806620103	0.613342637254251
KCNH2	0.5431938674621489	0.787234116686162	0.565783680172562	0.8005487303722378	0.52431069018574	0.425030947085879	0.587428602131959	0.363380827942607	0.535381840785404	0.57353958088221
KCNH3	0.5599115883490511	0.912031895150965	0.740583041476006	0.78493518372989	0.8564670339573001	0.85383482963084	0.569327209023915	0.904583913643277	0.8718577314907829	0.912031895150965
KCNH4	0.33187225862617104	0.11427041101692802	null	null	0.19292666239468897	0.17888938077018696	0.30883987629989196	0.0339512664770971	0.5171281500067	0.289082690826551
KCNH5	0.8163444067504241	0.0324194699175513	0.22470128660615898	0.26205562961462503	0.38997212327282305	0.35862221172153297	null	0.30692780948223	0.307556784284145	0.32583578091444604
KCNH6	0.0747332365184771	0.273997915047901	0.5481787389304411	0.20196611258305602	0.0832878860154188	0.107179569775886	0.187025280722587	0.520041102372693	0.13193253126816398	0.320935638830683
KCNH7	0.756353988149987	0.7248734860962971	0.842185636561445	0.475830257298785	0.679363740093576	0.777445746171917	0.975854357384124	0.990195308882447	0.9017153441728241	0.9670569994795141
KCNH8	0.42116325377051794	0.118845689732807	0.19247059211714498	0.449488215049283	0.256891588016651	0.26352418560609897	0.191272696049631	0.19139042462091602	0.0878816210122978	0.144449657955718
KCNIP1	0.494137968888354	0.9492115607900259	0.81550070758422	0.8785140606718759	0.455456074244647	null	0.646385467290475	0.9862005889235459	0.359784786445935	0.844687994010043
KCNIP2	0.122844869125122	0.561310538943795	0.120032574449926	0.13880662905607802	0.239200414514875	0.561310538943795	0.159946125493036	0.18662530899362098	0.373054682621952	0.594281099068704
KCNIP3	0.379752427493581	0.6118114697266109	0.7655517798516009	0.6525726016763199	0.151376846125168	0.684108812421798	0.334214777475719	0.400881851966376	0.280410545022172	0.329343816099727
KCNIP4	0.7193930270692042	null	0.249254897339862	0.142501246050549	0.106146001537236	0.333114946085496	0.557842717071438	0.8840757991792959	0.711774588193008	0.15661842383942498
KCNJ1	0.00909226263753689	0.0260736975247591	0.0183585133799689	0.24184270386851697	0.0396814752851268	0.155028238392695	0.0481737702695104	0.0277079992854838	0.0827714422306506	0.0140146664414002
KCNJ10	0.114343675826186	0.612057178783989	0.11116834306763	0.10336534405882199	0.531123461677612	0.22744609327672	0.7445444729917979	0.22108979669084	0.413878360035093	null
KCNJ11	0.585124723259595	0.585215375269314	0.761008732474715	0.511801291252874	0.692713572491941	0.580079784105518	0.687505179250176	0.7598208176030808	0.8733625434262959	0.56959207983791
KCNJ12	0.0511284303073286	0.413968044853074	0.48423157392208793	0.0188638887625077	0.0152736842613794	0.0601558797217171	0.48420938537769703	0.0303620783901006	0.484131850101586	0.012668215055506001
KCNJ13	0.0424400564034683	0.0671230768083616	0.0671230768083616	0.0634408955750976	0.021564386382808002	0.0249888476233065	0.0671230768083616	0.0671230768083616	0.24521252654988301	0.0671230768083616
KCNJ14	0.26969257519056195	0.382367061948805	0.382367061948805	0.33161835732838796	0.32899130778083197	0.17452599978942998	0.26041477867771695	0.5451039152780159	0.530029186269065	0.382367061948805
KCNJ15	0.9393861104100799	0.9629909674294891	0.7917482205944351	0.887416061245817	0.919353284964315	0.9580406723321719	0.937100548310374	0.8721582636692551	0.964545852690804	0.9691964630489279
KCNJ16	0.282666147432511	0.0167487389385714	0.366005074644676	0.21321658143481	0.6413802681938521	0.8441607533017149	null	0.052798244323603	0.00753728856419717	null
KCNJ2	0.20183270801505	0.711974091926383	0.360171208901024	0.192332350888887	0.7985390697003171	0.78534784217639	0.865907821429241	0.49752201585558703	0.41585541480410704	0.44038407601353996
KCNJ2-AS1	0.5984459029927801	0.5984459029927801	0.5984459029927801	0.5984459029927801	0.598451466988271	0.5984459029927801	0.5984459029927801	0.5984459029927801	0.598451466988271	0.5984459029927801
KCNJ3	0.246896716516672	0.34479363987956396	0.278163116981406	0.46746494177966497	0.540942286260445	null	0.427588517716164	0.483756012230911	0.39185908560201205	null
KCNJ4	0.366358280136696	null	0.19439767677858	0.35743085232044397	0.6150091142341391	0.508781055142164	0.10967186266971302	0.3654490204719029	0.28431335128382396	0.13535491260259
KCNJ5	0.0272869285256442	0.22820194992973603	0.0445989886410862	0.0253673618298861	0.0223183418048735	0.17186170214183	0.0449968048765588	0.0737025903593082	0.0202837971480057	0.0203536162412989
KCNJ6	0.8322786133519471	0.5603132279252729	0.599079370791296	0.6756464417578749	0.541945545333605	0.848940052062944	0.5603132279252729	0.5603132279252729	0.393516777204851	0.17523985525548
KCNJ8	0.429609142634281	null	0.10364666170089802	0.13261217894369698	0.23115901925150498	0.49326351079931796	0.544238756118085	0.507763845800003	0.704503061031239	0.128231990992228
KCNJ9	0.06058481708011	0.544509210245151	0.17713017277366	0.42390748554578295	0.33116815058375	0.40929483058947497	0.198237160183797	0.0668376628524848	0.56684393541121	0.174863509974785
KCNK1	0.483222230880057	0.137041703274699	0.0273683304392714	0.150417023230894	0.0884064354440069	0.125842009403012	0.0270740535873172	0.10780536733724301	0.7254178009230059	0.0305718003173793
KCNK10	0.7404346851826371	null	0.7261192129817141	0.640654592856314	0.378597170565641	0.8729644599241809	0.520023530894572	0.8014076240914542	0.9865274003168572	0.741639864014798
KCNK12	0.6714084764551629	0.5444235456915409	0.7468159926948841	0.8218775558661979	0.540186584096214	0.5444235456915409	0.685475366903757	0.735154493517947	0.7308850844449291	0.5444235456915409
KCNK13	0.9641601519260541	0.956318159404157	0.706507440028611	0.9748693168510559	0.8174047063344109	null	0.974952040292357	0.8129657565722479	0.835113619274301	0.7791357488975151
KCNK15	0.811234564184366	null	0.4743168126262379	0.7285814450182829	0.5690100796109929	0.48003779683457004	0.690093808138569	0.795777869955989	0.526537473291274	null
KCNK16	0.361258371687468	null	null	0.21359273532654396	0.0915550086804713	0.0955563951569162	0.730486341609546	0.27497636885720694	0.257784837259385	0.288691408259453
KCNK17	0.45378711132654803	0.0655600335589154	null	0.48321906302154494	0.22058588716788602	null	0.281643513050826	0.312135129559692	0.7593889974394141	null
KCNK18	null	0.5266586478522479	null	0.11750582964878802	0.47216101336257005	null	null	0.281458007294865	0.915124095454571	0.8782302079213951
KCNK2	0.7604327708299979	0.729926341298181	0.772059823328149	0.377239273856183	0.47053803633253405	null	0.8100136875879871	0.9004924699205479	0.853095673088857	0.790008338104667
KCNK3	0.5556182453007211	0.629780730284526	0.8282759914470109	0.828828904742137	0.34036544630644106	0.752932303709586	0.8335460537406321	0.844850077568412	0.16445435413384302	0.7699362933455959
KCNK4	0.281463301870531	null	null	null	0.553875451227861	0.07656531285509101	0.342219654286718	0.6163727197700749	0.504546550633907	0.17018962723859601
KCNK5	0.89238218705444	0.48328105519128906	0.29851785616647497	0.920407449663803	0.755223310776024	null	0.320805493988027	0.41950347140002503	0.6756285102534201	0.54506459640638
KCNK6	0.7679391160074099	0.34781253200815304	0.33654034411842704	0.37674445319274397	0.297446003740091	0.4492508182333929	0.324524008208394	0.469996982718107	0.27651988389076004	0.47710280163137103
KCNK7	0.144355456493197	0.17443045135575802	0.0331614498647545	0.24749110073156896	0.168632944736603	0.385183516777086	0.0331614498647545	0.128859051599678	0.40032216842364604	0.203501694170862
KCNK9	0.261410424067292	0.0784277118203637	0.0141931788084526	0.008549842511526209	0.139010240810379	0.0141931788084526	0.0174108298912584	0.0135712158810129	0.0846622521493352	0.0129580852046239
KCNMA1	0.121669988042307	0.199990842616768	0.3873594372816239	0.163938614472522	0.0649291742571481	0.303154295336523	0.34399048022489304	0.43657083724571005	0.254604980768819	0.319775638258731
KCNMB1	0.518829861676031	0.382003276282156	0.365929513229266	0.20131635008571397	0.21588019704355998	0.382003276282156	0.249363683814913	0.249555696983915	0.114340823911068	0.382003276282156
KCNMB2	null	null	0.344098475496601	0.282375381149495	0.9828196773076999	null	null	0.589059381713391	0.858606668902148	null
KCNMB3	0.504732771818914	0.7332202904171491	0.630100627911318	0.7893884568807908	0.7783989185477941	0.7332202904171491	0.613227995627904	0.6899720486665111	0.870126043071752	0.39002746031765295
KCNMB4	0.497594248379992	0.0093387644589586	0.11345759704807401	0.117382281477396	0.0345278207122834	0.034535837470389	0.0317083832872327	0.212002496365531	0.0345278207122834	0.10408784823831697
KCNN1	0.4011399712727371	0.266387270616233	0.203037649157348	0.332520580661233	0.0647128978045968	0.266387270616233	0.3548244835919171	0.5500235031049929	0.300399512472312	0.27699823828218606
KCNN2	0.8403115994886221	0.487414261215571	0.6932891853716839	0.48679611627006397	0.640806137265122	0.766699226826094	0.7429224824421509	0.29994987889986796	0.33807263104635304	0.341686303498198
KCNN3	0.0292683558813096	0.0613598267285091	0.542044913365986	0.301983007904989	0.341062432731003	0.219245844125969	0.14759183477667198	0.345845179767936	0.550429334156378	0.16280284777989998
KCNN4	0.8012433245553091	0.700149173232952	0.699977094198989	0.737896962539381	0.9525210758160451	0.9163961259617379	0.727075892967788	0.693572569825681	0.782745296231864	0.7696735214037891
KCNQ1	0.09477945773700999	0.17606166008583898	0.0568497320187997	0.10122296303544599	0.47386293298307897	0.209498069133103	0.344649974217	0.396401250601372	0.30865058763267794	0.0686546402704271
KCNQ1OT1	0.0790450851012526	0.0790450851012526	0.0790450851012526	0.0790450851012526	0.0790330863280821	0.0790450851012526	0.0790450851012526	0.0790450851012526	0.0790330863280821	0.0790450851012526
KCNQ2	0.45169910856825896	0.0982889856544489	0.17053429973999898	0.26168596158367	0.46015884172184707	0.601001527787124	0.222872919495781	0.222872919495781	0.0539786340907705	0.0803868513605902
KCNQ3	0.37511662992639005	0.311829857290795	0.548390417345188	0.525693266776017	0.470702450382747	0.466484901264269	0.608903686551661	0.47184053009080895	0.453806801136099	0.327964444087866
KCNQ4	0.0103388908499611	0.100990494878446	0.0877289822031894	0.0313650128847627	0.0119406583488645	0.0272247016919283	0.0879848193488249	0.0049439635371714705	0.0106244777131875	0.00904195499299302
KCNQ5	0.418984056581534	0.527330133028969	0.74899524903907	0.798877189360081	0.6171175276180619	0.625794154007855	0.7363038504410631	0.987394065127809	0.7493764717418209	0.745775379199059
KCNRG	0.34974534740588104	0.34974534740588104	0.358038379205551	0.121468087892333	0.405029234111316	0.436537354311336	0.34974534740588104	0.34974534740588104	0.605868173855909	0.34974534740588104
KCNS1	0.0539090240245927	0.10106503084825	0.1318778123833	0.124380460033664	0.331103200576961	0.255521375394484	0.28331157687477504	0.130348421671426	0.237219963833987	0.19070879299757504
KCNS2	0.755632845421812	0.651013771481238	0.47321764884865397	0.799327661882415	0.23126588745105398	0.227572521728466	0.506127120234276	0.6861026245792999	0.74585762337903	0.7289109316114929
KCNS3	0.5134778829949129	0.71174675276618	0.615088540901046	0.45653418248592104	0.6625422470978111	0.433637331980253	0.615245991129926	0.521240237232229	0.27192414178714397	0.675881552249022
KCNT1	0.338618423073285	0.4009676602692199	0.39975133390160394	0.0622601885789548	0.352490901294827	0.602444166439057	0.308827306563351	0.7242966453283051	0.262585854293026	0.291859714879714
KCNT2	0.590702900084012	0.555051201616428	null	0.135125340872041	0.3641918544713929	0.351508368470226	0.6897385081037629	0.328886880820994	0.196283042108648	0.405847792066341
KCNU1	0.10006303215025399	0.12043898820851101	0.230706710380106	0.474303245992952	0.51097514556437	0.8281096831784179	0.22383255901316798	0.268088214768979	0.521213123679611	0.5087786218378211
KCNV1	0.8971594747936908	0.79911043039255	0.7206173394814458	0.662260783384025	0.479062654066872	0.47885602115697207	0.6934554426333311	0.984370324080574	0.7760207520808299	0.742446880383301
KCNV2	0.46847856469039095	0.6333951559024971	0.6333951559024971	0.852451516089253	0.5720706584833111	0.377575037103825	0.32515439948846303	0.6707332356466711	0.516157284703144	0.789018336683042
KCP	0.29077011284598603	0.6811593224358411	0.23172157692333198	0.320723786032802	0.16008985524990196	0.721232945336766	0.28457957325878497	0.393555577175503	0.36681644581074496	0.152617672007715
KCTD1	0.8174017593926529	0.679636067389609	0.741344734023763	0.6601358612866159	0.60157807806682	0.6619189907744439	0.5096923573259521	0.63671341732268	0.59742715235329	0.8218752730247522
KCTD10	0.24176879476312196	0.199950506415352	0.14252571749549697	0.144345473657874	0.531482496382128	0.31256479500812606	0.0946404190224012	0.16965398056704	0.153902665795262	0.217883326822448
KCTD11	0.726308866764088	0.9299764370934291	0.9299764370934291	0.9299764370934291	0.9813787612964671	0.9299764370934291	0.9299764370934291	0.9299764370934291	0.8969726748867222	0.9299764370934291
KCTD12	0.777951186977746	0.298120935270776	0.239992079786246	0.30596808147508303	0.39533251671364295	0.668095606273958	0.21842889295876197	0.188085480075621	0.19094627539463602	0.768460938818424
KCTD13	0.285857115967631	0.15422256625245098	0.15422256625245098	0.15422256625245098	0.567346876987556	0.15422256625245098	0.29244556856742	0.30133243268101	0.199659373641393	0.319310379868882
KCTD14	0.825647926915979	null	null	0.8520541590013291	0.5787774684385419	0.9752884567524169	null	0.7443929978047259	0.811355949635596	null
KCTD15	0.5614051365159051	0.546631715938295	0.6569448452847609	0.43871120484680104	0.0934305180180077	0.5867642931841299	0.6567689261924511	0.6228974576190761	0.7519161436180121	0.6800296739880539
KCTD16	0.11384583697166901	0.55014962336618	0.6335490557874879	0.285204189314515	0.6899877164094311	null	0.0937897726687822	0.0976560390686663	0.254417504357374	0.0922324318428875
KCTD17	0.800803436173685	0.581330121069552	0.46890249217453706	0.48857007861618496	0.5797714886257529	0.378077339231997	0.468939232398379	0.23096663107888799	0.837515552046475	0.321295048630346
KCTD18	0.806297631978287	0.643166247961526	0.7374881298958829	0.7374881298958829	0.631701445133393	0.32225243877252097	0.761390678565655	0.7800261761495051	0.649037951478196	0.7374881298958829
KCTD19	0.0895860816630907	0.0562635637033202	0.102990620924093	0.0125521591586708	0.168188560535013	0.0976336103786207	0.103259332631774	0.0858869190302973	0.0146025932187556	0.0562635637033202
KCTD2	0.855645982768542	0.6996628465337671	0.8532686908964391	0.8532686908964391	0.968236541633436	0.8532686908964391	0.90400203159358	0.79659448167237	0.752909681735602	0.8532686908964391
KCTD20	0.17282969079711702	0.322228101062067	0.20068797066439004	0.191148485574681	0.42637964332012496	0.24604168178056895	0.21405030533618102	0.21490034295903102	0.6897993031216919	0.31983865034801
KCTD21	0.684695485592145	0.887658718903282	0.887658718903282	0.908018664241205	0.9329387628234491	0.887658718903282	0.957370433616192	0.537817824653411	0.7736815998632071	0.9497191046341931
KCTD21-AS1	0.898336431471625	0.898336431471625	0.898336431471625	0.898336431471625	0.8983494696361289	0.898336431471625	0.898336431471625	0.898336431471625	0.8983494696361289	0.898336431471625
KCTD3	0.535771220831692	0.32194592514081605	0.943548676428528	0.7103718036792172	0.449734790042482	0.505460984815391	0.9479085486309069	0.8664587710985481	0.534148230854016	0.7522723601250151
KCTD4	0.0678707500757319	null	0.680089297744388	0.0325806441939619	0.0957823365495181	null	null	null	0.0768589380854861	null
KCTD5	0.6771594428124119	0.4129984312769289	0.41455639774385294	0.6012868660939821	0.30911822962150604	0.35411709615643105	0.3506546750720119	0.394889155555455	0.20980475792713002	0.601658714823834
KCTD6	0.498790607825211	0.352954560655924	0.157202775471631	0.356102246408266	0.6999194930975771	0.32998609366098103	0.0574023572946897	0.0615426694577149	0.329976899974485	0.15079373239135002
KCTD7	0.9137339956557641	0.9751887914171908	0.967278669755764	0.9742519956749359	0.977601225894479	0.9751887914171908	0.9502247449749441	0.8123308960940481	0.878833179240641	0.9647066398420909
KCTD8	0.445820056324716	0.35333190781821794	0.81181969328738	0.17121230212011498	0.661956120534464	0.8415187300518091	0.8067314746073149	0.22371664051988002	0.184711985572815	0.19286808524975502
KCTD9	0.580135834292362	0.216462473021245	0.526063374052313	0.682162960085111	0.664249765641648	0.517735662778276	0.459671408198015	0.523994922945829	0.530646295394452	0.7076012597056651
KDELR1	0.0363486966814237	0.0231914185056268	0.18664198681291	0.161930534152519	0.197887363523803	0.530773622187158	0.598791480616963	0.19754921007481302	0.124773838359358	0.30175010438462396
KDELR2	0.5899006159862199	0.702408116881788	0.7663433562590699	0.454171462422516	0.5667577319608511	0.459762744201554	0.631232495299025	0.7239175517665402	0.680014992263026	0.655456676289629
KDELR3	0.1190275495355	0.104122979990096	0.0913680594120012	0.0671185109398666	0.274190684713948	0.25126899711343503	0.12233208482878	0.116802104150046	0.554988726528698	0.0609989235951441
KDF1	0.864563800172175	0.520707285853088	0.880517360652412	0.8422143029351701	0.8902974408366241	0.7597611959731341	0.8962935378007071	0.96415886484992	0.94124567649416	0.81718241851081
KDM1A	0.6894487971676829	0.8471168936917	0.7672974391980609	0.835987604799998	0.566430429832833	0.8931213530703759	0.7670332338908349	0.881225472477323	0.451831055195094	0.638985174715324
KDM1B	0.7819176178356869	0.6370320038748771	0.6370320038748771	0.781362075927425	0.27722962450314503	0.327976190352789	0.694886526743765	0.7366184388290741	0.618058960663038	0.7158951762650441
KDM2A	0.0175225417708152	0.33888671374783197	0.0240392922928394	0.0626918481839757	0.18570453504829001	0.18243806884686803	0.0223967010703732	0.10997306526098401	0.293105296632242	0.561882263410717
KDM2B	0.9374573142846608	0.918087958253832	0.866132691353266	0.9622649929530049	0.664512623578942	0.888178426037057	0.9310155497263158	0.98131022350733	0.8145027020101591	0.918087958253832
KDM3A	0.503082582720728	0.859237348554146	0.522695904090688	0.66443307178708	0.58268086243288	0.8344862692167779	0.522669064526264	0.626336962249912	0.364406430118556	0.9446156891298578
KDM3B	0.260679549873632	0.690720112089207	0.253890895352782	0.253480678947474	0.245981401875747	0.333118902951919	0.259668730353227	0.228090115297308	0.21152016124915599	0.421242958933565
KDM4A	0.0120387283980516	0.0867169340894538	0.014663849532844999	0.154625563384952	0.414462589077244	0.0867169340894538	0.0686965139047852	0.12198747871056698	0.0652777038756208	0.101439551012857
KDM4A-AS1	0.31322997393386404	0.31322997393386404	0.31322997393386404	0.31322997393386404	0.313220021037554	0.31322997393386404	0.31322997393386404	0.31322997393386404	0.313220021037554	0.31322997393386404
KDM4B	0.48198012371357	0.669565524817337	0.8140439147766421	0.269649102918115	0.295280901204334	0.474893483977488	0.833660325681427	0.486949875072009	0.434440028481339	0.265937084644994
KDM4C	0.785515137382477	0.6863860904161739	0.916837990121678	0.9220614154276809	0.948733263136612	0.7963235249966079	0.880999084853027	0.739827090143387	0.9863598862805321	0.880999084853027
KDM4D	0.48425679338721705	0.140652614971973	null	null	0.44816951930319304	null	0.7774725848852541	0.32292681452196603	0.4029523406251261	0.384168910391634
KDM4E	0.0261807011365767	0.589217934518263	null	null	0.5740716393105899	0.33527420149544607	0.243664970512187	0.27260217929939	0.696669399889414	0.0696083361823028
KDM4F	null	0.40704745939560205	null	null	0.241760303490053	null	null	0.298915618471335	0.20202714712498798	0.570484854418511
KDM5A	0.369930984648024	0.53122129901281	0.5887622777194991	0.38933133354272603	0.41493448888904794	0.8393124053487522	0.389108993095928	0.42502291061607794	0.742449911069217	0.5887622777194991
KDM5B	0.6794015029031301	0.261719514866447	0.644968772089641	0.8033277207065441	0.860043077411523	0.645108529365157	0.6431302677869809	0.659434561291892	0.91199412910698	0.846482267250705
KDM6B	0.217302530942952	0.187473107654788	0.427544795534983	0.373623883408607	0.21070405066012501	0.235401737609482	0.240154804392783	0.46721646484065793	0.0508682222506756	0.132100331497831
KDM7A	0.704980637117193	0.8517837785170609	0.9582838725625309	0.9744198917351079	0.891600612330658	0.9317890037430309	0.934202500113909	0.9193793230874759	0.6060792808344089	0.934250841642886
KDM7A-DT	0.321825344531417	0.321825344531417	0.321825344531417	0.321825344531417	0.321815775855675	0.321825344531417	0.321825344531417	0.321825344531417	0.321815775855675	0.321825344531417
KDM8	0.19465607098075	0.5905257082149871	0.5393410326828789	0.583878693700813	0.6040551898395949	0.3651907561607	0.45563149863161795	0.38111461532301	0.22049713694776002	0.21245145849062302
KDR	0.7619210097203399	null	0.46326532789441294	0.765768713794473	0.3841946506061161	0.158303423166781	0.9434075147772841	0.432198090159668	0.604075122137861	0.0552266387847898
KDSR	0.903758330551079	0.918157062759028	0.6934276946918249	0.594429539397017	0.6748603474002262	0.600518592390838	0.7185776935622821	0.75538001446956	0.874229943350124	0.824599678260798
KEAP1	0.815174906376171	0.8428202840739449	0.9602575144062991	0.72634516268278	0.381375030395865	0.35160936158953005	0.9600792220216601	0.44621169744313793	0.9328037445705328	0.316686067322043
KEL	0.8715966051623629	0.7560104391164642	0.817866608659131	0.6084612377737939	0.9211496621222579	0.9263540867327209	0.864490220381329	0.864490220381329	0.8254320313371679	0.6702110718003941
KERA	0.823612452361188	0.434932883956812	0.783697172333673	0.461893953045619	0.614973826191841	null	0.7840209835967399	0.9150302642857142	0.7181080599349899	0.17616666133185896
KHDC1	0.77543339630724	0.816169094035672	0.878894366567323	0.8356169805296371	0.8114874596263709	0.513979436119905	0.86898240200387	0.837786320609943	0.479207378951038	0.889271079976476
KHDC1L	0.8093855140790509	null	null	null	0.6284174111548221	null	0.759892678831871	null	0.468550737172854	null
KHDC3L	0.8411500368466059	0.670404057476186	null	0.6169276482287329	0.8385203258524829	null	null	0.9337467647034209	0.757016811672266	0.655321713678375
KHDC4	0.603015557981015	0.864708949070802	0.677994103111832	0.728491299960835	0.438319484411909	0.59226019298864	0.70864520074962	0.80305129755247	0.7806560841058521	0.8363209968821329
KHDRBS1	0.0662829426101577	0.08855117467431	0.39369976055448497	0.0107434586334418	0.12258894011430198	0.0897025131457245	0.39213413423019605	0.0167231582976236	0.23849116860893696	0.0111498956593307
KHDRBS2	0.9804177743452379	0.6923834540518449	0.985218342060855	0.6513797461187839	0.491682944022826	0.6923834540518449	0.985121742380203	0.597348667005344	0.777986511967572	0.541970976900505
KHDRBS3	0.0572030607514142	0.230430723935712	null	0.125562445092202	0.0203771499302288	null	0.0178160273480861	0.0420121734724516	0.0268484926248992	0.0411629989440129
KHK	0.265765859955224	0.152983289578737	0.139906200080008	0.162626572763791	0.0675955461552647	0.0385146040452744	0.141902768077234	0.293951320794466	0.0344711195791193	0.152983289578737
KHNYN	0.353045353030803	0.20998409568254103	0.556954118760549	0.10207752540036	0.294606946578844	0.39428145543373205	0.307503528635463	0.194189564245763	0.46504474216399605	0.20998409568254103
KHSRP	0.5393976841475421	0.675408897192878	0.258352422925199	0.42027893400102706	0.14854219499714802	0.3806105198211429	0.305607734417478	0.507649282718903	0.366639293119248	0.466696480362486
KIAA0040	0.210487025493908	0.262988346446803	0.28820500632820195	0.277706645989018	0.106247831012158	0.199457180743915	0.253474430157588	0.37841920746416097	0.27210164958802696	0.36497016746133903
KIAA0100	0.11480226617394698	null	0.41341048642144107	0.740895362567894	0.24366826115865	0.0450242421605081	0.43795798777997397	0.0205994612003249	0.0220404217602183	0.326890343044546
KIAA0232	0.7460921003899929	0.955196288659244	0.8360114140389291	0.592497665876915	0.644138536612283	0.8045015099154301	0.881628748888687	0.36516657024757104	0.911708659117457	0.503527268500885
KIAA0319	0.417016350511	0.229734103519645	0.376321717176736	0.335551640798024	0.35902501012597904	0.5506471833599019	0.427141013164634	0.334394446840122	0.4284038418616021	0.269853036501541
KIAA0319L	0.106813412929456	0.0160235049113904	0.0241519667064714	0.0171303428739447	0.11293608608375098	0.0006868900025957031	0.0225914681483836	0.0641587326525019	0.0411496931269565	0.0186150125257265
KIAA0408	0.49153259184722103	0.9615996863325341	0.5862280793374011	0.787264608808658	0.261648086771607	0.39435795845412297	null	null	0.30788258914280897	null
KIAA0513	0.591101025600535	0.494733379564214	0.628079732452833	0.6312799960327851	0.5618548060440379	0.347658175383668	0.750668227980413	0.12827996845805	0.247217703446137	0.6154005526439449
KIAA0586	0.0840805104615105	0.00228941504120742	0.088947371157939	0.0138119888999412	0.05230128093058901	0.0028454756987861397	0.064212659881592	0.0117178656463546	0.0068434570438449	0.069758654992453
KIAA0753	0.11158032580501599	0.12421989553741801	0.0381230348756315	0.21548988437194197	0.0878013886127621	0.17553713674035099	0.68327469196711	0.629523678146073	0.295289933273375	0.23515003288734
KIAA0825	0.814879500140768	0.59568456970015	0.47325825018070705	0.700322262786479	0.633392127755255	0.340059316488274	0.460620032675082	0.460654658490177	0.259283806638561	0.382815658344166
KIAA0895L	0.95597274318856	null	0.923877795366903	0.8004582294225641	0.559781807437285	null	0.9450694430689921	0.5128573150542111	0.47987923861079107	null
KIAA0930	0.22845700247639303	0.860259362913692	0.39888245097446895	0.5553423841155211	0.519998622111591	0.7885355339343331	0.798444768703925	0.7995197736821149	0.24442626261276898	0.7197872632995559
KIAA1109	0.27044229391165	0.14173176146024	0.15385679904256902	0.19384178254276	0.38863303492966705	null	0.0761838903259995	0.08730960231808901	0.301652025885312	0.144155823488056
KIAA1143	0.9460000256817329	0.27862298706116995	0.120932406035813	0.205754631341746	0.11341632482475901	0.50967178724758	0.50967178724758	0.50967178724758	0.19401359280791602	0.11282918681039501
KIAA1191	0.9486409870365441	0.6508029299124319	0.8775661330814309	0.64981620005274	0.7333098378615591	0.6508029299124319	0.8772865960532281	0.7681384175013181	0.718764539611165	0.554749581358423
KIAA1217	0.50691535992673	0.989728968841172	0.45510088293676293	0.8727433926187371	0.591181648077599	0.732866696829139	0.605775984004901	0.9590038300859971	0.7356989635207741	0.7751000796339891
KIAA1328	0.7679779972263241	0.677603014347082	0.589557368727875	0.586310115982888	0.619637422603202	0.711020927044412	0.0551126145858799	0.24463809532729602	0.213382844993443	0.46714406015029
KIAA1522	0.6922093225845699	0.802429798160979	0.9207272247960291	0.693044918384475	0.577372674205576	0.8561005081649521	0.8024195810926349	0.785461874338695	0.529771670230675	0.8626787164140479
KIAA1549	0.616591678549285	0.19244040400434698	0.154020310734597	0.35031870078845395	0.31344828507477	0.435059369016945	0.77292684831184	0.482284831264048	0.28946063752628803	0.49141826339076206
KIAA1549L	0.30520757834858103	0.126115540306963	0.277658729951381	0.17320680378786701	0.216155121652189	0.5680066115593431	0.283541292384886	0.509656505699252	0.0362372725560445	0.533707259690298
KIAA1586	0.524150111993568	0.328578775551814	0.805735126573749	0.283577494770771	0.5629726834919411	0.513415158097593	0.6791312788692949	0.8215728376450001	0.31596024133614	0.549821187677611
KIAA1614	0.443913045263379	0.6827470791711159	0.826340636964134	0.8684786960409481	0.467666408653598	0.9220800019930842	0.779313117292639	0.88398373002178	0.796812130701135	0.173047386050675
KIAA1614-AS1	0.7762503548133309	0.7762503548133309	0.7762503548133309	0.7762503548133309	0.7762634587237759	0.7762503548133309	0.7762503548133309	0.7762503548133309	0.7762634587237759	0.7762503548133309
KIAA1671	0.462765194924628	0.7008526079105111	0.8295044198746709	0.705059191522917	0.75211503615466	0.785420170432762	0.928787801485365	0.571782006402378	0.8970777574011279	0.98226238382257
KIAA1755	0.0175327876394782	0.7967643573885409	0.0947641024016313	0.150952303467764	0.37718160999488703	0.0314134134419239	null	0.304480271413458	0.23184502982796804	null
KIAA1841	0.938132254818414	null	0.989961551777149	0.967704664307356	0.9189205954852858	null	0.9797630316111159	0.8971501352365501	0.801397822292524	0.7313645800858479
KIAA1958	0.554103308222679	0.5364184201251501	0.654567726997302	0.5684506757626889	0.682488226856633	0.671626153319529	0.7246450749309871	0.6454359857319539	0.45448657886010296	0.671626153319529
KIAA2012	0.453533659081795	0.6064827049967889	0.395970312395599	0.563545763902881	0.7326138589529559	0.898118498510301	0.517405447420196	0.6701157051196861	0.8061712184761178	0.475135384460849
KIAA2013	0.75770481218804	0.7449122525328341	0.5578995116016059	0.44840038282272493	0.764150390927342	0.643375959317791	0.557831449781682	0.6131999347924371	0.559897154176501	0.7311946060515809
KIAA2026	0.6576811161586689	0.8720673934016441	0.602873100240119	0.616696843252297	0.843971431751577	0.8999146498456271	0.7763330360732059	0.8748452530714029	0.8442661789562289	0.9200183076207971
KIDINS220	0.56196745336653	0.438576761084849	0.19462590266796997	0.0699288599224441	0.15208354768184199	0.326262275344235	0.20125360361154002	0.0506465949453602	0.524121070745802	0.601872298280281
KIF11	0.143249682465819	0.22645040958900198	0.166174608355599	0.128186466914458	0.039905616659670996	0.0470697064757532	0.0283464367800879	0.0283464367800879	0.0742803311271024	0.0679724059114016
KIF12	0.5722087619578871	0.649237948046072	0.178650505355813	0.161415302024243	0.442267078519601	0.22053405979982998	0.183482633712846	0.128846972742206	0.481211762366903	0.19087053148563898
KIF13A	0.8067667706509141	0.8599190978641379	0.923114210527703	0.937755622590512	0.61158529542515	0.7581378399289229	0.35335949806615397	0.7027522146891659	0.803709258010744	0.8213022699423821
KIF13B	0.62009557838239	0.7122532846253951	0.5909026914736519	0.6740589342474499	0.6371393380525899	0.609624448549221	0.571662500583879	0.7007196503838841	0.46546904935159705	0.800949936997861
KIF14	0.652870148110001	0.914164804564737	0.6649149670814761	0.889129036245538	0.9527615861217191	0.903127589118067	0.66618871325509	0.9057581263799341	0.879855026949991	0.5097473891914279
KIF15	0.754071699469673	0.847378921653917	0.6919177456795971	0.6919177456795971	0.906650897606908	0.5374540351937971	0.6919177456795971	0.6919177456795971	0.956788631969635	0.20574281820600698
KIF16B	0.287329668287836	0.150367916181244	0.15447868248774999	0.43234707979432896	0.119785280298723	0.422634690677813	0.154765228362079	0.44134261636824496	0.111517658554306	0.121391480845296
KIF17	0.498275131661057	0.48652056306135205	0.8211410542944408	0.946277879427021	0.558878355663827	0.353308592869735	0.7780720217940459	0.669829673425112	0.9408313649055708	0.958377491173917
KIF18A	0.36051960138572203	null	0.4572384381677271	0.480910136299345	0.509333109348846	0.40436085202127503	0.6059081265285611	0.6102173863602011	0.3442856537337489	0.6759269753455479
KIF18B	0.9891856891476091	0.9657578915170741	0.940199564553013	0.833983680091674	0.9736756721442659	0.9739578267190309	0.851649225444765	0.9807880798756209	0.9633522800362528	0.6888858706051829
KIF19	0.941272029269705	0.37265845872911496	0.6799448975662309	0.536798454994213	0.9232082343755992	0.895421001907231	0.666861257299171	0.5255070763238301	0.486498844084979	0.508419445444056
KIF1A	0.102011899750354	0.22753198570108102	0.11209809176270401	0.0766665082796811	0.138560180367987	0.33347193173337897	0.10002061040320401	0.0885328238439795	0.093687055460349	0.578137235435505
KIF1B	0.622852071767812	0.599547099080375	0.425439873885286	0.412670763579688	0.48806630406135904	0.16069083158303502	0.44852311103846504	0.49469247897459795	0.6509626519573871	0.335048613531758
KIF1C	0.630165300003583	0.8288627496027391	0.9090312667420369	0.9090312667420369	0.755021867523739	0.9292548640948969	0.774487804806672	0.8088496758427329	0.988763415010835	0.918820481856644
KIF20A	0.805927295332211	null	0.7191723019111129	0.594997475674415	0.65765667883164	0.562359888802708	0.6683400552958559	0.827531796779419	0.519720396127176	null
KIF20B	0.429901826892854	0.70885026304931	0.30094469612807695	0.463455899386034	0.612498703764933	0.567391486916786	0.36129792448074	0.8045762995299399	0.5901106256633261	0.283161370140807
KIF21A	0.230817566021036	0.15451139602042302	0.192071587969513	0.125058468854549	0.296246373502865	0.15631362295288598	0.12469202088891498	0.33096146912872804	0.43686928985647605	0.19375109029035104
KIF21B	0.8070064883912641	0.6902682103297589	0.538297573470911	0.626188227782328	0.568105494256343	0.380538200439556	0.50113087370575	0.678239524443678	0.5455595101167371	0.629971811651897
KIF22	0.7302800437482041	0.8941948407680291	0.6847948073485899	0.770438974074861	0.7839025321751779	0.8941948407680291	0.8003888556309621	0.7602924869598859	0.6688713714660071	0.9513107463999709
KIF23	null	null	null	null	0.6567366976464649	0.46040802599899106	null	null	0.332790415203828	null
KIF24	0.579888688776077	0.629426562366163	0.7920169908874309	0.729349819380368	0.5669502534152829	0.841339416567737	0.629426562366163	0.271149274700673	0.534606437143007	0.104401709260941
KIF25	0.087932254602244	0.0964619213939989	null	null	0.127549566692255	0.0540433711712707	0.102081543561239	0.30662676001281297	0.34271294290375703	0.3587203654000539
KIF26A	0.8155104097094851	0.314739085957873	0.18224977059021696	0.637891897545739	0.736805876504104	0.256061336889213	0.18224977059021696	0.502210492820209	0.100596387419784	0.36024116669660605
KIF26B	0.456032153524878	0.29348135638761697	0.125078676300793	0.195623706001636	0.198409951445078	0.29534534728275796	0.294212465525836	0.316016678082838	0.563235745943499	0.802097769724585
KIF27	0.5267136964271529	0.35560123118553794	0.35560123118553794	0.288480056004245	0.318709628701785	0.44422730488646595	0.0544255078912962	0.13018471572239998	0.4289931982284821	0.103295581444514
KIF2A	0.0904602730444341	0.42097424206657297	0.10966828907411501	0.0919036073220894	0.658741584481053	0.40405186689509703	0.107967925014621	0.082205710736289	0.29186119986702097	0.512225411836575
KIF2B	null	null	0.31975986578694393	null	0.640945656411718	0.600243201312442	0.512862359627952	0.538981650462999	0.7118881472084201	null
KIF2C	0.165560261781675	null	0.039255467836160005	0.0278150381453886	0.0279905738488092	0.0534462048462763	0.0463352808841496	0.19296268820095897	0.058696079292	0.0120618756265682
KIF3A	0.193072305517665	0.11992414328389699	0.290292462625998	0.158331752694357	0.202598016098275	0.17372357869283098	0.29051651427710196	0.183093578405941	0.245192444767955	0.286224676357713
KIF3B	0.7193868111120899	0.14624352637216	0.28745193000366	0.21790244113662802	0.634608884525526	0.44605215586576	0.28767830394545896	0.333947042759372	0.535311820223069	0.590029976912152
KIF3C	0.32667207200612103	0.27583750657296996	0.678212072288066	0.23371609717485503	0.18180563648769896	0.292052262859718	0.545463541521748	0.690080920800944	0.146158668403209	0.536381112349666
KIF4B	0.804496264467793	0.804599806069767	null	0.913635682713058	0.6163613400150699	0.400900351869091	0.6054153533261071	0.791229563855418	0.5426596833211379	0.58298750659171
KIF5A	0.775186509301	0.66343818971545	0.214103972906979	0.39150799011386894	0.8828259684568779	0.9361206862365329	0.71508598478365	0.7744085461907729	0.461879654933633	0.7269208626370741
KIF5B	0.0308592858277166	0.0124592916222578	0.0533376632947205	0.0257174494058742	0.041963017050649004	0.00648954334054948	0.0610131471055477	0.14259606996396898	0.0787788341858938	0.0664503341680634
KIF5C	0.9003335327063091	0.857909608544302	0.791438415604883	0.8900244057305591	0.636688143849589	0.507848274883382	0.63137261330647	0.7857025821404109	0.719432418777317	0.8152756927425591
KIF6	0.36627113396870503	0.404620328730118	0.0320089829253687	0.21732362969075603	0.361139677694344	0.350527698214154	0.0343612850197563	0.0766202369623856	0.18074586774733997	0.073425855109574
KIF7	0.38343642638501896	null	0.6629961975762221	0.624132884431808	0.25435286715502897	0.37188723003633606	0.5326223399803129	0.822663616434223	0.5653489752534979	0.510538131944921
KIF9	0.82100784706165	0.4289540694868329	0.4289540694868329	0.4289540694868329	0.5028197226885129	0.5726309545865	0.27082600734504303	0.31096587845599605	0.232808408901536	0.4289540694868329
KIF9-AS1	0.162803329556832	0.162803329556832	0.162803329556832	0.162803329556832	0.162789371269237	0.162803329556832	0.162803329556832	0.162803329556832	0.162789371269237	0.162803329556832
KIFAP3	0.36008885685980796	0.294963108389044	0.832681701022595	0.474511746436375	0.38876123635713006	0.8046232180959789	0.740994245791646	0.708527024919494	0.659275778395529	0.354291399881609
KIFBP	0.150509561621743	0.150509561621743	0.150509561621743	0.150509561621743	0.15049561550617901	0.150509561621743	0.150509561621743	0.150509561621743	0.15049561550617901	0.150509561621743
KIFC1	0.18995128717534804	null	0.18436248019364398	0.48793482546013506	0.45318011538194897	null	null	null	0.321003240359797	0.473069925546492
KIFC2	0.531067516570771	0.7251426848303409	0.7251426848303409	0.7251426848303409	0.9438091011534029	0.6132803685957551	0.587539386593414	0.656802151715276	0.3506972495280539	0.7251426848303409
KIFC3	0.195276999498017	0.29971800322317604	0.157271839529829	0.212658889975399	0.41905512821604796	0.0764286212868281	0.0874512933880826	0.0885946103422492	0.019753710631238	0.076494142572138
KIN	0.839706358043399	0.9147713212784692	0.924283704447092	0.954800030135269	0.582470517659413	0.774694852650851	0.550855128823865	0.9602059732907391	0.26761450493698896	0.9238199993808142
KIR2DL1	0.6497733585686171	0.6497733585686171	0.6497733585686171	0.6497733585686171	0.5827025553998321	0.6497733585686171	0.6497733585686171	0.6497733585686171	0.31179748270438107	0.6497733585686171
KIR2DL3	0.201426638095203	0.201426638095203	0.35176709774767495	0.37212487399092803	0.23414682551001298	0.201426638095203	0.201426638095203	0.201426638095203	0.200357258028749	0.201426638095203
KIR2DL4	0.45356177227821604	0.864256383970495	0.902133886262497	0.8961143990960551	0.973272930908823	null	null	null	0.8626561432942851	0.7129760039686508
KIR2DS4	0.7746463914726	0.7746463914726	0.7746463914726	0.7746463914726	0.7746594558579699	0.7746463914726	0.7746463914726	0.7746463914726	0.7746594558579699	0.7746463914726
KIR3DL1	0.474556892726425	0.499109951314345	0.474556892726425	0.474556892726425	0.590355152165135	0.474556892726425	0.474556892726425	0.474556892726425	0.0848973522246317	0.5084691534563259
KIR3DL2	0.45026943037331796	0.542222691136048	0.498325729576342	0.49835348841174393	0.664562988522282	0.29689888694309396	0.335053099187574	0.335053099187574	0.727616599594188	0.056934052459194
KIR3DL3	null	null	null	null	0.217407163708193	null	null	null	0.20001672127283	0.5004908612825021
KIRREL1	0.0932099726591358	0.23977983067817102	0.543972641572366	0.11420118779710699	0.501845791033303	0.28637573280584006	0.555894212611305	0.0408342705425452	0.245487777518629	0.0457162876025735
KIRREL2	0.3993354378116071	null	0.0242721552393487	0.571279999932274	0.6470184071754781	0.6926989618698659	0.0203809140417215	0.58779447124408	0.46566310177636294	0.589938373968349
KIRREL3	0.8929095369290191	0.8915287368904029	0.9322544831556528	0.9223808526963959	0.503246065965576	0.36462972775976293	0.929078355236271	0.8894179510333979	0.8851195341164849	0.850010254358743
KISS1	null	null	0.0490924579542602	0.0554256197396276	0.454835417372166	null	0.11260550474563999	0.0963684559756423	0.500078316740204	0.0375322672585473
KISS1R	0.47687624207538	0.8914294206857741	0.45598123677040003	0.526861973686927	0.391572798109528	0.7313189458205029	0.45124375595166794	0.589748347922594	0.509961925144995	0.501310034220853
KIT	0.83062259025829	0.500710909445645	0.3558352569455471	0.43940515988723705	0.524686001935858	0.53436326078234	0.327245238711882	0.6959625234854621	0.304477114568846	0.650956053531336
KITLG	0.7972185196851559	0.9062849901108929	null	null	0.8790467600190179	0.970556267436212	0.836978060525031	0.8897281962442471	0.7968663513800011	null
KIZ	0.873498469287782	0.6007401736530501	0.7690356455104409	0.8989838505466999	0.694598513122245	0.822271062711187	0.7363953088296931	0.642108844030407	0.691591964887307	0.900884000630236
KIZ-AS1	0.877108723291379	0.877108723291379	0.877108723291379	0.877108723291379	0.87712234653967	0.877108723291379	0.877108723291379	0.877108723291379	0.87712234653967	0.877108723291379
KL	0.0102662353489651	0.0600604838519177	0.48106619621811303	0.160745068779578	0.0934831281581646	0.273929441331474	0.327533674796777	0.0457582739342102	0.251471407534741	0.409079640090997
KLB	0.219682918335292	0.23408888727904997	0.507624032380641	0.293031092662365	0.419883567532845	0.420504500356971	0.413358257908921	0.0764284466335245	0.47668020998286603	0.127411406923201
KLC1	0.38155967796691104	0.32781596300454496	0.7070349923868421	0.756412891183746	0.250969370782129	0.117195749905591	0.330361674565923	0.388775107523306	0.526847334599769	0.32781596300454496
KLC2	0.7529513700472009	0.647421367641819	0.6971748551096989	0.688427326736354	0.294539851913402	0.400142957972195	0.80630678578601	0.617155510532161	0.7657636978266921	0.703511517791968
KLC3	0.718445022883504	0.144832383222706	0.144832383222706	0.144832383222706	0.308248433438562	0.272259051384382	0.144832383222706	0.29888092270545397	0.0840223574626861	0.22313561361188897
KLC4	0.651439111901348	0.46563826733747204	0.46563826733747204	0.597615244340561	0.6516273632747801	0.42716791617912003	0.656565505994795	0.6593575529210649	0.511255353103602	0.46563826733747204
KLF1	0.903709932650935	0.430793109224132	0.81417420999733	0.81417420999733	0.643738199422486	0.81417420999733	0.689742258232931	0.6906698796842231	0.814188008534865	0.9024137873850021
KLF10	0.401586927099363	0.5479500692399191	0.525207863738328	0.777466400436884	0.43385187212279297	0.6034050002511709	0.34003264739778494	0.40284438829103403	0.851860669516996	0.508177067669329
KLF11	0.8680572216427621	0.7805288796643521	0.9453244505367621	0.892932745219733	0.878073072856693	0.6000630289511071	0.7092986175927091	0.9287056043600981	0.870966094903221	0.8881165275904269
KLF12	0.240953592138156	0.44768621190747904	0.0538702448004612	0.18218529449943	0.12851171018958302	0.13963081466545801	0.0548495111315147	0.10132204591099199	0.19871258124948102	0.322403973748511
KLF13	0.0273485263554061	0.0455241186624117	0.05803985694369	0.297868231283577	0.216468773286252	0.10305782906639999	0.311022345672312	0.0581414910523325	0.102101601667458	0.128608273575193
KLF14	0.10423307534572099	0.138345187476716	0.18542216319226498	0.209917275407817	0.60425922359611	0.18542216319226498	0.311324089021218	0.156123586879275	0.244122638792238	0.167404334144454
KLF15	0.0215346145798377	0.058888258931827	0.251007577841614	0.42603268098008296	0.282816206312529	null	0.257857639114217	0.5520019989287529	0.0117291942980855	0.56992797835554
KLF16	0.7820244533363059	0.892282330480215	0.768735901461003	0.839588472696553	0.8211114059457829	0.892282330480215	0.7602537068714158	0.744263175166359	0.857268688575785	0.764455793390799
KLF17	0.129890322108812	0.8089853197930179	null	null	0.19645579433873	null	null	null	0.5029407505560051	0.0775510277670194
KLF18	null	0.236010298864112	null	null	0.182081029278862	null	null	0.353340598684956	0.11508077011182599	0.8244265857507059
KLF2	0.31206568682282393	0.510677936619438	0.126570313738134	0.25547458154832503	0.101354930241172	0.23634071761035502	0.16439271425806698	0.514191922993598	0.40061368402199893	0.12401883585718303
KLF3	0.12919321495401098	0.32425837169880295	0.0618293905815428	0.147457368173746	0.17853519422711103	0.0847334358441887	0.180177190563722	0.272368222724442	0.061982291416395996	0.0847334358441887
KLF3-AS1	0.0350103278352838	0.0350103278352838	0.0350103278352838	0.0350103278352838	0.0350022482758506	0.0350103278352838	0.0350103278352838	0.0350103278352838	0.0350022482758506	0.0350103278352838
KLF4	0.526918405595445	0.557847528430695	0.67727293128804	0.21647045523253303	0.647147028113664	0.194599282756354	0.648935764753298	0.567280411039462	0.305537010433776	0.561875157054176
KLF5	0.0884389027462155	0.16721882980191596	0.25690314511662	0.0556822575426399	0.114770035018773	0.138122504712659	0.138122504712659	0.139948070640956	0.362165990303988	0.10013206364107302
KLF6	0.0703182269141885	0.20246720760581602	0.0714042675259855	0.080943764100772	0.225984701644484	0.12261944914890699	0.0753733150593674	0.0535421881610514	0.0456021474228647	0.11883555833705399
KLF7	0.9125182425365649	0.544082854661299	0.940028062227074	0.8590434410675749	0.829886804020869	0.803395776978484	0.9427062489691159	0.818587227749601	0.741682880433699	0.803395776978484
KLF7-IT1	0.9432675715204871	0.9432675715204871	0.9432675715204871	0.9432675715204871	0.9432779826768739	0.9432675715204871	0.9432675715204871	0.9432675715204871	0.9432779826768739	0.9432675715204871
KLF9	0.8461064920721669	0.592514532421623	0.8100821101580531	0.955310194720359	0.9213932744901401	0.838723265010532	0.723008119192487	0.899547391710994	0.7708477137449621	0.6070289465235461
KLHDC1	0.292612248964081	0.539526382598817	0.510700226444491	0.18931673218394598	0.41435847448384905	0.619972020387473	0.529886376540239	0.730237060109673	0.784909742607878	0.43243205058769896
KLHDC10	0.729501484140216	0.746604111614233	0.7000403169296321	0.82856774456284	0.7828846889593829	0.868003598501145	0.702181908211583	0.754375843498586	0.868017377658869	0.560210013899666
KLHDC2	0.021640132618855	0.203483382347882	0.35903660444749497	0.46207545341337897	0.393933149672937	0.425226138996331	0.359196370633693	0.210885693612356	0.252123207564355	0.118164444701466
KLHDC3	0.0534979136689156	0.0764890976564456	0.0764890976564456	0.0764890976564456	0.327212518052013	0.40800675077250503	0.142494974336181	0.17931718047996398	0.235012832804719	0.0764890976564456
KLHDC4	0.494090123990796	0.41612914972848	0.29286064332306394	0.302737938465788	0.571359538903447	0.543122072668369	0.551799387728402	0.413457100840948	0.391298607902786	0.504026791360216
KLHDC7A	0.0626949593343746	0.00112971614400155	0.0218503882490838	0.00032857240498803303	0.0187008081769547	0.0582839349545593	0.0219752914497903	0.0006179949464833191	0.000216613001517486	0.0005725459710154361
KLHDC7B	0.277007319747707	0.252071163263042	0.252071163263042	0.252071163263042	0.48492973499560604	0.193423300112557	0.0691412113701431	0.30346432164418	0.33881798453744205	0.0857155735814538
KLHDC7B-DT	0.9715170170008101	0.9715170170008101	0.9715170170008101	0.9715170170008101	0.971524174971297	0.9715170170008101	0.9715170170008101	0.9715170170008101	0.971524174971297	0.9715170170008101
KLHDC8A	0.4998595909069651	0.8524590259371999	0.6607961971001329	0.46390154811224893	0.904456729715012	0.870304747928462	0.8784726954108721	0.711098485784555	0.719423359757206	0.5187567183533621
KLHDC8B	0.18773459019365601	0.229528520997648	0.406884996785791	0.22461953301557397	0.6610201783662889	0.20764263997372798	0.40699321046742104	0.237187538210015	0.340348464276968	0.687713425992586
KLHDC9	0.323355434363295	0.322351071858033	0.30553670869550603	0.35078847597978496	0.21602150917106	0.37646927526499196	0.305285770141403	0.161096505304607	0.472202566811395	0.353376176639275
KLHL1	0.899529278300149	0.36309475672010494	null	null	0.9616349041825021	0.9093541231694791	null	0.47496283365843395	0.32420171700040995	null
KLHL10	0.558968967552237	0.551466810290143	null	null	0.544967606927099	0.937462106625148	0.734833803469218	0.9291381330176159	0.7612810242877119	null
KLHL11	0.226929683800413	0.1845036366618	0.269289585104802	0.573567180599972	0.6380527662857329	0.334966169541362	0.269530039004047	0.6402539125601819	0.216838406975378	0.70066303635781
KLHL12	0.43121616539093605	0.3817879046850561	0.073373855083008	0.11508073195968598	0.85006200315625	0.6216336624277221	0.0795859066949317	0.144475628762743	0.492214237081973	0.174417119790409
KLHL14	0.8765382247950899	0.8765382247950899	0.870950442426895	0.86648010235739	0.7606305490179829	0.7287187510657741	0.802609859651953	0.876061468359347	0.785651074767223	0.8765382247950899
KLHL17	0.8929921326786421	0.704904310378407	0.7437518997936121	0.750357057650038	0.545516424669618	0.433444484988525	0.881740413682578	0.700828409258276	0.8550862144551279	0.33735629400956196
KLHL18	0.304839503625993	0.306788796936604	0.7164441635728241	0.6281816931857579	0.519974334280716	0.570188428069206	0.306788796936604	0.507869582457586	0.124311154035955	0.306788796936604
KLHL2	0.301197014433142	0.7621006931529279	0.29346452543076196	0.6627604220939161	0.25182534647717003	0.33743920458917104	0.5413564644786829	0.618234428107281	0.7058817521275741	0.29346452543076196
KLHL20	0.314872854855606	0.421953603486777	0.24550462717534	0.410132083424381	0.364760634152055	0.40696591841479296	0.256112330316914	0.295078506551143	0.466482416675673	0.4238871500282849
KLHL21	0.411643261027343	0.954750929432093	0.7494012039569341	0.871969149914715	0.654177511760878	0.7248497022385709	0.9055412414398579	0.869286089806	0.320051703945598	0.7248497022385709
KLHL22	0.67701444136033	0.8322214052172141	0.8322214052172141	0.8322214052172141	0.539069827765562	0.8322214052172141	0.7547203110504559	0.6798154035234991	0.850196378093718	0.8322214052172141
KLHL23	0.726158319666673	0.9335214296831541	0.209192784669843	0.5559002355054279	0.710868282553183	0.262705139099447	0.250889538647492	0.9040357188049759	0.9134207509680821	null
KLHL24	0.0791012062886045	0.00443019495334481	0.0857928179005763	0.0651655895620851	0.0800826639350753	0.120075843003886	0.0867536065430086	0.005328959436828371	0.0569001020777293	0.0267574488109479
KLHL25	0.529635341266568	0.044568913808547994	0.409830174768781	0.40435168763625706	0.298868186700584	0.10003125069558098	0.35471046565184006	0.46638122212977706	0.44382783411680393	0.492758093029058
KLHL26	0.7307794122341679	0.8282294461915941	0.467976038929526	0.7961688960229839	0.782874466021128	0.601975412840252	0.33352888384566104	0.5521982515523629	0.901131633866318	0.503738076221011
KLHL28	0.5198787823719939	0.5949817272647691	0.39406520231322206	0.39406520231322206	0.645195110958416	0.368418062076168	0.45823784531056894	0.44909450921235294	0.0492756084425208	0.39406520231322206
KLHL29	0.0751298567781638	0.0453589509793019	0.48902021492355396	0.215756672471168	0.261851735025475	0.22767385839901502	0.0396189190750881	0.0863889117790185	0.109320013703785	0.17245210057716698
KLHL3	0.919860802162772	0.8428439302257241	0.532051618109288	0.912033162977323	0.37647757958938705	0.8538547709375329	0.48778950332745796	0.991931633575567	0.844103457070382	0.837264764327944
KLHL30	0.0858324008709219	null	0.49445059190086893	0.739123434711828	0.147485864626428	0.0296286732203117	0.294420249454754	0.22597708222038396	0.146599220978738	0.5738507632061259
KLHL31	0.853436685574805	0.7370985736965291	null	0.45999496104710796	0.8629962642149541	0.6363030175193579	null	0.674847966428207	0.935505299008332	0.6889995508840071
KLHL32	0.38362170406911894	0.488201207106804	0.289524491300467	0.217317810707407	0.365208707232012	0.900949271634263	0.289257395434778	0.37464259598479205	0.661882804445205	0.273334591635233
KLHL33	0.541985665059587	0.23038921469671397	0.34822400457231	0.0293740932326292	0.017482198556101	0.0401316234593483	0.342029867493295	0.0311417848904089	0.378600669876945	0.563366236480337
KLHL35	0.859882804595186	0.716599752119803	0.770878393940468	0.7889504855425359	0.7070368804757992	0.710674208953592	0.67816544732787	0.8738751436924359	0.960461951018879	0.740879034271072
KLHL36	0.872692187314264	0.875965712749455	0.753253916243297	0.860783036812715	0.8770993130643471	0.638440149235782	0.7529980297489091	0.653777307847996	0.8464026504759941	0.9694165465251
KLHL38	null	null	0.35383569639387397	0.488788452529348	0.569753017281064	0.0304482629392359	null	0.0330559472553457	0.10955440311963399	null
KLHL40	0.374519864329255	null	0.44406109065528704	0.183425443461411	0.886357449971802	0.831105445787098	0.443982854366989	0.235912692993397	0.154541851851112	0.585383717312605
KLHL41	0.38270101696398706	0.8433516582498192	0.725139063421253	0.7758432799406619	0.90937192614291	null	0.710094950698304	0.41579810350248797	0.356285917428101	null
KLHL42	0.194829076682619	0.11396802600110101	0.0234159869599979	0.042381257978455	0.146295398542999	0.0471571900936936	0.0242370212203202	0.0354565355794994	0.140189387716973	0.0852158941887527
KLHL5	0.624617167581129	0.36192252415946796	0.426063639883379	0.742933348170981	0.127785348665489	0.40796415319720597	0.544703208384631	0.342444045180103	0.30264734102340696	0.566867720591886
KLHL6	0.595065904153625	0.9453141708906229	0.9638569943197299	0.6810492004698441	0.8837010651673259	0.939652715807734	0.9804525841392628	0.571356798331404	0.8535340398889341	0.571162033790653
KLHL7	0.18543282089266003	0.21237230871861104	0.463669629209956	0.463669629209956	0.7237507877561671	0.463669629209956	0.35372945840417497	0.315532494931557	0.293798715753214	0.463669629209956
KLHL8	0.41421392681225605	0.97791087876215	0.731150551482866	0.788405504896857	0.40102483184754795	0.500576041615989	0.73840309948859	0.741074108385957	0.8654259033033149	0.44495747701736504
KLHL9	0.651630859026583	0.7796658341549928	0.7118110853677809	0.690758514099264	0.8129562926788159	0.864570442129557	0.745664790741788	0.73449323678382	0.701154745632956	0.7367769124951992
KLK1	0.120222907555425	0.115450740589555	0.14562088044246801	0.15042721597140601	0.127030340648631	0.298748751054834	0.157628109980677	0.145790648633208	0.16480229524628198	0.0898769144880838
KLK10	0.17478738763487	0.0212381302929277	0.121846285994889	0.12696492371335	0.24905128188528303	0.10960516188953999	0.12219847439769901	0.121996586359997	0.150930489348355	0.251130105258551
KLK11	0.241603996034064	0.5949053009478	0.187008260286607	0.522896195523037	0.448653384223644	0.362647668222664	0.152219661296767	0.335323115323529	0.658677779325501	null
KLK12	0.16432470545265698	null	null	0.564621970208673	0.0914982861277006	0.23814257419825896	0.22314431837106197	0.304420036825908	0.39466851733427505	0.0956140537226276
KLK13	0.031679275112263997	0.25529345429916894	0.678702390112428	0.9259256234923791	0.179988100844323	0.5418797802984929	0.0190929341219248	0.951457811027957	0.24872422936131303	0.508320209269479
KLK14	0.3610946937513839	0.7695305678596259	null	0.601141257460165	0.437707695578743	0.6964888705403071	0.0549647282201215	0.5439886585823139	0.246207299970612	0.518637687319519
KLK15	0.17033885151474099	0.13914931003824502	0.583160691760051	0.40948719387462695	0.7568322035815759	0.6490705636465749	null	0.5530126119411259	0.29678757528421	null
KLK2	0.852810287191225	0.8986142864592809	0.894355407052721	0.895368723289197	0.887686237177017	0.782068708889029	0.865858197355373	0.9212429366048509	0.947760916418504	0.865858197355373
KLK3	0.45016245907689795	0.49551996927208797	0.49551996927208797	0.48841284815016406	0.276486422119944	0.45371048277835296	0.45200714941362	0.25762909974568104	0.519016052036226	0.29772913563693604
KLK4	0.9468344536677109	0.9126500035916999	null	0.8894906785780821	0.9124368274058491	0.953256795641201	0.7034283888986601	0.8733827920974391	0.47610162560916	0.8737880493810419
KLK5	0.6053332899732111	0.512647685793553	0.631270083728241	0.47374856123770603	0.8867292118873729	0.954627591681792	null	null	0.839843641793111	null
KLK6	null	null	0.9000104680209279	0.432172361524339	0.227372212087415	0.8896721922669729	0.610234110213267	0.5396589079276629	0.818779898019725	null
KLK7	null	null	0.870641857968468	0.8323114700995171	0.38673823077171704	0.7720998973199129	0.8518305322598492	0.624336116960097	0.680284272869349	null
KLK8	null	null	0.398811393633236	0.31332877500589196	0.17257297289160098	0.6732953052369229	0.35662852260964506	0.33774361891736	0.470153457804635	null
KLK9	null	null	null	null	0.28217208828271995	0.24868256667396602	null	null	0.5578378375950921	null
KLKB1	0.9939337801504959	0.18168602321684804	0.7710203946677759	0.6638453237549771	0.8108280662485291	0.754247417873514	null	0.22885061790501698	0.434893322218365	null
KLLN	0.43863005346071793	0.341043077539303	0.6757199099571011	0.647388769070201	0.40985690092590993	0.6757199099571011	0.6757199099571011	0.6757199099571011	0.522680841409844	0.63271840981745
KLRB1	null	null	null	0.766443236964808	0.775350881209696	null	null	0.4330002017490371	0.36187318681959996	null
KLRC1	0.5150526497265631	0.342660526715191	0.342660526715191	0.28349598211066807	0.37110381601806497	0.342660526715191	0.47829999717725896	0.121762593813497	0.342651933734515	0.426733555243774
KLRC2	0.732813122759191	0.732813122759191	0.732813122759191	0.727646911997146	0.7328249153980699	0.732813122759191	0.732813122759191	0.732813122759191	0.7328249153980699	0.732813122759191
KLRC3	null	0.233399468698899	0.843548670370652	0.285129955642549	0.414488294283153	null	null	null	0.812861042056951	null
KLRC4	0.5321894151434791	0.640461117826974	0.299804017897576	0.316545154366862	0.640468879445644	0.640461117826974	0.407191225355809	0.3729542484490921	0.640468879445644	0.156928134845121
KLRC4-KLRK1	0.5827946786085141	0.769401934298875	0.769401934298875	0.769401934298875	0.521225148565641	0.769401934298875	0.769401934298875	0.769401934298875	0.932454917231098	0.37104494117708003
KLRD1	0.809399419305682	0.993684337337212	0.9904029889047601	0.910980981464845	0.983987750109908	0.9932857830380709	0.6898753936274511	0.9966844801907919	0.9225449663254341	0.9656200707569259
KLRF1	0.34483300259765404	0.613327054442362	0.49413230221088594	0.46187078555650896	0.664975270455522	0.35143720625000396	0.584781451360923	0.39409126644143105	0.47260025094446706	0.320952488156164
KLRF2	null	0.7265848135708821	null	null	0.4120260767444579	null	null	0.49767873549048797	0.6764584562663679	0.582766317114736
KLRG1	0.8553907731806801	0.9793420792770829	0.973900847162756	0.9419222796883779	0.99898413591098	null	0.996767127894736	0.9976989782068659	0.924480847990479	0.9622973288643649
KLRG2	0.368029208808129	0.284569001274411	0.6751732925457281	0.262335899140083	0.614399560518843	null	0.675403382437865	0.532255510403718	0.783212918640361	0.393199434150806
KLRK1	0.89400934124489	0.89400934124489	0.926380703078607	0.7658190184708751	0.656316226037985	0.89400934124489	0.89400934124489	0.89400934124489	0.8940225262016069	0.89400934124489
KLRK1-AS1	0.6474843317255911	0.6474843317255911	0.6474843317255911	0.6474843317255911	0.647492443383987	0.6474843317255911	0.6474843317255911	0.6474843317255911	0.647492443383987	0.6474843317255911
KMO	0.0467163169285688	0.11748565867130499	0.111226491944199	0.364148472820026	0.3560978957845011	0.11748565867130499	0.302925212562829	0.404357801849123	0.25763768705934	0.21399166709287498
KMT2A	0.989927069689768	0.9851985323878341	0.97121223961876	0.92971722744621	0.925923934733382	0.998380650748644	0.9851985323878341	0.9851985323878341	0.9337964281156759	0.9851985323878341
KMT2B	0.150333482759682	0.0493626170417966	0.016114549348591002	0.0430410453775337	0.0617761101899652	0.0801369103588983	0.0129621180945228	0.0200541135559245	0.0457162309898179	0.0493626170417966
KMT2C	0.0195102458083455	0.024855949577762	0.0276542063877882	0.020032033443864	0.0840184826167033	0.0269149647048493	0.0277987891306324	0.0352914210256253	0.0191562446803405	0.0163578560327745
KMT2D	0.887446842033717	0.862751765646682	0.862751765646682	0.862751765646682	0.7681783941371528	0.8972976735087199	0.813389328225394	0.714648988659412	0.46879419682925605	0.803653038651903
KMT2E	0.957175711674943	0.904863317872564	0.8766144208278829	0.599521291665385	0.582980351760671	0.7445456033365799	0.8134748638091891	0.7475492060686609	0.8945440626407299	0.79690205561267
KMT2E-AS1	0.86316097640552	0.86316097640552	0.86316097640552	0.86316097640552	0.863174817832195	0.86316097640552	0.86316097640552	0.86316097640552	0.863174817832195	0.86316097640552
KMT5A	0.211125247797038	0.14456442884766102	0.0356121435386852	0.435561305604215	0.18569905090827696	0.16384555706417903	0.0357798568990519	0.0499411530623329	0.2445859620674	0.7479405216054129
KMT5B	0.0567892140106384	0.30668342423268896	0.7200582067182378	0.149223452447569	0.22170157091973103	0.28643313194684805	0.7198258456652521	0.494113441865642	0.5361701429316551	0.5639615893146479
KMT5C	0.640460178596018	0.501907721072706	0.9418214658421129	0.796937715470071	0.834872949866562	0.9415284005149509	0.9405614098294941	0.745796411826291	0.509167228795015	0.9745453902231608
KNCN	null	null	0.34073870995856703	0.37821902384844897	0.0518353134086727	null	null	0.0243346340562215	0.0175186494484027	null
KNDC1	0.0022095465201389997	0.00456732003994956	0.0050199086235823	0.00459527602177759	0.0342947704959709	0.0422145467208377	0.005104109422616371	0.00142582660710559	0.0478497555767001	0.00811650817040646
KNG1	null	null	0.3473613450843351	0.018192950250489	0.132894391490083	0.0112437644172335	0.0973377948390667	0.0121877263702078	0.0974363876361065	null
KNL1	0.557157567442222	0.386410503806995	0.5240792385971429	0.175896585521873	0.13718741837599802	0.42743972390434004	0.52405076700022	0.17266242811074	0.617121692109735	0.342638963169647
KNOP1	0.710248010313909	0.8255052185871841	0.5269553651696249	0.9499701863088199	0.7076279660085529	0.9386765787875492	0.889382707320192	0.950430588832269	0.795972480076638	0.8255052185871841
KNSTRN	0.665788228789719	0.550648172547911	0.494352594246025	0.56924923308359	0.7591900995523501	0.48577538478511795	0.666162353560158	0.77804111424164	0.892086807665053	0.627057479454344
KNTC1	0.00110860956730357	0.0273142332539944	0.19799234950389702	0.0471065393506288	0.0103004502682106	0.0318065659193914	0.010023119756229	0.0148453979828191	0.00399114198328372	0.0126980135347886
KPNA1	0.45172327341186896	0.6266257384727939	0.6266257384727939	0.9348203384359158	0.645846820476313	0.6266257384727939	0.594269649478752	0.6965049683753639	0.6291216046383199	0.6266257384727939
KPNA2	0.7961257614391499	0.9050470096661709	0.965361285232234	0.770902714560325	0.910661282996911	0.890613505276982	0.9651961967207691	0.75710832711181	0.8774946185066441	0.763392363988612
KPNA3	0.467978566552059	0.41963044325171395	0.356773617217271	0.32899055847215997	0.5030177066945251	0.45023075049102795	0.5475331755609771	0.39468009135497295	0.256578767320037	0.38460720833940903
KPNA4	0.9302941038173629	0.750030151343242	0.9154446437572379	0.765002683487644	0.937506751275039	0.9154446437572379	0.926905852937548	0.781068023292162	0.845426505953754	0.791406285260168
KPNA5	0.31669737192697806	0.49589270828098403	0.41891121302903206	0.642853424328806	0.351036293283063	0.27908029988485905	0.419005879153859	0.530798428440341	0.503936040845161	0.355931799707034
KPNA6	0.330740871439415	0.520184429712127	0.692226680574365	0.295297426047025	0.266531495329625	0.33334173095387604	0.536485149198784	0.507901418848665	0.22866898954941803	0.42508343922515296
KPNA7	null	0.469050164835489	null	0.511100258821135	0.8037402145448491	0.70725131844172	0.323102301860719	0.815852232747172	0.92632450866796	0.7343829186359079
KPNB1	0.7998511753865499	0.41994112423495206	0.5799995261775439	0.263758717628119	0.5397712176174579	0.5727239817205411	0.5523819654087471	0.129275697378598	0.535315194124978	0.5727239817205411
KPNB1-DT	0.648062444607748	0.648062444607748	0.648062444607748	0.648062444607748	0.6480705848255041	0.648062444607748	0.648062444607748	0.648062444607748	0.6480705848255041	0.648062444607748
KPRP	0.9343809908898308	0.470485818592914	null	null	0.6112438393140761	0.113264913755828	0.5299015726599849	0.5555808967446629	0.142881067344504	0.405032052985764
KPTN	0.7306440073838609	0.500216843844178	0.880231661112094	0.87438591579014	0.41641664941294604	0.500216843844178	0.763259384137615	0.8572666194295699	0.447679371529011	0.668551248738218
KRAS	0.18463934691229	0.12525744509911801	0.335319656645534	0.050329029357012	0.4580125368400221	0.321619012529963	0.32041439059881704	0.027083033972257003	0.142637137343075	0.0132608795915198
KRBA1	0.645349535370678	0.796989798837279	0.984733168666553	0.9774247018461619	0.6552622155674019	0.854666358081445	0.9846344372934691	0.96570017701903	0.617561669809944	0.9399463390909809
KRBA2	0.300541355384105	0.29932749086149396	0.7061892647749641	0.689873319260903	0.557503037194162	0.30328119658819896	0.546376456795211	0.546376456795211	0.537866174761933	0.546376456795211
KRBOX1	0.8466584082628891	null	null	0.782078107111335	0.973320256983345	null	0.44568231215320503	0.939075036581005	0.21578486150717602	null
KRCC1	0.97491263831919	0.9047818573709259	0.974932258139895	0.9268941175472609	0.952100410025579	0.9091092847627829	0.9091092847627829	0.677417154394369	0.582631342724175	0.929263533350873
KREMEN1	0.079291888739334	0.16740793125699696	0.114588253709533	0.0976383950518619	0.111297765123406	0.0910224317648189	0.115231947186886	0.122304191283411	0.493917066660875	0.402596824816621
KREMEN2	0.38632296196676896	null	0.42220461891610994	0.496310152933177	0.42952524460883296	null	0.422096493882756	0.4760984586105879	0.180853578797162	0.45134750232574
KRI1	0.603187982343945	0.18638857642181103	0.4695080574149871	0.184853760567953	0.10060322176415303	0.18638857642181103	0.170968784410177	0.24823504495983198	0.30129780431297903	0.18638857642181103
KRIT1	0.0894061865952281	0.139421818444082	0.014949631726868	0.0555866704472426	0.219330310001135	0.342848539664718	0.0498649134760426	0.0500145379033271	0.154563277670529	0.139421818444082
KRR1	0.188197295717537	0.303674108275766	0.507505868729789	0.24990973620646698	0.21894364203997002	0.15425035598008	0.46863716640761505	0.423328953108938	0.36064367415246396	0.6584810783283299
KRT1	0.8916347054144029	0.910508987394736	0.44045520737615795	0.51730415180975	0.8528014551550609	0.46777043574978905	0.770429128770799	0.869104972892513	0.676012650077006	0.631937298684711
KRT10	0.836874354825688	0.43394844406026	0.7481775964868629	0.7481775964868629	0.33442591185225	0.659379179591814	0.643026163162316	0.4554464436836	0.724085704039392	0.7481775964868629
KRT12	null	null	null	null	0.465906445132998	0.46591061662981204	null	null	0.47057008591294	0.639522281665588
KRT13	0.489365133494913	null	null	0.848287370732725	0.14847008237235998	0.9326976812512919	0.473135910570532	0.7196638447800809	0.5671853177291429	0.951143937361833
KRT14	0.19291355926582396	0.8825306491986321	0.040065222491353	0.513180984418098	0.0551924268250786	0.144297117967219	0.372222961719874	0.334472984157576	0.110551791429873	0.27660551349133694
KRT15	0.8298054283884659	0.47152931577701895	null	null	0.8519253531319971	0.735047596086736	0.6802729394093872	0.505267161843428	0.6048237964806751	0.5499508497812641
KRT16	0.5219809396162589	0.005501151362374021	0.26553584688723103	0.24185719907309	0.796280938336591	0.312417992089938	0.450954928672564	0.33515283925934697	0.0365681216709135	0.32856488785232896
KRT17	0.5430466907600999	0.213437456902899	0.544963397414618	0.19872554472848497	0.15621551402913098	0.202579605545476	0.592953241754146	0.35669186874059	0.37461009026021	0.517070744472283
KRT18	0.210294882098557	0.421801068814177	0.3667723524608871	0.5945095936385121	0.5498668595365171	0.5230794506244939	0.33986662930513395	0.385181361156441	0.6301643814213449	null
KRT19	0.8828301938575479	0.6291398399599921	0.401028586296236	0.6892260765745419	0.33714275239349395	0.339989498665912	0.36661056586598406	0.885660816218754	0.258561467269106	0.337456437320362
KRT2	0.8940647568016509	0.755981156367414	0.8616221864206509	0.9039539584974959	0.7696531890370161	0.9393634259652491	null	0.8091475025233621	0.73810446608667	0.9902552366702329
KRT20	0.573443407913636	0.539934188765562	null	null	0.935703690441452	0.8693900737076341	null	null	0.32244801790752897	0.310713582926397
KRT222	0.0912385353329866	null	0.5282510554151779	0.0293000968613999	0.00646336502739644	0.0381398396976315	null	0.0290226966666255	null	0.022085917446067003
KRT23	0.20825040656930602	0.20825040656930602	0.0760791008937664	0.134409916964576	0.0955011173262128	0.143841352486088	0.20825040656930602	0.20825040656930602	0.346254795158036	0.20825040656930602
KRT24	0.549054450251084	0.354233223135058	0.0449447573273687	0.0861976980748645	0.142216375675133	0.141591589335124	0.031427720043238995	0.12136401730326402	0.0195255428346641	0.38440425984585797
KRT25	0.5052959844772971	0.239736537913704	null	null	0.604211710386993	0.551201111840139	null	0.380564962597726	0.108976718740106	0.29689558054425796
KRT26	0.0840620983875658	0.690863512761099	null	null	0.344085502345907	0.14571170831121302	null	0.563344381776932	0.576836976532807	0.925007235157254
KRT27	0.36942784407637996	0.21998269171783802	null	0.437783636106849	0.219890109141966	0.909116769260381	0.896340168272752	0.76380881307255	0.65990740814784	0.464054415464302
KRT28	0.37989654420498903	0.199311379394569	null	null	0.916562363720682	0.9221063447555541	0.7239373420033229	0.21203387654280398	0.640238300337715	0.147681875195376
KRT3	0.734405788292837	0.9065678546020959	null	0.9487533640390601	0.9189305032052679	0.8137020412257572	null	0.7857041922865858	0.7327809860688721	0.9071340038408001
KRT31	0.742062528643274	0.47280610969783904	0.745204085387929	0.5010577940681379	0.34065573000931704	0.0650222870018947	null	null	0.26698880666285396	0.314417809464088
KRT32	0.325126722220505	0.724379816747613	0.820505798075435	0.898390773757097	0.145103912251145	0.577235219596212	0.7932441009050579	0.564596902079522	0.11003803437689999	0.508751646680702
KRT33A	null	0.7818493884603341	null	null	0.38864106962581	0.510048978738586	null	null	0.305685795921083	0.238652272574224
KRT33B	0.593884868272131	0.16459590008916597	0.45189203854700605	0.123337318085087	0.0253214334649256	0.028911960537753	null	null	0.13870780814647102	0.6512444208716321
KRT34	0.30207777926744606	0.457073669241906	0.531026133258639	0.302347464278649	0.0766255281780098	0.0634812930439396	null	null	0.338115898660867	0.36406031761671603
KRT35	0.16935009749013302	0.526340464163749	null	0.7442872023679058	0.8605774179944359	0.720712123286096	null	0.44082777849839205	0.9026185287969509	0.8889297031622789
KRT36	0.832379345803576	0.36483102832490794	null	0.8466305525821229	0.808092184459098	0.689045547928935	0.111513640581657	0.532148022826799	0.558646539279663	0.607383269044369
KRT37	null	null	null	null	0.33355129138335	0.569461784028809	null	null	0.8378440289517249	null
KRT38	0.5944877827367061	0.36183725494616903	0.19285809881866803	0.305499127390078	0.54451493128285	0.502653152493674	null	0.6792542592327081	0.782250325818693	0.122597676123867
KRT39	null	null	null	0.636505444077171	0.12674829046148	0.36909016063595707	null	null	0.167341931868241	null
KRT4	0.939951004871907	0.651627124893572	0.852858537565898	0.8244358142500171	0.6761725364068729	0.7389227878960659	0.7207584191572951	0.746718818138346	0.7381999577310501	0.8721648712796579
KRT40	0.24603156306171398	0.550883985362046	null	null	0.7590283451437579	0.5589292487607521	null	null	0.363881068019531	0.42737530688373
KRT5	0.17042476198752404	0.19607037693807003	0.0883004951093872	0.257024946208313	0.0908192888791878	0.166844839272207	0.0849007456710856	0.199133878384213	0.14327845667499303	0.311019681751879
KRT6A	0.37051746853776396	0.118194266593539	0.0373151661606641	0.41342633450879296	0.140338889471284	0.5407096166302671	0.0324795198396	0.3017781666900661	0.0701073921884004	0.36503648858762205
KRT6B	0.421462133784969	0.5960033877868149	0.672757662931422	0.5928383984320931	0.951910610096307	0.759288247215741	0.690799986231562	0.23955255099849498	0.6768101370651101	0.32529549569743105
KRT6C	0.645122441707216	0.84593484805556	null	0.0514999578265042	0.651109268169663	0.627472574663925	null	0.16262007066960998	0.06694394479124599	0.5795707233842691
KRT7	0.953900701360137	null	0.7280065654096891	0.0956325193963428	0.7446431151911921	0.534958022297108	0.847273298987173	0.30189214724586105	0.9843524917101469	0.770678763349596
KRT71	0.958507852982516	0.4107402889361121	null	0.271726272999292	0.12949908976355803	0.062386006574333006	0.7956654471869581	0.457118223040895	0.8738095832377472	0.515825555206923
KRT72	0.291005278340204	0.8598210020835749	0.262974034687524	0.42844086706193896	0.342921014610435	0.0597876308988875	0.388861388086435	0.291237743236075	0.36342483782089896	0.388861388086435
KRT73	0.821440061722009	0.821440061722009	0.821440061722009	0.821440061722009	0.8027172380557859	0.87798532996442	0.821440061722009	0.836864202899403	0.669598326784009	0.916063739502514
KRT73-AS1	0.8703625621018051	0.8703625621018051	0.8703625621018051	0.8703625621018051	0.870376305843587	0.8703625621018051	0.8703625621018051	0.8703625621018051	0.870376305843587	0.8703625621018051
KRT74	0.430011930110283	0.537739692203015	null	0.62333700373021	0.726404682402566	0.80578628298914	null	0.737630595456783	0.372901433675474	0.9365113238224531
KRT75	null	null	0.43155857246532203	0.633016492769511	0.171896668928407	0.23155007215174	0.60306146203046	0.21012014547794397	0.45605854948444896	0.18680245126173298
KRT76	0.8750620603241558	0.9243500670377679	null	null	0.9778593768887791	0.993703636973657	null	0.9444107231464599	0.9653834391037049	0.827048776939183
KRT77	0.7640699499095971	0.534752416057891	0.37194232666548205	0.6254782156723001	0.7647394960159258	0.766524098298742	0.37194232666548205	0.17759676627934803	0.0433902232766635	0.4644734976947729
KRT78	0.838340531043785	0.88537371396897	0.607891467339011	0.157298590335136	0.221806772800144	0.9674627873625259	0.592271432400329	0.14875130805397402	0.79068825790561	0.145451856806113
KRT79	0.8357162000178721	0.8242858159481241	null	0.35670881184581	0.866098954422071	0.9000087166244342	0.86731136675007	0.842825276571787	0.938011589396967	0.960361078161457
KRT8	0.636157807195352	0.7553626155718639	0.8855749118976651	0.935960524869466	0.80540847689144	0.78668070234421	0.564778228333606	0.674335699287567	0.6634228961110961	0.8727294716552522
KRT80	null	null	0.491728943509111	0.45737782952779704	0.7488904760738491	0.82513803354276	0.643065082150233	null	0.761945893259221	null
KRT81	0.6165177495559039	null	0.162568226724395	0.25514329071888703	0.42654767745651295	0.509161851173134	0.41713505163426007	0.531630937220591	0.580825629817599	null
KRT82	null	null	null	null	0.511683165665646	0.42975155084814703	null	0.23343629867729299	0.404694588500534	0.24480794054655802
KRT83	0.243612322549853	0.8226403284018371	null	0.18713222408365	0.21684994045859304	0.515551246189531	0.7289236664671891	0.870713707189351	0.473144935344904	0.132979319829981
KRT84	0.390006155074923	0.3535930339595901	null	0.23346988514988698	0.692571967266272	0.8064592783610379	null	0.6034288519256321	0.578059089968698	null
KRT85	0.39861803520747996	0.205281068215799	null	0.347633421176668	0.38776941562138395	0.248805399497608	0.32020195997256	0.552585759828274	0.22502759346255702	0.5636790135645999
KRT86	0.6570238144638051	0.5386825236636239	0.23717715333715397	0.377662568240305	0.7456434860426959	0.7030875819372089	null	0.319043515078073	0.20605659998755102	null
KRT9	0.23018012501750898	0.365827327251652	null	null	0.283750236358634	0.280169727860026	0.21024368935284102	0.254108445678001	0.211163574047989	0.324236913264831
KRTAP1-1	0.7416097244997379	0.624892428407153	null	null	0.347009835555112	null	null	null	0.607862743881811	0.80089094511298
KRTAP1-3	0.6866337245327729	0.563793154850714	null	0.531494098683966	0.649409078611813	null	null	null	0.119453858642006	0.5562856694903311
KRTAP1-4	null	0.5912788806422851	null	null	0.530619981944785	null	null	null	0.5270774569001211	0.29661070406491397
KRTAP1-5	0.129948488822923	0.125470756664847	0.20215927678952197	0.362287227304416	0.302254854059284	null	null	null	0.118292994773541	0.409465979250574
KRTAP10-1	0.839668583262327	null	null	0.986931558564781	0.9253202059680601	null	null	null	0.9859501789252691	null
KRTAP10-10	0.171587217364428	null	null	0.575189293760458	0.160126990666435	null	null	null	0.36829723922056706	null
KRTAP10-11	0.52243875269662	null	null	0.220552447383487	0.0785184459128735	null	null	null	0.29084290796776896	null
KRTAP10-12	0.60779861224183	null	null	0.0212413853640129	0.617522133075589	null	null	null	0.103675962911995	null
KRTAP10-2	0.9572308694774109	null	null	0.819413336377175	0.290970489320272	null	null	null	0.968068408909688	null
KRTAP10-3	0.51087531614417	null	null	null	0.903908353008079	null	null	null	0.9776915889977479	null
KRTAP10-4	0.762997528922642	null	null	null	0.910088383361867	0.8080794725277349	null	null	0.965033502409879	null
KRTAP10-5	0.938707230594192	null	null	null	0.952159344992109	null	null	null	0.876793507088063	null
KRTAP10-6	0.42673205662145897	null	null	0.766350856859193	0.37927400318782	null	null	null	0.651580964627963	null
KRTAP10-7	0.6844214338138771	null	null	null	0.647810313577434	null	null	null	0.8418827499347041	null
KRTAP10-8	null	null	null	null	0.24424760836522103	null	null	null	0.506363215189632	null
KRTAP10-9	0.40272451826799	null	null	0.7203521379031421	0.49945810265433704	0.24774240087138397	null	null	0.8557738260700941	null
KRTAP11-1	0.22216808511105302	0.0719494399967254	null	null	0.32263053074962394	null	null	null	0.339005425155948	0.259448361564602
KRTAP12-1	0.289950261090863	null	null	null	0.231200761322003	null	null	null	0.35969655897956	null
KRTAP12-2	0.0358143167851998	null	null	0.0293237271796915	0.17845728433012698	null	null	null	0.41552471063836405	null
KRTAP12-3	0.0148005596229739	null	null	0.16674209933419	0.5352589381636971	null	null	null	null	null
KRTAP12-4	null	null	null	0.299288550325852	0.7660344793670609	null	null	null	0.191284551756594	null
KRTAP13-1	0.21167916051244798	0.6452434851408609	null	null	0.4912524101221579	0.519948050581646	null	null	0.6758599774503221	0.463235690445895
KRTAP13-2	0.8683505970262709	0.8181695129400408	null	null	0.830709059472729	null	null	null	null	0.849854515019094
KRTAP13-3	0.20713847584713602	0.530947201714293	null	0.7298329972085129	0.335806935587335	null	null	null	0.49651933645590796	0.8523168711119771
KRTAP13-4	0.6415469098108371	0.31260384717850603	null	0.567376343595688	0.487168990555711	null	null	null	0.651434700229494	0.816743160380095
KRTAP15-1	0.760538958781288	0.31539540620350603	null	null	0.32684571347983005	null	null	null	null	0.17567790977232597
KRTAP16-1	null	0.176100698125789	0.196367648406412	0.247436809830237	0.324582579495532	null	null	null	0.162547296334379	0.5463120345553729
KRTAP17-1	0.853703335350141	0.34312997702123305	null	null	0.28988601653913204	null	null	null	null	0.45087333728743606
KRTAP19-1	0.49060917803195	0.626425465677444	null	0.036041417240383	0.00558274783156164	null	null	null	null	0.0198735240252771
KRTAP19-2	0.5511057998327199	0.51832029197667	null	null	0.8285144734098929	null	null	null	null	0.44728390397813106
KRTAP19-3	0.6242623237881489	0.380120001110359	null	null	0.390594978317307	null	null	null	0.7420049855831601	0.7929189960822449
KRTAP19-4	null	0.5149429287229821	null	null	0.067427290493759	null	null	null	null	0.0442829843750691
KRTAP19-5	0.112185353123593	0.713755393682223	null	null	0.357225383155301	null	null	null	0.26958401615145805	0.443995845342353
KRTAP19-6	0.29723725948113	0.6905861291677611	null	null	0.7393294795508578	null	null	null	null	0.7257793041705899
KRTAP19-7	0.534669320967775	0.616886933056094	null	null	0.8139001896829879	null	null	null	null	0.6723166524032329
KRTAP19-8	0.0112903033271942	0.127239731549635	null	null	0.027161390564784	null	null	null	0.170695316476987	0.0691245481155056
KRTAP2-1	0.36949762968776395	0.8854973368469921	null	0.873491023304341	0.9521792664946229	null	null	null	0.29113097322023196	0.654839590954179
KRTAP2-2	0.714865871476173	0.819405755911805	null	null	0.39726979667471707	null	null	null	null	0.6934591746426079
KRTAP2-3	0.732350184719373	0.48697551874412603	0.337268312206219	0.654023993173559	0.32354661195553497	null	null	null	0.9084655020875729	0.315768578523981
KRTAP2-4	0.594386139706884	0.7227905518368649	null	0.41960710471772605	0.7472636278049749	0.7803848314025099	null	null	0.764154426755512	0.8417138779284771
KRTAP20-1	null	0.29438802007598	null	null	0.5093132124149721	null	null	null	null	0.6201397301825861
KRTAP20-2	null	0.7279879912045251	null	null	0.237540099351101	null	null	null	null	0.529324589787068
KRTAP20-3	null	0.765974542032432	null	null	null	null	null	null	null	0.6367010341010639
KRTAP20-4	0.8135824311430171	0.349263533923733	null	null	0.615976203315778	null	null	null	null	0.21557018254093804
KRTAP21-1	0.406601267234497	0.597084976764544	null	null	0.342729148167546	null	null	null	null	0.347789364520867
KRTAP21-2	0.7616139043908959	0.46444618754203404	null	null	0.31621372597268393	null	null	null	0.465024208190291	0.34621906514734996
KRTAP21-3	null	0.8811623615738019	null	0.726718678566065	0.860424972858829	null	null	null	0.8263222733171078	0.6659927839429389
KRTAP22-1	0.331867618152721	0.7969722754616091	null	null	0.7102675101936841	null	null	null	0.22556525779578898	0.158765994972249
KRTAP22-2	0.15243295861564202	0.713753988243905	null	null	null	null	null	null	null	0.654237663023032
KRTAP23-1	null	0.299503412662334	null	null	null	null	null	null	null	0.416896616814242
KRTAP24-1	0.429052506611608	0.23201210037173603	null	null	0.378892484457863	null	null	null	0.28548429484817894	0.7243638162673679
KRTAP25-1	null	0.432250268727125	null	null	0.0635372478032773	null	null	null	null	0.357154429656085
KRTAP26-1	0.332067980582818	0.152479030626387	null	null	0.373091202768664	null	null	null	0.14539582358793804	0.132170273573827
KRTAP27-1	null	0.177304892905563	null	null	0.470492952810836	null	null	null	0.69366233662808	0.6086628584293461
KRTAP29-1	null	0.314531729329826	null	null	0.5549102376275941	0.779880704373527	null	null	0.6522326721184301	0.21547608737217702
KRTAP3-1	0.411439415606976	0.15360440847033302	null	null	null	null	null	null	null	0.126967927779801
KRTAP3-2	0.320777753334642	0.31621556509189397	0.349914840079341	0.10348852561590402	0.251839948206744	null	null	null	0.0320489135269123	0.24856374069822798
KRTAP3-3	0.0962114355369661	0.459076522060356	null	null	0.0542183122496157	null	null	null	0.29648355926375797	0.0182065938290676
KRTAP4-1	0.8013107435533481	0.22458708430792398	null	null	0.4546660213037179	null	null	null	null	0.8465801125295579
KRTAP4-11	0.596003220204762	0.8612528863090059	null	null	0.766865892858733	null	null	null	0.498359191099445	0.7832633819054741
KRTAP4-12	0.5587863247307501	0.411604254684757	null	0.602888065144664	0.8047527135588449	null	null	null	0.436100270492659	0.7650190689177171
KRTAP4-16	null	0.9615579556283721	null	null	0.39582059737136893	null	null	null	0.38927854900394393	0.944483808169578
KRTAP4-2	0.9934170231850991	0.6715439318472428	null	0.233697581756923	0.65714845338365	null	null	null	0.871489602836805	0.6660157433511259
KRTAP4-3	0.281138863050855	0.24209338253067703	null	0.5693755830164781	0.573183876877473	null	null	null	0.5329126240802899	0.25382060656468497
KRTAP4-4	0.267729569042783	0.6161763018809471	null	null	0.174670763154196	null	null	null	0.912953104747603	0.762470103004683
KRTAP4-5	0.528462685111855	0.6133912470208989	null	null	0.661790068556631	null	null	null	0.46705879450558097	0.5124649035052979
KRTAP4-6	0.6992555881870981	0.8905234032893591	null	0.888753043325067	0.250837959663677	null	null	null	0.6896943390553572	0.8552079900671851
KRTAP4-7	0.7115921460768778	0.673617734403349	null	null	0.7422521152822671	null	null	null	0.618444709771936	0.321614202337085
KRTAP4-8	0.5440131018936	0.4308713882746071	null	0.684414939591152	0.961960383155082	null	null	null	0.467525772733905	0.56327894878879
KRTAP4-9	0.691072610513609	0.5121005357388929	null	null	0.448134796050704	null	null	null	0.6698900850827421	0.0528957026834521
KRTAP5-1	null	null	0.18800760028531	0.16391214371033802	0.46642839141745396	null	null	null	0.630216020902408	null
KRTAP5-10	0.257483014601088	0.257247645330097	null	0.22148236321763395	0.32796481164096697	null	null	null	0.906304350011595	null
KRTAP5-11	0.460519380735171	0.378611099453552	null	null	0.27685468896709603	null	null	null	0.9071041869159259	0.5703220550931011
KRTAP5-2	null	null	null	null	0.665117727608689	null	null	null	0.21708741826174602	null
KRTAP5-3	0.322831453857848	0.343314407932844	null	0.27663723462004103	0.398559701994678	null	null	null	0.0643069377434189	0.00887972052055081
KRTAP5-4	0.41762308723174296	0.8069599156437729	null	null	null	null	null	null	null	0.0152782968880928
KRTAP5-5	null	0.725782856894701	null	0.335426721542168	0.486688098535406	null	null	null	null	0.743838050467612
KRTAP5-6	null	0.782661310615823	null	0.22165508752058302	0.34051483929128007	null	null	null	0.601364862347518	0.7391552819392601
KRTAP5-7	0.5459149551333161	0.7029178742948079	null	null	0.26562396372783603	null	null	null	0.427070272933551	0.730450651265693
KRTAP5-8	0.501923393342261	0.748595064794448	null	null	0.5515677337767371	null	null	null	0.7444361020911721	0.539338735168858
KRTAP5-9	0.592053480562195	0.246135763974123	null	0.26580599590819	0.49137717366120703	null	null	null	0.740894773694211	0.538575023680151
KRTAP5-AS1	0.28043817272588106	0.28043817272588106	0.28043817272588106	0.28043817272588106	0.280426868093135	0.28043817272588106	0.28043817272588106	0.28043817272588106	0.280426868093135	0.28043817272588106
KRTAP6-1	0.0614632633704349	0.328832315677286	null	null	0.0561208549935589	null	null	null	null	0.598889934307219
KRTAP6-2	0.675867677547368	0.454319109525654	null	null	null	null	null	null	0.121977547181175	0.35347390395608597
KRTAP6-3	0.9361838773892801	0.7849208895074609	null	null	0.9502380965293941	null	null	null	0.93160498202667	0.356112371593436
KRTAP7-1	0.358757305199999	0.33585009924267895	null	null	null	null	null	null	0.37910738719906895	0.42726360790392
KRTAP8-1	0.7648196121633409	0.33399140521983	null	null	null	null	null	null	null	0.27393979981634403
KRTAP9-1	null	0.156370899502973	null	null	0.0556802369872594	null	null	null	0.35684490411652503	0.28618679008741
KRTAP9-2	null	0.530063667777168	null	null	0.782755356747549	null	null	null	0.621212291494703	0.326528845514305
KRTAP9-3	0.18012255029260996	0.192882252686624	null	null	0.815018853247877	null	null	null	0.47423490004195706	0.5347452479148139
KRTAP9-4	0.509592617953115	0.455264327951012	null	null	0.19000356726089898	null	null	null	0.38055239378794103	0.723326990099168
KRTAP9-6	null	null	null	null	0.0791582996691205	null	null	null	null	0.08602143519745599
KRTAP9-7	0.862248943684621	0.143780968390209	null	null	0.257304420435142	null	null	null	0.45733213256794	null
KRTAP9-8	null	0.30884786571507	null	null	0.46476069278649895	null	null	null	0.40573110475263996	0.923470994435325
KRTAP9-9	0.620688794017316	0.0280461522240167	null	null	0.282148664201533	null	null	null	0.623757102444645	0.8654841267832869
KRTCAP2	0.9642626034769909	0.8714930903792679	0.9642626034769909	0.9247874106096651	0.596463299479837	0.9642626034769909	0.9982184657118071	0.9982037367842941	0.9642707780892059	0.9642626034769909
KRTCAP3	0.7017444449529411	null	0.969571024746778	0.9970531184186658	0.9651364061187729	null	0.8906257623364541	0.815899085237592	0.948185411586155	null
KRTDAP	0.507996322999671	0.0777448457949788	0.012252242078325001	0.0597921666677298	0.064466241455922	null	0.0121518982208742	0.0164827884242037	0.21195224295971302	0.10707039605718499
KSR1	0.448199912278573	0.21582326034611	0.124848479247438	0.5101486954950321	0.28835483375177	0.4460287249250349	0.09499852874836501	0.125931606587949	0.0467602665454684	0.0886967792674495
KSR2	0.6580421941747211	0.823866049813984	0.9437660130154849	0.7460408623979681	0.598012588997196	0.6526451110256011	0.9517211387506249	0.7389482430992809	0.6907617507016529	0.89484226560539
KTI12	0.563012720955736	0.531668718279199	0.515992084042234	0.555892501050104	0.49514005205256795	0.531668718279199	0.44501186208524396	0.564669847901471	0.531670541854486	0.531668718279199
KTN1	0.580337111933875	0.428812372520807	0.6082991942642231	0.8264457501474699	0.324794927092058	0.28123597342354806	0.550112798553291	0.6412769577151789	0.172514026732344	0.46988074453912293
KTN1-AS1	0.08979777656299301	0.08979777656299301	0.08979777656299301	0.08979777656299301	0.0897852228287465	0.08979777656299301	0.08979777656299301	0.08979777656299301	0.0897852228287465	0.08979777656299301
KXD1	0.621329406108748	0.8522970739728091	0.669616407254432	0.694077569020015	0.816630113754923	0.7290878931879828	0.7577929893787799	0.7708901622744909	0.5780224449476321	0.8522970739728091
KY	0.156633007325069	0.527889156892652	0.35665223878837704	0.187386124580653	0.29440996513310397	0.322345279538319	0.322345279538319	0.716713756549357	0.37942654977768	0.322345279538319
KYAT1	0.28508025870444703	0.23453794605981498	0.29049647926499	0.19547774350556302	0.262746881555439	0.295015551963226	0.301209518727476	0.312492785895602	0.0996669348984471	0.23453794605981498
KYAT3	0.623888128190818	0.8079521598262909	0.758242793091406	0.520153311911301	0.8736972696742131	0.8620340358722609	0.8071452069885909	0.9336963091291679	0.895573363638881	0.8172979347592271
KYNU	0.484184501147154	0.284498012026463	0.780184715504304	0.730500809600504	0.7440785332069141	0.5818081211947911	0.837008377264598	0.738644433352337	0.38609345377409704	0.45132767028216897
L1TD1	0.21738945196553897	0.15983725568216	0.48188611475399	0.210722979610774	0.11003177367935302	null	0.39568932887720504	0.15660474572134697	0.33682453041165195	0.31367513012014503
L2HGDH	0.3573820913158479	0.664920594753062	0.63028101842151	0.830747015859208	0.633746946898667	0.8522400018472821	0.280886791637032	0.31342162887522196	0.249744876930217	0.648631651024682
L3HYPDH	0.018788093894203998	0.0998009604400279	0.00342925617612406	0.0015336640335055802	0.009881285632584629	0.10252084953310801	0.0141976650303089	0.009164005007725979	0.00918927060894156	0.006389217718807239
L3MBTL1	0.720886521887301	0.87647440412035	0.28311124030175394	0.7005754324732211	0.4677400503682221	0.57451825224786	0.87647440412035	0.722700387224585	0.813774178191227	0.87647440412035
L3MBTL2	0.967209901740678	0.9500386892357672	0.9431758205239821	0.7096760640091601	0.650006345479518	0.852854857892662	0.9748707272567171	0.8383772096703109	0.6290082024341371	0.750386015700264
L3MBTL2-AS1	0.929025928554002	0.929025928554002	0.929025928554002	0.929025928554002	0.9290374276231159	0.929025928554002	0.929025928554002	0.929025928554002	0.9290374276231159	0.929025928554002
L3MBTL3	0.6317213774119891	0.656348804990016	0.7744167563104001	0.9040256447494929	0.7653879592014091	0.407835480465681	0.656348804990016	0.45098025719229495	0.856760666913687	0.652965376538419
L3MBTL4	0.951025077634463	0.942512743562682	0.9759979943353991	0.58822140361259	0.9210332152300459	0.802349424055077	0.96036963573613	0.7028507812313021	0.8300793702287049	0.744370999475787
LACC1	0.155352723244792	0.49762966559229205	0.374155600039309	0.118428010773735	0.4014555493402371	0.6202472683018	0.127277847641911	0.26921491149094	0.152166036685634	0.49762966559229205
LACRT	0.693980482322824	0.427470444488742	null	null	0.9816228155621709	null	0.588825930386214	0.738732735926265	0.928190244281108	0.5166382453044961
LACTB	0.7356309194257801	0.8136045702164642	0.954618128312732	0.7744997634418821	0.8109221428185649	0.8302833507699041	0.953896709539746	0.782530765625372	0.75093540674119	0.9530751600775591
LACTB2	0.625982033568844	0.625982033568844	0.851248793193718	0.622423631391362	0.401555466872359	0.834156750208138	0.723903272965598	0.351050744200024	0.625989056616667	0.642760812670032
LACTB2-AS1	0.674832516497463	0.674832516497463	0.674832516497463	0.674832516497463	0.674841932766817	0.674832516497463	0.674832516497463	0.674832516497463	0.674841932766817	0.674832516497463
LACTBL1	0.15749587489008	0.0522675637459638	0.15749587489008	0.042637638299227	0.11514235754060799	0.0734940101312171	0.15749587489008	0.0459826497325809	0.38157991476566605	0.13826128190278303
LAD1	0.9632798101006229	null	0.9174993959130491	0.33163823985193297	0.130567733957235	0.7947544931397741	0.9255980136548309	0.892565154233865	0.0853567012837071	null
LAG3	0.054653135752246	0.0733547883479849	0.479666422266494	0.355131455377595	0.21527426913911302	0.207710452734535	0.609412670415315	0.42187702264244703	0.133928630235409	0.27962405173267796
LAIR1	0.359484513793576	0.303358400945636	0.37778517878275203	0.450324370398796	0.345757004284714	0.32102603929519796	0.32102603929519796	0.32102603929519796	0.460006230281407	0.40563795017837895
LAIR2	0.971187622645984	0.8305839904433081	0.942909565280839	0.923683919296861	0.79563995675429	0.9768337882093209	0.9768337882093209	0.9768337882093209	0.952099650496718	0.83680275549446
LALBA	0.4815640456042779	0.38972218440222905	null	0.38634041588257	0.261790980333541	null	null	0.10638272222716098	null	0.6714211877410721
LAMA1	0.5390005040453391	0.326824318170072	0.586056895930835	0.5701422734367829	0.751930791995379	0.350964099796343	0.24591818499468499	0.6796462675428	0.24840722465307702	0.792657821490981
LAMA2	0.257450518180574	0.33825487714697494	0.26132550721381304	0.0869230879651897	0.21801254714880605	0.097785112807345	0.261929068110708	0.0834451867534207	0.120243241681945	0.7232645361221609
LAMA3	0.18423603367291602	0.0823687470494261	0.11865996384524198	0.161690776298214	0.360126817609217	0.0123976281972447	0.0299327135874283	0.0466607502357272	0.0714500572595449	0.18515381797187
LAMA4	0.38553916887911605	0.866158283167644	0.14384661032800503	0.252844552411085	0.151530251438877	0.31713662819875	0.907412995247823	0.303779385945291	0.638007725050027	null
LAMA5	0.650666573277803	0.6691382737273629	0.661498621070906	0.41021835871989504	0.416276857135324	0.89192150972509	0.520383636518315	0.483292134964864	0.5575164650048671	0.682677999422553
LAMB1	0.903569540341804	0.9053707814073001	0.937424042360171	0.866288587188459	0.8091686891830551	0.924942272407085	0.9227207149909941	0.986007964330569	0.594391832213461	0.961183369097098
LAMB2	0.927397603759956	0.87903308260905	0.725478827186465	0.6892549146156031	0.7837960757060219	0.5207283850169689	0.732654474326828	0.8239007604606609	0.8579072887742479	0.660969239566272
LAMB3	0.23335330754377	0.20130704760316398	0.31699157718371196	0.138423466334657	0.46224588871087996	0.303434126709609	0.410418683305445	0.19246929598165502	0.41176152070527	0.497500186579408
LAMB4	0.6035013865358879	0.0780849364823103	0.0250467154306258	0.0320906229204906	0.30659469721459803	0.35681085645871996	0.524768529618696	0.519347192048757	0.11985157809211301	0.625867884939191
LAMC1	0.249721220737568	0.656750456207817	0.08104547526701801	0.142586678053363	0.17313788086514	0.37006285677031203	0.133626553852038	0.0694872179788432	0.234188057185852	0.119040674017092
LAMC2	0.695203232321708	0.36504758151045	0.24142970184970497	0.108944907767373	0.303073409244711	0.0372157213291582	0.19735694269365697	0.254351026373729	0.290361383273761	0.0867790086848891
LAMC3	0.22868689748127	0.286229107965232	0.175959209887048	0.25489782749246204	0.0811492891734931	0.0766779204164926	0.238138599820512	0.23020943959461201	0.14364078479602801	0.14117779957958201
LAMP1	0.7531047730435669	0.916547556309713	0.637277700988864	0.637082503346219	0.895710596225234	0.526956632733404	0.621543534123751	0.854022057136321	0.40910953321474897	0.546697842043974
LAMP3	0.298812434363791	0.0809034654593247	0.5079926928752581	0.14069830550591	0.49797075164939003	0.17564196927885503	0.645539018267618	0.27806305632473605	0.157198011939384	0.0582407737713071
LAMP5	0.553432868591958	0.268765666693565	0.129820433771547	0.252349979404145	0.19188933319988602	null	0.0829013506005886	0.0386145954888848	0.276641465280347	null
LAMTOR1	0.0275311580263633	0.00890780712206519	0.0120689156188061	0.0054059966306031606	0.0187864195568933	0.0024720995205444103	0.128883705261211	0.129093752317253	0.008904514172764041	0.00890780712206519
LAMTOR2	0.8539712423411809	0.8767198037344709	0.848972961652396	0.848972961652396	0.848986909781952	0.848972961652396	0.832442347050958	0.7981737163726998	0.848986909781952	0.714347077670422
LAMTOR3	0.988256512512625	0.9360131629526229	0.9758147035994	0.950470306689198	0.9412036841778509	0.9450633428873779	0.948969631075695	0.869050379625889	0.945073595442771	0.867385119289157
LAMTOR4	0.0969156532632267	0.35398225343981293	0.262509117347696	0.381861887821481	0.43956296639242	0.36343358753357397	0.5010344360947471	0.443676081179479	0.599875940480199	0.71912877950609
LAMTOR5	0.0349364557820594	0.0349364557820594	0.300659764889904	0.11977765911247	0.178864113580803	0.0349364557820594	0.28327274396583396	0.10830221745853999	0.183286403464905	0.0349364557820594
LAMTOR5-AS1	0.427993144902784	0.427993144902784	0.427993144902784	0.427993144902784	0.42798903522566295	0.427993144902784	0.427993144902784	0.427993144902784	0.42798903522566295	0.427993144902784
LANCL1	0.805886978705086	0.802190366927393	0.802190366927393	0.685015949650051	0.5030447640329501	0.448420642409966	0.7817136645117879	0.909891756831121	0.7287862105029179	0.802190366927393
LANCL2	0.00115873952261935	0.14423087705782098	0.0660855667578274	0.0123491354628036	0.148252094861778	0.11119069580820899	0.0663147928907861	0.0104594751751686	0.00866676635251913	0.30541109590189597
LAP3	0.8995054389399959	0.9447417122002	0.950536226237125	0.9426251929449859	0.936487748483427	0.7794413781610849	0.9050661630566941	0.9243444028287401	0.5957335194821209	0.641802198401108
LAPTM4A	0.158752846111722	0.647582812519601	0.463309412606846	0.835673078015578	0.0508102649276066	0.463309412606846	0.7554490383844091	0.429301386035127	0.437251274762272	0.501989878391136
LAPTM4B	0.16962814342973803	0.626472852268071	0.35315577690569394	0.40878860212135903	0.7545405438326072	0.276660321668328	0.32191451587234104	0.324949182403646	0.20923538392104	0.313760915914579
LAPTM5	0.8306061995938441	0.6717301233768479	0.7460997314816241	0.712675374559905	0.41902504804167895	0.6717301233768479	0.622761444041905	0.436458941249162	0.484906244706764	0.958233184962457
LARGE1	0.24492731405977397	0.296192860685482	0.658615764739283	0.46786956164026	0.63387426840085	0.753126416228587	0.6686500055103499	0.687022339704365	0.593389481072691	0.620000415060172
LARGE2	0.574996175769838	0.7135882130911491	0.4263995796945	0.33691515532053196	0.21583663081902899	0.6733512025435351	0.301833368260944	0.21337266364321303	0.540903479612712	0.466763010932757
LARP1	0.611557463561156	0.40255278417222	0.414847311957957	0.411165540467334	0.640552121833479	0.41710589672033793	0.681480311160962	0.681480311160962	0.271440291192973	0.414944187678528
LARP1B	0.075370089560361	0.30290893403426	0.0614356192693686	0.10437984399521401	0.161231524537366	0.0203185605012552	0.0616575687035973	0.0980293428715804	0.19967617030712304	0.18589876330900199
LARP4	0.20652481576514498	0.0360339953236746	0.0755748577337185	0.35722772629406496	0.0980335350771697	0.0755748577337185	0.0483152169120415	0.0064052318130912705	0.032907855224155	0.0755748577337185
LARP4B	0.43036488186010496	0.19861643603491802	0.179810600493193	0.42352935608380293	0.28288390227607696	0.431397560333916	0.28381580827030106	0.160447434529669	0.351831121373408	0.304403641378072
LARP6	0.0090248626283735	0.172946210399201	0.175666344451146	0.387524660214096	0.181863897095476	null	0.131245187620219	0.291743646741148	0.0243417091371505	null
LARP7	0.255796307239791	0.278548418147485	0.315842777837901	0.10747146608677	0.0897510137051012	0.10299790262700001	0.0644873037560992	0.381301012089933	0.160763948894648	0.7558561983960479
LARS1	0.668744375626791	0.668744375626791	0.668744375626791	0.668744375626791	0.6687535101239991	0.668744375626791	0.668744375626791	0.668744375626791	0.6687535101239991	0.668744375626791
LARS2	0.33664180081176603	0.30780431720320395	0.48161115089636297	0.4667730926744071	0.266771605790337	0.18461660648079398	0.123456831735677	0.0359195055160239	0.24482349666691103	0.420067140934843
LASP1	0.594962705607504	0.35853766423821704	0.545396788256783	0.379728362533378	0.44532990378460796	0.473007013623174	0.724513056213152	0.76692746874141	0.614041635082832	0.38716280334696
LAT	0.15229128753670598	0.15229128753670598	0.126685455092756	0.0831568768525591	0.247826240084285	0.15229128753670598	0.272985409938304	0.0411936957384085	0.0393990902404127	0.15229128753670598
LAT2	0.411906939346951	0.47262499382255607	0.444870854175623	0.6037315483149821	0.46077593333231104	0.631761581456438	0.631761581456438	0.490973072770022	0.36319833059840395	0.198937882487242
LATS1	0.8855149330159608	0.7313298204789029	0.80225824051881	0.675174620678633	0.499479595048846	0.7123574085998079	0.769832338779463	0.504005736021775	0.6943495668460848	0.72355198057863
LATS2	0.0488510390273542	0.0356853398576089	0.0992910357639497	0.0540201225491188	0.187434384587561	0.0915793566814295	0.356903544273014	0.12155979231439899	0.0758312657763789	0.044572587232814
LAX1	0.242208040425663	0.146218759972113	0.10692283305499199	0.202594149145055	0.131049797070004	0.535125495210775	0.222409167053876	0.40971178322230195	0.307003943246628	0.597287264893227
LAYN	0.29225823219509	0.320509232113732	0.0248307845453608	0.33235481702906	0.251575191227637	null	0.0245139208125634	0.36758817545244205	0.505878747120069	0.589406823080188
LBH	0.318155383049466	0.481114675981538	0.259064806109601	0.558425595071136	0.92381224986091	0.438422861488479	0.26140909510480104	0.293417460469978	0.749221490986277	0.38954157028461894
LBHD1	0.407328196265882	0.565826189570326	0.565826189570326	0.554806437236327	0.8604599843849291	0.565826189570326	0.7267256014570279	0.339916850709481	0.7774137049145842	0.565826189570326
LBHD2	0.5747245830789289	0.107518511568224	0.311514072453898	0.7589914122433209	0.48727714963441404	null	0.806030520962366	0.616139670366418	0.8433504835385759	0.759433953227333
LBP	0.448785357088208	0.21427701871163	null	0.35843137103322104	0.545139089755965	0.5504456820718628	0.147849849096079	0.598604409433125	0.753768872454531	0.7778665351535059
LBR	0.38294976862579705	0.335247237159145	0.38109361808520703	0.650810983853319	0.6015769251754661	0.594179641651702	0.21796670589059	0.3522692367714129	0.6828387212053421	0.7461824775836701
LBX1	0.32842370457553005	0.378703204855745	0.18734036161131895	0.18734036161131895	0.0952385736550725	0.0936324436841942	0.20403627709575198	0.0510271841467028	0.506651718599438	0.18734036161131895
LBX2	0.00894039752051257	0.0165581575815232	0.0111139804413339	0.0392193592385449	0.008856287502754759	0.0101430997484619	0.00875316653914427	0.0263502933370143	0.0515276230837888	0.00572675351928856
LBX2-AS1	0.04600146901561099	0.04600146901561099	0.04600146901561099	0.04600146901561099	0.0459920893479487	0.04600146901561099	0.04600146901561099	0.04600146901561099	0.0459920893479487	0.04600146901561099
LCA5	0.9841110361369091	null	0.9887649673544531	0.6609847626672679	0.315327432867306	0.694933417947084	0.986029147570772	0.577211606526097	0.39992699276779203	0.8045343381127841
LCA5L	0.312498370368461	null	0.0313063108952409	0.0506611525241605	0.35611867094965205	0.22045697177474105	0.0444405295228525	0.0199266148380856	0.127133634719549	null
LCAT	0.0288757103441266	0.0128325734867112	0.0159233347062978	0.0142349817990876	0.0011452982411750698	0.008750528256766041	0.0050844327171646895	0.0068399210617779	0.0192127927953291	0.0113858357576781
LCE1A	0.0172452506186595	0.62709577474547	null	null	0.135733479759298	null	null	0.26481311433069	0.248865110797899	0.765110700631836
LCE1B	0.16618264179896	0.644888297604942	null	null	0.355056789833904	null	0.0957000043671965	0.6721690422062321	null	0.697242401514776
LCE1C	0.321933136764501	0.466164396863266	null	null	0.148025696609509	null	0.282455530002418	0.29960303132582	0.10009489080251	0.3402212725790039
LCE1D	null	0.521215052716178	null	0.7076601484191859	null	null	null	null	null	null
LCE1E	0.16924928004056	null	null	0.262815266174251	0.142468584391151	null	0.227412707859018	0.18432828340059398	0.572289796098734	0.6978328068855071
LCE1F	null	0.7742346105122779	null	0.810208516693087	0.184820192290137	null	0.15212249149505802	0.254079942436357	0.20480140959348	0.238906714238838
LCE2A	0.933047683077225	0.824653312884112	0.767334880931513	0.761415012519196	0.9748629480788629	null	0.8350781762963249	0.949062712192149	0.836406843817938	0.9730204992791809
LCE2B	0.999117728835054	0.827530647466114	null	null	0.9934767181134642	null	null	0.874649205899936	0.9762334218611229	0.887331544127634
LCE2C	0.9901530676817251	0.997156817489126	null	null	0.9944720296067641	null	null	0.9947169957914641	0.9926998447844829	0.9907347685987641
LCE2D	0.987141606855254	0.892765629634956	null	0.9844010643280691	0.973310925014452	null	null	0.999961821270241	null	0.969870206972215
LCE3A	null	0.8878073324695	null	0.992516176113465	0.990206107790695	null	null	0.997801247725835	0.957262440964024	0.9264830574870749
LCE3D	null	0.901920100186528	null	null	0.9561292190958629	null	null	0.9503323898708449	0.968647465704354	0.962275039627291
LCE3E	0.543946355293435	0.464357589679771	null	0.9114243849956449	0.8599071224952191	null	null	0.813759425015251	0.7576753763689649	0.582664552084189
LCE4A	0.9643314474687651	0.930681018704011	null	null	0.985298460624364	null	0.9349949867666439	0.9661480191201659	0.998771617435634	0.9028521575170251
LCE5A	0.907526053895045	0.91968967602789	null	0.566742710985064	0.735406871273135	0.814853808923347	null	0.812701924260286	null	0.8350663804110201
LCE6A	0.7444429539545341	0.16816475530344402	null	null	0.0948657611054765	0.402543999452663	null	0.11181620278179402	null	0.587822645218172
LCK	0.061501202077517	0.17838059811754603	0.152823937053161	0.107597466319518	0.44691736193173603	0.291373362453799	0.437464986890135	0.0790630233183119	0.662587980560194	0.0976122855192584
LCLAT1	0.17097149073180198	0.31615532971196697	0.17347662871188	0.274073696740948	0.14294415580387398	0.4249979270796121	0.15316965279172598	0.22860589054311103	0.10992740152378398	0.212351084420193
LCMT1	0.646797647627755	0.45567528877472996	0.31861213099800395	0.528653791080489	0.52193930310811	0.4322954140598951	0.411902672223276	0.6785775628109338	0.432291544948003	0.313775870313261
LCMT1-AS1	0.91743177420229	0.91743177420229	0.91743177420229	0.91743177420229	0.9174439679932509	0.91743177420229	0.91743177420229	0.91743177420229	0.9174439679932509	0.91743177420229
LCMT1-AS2	0.67437434949281	0.67437434949281	0.67437434949281	0.67437434949281	0.674383744741658	0.67437434949281	0.67437434949281	0.67437434949281	0.674383744741658	0.67437434949281
LCMT2	0.6212594372921271	0.6842592184832479	0.47166274096155203	0.47166274096155203	0.6915740052725871	0.592230492078215	0.641754464215901	0.510668637168416	0.396796457269632	0.47166274096155203
LCN1	0.169198682778894	0.00316498569051359	null	null	0.116492326873414	null	0.171015828043828	0.0018365122441330397	0.0117949453321848	0.0008704147147387231
LCN10	0.6996959352303709	0.915370254743129	0.9622575580699371	0.914198820777805	0.8949830573499109	0.9508224468638359	0.9508224468638359	0.9508224468638359	0.818607496507213	0.9508224468638359
LCN12	0.733114809866215	0.8368530188438951	0.893037406056138	0.974787559069722	0.9847803564202379	0.8916349462757801	0.751795884003768	0.950706616071619	0.878234570440374	0.8635229258483149
LCN15	0.966976993644498	null	0.761034325237592	0.8775233935588579	0.732073455197527	null	0.5903592496227601	0.7471247868039821	0.44051506188640704	0.8168240638844358
LCN2	0.8198939447036969	0.9206360509559479	0.9463398906169541	0.8660325060256601	0.8448777046302048	0.7798002077544591	0.941260989715006	0.764256049897354	0.0552487801482992	0.6751413849837421
LCN6	0.660859867831017	null	null	null	0.752892205438617	null	0.0850891112428016	0.7481637772510099	0.781426597710111	0.8438245163580121
LCN8	0.930765215029394	0.8842075475246569	0.869511781032618	0.8486439690594341	0.6796465251421079	0.6767641622629871	0.8469775088705659	0.723511925652673	0.7418995832219281	0.815980703018616
LCN9	null	0.7413229161726321	0.585684433461234	0.639763254933444	0.655877805224369	null	0.585803191076047	0.890782830798853	0.646283555748375	0.779955408929342
LCNL1	0.9763555544904301	0.878994108417202	0.9950290433094169	0.9955439851639829	0.9811735133242699	0.980225140354529	0.980225140354529	0.8785769601038571	0.730347064475815	0.980225140354529
LCOR	0.208859536097996	0.0100551518347551	0.177320500937043	0.0409068917195049	0.0873572898868041	0.0203269095863872	0.18056301147564802	0.145015162145277	0.0352473570416622	0.13073484378296998
LCORL	0.0939062742746958	0.17396935401340197	0.0722815304551812	0.210994023930193	0.408793568596169	0.17396935401340197	0.0727045965474935	0.19547115717361	0.21328602890049497	0.110426263038726
LCP1	0.091505321598921	0.0526077234642828	0.19780401376278303	0.17301859913436998	0.0693289987089903	0.019117287563633997	0.0819832719648547	0.10408966188480999	0.054790779449145996	0.0526077234642828
LCP2	0.980546576881947	0.962447334881316	0.985083683027601	0.9261892262343291	0.8520593135032579	0.956736881784897	0.977052132135516	0.932275123604337	0.9973903784922691	0.988296869576417
LCT	0.511485801026803	0.541929109606891	0.9741124302391541	0.947935910009618	0.562808908365255	0.5871071367319339	0.9742767794908922	0.9149703301551869	0.933446324906353	0.906159120267312
LCTL	0.45158561257795504	null	0.82107617102514	0.17550053167253302	0.491762611022103	0.0694228334854495	0.8214143720191359	0.137509140389039	0.26502247850043903	0.0397227660986597
LDAH	0.299321160694252	0.176445714078908	0.396948280516243	0.29257898282941697	0.33576364469133696	0.514400564910044	0.39706753256411104	0.31852725110023	0.28325440607513597	0.39315913290339
LDB1	0.7986176250700301	0.0206495113661049	0.702546404984722	0.4383265999302371	0.39771442882663005	0.23545202714307603	0.34913378864856504	0.15229591112179	0.36694821525874505	0.518863414874557
LDB2	null	null	0.23391074452141397	0.67102481356958	0.0562514366959222	null	0.206986581138423	0.31146761245196997	0.25355728277487	0.575991668429684
LDB3	0.0356449293128595	0.0231564305096075	0.0360215475342636	0.12439391255088901	0.0275334594876165	0.023420621262354	null	null	0.0232885993891049	0.0606380321971798
LDHA	0.273614674564379	0.29094723301889197	0.5138426370170011	0.369140793546009	0.19284408814384402	0.174732816338081	0.33610120568085305	0.340995721945628	0.35299887431913896	0.0389619969469391
LDHAL6A	0.16441954640853199	null	null	0.85973644232552	0.09134213053305301	0.0854477298607683	0.0408056043663825	0.475988764477416	0.201942661119085	0.24744706249493398
LDHAL6B	0.322442837511654	null	0.147278058525946	0.20781850891582396	0.425334478010892	0.203535311362202	null	null	0.6333741257669471	null
LDHB	0.94947769595848	0.93025531254733	0.997432203616538	0.990391027260765	0.930702642211213	0.9618170694414059	0.996247722882135	0.99072867601998	0.991613507583942	0.93025531254733
LDHC	0.25310159966074397	0.12773003838355199	0.0490244682240065	0.5192354915744529	0.265895529839981	0.135148265812775	0.268668197611739	0.572100758342631	null	0.492586595770235
LDHD	0.47931918162010295	0.6968469091697471	0.45724594741900304	0.35035203347369703	0.594791696566282	0.635135738256676	0.457296367879164	0.533629612430887	0.901440423125903	0.21933938362538397
LDLR	0.00016754513488388	7.94607611579509e-05	4.11190139348744e-05	6.43790547308335e-05	0.000192192079615339	1.6848462028746898e-05	0.00318703944896705	6.517483883870821e-05	8.10450070461406e-06	6.86054245533085e-05
LDLRAD1	0.14397548287473802	0.0061155279047240396	0.261142995902888	0.2784648078640711	0.252567599246942	0.0523459268735239	0.26085023123526	0.0312669963726373	0.8851266861572491	0.0173977299535556
LDLRAD2	0.9672068465333159	null	0.7154366092210709	0.52502021048614	0.729732311587601	0.6278083458059239	0.7945863259784549	0.285661558130312	0.729684086397787	0.264417767887078
LDLRAD3	0.890476271100408	0.9672294895432509	0.691612625083462	0.5560685618725401	0.9167528323192919	0.9201021065602439	0.610975370301909	0.8381103661545409	0.978726176152634	0.9277274085039979
LDLRAD4	0.42947216882916495	0.888530332506764	0.719226140720447	0.8797430636138621	0.677339013117481	0.500246255144285	0.717360809562892	0.657280815989956	0.803307504726048	0.7142242162048109
LDLRAD4-AS1	0.7215639735274799	0.7215639735274799	0.7215639735274799	0.7215639735274799	0.721575354216598	0.7215639735274799	0.7215639735274799	0.7215639735274799	0.721575354216598	0.7215639735274799
LDLRAP1	0.7871726619120171	0.7606322386142691	0.6266247698046911	0.604806275797226	0.8509593360513241	0.588085431542468	0.5607567882397061	0.34119823192192195	0.543118484560991	0.435533827106891
LEAP2	0.37774152720403203	0.512478428034991	0.37071682488787205	0.6836849629107771	0.608892990018666	0.30676674778639196	0.370864412052603	0.686191531177281	0.37011010714029996	0.6062270317108929
LECT2	0.33962300819367497	0.32368718045126693	0.20762474714787502	0.622512448239985	0.7338144686242829	null	0.56581744864477	0.630754729579004	0.305357236646934	0.35071322438457103
LEF1	0.228217996015529	0.218185922198127	0.41070511061210996	0.264918129113862	0.231556275101286	0.279817021217521	0.327112395857348	0.36971611624812106	0.7450700942001	0.5945040326068181
LEF1-AS1	0.379421410111854	0.379421410111854	0.379421410111854	0.379421410111854	0.37941466809377705	0.379421410111854	0.379421410111854	0.379421410111854	0.37941466809377705	0.379421410111854
LEFTY1	0.0459676396734037	0.10791053205534801	null	0.128343011686711	0.35442794935439104	0.22940854366880498	null	null	0.134297988548062	null
LEFTY2	0.37882835889734706	0.24629562084126896	0.0698538210349238	0.255489207384172	0.348841410445698	null	0.00410421977425619	0.20846267211785197	0.00883268580799753	0.44510058286184495
LEKR1	0.690768959899698	0.0375048797565709	0.303977942749666	0.566094728410269	0.15899544602517002	null	0.300593942597112	0.584189271682442	0.18795030880662802	0.516347299418324
LELP1	0.738369916989203	0.9052633842917529	null	null	0.9214709399026411	null	0.545997232440361	0.981903075558818	null	0.445701104686115
LEMD1	0.936896587762257	null	0.28114112434131394	0.10688630703687402	0.569556079407006	null	0.9067354863830601	0.8793488023884121	0.61626210552543	null
LEMD2	0.956975952402225	0.9785527472108342	0.8184839392738491	0.935554245282923	0.910065276477327	0.933696223745843	0.94024870130272	0.9079664467342199	0.963610369362062	0.905824028191323
LEMD3	0.9478357539371329	0.93878990446472	0.820760130696357	0.9371975017200559	0.9843372122557521	0.9218492896195799	0.9897864399007851	0.909256298400936	0.9653129505295591	0.934506272139193
LENEP	0.29721565911569897	0.597994599844511	null	0.40266123252101205	null	null	0.186953028303726	0.818732021321022	null	null
LENG1	0.0192464984318985	0.0192464984318985	0.0218809506156059	0.0678787839545668	0.15842681290570002	0.0192464984318985	0.0192464984318985	0.0192464984318985	0.0335433986496653	0.0192464984318985
LENG8	0.9074230926695559	0.92515515269466	0.6563000896318101	0.742333198157574	0.918252062182926	0.92515515269466	0.92515515269466	0.92515515269466	0.680176155577908	0.92515515269466
LENG8-AS1	0.690150915002232	0.690150915002232	0.690150915002232	0.690150915002232	0.690161015857501	0.690150915002232	0.690150915002232	0.690150915002232	0.690161015857501	0.690150915002232
LENG9	0.372844336330566	0.5516825316077449	0.191575804460347	0.662657238554656	0.7975505234779809	0.846892235010519	0.5516825316077449	0.5516825316077449	0.603235753225987	0.5267347918962679
LEO1	0.0086905438902941	0.0394142795921105	0.6404992959756349	0.23685939478361104	0.0639615200449886	0.0878764243076018	0.6423176623972889	0.37235228771663204	0.18009218103744498	0.36018774542185
LEP	0.716241709627251	0.7933478176329909	0.695369033800974	0.461891089861748	0.6952702419596879	null	0.548385112267321	0.7280592521561469	0.19339863829329001	0.6841394305950539
LEPR	0.9112563253656569	0.952430547833381	0.86886193838784	0.899221296586705	0.758244698255333	0.877027643317	0.8989703356224559	0.877324976545033	0.6855471432365251	0.840589123632471
LEPROT	0.0712193868566575	0.147871496556129	0.152166314528083	0.34061492317801295	0.1478575628468	0.147871496556129	0.339901451053979	0.364380849864745	0.1478575628468	0.294307339031842
LEPROTL1	0.12933679988095098	0.10596704880084	0.11652499273482599	0.17363197745314699	0.3902609952144871	0.235761216407342	0.10197854572675802	0.0778731217966946	0.18402342672135896	0.116449269276967
LETM1	0.8629257687097921	0.864770934432216	0.902944214639421	0.65465026310357	0.657779096123567	0.663754536070091	0.9026800063274101	0.840041131045567	0.643729262630196	0.8918644291522131
LETM2	0.8160564472531191	0.822922489958487	0.5455776570470511	0.855006489924172	0.466444389786033	0.25064105788445895	0.624004223553027	0.8308495231691579	0.68617751353915	0.62568266812037
LETMD1	0.390299966437805	0.7871425353240551	0.565574501700703	0.365526600091545	0.27993387706335	0.453097394243563	0.565497573108699	0.354120247583016	0.45309470027035	0.293201259283776
LEUTX	0.30450968051694705	0.533748203889052	null	0.546104894643077	0.18245759944427498	0.11442145203224101	null	null	null	0.3838539254032079
LEXM	0.7093213311369759	0.8774193896157729	0.695121237572446	0.96624131424224	0.8919562961478579	0.981613366550988	0.512011679976054	0.8816877406182521	0.734130278852649	0.960372225505188
LFNG	0.6801649446177961	0.6377050773244369	0.643457834684082	0.863317173166984	0.39739119409711704	0.656372875228936	0.686379112111312	0.97361036009189	0.717055103989347	0.8425513775425408
LGALS1	0.999408654833948	0.9901530167741609	0.9955689948825981	0.9955689948825981	0.9946158104151851	0.9688711514439119	0.981204013607465	0.989826806582671	0.970853510567279	0.9461555950461871
LGALS12	0.5193639960490429	0.25246481540806603	0.5047112520557	0.2951969973454289	0.185601678112656	0.140739941621852	0.501163526661392	0.320969860132574	0.32235841837336	0.257065271300096
LGALS13	0.0613485161240437	0.12544796126059501	null	0.12252039978137	0.282799193762438	null	null	0.10675750621185501	null	0.23756120504793
LGALS14	0.792592856188537	0.513837608446791	0.811818541319769	0.6991169059218499	0.49987350243608897	0.834866077178622	0.8121543294518331	0.7023636682804879	0.9535395775708309	0.6042333542619011
LGALS16	null	0.709176802407815	null	null	0.585556070226312	null	0.209668906215895	0.7806721049871279	null	0.532621391378219
LGALS2	0.9473899089950201	0.898075169209023	0.8409875097391141	0.840764854478652	0.959481296247112	0.9137832487433499	0.944234433796387	0.932792977520557	0.848423404796379	0.930887490260816
LGALS3	0.350009610364447	0.45879143969535	0.44098557266397903	0.27910818944807697	0.610121014702462	0.556428369292732	0.695697309995047	0.339237149803253	0.8463374822065501	0.405453842977117
LGALS3BP	0.39191210817361793	0.17964355730721301	0.442183047676647	0.346940630630308	0.733436802041917	0.283021490311533	0.4352331506548279	0.22656051879099898	0.6260298194563609	0.309603812306204
LGALS4	0.672357294201097	0.7014400688422161	0.9497717706279629	0.664398803021348	0.537999724858773	null	null	null	0.912253363893126	0.7141893157402169
LGALS7	null	null	0.72736278163244	0.8151475580328891	null	null	null	null	null	0.80976631269219
LGALS7B	null	0.8842650184633741	0.9686054878303342	0.92866347851614	0.970570330395815	null	null	null	0.880178432864833	0.9145545306565459
LGALS8	0.42714965770594	0.42991944738422205	0.579073808683399	0.570263741645686	0.5545093810978411	0.537036472903201	0.54491708219312	0.636561433197364	0.160600747970193	0.37565594483571096
LGALS9	0.21952917479072798	0.36643672685228706	0.711802271081228	0.408087736731411	0.5664486474122371	0.40131393473870897	0.40131393473870897	0.40131393473870897	0.123657024022348	0.40131393473870897
LGALS9B	0.0606156147044838	0.10544077358879199	0.120151905799298	0.505005240955761	0.20361661645094198	0.0606156147044838	0.0606156147044838	0.16886746973343697	0.008321190887729209	0.0536060968637775
LGALSL	0.286695247203203	0.415955805519154	0.18880356457627398	0.0241412309078907	0.25771542238377	0.162932306418026	0.49564976277269296	0.13606238629699002	0.18878980241173998	0.18880356457627398
LGALSL-DT	0.0326553555415323	0.0326553555415323	0.0326553555415323	0.0326553555415323	0.0326475938440401	0.0326553555415323	0.0326553555415323	0.0326553555415323	0.0326475938440401	0.0326553555415323
LGI1	0.11009055726566301	0.051815842816382005	0.34027370985994804	0.493735868723024	0.561125783940028	0.22364254846642398	0.34006128038834005	0.0679448294356834	0.578671462799482	0.380351580285442
LGI2	0.624961765925114	0.501458199411904	0.702183453509081	0.831454446299984	0.6499804000163011	0.872735235430929	0.75603409431327	0.845620494520107	0.8839421090503441	0.8403395542231341
LGI3	0.0344030847353346	0.108706186940756	0.0184088924434348	0.00435090636883361	0.0555909799495105	0.00581966280560551	0.0173647002833535	0.0244799973387065	0.0011720515653159	0.0129213596850814
LGI4	0.53215192715354	0.21708583788806	0.529020296318105	0.610424117942359	0.34637651100712896	0.11667892383906402	0.15374040911191	0.41648068601880395	0.5009884007866691	0.247773525130513
LGMN	0.5830875562706229	0.7286008051944929	0.43491059924996006	0.564602830405768	0.473732069439469	0.42615459821497903	0.351567094549609	0.5631608983173879	0.28070088151322903	0.4783736970624521
LGR4	0.8507126110900909	0.8998886002604191	0.591692189440584	0.8311326198083021	0.713757243603251	0.398783801456377	0.316767617612829	0.516529622329211	0.401038355719024	0.7087695034217979
LGR5	0.30396017276115506	0.816199833325743	0.30285167799413104	0.46873642527518294	0.20632086305469602	0.346576192674094	0.297395925004829	0.26851751408748603	0.5875795957511829	null
LGR6	0.11964564880273199	0.577029710213771	0.197875164818656	0.33885689719970596	0.0390391264037135	0.0673237400695355	0.121887012405559	0.401129373420159	0.16935913893829502	0.161742560492113
LGSN	0.0237138159154816	0.18668692581903196	0.29312956508694393	0.27862925887083	0.6971818183871011	0.514833119658449	0.284853838232206	0.47300619310870096	0.36890472374954	0.330672294689895
LHB	0.6032730843565529	null	0.454373684472661	0.45557078456928995	0.816300030041289	null	0.604363497612098	0.7671995227380529	null	null
LHCGR	0.8618770741573208	null	null	0.701434104324349	0.691286194396625	0.439964689588819	null	null	0.9583316153797671	null
LHFPL2	0.10664969313059101	0.0774243403384427	0.15844088870620698	0.10961087453303699	0.136136633530862	0.278911500617866	0.278911500617866	0.25480933094666197	0.5537109862920849	0.210303233474705
LHFPL3	null	null	null	0.7043229355894691	0.236218595274143	0.11240808553657598	0.32016892552572696	0.7880031802971421	0.34230345794425604	0.576648069043046
LHFPL4	0.9305494636989509	0.799895135050547	0.803549803296735	0.7996030139939209	0.9482497464897929	0.9155747755484821	0.933099847881387	0.7038992401671541	0.8383352971298291	0.835677105718687
LHFPL5	0.0637998949290071	0.23903744034046803	0.23903744034046803	0.364504649598507	0.0635374445583027	0.343368329131153	0.23193871470629698	0.42341200091208897	0.6742878953864871	0.23903744034046803
LHFPL6	0.823167727296948	null	0.33167662533559994	0.48775242414647496	0.266977480515058	0.163073414361528	0.275488927074443	0.310320561002638	0.36827197999967004	0.333023781384391
LHPP	0.845813427702249	0.841169140597973	0.779830595863357	0.869386487846651	0.915038645812512	0.944530385117812	0.779559904657036	0.8468340140637819	0.952976310543727	0.9073737717202071
LHX1	0.16586215001745702	0.0184267658293062	0.38417509682276396	0.247204600392212	0.00174799599870125	0.0707511227403005	null	null	0.0262758306640073	0.119809253086042
LHX2	0.896111640730364	0.7559498425370741	null	0.9184380739467901	0.624742109143999	null	0.87915574541435	0.955427303507489	0.9419558304705601	0.889320204545759
LHX3	0.7020957455915511	0.48553612786601796	0.7488166475350609	0.9088145420293691	0.954765846617353	0.9566173983451921	0.9806713136054079	0.97536358025034	0.913666209737309	0.9086718358874001
LHX4	0.3675245434399871	0.17232208803016502	0.138210913441523	0.0175116429395305	0.41960982288799503	0.36573422780641796	0.0447639056004217	0.18502885598671398	0.27954500806229	0.0982591882631424
LHX5	0.575662549698132	0.541758016621432	0.40504163256880604	0.801557177454063	0.642492497359277	0.653382297877489	0.371061629814993	0.7781442488886279	0.7124075515905771	0.8722843119334031
LHX6	0.28208643756392304	0.227443018623508	0.6231536801502571	0.16335885025828398	0.643882391198528	0.432531958290261	0.623321438903136	0.225951480423838	0.611189461384337	0.128160372826111
LHX8	0.8780108089791631	0.670967736670463	null	0.23143397528786602	0.870039587323778	0.549653361264869	null	null	0.060785696853883	null
LHX9	0.433019845796812	0.19870992512263297	0.376722873717059	0.7710069860126499	0.5618870953493741	null	0.227646833746529	0.491253148346849	0.283281007888969	0.35435295510376497
LIAS	0.54076016254322	0.098659728984081	0.3981742255660661	0.3981742255660661	0.430704258004387	0.3981742255660661	0.631972767759555	0.0814521118452831	0.7925587604227721	0.3981742255660661
LIF	0.870493349466981	null	0.284808360047509	0.17737079151372304	0.34993908863982903	null	0.772132788282494	0.37114889040057597	0.6838098995744529	null
LIFR	0.232284640569073	0.195678799595287	0.237059252410779	0.340112096306443	0.448120045719935	0.0536874994304432	0.23936114210118103	0.29934813121446996	0.549516149532548	null
LIG1	0.427808396987793	0.765059848582359	0.7096359184439759	0.397616789250966	0.47188375394035	0.233054538251151	0.807811242621692	0.380103694141442	0.49586213998940104	0.423005860957008
LIG3	0.40408039070273494	0.124874127831425	0.0489049358855595	0.0350975608960077	0.0214271742928131	0.0118773175264782	0.23979191402727898	0.247543465531823	0.14743890740086	0.124874127831425
LIG4	0.7599035552757659	0.8903240563185502	0.7479624971716121	0.9848906949791031	0.468799964164769	0.7543081241668941	0.7235070638784009	0.918208119756823	0.775162592658295	0.8409839774165491
LILRA1	0.5283647467825441	0.551036925147704	0.17412389277830098	0.896863437964619	0.266223134465093	0.6035587546568759	0.560088896372624	0.560088896372624	0.8067359441719221	0.771727138530346
LILRA2	0.446731488079469	0.22850218560206897	0.5716435253390151	0.60256191044649	0.17008251036295802	0.368071599796701	0.229975656039597	0.229975656039597	0.165910777586736	0.193657045747478
LILRA4	0.416087142710644	0.42867500368813	0.4502081847223561	0.45728577339919296	0.46569192213460103	0.42867500368813	0.42867500368813	0.42867500368813	0.6809701880435279	0.5462273381447179
LILRA5	0.804373597941881	0.46874917037392294	0.9032242351318079	0.8684734016410491	0.5957929504023771	0.7158723114174691	0.7158723114174691	0.7158723114174691	0.830880623969506	0.7158723114174691
LILRA6	0.972628326198145	0.750186484058789	0.750186484058789	0.8188067929406229	0.909967187243003	0.750186484058789	0.750186484058789	0.750186484058789	0.7653004718690022	0.750186484058789
LILRB1	0.658454324612183	0.6777208837940639	0.422058471088473	0.538210309008562	0.548485933579497	0.392337690172499	0.6777208837940639	0.7245365499153019	0.531245620777468	0.7347821355268249
LILRB2	0.242877967669038	0.30417522308474393	0.117300760942795	0.08062966259089199	0.17821579461830103	0.19913024303475	0.191769310024066	0.0999339700432289	0.16836244748676502	0.0400517168730876
LILRB3	0.45136882090668895	0.536034853603625	0.21385224971389602	0.367327526195964	0.174311332438129	0.536034853603625	0.6307447671391839	0.16653314068882002	0.458810189478346	0.536034853603625
LILRB4	0.63884570534192	0.77699210159041	0.6639444018905	0.7461096244181129	0.7174746216404431	0.8761051360454309	0.35890129587404707	0.485158443170204	0.879170994423755	0.475677393601759
LILRB5	0.578034179059888	0.22160295250408604	0.306809250724209	0.34528184163268894	0.350078583249195	0.306809250724209	0.306809250724209	0.306809250724209	0.6478515164051041	0.347347076398112
LIM2	0.501047968776197	0.6778067988808	null	0.785624046147892	0.805158002332793	0.6535022721078699	null	0.662912988712412	0.7250051290681021	null
LIMA1	0.7390687871238041	0.39139270277272403	0.28562991375368896	0.55046613714325	0.16178219866711702	0.28967557009230605	0.4345029034232629	0.0780208386410537	0.258572199339797	0.0642257160130154
LIMCH1	0.6565014596401889	0.890708751754771	0.56784267265231	0.31014079083435	0.35587422704363897	0.41256174682510494	0.245264350861342	0.374044402551383	0.559739961547249	0.402779257091013
LIMD1	0.6298861839667739	0.5033584983822179	0.5375594747527029	0.486599199902687	0.5587270575422729	0.497738987450112	0.556168344970593	0.7216855735784871	0.295737439408276	0.7486966207398391
LIMD1-AS1	0.942135010434879	0.942135010434879	0.942135010434879	0.942135010434879	0.9421455189492529	0.942135010434879	0.942135010434879	0.942135010434879	0.9421455189492529	0.942135010434879
LIMD2	0.181653428326924	0.0566981158953047	0.0566981158953047	0.0656696663992891	0.077532303350769	0.0566981158953047	0.14152169978732398	0.0933546050111202	0.0566877077203709	0.0566981158953047
LIME1	0.30225369027693	0.8644998423000041	0.975716446360784	0.5858847097592951	0.9597086843751129	0.8644998423000041	0.9632944063612521	0.974767602719905	0.679636215981462	0.8644998423000041
LIMK1	0.7654738283611341	0.724312214567032	0.45578209067941206	0.6729565496873728	0.332653216148096	0.325760649844785	0.439056615952364	0.516331184379095	0.787786038610338	0.629708266196776
LIMK2	0.0763572316945879	0.3975550927618	0.15531275914252698	0.0663350986573551	0.137516567458196	0.207687953598602	0.0716998632212406	0.0664606671812375	0.11306650495744802	0.0521349821008859
LIMS1	0.34859787574942797	0.14933712918061498	0.685094964031861	0.28092531063035703	0.510501282542707	0.7064642459063091	0.5942181107995881	0.372232835280882	0.7813864115872671	0.418414601457781
LIMS2	0.418266549995455	0.407272284877052	0.515877991507255	0.721586204123567	0.150704203676539	0.0812763440875088	0.0782138142093532	0.725587795568377	0.646988075795085	0.604240400671269
LIN28A	0.43659475172114	0.227421510734449	0.6767205398455509	0.677011422241455	0.43590309667355703	null	0.9228193935999559	0.383092221550484	0.41399872746299105	0.3808675979139529
LIN28B	0.9627845597259259	0.9333648644368809	0.9153366764274609	0.915343054062946	0.4988731917578211	null	0.7314796338644021	0.9582309556735881	0.6625235025728979	null
LIN37	0.802970008141572	0.739676503715444	0.739676503715444	0.739676503715444	0.657138591336732	0.739676503715444	0.739676503715444	0.739676503715444	0.7708800846054921	0.739676503715444
LIN52	0.8643613819089019	0.915379751529631	0.8406837624287951	0.8585066785354308	0.911964501302343	0.771083479823042	0.864213096975147	0.678755689045297	0.352648753198546	0.8919684008105571
LIN54	0.192399827144	0.0303527381015527	0.040513603392990996	0.157670248623011	0.12069894417630801	0.0639943543491362	0.0406937761775333	0.196690740868852	0.0967263848594882	0.0563467541387696
LIN7A	0.503872823883653	0.83868457476145	0.7563197825565401	0.75785767217314	0.8599459304336551	0.665972424924741	0.709099445124979	0.8898544744120981	0.642921811106011	0.665972424924741
LIN7B	0.524713743477891	null	0.5770622463582039	0.658623234365595	0.248566453031834	null	0.577169378681698	0.509943873833912	0.981835105260253	0.46048042375724896
LIN7C	0.8253191836417321	0.7365029392615681	0.701763119665554	0.6242901979178671	0.9068611330571541	0.7913069896890509	0.7567182727884508	0.9805814268977758	0.9403793733984359	0.760060510539025
LIN9	0.36327052212052396	0.644785241343802	0.457138012712597	0.6846635123996839	0.780912029681641	0.457138012712597	0.686674888700466	0.695984301844901	0.715848975008832	0.338376259852302
LINC-PINT	0.624073798260332	0.624073798260332	0.624073798260332	0.624073798260332	0.6240807223811811	0.624073798260332	0.624073798260332	0.624073798260332	0.6240807223811811	0.624073798260332
LINC00092	0.12376401840915101	0.12376401840915101	0.12376401840915101	0.12376401840915101	0.12375037792650699	0.12376401840915101	0.12376401840915101	0.12376401840915101	0.12375037792650699	0.12376401840915101
LINC00115	0.6978031400951801	0.6978031400951801	0.6978031400951801	0.6978031400951801	0.6978135689116651	0.6978031400951801	0.6978031400951801	0.6978031400951801	0.6978135689116651	0.6978031400951801
LINC00173	0.401380634217776	0.401380634217776	0.401380634217776	0.401380634217776	0.40137506083615204	0.401380634217776	0.401380634217776	0.401380634217776	0.40137506083615204	0.401380634217776
LINC00174	0.992050081316488	0.992050081316488	0.992050081316488	0.992050081316488	0.992053113832823	0.992050081316488	0.992050081316488	0.992050081316488	0.992053113832823	0.992050081316488
LINC00189	0.659078285353804	0.659078285353804	0.659078285353804	0.659078285353804	0.6590869620016321	0.659078285353804	0.659078285353804	0.659078285353804	0.6590869620016321	0.659078285353804
LINC00200	0.6318080767226179	0.6318080767226179	0.6318080767226179	0.6318080767226179	0.631815399573957	0.6318080767226179	0.6318080767226179	0.6318080767226179	0.631815399573957	0.6318080767226179
LINC00205	0.6605224200488521	0.6605224200488521	0.6605224200488521	0.6605224200488521	0.6605311658884631	0.6605224200488521	0.6605224200488521	0.6605224200488521	0.6605311658884631	0.6605224200488521
LINC00211	0.9262084639191359	0.9262084639191359	0.9262084639191359	0.9262084639191359	0.926220146169886	0.9262084639191359	0.9262084639191359	0.9262084639191359	0.926220146169886	0.9262084639191359
LINC00216	0.615415220138646	0.615415220138646	0.615415220138646	0.615415220138646	0.615421691071105	0.615415220138646	0.615415220138646	0.615415220138646	0.615421691071105	0.615415220138646
LINC00235	0.0280927782052326	0.0280927782052326	0.0280927782052326	0.0280927782052326	0.028085679565009	0.0280927782052326	0.0280927782052326	0.0280927782052326	0.028085679565009	0.0280927782052326
LINC00243	0.6130155626428929	0.6130155626428929	0.6130155626428929	0.6130155626428929	0.61302190677775	0.6130155626428929	0.6130155626428929	0.6130155626428929	0.61302190677775	0.6130155626428929
LINC00265	0.46625445752851397	0.46625445752851397	0.46625445752851397	0.46625445752851397	0.4662525149193571	0.46625445752851397	0.46625445752851397	0.46625445752851397	0.4662525149193571	0.46625445752851397
LINC00294	0.575761212081197	0.575761212081197	0.575761212081197	0.575761212081197	0.5757655308813879	0.575761212081197	0.575761212081197	0.575761212081197	0.5757655308813879	0.575761212081197
LINC00299	0.0755941954610431	0.0755941954610431	0.0755941954610431	0.0755941954610431	0.0755824010122116	0.0755941954610431	0.0755941954610431	0.0755941954610431	0.0755824010122116	0.0755941954610431
LINC00324	0.963004578101527	0.963004578101527	0.963004578101527	0.963004578101527	0.963012913893583	0.963004578101527	0.963004578101527	0.963004578101527	0.963012913893583	0.963004578101527
LINC00339	0.9815373379661891	0.9815373379661891	0.9815373379661891	0.9815373379661891	0.981542783906984	0.9815373379661891	0.9815373379661891	0.9815373379661891	0.981542783906984	0.9815373379661891
LINC00342	0.151989993358352	0.151989993358352	0.151989993358352	0.151989993358352	0.151976041843046	0.151989993358352	0.151989993358352	0.151989993358352	0.151976041843046	0.151989993358352
LINC00343	0.0198710234205127	0.0198710234205127	0.0198710234205127	0.0198710234205127	0.0198653100745071	0.0198710234205127	0.0198710234205127	0.0198710234205127	0.0198653100745071	0.0198710234205127
LINC00355	0.5234165587772679	0.5234165587772679	0.5234165587772679	0.5234165587772679	0.5234179084587051	0.5234165587772679	0.5234165587772679	0.5234165587772679	0.5234179084587051	0.5234165587772679
LINC00402	0.441236072517111	0.441236072517111	0.441236072517111	0.441236072517111	0.44123270622373606	0.441236072517111	0.441236072517111	0.441236072517111	0.44123270622373606	0.441236072517111
LINC00426	0.197448605151643	0.197448605151643	0.197448605151643	0.197448605151643	0.197434967251057	0.197448605151643	0.197448605151643	0.197448605151643	0.197434967251057	0.197448605151643
LINC00461	0.411741853284893	0.411741853284893	0.411741853284893	0.411741853284893	0.41173684433627206	0.411741853284893	0.411741853284893	0.411741853284893	0.41173684433627206	0.411741853284893
LINC00467	0.17873666771421104	0.17873666771421104	0.17873666771421104	0.17873666771421104	0.17872279647468897	0.17873666771421104	0.17873666771421104	0.17873666771421104	0.17872279647468897	0.17873666771421104
LINC00472	0.7307293434243609	0.7307293434243609	0.7307293434243609	0.7307293434243609	0.7307410617745942	0.7307293434243609	0.7307293434243609	0.7307293434243609	0.7307410617745942	0.7307293434243609
LINC00482	0.967516781074521	0.967516781074521	0.967516781074521	0.967516781074521	0.967524518918616	0.967516781074521	0.967516781074521	0.967516781074521	0.967524518918616	0.967516781074521
LINC00484	0.0676055383865858	0.0676055383865858	0.0676055383865858	0.0676055383865858	0.0675942713825727	0.0676055383865858	0.0676055383865858	0.0676055383865858	0.0675942713825727	0.0676055383865858
LINC00494	0.478483162930155	0.478483162930155	0.478483162930155	0.478483162930155	0.478481922522424	0.478483162930155	0.478483162930155	0.478483162930155	0.478481922522424	0.478483162930155
LINC00499	0.7209591187232529	0.7209591187232529	0.7209591187232529	0.7209591187232529	0.720970476520346	0.7209591187232529	0.7209591187232529	0.7209591187232529	0.720970476520346	0.7209591187232529
LINC00504	0.888886071039765	0.888886071039765	0.888886071039765	0.888886071039765	0.8888994107999009	0.888886071039765	0.888886071039765	0.888886071039765	0.8888994107999009	0.888886071039765
LINC00506	0.309430295732793	0.309430295732793	0.309430295732793	0.309430295732793	0.309420176678212	0.309430295732793	0.309430295732793	0.309430295732793	0.309420176678212	0.309430295732793
LINC00511	0.739684502041042	0.739684502041042	0.739684502041042	0.739684502041042	0.7396965328691361	0.739684502041042	0.739684502041042	0.739684502041042	0.7396965328691361	0.739684502041042
LINC00513	0.21348610680921398	0.21348610680921398	0.21348610680921398	0.21348610680921398	0.21347276820788502	0.21348610680921398	0.21348610680921398	0.21348610680921398	0.21347276820788502	0.21348610680921398
LINC00528	0.174586352023279	0.174586352023279	0.174586352023279	0.174586352023279	0.174572447633316	0.174586352023279	0.174586352023279	0.174586352023279	0.174572447633316	0.174586352023279
LINC00534	0.3436857921032169	0.3436857921032169	0.3436857921032169	0.3436857921032169	0.3436772486363269	0.3436857921032169	0.3436857921032169	0.3436857921032169	0.3436772486363269	0.3436857921032169
LINC00539	0.8108444994163281	0.8108444994163281	0.8108444994163281	0.8108444994163281	0.8108582570598472	0.8108444994163281	0.8108444994163281	0.8108444994163281	0.8108582570598472	0.8108444994163281
LINC00540	0.46622866254067696	0.46622866254067696	0.46622866254067696	0.46622866254067696	0.466226718453724	0.46622866254067696	0.46622866254067696	0.46622866254067696	0.466226718453724	0.46622866254067696
LINC00543	0.924801912533427	0.924801912533427	0.924801912533427	0.924801912533427	0.9248136826560011	0.924801912533427	0.924801912533427	0.924801912533427	0.9248136826560011	0.924801912533427
LINC00570	0.934053436505183	0.934053436505183	0.934053436505183	0.934053436505183	0.9340645837688599	0.934053436505183	0.934053436505183	0.934053436505183	0.9340645837688599	0.934053436505183
LINC00598	0.37503113909895397	0.37503113909895397	0.37503113909895397	0.37503113909895397	0.375024168532176	0.37503113909895397	0.37503113909895397	0.37503113909895397	0.375024168532176	0.37503113909895397
LINC00608	0.8378330461108481	0.8378330461108481	0.8378330461108481	0.8378330461108481	0.837847005540654	0.8378330461108481	0.8378330461108481	0.8378330461108481	0.837847005540654	0.8378330461108481
LINC00624	0.28026750173492104	0.28026750173492104	0.28026750173492104	0.28026750173492104	0.280256190587531	0.28026750173492104	0.28026750173492104	0.28026750173492104	0.280256190587531	0.28026750173492104
LINC00638	0.635152359171082	0.635152359171082	0.635152359171082	0.635152359171082	0.635159852547361	0.635152359171082	0.635152359171082	0.635152359171082	0.635159852547361	0.635152359171082
LINC00639	0.592064433665007	0.592064433665007	0.592064433665007	0.592064433665007	0.5920696508359711	0.592064433665007	0.592064433665007	0.592064433665007	0.5920696508359711	0.592064433665007
LINC00641	0.47548142958474504	0.47548142958474504	0.47548142958474504	0.47548142958474504	0.475480016542435	0.47548142958474504	0.47548142958474504	0.47548142958474504	0.475480016542435	0.47548142958474504
LINC00649	0.74904275553937	0.74904275553937	0.74904275553937	0.74904275553937	0.7490550933126129	0.74904275553937	0.74904275553937	0.74904275553937	0.7490550933126129	0.74904275553937
LINC00654	0.21584282891787102	0.21584282891787102	0.21584282891787102	0.21584282891787102	0.215829541356045	0.21584282891787102	0.21584282891787102	0.21584282891787102	0.215829541356045	0.21584282891787102
LINC00662	0.7294047789796141	0.7294047789796141	0.7294047789796141	0.7294047789796141	0.7294164496218171	0.7294047789796141	0.7294047789796141	0.7294047789796141	0.7294164496218171	0.7294047789796141
LINC00663	0.544605508055434	0.544605508055434	0.544605508055434	0.544605508055434	0.54460807122813	0.544605508055434	0.544605508055434	0.544605508055434	0.54460807122813	0.544605508055434
LINC00664	0.107551563779534	0.107551563779534	0.107551563779534	0.107551563779534	0.10753832952455802	0.107551563779534	0.107551563779534	0.107551563779534	0.10753832952455802	0.107551563779534
LINC00665	0.5965769399346639	0.5965769399346639	0.5965769399346639	0.5965769399346639	0.5965824026587622	0.5965769399346639	0.5965769399346639	0.5965769399346639	0.5965824026587622	0.5965769399346639
LINC00667	0.0750089000062159	0.0750089000062159	0.0750089000062159	0.0750089000062159	0.07499714156696499	0.0750089000062159	0.0750089000062159	0.0750089000062159	0.07499714156696499	0.0750089000062159
LINC00671	0.5677907415506159	0.5677907415506159	0.5677907415506159	0.5677907415506159	0.5677946154892729	0.5677907415506159	0.5677907415506159	0.5677907415506159	0.5677946154892729	0.5677907415506159
LINC00672	0.616079304465921	0.804512726783192	0.331207340132857	0.39811827656063	0.299859920952759	0.299870447510123	0.461539509082053	0.585540476811337	0.299859920952759	0.4702717533935589
LINC00680	0.443232249911545	0.443232249911545	0.443232249911545	0.443232249911545	0.443228996373488	0.443232249911545	0.443232249911545	0.443232249911545	0.443228996373488	0.443232249911545
LINC00683	0.29872882497827	0.29872882497827	0.29872882497827	0.29872882497827	0.29871825080123604	0.29872882497827	0.29872882497827	0.29872882497827	0.29871825080123604	0.29872882497827
LINC00689	0.6767247819051739	0.6767247819051739	0.6767247819051739	0.6767247819051739	0.676734284666522	0.6767247819051739	0.6767247819051739	0.6767247819051739	0.676734284666522	0.6767247819051739
LINC00707	0.7413412944702791	0.7413412944702791	0.7413412944702791	0.7413412944702791	0.741353381134365	0.7413412944702791	0.7413412944702791	0.7413412944702791	0.741353381134365	0.7413412944702791
LINC00824	0.538023144309396	0.538023144309396	0.538023144309396	0.538023144309396	0.538025331749192	0.538023144309396	0.538023144309396	0.538023144309396	0.538025331749192	0.538023144309396
LINC00847	0.547435502662851	0.547435502662851	0.547435502662851	0.547435502662851	0.5474382269545329	0.547435502662851	0.547435502662851	0.547435502662851	0.5474382269545329	0.547435502662851
LINC00852	0.8140823660759692	0.8140823660759692	0.8140823660759692	0.8140823660759692	0.8140961635423071	0.8140823660759692	0.8140823660759692	0.8140823660759692	0.8140961635423071	0.8140823660759692
LINC00861	0.8892379675149141	0.8892379675149141	0.8892379675149141	0.8892379675149141	0.889251297279215	0.8892379675149141	0.8892379675149141	0.8892379675149141	0.889251297279215	0.8892379675149141
LINC00862	0.32053735833131103	0.32053735833131103	0.32053735833131103	0.32053735833131103	0.32052773136344204	0.32053735833131103	0.32053735833131103	0.32053735833131103	0.32052773136344204	0.32053735833131103
LINC00863	0.256358499883778	0.256358499883778	0.256358499883778	0.256358499883778	0.25634633675270496	0.256358499883778	0.256358499883778	0.256358499883778	0.25634633675270496	0.256358499883778
LINC00865	0.692571650295929	0.692571650295929	0.692571650295929	0.692571650295929	0.6925818559528671	0.692571650295929	0.692571650295929	0.692571650295929	0.6925818559528671	0.692571650295929
LINC00869	0.125494601061014	0.125494601061014	0.125494601061014	0.125494601061014	0.125480927870386	0.125494601061014	0.125494601061014	0.125494601061014	0.125480927870386	0.125494601061014
LINC00877	0.0520057279384484	0.0520057279384484	0.0520057279384484	0.0520057279384484	0.0519957458309235	0.0520057279384484	0.0520057279384484	0.0520057279384484	0.0519957458309235	0.0520057279384484
LINC00882	0.5175044833777039	0.5175044833777039	0.5175044833777039	0.5175044833777039	0.517505492811886	0.5175044833777039	0.5175044833777039	0.5175044833777039	0.517505492811886	0.5175044833777039
LINC00886	0.9324082411807341	0.9324082411807341	0.9324082411807341	0.9324082411807341	0.932419507205265	0.9324082411807341	0.9324082411807341	0.9324082411807341	0.932419507205265	0.9324082411807341
LINC00887	0.47905788671782396	0.47905788671782396	0.47905788671782396	0.47905788671782396	0.479056679380069	0.47905788671782396	0.47905788671782396	0.47905788671782396	0.479056679380069	0.47905788671782396
LINC00896	0.45072154900982203	0.45072154900982203	0.45072154900982203	0.45072154900982203	0.45071871994275703	0.45072154900982203	0.45072154900982203	0.45072154900982203	0.45071871994275703	0.45072154900982203
LINC00899	0.1743481737873	0.1743481737873	0.1743481737873	0.1743481737873	0.17433426771208801	0.1743481737873	0.1743481737873	0.1743481737873	0.17433426771208801	0.1743481737873
LINC00900	0.930775318471168	0.930775318471168	0.930775318471168	0.930775318471168	0.930786698839213	0.930775318471168	0.930775318471168	0.930775318471168	0.930786698839213	0.930775318471168
LINC00906	0.28916227042508597	0.28916227042508597	0.28916227042508597	0.28916227042508597	0.289151306379656	0.28916227042508597	0.28916227042508597	0.28916227042508597	0.289151306379656	0.28916227042508597
LINC00910	0.672861865161677	0.672861865161677	0.672861865161677	0.672861865161677	0.672871190803093	0.672861865161677	0.672861865161677	0.672861865161677	0.672871190803093	0.672861865161677
LINC00921	0.0911286813522614	0.0911286813522614	0.0911286813522614	0.0911286813522614	0.0911160669411336	0.0911286813522614	0.0911286813522614	0.0911286813522614	0.0911160669411336	0.0911286813522614
LINC00923	0.7781855574545258	0.7781855574545258	0.7781855574545258	0.7781855574545258	0.7781987080475099	0.7781855574545258	0.7781855574545258	0.7781855574545258	0.7781987080475099	0.7781855574545258
LINC00926	0.0516842819585027	0.0516842819585027	0.0516842819585027	0.0516842819585027	0.0516743304171668	0.0516842819585027	0.0516842819585027	0.0516842819585027	0.0516743304171668	0.0516842819585027
LINC00941	0.851064653408342	0.851064653408342	0.851064653408342	0.851064653408342	0.8510785925536349	0.851064653408342	0.851064653408342	0.851064653408342	0.8510785925536349	0.851064653408342
LINC00943	0.883452286101398	0.883452286101398	0.883452286101398	0.883452286101398	0.883465768728185	0.883452286101398	0.883452286101398	0.883452286101398	0.883465768728185	0.883452286101398
LINC00944	0.811191779734947	0.811191779734947	0.811191779734947	0.811191779734947	0.8112055418399771	0.811191779734947	0.811191779734947	0.811191779734947	0.8112055418399771	0.811191779734947
LINC00954	0.67071640035396	0.67071640035396	0.67071640035396	0.67071640035396	0.6707256266958249	0.67071640035396	0.67071640035396	0.67071640035396	0.6707256266958249	0.67071640035396
LINC00957	0.0180512799714706	0.0180512799714706	0.0180512799714706	0.0180512799714706	0.0180459140959406	0.0180512799714706	0.0180512799714706	0.0180512799714706	0.0180459140959406	0.0180512799714706
LINC00958	0.8942007510955	0.8942007510955	0.8942007510955	0.8942007510955	0.8942139298756129	0.8942007510955	0.8942007510955	0.8942007510955	0.8942139298756129	0.8942007510955
LINC00960	0.48536653284306	0.48536653284306	0.48536653284306	0.48536653284306	0.48536568880898295	0.48536653284306	0.48536653284306	0.48536653284306	0.48536568880898295	0.48536653284306
LINC00963	0.19255900280479105	0.19255900280479105	0.19255900280479105	0.19255900280479105	0.19254529126627198	0.19255900280479105	0.19255900280479105	0.19255900280479105	0.19254529126627198	0.19255900280479105
LINC00989	0.0675991075490031	0.0675991075490031	0.0675991075490031	0.0675991075490031	0.0675878410020771	0.0675991075490031	0.0675991075490031	0.0675991075490031	0.0675878410020771	0.0675991075490031
LINC00997	0.5277010393591179	0.5277010393591179	0.5277010393591179	0.5277010393591179	0.527702635254557	0.5277010393591179	0.5277010393591179	0.5277010393591179	0.527702635254557	0.5277010393591179
LINC01002	0.637266457043553	0.637266457043553	0.637266457043553	0.637266457043553	0.6372740576075621	0.637266457043553	0.637266457043553	0.637266457043553	0.6372740576075621	0.637266457043553
LINC01003	0.32713827865559103	0.32713827865559103	0.32713827865559103	0.32713827865559103	0.32712895302080897	0.32713827865559103	0.32713827865559103	0.32713827865559103	0.32712895302080897	0.32713827865559103
LINC01011	0.8304074826611569	0.8304074826611569	0.8304074826611569	0.8304074826611569	0.830421417331952	0.8304074826611569	0.8304074826611569	0.8304074826611569	0.830421417331952	0.8304074826611569
LINC01012	0.318381988524578	0.318381988524578	0.318381988524578	0.318381988524578	0.31837226456737	0.318381988524578	0.318381988524578	0.318381988524578	0.31837226456737	0.318381988524578
LINC01013	0.7145835615009091	0.7145835615009091	0.7145835615009091	0.7145835615009091	0.714594673583611	0.7145835615009091	0.7145835615009091	0.7145835615009091	0.714594673583611	0.7145835615009091
LINC01036	0.343054631377737	0.343054631377737	0.343054631377737	0.343054631377737	0.343046057414035	0.343054631377737	0.343054631377737	0.343054631377737	0.343046057414035	0.343054631377737
LINC01089	0.148747228515943	0.148747228515943	0.148747228515943	0.148747228515943	0.148733290289077	0.148747228515943	0.148747228515943	0.148747228515943	0.148733290289077	0.148747228515943
LINC01094	0.810904367037059	0.810904367037059	0.810904367037059	0.810904367037059	0.8109181254529341	0.810904367037059	0.810904367037059	0.810904367037059	0.8109181254529341	0.810904367037059
LINC01115	0.9389576661442991	0.9389576661442991	0.9389576661442991	0.9389576661442991	0.938968437192272	0.9389576661442991	0.9389576661442991	0.9389576661442991	0.938968437192272	0.9389576661442991
LINC01116	0.43535967103636397	0.43535967103636397	0.43535967103636397	0.43535967103636397	0.43535597383373603	0.43535967103636397	0.43535967103636397	0.43535967103636397	0.43535597383373603	0.43535967103636397
LINC01126	0.0145229555016224	0.0145229555016224	0.0145229555016224	0.0145229555016224	0.0145183167440882	0.0145229555016224	0.0145229555016224	0.0145229555016224	0.0145183167440882	0.0145229555016224
LINC01127	0.7789716753155759	0.7789716753155759	0.7789716753155759	0.7789716753155759	0.7789848445548729	0.7789716753155759	0.7789716753155759	0.7789716753155759	0.7789848445548729	0.7789716753155759
LINC01128	0.949296664727442	0.949296664727442	0.949296664727442	0.949296664727442	0.9493065218517099	0.949296664727442	0.949296664727442	0.949296664727442	0.9493065218517099	0.949296664727442
LINC01134	0.71731608579596	0.71731608579596	0.71731608579596	0.71731608579596	0.7173273041689581	0.71731608579596	0.71731608579596	0.71731608579596	0.7173273041689581	0.71731608579596
LINC01135	0.134152456539092	0.134152456539092	0.134152456539092	0.134152456539092	0.134138647948835	0.134152456539092	0.134152456539092	0.134152456539092	0.134138647948835	0.134152456539092
LINC01138	0.320064171450903	0.320064171450903	0.320064171450903	0.320064171450903	0.320054523129906	0.320064171450903	0.320064171450903	0.320064171450903	0.320054523129906	0.320064171450903
LINC01144	0.41351791882548705	0.41351791882548705	0.41351791882548705	0.41351791882548705	0.41351300736693203	0.41351791882548705	0.41351791882548705	0.41351791882548705	0.41351300736693203	0.41351791882548705
LINC01176	0.268931959719479	0.268931959719479	0.268931959719479	0.268931959719479	0.268920229230513	0.268931959719479	0.268931959719479	0.268931959719479	0.268920229230513	0.268931959719479
LINC01191	0.933275957465211	0.933275957465211	0.933275957465211	0.933275957465211	0.93328716130361	0.933275957465211	0.933275957465211	0.933275957465211	0.93328716130361	0.933275957465211
LINC01205	0.274702744050094	0.274702744050094	0.274702744050094	0.274702744050094	0.274691223714189	0.274702744050094	0.274702744050094	0.274702744050094	0.274691223714189	0.274702744050094
LINC01206	0.36739552619607	0.36739552619607	0.36739552619607	0.36739552619607	0.367388162630604	0.36739552619607	0.36739552619607	0.36739552619607	0.367388162630604	0.36739552619607
LINC01215	0.265159377651556	0.265159377651556	0.265159377651556	0.265159377651556	0.26514751363906897	0.265159377651556	0.265159377651556	0.265159377651556	0.26514751363906897	0.265159377651556
LINC01220	0.682779161911003	0.682779161911003	0.682779161911003	0.682779161911003	0.6827889378253579	0.682779161911003	0.682779161911003	0.682779161911003	0.6827889378253579	0.682779161911003
LINC01224	0.799152611028322	0.799152611028322	0.799152611028322	0.799152611028322	0.7991661927457909	0.799152611028322	0.799152611028322	0.799152611028322	0.7991661927457909	0.799152611028322
LINC01226	0.453825420961721	0.453825420961721	0.453825420961721	0.453825420961721	0.45382276842436703	0.453825420961721	0.453825420961721	0.453825420961721	0.45382276842436703	0.453825420961721
LINC01232	0.36113054462984995	0.36113054462984995	0.36113054462984995	0.36113054462984995	0.361122863113035	0.36113054462984995	0.36113054462984995	0.36113054462984995	0.361122863113035	0.36113054462984995
LINC01234	0.43738159328246706	0.43738159328246706	0.43738159328246706	0.43738159328246706	0.43737800975930996	0.43738159328246706	0.43738159328246706	0.43738159328246706	0.43737800975930996	0.43738159328246706
LINC01237	0.889030496297144	0.889030496297144	0.889030496297144	0.889030496297144	0.8890438319659549	0.889030496297144	0.889030496297144	0.889030496297144	0.8890438319659549	0.889030496297144
LINC01238	0.903937810579208	0.903937810579208	0.903937810579208	0.903937810579208	0.903950635614404	0.903937810579208	0.903937810579208	0.903937810579208	0.903950635614404	0.903937810579208
LINC01270	0.288187669127645	0.288187669127645	0.288187669127645	0.288187669127645	0.288176666309259	0.288187669127645	0.288187669127645	0.288187669127645	0.288176666309259	0.288187669127645
LINC01271	0.21607457316235001	0.21607457316235001	0.21607457316235001	0.21607457316235001	0.21606129071281602	0.21607457316235001	0.21607457316235001	0.21607457316235001	0.21606129071281602	0.21607457316235001
LINC01287	0.19860786363995298	0.19860786363995298	0.19860786363995298	0.19860786363995298	0.19859424444854898	0.19860786363995298	0.19860786363995298	0.19860786363995298	0.19859424444854898	0.19860786363995298
LINC01291	0.8887296036214921	0.8887296036214921	0.8887296036214921	0.8887296036214921	0.8887429477965779	0.8887296036214921	0.8887296036214921	0.8887296036214921	0.8887429477965779	0.8887296036214921
LINC01293	0.804724207714601	0.804724207714601	0.804724207714601	0.804724207714601	0.804737879399369	0.804724207714601	0.804724207714601	0.804724207714601	0.804737879399369	0.804724207714601
LINC01303	0.9646803027340829	0.9646803027340829	0.9646803027340829	0.9646803027340829	0.9646884229116529	0.9646803027340829	0.9646803027340829	0.9646803027340829	0.9646884229116529	0.9646803027340829
LINC01311	0.50135964583883	0.50135964583883	0.50135964583883	0.50135964583883	0.501359724295839	0.50135964583883	0.50135964583883	0.50135964583883	0.501359724295839	0.50135964583883
LINC01347	0.7330674403210999	0.7330674403210999	0.7330674403210999	0.7330674403210999	0.7330792419620781	0.7330674403210999	0.7330674403210999	0.7330674403210999	0.7330792419620781	0.7330674403210999
LINC01355	0.9303394134543941	0.9303394134543941	0.9303394134543941	0.9303394134543941	0.930350823763244	0.9303394134543941	0.9303394134543941	0.9303394134543941	0.930350823763244	0.9303394134543941
LINC01359	0.9222389383713491	0.9222389383713491	0.9222389383713491	0.9222389383713491	0.9222508626925849	0.9222389383713491	0.9222389383713491	0.9222389383713491	0.9222508626925849	0.9222389383713491
LINC01409	0.25448916951485195	0.25448916951485195	0.25448916951485195	0.25448916951485195	0.254476945154133	0.25448916951485195	0.25448916951485195	0.25448916951485195	0.254476945154133	0.25448916951485195
LINC01422	0.0680776787723166	0.0680776787723166	0.0680776787723166	0.0680776787723166	0.0680663783584185	0.0680776787723166	0.0680776787723166	0.0680776787723166	0.0680663783584185	0.0680776787723166
LINC01451	0.25370824417070803	0.25370824417070803	0.25370824417070803	0.25370824417070803	0.253695994476192	0.25370824417070803	0.25370824417070803	0.25370824417070803	0.253695994476192	0.25370824417070803
LINC01465	0.0290720190541419	0.0290720190541419	0.0290720190541419	0.0290720190541419	0.0290647724910155	0.0290720190541419	0.0290720190541419	0.0290720190541419	0.0290647724910155	0.0290720190541419
LINC01476	0.605562256679573	0.605562256679573	0.605562256679573	0.605562256679573	0.605568203855843	0.605562256679573	0.605562256679573	0.605562256679573	0.605568203855843	0.605562256679573
LINC01480	0.442740008297653	0.442740008297653	0.442740008297653	0.442740008297653	0.442736726939345	0.442740008297653	0.442740008297653	0.442740008297653	0.442736726939345	0.442740008297653
LINC01485	0.27621569446788896	0.27621569446788896	0.27621569446788896	0.27621569446788896	0.27620423038138103	0.27621569446788896	0.27621569446788896	0.27621569446788896	0.27620423038138103	0.27621569446788896
LINC01503	0.540513817950047	0.540513817950047	0.540513817950047	0.540513817950047	0.540516147714637	0.540513817950047	0.540513817950047	0.540513817950047	0.540516147714637	0.540513817950047
LINC01504	0.283913375462476	0.283913375462476	0.283913375462476	0.283913375462476	0.28390220473365996	0.283913375462476	0.283913375462476	0.283913375462476	0.28390220473365996	0.283913375462476
LINC01506	0.967928823533722	0.967928823533722	0.967928823533722	0.967928823533722	0.9679365039264279	0.967928823533722	0.967928823533722	0.967928823533722	0.9679365039264279	0.967928823533722
LINC01515	0.48451338653016	0.48451338653016	0.48451338653016	0.48451338653016	0.484512493336149	0.48451338653016	0.48451338653016	0.48451338653016	0.484512493336149	0.48451338653016
LINC01521	0.35685484860968003	0.35685484860968003	0.35685484860968003	0.35685484860968003	0.3568469525535639	0.35685484860968003	0.35685484860968003	0.35685484860968003	0.3568469525535639	0.35685484860968003
LINC01531	0.488691988761952	0.488691988761952	0.488691988761952	0.488691988761952	0.488691336416692	0.488691988761952	0.488691988761952	0.488691988761952	0.488691336416692	0.488691988761952
LINC01535	0.634041249930991	0.634041249930991	0.634041249930991	0.634041249930991	0.6340486867817879	0.634041249930991	0.634041249930991	0.634041249930991	0.6340486867817879	0.634041249930991
LINC01547	0.928259778935242	0.928259778935242	0.928259778935242	0.928259778935242	0.928271328779927	0.928259778935242	0.928259778935242	0.928259778935242	0.928271328779927	0.928259778935242
LINC01550	0.38819537648861996	0.38819537648861996	0.38819537648861996	0.38819537648861996	0.388189096529657	0.38819537648861996	0.38819537648861996	0.38819537648861996	0.388189096529657	0.38819537648861996
LINC01551	0.7081047069323091	0.7081047069323091	0.7081047069323091	0.7081047069323091	0.7081155613017991	0.7081047069323091	0.7081047069323091	0.7081047069323091	0.7081155613017991	0.7081047069323091
LINC01567	0.314259895880643	0.314259895880643	0.314259895880643	0.314259895880643	0.314249988419234	0.314259895880643	0.314259895880643	0.314259895880643	0.314249988419234	0.314259895880643
LINC01569	0.34798077885930895	0.34798077885930895	0.34798077885930895	0.34798077885930895	0.347972444243005	0.34798077885930895	0.34798077885930895	0.34798077885930895	0.347972444243005	0.34798077885930895
LINC01572	0.88236675739661	0.88236675739661	0.88236675739661	0.88236675739661	0.8823802660411469	0.88236675739661	0.88236675739661	0.88236675739661	0.8823802660411469	0.88236675739661
LINC01579	0.255319217068891	0.255319217068891	0.255319217068891	0.255319217068891	0.255307019794388	0.255319217068891	0.255319217068891	0.255319217068891	0.255307019794388	0.255319217068891
LINC01588	0.0761598095981917	0.0761598095981917	0.0761598095981917	0.0761598095981917	0.0761479807292828	0.0761598095981917	0.0761598095981917	0.0761598095981917	0.0761479807292828	0.0761598095981917
LINC01597	0.132420242315092	0.132420242315092	0.132420242315092	0.132420242315092	0.132406457151891	0.132420242315092	0.132420242315092	0.132420242315092	0.132406457151891	0.132420242315092
LINC01608	0.259572364279625	0.259572364279625	0.259572364279625	0.259572364279625	0.259560308329022	0.259572364279625	0.259572364279625	0.259572364279625	0.259560308329022	0.259572364279625
LINC01619	0.7062475619411519	0.7062475619411519	0.7062475619411519	0.7062475619411519	0.7062583409970351	0.7062475619411519	0.7062475619411519	0.7062475619411519	0.7062583409970351	0.7062475619411519
LINC01624	0.395801253744815	0.395801253744815	0.395801253744815	0.395801253744815	0.39579537968118705	0.395801253744815	0.395801253744815	0.395801253744815	0.39579537968118705	0.395801253744815
LINC01625	0.570269668255624	0.570269668255624	0.570269668255624	0.570269668255624	0.570273680911849	0.570269668255624	0.570269668255624	0.570269668255624	0.570273680911849	0.570269668255624
LINC01630	0.8873009931679241	0.8873009931679241	0.8873009931679241	0.8873009931679241	0.8873143768163849	0.8873009931679241	0.8873009931679241	0.8873009931679241	0.8873143768163849	0.8873009931679241
LINC01678	0.6658769139782099	0.6658769139782099	0.6658769139782099	0.6658769139782099	0.665885913965359	0.6658769139782099	0.6658769139782099	0.6658769139782099	0.665885913965359	0.6658769139782099
LINC01684	0.00030371702332320096	0.00030371702332320096	0.00030371702332320096	0.00030371702332320096	0.000303495763758208	0.00030371702332320096	0.00030371702332320096	0.00030371702332320096	0.000303495763758208	0.00030371702332320096
LINC01694	0.217763794214031	0.217763794214031	0.217763794214031	0.217763794214031	0.21775054952907	0.217763794214031	0.217763794214031	0.217763794214031	0.21775054952907	0.217763794214031
LINC01719	0.421967147318044	0.421967147318044	0.421967147318044	0.421967147318044	0.42196270236688793	0.421967147318044	0.421967147318044	0.421967147318044	0.42196270236688793	0.421967147318044
LINC01725	0.820433487966592	0.820433487966592	0.820433487966592	0.820433487966592	0.820447351730503	0.820433487966592	0.820433487966592	0.820433487966592	0.820447351730503	0.820433487966592
LINC01727	0.5866784228328941	0.5866784228328941	0.5866784228328941	0.5866784228328941	0.5866833450789661	0.5866784228328941	0.5866784228328941	0.5866784228328941	0.5866833450789661	0.5866784228328941
LINC01772	0.059301875183654006	0.059301875183654006	0.059301875183654006	0.059301875183654006	0.059291246039500006	0.059301875183654006	0.059301875183654006	0.059301875183654006	0.059291246039500006	0.059301875183654006
LINC01801	0.6430719155881011	0.6430719155881011	0.6430719155881011	0.6430719155881011	0.643079807986765	0.6430719155881011	0.6430719155881011	0.6430719155881011	0.643079807986765	0.6430719155881011
LINC01806	0.34744207900524293	0.34744207900524293	0.34744207900524293	0.34744207900524293	0.347433718068745	0.34744207900524293	0.34744207900524293	0.34744207900524293	0.347433718068745	0.34744207900524293
LINC01814	0.794151976714896	0.794151976714896	0.794151976714896	0.794151976714896	0.79416546855534	0.794151976714896	0.794151976714896	0.794151976714896	0.79416546855534	0.794151976714896
LINC01819	0.9699342342335809	0.9699342342335809	0.9699342342335809	0.9699342342335809	0.9699416276776031	0.9699342342335809	0.9699342342335809	0.9699342342335809	0.9699416276776031	0.9699342342335809
LINC01857	0.82870682143841	0.82870682143841	0.82870682143841	0.82870682143841	0.8287207469982691	0.82870682143841	0.82870682143841	0.82870682143841	0.8287207469982691	0.82870682143841
LINC01882	0.653936530550806	0.653936530550806	0.653936530550806	0.653936530550806	0.6539449586821	0.653936530550806	0.653936530550806	0.653936530550806	0.6539449586821	0.653936530550806
LINC01902	0.576020245181626	0.576020245181626	0.576020245181626	0.576020245181626	0.576024578381541	0.576020245181626	0.576020245181626	0.576020245181626	0.576024578381541	0.576020245181626
LINC01934	0.324138565166795	0.324138565166795	0.324138565166795	0.324138565166795	0.32412910180244897	0.324138565166795	0.324138565166795	0.324138565166795	0.32412910180244897	0.324138565166795
LINC01943	0.8794840414273142	0.8794840414273142	0.8794840414273142	0.8794840414273142	0.8794976152162901	0.8794840414273142	0.8794840414273142	0.8794840414273142	0.8794976152162901	0.8794840414273142
LINC01948	0.0491195493114162	0.0491195493114162	0.0491195493114162	0.0491195493114162	0.0491098483258823	0.0491195493114162	0.0491195493114162	0.0491195493114162	0.0491098483258823	0.0491195493114162
LINC01962	0.47328778684805994	0.47328778684805994	0.47328778684805994	0.47328778684805994	0.47328624774623707	0.47328778684805994	0.47328778684805994	0.47328778684805994	0.47328624774623707	0.47328778684805994
LINC01963	0.640264734224025	0.640264734224025	0.640264734224025	0.640264734224025	0.6402724859746469	0.640264734224025	0.640264734224025	0.640264734224025	0.6402724859746469	0.640264734224025
LINC01970	0.538080955915531	0.538080955915531	0.538080955915531	0.538080955915531	0.538083146660856	0.538080955915531	0.538080955915531	0.538080955915531	0.538083146660856	0.538080955915531
LINC02009	0.126993069719137	0.126993069719137	0.126993069719137	0.126993069719137	0.126979369761456	0.126993069719137	0.126993069719137	0.126993069719137	0.126979369761456	0.126993069719137
LINC02018	0.649647553173669	0.649647553173669	0.649647553173669	0.649647553173669	0.649655771494182	0.649647553173669	0.649647553173669	0.649647553173669	0.649655771494182	0.649647553173669
LINC02019	0.8272973441805279	0.8272973441805279	0.8272973441805279	0.8272973441805279	0.8273112612445259	0.8272973441805279	0.8272973441805279	0.8272973441805279	0.8273112612445259	0.8272973441805279
LINC02021	0.7659301414669009	0.7659301414669009	0.7659301414669009	0.7659301414669009	0.7659429782326991	0.7659301414669009	0.7659301414669009	0.7659301414669009	0.7659429782326991	0.7659301414669009
LINC02033	0.8708344747505319	0.8708344747505319	0.8708344747505319	0.8708344747505319	0.870848210997882	0.8708344747505319	0.8708344747505319	0.8708344747505319	0.870848210997882	0.8708344747505319
LINC02035	0.577983196105313	0.577983196105313	0.577983196105313	0.577983196105313	0.577987638302062	0.577983196105313	0.577983196105313	0.577983196105313	0.577987638302062	0.577983196105313
LINC02055	0.505309934876429	0.505309934876429	0.505309934876429	0.505309934876429	0.505310241264024	0.505309934876429	0.505309934876429	0.505309934876429	0.505310241264024	0.505309934876429
LINC02068	0.648926028816092	0.648926028816092	0.648926028816092	0.648926028816092	0.648934211622141	0.648926028816092	0.648926028816092	0.648926028816092	0.648934211622141	0.648926028816092
LINC02073	0.551054437520338	0.551054437520338	0.551054437520338	0.551054437520338	0.551057367439901	0.551054437520338	0.551054437520338	0.551054437520338	0.551057367439901	0.551054437520338
LINC02076	0.884421880464766	0.884421880464766	0.884421880464766	0.884421880464766	0.8844353391530619	0.884421880464766	0.884421880464766	0.884421880464766	0.8844353391530619	0.884421880464766
LINC02078	0.0840214599052339	0.0840214599052339	0.0840214599052339	0.0840214599052339	0.0840091895144789	0.0840214599052339	0.0840214599052339	0.0840214599052339	0.0840091895144789	0.0840214599052339
LINC02080	0.139881904369685	0.139881904369685	0.139881904369685	0.139881904369685	0.139868030771844	0.139881904369685	0.139881904369685	0.139881904369685	0.139868030771844	0.139881904369685
LINC02084	0.87740071735579	0.87740071735579	0.87740071735579	0.87740071735579	0.8774143347262029	0.87740071735579	0.87740071735579	0.87740071735579	0.8774143347262029	0.87740071735579
LINC02141	0.0834732777064027	0.0834732777064027	0.0834732777064027	0.0834732777064027	0.0834610359520873	0.0834732777064027	0.0834732777064027	0.0834732777064027	0.0834610359520873	0.0834732777064027
LINC02175	0.500330436581143	0.500330436581143	0.500330436581143	0.500330436581143	0.500330455648726	0.500330436581143	0.500330436581143	0.500330436581143	0.500330455648726	0.500330436581143
LINC02188	0.596495603869521	0.596495603869521	0.596495603869521	0.596495603869521	0.596501062180535	0.596495603869521	0.596495603869521	0.596495603869521	0.596501062180535	0.596495603869521
LINC02207	0.677601972531347	0.677601972531347	0.677601972531347	0.677601972531347	0.6776115152089089	0.677601972531347	0.677601972531347	0.677601972531347	0.6776115152089089	0.677601972531347
LINC02210-CRHR1	0.768892716775644	null	null	null	0.20110325178165198	0.6973076297438161	null	null	0.319728499611199	null
LINC02212	0.26381377784336196	0.26381377784336196	0.26381377784336196	0.26381377784336196	0.26380186696292	0.26381377784336196	0.26381377784336196	0.26381377784336196	0.26380186696292	0.26381377784336196
LINC02218	0.6475409758601519	0.5002220225333099	0.23081412989819697	0.312247106135338	0.598659156393838	0.23081412989819697	0.23081412989819697	0.809898334048718	0.23080120561585699	0.23081412989819697
LINC02245	0.0400202924198001	0.0400202924198001	0.0400202924198001	0.0400202924198001	0.0400115853262091	0.0400202924198001	0.0400202924198001	0.0400202924198001	0.0400115853262091	0.0400202924198001
LINC02254	0.12602218388647698	0.12602218388647698	0.12602218388647698	0.12602218388647698	0.126008501108373	0.12602218388647698	0.12602218388647698	0.12602218388647698	0.126008501108373	0.12602218388647698
LINC02256	0.25223501126285797	0.25223501126285797	0.25223501126285797	0.25223501126285797	0.252222714172855	0.25223501126285797	0.25223501126285797	0.25223501126285797	0.252222714172855	0.25223501126285797
LINC02273	0.44955984610786603	0.44955984610786603	0.44955984610786603	0.44955984610786603	0.449556951058329	0.44955984610786603	0.44955984610786603	0.44955984610786603	0.449556951058329	0.44955984610786603
LINC02280	0.21472840655763298	0.21472840655763298	0.21472840655763298	0.21472840655763298	0.21471509464451	0.21472840655763298	0.21472840655763298	0.21472840655763298	0.21471509464451	0.21472840655763298
LINC02284	0.29152722108041196	0.29152722108041196	0.29152722108041196	0.29152722108041196	0.2915163518595	0.29152722108041196	0.29152722108041196	0.29152722108041196	0.2915163518595	0.29152722108041196
LINC02288	0.043707775867642996	0.043707775867642996	0.043707775867642996	0.043707775867642996	0.0436986450002017	0.043707775867642996	0.043707775867642996	0.043707775867642996	0.0436986450002017	0.043707775867642996
LINC02289	0.137029855680137	0.137029855680137	0.137029855680137	0.137029855680137	0.137016012080522	0.137029855680137	0.137029855680137	0.137029855680137	0.137016012080522	0.137029855680137
LINC02298	0.9258568702096508	0.9258568702096508	0.9258568702096508	0.9258568702096508	0.9258685746453158	0.9258568702096508	0.9258568702096508	0.9258568702096508	0.9258685746453158	0.9258568702096508
LINC02312	0.70881983420351	0.70881983420351	0.70881983420351	0.70881983420351	0.708830717404927	0.70881983420351	0.70881983420351	0.70881983420351	0.708830717404927	0.70881983420351
LINC02325	0.7121254322289059	0.7121254322289059	0.7121254322289059	0.7121254322289059	0.712136447465501	0.7121254322289059	0.7121254322289059	0.7121254322289059	0.712136447465501	0.7121254322289059
LINC02328	0.35531010005334995	0.35531010005334995	0.35531010005334995	0.35531010005334995	0.3553021269937629	0.35531010005334995	0.35531010005334995	0.35531010005334995	0.3553021269937629	0.35531010005334995
LINC02348	0.7329269825239358	0.7329269825239358	0.7329269825239358	0.7329269825239358	0.7329387791948628	0.7329269825239358	0.7329269825239358	0.7329269825239358	0.7329387791948628	0.7329269825239358
LINC02352	0.267393084366107	0.267393084366107	0.267393084366107	0.267393084366107	0.26738129903671104	0.267393084366107	0.267393084366107	0.267393084366107	0.26738129903671104	0.267393084366107
LINC02361	0.17300857971416	0.17300857971416	0.17300857971416	0.17300857971416	0.172994664606276	0.17300857971416	0.17300857971416	0.17300857971416	0.172994664606276	0.17300857971416
LINC02362	0.0679737593694456	0.0679737593694456	0.0679737593694456	0.0679737593694456	0.0679624662840378	0.0679737593694456	0.0679737593694456	0.0679737593694456	0.0679624662840378	0.0679737593694456
LINC02363	0.7021643338216349	0.7021643338216349	0.7021643338216349	0.7021643338216349	0.702174945094853	0.7021643338216349	0.7021643338216349	0.7021643338216349	0.702174945094853	0.7021643338216349
LINC02384	0.7771252847876919	0.7771252847876919	0.7771252847876919	0.7771252847876919	0.7771384099408141	0.7771252847876919	0.7771252847876919	0.7771252847876919	0.7771384099408141	0.7771252847876919
LINC02395	0.457874818896774	0.457874818896774	0.457874818896774	0.457874818896774	0.457872397150966	0.457874818896774	0.457874818896774	0.457874818896774	0.457872397150966	0.457874818896774
LINC02397	0.8845381288691959	0.8845381288691959	0.8845381288691959	0.8845381288691959	0.884551584642773	0.8845381288691959	0.8845381288691959	0.8845381288691959	0.884551584642773	0.8845381288691959
LINC02422	0.0958187293887533	0.0958187293887533	0.0958187293887533	0.0958187293887533	0.0958059142323114	0.0958187293887533	0.0958187293887533	0.0958187293887533	0.0958059142323114	0.0958187293887533
LINC02427	0.0228126465950469	0.0228126465950469	0.0228126465950469	0.0228126465950469	0.0228064054867416	0.0228126465950469	0.0228126465950469	0.0228126465950469	0.0228064054867416	0.0228126465950469
LINC02432	0.777066350721489	0.777066350721489	0.777066350721489	0.777066350721489	0.777079474450812	0.777066350721489	0.777066350721489	0.777066350721489	0.777079474450812	0.777066350721489
LINC02446	0.738068739485426	0.738068739485426	0.738068739485426	0.738068739485426	0.7380807152563029	0.738068739485426	0.738068739485426	0.738068739485426	0.7380807152563029	0.738068739485426
LINC02447	0.240378130622996	0.240378130622996	0.240378130622996	0.240378130622996	0.24036547160992	0.240378130622996	0.240378130622996	0.240378130622996	0.24036547160992	0.240378130622996
LINC02458	0.0044749293787146	0.0044749293787146	0.0044749293787146	0.0044749293787146	0.00447295419828419	0.0044749293787146	0.0044749293787146	0.0044749293787146	0.00447295419828419	0.0044749293787146
LINC02470	0.216073737549678	0.216073737549678	0.216073737549678	0.216073737549678	0.21606045508168	0.216073737549678	0.216073737549678	0.216073737549678	0.21606045508168	0.216073737549678
LINC02471	0.7942739982134179	0.7942739982134179	0.7942739982134179	0.7942739982134179	0.794287492347205	0.7942739982134179	0.7942739982134179	0.7942739982134179	0.794287492347205	0.7942739982134179
LINC02481	0.0328861428489544	0.0328861428489544	0.0328861428489544	0.0328861428489544	0.0328783493060987	0.0328861428489544	0.0328861428489544	0.0328861428489544	0.0328783493060987	0.0328861428489544
LINC02482	0.0289507135811812	0.0289507135811812	0.0289507135811812	0.0289507135811812	0.0289434851683503	0.0289507135811812	0.0289507135811812	0.0289507135811812	0.0289434851683503	0.0289507135811812
LINC02506	0.220928022920617	0.220928022920617	0.220928022920617	0.220928022920617	0.220914851315477	0.220928022920617	0.220928022920617	0.220928022920617	0.220914851315477	0.220928022920617
LINC02555	0.555070404899295	0.555070404899295	0.555070404899295	0.555070404899295	0.555073562430712	0.555070404899295	0.555070404899295	0.555070404899295	0.555073562430712	0.555070404899295
LINC02574	0.308828359016667	0.308828359016667	0.308828359016667	0.308828359016667	0.308818213853799	0.308828359016667	0.308828359016667	0.308828359016667	0.308818213853799	0.308828359016667
LINC02580	0.12182517510331599	0.12182517510331599	0.12182517510331599	0.12182517510331599	0.12181157358873701	0.12182517510331599	0.12182517510331599	0.12182517510331599	0.12181157358873701	0.12182517510331599
LINC02603	0.6983910028915921	0.6983910028915921	0.6983910028915921	0.6983910028915921	0.6984014564944839	0.6983910028915921	0.6983910028915921	0.6983910028915921	0.6984014564944839	0.6983910028915921
LINC02604	0.479190266819562	0.479190266819562	0.479190266819562	0.479190266819562	0.479189067099761	0.479190266819562	0.479190266819562	0.479190266819562	0.479189067099761	0.479190266819562
LINC02605	0.967101562640093	0.967101562640093	0.967101562640093	0.967101562640093	0.9671093578750841	0.967101562640093	0.967101562640093	0.967101562640093	0.9671093578750841	0.967101562640093
LINC02609	0.140177370002531	0.140177370002531	0.140177370002531	0.140177370002531	0.140163493559719	0.140177370002531	0.140177370002531	0.140177370002531	0.140163493559719	0.140177370002531
LINC02610	0.15345751128428198	0.15345751128428198	0.15345751128428198	0.15345751128428198	0.15344355550740302	0.15345751128428198	0.15345751128428198	0.15345751128428198	0.15344355550740302	0.15345751128428198
LINC02611	0.8296415048963229	0.8296415048963229	0.8296415048963229	0.8296415048963229	0.829655435618824	0.8296415048963229	0.8296415048963229	0.8296415048963229	0.829655435618824	0.8296415048963229
LINC02614	0.8773533610435541	0.8773533610435541	0.8773533610435541	0.8773533610435541	0.877366979371077	0.8773533610435541	0.8773533610435541	0.8773533610435541	0.877366979371077	0.8773533610435541
LINC02631	0.9361656520585351	0.9361656520585351	0.9361656520585351	0.9361656520585351	0.936176641452715	0.9361656520585351	0.9361656520585351	0.9361656520585351	0.936176641452715	0.9361656520585351
LINC02649	0.8701349941564851	0.8701349941564851	0.8701349941564851	0.8701349941564851	0.8701487414631508	0.8701349941564851	0.8701349941564851	0.8701349941564851	0.8701487414631508	0.8701349941564851
LINC02656	0.7658987458755409	0.7658987458755409	0.7658987458755409	0.7658987458755409	0.765911581783205	0.7658987458755409	0.7658987458755409	0.7658987458755409	0.765911581783205	0.7658987458755409
LINC02669	0.331396308961124	0.331396308961124	0.331396308961124	0.331396308961124	0.331387181036865	0.331396308961124	0.331396308961124	0.331396308961124	0.331387181036865	0.331396308961124
LINC02680	0.683542164176804	0.683542164176804	0.683542164176804	0.683542164176804	0.683551974119706	0.683542164176804	0.683542164176804	0.683542164176804	0.683551974119706	0.683542164176804
LINC02693	0.386330497196806	0.386330497196806	0.386330497196806	0.386330497196806	0.386324118457915	0.386330497196806	0.386330497196806	0.386330497196806	0.386324118457915	0.386330497196806
LINC02694	0.8400012641626979	0.8400012641626979	0.8400012641626979	0.8400012641626979	0.8400152260692559	0.8400012641626979	0.8400012641626979	0.8400012641626979	0.8400152260692559	0.8400012641626979
LINC02696	0.8435111689273241	0.8435111689273241	0.8435111689273241	0.8435111689273241	0.843525130125038	0.8435111689273241	0.8435111689273241	0.8435111689273241	0.843525130125038	0.8435111689273241
LINC02709	0.9286880933959879	0.9286880933959879	0.9286880933959879	0.9286880933959879	0.928699614944523	0.9286880933959879	0.9286880933959879	0.9286880933959879	0.928699614944523	0.9286880933959879
LINC02714	0.64986288264554	0.64986288264554	0.64986288264554	0.64986288264554	0.649871111552819	0.64986288264554	0.64986288264554	0.64986288264554	0.649871111552819	0.64986288264554
LINC02723	0.4764276331113929	0.4764276331113929	0.4764276331113929	0.4764276331113929	0.47642627447039	0.4764276331113929	0.4764276331113929	0.4764276331113929	0.47642627447039	0.4764276331113929
LINC02724	0.11605608252483901	0.11605608252483901	0.11605608252483901	0.11605608252483901	0.11604261195309801	0.11605608252483901	0.11605608252483901	0.11605608252483901	0.11604261195309801	0.11605608252483901
LINC02731	0.310580509052735	0.310580509052735	0.310580509052735	0.310580509052735	0.310570440051199	0.310580509052735	0.310580509052735	0.310580509052735	0.310570440051199	0.310580509052735
LINC02754	0.0493495035825393	0.0493495035825393	0.0493495035825393	0.0493495035825393	0.0493397796385533	0.0493495035825393	0.0493495035825393	0.0493495035825393	0.0493397796385533	0.0493495035825393
LINC02762	0.6119947533794631	0.6119947533794631	0.6119947533794631	0.6119947533794631	0.6120010434230401	0.6119947533794631	0.6119947533794631	0.6119947533794631	0.6120010434230401	0.6119947533794631
LINC02767	0.4084831847981679	0.4084831847981679	0.4084831847981679	0.4084831847981679	0.408477997523869	0.4084831847981679	0.4084831847981679	0.4084831847981679	0.408477997523869	0.4084831847981679
LINC02772	0.6735895338203419	0.6735895338203419	0.6735895338203419	0.6735895338203419	0.6735988929915899	0.6735895338203419	0.6735895338203419	0.6735895338203419	0.6735988929915899	0.6735895338203419
LINC02785	0.534762665674661	0.534762665674661	0.534762665674661	0.534762665674661	0.534764666542291	0.534762665674661	0.534762665674661	0.534762665674661	0.534764666542291	0.534762665674661
LINC02809	0.28620291182600505	0.28620291182600505	0.28620291182600505	0.28620291182600505	0.286191830603365	0.28620291182600505	0.28620291182600505	0.28620291182600505	0.286191830603365	0.28620291182600505
LINC02860	0.9559316979700729	0.9559316979700729	0.9559316979700729	0.9559316979700729	0.95594086867083	0.9559316979700729	0.9559316979700729	0.9559316979700729	0.95594086867083	0.9559316979700729
LINC02861	0.830824419644426	0.830824419644426	0.830824419644426	0.830824419644426	0.8308383563567929	0.830824419644426	0.830824419644426	0.830824419644426	0.8308383563567929	0.830824419644426
LINC02863	0.899517471857412	0.899517471857412	0.899517471857412	0.899517471857412	0.8995304672997341	0.899517471857412	0.899517471857412	0.899517471857412	0.8995304672997341	0.899517471857412
LINC02878	0.721874867172315	0.721874867172315	0.721874867172315	0.721874867172315	0.7218862595991371	0.721874867172315	0.721874867172315	0.721874867172315	0.7218862595991371	0.721874867172315
LINC02884	0.791484948238592	0.791484948238592	0.791484948238592	0.791484948238592	0.791498388723636	0.791484948238592	0.791484948238592	0.791484948238592	0.791498388723636	0.791484948238592
LINGO1	0.0299454270330566	0.22437316418077802	0.210411256991605	0.0801970171513945	0.44394311158930294	0.4065842400510061	0.221952749384159	0.117715210368237	0.18816055775379603	0.128128757880884
LINGO2	0.263658932475208	0.00916554665055701	0.148810994900621	0.6381118552748061	0.0530145402985639	0.0213208173345128	0.264691866547722	0.12143973948151	0.145369498794138	0.269370679004768
LINGO3	0.200398406319921	0.31061971894398804	0.31061971894398804	0.27869607995319606	0.557396949057027	0.31061971894398804	0.31061971894398804	0.31061971894398804	0.5171000555109729	0.31061971894398804
LINGO4	0.8674763273950881	0.90087519348259	null	0.622136397242558	0.998453631945778	0.9431210254392579	null	0.954724478346602	0.9819943425080531	null
LINS1	0.59407267003774	0.529457662525556	0.771747366992502	0.535518595437815	0.640502777952176	0.529457662525556	0.618194150182222	0.428401946254426	0.23730888647969	0.425150206919687
LIPA	0.37432904061827005	0.29800346061459304	0.8846091671191071	0.5756350560385579	0.602824608779092	0.23491267130104798	0.18696544694688197	0.148702832231281	0.477161105259687	0.495776035444512
LIPC	0.0511985042734506	0.14310717446977697	0.20025672786575602	0.0216012375784308	0.0746110107875859	0.0487706523241596	0.111147623558138	0.22891011550589102	0.0581829617046016	0.0902931035647695
LIPE	0.0323164820392234	0.0323164820392234	0.0323164820392234	0.0831561304004826	0.083388481325181	0.268908014685275	0.130685483943295	0.0701369880410505	0.162544168511797	0.0323164820392234
LIPF	0.924502980271568	0.929278422849861	null	0.9903032722855308	0.988442840782597	0.9809774722473359	0.866691096867552	0.98451351929353	0.9733164567773192	0.99736388376963
LIPG	0.731870564212063	0.609584289410922	0.48371126226791206	0.646197771473396	0.7618489301015309	0.7346217852935369	0.48051262209500895	0.629863509536714	0.358123585541289	0.313270061606294
LIPH	0.0755375676663857	0.183957205702358	0.7508883657306451	0.537013405384892	0.501147460028528	0.42108533467323495	0.7506339827965659	0.8839783985318109	0.17613272374070302	0.5732751650292379
LIPI	null	null	0.48330627314227603	0.483745868224944	0.881979414190225	0.717967600567784	0.27447051065302497	0.6368297215750289	0.7803503475357421	0.5196759925883689
LIPJ	0.8102432755569631	0.380782094085784	0.737097102882893	0.9531951503742909	0.699780700248266	0.819645624735618	null	0.612562164128453	0.900826116247231	0.9005031865195021
LIPK	null	0.697241163241194	null	0.921696072530515	0.6837074332733231	0.8497700709909191	0.7899679509941959	0.7880586496036629	0.7791912356660359	0.566729485046908
LIPM	null	null	null	0.21677835993784397	0.510540488166935	0.488669314341334	null	0.491155429498388	0.0851334573551931	0.265467198695496
LIPN	0.400604919693473	0.39749177789543205	0.45823287998292794	0.284017816837606	0.289086880329841	0.198339870840075	0.400604919693473	0.5966437330223628	0.133922865777185	0.31428571308999104
LIPT1	0.20086130785163897	0.0983006602123944	0.0983006602123944	0.150121075721589	0.10607175437185	0.10757248745305	0.243149656481085	0.199991375801422	0.109241724837665	0.0983006602123944
LIPT2	0.741241454849968	0.7566946738147441	0.820501313301045	0.820501313301045	0.6328564265633421	0.624695549595759	0.815813540605569	0.66279610893311	0.831117751303987	0.820501313301045
LITAF	0.9296470663699391	0.42607125234379	0.8135344558346851	0.464958502105899	0.6728131431446479	0.752192176275903	0.8379241360708879	0.754698481004241	0.7918965436973481	0.43646040697034
LIX1	0.967220068184423	0.967220068184423	0.667132314555057	0.925664695300338	0.9632212713693841	0.944793117372093	0.708830768886622	0.743339995790011	0.948816821846373	0.967220068184423
LIX1-AS1	0.14667918184904002	0.14667918184904002	0.14667918184904002	0.14667918184904002	0.146665254935179	0.14667918184904002	0.14667918184904002	0.14667918184904002	0.146665254935179	0.14667918184904002
LIX1L	0.0972700524855538	0.0972700524855538	0.0498207550791076	0.063600092703271	0.0435233438494454	0.0972700524855538	0.0485308378336335	0.174554434228764	0.45679185617204704	0.0972700524855538
LKAAEAR1	0.42827393127014207	0.402391766866396	0.798800027140664	0.622696767046294	0.45333412478579405	0.402391766866396	0.6840488481591072	0.582514026734199	0.27049629999776004	0.402391766866396
LLCFC1	0.22612248282642103	0.5310676105387029	null	0.429822562067606	0.9743256565162641	0.643002033549206	null	null	null	0.182575629954326
LLGL1	0.0934350050394381	0.142244819186763	0.0342934948122642	0.13284979593070698	0.0710367419073928	0.0726188923882179	0.0662947695945038	0.133288275825966	0.280857110192388	0.14438498712422598
LLGL2	0.904048605263446	0.861033166630252	0.9959619339157109	0.8504987345605971	0.9285126050926529	0.7954517822757049	0.9979418704484699	0.914540525016505	0.92638975060616	0.9331269518542901
LLPH	0.11311279278213901	0.0818631937469152	0.0782111976779327	0.0782111976779327	0.0781992470466625	0.0782111976779327	0.124774988728008	0.316620717947327	0.0781992470466625	0.0782111976779327
LMAN1	0.0413672494340675	0.0880319805194185	0.236562855153125	0.4392655970432	0.30274821965946697	0.48130634856923	0.236824880374504	0.28248069812996	0.187163552452868	0.5096133532140329
LMAN1L	0.9785635408940649	null	null	null	0.7704388704067241	0.8286166504449879	null	0.7676023143630241	0.737769506808172	0.966588783753312
LMAN2	0.16742584693527	0.27671673451458	0.467155005539096	0.0664111558783756	0.0932871311849407	0.0559008987291985	0.467193801228116	0.258293084800522	0.0164992100057532	0.620252756217735
LMAN2L	0.24389832498184805	0.08629028183092599	0.29196602827520096	0.0784820199196642	0.163213448867177	0.134152914009329	0.0808100317586031	0.10115388657205801	0.0735364998753077	0.125278288029858
LMBR1	0.7201258283195708	0.6009595552587579	0.21253757770660603	0.328048303531756	0.54331860636098	0.47382724481999894	0.21281174944688	0.359972051853709	0.86437037463265	0.5724497873671309
LMBR1L	0.9093309182884691	0.9565607533674928	0.928338878534093	0.8726517822938341	0.929834705117717	0.986717887020649	0.9429300580652858	0.8895695904746009	0.71302155341898	0.862823247387766
LMBRD1	0.36965843439322205	0.733968187444597	0.281376610413578	0.6239328159264611	0.842594719372448	0.681911122414647	0.289003740815182	0.7831524070733221	0.8453033954414729	0.503605327806982
LMBRD2	0.5899113203463872	0.7863488336533541	0.882795812205797	0.898393777582191	0.7914124097214978	0.820195300602022	0.713805016103753	0.549640658371777	0.6229649930145601	0.489904198396015
LMCD1	null	null	0.327569701195803	0.5889604268201091	0.45609472022452396	0.6843878094956629	0.448080956822356	0.32692690358512105	0.4728123462008739	null
LMF1	0.918952010313973	0.877621435777264	0.855239575266648	0.9205200457810471	0.9797154450693241	0.77414089292835	0.9051039805864031	0.905706670365933	0.954826159706164	0.8898715315981992
LMF1-AS1	0.876493416126875	0.876493416126875	0.876493416126875	0.876493416126875	0.876507051577761	0.876493416126875	0.876493416126875	0.876493416126875	0.876507051577761	0.876493416126875
LMF2	0.47084261771354796	0.56468850348563	0.48248325793977603	0.519875273477406	0.286424972942059	0.143674955269319	0.335107430808534	0.490918927961988	0.372452968018279	0.49282796761246705
LMLN	0.991092718408943	0.8836916169002099	0.9362467269978051	0.9362467269978051	0.931732925562984	0.9362467269978051	0.9246434280925551	0.9275163944383941	0.9009685043787171	0.79226127384646
LMNA	0.8081932161157629	0.59311379821907	0.857520076871568	0.812221727001968	0.642162018359436	0.6431297907140071	0.572107805762927	0.513857460826773	0.982571409931587	0.9236706545221941
LMNB1	0.099947809748171	0.6072802877189879	0.27465602690629504	0.41991562612270705	0.169007939732383	0.18418583919273898	0.346442831160238	0.49236509695859404	0.313127259440505	0.282177370750685
LMNB2	0.0016567703912933	0.0062918891299813	0.03872287309855	0.0239451977751646	0.0823135066504609	0.0111691022490526	0.0106220320000641	0.0186879210473937	0.00169010910573637	0.0427383057384617
LMNTD1	0.474654298249319	0.0856166573620344	0.7307901022628499	0.7498574814328391	0.550189234541415	0.7926409206499879	0.699681997299666	0.7843528790915351	0.4959045508225471	0.85964509179674
LMNTD2	0.7815838092499859	0.683114244032087	0.545243582534498	0.850400365069247	0.8521689673605451	0.8829449925171271	0.683114244032087	0.683114244032087	0.46195711928657	0.683114244032087
LMNTD2-AS1	0.649655887872501	0.649655887872501	0.649655887872501	0.649655887872501	0.649664106602897	0.649655887872501	0.649655887872501	0.649655887872501	0.649664106602897	0.649655887872501
LMO1	0.752720748574737	0.5183356445743571	0.5474471347944451	0.780511395939957	0.37768703186158004	0.34553384451872804	0.45176836983981794	0.7814155915635401	0.5826870627408571	0.793206461102097
LMO2	0.7184929087467641	0.13594144998625698	0.51067136329082	0.301316401179146	0.8912765130344219	0.67312221789029	0.19302829603507898	0.379231309036153	0.16302733496959398	0.39162145046233504
LMO3	0.116989948308724	0.0576504312361774	0.34837463113149797	0.526059536121429	0.6749335303101041	null	0.42324422934232303	0.41843458378504406	0.0681895152563432	0.803250416654011
LMO4	0.7037868417320869	0.517436867071064	0.593098881423624	0.477451228558207	0.527022725723605	0.5270211688747161	0.616689303567187	0.47203077505956204	0.415502648459119	0.386265683714003
LMO7	0.538605194966044	0.43689647315966906	0.5481832002790851	0.7491266143883539	0.5729225108676149	0.695318636045588	0.6012602023719771	0.6617796608946199	0.9443431452416751	0.6534352116814721
LMOD1	0.29144905955225503	0.30624610939834	0.70130663498315	0.381638182504928	0.236720728577332	0.30624610939834	0.284778097700361	0.09725408758511901	0.688441117619361	0.460278902582604
LMOD2	0.237326657119161	0.50147196844814	0.417542946366044	0.5688422448736209	0.930280892878148	0.8783662224422439	0.772851387640164	0.333554598521209	0.366997220355991	0.419988308051229
LMOD3	0.0560204747054751	0.0245082286111505	0.0510078366301949	0.0135587306712585	0.15280647504888	0.0480249153857876	0.0154716575769077	0.0918292215839109	0.125036695886495	0.0862881600098387
LMTK2	0.7201882509743901	0.776926129607145	0.5746904775001761	0.845405443700055	0.581755252188918	0.551634201376518	0.687747077355485	0.6084070287625141	0.7997976162756759	0.5149265523181811
LMTK3	0.253509207911003	0.344189669535496	0.17143568173255802	0.17505804892871302	0.399520076658115	0.6201363959763011	0.718423064562428	0.16577434706481198	0.284927743654819	0.16139772886128198
LMX1A	0.23839988842337698	0.0603729278798412	0.246717305649339	0.084058892801368	0.142316508745049	0.0535399174632139	0.6512028643455551	0.43787238863618	0.233009747197929	0.0547221596280554
LMX1B	0.620182029218611	0.7821581055654709	0.792300779842702	0.541026212489808	0.6102395302776109	0.7993714898446209	0.677443249262594	0.398100120775432	0.8578816262944859	0.876465498913463
LNP1	0.0337149879023792	0.0399901019861846	0.128854460624131	0.0184760518248898	0.14070564056457802	null	0.0116261697111701	0.0592223895641567	0.0493857058166578	0.7622096659694358
LNPEP	0.964352504287312	0.84847557884199	0.961624613408968	0.774095157959975	0.918388543054347	0.8428544714641741	0.922001710961034	0.9068496308616759	0.7736959925049791	0.9264870479485642
LNPK	0.53655768986439	0.298055589738413	0.44333029275113894	0.383056771653325	0.20460712528317998	0.288148707144285	0.44791071883587397	0.355621706405986	0.725914529920658	0.310848277734388
LNX1	0.7192153081729609	null	0.31303366938253396	0.33078874134462105	0.0435390282281838	0.23657711675685397	0.557355708982803	0.702629530864339	0.343928255937461	null
LNX2	0.8287081691937299	0.5012201364687521	0.523505674506644	0.746745077841536	0.191512011685156	0.523505674506644	0.584823578072282	0.67513487614327	0.6708182710383671	0.325867900686487
LONP1	0.638929774059033	0.46909621640338006	0.599223660090315	0.6031027209010279	0.5564647483806779	0.7003726949157759	0.5972523222348449	0.6815878601955999	0.688808932853235	0.46909621640338006
LONP2	0.6073850127738771	0.328346083981104	0.379722454314466	0.19617497548227203	0.13478283019623	0.389013824136897	0.5767976996070551	0.5684948340443929	0.598855696951076	0.328346083981104
LONRF1	0.614781848656077	0.333140495671249	0.5305490318310251	0.0643442888895541	0.343888285549683	0.2072458265679	0.2072458265679	0.2072458265679	0.517625470855229	0.387362355574319
LONRF2	0.493835999768745	0.574824188582318	0.585106930034595	0.40776492096055894	0.17855652389144502	0.485692953508594	0.285055064093533	0.455738059638318	0.711272584371275	0.339557527163377
LOX	0.402989776820896	0.6118434291134449	0.23931432340613198	0.43205345436776704	0.476032707751593	null	0.230889882345284	0.46593440162278293	0.299007777662966	0.46946007346253
LOXHD1	0.8468627819174459	0.584354568405153	0.701860536640943	0.4064201061685301	0.47065612405218	0.26049101881949	0.23071741548606697	0.39020730235787304	0.470071767573044	0.531197246479813
LOXL1	0.777831888433937	0.8320694002137881	0.919453993725428	0.8028527708622959	0.478871862759318	0.546859212967884	0.9192057887602879	0.7418604370360941	0.890856941874041	0.546859212967884
LOXL1-AS1	0.36533489057512997	0.36533489057512997	0.36533489057512997	0.36533489057512997	0.36532742197066204	0.36533489057512997	0.36533489057512997	0.36533489057512997	0.36532742197066204	0.36533489057512997
LOXL2	0.192846863260154	0.22081789330485002	0.0603667150772814	0.0441826521561575	0.0505001636552655	0.073203941520166	0.414236703974678	0.0725666358718661	0.0731451169206434	0.115557530942288
LOXL3	0.11370218557900802	0.0473243113329497	0.0473243113329497	0.0330817129218211	0.193883788012911	0.18131472694041398	0.11043349259987802	0.19304967112398397	0.0367430985004166	0.0473243113329497
LOXL4	0.920504028193801	0.7324134551193421	0.9387935554581441	0.951896958819427	0.8613840177266601	0.8412418556411729	0.86977573684424	0.936865567173701	0.9767889634339779	0.9595906001626401
LPA	0.437263304552781	0.7280408789640759	null	null	0.0768454765944413	0.423297775977515	null	0.576231476564538	0.573589045517709	0.307385379396215
LPAL2	0.19453897394615802	0.19453897394615802	0.19453897394615802	0.19453897394615802	0.194525291188507	0.19453897394615802	0.19453897394615802	0.19453897394615802	0.194525291188507	0.19453897394615802
LPAR1	0.9664989031655121	0.9617852083248009	0.9932781425292679	0.9947114368888391	0.95833455969036	0.9824494483385071	0.991111945744991	0.994915095939659	0.979352442208284	0.9917988257694329
LPAR2	0.277614220615015	0.219172896017165	0.32607387678687294	0.413693587272079	0.10073496410253599	0.09380323719528301	0.33881792902177804	0.356785196608971	0.416965898107173	0.09380323719528301
LPAR3	0.769925854511122	0.9465544618932299	0.8287386346571508	0.9181841058003299	0.943077802009221	null	null	0.9422099632789871	0.9671778974725258	0.813822189263117
LPAR5	0.3875092083490279	0.6143464601730849	0.827926820133618	0.765802087117149	0.784076950186359	0.5459857704645871	0.8741615572561129	0.945576479648309	0.548578081722657	0.6881656255178701
LPAR6	0.3977003260889129	0.136921229161589	0.45161115109715	0.544059321520448	0.45340709994456	0.136921229161589	0.626129438316428	0.398005317059807	0.24237641497056397	0.136921229161589
LPCAT1	0.7649194183349781	0.61402142785324	0.325017394772897	0.44243748273847294	0.342314155306419	0.528980870708644	0.9338905024819989	0.6793090122288941	0.503747116308467	0.32085383599106604
LPCAT2	0.18282188989801898	0.595775944608283	0.6354469789763578	0.862802531890028	0.476767621486135	0.44386044554703896	0.7103600464449058	0.6994694432670949	0.8281019529963359	0.580060252748663
LPCAT3	null	null	0.7295486649213091	0.845889430122626	0.798047883503318	null	null	null	0.8744749741211709	null
LPCAT4	0.615485507597313	0.10691301600203401	0.465569992900092	0.356942151930139	0.35178877508344003	0.558711012137812	0.444979645293988	0.45183312977825896	0.5035731021322629	0.571450823270357
LPGAT1	0.87163444464993	0.7995461936273779	0.7058841466088621	0.9469812079662049	0.9389929078846779	0.8729793232156229	0.6969809429778909	0.7430442139724441	0.6807560650156329	0.9316563966224309
LPIN1	0.436769720483974	0.7471852902540269	0.271683677641132	0.335212983900828	0.451909875507029	0.468656321613883	0.382221299646395	0.296543148745972	0.56070454595973	0.6770776800735749
LPIN2	0.47817547928554704	0.115932519580086	0.10650527208411802	0.28759557563221505	0.12486275882658901	0.298319259017061	0.136771076861604	0.0734782077443435	0.49447191724806605	0.0993012770390533
LPIN3	0.7208402529424591	null	0.648449375048444	0.32769003027082505	0.5299783273826061	0.57054465947468	0.744498561199946	0.9638962374759691	0.4834368117425039	0.8256063857736949
LPL	0.30724817717263897	0.184711395334626	0.0692475228638628	0.0754651204798708	0.303663602417146	0.20987370697959698	0.305481441888412	0.10804593126374198	0.0651922174379996	0.264724558422178
LPO	0.172717031081768	0.39748966165009203	null	null	0.0839563783372867	0.103184329360896	null	0.25111012839297897	0.0732216511838246	null
LPP	0.18399115578505804	0.15715406511893698	0.200178720783311	0.31281148066777004	0.0268698726087181	0.0248806768214973	0.0571542104133869	0.00114806855321871	0.10673897527345	0.017826027445244
LPP-AS2	0.0194103711210398	0.0194103711210398	0.0194103711210398	0.0194103711210398	0.0194047441264898	0.0194103711210398	0.0194103711210398	0.0194103711210398	0.0194047441264898	0.0194103711210398
LPXN	0.827591689572265	0.8632063541311841	0.41367445702384004	0.47684051419711204	0.980632113760114	0.948257770793135	0.44217040125526397	0.723506679700559	0.8554852407010691	0.41694045592704604
LRAT	0.8707685850442171	0.224626280337647	0.630961844876401	0.4224258183469579	0.728521059392772	null	0.7226218311057891	0.492015857469489	0.111734029073018	0.8088246783830741
LRATD1	0.750308181638812	0.750308181638812	0.750308181638812	0.750308181638812	0.750320559310747	0.750308181638812	0.750308181638812	0.750308181638812	0.750320559310747	0.750308181638812
LRATD2	0.9671269039371858	0.9671269039371858	0.9671269039371858	0.9671269039371858	0.96713469568389	0.9671269039371858	0.9671269039371858	0.9671269039371858	0.96713469568389	0.9671269039371858
LRBA	0.667528778092744	0.56635712970871	0.379087046295771	0.5665546628030279	0.648815697605042	0.7200275955223441	0.5921731723960459	0.581150308967105	0.26552133782122	0.7761477888545211
LRCH1	0.7543842675989829	0.8778836534787379	0.7221110829039471	0.9069969889567528	0.5651306426285471	0.7079670954171	0.8341440867059681	0.8266665279813281	0.5694931872854809	0.733489796108052
LRCH3	0.989564600480905	0.964652765597507	0.9756659961878249	0.9978998988557959	0.9862747705959269	0.980069970392119	0.979779006575319	0.9870422520752801	0.855771208049835	0.995301334496336
LRCH4	0.0517063542327158	0.0252897118505178	0.0252897118505178	0.0252897118505178	0.0140265078592241	0.0252897118505178	0.133652600330004	0.46558143865950397	0.24086688384369198	0.0252897118505178
LRCOL1	0.6486294652014661	0.37499726073532896	0.563031265543958	0.50396603764281	0.242592335400371	0.0582756059972339	0.5732103768522819	0.8184383736793991	0.7214146619929008	0.424896447128491
LRFN1	0.69942164595312	0.82415124929793	0.893093123741152	0.691307016375716	0.888348612493374	0.835051899317659	0.835051899317659	0.835051899317659	0.8202078608527859	0.835051899317659
LRFN2	0.54874049775336	0.304136334185782	0.7340321087353641	0.38213028641141494	0.461862731496037	0.6852400180771769	0.7370320470777741	0.4901070510810929	0.529049471187709	0.679640638899359
LRFN3	0.7932390631940341	0.799233272184481	0.92915736705516	0.820712681609702	0.891221241428566	0.885997841021874	0.9289213184134408	0.79374898723848	0.7329703986135709	0.8325926791534028
LRFN4	0.39645379916188	0.24890494445211606	0.0687744094349341	0.0914276244616762	0.32564705525967197	0.386685584185881	0.177112315612136	0.34275414896418394	0.0365782544752616	0.24890494445211606
LRFN5	0.7545140369225649	0.760189277079728	0.9461849963749158	0.9901777958345859	0.7348980050844309	0.7221052007967259	0.6321168919375639	0.597161199542554	0.95685677693453	0.7997221179308441
LRG1	0.5691329233001221	0.32256880470705895	0.955011593922557	0.41044260491800705	0.30710953155741	0.274288492391473	0.0935181635471738	0.344335273251628	0.08386084751131	0.59161342137726
LRGUK	0.538008916036437	0.727289665518962	0.4078711305444989	0.6821050409798579	0.499114706922564	0.534885257897611	0.30234664514945897	0.49622237308074696	0.7731992438267271	0.540861030542536
LRIF1	0.0723160488656155	0.0723160488656155	0.0723160488656155	0.0279683145163393	0.6037850414220021	0.0723160488656155	0.244517883887561	0.160303241648502	0.135409291925426	0.0723160488656155
LRIG1	0.9991018346736221	0.9982374191625649	0.9988758506179071	0.9955946831123941	0.998349915972646	0.9957123660018911	0.998621605491762	0.998381869118066	0.992598123618412	0.997794298635346
LRIG2	0.180085252714214	0.395597717389242	0.375322954709009	0.237731713903787	0.422727254741245	0.5856709375100401	0.559237377888296	0.789672035687933	0.299677333977123	0.295527611963949
LRIG2-DT	0.193200196248233	0.193200196248233	0.193200196248233	0.193200196248233	0.19318649387386702	0.193200196248233	0.193200196248233	0.193200196248233	0.19318649387386702	0.193200196248233
LRIG3	0.591896898330847	0.847152259138131	0.8132997442016271	0.22613803790322798	0.7366798709635809	null	0.809502643779739	0.625456024002885	0.70961993472631	0.642568937320954
LRIT1	0.631651520930704	null	0.36861237165939503	0.270307716013578	0.0248141562677115	0.684448235038009	null	0.751651211169602	0.0838239392517224	null
LRIT2	0.716465422300512	0.0720952056580339	0.7859575742528241	0.733680684433043	0.20804514963079102	0.741806612621986	0.686982363590811	0.87710036780728	0.0757009634277214	0.45168146419975896
LRIT3	0.61454354748675	0.44130750995435103	null	0.6546629312316221	0.8016443816577851	0.995668568189478	null	0.683212758265225	0.910151201928319	null
LRMDA	0.0482803661577754	0.11070802392667901	0.11085555355556599	0.302530934554098	0.615227959411367	0.11070802392667901	0.173130430584045	0.136288137206623	0.0635829699509911	0.11070802392667901
LRP1	0.233914629491306	0.4583767973179821	0.265127838032799	0.37115592550197296	0.166589444961113	0.695470834271353	0.349606872548317	0.503587923478484	0.31887207354978003	0.478693606973838
LRP10	0.125805409568581	0.360874857922312	0.0892981973285381	0.16138781113743603	0.0905449200175276	0.14385895689388	0.0895555599467776	0.15717905002687801	0.0852522284130204	0.539775632115527
LRP11	0.9909480556810241	0.9563135941330451	0.6793360896358649	0.6833598923991621	0.9726430869258492	0.951077066109633	0.6781101632318729	0.6779639140479999	0.66064178124603	0.9563135941330451
LRP12	0.7687224349386179	0.142892912030671	0.604632070250228	0.669459566803904	0.0604380383459244	0.0726466786607566	0.588089588096476	0.9266433169856361	0.414660023373341	0.420135562615711
LRP1B	0.0527181242612863	0.331682601075827	0.0509900768670819	0.41549206444286396	0.154247647248824	0.0593680613875713	0.0460152338714604	0.239136982136421	0.08288037698141	null
LRP2	0.39070973310689894	0.628371067107853	0.529991398148763	0.403615842891265	0.917898358448806	0.757443105385822	0.5333021126109481	0.478954284738207	0.8924372890578909	0.770400918393313
LRP2BP	0.146427208398264	0.19313032271094896	0.19275248322860397	0.34035117518214597	0.0310808008883615	0.19313032271094896	0.7646924069850379	0.568958022509948	0.354489484590562	0.16746025590415198
LRP3	0.174618631013756	0.10759106176766	0.215903342776248	0.476401482187175	0.37583979609132	0.34794736393478104	0.147286470141337	0.288142238688084	0.378805583267799	0.338739043640328
LRP4	0.276540481210878	null	0.279679924255052	0.25423228743057796	0.0312493272685316	0.7646496572497959	0.296778505422001	0.311224018905708	0.66427094444785	0.24214058876138603
LRP5	0.25601205122255605	0.0950279216211968	0.208147810504007	0.0288090686251006	0.383537804890455	0.32820152304164896	0.204451073402731	0.223449043414534	0.261716384329472	0.33979884255871995
LRP5L	0.45025545474761003	0.25321408034766196	0.0562992873421981	0.0635886182821056	0.0617180084324357	0.337425545942571	0.0436528835308798	0.0737867043419277	0.0358026861945659	0.206207296623553
LRP6	0.22772115216650304	0.367318948964997	0.14876311016255897	0.22017889558945603	0.41520843099994303	0.314880789615068	0.367318948964997	0.367318948964997	0.37604591819539895	0.342641523002836
LRP8	0.703541432756182	0.426776545433755	0.374429324499368	0.545257875703019	0.273353107851793	0.23925601164712698	0.375862669163358	0.460165816941891	0.16495026009018202	0.426776545433755
LRPAP1	0.732944934763203	0.8599138213769741	0.7014181207946322	0.850965987381995	0.711838809292417	0.82921716615222	0.649362256986011	0.7928239950648001	0.836365469575716	0.8403627048322271
LRPPRC	0.262966455216242	0.36639521471094505	0.12524540436469	0.19476529308632898	0.548288139021324	0.24467512416022	0.11937606769523701	0.16382067711995998	0.358518732780315	0.13446688879991
LRR1	0.508537843449576	0.5990203641339119	0.709774635031572	0.741058863483187	0.8715761415527059	0.3686875128572071	0.73693082005665	0.538381088805414	0.7137444204221549	0.812778891865915
LRRC1	0.0665522199454097	0.48103976759019895	0.0645991229579388	0.3075265598377	0.28828712842592896	0.281447627067341	0.102177643934578	0.17140076069913504	0.39359512361345095	0.281447627067341
LRRC10	0.622099662029192	0.312745245073956	null	0.34472986796009397	0.8219916602559679	null	0.9539647507932622	0.38968097548961894	0.44433622009772894	0.376365069646471
LRRC10B	0.20333502710614604	0.586754609742542	0.573957014536712	0.363987523090201	0.7841867000203291	0.0405980776072818	0.5288425598273669	0.31763771406963104	0.7689160286844922	0.568871255097859
LRRC14	0.693039145338668	0.6374471566162478	0.6374471566162478	0.7613051627626001	0.650292897610705	0.6374471566162478	0.279437565289834	0.29792915702065403	0.413252561362531	0.263922331030443
LRRC14B	0.752177091730913	0.382655593958216	0.202577282131918	0.11472150212725998	0.11045358403328098	0.635503452338299	0.202246801153762	0.333248654398347	0.811064103197085	0.430774723610417
LRRC15	0.12859449611085302	0.0743746851946872	0.674817874195442	0.645235591227552	0.0732412223544859	null	0.675047566926527	0.12558140091279302	0.4633741998054601	0.7640419726418969
LRRC17	0.526987993170936	0.703235852508834	0.867812332930125	0.32248672612984497	0.750498992029577	0.41268652098719394	0.703235852508834	0.703235852508834	0.824791930285775	0.703235852508834
LRRC18	0.9831808046117321	0.9831808046117321	0.990342255313869	0.9881240753821009	0.995712165316346	0.9831808046117321	0.9831808046117321	0.9831808046117321	0.8864470341348109	0.9831808046117321
LRRC19	0.778425211558197	null	0.612729113156166	0.824054272649746	0.7712444829236279	null	0.5727057608378979	0.571965160353566	0.826158029485978	null
LRRC2	0.724508108331815	0.6906078481934929	0.6494483558764039	0.642493373420135	0.784039331851933	0.6466783042371751	0.709804481829704	0.689632614080081	0.75325869364815	0.7448130945373492
LRRC20	0.00462836642341375	0.0017113723032387699	0.33379265306225003	0.0313221914068402	0.0102490842058323	0.0258062683870595	0.204813430283143	0.078540095454408	0.0604965016868024	0.0148611534094667
LRRC23	0.733325919911879	null	0.9247566320591619	0.662936147257921	0.704221072091203	0.619010154192535	0.47768273125807004	0.816971732434593	0.947301021998606	null
LRRC24	0.820498812771208	0.820498812771208	0.774398439318512	0.9509307076487421	0.7534390195520291	0.820498812771208	0.8546781619351842	0.890384228515096	0.900615467741259	0.820498812771208
LRRC25	0.0633349981545817	0.1743590951698	0.0266547355547849	0.268363171552851	0.113307915800627	0.120395785093318	0.0899873381599902	0.0646748103026732	0.0070312521681751	0.40241920168806605
LRRC26	0.0760911426588385	0.0760911426588385	0.0760911426588385	0.0760911426588385	0.0794997019652899	0.0760911426588385	0.0577709626441298	0.0770291248136316	0.12744390845175	0.0760911426588385
LRRC27	0.648113335750975	0.260011634252865	0.619307802631773	0.571820926230271	0.617662678410674	0.590652140558401	0.631939572647606	0.6119928756623649	0.532567172303123	0.5707309801977359
LRRC28	0.0254880163834211	0.3752428277626671	0.0954473935477971	0.10411524038091802	0.0684748770738224	0.23842008151222896	0.0784190430819144	0.0636292007375709	0.0280748430335958	0.0318297628376888
LRRC29	0.18314830940221802	null	null	null	0.16445971834467002	0.44491542336424605	0.34252350737301807	0.286333220654414	null	0.107982059292608
LRRC3	0.32357490538219	0.26661006985360197	0.14924956816148802	0.194305897595299	0.164753830244341	0.35621702435848995	0.159522214182211	0.22613295272214998	0.390707347402324	0.17870968400512804
LRRC30	null	0.19197663511198104	null	0.10860218318650199	0.0531750006963112	null	null	0.0728332566390165	0.22123779981236602	0.502076291217583
LRRC31	0.23661477571937098	0.0364969886461769	0.555850325699614	0.7554977920053629	0.660361887938708	0.361119647182637	0.5559284397418061	0.7047888688471	0.19438416483543103	0.0855368487569512
LRRC32	0.184807728931939	null	0.24512475662262898	0.574619182699093	0.52817328807046	0.654054530009809	0.166252369695865	0.29376022097866	0.39443739828534796	0.395635773012964
LRRC34	0.302622695196886	0.33602010455780795	0.6068778474829261	0.7795540600288291	0.5249541136878929	0.612803023743213	0.6067543863831939	0.902693560723715	0.583810552751099	0.601396191080201
LRRC36	0.252864043229618	0.0409789864831771	0.139558363178758	0.0976259310576907	0.115606033528138	null	null	0.0104214588203478	0.27457162444037503	null
LRRC37A2	null	null	null	0.129648186298973	0.867535181384884	null	null	null	0.421325253701985	null
LRRC37A3	0.714373001177443	0.7511831216770101	0.577100237917776	0.759619022404437	0.394877585663125	0.14051927227541902	null	null	0.8469806492528871	0.9766414560920171
LRRC37B	0.666378970533764	0.831975725324444	0.847485819009812	0.814226555035478	0.741243418279397	0.25764198236758606	0.8488488412636559	0.7939456650516121	0.879383746201897	0.809554235254383
LRRC38	0.964605266073201	0.768752088863494	null	0.775565177815239	0.767389826043966	null	null	0.632128958194947	0.30696075040801196	null
LRRC39	0.613110253042815	null	0.5259614958116711	0.6752388246803199	0.35667498226505495	null	0.572158066746806	0.5535473888249891	0.3356963923808499	0.39624220159400897
LRRC3B	0.54274504985647	0.127373448871867	0.128955589494398	0.419465797897211	0.753230029246338	null	0.28845006864089096	0.29784058919840695	0.9189644989964529	null
LRRC3C	null	0.0748159418554513	null	null	0.545891762274242	null	null	0.19264187604127697	0.19318074179707698	0.24334355089453696
LRRC4	0.163996515007579	0.10956716394379999	0.375435193381229	0.22931731689457502	0.0844433015010159	0.10956716394379999	0.259605658549721	0.350023948076235	0.109747769412395	0.10956716394379999
LRRC40	0.44062779027082005	0.19961032790917396	0.602834554239245	0.283913911425421	0.209484834084225	0.19961032790917396	0.249163979332065	0.170254983062275	0.0441347549184593	0.19961032790917396
LRRC41	0.5465893241697629	0.163953908513327	0.6311234202325171	0.49805197258986206	0.7993072315735459	0.41037330430222796	0.49474476371419296	0.45144363746304794	0.25917183724314	0.163953908513327
LRRC42	0.42708660462789094	0.15090965097504502	0.324843739671738	0.324843739671738	0.146944620529805	0.472905765351618	0.457022604209429	0.4632574095959289	0.397717479776733	0.506304670337548
LRRC43	null	null	0.529461359553942	0.36859759581467705	0.7322016838148391	0.21335233101904397	null	0.9122853314943421	0.5629017416750051	0.8085112731971741
LRRC45	0.6722430038907379	0.7628523807555408	0.7628523807555408	0.7628523807555408	0.799962181270723	0.7628523807555408	0.7266996272976209	0.6187520652675931	0.8607618299594471	0.7628523807555408
LRRC46	0.9495017983664058	null	0.7251417185995649	0.7409751718146059	0.48521169839407	0.931912938376524	0.7563686020577679	0.570863837045412	0.980221332759786	0.7827557287349158
LRRC47	0.8102173890098829	0.69795493363736	0.845339448242409	0.70151623574725	0.498717296299363	0.7328841856243309	0.8450528952316	0.6878125279627719	0.6947292939256391	0.582867777151322
LRRC49	0.47308846442937	0.0113293332791013	0.0491321423993553	0.0322082905068945	0.10962375438318901	0.17579902372646697	0.0976691179642474	0.0185651588045339	0.0313865028567895	0.0210094236998725
LRRC4B	0.180236237963258	0.27638288129095695	0.448970585360228	0.116995587273402	0.249875224571464	0.388304945343149	0.24660075600204698	0.12912367691714502	0.42042487822829905	0.318189330321905
LRRC4C	0.6373834058440829	0.44029351700921504	0.41348671748966404	0.55024918417667	0.611902702380003	0.31033653072344397	0.505257512693016	0.6165037036207212	0.8455682828321891	0.648554750240057
LRRC52	null	null	0.0100397542835864	0.0296089739416104	0.0311311761988176	0.0774277195260284	0.18820762297915697	0.031670150453652	0.024558313905882003	null
LRRC53	0.5087083134320151	null	null	0.7469808929605021	0.653403578724327	0.7493077256819559	null	0.21252170153003302	0.64439820531417	null
LRRC55	0.7570135815906841	0.180948586443702	0.20545151234593	0.15714549158947502	0.35350582449432105	null	null	0.8965951550723101	0.34716527596706304	0.40099554905037893
LRRC56	0.408193907372128	0.644452475995585	0.527646874215948	0.6725808147904571	0.40440271343779205	0.644452475995585	0.644452475995585	0.644452475995585	0.124362770940775	0.436762254213271
LRRC57	0.5388615275325179	0.604563487962264	0.551076878932705	0.8311107611452241	0.604569381598173	0.604563487962264	0.711778686659524	0.7825464391357679	0.44225590230436795	0.604563487962264
LRRC58	0.0569584078882747	0.10192650246935402	0.216676838243371	0.0466487811718113	0.12567894574174	0.0870516520069389	0.0537633470073738	0.0943664123692906	0.13225103806621302	0.132151975869709
LRRC59	0.14458218177699403	0.08864806925658399	0.2532834329741	0.17155412890675198	0.20518982095739802	0.08864806925658399	0.08864806925658399	0.174649126919292	0.309462249916791	0.08864806925658399
LRRC6	0.557979950864617	0.41322439208285494	0.398240025518889	0.593982722382281	0.72740916602117	0.696317603181117	0.389590078106368	0.5733176433567281	0.945460842870633	0.13455559881863802
LRRC61	0.8772544047670121	0.9721186041816992	0.9707465502810698	0.869520456076972	0.9262692597362711	0.879304312508864	0.877351616005394	0.8985233317558241	0.995795811660288	0.9721186041816992
LRRC63	0.0381169192871849	0.38036726722413505	0.0931172348367316	0.16817634361371	0.102733344340661	null	null	0.0718704696282092	0.10682404084566001	null
LRRC66	0.564000987392527	0.646882244637947	null	0.643714361900458	0.558416137311182	null	null	0.170142699288194	0.915932427199188	0.506120690114482
LRRC69	0.9843530167840591	null	null	0.9637218299834269	0.809736693213872	0.941032789826284	null	0.898220511692738	0.896943355850261	0.7307974931237858
LRRC7	0.264533063018171	0.248275995706877	0.14507903150635798	0.0784878076468	0.589381917976356	0.248275995706877	0.0966655224281048	0.398708671661796	0.664769052222579	0.141539788119552
LRRC70	null	null	0.940672640307694	0.9242510954063359	0.8670437463821091	null	null	0.936918274835096	0.8539237245783878	null
LRRC71	0.8334041160131779	0.398594322174418	0.800375378164033	0.8899707476416451	0.25398364793469297	0.149515171484493	0.8569764428283921	0.6164219989616221	0.553445862387781	0.976992738785289
LRRC72	0.440873680160146	0.652329518833556	null	null	0.418132463693382	0.11014628151920099	null	0.4572308583097629	0.727447263977254	null
LRRC73	0.17112999637969697	0.257861017421665	0.22986141064154503	0.22986141064154503	0.117103574221445	0.22986141064154503	0.24885588718100302	0.18249910940045996	0.6647105214718391	0.22986141064154503
LRRC74A	0.329302913912409	0.407132908944187	0.44292532531877005	0.49322106296254997	0.898069702330172	0.7619243908083541	0.859860462174515	0.9843443181945041	0.161226114202624	0.156250332020686
LRRC74B	null	0.164501138529107	0.192354899848373	0.5226173228322489	0.9111843609920091	null	0.42024266157184204	0.18386553117722002	0.154373371990496	0.729142205858796
LRRC75A	0.45071387582535705	0.599685661018484	0.6223498296007289	0.9162034489418641	0.8223040240123829	0.599685661018484	0.539703732228167	0.7877223485231679	0.6498761930711551	0.871263342704456
LRRC75B	0.7612190467814208	0.5894961971290489	0.24386198006347398	0.278660660647757	0.279771142727697	0.402902731612759	0.18007825151191398	0.18345873781900102	0.566381395978232	0.5894961971290489
LRRC8A	0.7999020309949	0.356200945932884	0.8417367079755721	0.516437655455119	0.8491727509778599	0.656999988551332	0.64913495198272	0.6353991682529461	0.677860370869169	0.6786935029827089
LRRC8B	0.943702326122946	0.9781842052314108	0.967271982514236	0.8705329104773	0.7955995648005929	0.912583473672422	0.9781842052314108	0.784509862487826	0.933260673611379	0.9781842052314108
LRRC8C	0.7607528952475999	0.822706885326342	0.91889578611065	0.9645120024840891	0.931906822057613	0.822706885326342	0.8048165781063579	0.898438928731668	0.630887643865063	0.822706885326342
LRRC8C-DT	0.9686064997748579	0.9686064997748579	0.9686064997748579	0.9686064997748579	0.9686140845784309	0.9686064997748579	0.9686064997748579	0.9686064997748579	0.9686140845784309	0.9686064997748579
LRRC8D	0.5680883906868449	0.503705541003462	0.48442677201026396	0.560750532365925	0.7676674470313659	0.6454855354544821	0.6454855354544821	0.6454855354544821	0.39557583811986896	0.6454855354544821
LRRC8E	0.750935246589823	null	0.9663442513015049	0.9721949563774109	0.887849879607758	null	0.756601863369236	0.466759830116003	0.646052627555765	0.739552966393972
LRRC9	null	null	null	null	0.628781776106654	0.248948750172657	null	0.250549889632251	0.23664350028025002	null
LRRCC1	0.8303461724326959	0.6951130386504711	0.5923412701772421	0.8979422929797579	0.48761749856241493	null	0.508061227573086	0.6854471830120121	0.602730423786689	0.5851389730519829
LRRD1	null	null	0.7273149334749229	0.8588779330056701	0.7492142628823639	0.349304469259707	null	null	0.833938143810854	null
LRRFIP1	0.512975876390118	0.45534172716369703	0.9391046521978741	0.968678593091372	0.7927994381605259	0.7528969034072711	0.772349724174437	0.931374030416676	0.7607529197361421	0.8879974441611109
LRRFIP2	0.0399099334127635	0.0330951311564922	0.0329977526545348	0.0217373989676062	0.0328795363319052	0.0301028837343225	0.119030233980224	0.131148262577351	0.32502007613900896	0.0355329421018043
LRRIQ1	0.665330199495364	0.7586837467859879	null	null	0.602034043237915	0.802755650407729	0.8268734876309951	0.887403914317846	0.4061415899882229	null
LRRIQ3	0.23723668181828197	0.0311984030238048	0.342573478537335	0.06362381725882499	0.0210057602520375	null	0.115313407105917	0.0514024005360647	0.19500084768633102	null
LRRIQ4	null	0.0167199590006939	null	null	0.5700847718712769	null	null	null	0.3507442956879461	0.0290450579364986
LRRK1	0.622449866504488	0.839766901798413	0.764508343400672	0.7138555410079649	0.476359790575826	0.6836121553911271	0.40105867344678997	0.691279709762649	0.676631937333705	0.839766901798413
LRRK2	0.495143443872655	0.5048842388579621	0.8704113006518441	0.7700700519603481	0.8445266509492171	0.945975961521682	0.741910802148151	0.830368282410067	0.626209590019933	0.7510908534321341
LRRK2-DT	0.367583081478088	0.367583081478088	0.367583081478088	0.367583081478088	0.367575727495082	0.367583081478088	0.367583081478088	0.367583081478088	0.367575727495082	0.367583081478088
LRRN1	0.754189794303948	0.86030819568896	0.8544711165407349	0.5997210269654821	0.9317142555772808	0.86030819568896	0.879368550193141	0.9504685209331178	0.870543080905929	0.86030819568896
LRRN2	0.8531817458068871	0.7283247935555871	0.842793038506265	0.121724425772151	0.7408195067139142	0.7532163320898441	0.772162568351918	0.202687106351402	0.6203935578564009	0.20538290280003196
LRRN3	0.7791831597182809	0.816012255631261	0.79852463976053	0.36984535521827505	0.560105659201109	0.816012255631261	0.852545298682674	0.695753015547244	0.642576600403758	0.816012255631261
LRRN4	0.8048388298432758	0.872101462519815	0.832254476730499	0.7897556371071859	0.94719188388697	0.9258678742522091	0.843960525535005	0.812474120964395	0.837510858119049	0.8034721978077829
LRRN4CL	0.379316142866024	0.538205414428492	0.25605569348345	0.37460897401487897	0.8438226746133001	0.530322541817021	0.5257055900202661	0.37330819513975105	0.31555878903095697	0.530322541817021
LRRTM1	0.570646082294552	null	0.045155367904932	0.0974424418736294	0.0692465247121643	null	0.11967939287421901	0.0725780221655181	0.10131210206557902	null
LRRTM2	0.684629323916526	0.873038199087529	0.7143098138944202	0.652207091934171	0.8902953185373651	0.873038199087529	0.923353627975184	0.906069896099395	0.85492405685449	0.873038199087529
LRRTM3	0.988235968282751	null	0.80141918218031	0.7080289667134421	0.6325400857189639	null	0.805675402969009	0.8892290068591271	0.973146802180626	null
LRRTM4	0.732541144397616	0.4080671309821551	0.5437002671500061	0.8884138961961641	0.658853811292913	0.5183724008230629	0.40792727377215104	0.76057414601824	0.582473243809051	0.466541183173328
LRSAM1	0.28526343325222303	0.6432010687574771	0.517278365034605	0.517278365034605	0.519113923198791	0.494743938924594	0.5143828776992461	0.6611378003234399	0.543243117818707	0.509913307802748
LRTM1	0.323979851382599	null	0.6143751256232879	0.720556611569755	0.11836198453125801	0.36874087074329	null	null	0.623475580037423	null
LRTM2	0.18455519868496303	null	0.194844633697599	0.525244411126809	0.590584728817053	0.9499081006067109	null	null	0.22177105613613102	null
LRTOMT	0.40332656627985003	0.340032251458046	0.279617927049662	0.1105051535234	0.169928459131974	0.10072113933243301	0.35481032625755804	0.356637336762927	0.46603697001796507	0.340032251458046
LRWD1	0.89682803571163	0.8172236777428751	0.8172236777428751	0.901573735870201	0.9208338492572579	0.7014182085736489	0.893619977077368	0.8699110672923991	0.73821746184639	0.8172236777428751
LSAMP	0.25128367149817	0.18267759395574104	0.20467427634200602	0.340538786992804	0.492082198629834	0.48127889816946795	null	0.336305923728677	0.7601560510670659	0.40933923351203905
LSG1	0.28867701720055394	0.316041034101062	0.129001601622015	0.174960582973423	0.22992455113685	0.24981966649520104	0.27534757528259496	0.18157666395162803	0.0964855470740511	0.24822379584883605
LSM1	0.492185628536864	0.6116444269558	0.6116444269558	0.6116444269558	0.6396205895078709	0.6116444269558	0.69837528353543	0.4307144984638321	0.6116506984154301	0.6116444269558
LSM10	0.336260579123018	0.23972162254785298	0.386286084713239	0.40631455310700904	0.17080206865800102	0.15863199384038199	0.386417004660126	0.317132019697323	0.124970952677763	0.339195827928278
LSM11	0.0889103484756717	0.40833821690378896	0.23370705082930102	0.101549070694468	0.046495958284225994	0.14203337975929	0.23397069686695396	0.10314302661743499	0.10477898979590598	0.24108030024716
LSM12	0.9466791436736941	0.9125900739926651	0.869620466939386	0.5161982254009401	0.6948184851777409	0.820698281731922	0.8693380453133219	0.6102887291479261	0.900148971240239	0.621499739297286
LSM14A	0.282727192112318	0.0734068256600883	0.514908133109019	0.45312292154274203	0.0893667563319607	0.624424592596194	0.423165452592253	0.423165452592253	0.070613859166562	0.700746246197324
LSM14B	0.459529880340073	0.814680082429851	0.325783274086456	0.42349719342544606	0.34009720698134305	0.44833045064045707	0.311940744043527	0.32921586509940604	0.402957925998564	0.29318231247522
LSM2	0.35048929319979	0.24328155738079701	0.0684792560351865	0.11002228378725099	0.18509856095888602	0.185112367706405	0.185112367706405	0.185112367706405	0.18509856095888602	0.11359294899589999
LSM3	0.278363494879035	0.692105581317793	0.22042475609842396	0.22042475609842396	0.28524956188899103	0.22042475609842396	0.333201342709547	0.467009942748008	0.16499526300513198	0.295890011624008
LSM4	0.12426925036414901	0.147170966934082	0.0421879051386922	0.0283598543391894	0.0250753594765305	0.196859904127233	0.0373406880474026	0.0590966995846106	0.0209429570343499	0.024940036642683995
LSM5	0.501400046695665	0.13398449665781598	0.252484580280106	0.255559787558343	0.279010893508789	0.405163710696047	0.55592641463627	0.33856732843428605	0.558259785258748	0.6073330126717459
LSM6	0.0125308643533268	0.4143995667789579	0.0700631003709355	0.022971108425169997	0.0767489170537511	0.0767607820902002	0.0413703081491833	0.0231898866912845	0.0767489170537511	0.017499690309045
LSM7	0.161519504202249	0.46083564967165397	0.0918485935862098	0.32274175664081606	0.460833396997766	0.46083564967165397	0.0808782859637074	0.0810634618502076	0.19868196867215301	0.46083564967165397
LSM8	0.288304205570053	0.079770840837888	0.023342819516177	0.0377863124114013	0.0359600328152783	0.0359682373122555	0.043035064377551	0.0273729671118671	0.0387863646887124	0.0206503939640369
LSMEM1	0.9658403556426259	0.795562102041965	0.8671935757647149	0.97528899584103	0.9633575406974809	0.8671935757647149	0.8671935757647149	0.760530680701154	0.867207366305847	0.8671935757647149
LSMEM2	0.16078439472438	null	0.17745420880827598	0.0929271611687266	0.678603329138366	0.19676819271659401	0.152564048948234	0.0974811847594148	0.152694733416332	0.11666826760342401
LSP1	0.197321272012155	0.6064545848733821	0.534348836428348	0.19937831706374398	0.130313340316923	0.21632252817804698	0.118485940250866	0.118485940250866	0.23356378514841603	0.15198039801832097
LSR	0.558564548216089	0.7407690651814459	0.514094493767457	0.5489383324781939	0.504934469478651	0.5111268884672691	0.49419437095360397	0.554461238823029	0.636450225482657	0.9357880888991079
LSS	0.49040322257118607	0.570382869341287	0.570382869341287	0.570382869341287	0.580158765140598	0.807559475495696	0.811415319838299	0.850987038542278	0.476396355436436	0.7769966989034949
LST1	0.196891728148852	0.290581569454098	0.290581569454098	0.290581569454098	0.19100407299517103	0.290581569454098	0.290581569454098	0.290581569454098	0.290570662191705	0.140036000379121
LTA	0.2781050218706311	0.618098465883676	0.0393795827658043	0.0444668610650472	0.22494054405795605	0.151100145025004	0.296719438617867	0.22762407622308603	0.236210586837362	0.0563369255321577
LTA4H	0.0481332946947497	0.0481332946947497	0.103643611278497	0.413803993575348	0.0650420935306776	0.0481332946947497	0.0481332946947497	0.0675466548016462	0.18969635721328304	0.115312599454137
LTB	0.6933932427449689	0.20713832253540804	0.5896849923068029	0.5896849923068029	0.4926456889349671	0.5896849923068029	0.5896849923068029	0.5896849923068029	0.36365447252554106	0.790976720550766
LTB4R	0.319916117670072	0.191293302546201	0.242156717085122	0.202662910182956	0.0968202056582054	0.35806081716554106	0.191293302546201	0.191293302546201	0.206895183369434	0.191293302546201
LTB4R2	0.7500108209847499	0.5371023238382929	0.41619105211694607	0.581152870311559	0.7752620838754649	0.872119771576685	0.5371023238382929	0.5371023238382929	0.530288736714897	0.5371023238382929
LTBP1	0.963773648834504	0.971696814487138	0.965936552811789	0.9723951551676241	0.987277322742217	0.922475714029818	0.990013932609811	0.9872158469303491	0.986782894122889	0.9516573490106751
LTBP2	0.533464830173101	0.7707435653131701	0.418380295425265	0.658737161978079	0.6885017905392061	0.633225782361442	0.401932440715051	0.36821972401748004	0.777410940382747	0.54775477766904
LTBP3	0.15915908209744598	0.0256762753782775	0.0587536489457604	0.21164291000138302	0.20717426931993105	0.0883366896158364	0.0469322818468578	0.217526162074511	0.280917407498669	0.299680153606578
LTBP4	0.24960112179328697	0.0355804458036302	0.0757934899165834	0.0890217914496742	0.25407537164140104	0.22613007629246498	0.0122156026856047	0.0863957273654695	0.0915263634191606	0.0513257556785387
LTBR	0.447978139160751	0.447978139160751	0.434495691750376	0.51277136225663	0.34982112398059895	0.5199353959566301	0.447978139160751	0.447978139160751	0.507341246041497	0.447978139160751
LTC4S	0.988495805995402	0.9887563177168142	0.908416850920954	0.985787633642312	0.988832925779101	0.9922976277921709	0.9922976277921709	0.9922976277921709	0.9814398550287959	0.991122508140812
LTF	0.381729336458978	0.318226030401625	0.461397663547405	0.5036259987393	0.193553522140124	0.9064619186258431	0.461397663547405	0.543058384842875	0.576639688432372	0.43959107940683
LTK	0.237141888010904	0.46894913527643395	0.269525138600429	0.5737449876806601	0.135063607782476	0.182041336328297	0.264796551033822	0.449116883059751	0.0662333324718097	0.24892664090463298
LTN1	0.0507837925445636	0.450066537939221	0.152217151291309	0.19570584349590697	0.138118035651052	0.159727572146636	0.142086977467076	0.169118162651708	0.0688524842881508	0.23918412441450498
LTO1	0.6200018803265279	0.547660858355026	0.547660858355026	0.547660858355026	0.6282531711899539	0.547660858355026	0.381194137846355	0.515733828928527	0.49763462471730396	0.5407585611854919
LTV1	0.21257252627689302	0.5536153211407729	0.211444471758074	0.688034439694559	0.594183504398139	0.65871494926952	0.5536153211407729	0.468830151980052	0.535264577834705	0.5536153211407729
LUC7L	0.219698176060596	0.32020838734695695	0.385091322055926	0.550964231594817	0.38023031688091397	0.527037306297791	0.130246577618629	0.116953713732151	0.803844018241713	0.620998977392499
LUC7L2	0.10665680723112199	0.0871433517557007	0.268259500100215	0.521357161394596	0.320171991367829	0.193329767428607	0.361672010352024	0.40652817037360994	0.221482208974898	0.336129990136745
LUC7L3	0.29555876408942605	0.47786682147083404	0.37368212341705503	0.197176048334957	0.680196884379426	0.17321978585923803	0.169425978740345	0.266468557659343	0.378315140896276	0.181134242363389
LUCAT1	0.284278160145983	0.284278160145983	0.284278160145983	0.284278160145983	0.284267003610018	0.284278160145983	0.284278160145983	0.284278160145983	0.284267003610018	0.284278160145983
LUM	0.147583842295095	0.373489857344438	0.0145547947748275	0.0474495340932755	0.101063097993139	null	0.0144068963273361	0.041158114740575	0.061510220523425994	0.0227210030194116
LUNAR1	0.40400954356029206	0.40400954356029206	0.40400954356029206	0.40400954356029206	0.404004112668041	0.40400954356029206	0.40400954356029206	0.40400954356029206	0.404004112668041	0.40400954356029206
LURAP1	0.29353013340252304	0.0291610085178891	0.134058183301469	0.20077923145756302	0.034447080856307995	null	0.187643418362532	0.40955561104331606	0.110671211124036	null
LURAP1L	0.599915163623437	0.724556064416572	0.44251494640223493	0.762262664020041	0.681299008117114	null	0.581586994693091	0.769713924734187	0.607461070533651	null
LUZP1	0.8253562963797858	0.7553605903440179	0.512448973875017	0.8215192241393431	0.5861318879048261	0.7553605903440179	0.268251226320767	0.8391029130637221	0.604695006612522	0.741337537048222
LUZP2	0.33224296844717405	0.0935761580872745	0.276346428246563	0.433110585593163	0.3957424219901571	0.242746760277976	0.27606690968634	0.32507686534326097	0.6502999676901611	0.427976299470709
LVRN	0.6408087821317039	0.28988420908517104	0.23436273876020602	0.618105669985872	0.684697821650549	null	0.233289758193303	0.36290874241045706	0.472728985407508	0.216052352384506
LXN	0.412561686961822	0.43484216342919	0.46186528982071506	0.458937799065051	0.0810222708345909	0.7598773442380821	0.517443097780807	0.384468155544687	0.25680895247535396	0.43484216342919
LY6D	0.630568357535289	0.18958707106338699	0.402419454506973	0.810859843342105	0.272175975488676	null	0.6472246442250329	0.251232322156286	0.405313635097579	null
LY6E	0.073884764381515	0.03365192321231	0.245349633697497	0.28297269368178996	0.214182523112163	0.21156881478700998	0.21156881478700998	0.226506079213048	0.605651452051979	0.21156881478700998
LY6E-DT	0.28364310678461	0.28364310678461	0.28364310678461	0.28364310678461	0.283631925557016	0.28364310678461	0.28364310678461	0.28364310678461	0.283631925557016	0.28364310678461
LY6G5B	0.353291988752345	0.369805216234554	0.9228888368970709	0.706828640097398	0.453671864570259	0.5928575924259039	0.706828640097398	0.706828640097398	0.605682612577724	0.706828640097398
LY6G5C	0.8202468220779809	0.72235654761626	0.869426134870313	0.8620403303215141	0.9677164065656949	0.931972614287518	0.931972614287518	0.931972614287518	0.9319839111564701	0.8552181503610219
LY6G6C	0.562061665241855	0.9492521065957449	null	null	0.43161879437293105	null	null	null	0.507783262451331	0.56834789416774
LY6G6D	null	0.9546280234867079	null	null	0.555150421743232	null	null	null	null	null
LY6G6F	0.646779758061942	0.646779758061942	0.774385019302283	0.770615519661118	0.438978645837365	0.646779758061942	0.646779758061942	0.646779758061942	0.561307457977719	0.646779758061942
LY6H	0.407578273515532	0.7531259724175591	0.422785461686451	0.654156924657484	0.31883547398538103	null	null	0.592604312157954	0.8515157751650709	0.32332009996231703
LY6K	0.107217139558592	null	0.155584785019422	0.203644900375295	0.512577768034501	null	0.24016112506667497	0.143925628656884	0.3681726033049779	0.474970900348639
LY6L	0.434352348375669	0.13900006340434398	null	0.23911202615605398	0.171191020897012	null	null	null	0.17240980592568397	0.31164923908690506
LY75	0.836715530526881	0.924296805119903	0.7598293401677959	0.8468182691286721	0.9980826446942891	0.8417372361284059	0.922104879635615	0.9280097530450809	0.900494154311422	0.9078229102711349
LY75-CD302	0.8490423823027871	0.8490423823027871	0.8490423823027871	0.8490423823027871	0.995208732092224	0.7613024604959859	0.8490423823027871	0.8490423823027871	0.83258042844402	0.839322493522609
LY86	0.10585866385110698	0.00928238311283286	0.0364214343208049	0.0125205648028387	0.135956220086897	0.0418776483546138	0.0303099025354082	0.0235506621062482	0.0418687240151735	0.0418776483546138
LY86-AS1	0.19742100841472102	0.19742100841472102	0.19742100841472102	0.19742100841472102	0.197407370074526	0.19742100841472102	0.19742100841472102	0.19742100841472102	0.197407370074526	0.19742100841472102
LY9	0.6747227507340581	0.408942867501128	0.467888424528495	0.7175439613873761	0.661028687921986	0.647422653447405	0.8305854728156321	0.65969488720198	0.9180466505245529	0.5543930015809201
LY96	0.26141227076886	0.25845306560978404	0.075406717278197	0.33767131670080297	0.148166105861394	0.26141227076886	0.0756487640424299	0.33116215231844803	0.32513469150458896	0.307483698436347
LYAR	0.234014203227943	0.25836521505364	0.633469656593556	0.7138850328754429	0.41777495353178595	0.85752036695795	0.5521981496509921	0.427641851389447	0.449033387336784	0.529689118720104
LYG1	0.20751014222557101	null	0.6998771422843679	0.717723738605992	0.6082962940778559	0.6583392452390611	null	null	0.887471621320307	null
LYG2	0.295616847758288	null	null	0.44130714745104	0.8999164256012379	0.9821827953229691	null	null	0.400304209491011	null
LYL1	0.107890915720514	0.636843044385048	0.248098262853113	0.267458077878919	0.47292487840694003	0.251563153342014	0.160337085422005	0.15471965268475898	0.5840110569697691	0.195251569373965
LYN	0.8818190373209279	0.7836727635823431	0.819026605629918	0.6146957850495051	0.887319991333298	0.755296197438889	0.7634308209221791	0.6294463283102071	0.618086867941672	0.7597338724493721
LYNX1	0.9531546650686149	0.853906981544124	0.7287758388938059	0.860748653354222	0.9502726097832	0.7934855800256041	0.86406628880218	0.7624738178626941	0.780352695119172	0.5320254434428421
LYNX1-SLURP2	0.64504824466463	null	null	null	0.836482591782134	0.43088007401006	null	null	0.43291276389454997	0.25981007591313804
LYPD1	0.27979046620459996	null	0.7366329707860491	0.630336290703896	0.11473149725330999	null	0.7070145654309359	0.534183150378605	0.113376743819866	null
LYPD2	0.255809017714243	0.09887917478199801	0.0436232861420082	0.0463085406871863	0.310425018709916	0.18847194571180198	0.15505820566642	0.275789685605431	0.717468738913241	0.218668780612758
LYPD3	0.548933023548949	0.14803639453286901	0.898599492956457	0.604568676743499	0.8864226909800899	null	0.8989170243043879	0.745585406038014	0.9500552273881949	0.570180419170835
LYPD4	0.17051994736836198	null	null	0.278357804290172	0.0282844385529397	null	0.0603002818069914	0.389597393799582	0.308142045342867	null
LYPD5	0.617319534738371	0.847001772359266	0.758109930724053	0.8749312841951999	0.49057707957935703	0.845421012943732	0.845421012943732	0.755585298433979	0.8454349712534119	0.845421012943732
LYPD6	0.566224232079008	0.555843358018008	0.438630652761198	0.417737216215626	0.466795719402081	null	0.318333420500737	0.307790399214542	null	0.225499507468331
LYPD6B	0.956557688280057	0.746917712110855	0.9302596277045329	0.45678298293579994	0.575681543811561	null	0.852565615587843	0.9554407962238441	0.914245871810024	0.714338333107754
LYPD8	0.6787544901730621	null	null	0.6409907008426601	0.7202313765514431	null	0.703136595543102	0.191652030146806	0.720403928155808	0.7057134284451979
LYPLA1	0.0197073695165362	0.0621211215973348	0.0194244257646053	0.0403041038573023	0.0509977500871281	0.0621211215973348	0.0208759873582114	0.0251989646552749	0.0585935596921539	0.0459845623725993
LYPLA2	0.9845648041512629	0.8340476633717578	0.741945101178643	0.78127146178876	0.93500049520575	0.8340476633717578	0.741696654262691	0.743050779484254	0.612415615216877	0.607659194831361
LYPLAL1	0.53026283846924	0.24805630421798602	0.295465157847248	0.353905797403991	0.36889811952759005	0.45562661483359	0.286393371267156	0.351594312873775	0.162491764550827	0.45562661483359
LYRM1	0.30361103012392404	0.149794602942758	0.40265430878748903	0.0639107403489743	0.566064684794882	0.5565975954435971	0.214048740371573	0.192447024809068	0.322828780466768	0.32283830312398
LYRM2	0.357664261548546	0.5279216168533071	0.46795462079273	0.26210877401536603	0.23995108691103398	0.314788344969758	0.7613949136258471	0.36603250835104206	0.159412574443781	0.41675322383737395
LYRM4	0.282475067257543	0.39235451496307894	0.14171486570049402	0.588741405125987	0.524488660814417	0.273928149456967	0.0987504004670112	0.292334626698155	0.273916600505959	0.189862586293151
LYRM4-AS1	0.42652518723242	0.42652518723242	0.42652518723242	0.42652518723242	0.426520995696109	0.42652518723242	0.42652518723242	0.42652518723242	0.426520995696109	0.42652518723242
LYRM7	0.438221963827858	0.634453911088011	0.42670559971309796	0.693337118616453	0.647036170155037	0.5666859120335911	0.334728939051713	0.6073055496290269	0.59674154332663	0.7757737213990501
LYRM9	0.28264170569801195	0.182166200878418	0.182166200878418	0.30759919992637896	0.32951342986798804	0.182166200878418	0.182166200878418	0.21589549290084803	0.18215236232634302	0.0589241980447116
LYSMD1	0.734077968401044	0.5447410066131421	0.632976482502372	0.598098493776809	0.759140504679661	0.5447410066131421	0.688623241995806	0.637368461415735	0.6694098061328771	0.5447410066131421
LYSMD2	0.8459006477068042	0.8355553391336009	0.9657011413517779	0.873683048275743	0.9549109706998721	0.945156172409112	0.9328190240672279	0.566407805356875	0.993859970933895	0.945156172409112
LYSMD3	0.8338928363010849	0.272850122675341	0.543592881114251	0.6677239683714089	0.360495836423146	0.5906758003693641	0.30139833000156396	0.531906143664827	0.8487986223842778	0.5906758003693641
LYSMD4	0.845087913550435	0.6312642263592271	0.688491416327906	0.9009956749776271	0.6578742387857309	0.893420629564954	0.837365030591948	0.67299548326406	0.8251672076993579	0.8553725672584009
LYST	0.546466508537626	0.31822664005017304	0.27003205088153304	0.768265456023293	0.6728202595433721	0.665519169920482	0.9113693918600109	0.146715210887084	0.49238427189026707	0.2970154486983
LYVE1	0.486358294110178	0.486358294110178	0.40894967288119705	0.39578024952063395	0.8584832790462651	0.810575312466901	0.486358294110178	0.486358294110178	0.8275721966090721	0.486358294110178
LYZ	0.40121267185550397	0.423855922774652	0.34299658982972	0.356019570984055	0.5697404446498089	0.423855922774652	0.33032889744827004	0.35683824146357795	0.423851582692216	0.287413256764156
LYZL1	0.0257642465599875	0.008672835143166571	0.0018960604585150102	0.00734489404899167	0.44456381806820505	null	0.0691783924535074	0.0011907074926017802	0.0809885182849543	0.42410359064554704
LYZL2	0.45329485000644804	0.647594511649721	0.380931308724336	0.43693148665099	0.432742761363426	0.45667341869118394	0.37930922720085	0.5580925996923279	0.156745079086466	0.50458075928935
LYZL4	0.304625433032983	0.210967573733132	null	0.25873693148974	0.589730440037824	null	0.507523819706941	0.167132472095258	0.719882609629128	0.305004946946405
LYZL6	0.0324617385482742	0.326537136442396	null	null	0.11821595965802001	0.0677503798568759	null	null	0.0169811860993662	0.0138442249181835
LZIC	0.488197109837716	0.527956012428491	0.2935846615514339	0.657287368565287	0.40078509301454107	0.5800590506804051	0.258051826667606	0.537207947759493	0.8380133873169209	0.5800590506804051
LZTFL1	0.495067103410646	0.6971318094721178	0.2892539254823	0.45812343117849796	0.24542273910135	0.28520681402941195	0.262704926826332	0.5524698990195159	0.627045436789275	0.23981276694000003
LZTR1	0.679941703301942	0.753546487419456	0.505971765438809	0.6393975570764929	0.8795659526975	0.701299942885034	0.864531732905309	0.6857940832750489	0.921421226377953	0.878422053168583
LZTS1	0.347750596333344	0.534369377488745	0.212690765999203	0.258141709805346	0.645921308612799	0.506602488850117	0.213785891657225	0.374637318868604	0.9274539682964359	0.3370887485914891
LZTS2	0.605627081902995	0.624147509209875	0.5617747399502371	0.7699495676738951	0.3363674860207439	0.624147509209875	0.588013041158141	0.659851371341898	0.611193108869109	0.281936899471438
LZTS3	0.941863680581761	0.980931986010195	0.9918555684887941	0.9978140589002991	0.947395013272501	0.9816763331945129	0.9978484198198571	0.9986853962927991	0.8719969222519139	0.9756996940448449
M1AP	0.33116419602530894	0.621266743228739	0.5229670450490109	0.618083639466739	0.244396887140082	0.49786240037901297	0.351058474345689	0.6774117913562429	0.37299670979886607	0.8001895451940579
M6PR	0.34537300946105304	null	0.663135955660885	0.30641171197355	0.356101296593137	null	0.33255393640111	0.22047239238904998	0.373074363647759	0.756514144805312
MAB21L1	0.948548624773061	null	0.951798073403413	0.9462106701323191	0.7037156969849608	null	0.754085397632	0.84356423914378	0.993682692477024	null
MAB21L2	0.239065984085057	0.427868100492016	0.34709534499220096	0.258966478118652	0.7546157057359201	0.427868100492016	0.30294742494515603	0.244860923767341	0.41432884167439604	0.427868100492016
MAB21L3	0.8102690140656629	0.37316895576031606	0.456076496072554	0.7452263191911809	0.7726939506815842	0.456076496072554	0.8286004704848989	0.574104024944162	0.294223729465537	0.454303375601218
MAB21L4	0.782964007364047	0.577169812268773	null	null	0.72867278829507	null	0.40104090360538	0.5465646628151539	0.833865828509874	0.66400142282557
MACC1	0.28836225947955607	0.796114727926957	0.8810471327908821	0.8243184219662991	0.577558002853591	0.781088488286802	0.345733779790456	0.6805748026014039	0.327222782378219	0.926778248667139
MACF1	0.0860505091080195	0.180449057511397	0.6364932865443801	0.21158269223184897	0.0726145519806458	0.0558705005443362	0.355068611381599	0.16346062751852303	0.14850002293724301	0.132321052674341
MACIR	0.01137520565012	0.01137520565012	0.01137520565012	0.01137520565012	0.0113712874463223	0.01137520565012	0.01137520565012	0.01137520565012	0.0113712874463223	0.01137520565012
MACO1	0.11845644862200201	0.105440090668877	0.438802903593786	0.438802903593786	0.36435114568189897	0.438802903593786	0.325381910634486	0.352933968452517	0.31764933885875607	0.8087087552191341
MACROD1	0.267285474653958	null	null	0.20338316623242397	0.48142917353106396	0.0215188517811008	0.324589664717234	0.155019186166644	0.0685306191969844	0.29207659511087003
MACROD2	0.440593658658204	0.14837332442628198	0.34180849624172704	0.34180849624172704	0.176961272001147	0.25777689292958	0.5842259409735739	0.29939101895730397	0.542188898565261	0.34180849624172704
MACROH2A1	0.00490630885339895	0.00490630885339895	0.00490630885339895	0.00490630885339895	0.0049041905743308	0.00490630885339895	0.00490630885339895	0.00490630885339895	0.0049041905743308	0.00490630885339895
MACROH2A2	0.49763120957951	0.49763120957951	0.49763120957951	0.49763120957951	0.497631072891895	0.49763120957951	0.49763120957951	0.49763120957951	0.497631072891895	0.49763120957951
MAD1L1	0.504289588186431	0.0577599798659865	0.549452543238324	0.217129468484618	0.217966647136168	0.32124220484427096	0.41490198473886797	0.41490198473886797	0.385401438718884	0.41490198473886797
MAD2L1	0.105789475799604	0.333556174238962	0.183565433111377	0.22738868344229798	0.572613843558857	0.431966599518928	0.0945571716778187	0.196288323575323	0.43196271198759795	0.382473860636568
MAD2L1BP	0.388036856305635	0.439385286956779	0.483141996932938	0.563919838166505	0.18809290250480498	0.3623028807903211	0.35078006651118704	0.38610464430487995	0.363372106059212	0.417724833548628
MAD2L2	0.591218645680506	0.60970434533965	0.48416999724392207	0.6591262114305629	0.47917943333093704	0.8346885830538309	0.462577972547211	0.630373648476134	0.7305597921083531	0.44415182508696505
MADCAM1	0.950196291379692	0.906688201588876	0.881393223813884	0.886058100996881	0.8303418922415741	0.906688201588876	0.860601614327687	0.8750759789082171	0.919879038638195	0.8117863713990671
MADD	0.9299702269485369	0.554907127788273	0.7607325989488491	0.760647351408897	0.8549091938832281	0.314280045788581	0.757694772078492	0.9440692314581279	0.6893784793171359	0.7443971934116791
MAEA	0.847577061117842	0.8201852808149309	0.383579565860382	0.68672239441688	0.9002949759392579	0.6693603901751379	0.342494102987568	0.6335422683171529	0.6355190735580041	0.322243717382213
MAEL	0.0729819192429307	0.10344740975535599	0.167369792969154	0.0988121186729082	0.384524915073477	0.065726389214929	0.42389949487229706	0.147035360142162	0.470763158958063	0.0501887524072939
MAF	0.557320343958818	0.0827934431126727	0.511546376035325	0.270657076429102	0.400580587221971	0.386706502058065	0.316847961313187	0.409186481628734	0.221419378087903	0.431103960537069
MAF1	0.616136241977709	0.5115556706782259	0.5115556706782259	0.5115556706782259	0.34791039808290897	0.5115556706782259	0.7589543777833259	0.659113154582605	0.37395997255684005	0.6266582242891121
MAFA	0.08977944139870099	0.16236093258507	0.0871330257779063	0.0793318777808069	0.168922885995499	0.189344871335152	0.08964821582762302	0.0905691518779053	0.332071912789403	0.0917335902007607
MAFB	0.481761314194944	0.5006908652529051	0.490054083310406	0.5069214628750879	0.8369844218494541	0.8368504455000401	0.5013134715511911	0.506629503266579	0.6826105156268871	0.742705000794394
MAFF	0.7810255991257109	0.695649093475482	0.428580192640505	0.892827235581192	0.19365016348221104	0.6305148001413771	0.5484984613692021	0.84145419181776	0.6122483481497021	0.6305148001413771
MAFG	0.6599945165692379	0.5749705975302021	0.5749705975302021	0.5749705975302021	0.6526156562445771	0.379634287097787	0.755595430922888	0.803623927130726	0.27847315251592997	0.5749705975302021
MAFK	0.0208107129409627	0.0133696849477732	0.0419689210237618	0.0194621633106513	0.0451976629864946	0.0452869217980293	0.01868161837547	0.0293795800703291	0.16558942680765099	0.0474713250624901
MAG	0.8572051764836441	0.7730237180258299	0.5951267369283609	0.8119515200718671	0.902837252804912	null	0.41799864829218797	0.684564660799697	0.80698907203005	0.8711117000510641
MAGEF1	0.46355580470784	0.21234094956491395	0.279732573505992	0.16345736146900597	0.55544522341117	0.37629332842811897	0.546231841886615	0.505285217505019	0.0224604860638614	0.231669736682458
MAGEL2	0.460941670109767	0.7455364912003721	0.35587940186802297	0.44285499591109606	0.5497007667002779	0.7265853394025579	0.7265853394025579	0.7265853394025579	0.722836876512648	0.224063055049119
MAGI1	0.41586388236455396	0.41859737486233	0.582595331655109	0.522860341656361	0.39355050444996	0.645340810112902	0.7197692366406329	0.551871149513315	0.513097339791225	0.34058212112086894
MAGI2	0.189767621332804	0.53472011435662	0.38236377914325603	0.17068039875565302	0.477697232252331	0.6548906247897011	0.735699451241011	0.8711209926138019	0.20274131000100895	0.38236377914325603
MAGI2-AS3	0.331107094727433	0.331107094727433	0.331107094727433	0.331107094727433	0.33109795329372904	0.331107094727433	0.331107094727433	0.331107094727433	0.33109795329372904	0.331107094727433
MAGI3	0.745421098742483	0.9404257390290791	0.190777129187383	0.8540381030308579	0.966061320734832	0.843144886409111	0.19105907260862898	0.799852055997313	0.142988144450635	0.85698064653147
MAGOH	0.17852192848368104	0.0655607505818807	0.17008421750881303	0.0331541200167909	0.14963977419341698	0.14965371667760802	0.140702975168882	0.0187169825332173	0.14963977419341698	0.14965371667760802
MAGOHB	0.791365515848882	0.7362827895177281	0.653867038519293	0.8093846692839479	0.7665336337555779	0.7788280144611349	0.6467766711419181	0.619895050741966	0.682672659743732	0.597752256335987
MAILR	0.182269375309863	0.182269375309863	0.182269375309863	0.182269375309863	0.182255537813945	0.182269375309863	0.182269375309863	0.182269375309863	0.182255537813945	0.182269375309863
MAIP1	0.798757409184127	0.5887125586233412	0.616623002933502	0.616623002933502	0.17114990103680303	0.616623002933502	0.670830176097923	0.47162678151049	0.300123852233654	0.616623002933502
MAJIN	0.742068914329038	0.832307410622622	0.672944016286526	0.652944206376425	0.0137440318437478	null	0.6731716076907129	0.654666320233221	0.33872448409100897	0.30010985629450393
MAK	0.31699714645739197	0.167108065130951	0.5940362007488411	0.37680925055036607	0.0653674223563355	0.438084815467746	0.5289964494809729	0.31223553153565303	0.0341206835531225	0.167108065130951
MAK16	0.6966719569922329	0.179183094869196	0.568423647848746	0.39061121882431604	0.226318781578276	0.346615295470958	0.568343442182703	0.44261490012628707	0.824859806140746	0.314800737320594
MAL	0.641698983518318	0.8804693730598628	0.6793887174955261	0.5950335214224721	0.725663486540692	0.8872910081837121	0.7129280261951519	0.912410914977922	0.589107612934136	0.837180703583052
MAL2	0.467771541718983	null	0.587785574513547	0.0618782996212396	0.00106412176342922	null	0.0392271536084335	0.012282348863382	0.290758205566576	0.579053564247185
MALAT1	0.42463783018124795	0.42463783018124795	0.42463783018124795	0.42463783018124795	0.424633533571319	0.42463783018124795	0.42463783018124795	0.42463783018124795	0.424633533571319	0.42463783018124795
MALINC1	0.8966765053881559	0.8966765053881559	0.8966765053881559	0.8966765053881559	0.896689601652348	0.8966765053881559	0.8966765053881559	0.8966765053881559	0.896689601652348	0.8966765053881559
MALL	0.985772170489336	0.9716331118644759	0.98353026106697	0.914900557682114	0.926617796116467	0.9716331118644759	0.983426378152602	0.8979657086521501	0.963441799016062	0.9707580836819059
MALRD1	0.37832546385876903	0.7824862531596941	0.5670068065665279	0.14103444953577499	0.521833119669628	0.504155187623217	0.15005006650032598	0.0842081435823469	0.557831073657775	0.483459520768503
MALSU1	0.219870878957724	0.25968099498455	0.568170936458609	0.29884256128974396	0.6222629870822359	0.25968099498455	0.568091021125278	0.608497208549423	0.131453887337805	0.357849632566769
MALT1	0.9911953458037042	0.9718157558187092	0.9852973348847092	0.988209473058634	0.9920766132686171	0.9718157558187092	0.91755081105361	0.9927488775073171	0.8961643828500899	0.9718157558187092
MAMDC2	null	null	0.9987207450540792	0.995328061273694	0.6261606299963941	null	null	null	0.9825260542612	null
MAMDC4	0.899357480543457	0.48968838634501793	0.688496691110829	0.8229462559278821	0.8795917312451121	0.835992954969749	0.635098856917915	0.7095929640753609	0.9109243676109301	0.6962022484652359
MAML1	0.507491748898963	0.150049824214938	0.13543471330659498	0.29012898366299394	0.29192870395623804	0.357528754289146	0.357528754289146	0.357528754289146	0.48258131447234104	0.357528754289146
MAML2	0.43370628893147706	0.726287442426044	0.63681378425165	0.5837192573476351	0.596285024469458	0.7546426324742141	0.579375021885265	0.476583044486373	0.777200570117368	0.635889595015333
MAML3	0.513165594283994	0.598120387108509	0.4672185495181789	0.62612522737195	0.7308515338192261	0.598120387108509	0.5401101754608271	0.4839143354589579	0.17253015856345802	0.8925388248877141
MAMSTR	0.134383471057275	0.0282871475492738	0.0626805517688828	0.0470150283580052	0.0409123959403762	null	0.259924881671723	0.0295107596238419	0.15666172117295002	null
MAN1A1	0.572417551304193	0.4772191160913061	0.288628455151565	0.3557572078496621	0.18604789166999103	0.778653461263402	0.22001835414988802	0.260523139326429	0.126045618963711	0.38826252307682996
MAN1A2	0.937674225832377	0.9230234545504391	0.9043077200859051	0.760342837389833	0.786405642372649	0.8285170675877019	0.886072418470612	0.8111216129964809	0.5973899713346821	0.348927124295589
MAN1B1	0.46284977200633504	0.48104306726688506	0.8957436071065709	0.208412691068395	0.665528170176729	0.6022786897793149	0.8858753319699358	0.21902899597598396	0.910151347370465	0.786170996246593
MAN1B1-DT	0.258136712966887	0.258136712966887	0.258136712966887	0.258136712966887	0.258124608842022	0.258136712966887	0.258136712966887	0.258136712966887	0.258124608842022	0.258136712966887
MAN1C1	0.294643429300342	0.41436094046178007	0.46712183290773795	0.55115647795042	0.0713043172567428	0.0629068511867656	0.29030183342425897	0.21153021141854503	0.23912944147807602	0.501484204305133
MAN2A1	0.444312694223568	0.782835525984553	0.527742996847058	0.779521733267979	0.501061893584665	0.795875536857653	0.472275752840503	0.653258110934741	0.66794647283886	0.788540332047037
MAN2A2	0.907029097665083	0.171276372339513	0.8626578334671071	0.84741409807659	0.45376598979654403	0.745096177992001	0.8672591312045291	0.7974942578956759	0.540635064545383	0.770694383314028
MAN2B1	0.943550093782375	0.9531830337191608	0.972251882422917	0.856606552017509	0.9373782174083058	0.942757015152538	0.965616718765746	0.686671981133632	0.9657585529642192	0.9531830337191608
MAN2B2	0.461822888997809	0.6331662320613461	0.38810345780472294	0.85037998960943	0.798998817455568	0.6159090116279871	0.4026183730017979	0.895437538147572	0.9375171309118431	0.882796072195258
MAN2C1	0.10224707204789599	0.105573901491105	0.0770341429868402	0.0783472095400057	0.607298238866381	0.0342695405690709	0.18795688077423003	0.0903054012088306	0.0856369681684596	0.105573901491105
MANBA	0.839560551759228	0.624575766265519	0.8764675943784691	0.7464314981347491	0.9553248152873671	0.6052450694889621	0.827138154003816	0.5344385887863521	0.867921783646231	0.8566596612923509
MANBAL	0.32440881541379496	0.317255656843053	0.0475370841716901	0.0939047493870269	0.151971483065595	0.151985434565978	0.160114684742834	0.12437967004592199	0.151971483065595	0.17545729465603999
MANEA	0.5964769052092671	0.6042398345605781	0.769510244204584	0.8104090600431221	0.6285571916875071	0.42007108170823604	0.8891142676844129	0.9353170824829949	0.574340616163985	0.8942933070379872
MANEA-DT	0.419517604668655	0.419517604668655	0.419517604668655	0.419517604668655	0.41951302402315294	0.419517604668655	0.419517604668655	0.419517604668655	0.41951302402315294	0.419517604668655
MANEAL	0.259735736337072	0.789888067198068	0.26413205163845105	0.9265589366385392	0.8892295494410609	0.8137181862704059	0.260328495376488	0.8200124049108442	0.836787598719703	0.850260849468612
MANF	0.0981064693222956	0.0350201454325752	0.0253279082324485	0.167093389562267	0.47636468331547105	0.207792368237108	0.0534047024993484	0.120558991901477	0.207778913605159	0.207792368237108
MANSC1	0.858472327731678	0.803523710802193	0.8043484683419659	0.8699819010767651	0.8923878949031651	0.9274042720393381	0.9274042720393381	0.9274042720393381	0.6307235034755411	0.9433908150325351
MANSC4	null	0.6302048614099001	0.5199438323466911	0.49132288695644	0.10527236085116198	null	null	0.176642152324685	0.31274780789928697	0.0807824740682545
MAP10	0.954691083900959	0.9053816586510242	0.8110621313534929	0.88428856429031	0.830726561712423	0.9100833789867951	0.8107796884640041	0.890058717602246	0.946708624399223	0.9254386039947629
MAP1A	0.33687533696976296	0.7810116207065091	0.382011328948307	0.35672546228364793	0.523825289425324	0.6179752233718641	0.859437205373092	0.8301242127697791	0.8842926969141659	0.9160300512114
MAP1B	0.04720255442976401	0.0468526070821062	0.0234845853419389	0.00733594356767267	0.039521243330481	0.0161137345974994	0.0274698657406842	0.16836632001782997	0.0859325574508188	0.0161137345974994
MAP1LC3A	0.6945425565753212	0.798620198097115	0.700254549523506	0.877141584946049	0.8884945079753549	0.888481156827326	0.888481156827326	0.9089758862908359	0.8884945079753549	0.657473373019666
MAP1LC3B	0.7955314070276609	0.622834748002686	0.8320922193774279	0.7950394285288341	0.83735366197387	0.8320922193774279	0.978244669158278	0.9680889938878671	0.433837383470688	0.8320922193774279
MAP1LC3B2	0.8975808521326379	0.9452870714090981	0.894501205988999	0.982955671136308	0.944738737785655	0.9329191448778441	0.959537298040518	0.959537298040518	0.930390788368756	0.91219697767503
MAP1LC3C	0.915323856601274	0.7228409442232719	0.523307376987358	0.546552410840665	0.32623404368355496	null	0.523340153659366	0.7306277665448779	0.510642867872239	0.672432513921447
MAP1S	0.300577458155083	0.6455442356689829	0.804037750023931	0.356200503256979	0.339968666404791	0.549948612348374	0.733613589049665	0.5902137130464611	0.5800781861257011	0.604586932892766
MAP2	0.870557761819734	0.957508337076364	0.869087989094795	0.9370783894026341	0.893376324067567	0.912103765181947	0.735472294108494	0.8212279003888381	0.823588407314887	0.9193840001244721
MAP2K1	0.796035441345708	0.523679769816703	0.40134753980876	0.48274852013923	0.5177371629559521	0.697824730069946	0.356615324817698	0.251883730859468	0.252740509416278	0.523679769816703
MAP2K2	0.30389567718815397	0.22073789932266102	0.302293621174242	0.412902234170556	0.44091016422087603	0.7153848895499301	0.31865969219863105	0.32773889911909004	0.691928398227015	0.634728198461124
MAP2K3	0.0521814625610926	0.376536377298674	0.0797710673326657	0.0355269007074628	0.19531826099389601	0.10088129279701	0.0774602185645515	0.0234622545579293	0.26868007280537604	0.21568233658530603
MAP2K4	0.16794247317611802	0.19730943373375098	0.555695905073146	0.306304209241021	0.275600660569302	0.182711693083784	0.545630244038735	0.0815844346301691	0.305726417568568	0.36948388191730996
MAP2K5	0.982606929639827	0.9856965549841501	0.986420622001397	0.994510506315438	0.9793260617622891	0.996726332064033	0.989068204863307	0.9899530335240608	0.953617931933542	0.9976081077146121
MAP2K6	0.7869402115760021	0.6662731003295981	0.80558426370405	0.818343897252418	0.76468855858649	0.6122289179591421	0.686271326141634	0.44783953089595296	0.7489069753853179	0.287544740094148
MAP2K7	0.78780952722697	0.761722571027163	0.5842732142211021	0.6257374752049251	0.37142423874490405	0.7506852185928342	0.7311727913657091	0.721512704169432	0.8752956016599108	0.761459622699002
MAP3K1	0.21982978695192001	0.301166371439117	0.44898608251840794	0.112344888253372	0.0828422671577385	0.328119713761797	0.46399470239439294	0.0680988303462292	0.6122863132647139	0.275422462590135
MAP3K10	0.610348718171292	0.7069609977751858	0.698059098129731	0.574557967439959	0.6216949823639499	0.569650292555329	0.697844885208994	0.48367020657327703	0.39921085900356	0.537881931841947
MAP3K11	0.0627991180599819	0.0525944428010616	0.0149950313265889	0.0268951738166333	0.013973773851019	0.147802965682823	0.037668793099332	0.0111378836923531	0.188208769451495	0.0201852428478807
MAP3K12	0.384874890257219	0.7235477479682021	0.7668973799267159	0.647206184306804	0.538135704380007	0.532586644449109	0.530684056781202	0.45368163039574294	0.9379458064260291	0.7235477479682021
MAP3K13	0.181157466778121	0.0974617822126413	0.071201191228551	0.0222555422172911	0.37690494127183294	0.0566548306513749	0.20380942902224802	0.203566567083133	0.15922763139998902	0.144561613572601
MAP3K14	0.165528725871749	0.385722769327219	0.266619616485182	0.246363872537817	0.85783487112056	0.385722769327219	0.11268060082238499	0.22808351749594896	0.26211639827364897	0.34058355940768703
MAP3K14-AS1	0.343930255844199	0.343930255844199	0.343930255844199	0.343930255844199	0.343921724202984	0.343930255844199	0.343930255844199	0.343930255844199	0.343921724202984	0.343930255844199
MAP3K19	0.318801881594342	0.227975197329952	0.19568586337061497	0.30562660423995097	0.185989633652867	0.124274096662352	null	0.28878706070036303	0.159407941002227	0.553968087930342
MAP3K2	0.577030771043678	0.8347720834561551	0.565373062539428	0.520390437601822	0.294772366143104	0.8347720834561551	0.887527601872945	0.827753396449229	0.585618905396577	0.8347720834561551
MAP3K2-DT	0.529215918525281	0.529215918525281	0.529215918525281	0.529215918525281	0.529217601389926	0.529215918525281	0.529215918525281	0.529215918525281	0.529217601389926	0.529215918525281
MAP3K20	0.151417193748703	0.113862350849281	0.130005365388523	0.17194336742761399	0.10339694504820401	0.0824810971960472	0.140247632090696	0.243994031424685	0.0841773514555173	0.23978482293301898
MAP3K21	0.123854494712146	0.15422278902557301	0.595873359946986	0.621868668944361	0.16925016787787098	0.257827266844067	0.595762067194001	0.515435672633306	0.129131926510968	0.237447406759452
MAP3K3	0.4255139827415039	0.247064119437012	0.276647586818216	0.910681017696258	0.7446281827200308	0.247064119437012	0.276882501831901	0.8688803509409821	0.2829754584410639	0.567410063917453
MAP3K4	0.648028318671985	0.7789716041740309	0.4711658562360971	0.491076998003724	0.8365603931324379	0.81658654906286	0.509739430863159	0.385988774942229	0.19571817174067002	0.714675476968254
MAP3K4-AS1	0.614850155298095	0.614850155298095	0.614850155298095	0.614850155298095	0.6148565964181021	0.614850155298095	0.614850155298095	0.614850155298095	0.6148565964181021	0.614850155298095
MAP3K5	0.0223078182181324	0.0635356702434229	0.197800832667455	0.0141097762984305	0.064902322492222	0.087914202122983	0.0994666140983606	0.0389010695559829	0.009719856202650541	0.153777217149469
MAP3K6	0.11473950343935901	0.536086300200042	0.330845441934452	0.127778792476913	0.117895765214673	0.0675807674390652	0.320192155332766	0.11876462186352901	0.40077559210621094	0.14340683586772598
MAP3K7	0.722579139176019	0.9162982412649259	0.45117212145297403	0.8976054169819542	0.836376765075428	0.893822758924001	0.17835991095904197	0.7780233262019741	0.782032102590562	0.798807082207782
MAP3K7CL	0.44148917657383596	0.422447878877266	0.786403964189383	0.45291902731921896	0.8694313968874859	0.6014840086435911	0.770932574608245	0.801672431221914	0.329913581926299	0.863023975053978
MAP3K8	0.7645725078034009	0.666879435098451	0.7269509192470479	0.730785038253555	0.9148631176455991	0.9111443766995571	0.878767398767541	0.915842137109538	0.963065920152685	0.35475187983855894
MAP3K9	0.136652294440088	0.0809475238208283	0.0372381912886147	0.0371747778031166	0.0905630613307884	0.12146182167740499	0.0862990771115581	0.0852464872136175	0.19365929549388397	0.0293547350600176
MAP4	0.0372620608285251	0.11577466361456801	0.49646853994669105	0.602931499045013	0.24824406340925798	0.36364519964215997	0.300834695713391	0.422466242330053	0.15894974240131798	0.5121339319164211
MAP4K1	0.555605711694148	0.26231268654335	0.26231268654335	0.17544362954993803	0.33620902314741	0.26231268654335	0.282009847944194	0.12854552606081	0.0544968310017118	0.6314264201541021
MAP4K2	0.30057741787810804	0.5309079758445779	0.240529127224432	0.39102055556052	0.336088710826816	0.240529127224432	0.403217939341259	0.195191279561103	0.0913790953713731	0.240529127224432
MAP4K3	0.5611557608856589	0.6785588563290071	0.6445818005799361	0.599143312973925	0.525214993302805	0.0618622196590178	0.818413320969745	0.8315718327574121	0.394764691750668	0.5831786812348361
MAP4K3-DT	0.34501999108768	0.34501999108768	0.34501999108768	0.34501999108768	0.34501151225265003	0.34501999108768	0.34501999108768	0.34501999108768	0.34501151225265003	0.34501999108768
MAP4K4	0.680837608484599	0.89417028553034	0.610668048200094	0.9158414417848109	0.7304232333498959	0.488003651067428	0.8376886040156	0.9188891734927979	0.889785579991491	0.89146583593999
MAP4K5	0.110601841493958	0.16866666725500098	0.11944984220470099	0.11430682011236802	0.22082654140926897	0.0051139288243441106	0.0591596099225515	0.0450664335877911	0.157915841780714	0.129804657860612
MAP6	0.6487397265084879	0.399078483983688	0.18444540093788103	0.16867721922818202	0.410133514774817	0.399078483983688	0.188335473996655	0.21824427259187304	0.134724520095627	0.593013977200537
MAP6D1	0.835003412193578	0.7041538073441359	0.539906343005068	0.510872573395778	0.6779394292690861	0.835003412193578	0.835003412193578	0.835003412193578	0.8350173651199659	0.835003412193578
MAP7	0.23581016668473498	0.342819144723896	0.305006210166509	0.399947188938099	0.0695765473574523	0.0265003143243609	0.0649215185482098	0.253168617924505	0.23740478383784902	0.15613510325727897
MAP7D1	0.10408503973403599	0.0463283680247432	0.285266969329826	0.21055012702401898	0.134811280386468	0.110036714506736	0.439667080121854	0.6545304314470479	0.221362671947583	0.110036714506736
MAP9	0.395938466065106	0.395938466065106	0.18481020668851897	0.397950277930959	0.15160770584068398	0.167690971898186	0.395938466065106	0.371956166328106	0.6435831682546229	0.395938466065106
MAPK1	0.235326383532625	0.160599803743249	0.18321207541883902	0.310716743674625	0.0361441279659699	0.0591155089752811	0.18349590448942396	0.217512497799451	0.0505957039469	0.187101378983099
MAPK10	0.7603783831974891	0.9030100425126609	0.628886624598905	0.5461088470896339	0.9843851670343878	0.935841457900479	0.862714611455923	0.8940467042292951	0.555521879411881	0.9030100425126609
MAPK11	0.803521192818049	0.786318591098264	0.930226947204259	0.941197952645511	0.9115288781101669	0.9319403513403779	0.9364538711485849	0.9540641016087771	0.89085571569656	0.941514597092897
MAPK12	0.644262993141642	0.522833025883939	0.67635697128408	0.8308846757195121	0.674015885110275	0.860198021148687	0.602278994270176	0.575755711166048	0.524673268545616	0.602011583022765
MAPK13	0.357022277431045	0.420897337197441	0.629562607543786	0.45200608963778993	0.6469593442299351	0.49635417663881704	0.457715578750142	0.587913880484418	0.6619860274266689	0.41340188391453103
MAPK14	0.9562174057084181	0.856780984310522	0.9743762201090649	0.9167507210561959	0.5594413337142621	0.830850419143192	0.980764211927032	0.8951867763838119	0.970990170621198	0.752262125187514
MAPK15	0.6957905982716589	0.7966556979891559	0.714127320083077	0.46958051204303997	0.631157457212695	0.837275613329445	null	null	0.46989563082170793	0.6474230091576739
MAPK1IP1L	0.301607760032492	0.20949822938995202	0.36593366335659494	0.5403799866560199	0.42420173890053897	0.33703180588024795	0.3833184230829129	0.487190143905256	0.6579938534556229	0.36312551585205505
MAPK3	0.0230911301537084	0.0376918597855985	0.0202523433943606	0.0443780727072949	0.373995776335237	0.0376918597855985	0.0204732917942666	0.0751989040759478	0.0981066703445717	0.0593582270504267
MAPK4	0.5955635702058969	0.513633045969475	0.4175428055417021	0.22214675098254896	0.23023391452109304	0.32231969776242403	0.39566553225772905	0.8149663431274159	0.7525501410254058	0.697962999513362
MAPK6	0.12337623534240302	0.0399303746254506	0.327808619575565	0.0959047965539939	0.0427382976575087	0.0236818008591571	0.268920181463221	0.644557465813583	0.0363663875709582	0.28704413766819603
MAPK7	0.7445304413862429	0.567962936745634	0.7849396735235709	0.885556098309849	0.8005041146035041	0.614387573762104	0.666178788181663	0.6769403986213721	0.41948909664682	0.567962936745634
MAPK8	0.882935431793044	0.717314113697113	0.8723277359121829	0.840577776667108	0.9500809491246259	0.9237560582628621	0.94676978479311	0.8178401529024241	0.969793263571078	0.914925164055593
MAPK8IP1	0.175585759416416	0.613152974632561	0.44483270140666903	0.777614683086004	0.623752188884917	0.613152974632561	0.527792241370604	0.623531978592719	0.7550258014876129	0.7919491920676249
MAPK8IP2	0.45367853210311704	0.42471458392762296	0.373804144840286	0.373804144840286	0.536983185035855	0.373804144840286	0.172046808171056	0.189209546224375	0.43526379981066493	0.15617040389849898
MAPK8IP3	0.7237270154236509	0.88529679707427	0.843083452840379	0.791097863670341	0.852822149372091	0.635775906047302	0.8613276815538791	0.7645322538399549	0.9563119487950631	0.6626376645762919
MAPK9	0.8946593197552091	0.86505992919736	0.8310403285651059	0.891204768269477	0.973631586815159	0.9632264703615859	0.875507791451466	0.8303372029473091	0.7153929188045741	0.9312083175839301
MAPKAP1	0.5091991916455779	0.787484677607658	0.9569848547452791	0.7820713339623749	0.50183458541307	0.787484677607658	0.9600657629308579	0.6506085439466429	0.9809495468384549	0.6492175645588729
MAPKAPK2	0.5930675459088771	0.19987487320768396	0.764283406880371	0.412709068859532	0.6931328364474281	0.463663835362158	0.518581428034942	0.40631516199183704	0.507620737649575	0.18903374913556098
MAPKAPK3	0.0526615090822955	0.259055739387208	0.0615674185754615	0.0905492545539098	0.0721856936989442	0.0399104840060498	0.0815984168172385	0.105686602788829	0.0239412143822823	0.0399104840060498
MAPKAPK5	0.28797013619677597	0.578482572571966	0.45628012601067797	0.18236716160786398	0.46067550413999997	0.45628012601067797	0.30620617131465194	0.494383271956702	0.276111929411518	0.45628012601067797
MAPKAPK5-AS1	0.5916827334845209	0.5916827334845209	0.5916827334845209	0.5916827334845209	0.591687929819141	0.5916827334845209	0.5916827334845209	0.5916827334845209	0.591687929819141	0.5916827334845209
MAPKBP1	0.931691110519363	0.6750053752628801	0.928662732444665	0.26976062392920397	0.603891735849707	0.6750053752628801	0.91553451159163	0.48122620702848606	0.638560847380424	0.40617815830086795
MAPRE1	0.243229453911114	0.243229453911114	0.324128741647257	0.335735830366221	0.223974159299536	0.243229453911114	0.41324087504990004	0.5875275951993989	0.249198749910678	0.128438688925844
MAPRE2	0.21260866046827898	0.295611045801695	0.179504411843424	0.0724220869496828	0.15811259391353602	0.17160055516028302	0.360641503869835	0.142260046173208	0.280418131050194	0.222554863501094
MAPRE3	0.172804302875331	0.293597666964189	0.575558398872227	0.205055782173099	0.210393796196853	0.11041000926547401	0.11041000926547401	0.609556213202054	0.0629863232953486	0.11041000926547401
MAPT	0.6813685872462629	0.6756101394976359	0.5707650969856899	0.5707650969856899	0.264884040838596	0.5707650969856899	0.5707650969856899	0.5707650969856899	0.263191373217656	0.5707650969856899
MAPT-AS1	0.520118764677985	0.520118764677985	0.520118764677985	0.520118764677985	0.520119924631008	0.520118764677985	0.520118764677985	0.520118764677985	0.520119924631008	0.520118764677985
MARCHF1	0.775410585602564	0.775410585602564	0.775410585602564	0.775410585602564	0.775423668912868	0.775410585602564	0.775410585602564	0.775410585602564	0.775423668912868	0.775410585602564
MARCHF2	0.944546149101787	0.944546149101787	0.944546149101787	0.944546149101787	0.9445564478758459	0.944546149101787	0.944546149101787	0.944546149101787	0.9445564478758459	0.944546149101787
MARCHF3	0.214175662417791	0.214175662417791	0.214175662417791	0.214175662417791	0.21416233857034697	0.214175662417791	0.214175662417791	0.214175662417791	0.21416233857034697	0.214175662417791
MARCHF4	0.543358857319012	0.543358857319012	0.543358857319012	0.543358857319012	0.5433613494327391	0.543358857319012	0.543358857319012	0.543358857319012	0.5433613494327391	0.543358857319012
MARCHF5	0.404110048208695	0.404110048208695	0.404110048208695	0.404110048208695	0.404104622773917	0.404110048208695	0.404110048208695	0.404110048208695	0.404104622773917	0.404110048208695
MARCHF6	0.7027844008417541	0.7027844008417541	0.7027844008417541	0.7027844008417541	0.7027950377857889	0.7027844008417541	0.7027844008417541	0.7027844008417541	0.7027950377857889	0.7027844008417541
MARCHF7	0.501426924462978	0.501426924462978	0.501426924462978	0.501426924462978	0.501427006802201	0.501426924462978	0.501426924462978	0.501426924462978	0.501427006802201	0.501426924462978
MARCHF8	0.014294013881316	0.014294013881316	0.014294013881316	0.014294013881316	0.0142894250383662	0.014294013881316	0.014294013881316	0.014294013881316	0.0142894250383662	0.014294013881316
MARCHF9	0.319034001238589	0.319034001238589	0.319034001238589	0.319034001238589	0.319024306546908	0.319034001238589	0.319034001238589	0.319034001238589	0.319024306546908	0.319034001238589
MARCKS	0.5480139061413359	0.611132840271806	0.486902550666658	0.47277890803230604	0.674207432614944	0.574494919050646	0.610738107673735	0.503909721313591	0.7594749954217471	0.44976403333683507
MARCKSL1	0.7701598896206899	0.525266401935646	0.6333660077409189	0.49633274007446104	0.337757620297356	0.4828930726378039	0.624900380489835	0.321665696756189	0.211317746886697	0.472266875670875
MARCO	0.0565913216098019	0.46487303080152204	0.289079293357885	0.530939285987773	0.419050078960617	0.782471989372447	0.274127294408861	0.541439676862326	0.335142498356287	0.41948562769950204
MARCOL	null	null	null	0.11169762908624001	0.158130586864256	null	null	null	null	null
MARF1	0.119711481642179	0.506792781719594	0.506792781719594	0.506792781719594	0.60709681392384	0.506792781719594	0.291627241155903	0.312948143758584	0.25463574065114103	0.292462646304016
MARK1	0.56256130366534	0.25289818396091895	0.157214868662876	0.0912151376177769	0.11589388442190901	0.0773594765843098	0.155813892410409	0.0390881034049962	0.451095920848694	0.248122871312925
MARK2	0.0377227131572685	0.052133785716090994	0.19506319313126003	0.0731406747864985	0.220120266541609	0.21156945226620302	0.14948327112993	0.256609847263712	0.242629125978906	0.16352056527612602
MARK3	0.166970242320577	0.38782697383188297	0.12062069463344001	0.105351610303569	0.0571590011123474	0.15710759389239198	0.14006763690587398	0.09164866463187801	0.273996198904177	0.121360168641205
MARK4	0.29126861136756504	0.115174860490377	0.20090375538814897	0.44761485942025603	0.24691479448282	0.5699223018418821	0.166586797382083	0.41704874848861	0.524997966077163	0.081264322066196
MARS1	0.884824075656379	0.884824075656379	0.884824075656379	0.884824075656379	0.88483752421949	0.884824075656379	0.884824075656379	0.884824075656379	0.88483752421949	0.884824075656379
MARS2	0.649025524496609	0.649025524496609	0.649025524496609	0.649025524496609	0.185013065165965	0.7093465910646329	0.8630938336393492	0.8318710523489979	0.34359745958031995	0.649025524496609
MARVELD1	0.83028900998913	0.47228909090997206	0.909546629256054	0.8995209025524751	0.9532182223152299	0.698361204460215	0.9067184991824709	0.6428477732511391	0.698371656808127	0.883264565199078
MARVELD2	0.39155000058038597	0.697557283621206	0.17110757393004197	0.45846365357339897	0.418294336715339	0.6749359788954321	0.6016596375957329	0.6016596375957329	0.553918026710625	0.6016596375957329
MARVELD3	0.190173521626121	0.12128869235392001	0.30257903145412396	0.0985382086757054	0.47880753972399	0.31007868967316804	0.12128869235392001	0.255550005015445	0.249468155852523	0.12128869235392001
MAS1	0.869887192198506	0.8504891921545319	0.655173222732352	0.6430336220346441	0.6175367979833439	0.5765920300995	0.6128337543805079	0.16585154584724202	0.8352119408497529	0.882448915033246
MASP1	0.9086352246942809	0.876548011843006	0.7516447478181079	0.907340642277918	0.695338431085503	0.653313644482349	0.517959055591654	0.6539622096445429	0.7587948866561679	0.8143367945835408
MASP2	0.00030374391541587004	0.000665113361629671	0.0153947570549312	0.00335934092817111	0.000234986894090508	0.006325070039471479	0.0015215401267792599	0.0031451758747504397	0.000999058896360752	0.00104647402026626
MAST1	0.23638951502594002	0.58358330513684	0.8836702471190899	0.439025529590989	0.855540904436475	0.58358330513684	0.58358330513684	0.37947513348945794	0.400670615235252	0.58358330513684
MAST2	0.37525745431992097	0.765724930769621	0.626817539234755	0.267158925055342	0.29727811003197496	0.188642374548836	0.264338314807347	0.264338314807347	0.54218741379408	0.394018107863226
MAST3	0.5805018720979979	0.5805018720979979	0.5805018720979979	0.6465601069353921	0.550768270425021	0.5805018720979979	0.314773778256755	0.785060670247221	0.758439329538019	0.5805018720979979
MAST3-AS1	0.5565874021006079	0.5565874021006079	0.5565874021006079	0.5565874021006079	0.556590645443317	0.5565874021006079	0.5565874021006079	0.5565874021006079	0.556590645443317	0.5565874021006079
MAST4	0.18147342440978698	0.278637170526586	0.138620983669529	0.51516034439809	0.22367318531327	0.0414549825740045	0.0919064891568572	0.227439354323379	0.105173348067048	0.035961858360697
MASTL	0.9280813099782859	0.9767769875580992	0.940228404029624	0.9904331311655559	0.637181031778169	0.9205767624085809	0.9466307874279359	0.9628691714545341	0.7349806136775551	0.932059887903797
MAT1A	0.41571543282287604	0.7418134697648381	0.22061618445769002	0.0846049901791159	0.637727088469698	0.508893080135	0.22029476943465198	0.923117824951557	0.20205631925620998	0.170087026160846
MAT2A	0.24086666498158102	0.0389483207835861	0.125284203870946	0.574310953829445	0.0389397427272902	0.0389483207835861	0.149075912151801	0.35295354988888106	0.00337206741711048	0.246020244574425
MAT2B	0.191880183405748	0.5306479185613111	0.722364215332835	0.716464053497014	0.550507498799728	0.504718546842875	0.8017119706192191	0.627023688019829	0.5781891554198779	0.4509267780292371
MATK	0.755161731480404	0.726483428061408	0.527658693162475	0.45930792376911606	0.470961024307267	0.7589629841881329	0.7346114462825469	0.831239846997629	0.7873099543772758	0.9466746955831559
MATN1	0.6577674871225749	0.27895965641634995	0.8957938461666339	0.598046730292231	0.6299214535226899	0.7975853715771409	0.44818959717630796	0.683050599254654	0.666528547194925	null
MATN1-AS1	0.82668507222559	0.82668507222559	0.82668507222559	0.82668507222559	0.8266989853347909	0.82668507222559	0.82668507222559	0.82668507222559	0.8266989853347909	0.82668507222559
MATN2	0.167535236075876	0.0983523782025299	0.697893177602116	0.233980260299472	0.477752638115534	0.316655521811798	0.6479457491941171	0.740188892881882	0.140737547409015	0.22011961994989102
MATN3	null	null	0.215975016614758	0.960717739884715	0.85127029627497	0.7062136571028079	0.7531368083408609	0.9626231636601751	0.767333189986436	0.9466418854567571
MATN4	0.744090026445306	0.9262354458608242	null	null	0.960033693803319	0.94049401831186	0.454496463541421	0.45080638723999106	0.978238778768052	null
MATR3	0.119508974963561	0.175136056194514	0.271996353924513	0.0589687686079134	0.137117179868006	0.0526782083546558	0.421951005855116	0.117737412313994	0.17331054220121397	0.18063480183074399
MAU2	0.759383414797952	0.566677463232457	0.620583060329613	0.9109517283696321	0.683851513408299	0.775664545800881	0.446549320998901	0.862725292116306	0.8911285921772809	0.804562860262489
MAVS	0.9331174739580109	0.8433556602908041	0.9554083073078671	0.9784676825921109	0.7981675556109449	0.946981237705645	0.981743170348803	0.988551734425527	0.686935987861592	0.8713876754925409
MAX	0.592707414552479	0.6588427138561049	0.548852697262162	0.502130392458242	0.509614667579127	0.5674301777175821	0.5818075087694039	0.534525215192513	0.46460751382696897	0.5131353610541489
MAZ	0.9898672669267379	0.9888398356468271	0.9888398356468271	0.9888398356468271	0.969693234837991	0.9486456014032421	0.9597738305368181	0.9535058399160209	0.919305616257979	0.9888398356468271
MB	0.262708163112616	0.170618546321394	0.932887098417006	0.639323232445672	0.7162366993439581	0.652874832657881	null	0.369589983451765	0.0829419702637865	0.20785806837708898
MB21D2	0.232229497220204	0.394449183232726	0.28658090228776195	0.0413540677232638	0.602876231362399	0.391890469686849	0.275197465864295	0.34178038134254	0.38800246742530803	0.276588145089291
MBD1	0.00667575698997935	0.0111023066440179	0.0188704082040678	0.0205745803027181	0.0938775894808099	0.0460654439721075	0.0177313536524904	0.0166578789677429	0.0477912093390283	0.0111023066440179
MBD2	0.941940011707609	0.891951248593255	0.927691382159648	0.739113564471218	0.563027918512276	0.7081357122217942	0.935722563924767	0.9454483699946948	0.7654075618158621	0.9805970025381491
MBD3	0.0575961112132257	0.127281897530464	0.0834332000705946	0.149545245473757	0.173797297239975	0.19462490861603	0.0354696417592423	0.0354696417592423	0.151747278732262	0.0354696417592423
MBD3L1	0.591429314529035	0.520015365334899	null	null	0.0946720932535591	null	null	0.479578774605446	0.5604587793688921	0.13455374770280198
MBD3L2	0.403353632349873	0.289836989843615	null	null	0.88988574380088	null	null	null	null	null
MBD3L2B	0.9081787206702391	0.8141949092295091	null	null	0.7357413245948949	null	null	null	null	null
MBD3L3	0.6914260497551121	0.7186211894854829	null	null	0.6279810558596329	null	null	0.0825831082115493	0.493204115776484	null
MBD3L4	null	0.5050266842472929	null	null	null	null	null	null	null	null
MBD4	0.3840475617630129	0.2227028438333	0.168842003493412	0.168842003493412	0.0435919493066611	0.0494340263687138	0.189385820564369	0.15788640223092099	0.132197113664326	0.168842003493412
MBD5	0.88631415335088	0.9553910139807479	0.9228621425552459	0.9228621425552459	0.752310372454552	0.9228621425552459	0.871612376156106	0.698476169000967	0.9432063733299069	0.9228621425552459
MBD6	0.530591969940956	0.39617213899463	0.5150074702718279	0.664544279748562	0.19725083367941398	0.39617213899463	0.46987140520122295	0.602749672989965	0.44563554282131607	0.39617213899463
MBIP	0.40936689268976895	0.42336591861509204	0.336241504507806	0.400103155203562	0.33885694959559903	0.7940277066500709	0.336102285403329	0.35890865351421	0.462540133306518	0.82801988945617
MBL2	0.11719625280407099	0.313082517276579	0.8570188732020829	0.15423482707454098	0.7361365422829	null	0.4679740057959221	0.35267837143490294	0.39874912765571296	0.6161829688365129
MBLAC1	0.522605567002135	0.0439947874622158	0.613397719582397	0.0549871042765447	0.0627141028695384	0.290243266508296	0.591862981676402	0.05677975964726	0.326738642798	0.290243266508296
MBLAC2	0.6230532087028211	0.9706142941808829	0.9324939950702131	0.9374615171880729	0.853172240535719	0.9324939950702131	0.8346201305380408	0.8342397045088801	0.997505413931009	0.9324939950702131
MBNL1	0.18911914170952696	0.138336228577254	0.19390156886195303	0.669362657256349	0.13832237066330402	0.138336228577254	0.033692334686571	0.0632867145006072	0.133031773379648	0.138336228577254
MBNL1-AS1	0.830888642034783	0.830888642034783	0.830888642034783	0.830888642034783	0.83090257905486	0.830888642034783	0.830888642034783	0.830888642034783	0.83090257905486	0.830888642034783
MBNL2	0.9478699377575359	0.8268297280249891	0.637318126035734	0.866410132879647	0.49517244111337794	0.884826585647578	0.662359635120471	0.8803187988546429	0.6948430839076171	0.8859422981606708
MBOAT1	0.936891937214427	0.921944483001761	0.8882448366529259	0.977336148925399	0.957149683385793	0.933426083351003	0.8966585682816189	0.91952181158491	0.98655530552482	0.8605394899174019
MBOAT2	0.18369695292167604	0.24919431289226604	0.10874096284855	0.23179488577932	0.118384604273725	0.100591234861483	0.10327176481217401	0.106072919475743	0.0988809843874051	0.139230185904476
MBOAT4	0.007411706201686759	0.007411706201686759	0.0077617966657654	0.0173258454441102	0.0709770384041812	0.007411706201686759	0.007411706201686759	0.007411706201686759	0.0441536235623767	0.007411706201686759
MBOAT7	0.005922356715568421	0.000626472535475751	0.000626472535475751	0.000626472535475751	0.0019817314897427603	0.000626472535475751	0.000626472535475751	0.000626472535475751	0.0113358192274446	0.000626472535475751
MBP	0.0637821683002979	0.16841846942907598	0.059094277903382994	0.11025321325097198	0.0590279078015379	0.30711659975232797	0.0108138390447488	0.0305497169713265	0.317812840041481	0.0417988855253165
MBTD1	0.8385851859993779	0.8921131374928051	0.7631302959245101	0.876066724274511	0.9753862898830609	0.800017977842659	0.9800719192767109	0.980493927044235	0.8208169049900709	0.9850817298882081
MBTPS1	0.897554274375961	0.893516088279308	0.5590560949491831	0.551753136595998	0.8352323042761479	0.37455983227023104	0.499856277204199	0.5715516984110799	0.891198328615704	0.957314432211327
MC1R	0.8264918261411971	0.7765305127521059	0.8440169586737	0.7523819147436559	0.9806398255140251	0.9078495041011571	0.8547318399028321	0.7725105708498751	0.9160119967443431	0.7765305127521059
MC2R	0.5848110273785899	0.606303836824734	null	0.464644649848459	0.29587863983816304	null	null	0.396988410305276	0.53141808036493	0.0537670393706875
MC3R	0.22152353609807202	0.0144023514245155	null	null	0.0586499902493869	0.49417121840690204	null	0.00858180291110093	0.46184267859484596	0.094661357328841
MC4R	null	null	null	0.104945306517107	0.36773636492433504	null	null	0.34764972544756395	0.0142835239348953	null
MC5R	0.5414635143091	0.5876938302624549	0.485099639044073	0.527175671626576	0.498881504894009	null	0.48507867082486295	0.34313858972419103	0.14476078963061598	0.408611986302706
MCAM	0.487860971387598	0.487860971387598	0.8359036649992901	0.35853641594917496	0.623590255321146	0.487860971387598	0.487860971387598	0.487860971387598	0.255885779283208	0.487860971387598
MCAT	0.751583589502896	0.854771910227667	0.869468874222262	0.933322831698206	0.958416640508282	0.9676839901698421	0.869186405465851	0.8689435426894059	0.752522347829707	0.8948726285511959
MCC	0.7226237584312271	0.868490972820545	0.44850322315413	0.606294844546053	0.546865469461754	0.916908213633315	0.420418752047785	0.676488630464147	0.7032641239357039	0.8641378498595871
MCCC1	0.772522669795199	0.496136445241857	0.8281990141853058	0.658815566866958	0.269284420338298	0.47342215859831105	0.555674728398017	0.0693265953101559	0.238763459919723	0.605246315806162
MCCC2	0.271773966380589	0.388066467765154	0.38558536005630106	0.41737567250919394	0.458653110884416	0.34722994257134104	0.373133111995247	0.6580223791287629	0.13870000670549498	0.521766925850327
MCCD1	0.15849663449322102	null	null	0.195050184498587	0.400730469732813	null	null	null	0.0814923623918564	0.11515569197181698
MCEE	0.46054203553922995	0.41331428470839	0.45004757932031	0.45004757932031	0.7418260229810071	0.505561046997305	0.61357415510583	0.25196154428309603	0.216543428880325	0.824579992295434
MCEMP1	0.0015479586554408302	0.000404113558916097	0.000712215021486703	0.000587321611166081	4.19484576211173e-06	0.000404113558916097	0.00247266794666358	0.0193567871329425	0.000174008540899419	0.000156656206635643
MCF2L	0.0154666721935995	0.272754337654016	0.0166233952927546	0.009201467287729291	0.11159381318853	0.27442872145595604	0.249710015478222	0.0382377207564684	0.0593925658342123	0.008358075317589529
MCF2L2	0.904222543646845	0.344842537038315	0.416965245287232	0.687463157122406	0.36168029326603496	0.362903487349779	0.6208698606593579	0.86097458844135	0.7847366576636949	0.940569869408356
MCFD2	0.6716806103206271	0.661465867962327	0.75800688666378	0.5563710258845501	0.523882869035466	0.637615247864205	0.7794242201278141	0.575319332849139	0.661474658857941	0.661465867962327
MCHR1	0.249185689640612	0.305065852367541	0.123452443386297	0.4033581762287679	0.8911526207754709	0.935602861631355	0.12373239668548301	0.47787752680400697	0.6934749129614239	0.37642793338655606
MCHR2	0.0515538697140112	0.0555890202673064	null	null	0.0274636543254166	null	0.47794362685104297	0.172148630562965	0.19161420716872898	null
MCIDAS	0.852616295020999	0.63668721437526	0.794140994136723	0.824785957818332	0.6134884243838679	null	0.7944700173250179	0.84594970170036	0.625717174095211	0.835644871590198
MCL1	0.794358481901727	0.68582543023716	0.68582543023716	0.68582543023716	0.640532386940761	0.68582543023716	0.8697097097571049	0.899844192500177	0.7273922135703341	0.8292382395281509
MCM10	0.40824043052134795	0.7078604648375809	null	0.789511642191562	0.675524211600554	0.650599334448937	0.5846017090161679	0.830074311257335	0.9021312438455079	0.9377849226743381
MCM2	0.7366960313742981	0.37302156417546994	0.507689465661057	0.529124471388204	0.16931454163177803	0.144154611641242	0.5723525314036579	0.8228354344798191	0.28547721813549704	0.48324829343232795
MCM3	0.24911794550760102	0.0034269538883068	0.0495252506063521	0.107188434129392	0.0700185356732437	0.0138199040565281	0.0402162166707306	0.0624288523480523	0.0546984915518761	0.0163871161443114
MCM3AP	0.8695757165835122	0.400407575013003	0.49029407800293	0.479285196416916	0.8004878129400159	0.460341139293967	0.803708152631068	0.857710060692897	0.826301879426701	0.51459225554768
MCM3AP-AS1	0.812506207099442	0.812506207099442	0.812506207099442	0.812506207099442	0.8125199856785391	0.812506207099442	0.812506207099442	0.812506207099442	0.8125199856785391	0.812506207099442
MCM4	0.767098401556223	0.613444279814407	0.682305383604209	0.6621529721531071	0.200410897274567	0.39920539798144505	0.321757824331718	0.193138104680099	0.7201558795033579	0.39920539798144505
MCM5	0.29459150165521003	0.428418349192025	0.17256543029972102	0.299829792365664	0.600903411176568	0.5153018463880921	0.18238407172769602	0.366848166122845	0.667904670071323	0.14044240669989802
MCM6	0.778433279710074	0.7638060621673821	0.485688272722675	0.8695645297554091	0.749135969069386	0.527155358536226	0.48570520838630393	0.6658827664119971	0.608185714444624	0.49088723943172097
MCM7	0.0554481130819393	0.0567949219617193	0.300656182292897	0.300656182292897	0.143861613589589	0.491111760716248	0.0657375679329604	0.0598727547534267	0.05648050772724	0.300656182292897
MCM8	0.6272154729307671	0.534184615743594	0.730064335074992	0.388944668430125	0.548655922371938	0.534184615743594	0.534184615743594	0.296659014087654	0.460537294817133	0.6046567873874301
MCM9	0.292950359432195	0.0350400132588158	0.316725505973365	0.17045708862460598	0.164203496039387	0.16494404826925502	0.128858522070581	0.0468957066544775	0.612520269322697	0.20282673048677102
MCMBP	0.264891090158417	0.249327486672827	0.0742091276041609	0.128614323195923	0.0411671022763022	0.114107334070173	0.114107334070173	0.0457705052458244	0.118363580373373	0.0329656414839696
MCMDC2	0.238461574763551	0.28653850042844103	0.235579775157221	0.0792779352260281	0.519122507885151	0.30084888552874894	0.24553271726774398	0.26178405657674303	0.318998917663171	0.18704474084343697
MCOLN1	0.873652158233679	0.7489741538065401	0.36799934858023503	0.332014422851001	0.766318365644688	0.817001520030847	0.34711895611217997	0.4602476792716671	0.371466060721286	0.517712371586193
MCOLN2	0.609646174556229	0.8369327055026129	0.6038489889874971	0.780069258454785	0.868671405503965	0.806661670244696	0.599070647843553	0.7500939258792672	0.851900202627294	0.932833368331439
MCOLN3	0.379315521958614	0.340587323257882	0.5386722219902179	0.12155623737302301	0.26972340403977396	0.21516770240758396	0.340587323257882	0.73795877032104	0.707521852256697	0.340587323257882
MCPH1	0.391699460522141	0.49504641754260204	0.49504641754260204	0.48801588237994603	0.41517318049736895	0.203192693323166	0.639224642227997	0.4917609669880901	0.487129132200427	0.49504641754260204
MCPH1-AS1	0.601348321549136	0.601348321549136	0.601348321549136	0.601348321549136	0.601354042297509	0.601348321549136	0.601348321549136	0.601348321549136	0.601354042297509	0.601348321549136
MCRIP1	0.10126443614508301	0.32552168217915	0.15217493186477302	0.198633366778232	0.27963239844045396	0.15217493186477302	0.15217493186477302	0.15217493186477302	0.17267307031619103	0.15217493186477302
MCRIP2	0.143322235027632	0.0685908078946227	0.0685908078946227	0.0685908078946227	0.11828197964580199	0.0685908078946227	0.017588136867325	0.167404311832963	0.21811821206118603	0.0791875785162049
MCRS1	0.8979425252477179	0.9826535849904648	0.9826535849904648	0.9846608968807009	0.8984799583500691	0.947459344573572	0.998266507865742	0.9686079856371851	0.96880574340278	0.9954654338050101
MCTP1	0.46978021666476205	0.7660752182779409	0.7950200093437929	0.3668647807750471	0.632766472348442	0.702966962548672	0.39519727049609704	0.41155406109818704	0.67908678838049	0.33421179533937395
MCTP2	0.22769871711682302	0.226926530625212	0.279306464662537	0.516212510979163	0.329178392664473	0.312002830946018	0.174629381206404	0.162243032771375	0.617777720602678	0.126821155722274
MCU	0.581611097017563	0.786328372698722	0.462771417112288	0.39759545054664397	0.281622863684643	0.7559475124826222	0.444418995067322	0.877410952579612	0.502635009800504	0.727943899200557
MCUB	0.426913709482956	0.53770021265357	0.53770021265357	0.6827114653617099	0.811477033313767	0.568145699820452	0.8412671754002901	0.9083128453387791	0.176941069787607	0.758441829758133
MCUR1	0.8847888826564001	0.5568571375627671	0.8750758537245721	0.7061803733583208	0.18342240486159897	0.6430186852987679	0.821409967858048	0.6480053897133371	0.8276924443316591	0.7825279826510451
MDC1	0.7670781294144889	0.817351434714703	0.7110127863716971	0.7610451015478801	0.724965980169047	0.85171026211308	0.660953332480754	0.660953332480754	0.8128061150592031	0.7431389297709151
MDFI	0.11360038631218801	0.5077732475133729	0.0991425815973119	0.315961987810313	0.46736667460608505	null	0.0987320691685369	0.21539231733389702	0.491665862414983	0.139046939941057
MDFIC	0.702913828727456	0.980857528095126	0.6679034642524649	0.500432926708675	0.7501407789170981	0.7910532385750659	0.671424555997891	0.46089083714793294	0.38132636593373104	0.5581406441820821
MDFIC2	null	null	null	0.0795083258513532	0.7380489003733269	null	null	null	0.49714003130434103	null
MDGA1	0.4122357178630421	0.41968805154837696	0.325839656418032	0.250698786388025	0.140418995505965	0.28557978223598995	0.28627148960354	0.369484176841951	0.7027157346391579	0.0631487875939544
MDGA2	0.308486374295955	0.3631580333507371	0.479857074200121	0.539583503945061	0.18302234776670803	0.334848971649539	0.21428615335108803	0.323377285844782	0.565713159505019	0.38586986650485905
MDH1	0.8661847087882499	0.582867474255468	0.8157414926654629	0.8281475623042929	0.386945028211675	0.566552341390542	0.6337136463337281	0.608493899640903	0.5847203748125921	0.520498254102955
MDH1B	0.9070702130883421	0.5100914679595729	0.999469889268364	0.59628980540309	0.466946126974344	null	0.991526855494827	0.45966275316517596	0.647252438179819	null
MDH2	0.974562173275694	0.8944547878238199	0.9068100239389899	0.7680016904648241	0.819276644084391	0.786274053113146	0.94479186593085	0.9554005318498449	0.7093887761415469	0.8744079010280791
MDK	0.0483163464865665	0.24441755905252804	0.0335923797588551	0.0292514049124132	0.078188651337341	0.13421231603364	0.0306657653761471	0.0565227417980747	null	null
MDM1	0.887483125789407	0.776689752075218	0.8859148295296171	0.781549266954657	0.659533621049361	0.9306466609169151	0.970767017612103	0.630580608437864	0.9512108109238909	0.9306466609169151
MDM2	0.68032185170157	0.333809672405398	0.13416462958243	0.267996075291342	0.4730496597744361	0.309691360036834	0.114316150285291	0.0909091468538416	0.369914530992359	0.527816267761552
MDM4	0.8154082332707571	0.882911700384845	0.9471376415596929	0.8426759262862981	0.414374643041286	0.778923577057164	0.891144711834037	0.8493732668749571	0.6979075490400649	0.5157971993274899
MDN1	0.7759269648547029	0.596561514453747	0.7019556534152099	0.76402653800623	0.672052038659475	0.8534912829313409	0.7867698831655459	0.9466162582668499	0.721825676303134	0.685418423996754
MDP1	0.691972038782689	null	0.667246021908148	0.8072255894787049	0.614601348629463	0.503437325071893	null	null	null	null
MDS2	0.33301608994363696	0.33301608994363696	0.33301608994363696	0.33301608994363696	0.333007037894525	0.33301608994363696	0.33301608994363696	0.33301608994363696	0.333007037894525	0.33301608994363696
ME1	0.172900659790999	0.0660005256488678	0.303383908370913	0.29162030478283696	0.163092097309248	0.36952773859258004	0.30313073379890004	0.212274302362341	0.24435016614878896	0.43356392684484796
ME2	0.9762126287612909	0.901617082610017	0.8818622077074499	0.941332498926827	0.990377246501606	0.990627841684698	0.8833670531978041	0.9852201244521059	0.839689892916725	0.957126291342028
ME3	0.61308132358521	0.687057798889789	0.712030471551575	0.791575725876166	0.938274074099632	0.708397719833726	0.613463803853602	0.7926973354061959	0.7178483283479291	0.679141358690942
MEA1	0.0521007871438953	0.18786134979082	0.13387465488602499	0.24616593422033603	0.585255450311335	0.5819380035283579	0.13067427139867802	0.31087557125058196	0.489328914216144	0.18786134979082
MEAF6	0.148866943907534	0.0413761729388199	0.0122398970131673	0.0228554104009197	0.16705999446755898	0.00943102775388938	0.01232476867218	0.0453580552212708	0.0058272621597394	0.0150807895456739
MEAK7	0.0275270635581165	0.0275270635581165	0.0275270635581165	0.0275270635581165	0.0275200518611419	0.0275270635581165	0.0275270635581165	0.0275270635581165	0.0275200518611419	0.0275270635581165
MECOM	0.28513763775216805	0.7808722307452479	0.9456004369710981	0.6110689132111441	0.9468444614600671	null	0.9538337611290542	0.525713231264768	0.9032565585758671	0.619197647983914
MECR	0.37498207393124794	0.532240303270796	0.7604983842987808	0.555462351359741	0.5438424920174879	0.54740745072766	0.54740745072766	0.9455293139219159	0.7338958881323491	0.13947028094249803
MED1	0.0524830895754068	0.0122618156998633	0.00396331770325011	0.0100665382826708	0.0188964047061035	0.0122618156998633	0.0268148510541751	0.0223509155650449	0.223251766340155	0.11449175605247099
MED10	0.27213707045541397	0.17000986740969698	0.44568016534884103	0.5913470067170239	0.197916892096301	0.54134315122012	0.45997714684025703	0.421974157276811	0.197916892096301	0.19793052227672198
MED11	0.90619139074547	0.977089603232443	0.9791132689021391	0.8803291025781229	0.9608861083265141	0.977089603232443	0.9154496590057429	0.8837943223522291	0.848883927681794	0.862803746941132
MED12L	0.622949609782225	0.296721016822971	0.0394407603314585	0.196757443591174	0.48234354369677296	0.39860985628143103	0.0336614944314426	0.394705466409956	0.4220091810560349	0.0222499531239662
MED13	0.866432960590042	0.7368200626938629	0.430867501653163	0.402209394210573	0.541067422926293	0.740997715138317	0.41708757878454206	0.503672401097584	0.36515639319809295	0.337708426733141
MED13L	0.5685913095540649	0.333033001882059	0.4552789685353161	0.568769191942655	0.320739540732048	0.6523259093840711	0.40545388880925604	0.44902887530688895	0.18400525541779897	0.585504852834992
MED15	0.655368104251228	0.6008260759890269	0.612523822489076	0.54783303298357	0.782826960215116	0.419753519561276	0.6213985375162989	0.6813045215568921	0.793508679289159	0.499206588516322
MED16	0.831663247014076	0.577411880854321	0.502188112981828	0.7869976877647191	0.595578173541673	0.8477159040332108	0.43043087279734604	0.44934022493670894	0.418307537108444	0.474438487203618
MED17	0.33596583688217496	0.334505341570206	0.33067347276827	0.36291483767617205	0.6184789481802819	0.748235867560496	0.32886170084081895	0.347173971812289	0.451313514523281	0.788101872094879
MED18	0.8259279631702771	0.7612898448824841	0.7637407688518091	0.264646412888969	0.6590690323737329	0.550431646290528	0.550431646290528	0.5904456145611321	0.458448971532322	0.8030628366874001
MED19	0.051443475626198	0.18826299084232004	0.132107988296718	0.0923890489628947	0.20092774735422303	0.0374440310728041	0.12238521729975801	0.0811840780367703	0.493292227140423	0.053523778033510994
MED20	0.0174035121180737	0.419895104074959	0.43032200025266604	0.0147980540956102	0.280650367292779	0.17187511573949898	0.37951660427972705	0.00778394691891116	0.171861193584183	0.29030490198991
MED21	0.609008527443084	0.22625054196316702	0.35632521641065396	0.350712968703533	0.585815484957514	0.7686085149866091	0.9076884077162991	0.23610329463999302	0.44562631121354296	0.166891885026095
MED22	0.464901760846235	0.776494828742491	0.575969042580376	0.7192586959969001	0.8872394417341891	0.603522150528722	0.603522150528722	0.603522150528722	0.77464761652272	0.594609740622714
MED23	0.93618411710629	0.933027318676351	0.826073311722024	0.9891308521608969	0.9943535345261211	0.9921972904052729	0.823476220281973	0.8923257558435258	0.877325174641918	0.820660304948566
MED24	0.342746058556152	0.8499518015340309	0.30721396680415997	0.38353784499291205	0.39640132064935707	0.38521165619607894	0.573480896553722	0.6149075205881379	0.22653486398913897	0.38521165619607894
MED25	0.666677475477302	0.7892570596291271	0.7892570596291271	0.7892570596291271	0.8951752580955359	0.9403974795260359	0.34770947971778304	0.842573371616216	0.743608825253887	0.7891513461239709
MED26	0.0138102895709956	0.00297840270395209	0.00297840270395209	0.057019210590317	0.00115814488289825	0.000249437868495172	0.00310535639515272	0.0040639855722982895	0.0245832716059973	0.00297840270395209
MED27	0.0564802673045038	0.107026538744979	0.0251994775209315	0.0250052505903096	0.135454290437654	0.0437106910612975	0.0437106910612975	0.14427947069575597	0.174046072780572	0.0494944078487397
MED28	0.818728979542064	0.856501135421049	0.7817538552146921	0.905607309707562	0.669059831482173	0.856501135421049	0.779275169360573	0.919661814650688	0.2900821854663	0.856501135421049
MED29	0.658641506453827	0.6703706566329979	0.8497659323196469	0.820155807569208	0.6390092211573621	0.6912472879570251	0.684559554483715	0.825931991709221	0.587148642942645	0.7608168369263271
MED30	0.0458711342133226	0.0179420495535931	0.467716181196876	0.21286785347986198	0.0495369739268267	0.0957362690499809	0.21616154395130702	0.632309936447658	0.19482311163131502	0.247191510103296
MED31	0.164531702365383	0.38383204878340604	0.38383204878340604	0.48255124024779206	0.30743044954603105	0.38383204878340604	0.21682837392804702	0.31082957091957303	0.308952728630881	0.5285991527632751
MED4	0.976929840387323	0.9510158513535759	0.9892358146499441	0.974482235933067	0.9930853145752842	0.9906138777008149	0.9867410653836329	0.994782091150745	0.96165815298489	0.9394423516959229
MED6	0.589006105789214	0.906189091049226	0.607972150155098	0.616250502310714	0.6753822826205589	0.490895553696718	0.690123686895684	0.690123686895684	0.690133786566715	0.690123686895684
MED7	0.36633748662502297	0.6387224732782739	0.7436635198828359	0.75548532081422	0.59545122517603	0.6387224732782739	0.322659675276347	0.5318243438886691	0.638730147384029	0.6387224732782739
MED8	0.289429844441521	0.10991270973002801	0.534707973025394	0.256413498354773	0.0638572060090687	0.238902742980339	0.24548032743398898	0.24331535748208802	0.38159116428996004	0.238902742980339
MED9	0.28323807218185304	0.44195189602965707	0.3584032082095929	0.5320514183439411	0.37315336364777707	0.49502653157600396	0.417121673377744	0.457077250161721	0.643619773548469	0.45099162684400895
MEDAG	null	null	0.896765803569596	0.675393467593085	0.7134793475461391	null	0.8085809983496421	0.548410050123685	0.816769631495627	null
MEF2A	0.270149121763998	0.7291767045119358	0.188182636036088	0.5830317047253221	0.8813804268506809	0.7291767045119358	0.15967222901264	0.25122021996598604	0.6726256202612301	0.37206125663104206
MEF2B	0.490574788491781	0.11432894997129599	0.5331699396320311	0.520016355453259	0.535152759462252	0.47755334835870206	0.6221820961096459	0.622077744759178	0.269522902458546	0.594272986515522
MEF2C	0.868647904715112	0.8512461486015709	0.9650430747450909	0.809024147000047	0.7629071398628609	0.8512461486015709	0.563004718573897	0.657119777691722	0.7991422071643491	0.8512461486015709
MEF2C-AS1	0.600226911105348	0.600226911105348	0.600226911105348	0.600226911105348	0.600232571364537	0.600226911105348	0.600226911105348	0.600226911105348	0.600232571364537	0.600226911105348
MEF2C-AS2	0.7587824620761691	0.7587824620761691	0.7587824620761691	0.7587824620761691	0.758795096642164	0.7587824620761691	0.7587824620761691	0.7587824620761691	0.758795096642164	0.7587824620761691
MEF2D	0.203705787046106	0.0586249467727037	0.110625846556277	0.278586046589065	0.109344087264334	0.0966159037759488	0.10516497462872501	0.09790041563146601	0.00742219098862157	0.0854564636354512
MEFV	0.0143596250560202	0.013443565366408	0.0208636348374239	0.0812800967484439	0.0155271048141887	0.208041954862242	0.042068963402973	0.0779712776305605	0.0155569760123645	0.0135359436733107
MEG3	0.23309755531611104	0.23309755531611104	0.23309755531611104	0.23309755531611104	0.233084692107942	0.23309755531611104	0.23309755531611104	0.23309755531611104	0.233084692107942	0.23309755531611104
MEG8	0.498779646497512	0.498779646497512	0.498779646497512	0.498779646497512	0.498779576078175	0.498779646497512	0.498779646497512	0.498779646497512	0.498779576078175	0.498779646497512
MEGF10	0.457780928965182	0.31931186190986605	null	0.262132836828612	0.0863417874367082	0.081452689009367	0.48449824474671793	0.65035380660509	0.678267676342425	0.161100512297004
MEGF11	0.6269803277604	0.605522527538412	0.96186665160936	0.41044751767497495	0.877749868263009	0.8623369570481729	0.7258112948139108	0.8908415888249879	0.591072785397312	0.7742232547467659
MEGF6	0.39328674485147996	0.412691997615081	0.554711819799022	0.7772236464186421	0.766297822043712	0.481530297733678	0.5203962375615221	0.850265219975096	0.600951794897846	0.543974914074605
MEGF8	0.108238256206367	0.132398071981614	0.0280714599748375	0.0864546098998791	0.13914585387082298	0.0854375815619865	0.0647818664472131	0.0955652347952904	0.00741728493355472	0.0742801663143197
MEGF9	0.45909230644793503	0.674267666820783	0.8123021755064641	0.117200328180762	0.299830776003206	0.482647486202814	0.7800390461474911	0.44977810159930104	0.19989819750270602	0.160716310016492
MEI1	0.120100963060378	0.28882439138152505	0.150288711607927	0.28207333652467304	0.737285315147572	0.298504644517162	0.219560694530059	0.29054748287403603	0.44682165456351897	0.249029408320482
MEI4	0.0789730253951813	0.0690881824264047	null	0.0140544537640477	0.0602689462502703	null	0.0148543978070363	0.0236118051197974	0.113278916928286	0.00696779871373984
MEIG1	0.422674844040109	0.27355550414619395	null	null	0.449708881720144	null	0.527266599998811	0.474910525409991	null	0.287961403708823
MEIKIN	0.768478833220371	0.378384968871867	0.5375414650119199	0.5985018792743679	0.9332780255347259	null	null	0.9358062411152759	0.875652524172184	null
MEIOB	0.0985871143555987	null	null	null	0.500601831747723	0.427803798052072	null	0.593780981204743	0.21492801765062	0.25044247525939
MEIOC	0.0425671496559697	null	0.00816078302481364	0.204975546242492	0.0305493074814572	null	0.036881423948113	0.155013732408536	0.0367778950082492	0.224150027605035
MEIS1	0.5793889662467819	0.206142196813233	0.29309406507883695	0.285690329484103	0.131883289751315	0.31510161211169	0.322733721190408	0.338658530239133	0.430614124868128	0.3709783564552899
MEIS2	0.0435019256026055	0.44890010956905396	0.221976353850852	0.0554799573458676	0.0304082838613247	0.007886147552746971	0.32612080589748804	0.024829715501791	0.0617288027218926	0.091139610530373
MEIS3	0.0369961938677672	0.21036569278185	0.00446804916895626	0.00448882836684726	0.190282771829993	0.38010877379042995	0.12802719642334698	0.0072209051745291	0.0410911013920152	0.526425921450289
MELK	0.31369117040993	0.772851390715121	0.382304205701758	0.6199264687268189	0.419515899717845	0.90058659325553	0.382143407088961	0.44169772511499605	0.7691713572321941	0.502042296606133
MELTF	0.9523028796354119	0.8744533448163159	0.8770377106481899	0.9396432357966179	0.733107361838131	0.532034647585148	0.8315746578554909	0.9846307125796742	0.657844270171698	0.966727364541087
MEMO1	0.7732802231850301	0.503617013392177	0.666340357997693	0.48177535207161404	0.8949583781310531	0.8001774821580809	0.8001774821580809	0.8001774821580809	0.762361212807479	0.461576440876808
MEN1	0.21022805844536102	0.23592893777270102	0.20520719931430603	0.27368122908970105	0.281283192027659	0.24665945871656797	0.20021688524854	0.118123103453797	0.42805467864586705	0.24661184237354603
MEOX1	0.5969414536100501	0.678043386743646	0.8068360305102759	0.7774760528079541	0.7179646621782991	0.7557413090466919	0.594824602818892	0.641826819899852	0.44017255029937397	0.537342089382382
MEOX2	0.4808090696117629	0.41573355949303603	0.312264422961709	0.21089524748308602	0.0554419435468896	0.0611475038026203	0.435421664551841	0.360120019693417	0.242737158356662	0.0376872640579227
MEP1A	0.8163914558019921	0.349941884616434	null	0.405682082217395	0.42782100343666396	0.335748273647693	null	0.575685309867781	0.411201163816807	0.405605183248428
MEP1B	0.985511887038314	null	null	null	0.8736698586114721	0.6530447924417	null	null	0.821659256701679	null
MEPCE	0.6329562385395501	0.9724764868893979	0.8045148936514029	0.8885898123915981	0.9126499592958578	0.8045148936514029	0.980460847878996	0.9946083831078429	0.971652154414032	0.8179517216681121
MEPE	0.546065099266081	0.9273889322217549	0.36290584843011403	0.0575032936111011	0.5298403543409139	null	null	0.10314149792731	0.468349643900736	0.19662274431764398
MERTK	0.698861660255293	0.8333509870104459	0.672676709765651	0.75342876075048	0.8352052108189849	0.616082833579614	0.7815277216252572	0.6882178157780009	0.725445132189067	0.806308403191399
MESD	0.5303479076386161	0.23598012742980498	0.620143042114459	0.22060680649735898	0.168174086648689	0.360511063857936	0.18884631700754	0.275220475693239	0.18817707911466397	0.23598012742980498
MESP1	0.0764899176589708	0.0403917105155932	0.318987971076896	0.129041376738073	0.310700800946653	0.16640894396485098	0.661202009537031	0.0530301406717446	0.0407308412629052	0.58679086466324
MESP2	0.11292206697228697	0.25533673510827604	0.199455456646707	0.11083904415291	0.009090850852826859	0.258995787731623	0.321711281183692	0.22491641825422	0.35549282568058094	0.517160913454622
MEST	0.11798958701994801	0.161720620858053	0.10753364051965301	0.5973444409562491	0.6577890964130889	0.480020040926096	0.0862638861894183	0.108934145010934	0.15490614773153302	0.161720620858053
MESTIT1	0.141164071693581	0.141164071693581	0.141164071693581	0.141164071693581	0.141150186103085	0.141164071693581	0.141164071693581	0.141164071693581	0.141150186103085	0.141164071693581
MET	0.9041403415553321	0.7857671949666201	0.836669065664195	0.7026416723212479	0.885330330156385	null	0.8713364406593279	0.9270290171876441	0.757621172564109	0.939396068962912
METAP1	0.579787360595496	0.427215393114986	0.8285637262411679	0.656416094398528	0.920787233743408	0.680157623311415	0.8282778895001841	0.781624813714021	0.494831696645169	0.775566518819327
METAP1D	0.00156914197562301	0.119235242000011	0.0835204254746992	0.10434828289830601	0.0806199799030302	0.0427366470244362	0.0521252701967165	0.0463374125186414	0.0287978019253507	0.12900132071207
METAP2	0.6703508371409	0.7805189161705629	0.710122487523269	0.673132643271454	0.9234898275167629	0.7030297656038621	0.701120048607322	0.644654371351904	0.792273139309377	0.667411075741296
METRN	0.695093612342816	0.64626256609445	0.712441475679885	0.578796466701987	0.42152526283148795	0.727392367282048	0.671230649835735	0.5901039913448299	0.746740565130311	0.6945046906064731
METRNL	0.9749062581912109	0.966398977906909	0.984228084532789	0.940115178394886	0.852752631763551	0.979345323573104	0.979345323573104	0.979345323573104	0.840428608193537	0.930872834513426
METTL1	0.30924214855542204	0.398449866154912	0.398449866154912	0.398449866154912	0.287643747103013	0.398449866154912	0.429123968702363	0.6984539316773909	0.22772507200226003	0.398449866154912
METTL13	null	null	0.10608406203712	0.01510063710367	0.20188432153635602	null	null	null	0.39976491741132103	null
METTL14	0.4623168697739021	0.195995630999391	0.46692331461864395	0.381252851521297	0.467180858619932	0.5321280152112811	0.36525007456896996	0.5151152276951939	0.339080657878149	0.35045414476489095
METTL15	0.591237461930428	0.779016158221236	0.40840749208880894	0.31722578281374203	0.7919621741041041	0.8565199535780721	0.37793706879527705	0.6843536065820619	0.843223847502408	0.842276434988282
METTL16	0.808751771699399	0.529304524147886	0.46094480902886503	0.765410670941341	0.619370194029905	0.6628348814781551	0.508221569432412	0.563184571411637	0.7638399136987671	0.29171083373553397
METTL17	0.4111320151018	0.693484007629344	0.467786298033092	0.802361239200059	0.535392816101458	0.693484007629344	0.467811925025244	0.851935474891996	0.66755077173243	0.8149518279810479
METTL18	0.656536709694838	0.898512864163705	0.357749430174744	0.259579925550386	0.50705226835913	0.788828523701757	0.849483163379851	0.874477876170249	0.79666054653571	0.788828523701757
METTL21A	0.6289213715376409	0.504183573731212	0.233385739343573	0.523016333088833	0.609264732674511	0.338731354615807	0.33915190279719204	0.5839994259171459	0.920116875137413	0.339295643661135
METTL21C	0.630574345730927	0.0730195111032825	0.238949276397459	0.24186417835010202	0.682528551266253	null	null	0.21660836225882601	0.34758366162674703	0.122502789810086
METTL22	0.670968896986025	0.6187771777982221	0.418155696139438	0.71469247468322	0.446076959252766	0.924323377875169	0.768286337776663	0.32206588120474394	0.767252453415096	0.474156046322636
METTL23	0.681421427466731	0.169639040539337	0.5623110966028779	0.19213901376496698	0.524669143327309	0.169639040539337	0.6418893612655799	0.565456334056641	0.528867866783731	0.566685180516551
METTL24	null	null	0.61757068447474	0.5189696135250539	0.544195462193414	null	0.508720571113968	0.516651842086185	0.605584769855471	0.478786818026515
METTL25	0.431222481441806	0.37587356163407	0.48570540836938203	0.331043818622058	0.515574021439966	0.195203728937357	0.388228459811912	0.524130469785721	0.270740940847617	0.277940213583468
METTL26	0.212760415765799	0.32099054479252004	0.6003588025503199	0.871007641996263	0.689744068308215	0.263869468012403	0.8462707146476629	0.859090398029476	0.316077165094213	0.7553300164712929
METTL27	0.957993927341397	0.947918663367429	0.5122449610652829	0.814097080665527	0.8305387336484771	0.9804479129165229	0.983196186400248	0.783872991625655	0.8170999609598841	0.7549933826185159
METTL2A	0.30778840208962605	0.182122438253842	0.38159126599915205	0.32282965088077803	0.230295128379717	0.8303631531766998	0.381727260478599	0.32385788208989397	0.42627906051125397	0.0742428414939768
METTL2B	0.8461199231704309	0.6407026787354749	0.760423935741167	0.7607747597558739	0.872362131738834	0.7535538794012441	0.816155124930282	0.816155124930282	0.8630467903043729	0.816155124930282
METTL3	0.669211559474904	0.750321172028156	0.699893302827131	0.8022733052842459	0.18688057990295998	0.475529478128428	0.726902485994868	0.7231826466954809	0.735475732869697	0.8447210278820669
METTL4	0.156255620263223	0.15422724932824697	0.652299357632436	0.16035207239260002	0.18787405688625303	0.603742986161861	0.35512049872935997	0.40345476910451294	0.18945240047429698	0.81679573285237
METTL5	0.12251012130558901	0.259080571464697	0.0748706721163721	0.10516742070908901	0.17528112931999804	0.17722157577885103	0.308636339662176	0.04136452179460601	0.625117688100088	0.00843273236497278
METTL6	0.9166605339669709	0.8205975945435441	0.9305521961896079	0.962667187652904	0.992412535681179	0.9769345253932579	0.914738195401001	0.906392861427962	0.865253258574463	0.9769345253932579
METTL7A	0.17499526482781796	0.0387115759551318	0.007054485728186371	0.0164097270031069	0.0108346125972435	0.0253195565673566	0.00711170206395442	0.0180749394637737	0.0253128950698466	0.13469406749544
METTL7B	0.7324803969372969	null	0.626142469685052	0.46172842771770595	0.613309806990693	null	0.639552998357139	0.4821236064534721	0.0569001198507837	0.300468331731551
METTL8	0.868754441068919	0.9625767803344041	0.891945387958545	0.857759235958766	0.850875666693329	0.8148331891931779	0.744355898077359	0.8670681464858101	0.852603989402034	0.891945387958545
METTL9	0.9272841722828821	0.8628604846224549	0.901737517145803	0.6638981364597829	0.8067840571572401	0.44198553478598207	0.8232143496960451	0.8232143496960451	0.7059010256606659	0.6383582248758101
MEX3A	0.9566568038584359	0.993884149655222	0.979163057588005	0.9057559858886801	0.86361488241538	null	0.987395276935681	0.949983618539333	0.997899075435937	0.9851894718889059
MEX3B	0.732899858974117	0.800698541898415	0.6986705135817011	0.7103034071276491	0.982456251127016	0.9035537736046528	0.711855393162499	0.7053151315026601	0.520388057653341	0.847486544141732
MEX3C	0.9557202036970921	0.958106251393396	0.7615198762293058	0.885133635541386	0.8808045635748308	0.893881992714124	0.811351870411022	0.7498540763066891	0.84187582082048	0.7586959427840779
MEX3D	0.287403491306976	0.0054184381622982706	0.00925388304290122	0.0321354177583164	0.0312293656397581	0.0136176790887576	0.00932355661868495	0.030819042254163997	0.488472619702405	0.0124253768525809
MFAP1	0.156892393155817	0.0564940813965934	0.0542800227734635	0.0542800227734635	0.28853784710506103	0.0486101519265024	0.27331718503559305	0.00843156112198647	0.149217931323241	0.01943665553618
MFAP2	null	0.45790223423532894	0.0409238442443796	0.0389648593625355	0.0289767926303101	null	0.0262104827514142	0.0871574276867784	0.235930967359121	null
MFAP3	0.25424602333637597	0.19991812187301897	0.35294693650986103	0.35855669926296296	0.0567531629989639	0.35294693650986103	0.367184845497447	0.0812689760096999	0.14825677318643102	0.35294693650986103
MFAP3L	0.0219924622651168	0.0162776389680949	0.17181869480913697	0.0009725840834268711	0.0805374789713327	0.0476719926195242	0.0162776389680949	0.012649813104821002	0.00236522539646293	0.0077901424685925405
MFAP4	0.78272224596123	0.7145617371224781	0.7286789830731508	0.835177452768338	0.473420949297196	0.7145617371224781	0.656602528392699	0.852892086667532	0.8108674814312979	0.858328065866895
MFF	0.43200141167417494	0.6507265363981329	0.437414374928698	0.40840225498058796	0.6426277807588779	0.3564255246674529	0.413631286624125	0.504297702336967	0.596758073434481	0.413631286624125
MFF-DT	0.213085102543067	0.213085102543067	0.213085102543067	0.213085102543067	0.213071755430609	0.213085102543067	0.213085102543067	0.213085102543067	0.213071755430609	0.213085102543067
MFGE8	0.376793806582767	0.68416675833595	0.508674055990604	0.658996762478543	0.31787485887723	0.279050009576932	0.477972371972789	0.6954621238952591	0.4754648663310301	0.596984776934819
MFHAS1	0.0403099920829441	0.164234452871	0.52476743366921	0.0765501887862887	0.200151992272717	0.11762710038760402	0.164234452871	0.164234452871	0.24311355722645397	0.158535872264278
MFN1	0.630012699506333	0.771571984278001	0.654302639670038	0.7068149486356999	0.9144522597822758	0.875042234362613	0.65412934752815	0.6170527435885029	0.8006300402717459	0.774692798669122
MFN2	0.35519626291688	0.45432462478532004	0.656269459316832	0.494065977389064	0.806343585972501	0.823984268070706	0.683418945919427	0.868486068195407	0.20010708989435502	0.542065574039614
MFNG	0.20093856953907602	0.569649069967197	0.44300125376806604	0.331320213717266	0.4912102106752221	0.39638791550831703	0.6247444767070699	0.14146036656311403	0.35621733941733896	0.37730610951307497
MFRP	0.8630163624485808	0.826771599430522	null	0.795796718422199	0.9081406938162909	0.872852544883063	0.936293203293032	0.8804255130599359	0.940681544706412	0.744870633915596
MFSD1	0.08213314614799401	0.14925792160280402	0.0699807304281318	0.0487190044353405	0.0194119363654982	0.0601429426172283	0.0197245720780733	0.0198116692068482	0.0159563352139488	0.0232422275197317
MFSD10	0.252540751090023	0.602114843742963	0.360022582700739	0.7704590713732808	0.0922179651660368	0.0761947652779233	0.29717370557909695	0.350108332554367	0.287213810896007	0.43171780402232296
MFSD11	0.7604763431619151	0.340738986709018	0.23384283457086802	0.287664595659487	0.312633885666904	0.45484942186342703	0.757609709166005	0.6633199441582789	0.951138869552577	0.42219121036187895
MFSD12	0.611149819787452	0.591042708996804	0.8195380468938929	0.655932994377761	0.63240759304766	0.7092037848943029	0.48597587826213895	0.526547772417869	0.40710358089900106	0.591042708996804
MFSD13A	0.18392279230974104	0.314483345896245	0.185290400518343	0.258372372794465	0.418947273899275	0.0283940459193017	0.19095659332086398	0.196519261795661	0.112981002212493	0.314483345896245
MFSD14A	0.603027314463663	0.775614818406016	0.650311653422053	0.6708411485370611	0.5579083386376601	0.893780082371713	0.775614818406016	0.775614818406016	0.758235139401879	0.775614818406016
MFSD14B	0.119473590745908	0.407802936415599	0.719101078336124	0.29622100613897195	0.15597186024829301	0.27473105031824696	0.7188694677109221	0.7017347246664749	0.6181748370290849	0.216266986269192
MFSD14C	null	0.9960945700873292	0.9832938049945842	0.9761595582978609	0.987030465848023	0.9129031855697529	0.9141951272956991	0.99666865336164	0.8182598548992559	0.987874203406266
MFSD2A	0.09830148738959299	0.177101139336008	0.162219746747774	0.0563009868936271	0.063216654520814	0.020006676088731003	0.18341459296066	0.0253414942088024	0.0456622768954288	0.0310906897212817
MFSD2B	0.146330031908594	0.0196749084232447	0.578257433459702	0.099938907071713	0.193738199828633	0.295084684460587	0.6143036448935799	0.0215185807132608	0.18387100502427	0.48283754929440403
MFSD3	0.5179843833445961	0.486037173533622	0.657342242960018	0.7009294412375501	0.295799382763224	0.26302059731137695	0.659507976519435	0.640302047057542	0.465606911064968	0.7774639476653991
MFSD4A	0.477275264877882	0.24563697320700897	0.7013609021600279	0.367120990260467	0.331638819247498	0.352086816587483	0.727145380697126	0.738878501798477	0.21953601709248996	0.25580284909545997
MFSD4B	0.5384487010719	0.669939165007021	0.282496330094759	0.44688582234279	0.23857468169887802	0.20302684815763	0.6086507757965799	0.6101726647076321	0.37046844462126705	0.332889732941503
MFSD5	0.0538028540165504	0.00437521376678349	0.0602315575521476	0.062155827618057	0.124227514192345	0.0999161697179408	0.0604347995559743	0.0653933089653407	0.0582918179430125	0.238597592391035
MFSD6	0.677682978091393	0.8029959503665891	0.70190418838	0.948096110630448	0.886852295588346	0.880723339829585	0.750668496694554	0.778004757974624	0.6211199909536209	0.765038880931875
MFSD6L	0.467011614129406	0.7121530112950691	0.766873508253721	0.7734763487776289	0.745772692102896	0.718962336831325	0.766609538285554	0.8128490857614741	0.8094270372004871	0.9066717143812201
MFSD8	0.0808342590893854	0.197416462507859	0.13374648426515	0.0686740202739408	0.07169507007648	0.18807011890540898	0.31819106244148	0.0827781371555718	0.18918840482205201	0.0695254792627713
MFSD9	0.9749077664352271	0.979501460433525	0.971089703523703	0.996184204542734	0.95487040574965	0.91875319255979	0.9810050672642919	0.996106221748362	0.8474371022887149	0.967583725707564
MGA	0.5672854156252729	0.590466096897223	0.7441671889398159	0.8735371626810959	0.185283041269893	0.21760589069823197	0.590466096897223	0.521914936851065	0.549774322833286	0.590466096897223
MGAM	0.5988390820447579	0.864471933560947	0.933876254774475	0.882070040527068	0.8788070996747249	0.927465310760763	0.48604738883619303	0.35708291223089295	0.598167322489098	0.17993768923386802
MGAM2	0.990297199460412	0.7896307819975641	0.96584102746087	0.879563702697034	0.94593604412735	0.90943048297124	0.96584102746087	0.96584102746087	0.9951706900856879	0.876869007776414
MGARP	0.16366379258876199	0.738076099596029	0.274949882621868	0.658996223676066	0.433454607813036	null	null	null	0.517090554512942	null
MGAT1	0.691213321044234	0.561198738835363	0.637572833737951	0.62880636072499	0.6528117522102379	0.86501922805069	0.9172382459585251	0.8136309083835559	0.7793236017437271	0.728541668454223
MGAT2	0.287195989759841	0.287195989759841	0.287195989759841	0.287195989759841	0.136630191052547	0.287195989759841	0.0631665772777805	0.0658429623961326	0.103997818156427	0.287195989759841
MGAT3	0.944951367340479	0.6569396342357859	0.8183421915367329	0.9613423498285699	0.7484134736208259	0.788159032536213	0.871203353555176	0.65816579188093	0.571969343000068	0.655169505537932
MGAT4A	0.8562988264826741	0.43679239896806205	0.639767182786023	0.729128743989379	0.864931225160032	0.8629436759234008	0.674124813339396	0.67882861971431	0.476749749633852	0.7527875653308002
MGAT4B	0.817392242960094	0.8671065459896591	0.755254600486098	0.8054739422823729	0.6258330952409671	0.8321366796330909	0.8321366796330909	0.8321366796330909	0.838089617213773	0.8321366796330909
MGAT4C	0.663648967627139	0.462160890120049	0.46210347005447	0.5222276310415971	0.43065806438336	0.5459655808567511	0.49756003298136703	0.49756003298136703	0.326501677709384	0.662951085619105
MGAT4D	0.37109989877588795	0.40207576896926595	0.376459192783251	null	0.554477497890042	null	0.329653069592377	0.0763473430861114	0.0330966128125385	0.36808712904778296
MGAT5	0.53756903533536	0.892806729945779	0.4461541675088321	0.44367793890885493	0.966142093556581	0.926230741860971	0.8483401848837021	0.7095502985073051	0.9601355613123169	0.9084710487924151
MGAT5B	0.18714459549113002	0.25653270717672894	0.34548115335990104	0.45443642781192295	0.15943175223245	0.506591816180323	0.3948240001353329	0.606515959213021	0.23988318032809697	0.52510105005097
MGC16275	0.987788213434035	0.987788213434035	0.987788213434035	0.987788213434035	0.987792330760035	0.987788213434035	0.987788213434035	0.987788213434035	0.987792330760035	0.987788213434035
MGLL	0.445172109547148	0.8947095711421129	0.8512747408194781	0.530314815074509	0.9376034261012521	0.9697831317502191	0.9312822275499419	0.9836761257148791	0.832366148895885	0.817443886693123
MGME1	0.188613430243686	0.0509556235844836	0.0756108416352572	0.0253368651415211	0.320578074148579	0.0847466572007794	0.0732751676813459	0.10398966995183802	0.203057391053303	0.182343897139709
MGMT	0.07180878084747701	0.0289878705731763	0.25622211807274303	0.0350990814124676	0.39070393797346004	0.23902584085576	0.26161513355589106	0.00508427743201976	0.0878508933501503	0.0635353853221804
MGP	0.8844257479941631	0.906520539651995	0.19615515380679	0.407072083997074	0.618095983346638	null	0.443418828820204	0.422045413092266	0.3361391117351031	0.19357832127962601
MGRN1	0.0522517090786474	0.0593206836470416	0.0544520415659361	0.0538297747679229	0.426941844586747	0.231691657198443	0.0823740508589338	0.0415266240164931	0.0847539106558283	0.0686673056480111
MGST1	0.641958180987922	0.7328078263921709	0.6888647620641589	0.48595638179248496	0.534277016727871	0.644698432424475	0.6994215645852029	0.463797172631566	0.301725371521733	0.38700487467708605
MGST2	0.5903922401302779	0.413429380402361	0.498555608023775	0.8502237668073341	0.484974913171527	0.17287577129255802	0.47580753006769605	0.830029607303199	0.274028844008187	0.289286238230745
MGST3	0.16814455271110199	0.6293117935692171	0.227545401041993	0.241928006675284	0.19664639932796502	0.2466723626527	0.22781238709000698	0.233867668751597	0.24665989137217997	0.358962420914815
MHENCR	0.22442731639035396	0.22442731639035396	0.22442731639035396	0.22442731639035396	0.22441422908762002	0.22442731639035396	0.22442731639035396	0.22442731639035396	0.22441422908762002	0.22442731639035396
MIA	0.508215974495549	null	0.5158984306301321	0.4842386605286261	0.747728895003708	null	0.960434143733229	0.6491120135431789	null	0.802802779137246
MIA-RAB4B	null	null	null	null	0.902142708153901	0.7059144563340458	null	null	0.46385276709133705	0.7889999193708279
MIA2	0.9420158668791581	0.671980340214327	0.930694572872477	0.8743261184313179	0.620902398873125	0.8440311055253791	0.935977242709995	0.9504072581954179	0.86155282947375	0.9278255389418721
MIA3	0.0190858202177903	0.0150754761410382	0.0122659266315504	0.0304228410552256	0.0409971285474476	0.0150754761410382	0.00197278016364137	0.0273074364663454	0.0994727929085371	0.0193147991221347
MIAT	0.38648033208188104	0.38648033208188104	0.38648033208188104	0.38648033208188104	0.386473961268401	0.38648033208188104	0.38648033208188104	0.38648033208188104	0.386473961268401	0.38648033208188104
MIATNB	0.633183458069337	0.633183458069337	0.633183458069337	0.633183458069337	0.633190851192855	0.633183458069337	0.633183458069337	0.633183458069337	0.633190851192855	0.633183458069337
MIB1	0.0915353793447993	0.561883362494677	0.11926250231020698	0.18140718125977104	0.42466145932416605	0.0520334762093565	0.121806757438193	0.10647830538115802	0.148214365301019	0.103071096039718
MIB2	0.530422319886317	0.7959798337267141	0.5562432669433289	0.5562432669433289	0.28755681360790303	0.716295522128245	0.48126001150999004	0.681521726539135	0.276672948064185	0.5562432669433289
MICA	0.42218092291917203	0.53210146754516	0.214591183200411	0.358188291380321	0.243147104624218	0.723533396249468	0.53210146754516	0.53210146754516	0.35195394292575705	0.5952815847045789
MICAL1	0.891138603710611	0.5771608238170439	0.6674837350950389	0.41562941425152705	0.672568074592551	0.5454013417925129	0.8621074271914799	0.820249051721931	0.8484766958422401	0.6545011074915981
MICAL2	0.6731780762763211	0.603238133174532	0.350342868698712	0.25896490144959	0.7996984258841509	0.457411134791252	0.8371328843314471	0.8807837544019941	0.6709335222341529	0.484727780079497
MICAL3	0.222998876050965	0.19935288577880497	0.13825397980785198	0.24001767094172602	0.30755762152854604	0.34826412676893	0.193679393379691	0.32089087545375394	0.581170182122906	0.412329907979606
MICALL1	0.6569207364727541	0.5839820635132621	0.503560953134335	0.3674479505624729	0.47542191914445797	0.707350935336448	0.512492890431925	0.35616783377253103	0.310488285039716	0.319481787569249
MICALL2	0.20100636245691	0.18278755460748003	0.12353110485833801	0.272220381510545	0.578096073201926	0.342287408197959	0.39232753686305205	0.575268064839606	0.28475141827000106	0.126511354578503
MICB	0.019588604280956	0.0132546237597331	0.0170155221471645	0.0141744193195793	0.0455942996646876	0.0354442960668699	0.0115523534929776	0.0133187401705196	0.0707492221175726	0.0496840120343973
MICB-DT	0.00535051338113627	0.00535051338113627	0.00535051338113627	0.00535051338113627	0.0053482518260728204	0.00535051338113627	0.00535051338113627	0.00535051338113627	0.0053482518260728204	0.00535051338113627
MICOS10	0.0607703081334618	0.0607703081334618	0.0607703081334618	0.0607703081334618	0.0607595589656123	0.0607703081334618	0.0607703081334618	0.0607703081334618	0.0607595589656123	0.0607703081334618
MICOS13	0.18396281840576298	0.18396281840576298	0.18396281840576298	0.18396281840576298	0.18394899884451602	0.18396281840576298	0.18396281840576298	0.18396281840576298	0.18394899884451602	0.18396281840576298
MICU1	0.152975378815454	0.15877781482686	0.0702852839765142	0.12046111703688302	0.255267740013004	0.0302078187723436	0.0705205642286099	0.007362162917472259	0.0227703241420027	0.255463754762987
MICU2	0.400343024516396	0.43933246150301597	0.39155769852162303	0.37834042333358103	0.402416995181586	0.313784908567907	0.38945435361045205	0.22552072603994	0.28275302730510604	0.23957836936342197
MICU3	0.486153196057917	0.350467463105739	0.431062387184518	0.18205472867344502	0.8052955412099391	0.480820659617276	0.453558506754445	0.503832676766163	0.49994156043636406	0.673588795601673
MIDEAS	0.9772705518912241	0.9772705518912241	0.9772705518912241	0.9772705518912241	0.9772767786048001	0.9772705518912241	0.9772705518912241	0.9772705518912241	0.9772767786048001	0.9772705518912241
MIDN	0.0413359130232186	0.0119577014574824	0.0119577014574824	0.0306676410491825	0.0322997676896044	0.0119577014574824	0.0245678508349655	0.0117254226084129	0.00733728796049917	0.0105015926593648
MIEF1	0.37620896378574	0.288785261023279	0.51087814234256	0.588531420316996	0.773916915871626	0.51087814234256	0.0535487431056692	0.110226792368963	0.32338979193212103	0.43077030614588296
MIEF2	0.5389875861147789	0.14316386105305898	0.111486877200396	0.0666654510644583	0.34452199325038596	0.0405153279264523	0.107122623240418	0.107122623240418	0.00325284470710809	0.11526464446047001
MIEN1	0.520609190604811	0.449683502446099	0.29278475801500603	0.5698151461077049	0.5284492141988301	0.449683502446099	0.28183584679184104	0.49139827863902	0.63396595110523	0.343283504660873
MIER1	0.317414232202465	0.651232112748558	0.428974871622106	0.7009013345406919	0.359751249838247	0.622206121892414	0.7338179703079291	0.221033280688605	0.500993017370039	0.622206121892414
MIER2	0.528968715592741	0.528277041768015	0.837933017950087	0.748218929006936	0.697201972422026	0.7882831636371909	0.879409937152595	0.879250490264603	0.7089951811535681	0.8086752695542951
MIER3	0.814935954618054	0.5548503717164979	0.25262617744737903	0.30938426467727803	0.049024643479587994	0.49249568278551104	0.5548503717164979	0.626107930539597	0.677289793908924	0.4580288443529721
MIF	0.879803797786213	0.8232330018864109	0.8232330018864109	0.7066156674210892	0.504475581483154	0.8232330018864109	0.8232330018864109	0.8232330018864109	0.823246889745485	0.8232330018864109
MIF-AS1	0.443437354187426	0.443437354187426	0.443437354187426	0.443437354187426	0.443434112244334	0.443437354187426	0.443437354187426	0.443437354187426	0.443434112244334	0.443437354187426
MIF4GD	0.27807619198991196	0.141217121195746	0.141217121195746	0.141217121195746	0.4963420269934671	0.141217121195746	0.241255326767295	0.254330678409793	0.530808975481761	0.0978813051875026
MIF4GD-DT	0.183104974952292	0.183104974952292	0.183104974952292	0.183104974952292	0.183091146165002	0.183104974952292	0.183104974952292	0.183104974952292	0.183091146165002	0.183104974952292
MIGA1	0.5787012254970889	0.9213516227206578	0.827341754549616	0.827341754549616	0.740174207753434	0.827341754549616	0.8320052735503679	0.46205113432211803	0.501519970017672	0.801071327863715
MIGA2	0.927200430876425	0.7242246552908801	0.726007543874766	0.8602572725157841	0.848202426875872	0.8460253669730151	0.7257706034038309	0.8782918283960109	0.724157789351162	0.763606298252083
MIIP	0.3613007557320251	0.6204466675367939	0.22754646588179997	0.31934102292237504	0.650483454318447	0.539662986939422	0.320456152115581	0.329843279618018	0.615285953753647	0.309729131206276
MILR1	0.40223398961967893	0.0774972659303324	0.556614477953567	0.11170456828304401	0.267154590007158	0.42738297653203494	0.446817970629431	0.534195578626093	0.43249212154665095	0.7706135796475129
MINAR1	0.198161153456832	0.198161153456832	0.198161153456832	0.198161153456832	0.19814752700001	0.198161153456832	0.198161153456832	0.198161153456832	0.19814752700001	0.198161153456832
MINCR	0.0934008213806167	0.0934008213806167	0.0934008213806167	0.0934008213806167	0.0933881072104554	0.0934008213806167	0.0934008213806167	0.0934008213806167	0.0933881072104554	0.0934008213806167
MINDY1	0.33202045088978005	0.210177966573508	0.45736437542305897	0.589875526648119	0.595698081900479	0.6115055801336341	0.326008316224699	0.590738107628088	0.405179390436629	0.5294884243609861
MINDY2	0.992280145644777	0.9966781867041742	0.9966781867041742	0.992104966434896	0.9368108080790458	0.9966781867041742	0.9135867096081509	0.8863556867975501	0.919400034550471	0.9964751544950509
MINDY3	0.0850912566042166	0.15243446434771	0.162882456503501	0.120722853631176	0.394865529071384	0.0802170238324347	0.13135911439420697	0.197692668963137	0.13003680535717	0.26279399577600504
MINDY4	0.969572489419221	null	0.47596378732677297	0.43403993152725706	0.5854902460933691	0.304015474265435	0.874009395547676	0.8715507209658779	0.37868165507219703	null
MINDY4B	null	null	null	0.22194812542981895	0.7654751740536709	0.271347274489162	null	null	0.8399121109201321	null
MINK1	0.14013506699518696	0.138607931887684	0.151284744562263	0.33455382412884005	0.0977335896696239	0.747028242928521	0.117671734826221	0.24710871049994898	0.0771579030477455	0.156206663230166
MINPP1	0.788008569773729	0.7480451058354319	0.7957144685022121	0.7754007312364579	0.614694144361058	0.8138559208908841	0.611846342935369	0.6637322604143691	0.526685438005328	0.8138559208908841
MIOS	0.23284680186834	0.174961506468683	0.0777704832376128	0.0522574213178737	0.220931817210631	0.0777704832376128	0.222920005011719	0.0995742247134277	0.19265501751023698	0.0777704832376128
MIOX	0.157613683516134	0.229444008514844	0.122872538585575	0.0903954959142849	0.35376116587291395	0.18230072536409697	0.27711318373024896	0.11745746377258802	0.225560480176021	null
MIP	null	null	null	null	0.659083700936088	0.6953571660975311	null	null	0.75521109868313	null
MIPEP	0.626207581376164	0.7180145943657379	0.294474825424127	0.663210753582281	0.32149676343191197	0.5422200015607701	0.696188433796408	0.740715584849478	0.47598373062187604	0.626207581376164
MIPOL1	0.446415972336335	0.138016811342454	0.5105160765989879	0.5578249062949521	0.7866596461756671	0.0454596505162876	0.625370352260875	0.40259427002494297	0.4969185046125779	0.37781095242008395
MIR100HG	0.880916020888964	0.880916020888964	0.880916020888964	0.880916020888964	0.8809295630284358	0.880916020888964	0.880916020888964	0.880916020888964	0.8809295630284358	0.880916020888964
MIR133A1HG	0.8238638072859681	0.8238638072859681	0.8238638072859681	0.8238638072859681	0.823877700130238	0.8238638072859681	0.8238638072859681	0.8238638072859681	0.823877700130238	0.8238638072859681
MIR17HG	0.608511809681256	0.608511809681256	0.608511809681256	0.608511809681256	0.6085179145016141	0.608511809681256	0.608511809681256	0.608511809681256	0.6085179145016141	0.608511809681256
MIR181A1HG	0.663454395848662	0.663454395848662	0.663454395848662	0.663454395848662	0.663463281325811	0.663454395848662	0.663454395848662	0.663454395848662	0.663463281325811	0.663454395848662
MIR193BHG	0.8519627595581941	0.8519627595581941	0.8519627595581941	0.8519627595581941	0.8519766941531801	0.8519627595581941	0.8519627595581941	0.8519627595581941	0.8519766941531801	0.8519627595581941
MIR194-2HG	0.7654971305641569	0.7654971305641569	0.7654971305641569	0.7654971305641569	0.7655099554707729	0.7654971305641569	0.7654971305641569	0.7654971305641569	0.7655099554707729	0.7654971305641569
MIR22HG	0.917200850781099	0.917200850781099	0.917200850781099	0.917200850781099	0.917213056891343	0.917200850781099	0.917200850781099	0.917200850781099	0.917213056891343	0.917200850781099
MIR23AHG	0.11030623080923001	0.11030623080923001	0.11030623080923001	0.11030623080923001	0.110292914129738	0.11030623080923001	0.11030623080923001	0.11030623080923001	0.110292914129738	0.11030623080923001
MIR29B2CHG	0.336426913663375	0.336426913663375	0.336426913663375	0.336426913663375	0.33641802255748493	0.336426913663375	0.336426913663375	0.336426913663375	0.33641802255748493	0.336426913663375
MIR3142HG	0.8662385376572791	0.8662385376572791	0.8662385376572791	0.8662385376572791	0.8662523411155779	0.8662385376572791	0.8662385376572791	0.8662385376572791	0.8662523411155779	0.8662385376572791
MIR34AHG	0.822067634550614	0.822067634550614	0.822067634550614	0.822067634550614	0.822081512768509	0.822067634550614	0.822067634550614	0.822067634550614	0.822081512768509	0.822067634550614
MIR3936HG	0.316614384839451	0.316614384839451	0.316614384839451	0.316614384839451	0.316604581871022	0.316614384839451	0.316614384839451	0.316614384839451	0.316604581871022	0.316614384839451
MIR3945HG	0.0970715364346329	0.0970715364346329	0.0970715364346329	0.0970715364346329	0.0970586710004501	0.0970715364346329	0.0970715364346329	0.0970715364346329	0.0970586710004501	0.0970715364346329
MIR4280HG	0.5022557565302179	0.5022557565302179	0.5022557565302179	0.5022557565302179	0.502255886695519	0.5022557565302179	0.5022557565302179	0.5022557565302179	0.502255886695519	0.5022557565302179
MIR4432HG	0.7231858301114671	0.7231858301114671	0.7231858301114671	0.7231858301114671	0.72319727181766	0.7231858301114671	0.7231858301114671	0.7231858301114671	0.72319727181766	0.7231858301114671
MIR4435-2HG	0.7380615609637529	0.7380615609637529	0.7380615609637529	0.7380615609637529	0.7380735364886999	0.7380615609637529	0.7380615609637529	0.7380615609637529	0.7380735364886999	0.7380615609637529
MIR4453HG	0.23776621873999104	0.23776621873999104	0.23776621873999104	0.23776621873999104	0.23775348484066602	0.23776621873999104	0.23776621873999104	0.23776621873999104	0.23775348484066602	0.23776621873999104
MIR497HG	0.47030617444624895	0.47030617444624895	0.47030617444624895	0.47030617444624895	0.47030446415496796	0.47030617444624895	0.47030617444624895	0.47030617444624895	0.47030446415496796	0.47030617444624895
MIR600HG	0.8090597167963179	0.8090597167963179	0.8090597167963179	0.8090597167963179	0.8090734507983929	0.8090597167963179	0.8090597167963179	0.8090597167963179	0.8090734507983929	0.8090597167963179
MIR646HG	0.0472858926443393	0.0472858926443393	0.0472858926443393	0.0472858926443393	0.0472763783228895	0.0472858926443393	0.0472858926443393	0.0472858926443393	0.0472763783228895	0.0472858926443393
MIR663AHG	0.54934315355542	0.54934315355542	0.54934315355542	0.54934315355542	0.5493459862987571	0.54934315355542	0.54934315355542	0.54934315355542	0.5493459862987571	0.54934315355542
MIR762HG	0.00684890993033903	0.00684890993033903	0.00684890993033903	0.00684890993033903	0.00684619135738737	0.00684890993033903	0.00684890993033903	0.00684890993033903	0.00684619135738737	0.00684890993033903
MIR9-1HG	0.651529375742188	0.651529375742188	0.651529375742188	0.651529375742188	0.65153768639452	0.651529375742188	0.651529375742188	0.651529375742188	0.65153768639452	0.651529375742188
MIR9-3HG	0.22564308356567997	0.22564308356567997	0.22564308356567997	0.22564308356567997	0.22563002639330604	0.22564308356567997	0.22564308356567997	0.22564308356567997	0.22563002639330604	0.22564308356567997
MIR99AHG	0.16869374437120496	0.16869374437120496	0.16869374437120496	0.16869374437120496	0.168679805394344	0.16869374437120496	0.16869374437120496	0.16869374437120496	0.168679805394344	0.16869374437120496
MIRLET7A1HG	0.820039361886369	0.820039361886369	0.820039361886369	0.820039361886369	0.820053222002275	0.820039361886369	0.820039361886369	0.820039361886369	0.820053222002275	0.820039361886369
MIRLET7BHG	0.162173442628201	0.162173442628201	0.162173442628201	0.162173442628201	0.162159483209096	0.162173442628201	0.162173442628201	0.162173442628201	0.162159483209096	0.162173442628201
MIS12	0.0905690295056268	0.0188157027692434	0.11246398550364001	0.11246398550364001	0.299120518215627	0.11246398550364001	0.170035044233803	0.0598767186935558	0.16417936215228499	0.11246398550364001
MIS18A	0.14422012765940803	0.469000551877472	0.8261976300229108	0.420682923177463	0.160928411406159	null	0.82653680453814	0.6283388258927061	0.37433026964198796	null
MIS18BP1	0.5988606877719711	0.695689528681602	0.64986181461573	0.636112084835055	0.6463601615013679	0.6503230127411179	0.558193473677029	0.5888377829389311	0.680573520273958	0.5974841610016539
MISP	0.196847446509417	0.12614629606755498	0.160817610304103	0.0137438920693734	0.0281429217740547	0.241211935569695	0.24704768114211398	0.011200458627363997	0.0562456732137149	0.6290970396773979
MISP3	0.46130694369014	0.158169348199947	0.5168239449204229	0.5168239449204229	0.619393532781228	0.353090539930515	0.5168239449204229	0.5168239449204229	0.516367334670364	0.844379817366578
MITD1	0.5158686059504779	0.134701195810205	0.150831449093796	0.261988601251718	0.204994098985134	0.19969304348257397	0.523944031116627	0.24654183881683897	0.17317650329505402	0.134701195810205
MITF	0.26188404787495495	0.268646250636887	0.0638495227414898	0.150137146672646	0.0870208101113753	0.0572903146062127	0.0626391846280136	0.15910725513250398	0.534815171233598	0.13186527778225
MIXL1	0.685994059088867	0.8097324274821942	0.0372879718632038	0.0341310702182369	0.102548664101825	null	0.0496336443071863	0.0108773037166379	0.74813587399032	0.652861282773754
MKI67	0.0575828684341621	0.15169955229871698	0.0403042373732332	0.12613494958924099	0.0912665006211901	0.28367454082702803	0.0402068529015064	0.189921963112915	0.36173895009668	0.0723779740788597
MKKS	0.15376870333911802	0.382922953894177	0.111661095337914	0.298792707095787	0.0997383504192235	0.153912724015145	0.0686939366573751	0.10454168051502802	0.246755867089471	0.300673702041662
MKLN1	0.70333811367197	0.831696641768323	0.765207840559611	0.695365450499226	0.205477516626271	0.335380174249386	0.904836027932254	0.939730122789848	0.869506303423569	0.831696641768323
MKLN1-AS	0.8248347950201159	0.8248347950201159	0.8248347950201159	0.8248347950201159	0.824848695215181	0.8248347950201159	0.8248347950201159	0.8248347950201159	0.824848695215181	0.8248347950201159
MKNK1	0.18793117769672	0.193530159450192	0.270455822685833	0.27680824613769	0.0944334742583107	0.5643722191722621	0.17045616906713598	0.275731219854048	0.0730846143353351	0.241456647726047
MKNK1-AS1	0.374658219194026	0.374658219194026	0.374658219194026	0.374658219194026	0.37465122929885103	0.374658219194026	0.374658219194026	0.374658219194026	0.37465122929885103	0.374658219194026
MKNK2	0.7642794320552958	0.7294156338580279	0.7424704764636489	0.869890262284873	0.828987683559895	0.80763879572077	0.7254913952883041	0.841508821314764	0.7085289745430079	0.84149460513701
MKRN1	0.48938079006451	0.6288116296783871	0.46791869903089395	0.390792295643508	0.260530303645771	0.365805915343822	0.563692764563938	0.54397269746572	0.7750307019199209	0.312465349993507
MKRN2	0.916203984293688	0.9610269657428941	0.894500216584038	0.9456077954096881	0.7978838193771759	0.9610269657428941	0.8878715985026121	0.8836851218881959	0.997317610540293	0.710037627412745
MKRN2OS	0.710191447516511	0.7189375175506311	0.7755345502635559	0.9611186763848341	0.736340419951788	0.7719223526334621	0.90104340190697	0.6981839207565439	0.6820533868269419	0.8969931092795621
MKRN3	0.567622739232005	0.5696550835306601	0.5792242324441911	0.38844962411992495	0.26721920733217397	0.778967071681856	0.375381674304503	0.398615525616562	0.569001236264319	0.839968401672605
MKS1	0.0102967581011761	0.0419508335742841	0.22581761283838397	0.00441604883780626	0.0015894325238789801	0.007936211367998741	0.199258561199479	0.0342594196387641	0.136332679120836	0.00851686036033302
MKX	0.779020903585795	0.672199194544314	null	0.766880887997867	0.835778790900879	null	0.889575860406834	0.981922334854524	0.54691823980858	null
MLANA	0.5047536393739179	0.44590597281529604	0.305371354407906	0.45624010354040795	0.337329417533612	0.44590597281529604	0.41269775695455996	0.39731801417309903	0.677403119368054	0.44590597281529604
MLC1	0.31942402421671	0.43115965611262796	0.32494187965037497	0.184688171664869	0.8153697606795409	0.805117005852083	0.19783308459445498	0.4272795399249829	0.25498725933621996	0.385861913071775
MLEC	0.723426016295582	0.821760421533113	0.755627557473132	0.767543369764467	0.578152007013318	0.8073795234934279	0.750354949531848	0.6767820348285579	0.765214465691777	0.5848443226901611
MLF1	0.25578863306077104	0.0792811662109477	0.14313981401159803	0.6153327144292691	0.29861620141779	0.5726083537426171	0.202812664731639	0.41085370656940706	0.134385919396881	0.152000120723949
MLF2	0.0578386138596112	0.0170893588926568	0.10147553165196499	0.44861846785829296	0.0827107614530121	0.0554793572778683	0.0182741099520192	0.226977705605615	0.156441191808584	0.0554793572778683
MLH1	0.855510507620735	0.547765616323594	0.504890184365894	0.275312729296337	0.322167266909334	0.318957934623254	0.785511040745018	0.7968227489655401	0.843524806095593	0.6710884885945451
MLH3	0.701278149680096	0.46504006153136207	0.6059613359121321	0.44587458241597705	0.37308662606378706	0.169430072935804	0.605838880863071	0.5056690577423171	0.504701941107582	0.44284313052139296
MLIP	0.405673461824193	0.268269669510061	0.354089591079598	0.253251513568335	0.104983695041668	0.20531360103743101	0.205306107619563	0.0802504103544025	0.054996233391961	0.0453763685093386
MLKL	0.11972779341940598	0.148254336540418	0.232819690373477	0.0635345252704655	0.550431653746926	0.128739810543163	0.20582435992040998	0.0285841930001401	0.120592627591336	0.0261743893308879
MLLT1	0.6913618535709161	0.607761008301725	0.4547049739102039	0.27458475029136	0.60714376612329	0.545618533618383	0.7399316185227321	0.427525473275469	0.666357233623633	0.79854441218549
MLLT10	0.486542159455489	0.614382027479968	0.5310557477205821	0.510784999050642	0.35722487998411	0.34961689990708594	0.6589392628670561	0.615307721196764	0.510970581058751	0.555747609107658
MLLT11	0.9641384754143258	0.918131866116266	0.9584460762661591	0.612397428323848	0.9250346445635541	0.918131866116266	0.951351299030104	0.946599427501861	0.9090131290277259	0.918131866116266
MLLT3	0.665627624436455	0.7715196607634441	0.845013911077575	0.7733974610630721	0.690696753579253	0.8535822238403399	0.8487765502803422	0.631460988120326	0.491936898475359	0.626746223937288
MLLT6	0.14732225762520001	0.330106766599933	0.318686304222116	0.546189183292766	0.24648866540911	0.348012165237556	0.63228535504687	0.366962080093073	0.3048639406213	0.330106766599933
MLN	0.920140673178861	0.345782671709036	0.593538832998548	0.8983960107092959	0.8259216892355842	null	0.989097635633955	0.995749798772932	0.9688875326377929	0.9808753642409721
MLNR	null	0.9969121669050629	null	0.9955043849655171	0.969135319409833	null	null	0.9763915313253921	0.932726424385055	0.917902298834562
MLPH	0.0731193255242007	0.533467980480061	0.7918050932063709	0.7958044256743572	0.970058754715545	0.46929381429767697	0.7075146643071569	0.566221900278501	0.834556752357001	0.729522702562511
MLST8	0.389435296891419	0.526498358504679	0.6750448497089491	0.650743616711829	0.560568679764346	0.526498358504679	0.655291283981846	0.637100346741295	0.7493166161825241	0.8917991408543341
MLX	0.21707486092078002	0.28304485515733396	0.319933209589062	0.45976624188865706	0.3854452795489521	0.30781064788919	0.48464109141522105	0.42290305056128097	0.283033650740907	0.28304485515733396
MLXIP	0.7316505724522329	0.7053655088228521	0.6965112660320238	0.45625265420030603	0.549363117841666	0.537834671453567	0.561559290658302	0.525873443367197	0.644744882504293	0.7265463646724839
MLXIPL	0.298667099533205	0.6151868231943609	0.437818308151225	0.41280340236331603	0.0530063454027882	0.242372982287533	0.49311054815091604	0.23448406730646104	0.0612952889639145	0.267537011474531
MLYCD	0.0056073502108234296	0.00507830336621812	0.045998892933077004	0.00253737021039969	0.0915119902869766	0.0804516239148082	0.00507830336621812	0.00324487653902163	0.00624218518863481	0.00816600367299557
MMAA	0.858464618131557	0.698329467698251	0.660702572353261	0.5943415456231529	0.532103709498821	0.9679626730228209	0.67145339232797	0.435413432676865	0.525086814353336	0.92836148716519
MMAB	0.0527987182277421	0.11975796967200501	0.115759748217424	0.294761482904843	0.260080139385906	0.0584875939501532	0.280656528329307	0.207894300601896	0.10920307437296199	0.0734735827001862
MMACHC	0.624625026811795	0.3572200331472561	0.3572200331472561	0.3572200331472561	0.11334306098029401	0.0956796708621607	0.3572200331472561	0.49003571671558394	0.606986130325287	0.560778034692928
MMADHC	0.46486257744612797	0.950287422989545	0.604359194808421	0.5984742762337769	0.605236713026784	0.6475331593215671	0.7831459604973828	0.835856121771697	0.857529678881312	0.7831459604973828
MMADHC-DT	0.578300973805407	0.578300973805407	0.578300973805407	0.578300973805407	0.578305433626533	0.578300973805407	0.578300973805407	0.578300973805407	0.578305433626533	0.578300973805407
MMD	0.6693968595155749	0.852290790018998	0.797804974909616	0.6004527279869399	0.5934119108881011	0.5362832913029799	0.7975266947496851	0.6213286318581639	0.424274450707825	0.460454884143956
MMD2	0.986689284833557	0.732894079151794	0.907216073708579	0.827873375695255	0.20394080742828197	null	0.869945547112557	0.932156320258563	0.8926059463120178	0.9316067692187651
MME	0.455205737753969	0.7190604409066149	0.445840523828616	0.45332479850775204	0.137522097724226	0.376360609406966	0.338545692451337	0.535066379943419	0.30244501789019	0.5990888467327959
MME-AS1	0.296275584129943	0.296275584129943	0.296275584129943	0.296275584129943	0.296264908399465	0.296275584129943	0.296275584129943	0.296275584129943	0.296264908399465	0.296275584129943
MMEL1	0.275570439484292	null	0.15002284087049303	0.17081401663926501	0.6108801241716171	0.457247867674009	null	null	0.6776015644630461	null
MMP1	0.6544605221744471	0.5744779697188779	0.853101158705475	0.8139482758944051	0.491528914593909	0.615241497797818	0.0159097694529085	0.6969104276436441	0.0107394065249504	0.8589269739717099
MMP10	0.534117034599504	0.163658930535965	0.36870820125038706	0.5388180502205789	0.47622935130234895	0.501273985099981	0.35809904788950503	0.628098065929985	0.13989679363165303	0.540562804999069
MMP11	0.00277233334854697	0.0606363955200726	0.0124794521222752	0.0322521190330206	0.0827349726961465	0.0620643008590084	0.0462337062548326	0.0462337062548326	0.0606559588073759	0.0135180508642739
MMP12	0.575822986704281	0.46939335583218	null	null	0.6832098937931861	null	null	0.8726901482106191	0.620667419878925	0.8520439780855219
MMP13	0.932913502761216	0.8245795716958191	0.8431127134051809	0.868729462239352	0.42117336790149396	null	0.50078481964915	0.5923727796120849	0.5110773464895929	0.43509032481956494
MMP14	0.21325257178404397	0.144534087633599	0.23486179913481198	0.260061522649124	0.12375374808211499	0.36896837404794	0.226462482507651	0.20234322935088797	0.254808943184666	0.151520291002094
MMP15	0.341605812536584	0.315796494355391	0.38318665591735296	0.458667528915747	0.298914894687437	0.20764122493054998	0.4911113063727511	0.43681682774538705	0.13740578872158501	0.16191794248139402
MMP16	0.027457242926996	0.0074727289740546795	0.0113820159005516	0.0029752446192906	0.13500473777506902	null	0.48766020942540295	0.003582575260203	0.444718419270341	null
MMP17	0.5106794106548	0.519198925994392	0.903780197797903	0.24630657262303401	0.178330736880433	0.383693214567482	0.587917254017952	0.549560775855337	0.52200178310181	0.382136105608899
MMP19	0.35747731345976397	0.141318037643014	0.0756249039574187	0.289899067160386	0.30734187950287106	0.655903195733303	0.645874619892199	0.749034348146927	0.5704701121186079	0.218918332946459
MMP2	0.843820062409332	0.26722820075562	0.417183922261817	0.47939690110254995	0.5780910932328779	0.533992062130533	0.3651442689931121	0.7025690310804319	0.45233487843880793	0.7429353022562378
MMP20	0.652583136586254	0.815210432177339	null	0.735710877670323	0.547521566367305	0.0992724561617359	null	0.8157740747478521	0.6270938643968199	null
MMP21	0.765287198807337	0.519204806115659	0.8136470927445251	0.555018183341732	0.5627099974219311	0.34843009233165695	0.519204806115659	0.684601448717313	0.434041937535814	0.802555795649282
MMP23B	0.5716072555053311	0.598199123201469	0.5904637932774189	0.695734918854499	0.6292028681138879	0.598199123201469	0.836157161954434	0.8080575903239019	0.59820467383976	0.7728624571125681
MMP24	0.760046013844522	0.9087983195958929	0.741709165110169	0.824599237620535	0.691052423415472	0.51064652600843	0.790056202037458	0.766964802046687	0.8330248959254641	0.7715242327216529
MMP24OS	0.28839263245587	0.33770943461418607	0.41355005700023295	0.296207489185743	0.18825055719133998	0.0821421492293771	0.27507663852734904	0.557281120430504	0.316855394481978	0.33770943461418607
MMP25	0.379997547146952	0.340606284407878	0.7002390897991109	0.618759204324407	0.21602193822838395	0.38702561849532297	0.466108312366255	0.32198489720752305	0.183619369694266	0.407144308516884
MMP25-AS1	0.665589115839685	0.665589115839685	0.665589115839685	0.665589115839685	0.6655981022643691	0.665589115839685	0.665589115839685	0.665589115839685	0.6655981022643691	0.665589115839685
MMP26	0.551897593595891	0.835915790939781	null	null	0.109558111490949	0.32221657660078695	null	0.41885604975638396	0.0829428656606135	0.161549990089905
MMP27	0.852137677032381	0.691735630906546	0.978048524762665	0.887726410008582	0.8781146482086251	null	0.92266195949878	0.0869858939815294	0.830827223338865	0.0779126466035315
MMP28	0.458998789225963	0.6439729507719649	0.7216029661245859	0.6663765757799289	0.283892472747936	0.203115770691807	0.7216029661245859	0.683878246261526	0.410125548633336	0.686813452886229
MMP3	0.822117816321136	0.589818678802974	0.457849902481502	0.6945484269760209	0.24676913129407302	0.411664500507906	0.48845085577816705	0.27772928180961504	0.46385752814505704	0.21456441478100305
MMP7	null	0.33169606636000104	0.540180660642687	0.42347092367977796	0.43324225097926294	null	0.606789290368594	0.48054388927170394	0.653701667179893	0.24120315451082103
MMP8	0.923232888853136	0.8540908738954641	0.889687970251407	0.7241260803406291	0.814129657329067	0.595377161235469	0.8514843541433521	0.9149881899815351	0.9231502374926099	0.623680371237319
MMP9	0.599515475320669	0.599515475320669	0.670755671198668	0.760254969770701	0.5584093677672929	0.58819303784761	0.3723407259780271	0.537556623057292	0.7339774883253901	0.8859335849398821
MMRN1	0.0570969832698404	0.395004303834965	0.0586460032210946	0.0681269919931601	0.338786551614411	0.0721106174923675	0.425001225629068	0.241516641848376	0.291659267795669	0.437743275296647
MMRN2	0.28494908178921596	0.180538798977276	0.25932837393639696	0.348779987603435	0.199788328430708	0.665372999279829	0.769747057836895	0.263926050051331	0.144573340282478	0.25932837393639696
MMS19	0.10426835550842699	0.264494555736754	0.19109758438923397	0.36617687545245603	0.546589424320311	0.7473543742423292	0.0837471526497927	0.223479553118939	0.22374050105406698	0.0523629187154537
MMS22L	0.30402250145133897	0.237867956660619	0.33791965109003497	0.6923532490873661	0.604404185840177	0.4768083524074849	0.37634100624662103	0.488915583877368	0.5076620434826621	0.16652528423235097
MMUT	0.465667757733318	0.465667757733318	0.465667757733318	0.465667757733318	0.465665781516194	0.465667757733318	0.465667757733318	0.465667757733318	0.465665781516194	0.465667757733318
MN1	0.696279649538523	0.574007980559446	0.880869502742235	0.415735813760202	0.39081056833689504	0.494111299676674	0.569831661429777	0.695774133434041	0.7140062527151071	0.4957528576646861
MNAT1	0.678821913565896	0.46077670433777707	0.6570387390717211	0.16028916419765502	0.264300395394846	0.46077670433777707	0.6568627269593029	0.168836058406701	0.7266398164426909	0.29945813978408603
MND1	0.895841793485533	0.899296990716548	0.8779704206344691	0.6875962635093051	0.47160402815268504	null	0.68193637274269	0.63011031607568	0.9656971802526919	0.563817727625074
MNDA	0.485581605673419	0.304411765591657	0.25657280494364	0.258639609226946	0.6896803861705629	0.668331371170989	0.6026899774669771	0.496549987898791	0.794161901533139	0.686762837784992
MNS1	0.107028615351251	null	0.0953352278590665	0.111005167079354	0.408816118299136	0.648596465661628	0.124633825719513	0.251603114446202	0.4960251278909171	0.0841104681592414
MNT	0.987100320072774	0.9812304088028109	0.9831405526245	0.9598260804227079	0.9916906000269979	0.9660128330507359	0.940661664581244	0.9797632143265179	0.993062610646222	0.9815125464768081
MNX1	0.969236692253861	0.866950939409085	0.973586929947513	0.9855846692612099	0.984419576709183	0.9190145309450669	0.977268422792087	0.9931554640443191	0.988539451645917	0.9800212151555909
MOAP1	0.777765241310427	0.287881919010893	0.715512373092027	0.7030833117862422	0.82058730030805	0.822972655849859	0.822972655849859	0.822972655849859	0.915302534275251	0.822972655849859
MOB1A	0.43685375682162797	0.9213629740979751	0.560053677763978	0.257661222386911	0.654629598968912	0.510853038654366	0.396064179560552	0.265772352562769	0.45151479954588203	0.16643948974108402
MOB1B	0.0153968590921686	0.0943717039859644	0.0352848868048859	0.0368148304474877	0.0926724365782761	0.000779014131488835	0.0354517235689099	0.0381984685794146	0.0726139391977703	0.0549503546056305
MOB2	0.9551349034643639	0.7099780547755531	0.8662796559510408	0.568099517955999	0.21430462851714	0.6417118116345539	0.700709944276533	0.7013874761275971	0.880006003963596	0.48644657344562003
MOB3A	0.686869165828581	0.9314649942194709	0.652746058263742	0.725073810540885	0.9301169056021998	0.7487571372700308	0.84979849341592	0.9240808660801171	0.979692808839138	0.6190267046449069
MOB3B	0.655116965808648	0.8934278487120709	0.705788865292146	0.6891654719243578	0.8171638860673108	0.738893953883707	0.500548569696996	0.697819783084189	0.7271323970689542	0.738893953883707
MOB3C	0.0414294787951823	0.0119529262763503	0.0182864627577452	0.016728735390158	0.00513284012120604	0.299045629683063	0.0028718294556165603	0.0284091555489591	0.00116292919478576	0.0327390635279746
MOB4	0.761529781621479	0.804616926661289	0.36153585146407297	0.635772685361094	0.7021156461221221	0.494333223766049	0.265309198752672	0.6204078285882672	0.14051919207132998	0.494333223766049
MOBP	0.6456979922910171	0.320898101513659	0.475721199820536	0.8812957001254359	0.7255690653172859	0.64366411811439	0.18843789302411298	0.5622652578472629	0.506038707273266	0.605005470036751
MOCOS	0.0884211081198721	0.28478314896057205	0.108710071525128	0.267736922848767	0.53141776658904	0.0926872017955266	0.127709252081829	0.31175906572225204	0.620799145014604	null
MOCS1	0.9671076179698589	0.937066370248883	0.9577442704534	0.943118951254874	0.9111079494606009	0.9955774350430749	0.918856385519289	0.907972220590927	0.955994788065823	0.7875039341138442
MOCS2	0.6021025239621589	0.51861847574325	0.34654572217554497	0.393446970305652	0.7564476653505041	0.633304208994823	0.325664538118737	0.36061963728724705	0.7033755946184019	0.549700972426265
MOCS3	0.39050788114622204	0.48399887001891906	0.32628944395760806	0.231812467088426	0.46140785156908604	0.543518956995738	0.16163026730725596	0.19566133493240603	0.18708152615410298	0.400255422174351
MOG	0.39788905588218704	null	0.6954514551893349	null	0.466471044421136	null	null	null	0.591226124326199	0.8747228339657309
MOGAT1	null	0.42011310183865896	0.252315106767516	0.460224131739915	0.642893973444371	0.5049888082864821	0.362507296193814	0.6814309540346469	0.0608598757248549	0.532164124895815
MOGAT2	0.9570708941249201	0.7285685000529509	0.9114882406978071	0.9890298910168491	0.937624429627118	null	0.925202094900239	0.9441714412319151	0.980989065616789	0.8858179676233829
MOGAT3	0.904676133110978	0.75278321299647	0.451426811107266	0.782645203233193	0.414497282119627	0.472226036837991	0.4513587652765829	0.6005766332886759	0.33137221231902697	0.709256035058707
MOGS	0.209773961911501	0.366089937227895	0.0584198202298773	0.0706858628942237	0.0564388129354373	0.175918784543933	0.0603547596886566	0.166586487806435	0.0571878780829263	0.10565293488511
MOK	0.0269862304282453	0.241210615399999	0.0136245653248187	0.0833493372468191	0.276211243544466	0.06435284278551401	0.0126992818649235	0.0548725761941312	0.3040980026171	0.302856317942537
MON1A	0.697365789304323	0.928536097790537	0.7354123701776579	0.863818074213782	0.775303373808342	0.928536097790537	0.735168500907975	0.8417013048674209	0.78693628509973	0.763180993753846
MON1B	0.20396660641903896	0.0873235414073309	0.040058109005941006	0.0439438265275429	0.052399021932939	0.0873235414073309	0.0883619402358796	0.0315267595791085	0.0586268106731013	0.0226662759558009
MON2	0.129748592372655	0.23922689955496698	0.28308317969114	0.47118776757273295	0.412882582513609	0.345607959833602	0.28271429132167997	0.42692459365204105	0.348928658242004	0.49068208773065203
MORC1	0.9189761152391371	0.8625466168560291	null	0.9559385528139491	0.270882618467766	0.725683246069165	0.311877046811046	0.7924380716268371	0.585373430536952	0.567038016105111
MORC2	0.630187131798708	0.8482413469453649	0.8482413469453649	0.194382404540142	0.7072009529588	0.705819136681225	0.7048205301179391	0.820269656785794	0.519827534304849	0.7941472770793009
MORC2-AS1	0.9869716466762141	0.9869716466762141	0.9869716466762141	0.9869716466762141	0.986975952826342	0.9869716466762141	0.9869716466762141	0.9869716466762141	0.986975952826342	0.9869716466762141
MORC3	0.0104418771390079	0.00874608487411236	0.0142924529895277	0.0707942661745183	0.0915912435758574	0.00919881495011212	0.013375040246058002	0.0136975597921543	0.043437372995352996	0.00874608487411236
MORF4L1	0.5448236900180721	0.378789766029552	0.911572331831516	0.362964065622195	0.621539992420859	0.6764731672171781	0.4641658920066711	0.530371528239433	0.4421651110257821	0.6764731672171781
MORN1	0.21633937659354002	0.21757109848267603	0.121883561020483	0.413670760615815	0.261899734953309	0.43464208513887204	0.109513324311151	0.27634603343790604	0.4536648176076671	0.21757109848267603
MORN2	0.6959928247436	null	null	0.712301220987982	0.345509558280477	null	0.949274757700208	0.928229692183556	0.416630451936303	null
MORN3	0.21563792480002802	0.3358897572875901	0.43063205391555	0.343664562933857	0.6653834852846171	0.593832160440031	0.430713343870344	0.46139396887916706	0.6546446241984879	0.346589434876564
MORN4	0.965902164035646	null	0.133273542268876	0.5849184132970681	0.8645675464437221	null	null	0.620194715050745	0.82748790658562	null
MORN5	0.173594285812278	0.246811301619767	0.17435655745630999	0.330427807557667	0.557580645848348	null	0.164163498290684	0.10270179414987501	0.49570198273695	0.442689859667938
MOS	null	0.9839775323857769	null	0.7400072231821451	0.7205937923016129	0.790724568034062	0.544571602764167	0.8461552618275391	0.954640291519615	0.810565561791628
MOSMO	0.062372431424619006	0.12360544106404099	0.12360544106404099	0.12360544106404099	0.210031344847918	0.12360544106404099	0.12360544106404099	0.12360544106404099	0.0197027008717057	0.12360544106404099
MOSPD3	0.0750809572108351	0.17590265753634	0.654522161662894	0.8790374544398141	0.141861461678682	0.32166167570659004	0.155694936305464	0.735648634526818	0.432554814132506	0.5490312054369
MOV10	0.3794240495091671	0.302775538099873	0.118779778647114	0.10573901526029302	0.153608235316953	0.24195739665163501	0.119057705452936	0.107712920627045	0.325151728556226	0.131426707716669
MOV10L1	0.8850195098303281	0.9740532791736801	0.893346126158904	0.685113278749104	0.770359213616547	0.809893732009234	0.620301853685307	0.859700686529453	0.84427237766234	0.824577730470658
MOXD1	0.5295479620448139	0.137197380991792	0.28729326693521695	0.696759710028753	0.796203600669316	0.696476503956481	0.27251528141930104	0.477532113505553	0.385549138180359	0.308877109636779
MPC1	0.000388182216540035	0.0184452967617619	0.00872710053303295	0.00203171088035687	0.0013054731024502901	0.0013062198777275698	0.000289522124375937	0.000594517664524725	0.0013054731024502901	3.8546426258756604e-05
MPC1-DT	0.0495688889378523	0.0495688889378523	0.0495688889378523	0.0495688889378523	0.0495591431826347	0.0495688889378523	0.0495688889378523	0.0495688889378523	0.0495591431826347	0.0495688889378523
MPC2	0.267733589657297	0.310863269458486	0.190289488726181	0.257943262707584	0.126335742064062	0.418723946326594	0.18593487755067697	0.41000027754941604	0.070438125850825	0.0704495897384241
MPDU1	0.014885636895875	0.0583076719781094	0.0583076719781094	0.0583076719781094	0.087006501024654	0.15184331656703304	0.0278598252032007	0.0101752365625986	0.19063699508542198	0.0583076719781094
MPDZ	0.402019749327695	0.390054698032636	0.45893476735579997	0.584729406564564	0.5258037666876451	0.14861901361608998	0.562383695698347	0.46767750967490296	0.24334852154959102	0.6587443538801391
MPEG1	0.8156982988834142	0.434555034690188	0.7449865743525501	0.729136813562446	0.35725212091114	0.0600392292254147	0.73937622433664	0.606599666847404	0.5250056765790789	0.6070257690264611
MPG	0.5678234580335629	0.48058198596170293	0.48058198596170293	0.48058198596170293	0.469512037423427	0.312714980784634	0.578150153505863	0.605685897790162	0.543348229584325	0.39195161350156604
MPHOSPH10	0.226628491808059	0.397987652903464	0.40455005176419706	0.20338515254242398	0.44568029739730797	0.177040265543627	0.521130958992327	0.232664267677581	0.338403177226961	0.609272280603928
MPHOSPH6	0.47745637827887794	0.9207988174408192	0.47609181645825804	0.482739931560499	0.18728748937242198	0.570097224631494	0.41598592354210295	0.38004283196465405	0.278084572897027	0.19901426111147003
MPHOSPH8	0.5954895480950629	0.6841041159006159	0.6334420284930121	0.8269181760057309	0.707654038651744	0.8271991176358839	0.6315142762993299	0.907799063065119	0.920907890628632	0.7946979578610709
MPHOSPH9	0.40761917337026	0.265587356947712	0.0359531923961096	0.0805805832256601	0.0792510129759193	0.0839723202092363	0.0839723202092363	0.43038124311439097	0.294461658077594	0.0839723202092363
MPI	0.8531852768543321	0.694069976816895	0.550145190683381	0.643379636472038	0.47485306908434705	0.594286862770398	0.39118806235332104	0.7182253015228771	0.649764985017544	0.46237375212380394
MPIG6B	0.574757963441455	0.5639289491209859	0.496789681324248	0.53665140535189	0.386103434215905	0.880734133996103	0.5639289491209859	0.5639289491209859	0.492828360436574	0.450989104876671
MPL	0.0937153210200291	0.0662110378842842	0.0972520755081637	0.0604247273848524	0.13923851370598	0.253194571127665	0.0937153210200291	0.0878635782510147	0.33265903302059097	0.0311406827402053
MPLKIP	0.9247921095599251	0.826930821934312	0.736180905050878	0.90287902230535	0.9180930184303171	0.920366416825505	0.7274120916468109	0.7603487278299921	0.510844688500742	0.8245318802367421
MPND	0.959720867374011	0.23282854741454698	0.689047905754341	0.689047905754341	0.7129520233587571	0.553302059013245	0.666399764137175	0.34706719100955	0.708918361653417	0.689047905754341
MPO	0.24270850912432504	0.49095920968379403	0.6376122026953019	0.11253907117245801	0.723469510606015	0.5770767636746079	0.493640872590051	0.610787151759428	0.31558659196773203	0.7124535081810179
MPP2	0.054072415196205	0.23919830755227697	0.130330050512718	0.121372758270614	0.436217303145823	null	0.22931069054180397	0.41186249008426895	0.14192870640598002	0.3938996222782701
MPP3	0.0597153626489311	0.272554302325853	0.10071931624230802	0.10443218836559501	0.230898226402177	null	0.10040238771136699	0.333389801023398	0.00955391388195673	0.26465850576376604
MPP4	0.764370835632261	null	0.8855413128819629	0.8044671777891751	0.374412757086645	null	0.885868667296098	0.792833841076006	0.6366712360826021	0.384879483238331
MPP5	0.254956469694302	null	0.30937108950945	0.45455615187931603	0.31153228537457694	null	0.309934823222906	0.46239235513690397	0.33280649262896506	0.8551016855221171
MPP6	0.101971331023849	0.23679722906467102	0.5984496242988001	0.11652106642645599	0.529666468221897	null	0.677541927872403	0.0941696772572198	0.201327525895526	0.779201886566633
MPP7	0.9082160110526	0.826271634247649	0.8925351397706659	0.942207007832478	0.7777778407010301	0.872657095804306	0.800450678133113	0.950542862147919	0.80390331448762	0.9755044472677941
MPPE1	0.896397703524933	0.6380403653436021	0.532170043507369	0.8507149855207621	0.40884040251019604	0.5506830243372739	0.49167354619091497	0.7545323083502621	0.37166068778246003	0.6380403653436021
MPPED1	0.9952968328591291	null	null	0.985790069873521	0.993990679827828	null	0.8988042998332291	0.972111161110048	0.9852605795599491	0.930194355135527
MPPED2	0.0377698360487525	0.291079172566947	0.0154698148345164	0.0101136221572135	0.38735934449934706	0.0740357637378465	0.0158331376799555	0.0109027524421958	0.0634587197742028	0.0740357637378465
MPRIP	0.7916929100848978	0.8032683991085009	0.888551227721039	0.8599002299308149	0.881108897261927	0.583494983844033	0.88616603772812	0.880694732858729	0.838681799592378	0.756415898051246
MPRIP-AS1	0.752727076052867	0.752727076052867	0.752727076052867	0.752727076052867	0.7527395288954191	0.752727076052867	0.752727076052867	0.752727076052867	0.7527395288954191	0.752727076052867
MPST	0.921492731296619	0.9658444420320341	0.8693272153144219	0.9487186844930899	0.8720043625341422	0.85152732488534	0.6896175430093759	0.9288952541624449	0.9468838075136279	0.851677022212922
MPV17	0.22013579439578101	0.498534711226735	0.241902279399561	0.318550642777487	0.6777605791155191	0.6663395331892171	0.201854778852311	0.17849442535096	0.11956481195840302	0.498534711226735
MPV17L	0.30416586690580105	0.39623263365934996	0.21917254069392603	0.4219179351982179	0.110646594441128	0.0463008677336814	0.39623263365934996	0.39623263365934996	0.39622678275744294	0.33308822650763004
MPV17L2	0.46035478086067794	0.0261984919433745	0.5012657489170079	0.487414195830602	0.7116999914207901	0.34315536301527194	0.32473237712279807	0.492262945566867	0.37703429534183897	0.525780804633219
MPZ	0.289805348728099	0.269427917344877	0.276309433425177	0.276309433425177	0.370496987309709	0.28408290310946194	0.22534049503659603	0.0619021603803661	0.14472003299303002	0.13013059425586
MPZL1	0.8176421685672149	0.915568543245509	0.44830652493191203	0.7906631737462659	0.683978309836213	0.5057938418578449	0.513672952546719	0.5293135006884071	0.784973109579338	0.5158013460309079
MPZL2	0.8079146850887551	0.7722149665912071	0.655665124832261	0.91181757907041	0.5355201250155259	0.336201877513314	0.659787251570177	0.859594073451496	0.768162335775207	0.7722149665912071
MPZL3	0.951062172669729	0.644427943948414	0.986884023345398	0.9994778669738321	0.9941547058015809	0.9871422262400308	0.9814626983017701	0.7806047736705629	0.9810093434080569	0.9810037949651809
MR1	0.674268221170366	0.9006874933570591	0.9782919954728341	0.522096940696178	0.9812592487414642	0.9518668631892351	0.9818832001435078	0.91122145129677	0.853888282613649	0.821954661877162
MRAP	0.314641322947664	null	0.50675670282429	0.506578695386908	0.676495864303491	0.42197153449359603	0.8165469138508621	0.8532802806868578	0.616315868453186	0.0881765761574617
MRAP2	0.312170693196531	0.330789854154674	0.6816376105134361	0.343138417941716	0.619178880209412	0.20067605759981502	0.6818748442548871	0.39668520689449804	0.579705931585719	0.557013197217713
MRAS	0.617032392381727	0.423294306991248	0.251554495300973	0.6009794953898699	0.465065053722296	0.46506706434005796	0.17270249977411803	0.24750548342194603	0.136549252267062	0.266765609296766
MRC1	0.935312590779645	0.789461814524067	null	0.975371335455154	0.9381061812154581	null	0.983710036087078	0.8079371635021609	0.8723346994035971	0.955375783359103
MRC2	0.776243052610185	0.776243052610185	0.6721957041301629	0.938550722750884	0.8171875797542241	0.9328378368719069	0.776243052610185	0.776243052610185	0.656070913206087	0.776243052610185
MRE11	0.366008198500654	0.593795886939645	0.44909885910792896	0.18986549467424801	0.576888875536359	0.501646259213986	0.4470843761859071	0.4127543661515371	0.679475711177728	0.399842578208427
MREG	0.9716297307034971	0.980973556388277	0.9278820804427621	0.9490844052914341	0.9730252780235341	0.980973556388277	0.980973556388277	0.969858856978619	0.9809791105960141	0.980973556388277
MRFAP1	0.30908500440907105	0.037310967201153	0.37325917811509496	0.237985576068284	0.118241195408093	0.11825471857909599	0.37340407601045	0.274819885428454	0.565625590602416	0.13028158450047
MRFAP1L1	0.232863802725856	0.275315909479419	0.31839802495444	0.307007814087676	0.178539383021704	0.20753624843230703	0.314705001338289	0.42837018067963506	0.393942709073659	0.42918756873943004
MRGBP	0.278115608221812	0.0592689355057391	0.43455685673186495	0.234429333388292	0.0592583090913371	0.0592689355057391	0.609470289843836	0.289235649489477	0.150345153634038	0.0270256147774029
MRGPRD	null	0.997309801591087	null	0.9736312460559801	0.975541684453579	null	null	0.9672148734648751	0.921505388858119	0.9384855847418149
MRGPRE	0.33769609910959497	0.22476668032802802	0.0831385930160103	0.304231391951334	0.0685454656363526	0.0831385930160103	0.0831385930160103	0.10340312022762599	0.14137777952693098	0.0831385930160103
MRGPRF	0.990882080251929	null	0.983149533990061	0.999920929593336	0.952848490978714	null	0.9832742391803969	0.999592762913527	0.8417917667945122	null
MRGPRG	null	0.169594575393438	null	0.00986685768607111	0.00607257926223419	null	0.0176959803761751	0.0167842229975874	0.18456980575554502	null
MRGPRX1	0.8110000292023051	0.748843391548653	null	null	0.478785220327295	null	null	null	0.811805750505948	null
MRGPRX2	0.23499586711889398	0.355165986004827	0.13772444729117903	0.14565346700643803	0.0274642234820908	null	0.0857699284454023	0.37419012137261504	null	0.129336627952673
MRGPRX3	0.845967650112261	0.934022695668152	null	0.873135217555203	0.8112937419226021	0.946022463450877	null	0.735705102685325	0.921708127633376	0.958885955469082
MRGPRX4	null	null	null	null	0.37875603162020793	null	null	0.301546870461565	0.417358136898761	null
MRI1	0.14075156736414998	0.347510673362688	0.404119370702058	0.3224684543773	0.245424791334534	0.0769108975287396	0.502305235811571	0.22366145240740304	0.13506097594557903	0.490474800685938
MRLN	0.189290664252082	null	null	0.193822629733863	0.27085758310308805	null	null	0.0641170888077844	null	0.0358562880746781
MRM1	0.862833868687623	0.679107203514708	0.609955774214768	0.675472987167106	0.839933583792665	0.467913419325995	0.631831561942025	0.631831561942025	0.42751251718371003	0.631831561942025
MRM2	0.231968016790606	0.231968016790606	0.386542837386791	0.250696836500167	0.22410070899024398	0.231968016790606	0.231968016790606	0.231968016790606	0.5138597485415429	0.231968016790606
MRM3	0.253206279293322	0.5487919197727771	0.667857385731664	0.522693394328705	0.591730619385688	0.529927854328747	0.470269037030516	0.4077294474463621	0.453019103984404	0.470269037030516
MRNIP	0.9957940766806109	0.97475504996618	0.919168148550602	0.881961450982823	0.9904783675822629	0.985322615772456	0.97475504996618	0.97475504996618	0.9981232153461841	0.585535948182133
MRO	0.126925394961884	0.46847110741100495	0.782515321099958	0.732382730330249	0.536216668769706	0.45844219064387104	0.49523843140671	0.5924496683419879	0.8458553826789291	0.4032785740196
MROH1	0.00437670079771505	0.25104156532607	0.0281323535610461	0.0349780724367574	0.0235301730851856	0.22529460721785602	0.0220142317716046	0.0296661490321837	0.0171271915946752	0.0661924427292845
MROH2A	0.23287344445535899	null	null	0.477267518998342	0.476443208237591	0.7885903378023531	null	0.6954519276495419	0.166227035018622	0.763135632911165
MROH2B	0.8010539221774119	0.4885515842229629	null	0.781330299344223	0.34856138366859	0.619863695559177	null	0.935529891282729	0.587025874261916	0.784818934915254
MROH6	0.465280126213492	0.791172590665976	0.508798858028918	0.579749780141257	0.556684591824403	0.808442136121384	0.750392066451806	0.750392066451806	0.48378663752319895	0.536225483183109
MROH7	0.12164537676390899	0.149641510602551	0.0315723532919763	0.0555192613642272	0.0520396561263673	0.15015154528310598	0.205318233420949	0.161625012913861	0.254251720076974	0.106537813425414
MROH7-TTC4	0.558018777179215	0.290247562629456	0.34274512105253396	null	0.142608840579243	0.47370944343999294	null	null	0.345110172562703	0.289180775733688
MROH8	0.0180455583499104	0.0506008682699222	0.356598054582471	0.131666839269907	0.0233694341577641	0.155142867281355	0.310379712787907	0.196099831855627	0.0347413906332584	null
MROH9	null	null	null	0.00688466295689015	0.555433705991919	null	null	null	0.0673171059442974	null
MRPL1	0.478425673223229	0.312545984099474	0.0684416339701766	0.243769139805793	0.0977661269350774	0.112297083748438	0.0688884469249452	0.0848314350613323	0.0795283064170429	0.131463566457203
MRPL10	0.978243694910702	0.921542241271487	0.958584086394479	0.7018165249027539	0.8897951577624029	0.958584086394479	0.893674563846098	0.912386502575002	0.958592957460641	0.943024582115802
MRPL11	0.437799572438579	0.177395608408658	0.678545746499084	0.668930558681501	0.3851593277568421	0.527071165500387	0.527071165500387	0.320836245974162	0.527072725221011	0.444266234373946
MRPL12	0.45452704828928203	0.8937692494470679	0.48377307847464296	0.5852387940566689	0.88511088587713	0.8937692494470679	0.8937692494470679	0.8937692494470679	0.28717661023188695	0.8937692494470679
MRPL13	0.673024638462958	0.702616321856044	0.828833974559337	0.671012859623196	0.927023953847938	0.8898232855300121	0.9090311666734009	0.956871168562299	0.27842177450196504	0.828833974559337
MRPL14	0.5741362751693531	0.898712397777169	0.522163342798914	0.7072159070113181	0.964341345514244	0.746056660716552	0.509148860720196	0.483862389286682	0.746068902799701	0.746056660716552
MRPL15	0.44586081197429606	0.6616215712253101	0.44162397533997105	0.563790884107582	0.6951692444021029	0.508507881171543	0.424208795645935	0.26444654438354703	0.565086728758156	0.460704740020564
MRPL16	0.0359455505339807	0.0364289568428381	0.0331377752272998	0.0399353203646639	0.128597854108169	0.0730877887445103	0.0332987113902123	0.0378113584664219	0.206035027998693	0.0311861688640875
MRPL17	0.584997196130227	0.7134609145038471	0.982690037190745	0.595364919361661	0.8244332472398	0.824419350141778	0.982582662869182	0.669010735012172	0.8244332472398	0.7541939904495799
MRPL18	0.393391131337599	0.32358426057454803	0.600456349061956	0.7306802463243091	0.901718397999994	0.538564306060063	0.8270035424754691	0.7442913592749159	0.5965838647520461	0.77152958210595
MRPL19	0.942250254317282	0.798231898417294	0.8170880084105658	0.878379710049285	0.963692389903211	0.667005920611265	0.816804113874448	0.8113849449383299	0.583272950826646	0.8157420185746941
MRPL2	0.481357493617582	0.34778667794609597	0.5489852783607779	0.544664483990099	0.45907582332649605	0.758421299471001	0.44562024517078996	0.613273514399897	0.306434325170883	0.34778667794609597
MRPL20	0.28036989491104997	0.239233629342651	0.34605095732827396	0.364040783985818	0.154947356088801	0.239233629342651	0.22626400629980803	0.204011356015329	0.30734391851683596	0.320084202750577
MRPL20-AS1	0.6375597689416109	0.6375597689416109	0.6375597689416109	0.6375597689416109	0.6375673843389921	0.6375597689416109	0.6375597689416109	0.6375597689416109	0.6375673843389921	0.6375597689416109
MRPL20-DT	0.214662017168305	0.214662017168305	0.214662017168305	0.214662017168305	0.21464870381671697	0.214662017168305	0.214662017168305	0.214662017168305	0.21464870381671697	0.214662017168305
MRPL21	0.95788932072462	0.883010758679071	0.9086756029589219	0.7878589323324409	0.7190607404569341	0.9086756029589219	0.9086756029589219	0.882823817247892	0.682876224963848	0.9086756029589219
MRPL22	0.517620523125502	0.261270565721129	0.107290922247599	0.684357264154706	0.33996430608584705	0.321139678017772	0.107562526996304	0.590262700923652	0.315014837481516	0.566761230049588
MRPL23	0.7702998463850871	0.7702998463850871	0.7702998463850871	0.463048689189686	0.770312799935613	0.7702998463850871	0.7702998463850871	0.7702998463850871	0.770312799935613	0.7702998463850871
MRPL24	0.184886573772416	0.18819463098519199	0.160320302881539	0.14478452161525698	0.558407541922217	0.422689208218211	0.0899419423581001	0.135817675712586	0.14277796622688801	0.160320302881539
MRPL27	0.286355528147683	0.561787055771463	0.35404444561127796	0.556211907100595	0.35777333611639595	0.0213135145666279	0.324067777963391	0.497395009014058	0.0532335336718611	0.230038563471974
MRPL28	0.699722462465073	0.5895659253522071	0.32389588775021805	0.44598206322455	0.611544560696992	0.6985790767703959	0.35459920952116997	0.529295120547009	0.6574800702617329	0.684146621090592
MRPL3	0.779828263021248	0.33029206859699395	0.8280213635415201	0.653222421525514	0.365982637062584	0.335201203189141	0.91648171263458	0.700492832373068	0.7268916040210109	0.5623290616899189
MRPL30	0.448492305454558	0.248101150342154	0.248101150342154	0.248101150342154	0.5973693415798461	0.248101150342154	0.248101150342154	0.248101150342154	0.24808872307474497	0.248101150342154
MRPL32	0.412477197042852	0.26666108027292	0.285270817231145	0.239203952990821	0.570545392399317	0.25924956809376604	0.560351271480917	0.41745766380955196	0.22898624168188397	0.5722047096762739
MRPL33	0.780177256453956	0.7350911275844421	0.7950994250252901	0.531485245173444	0.9125345489446519	0.7284291803555121	0.8087470277915649	0.5650881698120289	0.438356189428075	0.527861829762692
MRPL34	0.9532616154566221	0.7413143790127892	0.670363006737777	0.6614429350229761	0.463772060701743	0.7413143790127892	0.811380856760083	0.815893354110803	0.664283419371521	0.7413143790127892
MRPL35	0.0121517165617939	0.0171348071316511	0.007917647412125941	0.0463245396294761	0.132029590070911	0.0171348071316511	0.00742663509277489	0.0140409893623349	0.00559475378893951	0.048349594217000996
MRPL36	0.950354448213284	0.9685958854633879	0.9741312150711758	0.9585428798564158	0.954618552325896	0.8955683068688249	0.977942367288443	0.944437444538205	0.8955814406750359	0.8955683068688249
MRPL37	0.22405797322994	0.3594992778638761	0.16311905297996399	0.125575216734385	0.323635456813231	0.591711592917681	0.27344480719102	0.149353829850115	0.48728704647408	0.3594992778638761
MRPL38	0.9608782025678331	0.999638420891591	0.9968635661632909	0.9922308474512289	0.999645980290546	0.999773319839089	0.9997789209175431	0.999638420891591	0.9968076044591101	0.999638420891591
MRPL39	0.26948561957857103	0.0742160353433262	0.182767206166369	0.51060112656607	0.207957082935698	0.13908047539464	0.18514419663192	0.19112833663415302	0.133014264542513	0.199533290052105
MRPL4	0.6516280200632409	0.706461613436738	0.9569461630008499	0.8296327922157758	0.7724673624202509	0.21295602878464104	0.961906462056118	0.823849060995509	0.52148364484398	0.7765700481570742
MRPL40	0.30021091027805	0.554976188222436	0.5880764843580369	0.6438512761225991	0.822653006317659	0.554976188222436	0.297797456944823	0.304119001913443	0.554979340421243	0.554976188222436
MRPL41	0.38686325307684205	0.768901127648987	0.7745400797544091	0.7745400797544091	0.8660260859460219	0.7745400797544091	0.12128467145746699	0.473051042669625	0.10434467064929699	0.871181003410234
MRPL42	0.526980814138707	0.8014905363489949	0.47667659937171997	0.340494013497793	0.6611701500584599	0.522964507597285	0.467572610077433	0.619754389377893	0.6124650736725961	0.476315324306835
MRPL43	0.65937551779488	0.9010435270314542	0.9824505548773481	0.9232897662094229	0.984276025314745	0.7859945278830609	0.8304633815606349	0.822121997276807	0.824553980149058	0.9010435270314542
MRPL44	0.633215200083696	0.633215200083696	0.778078362083102	0.736050289189175	0.575126132154005	0.633215200083696	0.477905674784833	0.547719827080575	0.6938292073466229	0.48649885079824606
MRPL45	0.398207486962997	0.524200368925202	0.386981148161576	0.560203350229025	0.46832696978384897	0.54049861377686	0.386981148161576	0.386981148161576	0.386974803852574	0.324052126557111
MRPL45P2	0.448917529493045	0.448917529493045	0.448917529493045	0.448917529493045	0.44891459798251504	0.448917529493045	0.448917529493045	0.448917529493045	0.44891459798251504	0.448917529493045
MRPL46	0.4547622187330829	0.16433827592240302	0.33942911963707795	0.37287904209562606	0.436454190860634	0.8743763219924889	0.311096699658391	0.458264898052793	0.25576553572691796	0.503720620117213
MRPL47	0.5644015789790511	0.675401979913799	0.675401979913799	0.675401979913799	0.6754114222673571	0.675401979913799	0.807651698523287	0.31431978084909	0.205425531825765	0.712129551322845
MRPL48	0.5772634123605551	0.8292961951141229	0.42457385940944603	0.215700871201833	0.10751895707153199	0.3573820883982679	0.0764046013659263	0.317550905335042	0.572589958985915	0.29839571883405497
MRPL49	0.27104097005870603	0.16356940363173497	0.19054663178403303	0.0577775669790127	0.20622553982717498	0.16356940363173497	0.111011985490021	0.277929204390275	0.0999156492148907	0.13664876490267
MRPL50	0.20739635115354899	0.110446947619911	0.0568042842097097	0.0568042842097097	0.0888894404305131	0.0568042842097097	0.133631983784104	0.126215929023156	0.0567938668158208	0.0832901544585254
MRPL51	0.663062321104958	0.4028596943781721	0.270598960047693	0.29314772779493703	0.7266236089441609	0.45633370709792304	0.62000398874123	0.292119017080712	0.429740087603195	0.429744099489867
MRPL52	0.731872069228453	0.933182971836912	0.708242785698004	0.807435618674337	0.667039492735533	0.760794777419555	0.7164285433959559	0.7053802797315559	0.9226098316706101	0.677951492179545
MRPL53	0.08204625680582099	0.08204625680582099	0.28424901206387604	0.19754318226837303	0.34076636922597997	0.08204625680582099	0.331751935662912	0.163506706694556	0.0820340910678243	0.08204625680582099
MRPL54	0.8484647846126209	0.649360622136101	0.728037313576171	0.554104947217644	0.6745856432232	0.608429186622271	0.646787664698742	0.5632949829179499	0.819765836556299	0.8449115595013159
MRPL55	0.48887706189941704	0.635401960728657	0.6985596879597921	0.463937426337001	0.8808019109605141	0.774758457781062	0.774316926171356	0.514447659375781	0.5709201531925899	0.17886393856625
MRPL57	0.0559726565056899	0.0500869764084782	0.0711698655955176	0.107334192284708	0.36494321238699196	0.108708988381255	0.134397586470848	0.173619472716926	0.108695718789485	0.200634163976595
MRPL58	0.38169133728333005	0.543000092347545	0.37895764047791	0.498337240434229	0.49521332109253	0.384198546738872	0.381410738305462	0.46300929281617104	0.36238149327868996	0.389533371437501
MRPL9	0.9765036288670659	0.9350543113169	0.9350543113169	0.6484305274503791	0.8470253515523821	0.9350543113169	0.960467949667452	0.972710777909604	0.9830366799694109	0.9350543113169
MRPS10	0.4465836429161721	0.492017012890848	0.9237541348121491	0.296550434382215	0.6957294303476949	0.686169762598394	0.8863679200280121	0.8793048101231529	0.7039950512835409	0.77264058587904
MRPS11	0.321225950865416	0.38038829197267704	0.38038829197267704	0.339827374120424	0.19969958259086	0.38038829197267704	0.17931190871224303	0.0946105114228201	0.0869052586716413	0.38038829197267704
MRPS12	0.0908114339487171	0.5370609408686979	0.5370609408686979	0.5370609408686979	0.18748080714685197	0.25845393542712	0.5370609408686979	0.5370609408686979	0.15374620577369197	0.5370609408686979
MRPS14	0.216859548440186	0.522977697524744	0.18375192799511803	0.322811774318344	0.401648494640589	0.348805775408907	0.184121599487825	0.296112342382604	0.32830517408769	0.219363643887506
MRPS15	0.663217795507959	0.44613514972919704	0.8311972006208241	0.550073188693571	0.717587584520378	0.663217795507959	0.7183744807953009	0.4786415019150829	0.43614559413894805	0.49259583367924104
MRPS16	0.29110617474420897	0.29110617474420897	0.29110617474420897	0.29110617474420897	0.22405947927342101	0.29110617474420897	0.22794768053371803	0.12700148660354801	0.29109528856507505	0.29110617474420897
MRPS17	0.7676117612362571	0.7291052641768601	0.7291052641768601	0.8147194053056399	0.8657441378440991	0.7291052641768601	0.7291052641768601	0.9172499823407642	0.729116923979231	0.7291052641768601
MRPS18A	0.131685442892074	0.18681597834306102	0.4821664368417671	0.0952511053596677	0.511768076162671	0.369539909425079	0.48218753504036604	0.309308005868958	0.457878806072638	0.31354195572834803
MRPS18B	0.6778240458515289	0.31811898232502195	0.31811898232502195	0.31811898232502195	0.604834273123061	0.31811898232502195	0.31811898232502195	0.31811898232502195	0.410991343702043	0.160350283404358
MRPS18C	0.10892690451477699	0.182190487811311	0.182190487811311	0.182190487811311	0.371867911708026	0.192155699533879	0.208857497257952	0.5456265950357371	0.475783811904889	0.6874320085252971
MRPS2	0.0601661105489465	0.0998684462801662	0.0998684462801662	0.0998684462801662	0.0501629143766569	0.0998684462801662	0.208224940681548	0.0439961023362605	0.10877200071151699	0.0998684462801662
MRPS21	0.840363877570337	0.392934395705832	0.81898328742049	0.378479254924415	0.800054795396578	0.486236780266945	0.693192469541177	0.501551952383472	0.33550709918669896	0.446838673362886
MRPS22	0.30612509828630297	0.425353991858985	0.265699014449872	0.250955090794247	0.251961837120448	0.141494508941711	0.425353991858985	0.6770904140223859	0.765713453543479	0.425353991858985
MRPS23	0.02613419923521	0.034744289287800004	0.115956064835355	0.0285350257314454	0.40004860470296205	0.034744289287800004	0.11299420025527	0.0843710806459793	0.034736244864407996	0.0332806336892964
MRPS24	0.0275540963062237	0.0130945649526317	0.12068837610495099	0.23366256822714299	0.0138587004326835	0.0395112910061487	0.0908192809332475	0.14071806131635503	0.0275470804294006	0.0275540963062237
MRPS25	0.132792931614638	0.37905308104350105	0.7533971195949679	0.2588324171483	0.23358373474145896	0.15570817929034803	0.753141142996696	0.255751928684409	0.22973888602201	0.890177706749989
MRPS26	0.23503336399241898	0.27378653687661203	0.261959221980673	0.265918463659669	0.219507532687607	0.263812700488589	0.39797853143737205	0.22534068857877101	0.494563437924154	0.263812700488589
MRPS27	0.0714914390216651	0.0162266927323257	0.0205898737424041	0.00426102825998088	0.0804744739294953	0.0187043379047355	0.0187043379047355	0.00697787083005661	0.0174895572386082	0.0187043379047355
MRPS28	0.9027777174737459	null	0.6532991566570849	0.656669434945726	0.6774368686792921	0.571518917324815	0.6807147606705161	0.6303712230309351	0.39982038822284294	null
MRPS30	0.963973712008396	0.7147764904381401	0.9487746185213419	0.9732702254533221	0.7917511338342058	0.9487746185213419	0.8971095153347171	0.858146247141777	0.9283687739882679	0.9879529261491801
MRPS31	0.0992365984665298	0.0648521538422482	0.0207294482077462	0.10975497279630499	0.11285905276489999	0.19437434543389498	0.0208502178440866	0.0893651489681216	0.218953285134445	0.0482838245221685
MRPS31P5	0.805860407820687	0.805860407820687	0.805860407820687	0.805860407820687	0.805874096498382	0.805860407820687	0.805860407820687	0.805860407820687	0.805874096498382	0.805860407820687
MRPS33	0.7302934290514821	0.931959934387561	0.617513122979082	0.7813051135024559	0.7790222780262009	0.6545627028094879	0.9259106261410859	0.7540546962035299	0.6545711613834251	0.5713512502711451
MRPS34	0.635309212531308	0.827608957327593	0.827608957327593	0.827608957327593	0.6017450976591291	0.827608957327593	0.640756380689682	0.87471454799033	0.8231275773629649	0.827608957327593
MRPS35	0.894326121528769	0.547412297198905	0.6640147115760601	0.6640147115760601	0.5092650260428541	0.712099863672444	0.7178936574010809	0.470858216681239	0.85987677658167	0.6640147115760601
MRPS36	0.0961681561576138	0.0087104250355372	0.19566227506345604	0.171700938745406	0.0693388494396796	0.0693502384567431	0.0693502384567431	0.0693502384567431	0.0693388494396796	0.175865660051101
MRPS5	0.6873258965133899	0.8327874354711609	0.920023467235238	0.843665263191925	0.5541120751276801	0.8363257506402629	0.9197759149322371	0.8512683362839291	0.9450931103674158	0.7225247157700649
MRPS6	0.976795413873751	0.976795413873751	0.9982206293710171	0.983915822676672	0.941875964704905	0.9365026555420971	0.976795413873751	0.976795413873751	0.8490289947665408	0.960696435071021
MRPS7	0.106930386121625	0.0603520570926996	0.0319057169289011	0.0505420399114219	0.0831657750191169	0.0603520570926996	0.0960990164122112	0.22332387840193696	0.0864534487977918	0.0603520570926996
MRPS9	0.806889538441178	0.806889538441178	0.272015236284174	0.391954282611849	0.34746961161841994	0.8775950622472879	0.806889538441178	0.28925035649399894	0.69062757522038	0.806889538441178
MRRF	0.644026182656092	0.564930660918031	0.5869216906362089	0.227022705873978	0.7619525431553579	0.5668387695227141	0.43958577499619605	0.5115917246640019	0.254959478341161	0.5668387695227141
MRS2	0.9638221186109921	0.966108700281104	0.950673840715555	0.841049079774057	0.768190586565897	0.9648387364738521	0.9471280316416959	0.6970186629272479	0.936068148834857	0.9389948377993951
MRTFA	0.33176153164478006	0.117390900868563	0.117390900868563	0.117390900868563	0.0931039651316978	0.134426657603943	0.21017495404607103	0.7900074149211949	0.20490573035999105	0.13886298698753302
MRTFA-AS1	0.7044430539649059	0.7044430539649059	0.7044430539649059	0.7044430539649059	0.7044537592410591	0.7044430539649059	0.7044430539649059	0.7044430539649059	0.7044537592410591	0.7044430539649059
MRTFB	0.31025643173663203	0.39551404136487395	0.687510954333287	0.687510954333287	0.817066337793802	0.7238846409680421	0.501456258932632	0.720969318368191	0.74682209904423	0.509059355162393
MRTO4	0.458039375432548	0.440953999907762	0.47188520569243103	0.523564260096385	0.833119554715125	0.629877099652915	0.19182455929404002	0.53490555409394	0.839550201251463	0.47692690437201096
MS4A1	0.39475666523999103	0.533624270081268	0.40882450103504503	0.14020949961769802	0.22802281015063397	0.134154965905981	0.408930543147979	0.5925612106163171	0.351345369895799	0.134154965905981
MS4A10	0.342986671336011	0.32139869962311	null	0.7235227959956841	0.789809518528524	null	null	0.722817711949155	0.620548990493571	0.32950024832471503
MS4A12	0.344462671990264	0.459616265382617	null	0.316935121126888	0.0744144228696238	null	null	0.27617158787507595	0.359078979353581	0.717878124440568
MS4A13	0.616004751073459	0.751841795466555	null	null	0.605909964556863	null	0.839110075540226	0.7352968039502691	0.501711631857365	0.511407526581014
MS4A14	0.132101303701294	0.263368187321621	0.0782318045257446	0.199116608009037	0.31814200981149393	0.38245332321190795	0.30919847086501195	0.354191049012036	0.0894791810021646	0.190349762027139
MS4A15	null	null	null	0.480977301570927	0.705765375753009	null	null	null	0.514095464819598	null
MS4A18	0.970666509091146	0.620320874731712	null	0.7968250452062471	0.785413590739502	0.960752798795698	null	0.524573185826126	0.892014563691915	0.837410202750441
MS4A2	0.00984943553447396	0.0122843065482788	0.00287898852991433	0.00556014302830025	0.0039081580173026395	0.008658102895926379	0.00746905250084659	0.0108191456402015	0.00021998342838960898	0.0320139091578928
MS4A3	0.00120884165989542	0.0054060535654995205	0.00179881365889875	0.00114500148716733	0.0020413315188127197	0.000547139003131667	0.000547139003131667	0.000302877570741085	0.0224476387995072	0.0176047525510123
MS4A4A	0.41259576942108206	0.409462699779536	0.233230055311015	0.31022838157350396	0.238502786456624	0.324103902782745	0.16195078125749	0.18642106064877	0.16025395507794402	0.295342909837089
MS4A4E	0.22597139518342604	0.24665556955327803	0.16441775394438302	0.20346601347787102	0.216560181114942	0.41589810720496506	0.137438956567949	0.311171047850087	0.24293494787960102	0.24665556955327803
MS4A5	0.317987672673817	null	null	0.0679601770219066	null	null	null	0.306276828123128	0.638252449499745	0.352470225114046
MS4A6A	0.530792674348972	0.48839315681234496	0.492199814012929	0.561078243044087	0.429756212707664	0.653202340440712	0.492209047078876	0.49856159624162205	0.480030468827688	0.518842313486486
MS4A6E	0.6339155025663101	null	0.0473442088334338	0.589387085041419	0.221359641644386	0.26564397274938895	0.0365569519031573	0.0653611453025464	0.10976177226570699	0.104937186838714
MS4A7	0.321341780938628	0.38215373189763596	0.38215373189763596	0.38215373189763596	0.391511074974967	0.46610341252346	0.34471558800940505	0.344845441970729	0.38214713302943	0.38215373189763596
MS4A8	0.264042538708402	0.546915526881907	0.37125090239570296	0.6371262560387979	0.15460250811434303	null	0.445360141030123	0.458531240189524	0.17129031761226501	0.8485243148337099
MSANTD1	0.289644620443799	0.7404048748166301	0.350724160532927	0.21045166734661103	0.16200337419234698	0.264054138022281	0.0900885792209896	0.20678143197872698	0.192024325529609	0.264054138022281
MSANTD2	0.9597958175315601	0.6255476835386129	0.8982755902416091	0.34402397004581703	0.845701253713517	0.8982755902416091	0.926870334749928	0.9209921549082869	0.882966684495652	0.8982755902416091
MSANTD3	0.5885041410804019	0.697889593517022	0.818518447117202	0.596722659839825	0.9407667555089849	0.697889593517022	0.726320202663604	0.6837285871524699	0.506093757763897	0.7405791707378458
MSANTD3-TMEFF1	0.348752890725842	null	0.9749980506992209	0.852741398703387	0.8209421421000259	null	null	null	0.6984551494085939	null
MSANTD4	0.512616526307334	0.206228544430452	0.567301106060578	0.706942363259797	0.0431455438002041	0.24277376559262698	0.5929126014505122	0.6873964588518899	0.242761176834518	0.43988726419517205
MSC	0.9298955757101619	0.9298955757101619	0.94302710733143	0.8691472878593219	0.838616566767126	0.8384825638382142	0.8466556764753391	0.897091908359933	0.654529529346955	0.9298955757101619
MSC-AS1	0.138712244699001	0.138712244699001	0.138712244699001	0.138712244699001	0.138698382845306	0.138712244699001	0.138712244699001	0.138712244699001	0.138698382845306	0.138712244699001
MSGN1	null	0.08955428607186999	0.429753275187349	0.724497630735919	0.498325845016575	null	null	0.799237091724878	0.509886349699438	0.37386219917717606
MSH2	0.0486934840893444	0.055612276935474006	0.179290634851222	0.24405994605280998	0.263946235011697	0.137597537574063	0.253151272354718	0.262833730992846	0.442557708574523	0.0384311344636401
MSH3	0.5657862464748521	0.274586875696843	0.462603234639776	0.462603234639776	0.34992591998424394	0.316742424942802	0.13911331110201403	0.160229980963884	0.225878084720997	0.462603234639776
MSH4	0.9440873550368131	0.868813442691298	0.985090124522016	0.993054412834021	0.55162373264362	0.326047815290676	null	0.968756865457695	0.697639974637437	0.977575681064978
MSH5	0.46887980551687203	0.79683488161724	0.5993363055372449	0.571690234470172	0.752949847692647	0.681847226799182	0.79683488161724	0.79683488161724	0.5849301541153421	0.79683488161724
MSH5-SAPCD1	0.18502076442250098	0.351341024658318	0.351341024658318	0.351341024658318	0.23888464184457	0.318625531650973	0.351341024658318	0.351341024658318	0.23641409506728198	0.351341024658318
MSH6	0.225438575730743	0.22476178664385602	0.0375826098475582	0.108263207277187	0.282725866326176	0.299486699189112	0.22476178664385602	0.0773189912095497	0.387215567857261	0.0598977566301607
MSI1	0.515158098003616	0.39077028523438795	0.48571027702775604	0.692193310916467	0.18676441840943803	null	0.31062968882401	0.221031688841145	0.363619454979629	0.24718014966825697
MSI2	0.534837212912754	0.7836503308273151	0.7367801128642071	0.724007251054929	0.877419034844356	0.8768329077424308	0.7070229088929979	0.478601808405596	0.7728086664713549	0.647998553106881
MSL1	0.130412389220043	0.34298491697347	0.13300078867781198	0.11158649870147198	0.0627953636887101	0.251050313029311	0.11968017432428099	0.137289474055349	0.11149448161965302	0.249696639141141
MSL2	0.583432056456624	0.741423462935641	0.642531076718286	0.61308679101553	0.5902702833164329	0.67462711215423	0.6514630153983271	0.773644384598802	0.395200311952887	0.6668394505282049
MSLN	0.9536134004247651	0.765413176654575	0.9454935474590591	0.9344061399352571	0.969358442733467	0.8524926613462521	0.9329259469689891	0.9319095013880501	0.7411331432631529	0.8323035779755359
MSLNL	null	0.43806021858444705	null	null	0.7019043572521229	null	null	0.8484399303905029	0.8331949012803309	0.861575675751864
MSMB	0.17159287480200197	0.7389566671061291	0.33997080290720394	0.28815399250859497	0.317323399069263	null	0.312085060893199	0.424128819268601	0.472643766716462	0.329641588824552
MSMO1	0.853984882605879	0.816209507442145	0.44005020167796394	0.61152823131395	0.177017626930925	0.36138361522827606	0.43504577179601295	0.527247053800884	0.5215068132553139	0.245019020609085
MSMP	0.66659993540692	null	0.429589852289451	0.256476760202631	0.6820662753703579	null	0.6642856038467071	0.423730439745066	0.752815155741048	null
MSR1	0.267226908523774	0.31385381972325205	0.0979559110647761	0.21320464159783398	0.327994173075899	0.428612269593682	0.183485613353807	0.449860111822986	0.138559243448857	0.435554903378364
MSRA	0.542686623317406	0.533317336824447	0.214387273845345	0.213557272583254	0.17651112338108105	0.15470121864141	0.21715352387824102	0.21715352387824102	0.365573984683562	0.21715352387824102
MSRB1	0.389249034769866	0.318786038407482	0.105407958581835	0.38416103464253404	0.141720480084168	0.585784385091847	0.09476731839872198	0.6137098649777161	0.585789258197027	0.585784385091847
MSRB2	0.319188805568068	0.319188805568068	0.28065847385025394	0.5749371444998951	0.788720032186403	0.552397979926236	0.319188805568068	0.319188805568068	0.30691959500659494	0.319188805568068
MSRB3	0.6821049300958111	0.5646967718574809	0.35461157241505603	0.335242390774465	0.615514253298977	0.5646967718574809	0.35477587286918894	0.334710046215338	0.603887364706552	0.30632504774381103
MSS51	0.7057921203214641	0.761877598716376	0.836487578902923	0.8106151334779449	0.6943827324704329	0.87327215777053	0.836487578902923	0.871926626551075	0.6930681031440971	0.783317550962905
MST1	0.437651224016301	0.5930011381657071	0.406830261913454	0.535797784812959	0.39200771590027206	0.6822046132713591	0.34354303904235306	0.48018688103134005	0.320626475978175	0.637670897941588
MST1R	null	0.34516347742194303	0.41537586851378394	0.6754124764291939	0.591331861981153	0.885311636071859	0.39913787653968796	0.7874782499724109	0.258083583924108	null
MSTN	0.6438119904032261	0.361762436008349	null	0.6530744589250029	0.44734741022014796	0.37860799265317896	0.7117605831782129	0.435097493818158	0.780902406190936	0.10876491186498599
MSTO1	0.8767410909522751	0.911106880388508	0.7962323965192701	0.625713035737102	0.978564165989604	0.9663793855972791	0.9663793855972791	0.745994821297766	0.97614267132183	0.9663793855972791
MSX1	0.707230592565659	0.355513991776993	0.15764602921972	0.37750046882480504	0.47894248047770205	0.307845927313282	0.18365727844152302	0.331034674733537	0.4590509055093	0.39772357933089003
MSX2	0.20918659242577103	0.471281397220756	0.21436844614179199	0.234448528769438	0.204757236336434	null	0.20040334913333901	0.23566234887735396	0.18104307685841398	0.131026385382408
MT1A	0.0610326649820994	0.188333089913627	0.0438932051342628	0.0219436008590506	0.131307852579242	null	0.00279382838403645	0.0072518388293518095	null	0.0212083426124295
MT1B	0.273459559632841	0.0586300134063785	null	0.014878599395122	0.032003003730803	null	null	0.276666878935328	null	null
MT1E	0.10269904040294198	0.0109210897267249	0.0294290503468576	0.00826810820899174	0.124698206001535	0.019961111932195	0.0295791418213775	0.007938587723820209	0.0110521200126469	0.015499426863994
MT1F	0.29210907063158004	0.431812048311937	0.11564944987614999	0.0184370135646381	0.222425244287628	0.10258552521872301	0.18783197642610602	0.0203010149043408	0.10257245450606699	0.309707501366263
MT1G	0.460562755877635	0.0814682378409898	0.638230070630386	0.186009406471251	0.813014713197853	null	0.390213565049324	0.34716309522484196	0.640389588231515	0.5331524219685
MT1H	0.23078015845939398	0.37587728533036296	0.454918704994988	0.687864906251044	0.345998400487328	null	0.28890932334570196	0.17365489450118698	0.811794216849074	0.13855470160463598
MT1HL1	0.403319236619683	0.559820206288719	null	null	0.43210478068499797	null	null	0.76980158122301	null	0.21147424946974802
MT1M	0.0141805074813583	0.12402214692382599	0.008695347448883091	0.0127533488379132	0.25292615243833394	null	0.0106758667185404	0.01482129862246	0.17876395755085397	0.000315623127329477
MT1X	0.211345325938632	0.211345325938632	0.463191087516091	0.24992881326602	0.553887068448367	0.211345325938632	0.688909625720544	0.6276179791214389	0.211331942490488	0.573683652465725
MT2A	0.19560450522495898	0.22205739128527696	0.0680912207758581	0.20685351733551302	0.22204424649211302	0.22205739128527696	0.0677171130955154	0.145022189453172	0.398682444205083	0.25343355004261897
MT3	0.0345502499690775	0.0146355543686315	0.0007216877258209941	0.0241445315855451	0.0209934480142847	null	3.19690449765032e-05	0.0323982535888017	5.404111159852371e-05	0.0075671033635667595
MT4	0.0543662850711375	0.0636574108434777	null	null	0.00815582847367167	null	null	0.0144806369711929	null	0.0141529913292073
MTA1	0.24883272888238	0.727944909052783	0.508230179294685	0.38236556157389795	0.8193268238040841	0.727944909052783	0.39287364139010794	0.553519140325902	0.46856589907560403	0.727944909052783
MTA2	0.134704525667478	0.290095949647728	0.916463082513386	0.7300046603872921	0.24785849498341697	0.290095949647728	0.822064816216827	0.5806454365401149	0.35102286794969895	0.290095949647728
MTA3	0.9344266481397471	0.610022924685256	0.438916702149029	0.7680845039476271	0.6960898123432	0.7507351545137378	0.9148520886359771	0.663354775503947	0.870159179909536	0.5872103144502621
MTAP	0.4413102726702461	0.35660817544027795	0.564063938562719	0.374345185681199	0.863719193928566	0.704688693357258	0.7784494240401151	0.6483556332674221	0.49006116891856	0.20872323098257
MTARC1	0.476712186116273	0.476712186116273	0.476712186116273	0.476712186116273	0.476710843838474	0.476712186116273	0.476712186116273	0.476712186116273	0.476710843838474	0.476712186116273
MTBP	0.8450032382935458	0.5288758811151161	0.836312347649188	0.45705509230704394	0.657092933360895	0.329152778210089	0.832201528491587	0.336327277564926	0.313998261464458	0.5288758811151161
MTCH1	0.006007895128861829	0.00787236221357375	0.00303301725314144	0.00432177769349397	0.00208820461804102	0.0323004412718388	0.0154783366384215	0.0182524457324166	0.00446948448377551	0.116168481787394
MTCH2	0.655818658733591	0.435408036219111	0.46067872391128994	0.606509803783147	0.22401427552179	0.26197223408770004	0.701227198003044	0.701227198003044	0.330083243242108	0.579076514236799
MTCL1	0.6123534423365941	0.35281252452624606	0.141688654574477	0.143659151327041	0.36485976506233403	0.31528159571751396	0.108640925064205	0.089057730729523	0.549963270680717	0.30976123992134996
MTDH	0.5795156370510711	0.91583171108556	0.327236178132683	0.40698249734753794	0.355958243588951	0.8220520926966709	0.330602313188682	0.399971338404843	0.7207974960559592	0.6153419662689289
MTERF1	0.9363493095724341	0.8366119101619179	0.7368892599141461	0.679368509245031	0.935761848717416	0.963073372856891	0.83423700006536	0.8612762637809821	0.97880782088815	0.8903225306693392
MTERF2	0.5207242066042299	0.42784280149946	0.21982796464065302	0.46815888358979707	0.17759945493150497	0.403216887485317	0.25868900056183497	0.41509317845609	0.19475232161511302	0.292779864757394
MTERF3	0.8465167896161581	0.903685066022486	0.832934338889682	0.815575534964788	0.956905493520743	0.903685066022486	0.84639216310604	0.848451883328193	0.8290715229495269	0.830551831092071
MTERF4	0.58104395681868	0.488432013065021	0.249775241436288	0.355395425366598	0.197652264922138	0.488432013065021	0.32037559801004806	0.28826771726453604	0.34536643213267	0.23751854933996103
MTF1	0.783544773769232	0.851111283770895	0.923101587067013	0.9011643941629	0.8885685423798199	0.851111283770895	0.34593185152596007	0.669822427002209	0.9578336281335591	0.9345565713584979
MTF2	0.379223575037151	0.4054234952926789	0.231800608236911	0.48878478486627297	0.767690286903341	0.459148850039258	0.232498971458757	0.386026218524176	0.459146501012331	0.22872848841038199
MTFMT	0.0352612877322004	0.0356423818475611	0.6658569926744909	0.0944461381602452	0.663841797549437	0.50876357238954	0.605546244733166	0.0440148245053968	0.0384209827462936	0.076483588815251
MTFP1	0.427409761114917	0.0665116349152369	0.371912871799575	0.371912871799575	0.201296594895341	0.56718268960611	0.371912871799575	0.0158755956730589	0.35886601723867206	0.371912871799575
MTFR1	0.824568634865935	0.540279021848115	0.468165861260026	0.173651427604788	0.35963717212374	0.232422001455191	0.48725061760502203	0.094008012874611	0.510481316100984	0.0784769506169568
MTFR1L	0.9039212138803929	0.500517093771415	0.25536669755981	0.41551397333526596	0.183622817195675	0.500517093771415	0.787115353840845	0.819158541207999	0.720508167406484	0.500517093771415
MTFR2	0.0531831550015658	0.271604949400003	0.0306456734386999	0.167180805520155	0.12206609387626101	0.0044660137144932706	0.018278329934382002	0.0232134214118969	0.40127993889588104	0.505469945527254
MTG1	0.0246475295771059	0.273682317152935	0.223475465017307	0.230017460020994	0.16122418333869298	0.273682317152935	0.0890232577114056	0.0346808372915343	0.213289272312125	0.273682317152935
MTG2	0.789352992924878	0.40648147503180104	0.49902124778149104	0.463075429575982	0.641783528260496	0.529620513315805	0.47805385243789794	0.337070273323676	0.635061691109514	0.529620513315805
MTHFD1	0.174251060933492	0.0247744771944834	0.0372707768286687	0.12615476169691	0.0907657238741225	0.114322764375911	0.036165635459294	0.0772145718288768	0.0616052632139525	0.0414018237305698
MTHFD1L	0.104324430500169	0.113204594040318	0.113176817591732	0.0785545831505427	0.332440020316882	0.0156920565005348	0.10124797558813199	0.14843814299931	0.12351594469590402	0.0662599190032049
MTHFD2	0.155415102260165	0.450877183960807	0.450877183960807	0.450877183960807	0.608989649270528	0.460795564090795	0.450877183960807	0.450877183960807	0.639331158672186	0.521617775172152
MTHFD2L	0.31833713600462105	0.343585534091177	0.068036767317105	0.0345292655884853	0.152250063507949	0.158245711118288	0.639278316546171	0.5630213116843149	0.44641813659017	0.5705791688560289
MTHFR	0.177378248584398	0.176973811259587	0.176973811259587	0.526034784643265	0.456740523261373	0.229464856993291	0.131643974033803	0.137091270380169	0.259892137511609	0.176973811259587
MTHFS	0.46917707872680997	0.327825628610438	0.09604303303271002	0.0977670850558202	0.521113269216569	0.327825628610438	0.526854639228539	0.438717555047002	0.18751336970433802	0.327825628610438
MTHFSD	0.6153007014689399	0.391699138331681	0.798145407774266	0.7834530330524209	0.824894971662247	0.191835617207538	0.45846325466220095	0.7787510608316851	0.561489082480397	0.372087309832242
MTIF2	0.6954550128663051	0.0951906366601243	0.334391566741075	0.334391566741075	0.10948967323999001	0.458453884759935	0.632147799981567	0.52100266269227	0.0709522663086965	0.6039395694786109
MTIF3	0.729617984149048	0.537243696513781	0.416813932334284	0.6729837029561	0.623318776649899	0.537243696513781	0.437055069671985	0.6281561506295029	0.5372458393776249	0.21067185909662303
MTLN	0.9753919306412719	0.985946914091402	0.961971797661318	0.961971797661318	0.718819101147093	0.9244603241231741	0.961971797661318	0.961971797661318	0.8542181041878121	0.961971797661318
MTMR10	0.35151171234662	0.30019258027683	0.24275866701823498	0.415623937357545	0.179356774853702	0.47869028848852396	0.346763721630648	0.399987651483111	0.70606661425444	0.13883242390288197
MTMR11	0.844226468249527	0.9226603094177229	0.9502477815723092	0.853165636524669	0.9012967622987891	0.881673235225243	0.972412073169888	0.881203541883861	0.542321177376664	0.9226603094177229
MTMR12	0.0275339705885115	0.0464661193763322	0.0370973287790458	0.0338309144845038	0.0364459858705837	0.0394175284260423	0.0230368338229836	0.0137178208185376	0.0717389472655874	0.0100181590457697
MTMR14	0.26895981418650894	0.11578606980538199	0.523859682490188	0.521275400559015	0.0517545188779772	0.42433878730184005	0.549011779932266	0.384362782852313	0.019379126842538	0.13267293431768598
MTMR2	0.622799894362853	0.481002922434614	0.22096848998657997	0.420715641963728	0.293744194300088	0.155586753952635	0.6628206722608271	0.61336210644186	0.527216802033176	0.7564167165639331
MTMR3	0.158728973602906	0.0923116767569609	0.0973491136286188	0.0877955435400717	0.13721260629041002	0.349526215022263	0.166524991082376	0.0735585345226533	0.0632757423431543	0.308561793371742
MTMR4	0.20765886327667898	0.336371760862078	0.24109699835214998	0.221481569746511	0.32681349391089	0.482265595864368	0.546887618198051	0.216954311727521	0.0486250452444976	0.33711883839393103
MTMR6	0.607879976577101	0.803957556352793	0.663422482587504	0.700179661604972	0.471312962969757	0.336470573339694	0.4934185424374	0.711481950609141	0.981627199459706	0.7378982898395721
MTMR7	0.756693054256091	0.42259180713896	0.371957828267496	0.42062272143084706	0.0973608418874334	0.28099701661906606	0.3738875619144029	0.4389652417552129	0.754245286472353	0.21639109731408998
MTMR9	0.3714197265860871	0.10766983822735401	0.41949781178649603	0.246378174490936	0.131197014779261	0.118871664313122	0.227038920475041	0.227038920475041	0.075197338787682	0.227038920475041
MTNR1A	0.131335393380163	null	0.0242372237568329	0.0329267623679779	0.0048142186472363395	0.0651237678746502	null	0.153937094249266	0.024231276722117997	0.220536835127915
MTNR1B	0.542280497770596	0.27133122815147304	0.18038439810749898	0.186780758638518	0.25585773249821897	0.26766188648874	0.32210209634299103	0.614409113000832	0.44871523089471793	0.7122515106847399
MTO1	0.186482122974228	0.7440608795973259	0.8092221648520359	0.27494685634556704	0.5923660419227089	0.48068774858559704	0.8597226176686579	0.524371345476049	0.46113495515719705	0.603864920758203
MTOR	0.00367944784532859	0.0031348545804447	0.0141517408722625	0.0013186494216016699	0.0255798111240866	0.0485525917572268	0.0160634188283638	0.00023232059988103197	0.0045488646331127295	0.0222574950449565
MTPAP	0.142937874414468	0.526792967963949	0.234065467166063	0.459374194005458	0.8320895992099709	0.526792967963949	0.526792967963949	0.526792967963949	0.246263473694553	0.548454443354288
MTPN	0.793798276717255	0.7685496774880209	0.82184104993101	0.8073361017430329	0.768562584899638	0.7685496774880209	0.8101449057981558	0.781319243997788	0.724742102965715	0.537741280606498
MTR	0.7946283173709949	0.8891450460997479	0.91032890101848	0.8121278275637809	0.877475635912497	0.9130842521619409	0.922654175589441	0.85775222551945	0.916189601140559	0.810119176468862
MTRES1	0.498181767023301	0.498181767023301	0.498181767023301	0.498181767023301	0.49818166210429704	0.498181767023301	0.498181767023301	0.498181767023301	0.49818166210429704	0.498181767023301
MTREX	0.20547693252796803	0.343931633391236	0.42183202030241995	0.5679600311859561	0.18412446811001001	0.343931633391236	0.405124599754318	0.23349567865865198	0.577483692826981	0.35439484294525897
MTRF1	0.872319969343496	0.9707027857772621	0.995238674098857	0.9622033768715179	0.936575130052996	0.8421471128945028	0.967413464645386	0.9421352870751	0.7463598953310071	0.950858054415133
MTRF1L	0.867807010365002	0.867807010365002	0.9656583761874481	0.8864592621883821	0.859759373450813	0.5503415989596451	0.7175528239418208	0.8235145334131801	0.948356589469616	0.8200885384913051
MTRNR2L8	0.690587267090609	0.460578828925284	0.665295833541818	0.73019531255931	0.180864321546871	null	0.67335101192644	0.6429595640642211	null	0.6493259930473101
MTRR	0.11642983876922099	0.454595243088516	0.5239800126658061	0.235550232048265	0.45084112143357297	0.520130914934771	0.0504704363189891	0.20809463779227802	0.113425455303112	0.610004552470905
MTSS1	0.8019935271649592	0.843362835496787	0.798828471186858	0.938308906026859	0.8892175615991891	0.843362835496787	0.834018210278687	0.923871203455772	0.89364069031094	0.9652896621819491
MTSS2	0.5398988048605771	0.5398988048605771	0.5398988048605771	0.5398988048605771	0.539901099498039	0.5398988048605771	0.5398988048605771	0.5398988048605771	0.539901099498039	0.5398988048605771
MTTP	0.7945823387684681	null	0.32407820400563697	0.551058770536973	0.567460713932568	null	0.263124990013777	0.6200160633059809	0.28268185418754604	null
MTURN	0.405580246718307	0.289633360355902	0.44385475909038397	0.632652081311992	0.135583600707091	0.30353183567832803	0.5781971661688211	0.531576654791996	0.303521463368843	0.333460308496486
MTUS1	0.28692441213209	0.614266517269442	0.235305782591579	0.222509292139973	0.0531007941450233	0.40836714335929497	0.316078512764708	0.320257154947424	0.164435416586847	0.17978637898796399
MTUS2	0.984957417567229	0.9386398798330671	0.988113111294228	0.998679284460875	0.9917405093583199	0.950095932984817	0.945333576148668	0.99679012618858	0.9494613593528141	0.9918335883238399
MTX1	0.9944075520433359	0.9975230170494521	0.9975230170494521	0.9975230170494521	0.969057059283858	0.9995642826005671	0.9811067634701709	0.9920560496527541	0.9727300738224691	0.951443900627252
MTX2	0.446993368568392	0.9283522823116809	0.5916985324866739	0.8393380086382741	0.8413521425143801	0.547320510408116	0.591591904233823	0.16927572461832502	0.509042167620342	0.47531009274269104
MTX3	0.303976064586785	0.385052704579734	0.343100207829325	0.47604653894965204	0.26955080955162597	0.478242806902134	0.32566070489573495	0.43810925958778096	0.5866404181808531	0.204606649220622
MUC1	0.9738891811561852	0.9293858848491799	0.9293858848491799	0.9293858848491799	0.914912414330761	0.9293858848491799	0.846623092103813	0.931606478692208	0.741806652061905	0.9121665851244929
MUC12	0.510401704325969	0.619652459966156	0.361011773662339	0.6281336300498189	0.28041642247368703	0.19688952213767102	0.12289716596120698	0.460832238088225	0.294090062104255	0.618297206368062
MUC13	0.913973423259624	0.402997062268036	0.4238040321208571	0.0585007033888341	0.8606829100300899	null	null	0.323024295505395	0.37914524073668504	0.0798581444648906
MUC15	0.34586396784795004	null	0.10591448001979699	0.498048601902121	0.0618828270728388	null	0.31506546348442	0.10229215062527802	0.49401003325733506	null
MUC16	0.409629029207762	0.5742047312595201	0.425490912742206	0.6388776929674119	0.235978920862603	0.39106520957538793	0.449148120781398	0.7515694473804828	0.167628353377057	0.30662915148821696
MUC17	0.5338076111085011	0.17968821321349104	0.13412935196786	0.4104371435774871	0.5224011542515089	0.410855883300414	0.401275739422318	0.164571251007087	0.14917439424648402	0.166738482698987
MUC19	0.941519657974367	0.9574560471341999	0.941519657974367	0.941519657974367	0.9415302185401421	0.941519657974367	0.941519657974367	0.941519657974367	0.9415302185401421	0.485179765996271
MUC2	0.170840111514082	0.21169639692991898	0.303849088084135	0.0664498374936699	0.471305095210511	0.170840111514082	0.170840111514082	0.170840111514082	0.0479379758402413	0.0330228470268308
MUC20	0.662271918169677	0.520595578512261	0.35861966574680104	0.33333220859305396	0.558216089416154	0.662271918169677	0.43026410484612004	0.32221040515811306	0.357100801202462	0.662271918169677
MUC20-OT1	0.17821760737520198	0.17821760737520198	0.17821760737520198	0.17821760737520198	0.17820373160195604	0.17821760737520198	0.17821760737520198	0.17821760737520198	0.17820373160195604	0.17821760737520198
MUC21	0.14599832915573302	0.11464354919624198	null	0.0708627846841769	0.591077903272035	null	null	null	0.6426650440340961	0.271254562009698
MUC22	0.603307612430322	0.9326902357702729	null	null	0.69128287258295	0.6299121606310071	null	null	0.9007368629557251	0.702491494568042
MUC3A	0.18605852893997302	0.0445400002964035	0.0697104737761559	0.0030397175247193603	0.0787469250587075	0.0445400002964035	0.0749097192556168	0.00471119906955861	0.0750672131367298	0.107495328873873
MUC4	0.718309466371212	0.352480274149753	0.7234573063002959	0.23027607956208804	0.8145954345753391	0.417152230846295	0.8137497776225991	0.8137497776225991	0.856315689770263	0.964060683768879
MUC5AC	0.337150143042851	0.132114739614692	0.173452426580941	0.0919763643342162	0.364608708341783	0.0850502954626895	0.0722243687387507	0.0722243687387507	0.153860194278609	0.121070073554208
MUC5B	0.373673940534349	0.8386162463987209	0.30579550875412503	0.39975855572353797	0.1915154072861	0.706410446919104	0.127155416339854	0.41101088249589296	0.23275032912710197	0.357083066731724
MUC6	0.530175920630073	0.0517015553143062	0.135529228841954	0.0220820602972128	0.219270362125672	0.343821566289838	0.135529228841954	0.135529228841954	0.13822548504005802	0.10293326236215401
MUC7	0.648653296147684	0.411427481703182	0.11857700165825899	0.423710752082019	0.738588693461062	null	0.283037477183675	0.44430291635749297	0.31806379773378396	0.531001143814838
MUCL1	0.887729924940985	0.48106986748731395	null	0.5759536273276271	0.320902318565708	0.777081697801193	null	null	null	0.0436372383302
MUCL3	0.639398810389653	0.6524570263244129	0.6524570263244129	0.6524570263244129	0.435732352521723	0.6524570263244129	0.6524570263244129	0.6524570263244129	0.128448345056758	0.6524570263244129
MUL1	0.184323914857019	0.47748890534852007	0.101033024231134	0.111757859931522	0.33838443912019	0.5137826462650801	0.101300317547394	0.118043924719108	0.5891374190612739	0.230037143739943
MUS81	0.9584866002639469	0.9489753303435491	0.9826699257651591	0.9301942085773041	0.7680289477176658	0.9489753303435491	0.863126375840598	0.8407014770263129	0.91049770043024	0.9489753303435491
MUSK	0.379058959092175	0.7667555170038148	0.36999923355228	0.22650276794026003	0.5284152044445221	0.2080172968722	0.3079348290489	0.43405500375508793	0.254585494950672	0.0416469746360901
MUSTN1	0.0328849729286461	0.0882287161327398	0.0882287161327398	0.0882287161327398	0.5191069290235379	0.0882287161327398	0.0349655581785286	0.0025523546784873897	0.0077573798192823295	0.0882287161327398
MUTYH	0.4312940843609229	0.530264993879896	0.504932482090516	0.574203727703351	0.873833269948712	0.9203257853010179	0.5051738805435471	0.570850910632618	0.701532415695761	0.504932482090516
MVB12A	0.0528871361306778	0.174563547963571	0.313087852660395	0.201103963325713	0.154856309544756	0.29497526437062604	0.181254009708218	0.181254009708218	0.18124016200216503	0.181254009708218
MVB12B	0.8879347194756619	0.5445074284691571	0.6002743775087409	0.798364343868539	0.30340349935273603	0.8285647482617571	0.6035779256993361	0.8096161259197671	0.7940785172096629	0.557406207617102
MVD	0.17481230347856902	0.19448025971911104	0.19448025971911104	0.19448025971911104	0.13372412920899102	0.0377450126444657	0.28330609200811496	0.175854799559481	0.6427261115097189	0.205533841301656
MVK	0.0480223624084345	0.625227412745276	0.12052217820979999	0.42958691000151594	0.280633267793882	0.6093161144343531	0.0783493994458078	0.176461211210382	0.13559195609722302	0.11826008509966301
MVP	0.0384257634705642	0.14880325261461702	0.46227792986083904	0.469656746412939	0.26826164576121303	0.34232826901571306	0.383412997636955	0.357768453694956	0.521373924405908	0.178888596893504
MX1	0.847675721561316	0.6361855140463721	0.6298813931521979	0.868570358921731	0.734149136785926	0.767669760166489	0.604590435838955	0.7068408175388821	0.8478497739094301	0.636794497503008
MX2	0.9929395078064871	0.8832052335027181	0.9818716203735091	0.965153018189235	0.8357459935794599	0.7148757152840121	0.9817609249060941	0.967712133534912	0.7780855973284709	0.944765467449777
MXD1	0.6966302462443431	0.5440049760289429	0.572736291621215	0.545879444100556	0.41916970054099895	0.39504794707435703	0.292172955880705	0.292172955880705	0.5055096781054439	0.292172955880705
MXD3	0.12591548292964802	0.0983306587585017	0.122485506656024	0.16923072334077102	0.525204717665541	0.6783659980775211	0.10818967568219	0.150416914534611	0.0386975042511945	0.0574652454376481
MXD4	0.8430491718318359	0.7715786888523659	0.479322185734989	0.7425759064185229	0.466354438471919	0.5702303381731071	0.7213259213222919	0.87842513240314	0.5095174137993921	0.5872405637462591
MXI1	0.735495619744828	0.5096383387994821	0.438291000351348	0.42968115921080796	0.7050671429328291	0.8018739872894791	0.655124807333491	0.6287386892808721	0.964952367086057	0.9485420270602191
MXRA7	0.207612142482488	0.398257870618934	0.335557506662232	0.438151403160687	0.446803744645134	0.398257870618934	0.3980098477236971	0.37466491781947203	0.8494884562049458	0.541991937642771
MXRA8	0.482130812201301	0.450517482974168	0.433653305880088	0.415463965498745	0.6813514334473729	0.646610213992143	0.41992922044252595	0.50375444015882	0.301403399627351	0.452482866419572
MYADM	0.046131642518232	0.16877676156691196	0.00672226592825343	0.0223898588955196	0.032213792902457	0.0255693903253856	0.0374219640095964	0.0514843544208288	0.32845997879687	0.0255693903253856
MYADML2	0.291437687935045	null	0.6308996362477349	0.7851882861711942	0.6882912759300689	null	null	0.8564255277825141	0.6602835064665239	null
MYB	0.326867318871086	0.31020511742188106	0.0563345958638575	0.22396370432387502	0.42797787361764705	0.132895560072965	0.0713797811429303	0.23592789532026298	0.19256376941739303	0.157321904869642
MYBBP1A	0.846905673420129	0.64130284810137	0.601538049501717	0.388577886237906	0.208503624054932	0.41963307719427795	0.7150858694254741	0.763628107138635	0.17796541133988802	0.676233449048273
MYBL1	0.0021884997441775603	0.0494653592965352	0.0023211147846262698	0.009089728515977509	0.0118708751171455	0.00021202502823523502	0.0064344044054561395	0.000831601610477951	0.00070915992869035	0.000351866648878174
MYBL2	0.33050334696596	0.344185890626905	0.322149566886851	0.51833264462268	0.362955996092645	0.236187295906793	0.322345600073013	0.583628753962781	0.34113986453569395	0.46915010497901594
MYBPC1	0.43495495257958705	0.783366059015178	0.257724128020013	0.36021929515118206	0.6408223759182221	0.772203093487197	null	0.5989844133267429	0.759549323243864	0.599446971724986
MYBPC2	null	0.14788818766396	null	null	0.7314256642019259	0.5073149230309271	0.6655516875132901	0.7295377010873679	0.371928269924549	0.75786743436712
MYBPC3	0.819951838171419	0.5693521768639561	0.8810032615255741	0.897123801622854	0.816183528184732	0.797220579446381	0.747054502731034	0.772937659491102	0.815223890508941	0.801932856428764
MYBPH	0.4012362716443	0.235200360346302	0.518373369111911	0.18049550426783398	0.0620645485365347	0.0385682921378537	0.7526683691876129	0.127965539458176	0.46871228831031897	0.0249922286133299
MYBPHL	0.0348544151206501	0.151456151865849	0.0573371896909786	0.051896637107314	0.00195298610941573	0.00852412019132091	null	0.12802187328497	0.0168603565350854	0.11904342484738599
MYC	0.7870151467582659	0.8207077521218971	0.698782058340764	0.56688239501003	0.864185268115778	0.46911444399288604	0.7252113184705591	0.7179127896809359	0.6055688771042811	0.6014167201541449
MYCBP	0.197574475800453	0.197574475800453	0.333286990845174	0.36820553712461895	0.631962294036295	0.197574475800453	0.197574475800453	0.197574475800453	0.350097821558348	0.197574475800453
MYCBP2	0.7882173096658921	0.437084155006367	0.35005536805451	0.213685524832351	0.5256486220406921	0.478355217186006	0.156794051812612	0.19837068689975002	0.23292157048686102	0.494256429439701
MYCBP2-AS1	0.5003618680005539	0.5003618680005539	0.5003618680005539	0.5003618680005539	0.5003618888818621	0.5003618680005539	0.5003618680005539	0.5003618680005539	0.5003618888818621	0.5003618680005539
MYCBPAP	0.28257402885973104	0.520818066706391	0.35720549371665394	0.23018660142991698	0.22099346624261	0.30534102544294	0.411490167559628	0.4082770091957121	0.896874217848086	0.18861981616485998
MYCL	0.0493077426901002	0.300754856107506	0.135210740711226	0.0730041675275	0.328092300743739	0.273747472727101	0.37193080000725603	0.0919040091211471	0.40287707318953997	0.0651720546220857
MYCN	0.0240549813931052	0.018602848327693	0.046182780376342006	0.0879118037576468	0.0608156192996427	null	0.0249779074746071	0.013907901002384999	0.017700101337401998	null
MYCT1	0.8242627350978079	0.6124664710253089	0.7118149765644131	0.5048495153408961	0.8710903677207191	0.947431708615334	0.7115891989861509	0.369496954131134	0.41713641538406393	0.900723189026688
MYD88	0.0930555892500629	0.0092344413974959	0.00682819056432886	0.0592125132572349	0.259365221318759	0.00796715403408429	0.31887669573611604	0.012641271822917001	0.0563505610295737	0.00967886217859127
MYDGF	0.0315687156787702	0.0356334115490943	0.0631137324180093	0.0517031633675005	0.010580141206214	0.0356334115490943	0.0451520336721076	0.0667487980175697	0.027494041922311002	0.0258722505762375
MYEF2	0.396945687297627	0.589787860261	0.589787860261	0.589787860261	0.8561331647406949	0.491678086006803	0.4580194521893571	0.430884431342045	0.754398026035475	0.589787860261
MYEOV	0.48908049796915004	0.7848133721074809	0.507450037224115	0.45035047045371795	0.728776579393721	0.595590603646973	0.38671808765570204	0.26977523785778	0.439390318958687	0.10950210812139999
MYF5	0.862717827564049	0.0854877378970764	0.4875761561308621	0.13939170097623002	0.617058987041828	0.413915368296589	0.901655956859134	0.48736111815187	0.522883234138002	0.273873353437317
MYF6	0.207570416785251	0.268389451387982	0.27233991481584696	0.123853098502993	0.331593211971357	0.308414404836971	0.272056788235901	0.0997723924544492	0.41474066461094394	0.133999830500442
MYG1	0.19036311067769	0.19036311067769	0.19036311067769	0.19036311067769	0.190349368900345	0.19036311067769	0.19036311067769	0.19036311067769	0.190349368900345	0.19036311067769
MYH1	null	null	null	null	0.4211255986172271	0.26934184226338503	0.241036602113746	0.299819775261283	0.5072506300435821	null
MYH10	0.252161687143308	0.48078234014614096	0.24148801716066398	0.44202885523114793	0.46695313583180703	0.48026548615247705	0.235607561114349	0.22983613475517298	0.7784435252107841	0.25398711996506096
MYH11	0.20303098289951801	0.0790393601750806	0.0857935555650681	0.16883124476152497	0.056032689052254996	0.0606251478980635	0.0790393601750806	0.0790393601750806	0.0995473465368501	0.0365532827427631
MYH13	0.27969699494322103	null	0.511276886336118	0.0730455617891846	0.04953774378321701	0.0322131462554188	0.272226082334052	0.210693666681262	0.5661860619395911	0.26455021959749103
MYH14	0.220708678571361	0.0313516267313674	0.16752627067065398	0.0197338715635012	0.0607651889609846	0.271279514118977	0.0696971492667976	0.140553433486417	0.0528160086725267	0.0103168458634397
MYH15	0.0208138561520436	0.000133837537299779	null	0.0149095251329901	0.0571276195029148	0.0238057947465721	null	0.0346881482600855	0.178934556710668	0.192513835049764
MYH2	null	null	0.355395092850397	0.440772141962963	0.5242829700884339	0.47231522910325496	0.34280453374233194	0.36152957210084796	0.399747883540282	null
MYH3	0.762214733315707	0.706173926754134	0.9749424867727401	0.903625147469076	0.955236420614047	0.9322848706892329	0.9287531566425191	0.9207241380726829	0.9536712133039279	0.88283037438251
MYH4	null	null	null	0.15411877964723497	0.28980883432418103	0.231765505231844	null	null	0.732815390656838	null
MYH6	null	0.519513687989396	0.0973552277458935	0.162709483956668	0.0465025262153296	0.244562305769665	0.25102561035158	0.24821438030121498	0.151284291506898	0.320626370092574
MYH7	0.6723114351003749	0.795511002566379	0.6782406529089661	0.20724423113288898	0.8333996906444899	0.7002051986214111	0.224646010117123	0.118533129766747	0.0703417426404174	0.21141587023855102
MYH7B	0.57141429129809	0.441363525067503	0.331459077432886	0.136380179953693	0.19102390630153102	0.165834569026391	0.275917793521542	0.23482470711877898	0.3977731218313921	0.148196140907785
MYH8	null	null	0.309747339408591	0.298162886966423	0.714250770544787	0.781028754696759	0.5550678121017181	0.6676232468477409	0.400853690920672	null
MYH9	0.0580236364350962	0.0688016616576119	0.354777918573215	0.526349540304339	0.152035194821208	0.20346372378943	0.256271427184002	0.24637715653078898	0.0739214631690698	0.39961844880314795
MYL1	0.6818173444748411	0.0182716821359502	0.210757073613186	0.33206959072465003	0.0325074175991969	0.0193543815496817	0.14698869556294597	0.166383058523165	0.14112167432067999	0.14056606786692
MYL10	0.9713158812583241	0.9212470361091579	null	0.973059239261303	0.8414866444990659	0.932417391343381	0.838205728624458	0.9630344847649069	0.619693203137077	0.9722489940360071
MYL12A	0.511898201156299	0.39417863723494895	0.42056124590692207	0.47281582648460097	0.446318096389829	0.39417863723494895	0.21444881056636603	0.373127928717533	0.156867306916494	0.39417863723494895
MYL12B	0.10452806909674699	0.309444807209055	0.2176302773278	0.278615922941424	0.27578039893475	0.275791878825672	0.17524613249246304	0.220062419062411	0.4258618096074071	0.275791878825672
MYL2	0.6570888467586229	0.575256309372312	0.610610210674637	0.655514077517064	0.457072817597965	0.451986805200502	0.610761875513902	0.64697050622333	0.745763313317499	0.7187226293333959
MYL3	0.448339653293844	null	0.133958147089523	0.0529948781657126	0.6334712020898149	null	0.6257735996994351	0.5291119045671819	0.146598145902116	null
MYL4	0.924670163079388	0.45421122881574805	0.47754917415025705	0.445731823492051	0.0321047703151359	0.18579087083169601	0.25100654365511	0.6366866579626429	0.250994207444174	0.5708963433683771
MYL5	0.634173455729959	0.332279406048241	0.483472336687774	0.755978274882991	0.44192655946570597	0.670124175012728	0.409575847596565	0.488659942054391	0.545260063750867	0.332279406048241
MYL6	0.614345939290652	0.45796994797475704	0.369350092442065	0.32170318269655296	0.364943993165087	0.6818437098026271	0.343538793322218	0.277521755511	0.457967531656999	0.45796994797475704
MYL6B	0.536372997261493	0.536372997261493	0.560265920157043	0.495158826262401	0.825894360142871	0.8714290752093579	0.819857859492792	0.78756251810149	0.6705610244657649	0.536372997261493
MYL7	0.626763563446881	0.582035695320247	0.33819091690780295	0.384863449286249	0.5522721746269771	null	0.470593802531813	0.613619161118771	0.381462163321321	0.37731550972535
MYL9	0.09232622766021902	0.09232622766021902	0.0931584286496034	0.0771694940834713	0.20753300582414802	0.20766218829821803	0.09232622766021902	0.09232622766021902	0.0624011328136495	0.09232622766021902
MYLIP	0.12495567053613599	0.124861533469122	0.24911338618823398	0.29903300712345504	0.0736838765452275	0.164323518284758	0.106107186970517	0.21612130787511397	0.471682391221873	0.533397104617963
MYLK	0.29200675571566803	0.5225674175055179	0.551470040720516	0.47863116814103707	0.742068295049241	0.516744236698848	0.564267073236045	0.592172039251709	0.526568818907898	0.6749277812308051
MYLK-AS1	0.458725639900079	0.458725639900079	0.458725639900079	0.458725639900079	0.458723266711807	0.458725639900079	0.458725639900079	0.458725639900079	0.458723266711807	0.458725639900079
MYLK2	0.408946118662529	0.586689075925811	0.653385145816915	0.0986225963850603	0.308191558287071	0.535950714741482	0.653590101347893	0.522295878874718	0.32349008776968896	0.264667244449747
MYLK3	0.936363675337213	0.677934777252646	0.9519083132247651	0.823845557174813	0.41593841102927404	0.9194172137952429	0.821288294373897	0.861328687723983	0.568572403424408	0.549481991298901
MYLK4	0.5172013758558339	0.5094474897307779	0.3644643893109629	0.48256185573873706	0.5796711553233471	0.368446058047834	0.6963659779296811	0.594255168145028	0.22886267144175498	0.5835771852399311
MYMK	0.0295787086938738	0.0321017476431134	0.0945901754310817	0.6175529618868011	0.457745355056248	null	null	0.42963852936915004	0.214017039695375	0.0190356779462948
MYMX	0.8810413238978789	0.8631141068957341	null	0.746466773544202	null	null	0.9586704361040258	0.9333628850960551	0.8124983452406842	0.7472489649052858
MYNN	0.0229173820111247	0.0397618348145043	0.384197183761716	0.24160648717766	0.0278000636079976	0.0341770332658338	0.40624053169754704	0.392449886379142	0.0857559692387889	0.0341770332658338
MYO10	0.32706048425408396	0.316758161960906	0.296623546416962	0.233724559894703	0.29615037393241606	0.24061998864620499	0.305587870835487	0.37643187582831605	0.279747422641712	0.340844007833722
MYO15A	0.616750482928044	0.51621764740446	0.6499193711235811	0.28484488028290694	0.600267302501392	0.822286612729381	0.51621764740446	0.51621764740446	0.496249157846392	0.51621764740446
MYO15B	0.9886181321897679	0.928220059068425	0.7491131837967429	0.699969577226588	0.637313174260896	0.965264871616437	0.802028979156131	0.8042932965025631	0.6616956946130961	0.8216654845426209
MYO16	0.8142195401324069	0.8648281070578779	0.9583422804778621	0.7494038298610459	0.860994380671909	0.7783202829864979	0.8582193366188241	0.8995977998859871	0.866625644203932	0.64996954737649
MYO18A	0.10080214429918302	0.44366348049723997	0.31870355669012	0.0666476135729807	0.316413459235327	0.19626594669368103	0.4299005002914161	0.12047747018442402	0.11758835231257199	0.486454741720863
MYO18B	0.49735855908452503	0.459474368973921	0.381986565766394	0.1901218023497	0.0961818469321361	0.0591079088180182	0.120687956046765	0.0506590772249897	0.8290991898559371	0.39002449343970796
MYO19	0.976626514530121	0.7817827226706059	0.9331169240553109	0.9356479409376272	0.8529382242911451	0.807421601299226	0.7817827226706059	0.7817827226706059	0.878850658549323	0.7817827226706059
MYO1A	0.527780282317361	null	0.412093817345469	0.3651310278848521	0.432585475012817	0.264355463265728	0.4375845966500329	0.733239258982739	0.441276190449919	0.40761905859073
MYO1B	0.0169813230530184	0.0168178185084814	0.022147888561853	0.00216649367614142	0.0387166269185859	0.222969025885325	0.12806303222598	0.0675513079891265	0.00895250388621101	0.0738669590226642
MYO1C	0.323929995343133	0.487597576000887	0.269640673010934	0.38186845441047207	0.760828219670884	0.8673583843180659	0.30624265254479105	0.670264462123523	0.83333137128394	0.40571300807849103
MYO1D	0.14367279724133403	0.783425492640946	0.40985211369521	0.33951781442945006	0.0369866376504272	0.14115598807011498	0.45149897846235104	0.326350186890878	0.137690983206107	0.237176373643559
MYO1E	0.19281096086756602	0.34777510728776895	0.313461249018461	0.260558735571358	0.449697769142427	0.28244212048336403	0.564138173652187	0.49627366051748606	0.434416956705039	0.34777510728776895
MYO1F	0.21348731135251897	0.800549212727986	0.0831583166834752	0.144276054733512	0.300212923931901	0.32680460331654104	0.0713257216759521	0.12604772803188902	0.274939170613563	0.149998842008516
MYO1G	0.266777321894192	0.7666070231910859	0.331021048394923	0.411637270710784	0.324575154702326	0.7614789842917541	0.331208696940365	0.410092794894597	0.110513256895291	0.7039026829862891
MYO1H	0.0481138980214796	null	0.0377425928043617	0.0211297571539202	0.311387621489573	0.31760361611879806	null	0.102566771225316	0.00277543033645248	0.0915569701754246
MYO3A	0.9518899518031422	0.92218257901106	0.554687583919514	0.8321143802931509	0.6529473340197559	0.619646679130822	0.482450872225612	0.7652161842842281	0.36141344407009707	0.5843016836488759
MYO3B	0.592935336805573	0.565015200138195	0.645851304001286	0.6728180533681801	0.21301653196865303	0.42706415732360997	0.577097339393226	0.38000763827637396	0.260897311357649	0.45382059782770795
MYO5A	0.00102289155928167	0.0245657218683314	0.0016012912925476301	0.0116600007680233	0.00174615792046033	0.00018559274695825	0.00025175574292769	0.0106543243471752	0.0119791689426522	0.00609513031207388
MYO5B	0.46472124817066207	0.322570300521755	0.479628823867165	0.748892970752593	0.314463680707936	0.128422588655199	0.479652919324859	0.51134530199293	0.7754014236984978	0.49360146518175496
MYO5C	0.5739479892280479	0.259946289270836	0.461947265656352	0.598136663302397	0.624768596885894	0.5973615768341209	0.21490639891337196	0.46331364586292995	0.666804428745974	0.21720587581315198
MYO6	0.520652080929359	0.8923859648009079	0.966801612161354	0.802199167185454	0.8227315831015449	0.851085019345172	0.9666405057808609	0.834868926652044	0.62670141544508	0.980053430995981
MYO7A	0.16146925075353197	0.15347898756557402	0.27003021561799695	0.36041081836793604	0.281935893155122	0.66750435657127	0.266720689935807	0.267003095876727	0.232623320422542	0.34567374175802196
MYO7B	0.15521225715293202	0.146883940706213	0.6583472683811871	0.0323849543187217	0.45820379715707504	0.23016555176227801	0.126297521052031	0.0172887153211454	0.507351108491956	0.19290563282264803
MYO9A	0.5671359079065781	0.563813684604082	0.727713087327145	0.7061469093035379	0.9645004064595308	0.8465398044672819	0.721160980793055	0.615489995353915	0.49406012216797596	0.563813684604082
MYO9B	0.420900161816223	0.278732902309961	0.256537637716344	0.664216709439761	0.302132270536048	0.0759187221872407	0.349909637511454	0.42929635973365293	0.218529840205682	0.318282848026153
MYOC	0.15159204739275303	null	0.21718788252580395	0.126997348937517	0.626110383509099	0.0780987128342962	0.224803769992058	0.143862839271482	0.35969126819423497	0.18941146970477
MYOCD	0.899077640325579	null	0.778023949018967	0.667945436656854	0.9389629781554949	0.9893360934351858	0.778344580145902	0.801949285613401	0.7183087893943051	0.6578837068131229
MYOCOS	0.34739411059927894	null	null	null	0.10021459660395499	0.0660132777081692	null	0.161129530487203	0.301039464681509	0.303112773900966
MYOD1	0.146740774807121	0.16468320437536998	0.027378922735718996	0.0177910789826253	0.39182156738055496	0.402319499999669	0.0272088333926202	0.0193443003260116	0.11113621840997802	0.00987489509044169
MYOF	0.5998548058999	0.190445931938237	0.7720366519230479	0.7141955434374749	0.32263476731595003	0.191655593269822	0.265337746691921	0.468340301581868	0.330650464419913	0.86406577053568
MYOG	0.920183610574428	0.24679828625384398	0.96213651220045	0.515006969827452	0.624334799274653	0.5034767754635949	0.9623421089448491	0.536588403860221	0.7379724866281159	0.30428647150329696
MYOM1	0.8072385099616679	0.599049329863896	0.89917923845586	0.782024439235989	0.884124057964847	0.8364400071337409	0.7119658484100129	0.898411839026133	0.717836298855412	0.7355133882405551
MYOM2	0.8636275511457421	0.869996752817302	0.938030401520064	0.7772739377568041	0.895012946964756	0.803462982912134	0.595908981212797	0.872876592216704	0.726706875891462	0.50995681989788
MYOM3	0.198967757954453	null	0.37143703884291707	0.18853270314467802	0.159283771918368	0.0361436422360768	0.484823190479185	0.154135465708292	0.556616895801697	0.21731652819877598
MYORG	0.267476800220203	0.11612017005128501	0.349618402191837	0.0698857306177826	0.351786500104646	0.156068567524102	0.34978776329209305	0.13181402173853699	0.34661393863744805	0.15208159187483403
MYOSLID	0.277227677717587	0.277227677717587	0.277227677717587	0.277227677717587	0.27721625151749296	0.277227677717587	0.277227677717587	0.277227677717587	0.27721625151749296	0.277227677717587
MYOT	null	null	null	0.540894575405469	0.7315965607879521	0.796646682578742	0.490414092104932	0.489706335025034	0.267151693911804	null
MYOZ1	0.321953961278393	null	0.545804971554695	0.261829372755788	0.9174806954036	0.8842707735613621	0.9274730294141729	0.9250833960822029	0.895895630190565	0.87240476940997
MYOZ2	0.0128528525297701	0.004263262828934871	0.000684037391159995	0.0009329971819516949	0.000594525760208743	null	0.000679745318795367	0.000711526356992806	0.00029413603602898103	0.0898070207932578
MYOZ3	0.561594090888478	0.579170698273128	0.7205539129881279	0.63734171164313	0.638719737458631	0.623244936081645	0.6938080736886241	0.548417153813697	0.47633250979311	0.42170295294720395
MYPN	0.22436947135674998	0.360805486201927	0.43480626859399496	0.05919515250656599	0.148433643440354	0.0192695004676627	null	null	0.12024667842151598	0.16454121754144
MYPOP	0.0514958577414766	0.0489477966684239	0.06110911999326999	0.0353702997629595	0.0269655967545228	0.106167094864063	0.0613305346219565	0.0673285132371864	0.0931648469405788	0.0269878124942897
MYRF	0.0470997071795802	0.11207954316793302	0.0860090316689811	0.133306145403812	0.05010882860226099	0.0620172508550298	0.0620172508550298	0.146968671250039	0.0936946221474202	0.0620172508550298
MYRFL	0.465367050213229	null	0.168640619049121	0.271656458338172	0.370670431613502	0.7759936308497429	null	null	0.210025437638673	null
MYRIP	0.24635769620033	0.21024577445137602	0.39600913003803107	0.459491905313621	0.149600024289296	0.218590295535901	0.363008707610222	0.53719515999678	0.0803341162123883	0.468320565819732
MYSM1	0.753230455490031	0.810535257300782	0.915762808615143	0.682631441698188	0.53614620155548	0.8688864343881999	0.8579197598742421	0.5859421173133511	0.88766102007851	0.7448340984348171
MYT1	0.0175006131656367	0.157772171086521	0.37133832438209996	0.46273924176432296	0.10367942918302599	0.0472987586489233	0.10975228608591901	0.0597377029332355	0.0912587735006332	0.191402249847548
MYT1L	0.626587627356812	0.541143037463156	0.917627190822857	0.9034232273261831	0.37122029884100705	0.838101657049727	0.846714863703756	0.7248361837155591	0.6723976201085261	0.923543709309365
MYZAP	0.302229531689053	0.8860061386163192	0.8860061386163192	0.781478891529851	0.891216018353986	0.8860061386163192	0.8860061386163192	0.8860061386163192	0.9260454035602471	0.757233179478961
MZB1	0.1921908477189	0.124055933651236	0.0890566465046003	0.0890566465046003	0.259756813954202	0.03524664410383	0.3667071510973521	0.255356129945996	0.306255432327081	0.0890566465046003
MZF1	0.9838984394546971	0.9838984394546971	0.9588701404936301	0.96220999698073	0.9810260858511228	0.955384056155902	0.955301248442287	0.958406099361147	0.9884510475579878	0.9838984394546971
MZF1-AS1	0.9980694619680759	0.9980694619680759	0.9980694619680759	0.9980694619680759	0.9980704853909109	0.9980694619680759	0.9980694619680759	0.9980694619680759	0.9980704853909109	0.9980694619680759
MZT1	0.9818385363662241	0.7768496735071071	null	null	0.9541138340602459	null	0.963176338067635	0.979119900862428	0.835469240309664	0.641360062614621
MZT2A	0.7731545487569169	0.88271009566008	0.7748329239995859	0.7500860090289458	0.93920169636851	0.827508105435915	0.9193713460718571	0.827969882632695	0.860809742345062	0.805241904983788
MZT2B	0.42709552742350504	0.204817465411869	0.25443705067755495	0.25443705067755495	0.179073314537652	0.25443705067755495	0.30627907954836897	0.32497627516744704	0.10972711983411901	0.25443705067755495
N4BP1	0.34964878362651697	0.34964878362651697	0.0796766785430492	0.0955113537240069	0.300301319884197	0.34964878362651697	0.34964878362651697	0.34964878362651697	0.128335892424168	0.34964878362651697
N4BP2	0.708171292990587	0.30858694573511997	0.7620967876085859	0.7752644574761279	0.859519930155271	0.3785215664106789	0.5909529353839069	0.45662559036292893	0.51803620277269	0.633222013463039
N4BP2L1	0.041482443938126	0.0209525421667085	0.00443475298323193	0.0654199676854739	0.0156402423878678	0.0209525421667085	0.0209525421667085	0.0209525421667085	0.13816603683964498	0.0209525421667085
N4BP2L2	0.630414712109193	0.25785914889288397	0.34098079034622303	0.26192384487215803	0.22125973254176104	0.25785914889288397	0.357783783435793	0.332737420393166	0.35591298672638	0.38707437019224605
N4BP2L2-IT2	0.9006538250934709	0.9006538250934709	0.9006538250934709	0.9006538250934709	0.9006667783268809	0.9006538250934709	0.9006538250934709	0.9006538250934709	0.9006667783268809	0.9006538250934709
N4BP3	0.203220464190447	0.2907789191586	0.548465134198755	0.7049945202121178	0.48823130925812996	0.422125404625859	0.414621460945178	0.57616672037761	0.46102496391993003	0.510482935154419
N6AMT1	0.579930397793089	0.560064210142957	0.8365416323621508	0.521363906180313	0.64919068615977	0.6115906055181379	0.7912828567921341	0.38558620692374396	0.611596874121745	0.319741164902797
NAA11	0.263308849695893	null	0.121550325195934	0.136015832423628	0.20632417281385998	null	0.122115466625689	0.12546149411421	0.399478581576498	0.17289834534832096
NAA15	0.800563897745785	0.80846742152054	0.80846742152054	0.80846742152054	0.303432164273725	0.80846742152054	0.7639537365948191	0.874829577227248	0.652258246486879	0.80846742152054
NAA16	0.661372042083763	0.366055965032883	0.444897978135068	0.436542596524344	0.247710802003327	0.00490866542610185	0.453829261849188	0.537946848356202	0.160376078876275	0.470107558785956
NAA20	0.37382396549915003	0.7916385190614209	0.8180498268242259	0.306338052046217	0.4295876781694	0.7242485129243571	0.525549179891395	0.465544916950175	0.7242599943195909	0.31367558065712603
NAA25	0.711859528011913	0.7775435301238531	0.766100805265404	0.5480572612703679	0.836651662659373	0.778943565259876	0.767973280101774	0.337037402823206	0.7065333372259069	0.5336561829758071
NAA30	0.38322947699179905	0.36533096415442795	0.0851802285485773	0.345444541346784	0.415856369195195	0.312250545346761	0.0854334818193226	0.23426838241660602	0.19196897455478198	0.503665797766131
NAA35	0.461714604019395	0.192264843979669	0.36868746664348795	0.4987189130630039	0.323841175002072	0.291541767245895	0.328313075856454	0.36790499686087297	0.5594227048183841	0.19937340672012002
NAA38	0.176753027274704	0.0765452592146358	0.0910770968028354	0.00302568586569818	0.192591424265525	0.632822385304893	0.148485651392431	0.100904362201596	0.0263571548037846	0.127979089602076
NAA40	0.156104531088285	0.17102709281051698	0.10060232151493599	0.127422925299459	0.062707433155196	0.18909674876479302	0.117643463924286	0.0621203469895478	0.0103545893739916	0.0570451315392686
NAA50	0.99551235049511	0.996273012978359	0.9984925327922021	0.9943526408766171	0.9963904248195409	0.996549132120067	0.9972159157911199	0.934853903460565	0.9919557584575028	0.996549132120067
NAA60	0.8541833084623729	0.609666129961599	0.694346290765259	0.956869898524785	0.294577091552178	0.609666129961599	0.824794250920326	0.46652069663073	0.7673514729391899	0.609666129961599
NAA80	0.779903240186094	0.5917609893951611	0.5917609893951611	0.5917609893951611	0.648046889615025	0.5917609893951611	0.305673001389753	0.6473413634926	0.43467944145851	0.5917609893951611
NAAA	0.564572041314233	0.45383605994923293	0.43746148292535797	0.5887881513132559	0.431048243767868	0.22090781156851702	0.436750270070912	0.6619743384700639	0.676009856965123	0.715692009977943
NAALAD2	0.381500170839611	null	0.049471915843626	0.169824759109245	0.496929785990987	0.17481641650984303	null	null	0.265687947801704	0.0873568419053924
NAALADL1	0.499494256199367	0.23935023585451604	0.23935023585451604	0.354455053361005	0.0598877003131833	0.6227028375717719	0.23935023585451604	0.189322856884094	0.38391684470393	0.0525109162267536
NAALADL2	0.31863653887981	0.949000867808886	0.643859933118046	0.32710992893956503	0.427727458382058	0.547937207417156	0.813427893522305	0.315510298588603	0.18436899619342897	0.46538850142757
NAB1	0.388207093820254	0.277112702291829	0.24575404713648996	0.143771560272076	0.36291128828698904	0.277112702291829	0.277112702291829	0.277112702291829	0.534019366958418	0.277112702291829
NAB2	0.693853132302787	0.408382649330669	0.291479027543693	0.38832635959325895	0.483881697938465	0.408382649330669	0.6270074828165971	0.5001632857781579	0.603169888123016	0.418576613959997
NABP1	0.371073797296649	0.312828454157138	0.0530474566355034	0.0955894485073214	0.0697791759241444	0.0799382320447447	0.16809872886573002	0.415860268248894	0.257881149665023	0.0342762733405691
NABP2	0.930670869839856	0.647747654802059	0.835334509620859	0.8722797369057069	0.855098008373828	0.647747654802059	0.8144916348120841	0.907314281426794	0.6477557794737691	0.647747654802059
NACA	0.0759282097828889	0.37489154358642207	0.10045550267878299	0.0621498187737044	0.0586803195270738	0.19764862595654	0.19764862595654	0.19764862595654	0.0760696574077297	0.19764862595654
NACA2	0.8258843492854611	0.540715391584376	0.307855530184744	0.47541406974467204	0.637253291164811	null	0.6305744326184449	0.779819132796336	0.5213746542712151	0.564540829697707
NACAD	0.6238004701379599	0.43409589901229606	0.7327391596744449	0.638021410842484	0.774309737430045	null	0.550046300045202	0.48413819697186894	0.312226214547908	0.608392497416605
NACC1	0.618734362027843	0.42491220694136	0.42491220694136	0.42491220694136	0.230092188198874	0.42491220694136	0.42399794563104204	0.6154660473744571	0.537925946468036	0.42491220694136
NACC2	0.549495040277629	0.9105857041758141	0.22330671403935	0.262289579315659	0.7928595953794358	0.717597257658843	0.213053990290485	0.28269246676718796	0.820958756099741	0.206215169065739
NADK	0.9373822590021141	0.7801474140218181	0.8313531052532349	0.9809211913505308	0.943779559623005	0.805210521756268	0.8277827793369008	0.946258373507702	0.927611452688602	0.95271876109462
NADK2	0.695791666880451	0.8150323066068772	0.738611702841235	0.729686802425586	0.6952556023281451	0.86213677359622	0.737305754659052	0.7198977696055459	0.6310549652668921	0.85906750781131
NADSYN1	0.842634367580511	0.4577261058175779	0.35276531364124897	0.623671556033508	0.6071980680566159	0.36560626957422493	0.5684085451440309	0.8589943435108821	0.227028394861506	0.6849086895457621
NAE1	0.0273838859826055	0.297009436813703	0.10615834352752301	0.0269926964066341	0.190852279699223	0.0136094094126173	0.08031464788169901	0.0225869913426744	0.103637466719013	0.147564118025047
NAF1	0.87578669092888	0.718630179622685	0.7921198119536591	0.693619130299554	0.7876920188930601	0.718630179622685	0.7392393405413119	0.671636104746016	0.283365420922976	0.546137349220494
NAGA	0.624737293254074	0.8643415628375509	0.550731079522533	0.831925369710573	0.8537516525097241	0.8279314956673041	0.6243303790101179	0.933314532997465	0.861551745363987	0.8643415628375509
NAGK	0.174786639750285	0.244768299022542	0.49471234933505603	0.40463337388527104	0.215737029257987	0.23122613847389198	0.30361651620881197	0.306740452671926	0.40150972327709794	0.580725137666922
NAGLU	0.580986700925452	0.45513714096711605	0.232841086943295	0.20874922324904896	0.12286126061983198	0.181631602981976	0.757295816456314	0.18429067122483897	0.19281846786834303	0.45393259905548705
NAGPA	0.252012446664352	0.252012446664352	0.33547130913095696	0.40583686697496896	0.518660976614111	0.252012446664352	0.288403662816521	0.695552830058019	0.351028331725263	0.252012446664352
NAGS	0.44802239620041495	0.93579105083225	0.921631445543168	0.23833245610582396	0.891649367455942	0.984551493415713	0.897844600276812	0.710463158810943	0.774118508587104	0.8577261329408659
NAIF1	0.047194782188567	0.5458235397157479	0.406718795625541	0.39718516815833704	0.274232010123185	0.321607832496974	0.0758461951784576	0.45829758543538207	0.293160711873383	0.39937090870605296
NAIP	0.3594732800910229	0.519116012789262	0.519116012789262	0.519116012789262	0.27860425900153396	0.538143354588128	0.519116012789262	0.519116012789262	0.720571929967798	0.519116012789262
NALCN	0.9866993553894742	0.9887696535217829	0.9923698450771171	0.908683133554899	0.9567941717050971	0.9486269661226671	0.9628345860865011	0.9970915605917621	0.993177554290285	0.9872438222445071
NAMPT	0.269907087007909	0.199053573171475	0.15034123164691598	0.077407907054582	0.214328553030781	0.21434187329961496	0.15232285283032598	0.0382317846848588	0.330542498910362	0.21434187329961496
NANOG	0.6886926685885469	0.36291997572272205	0.927968056346794	0.5887367227299088	0.9725087169239491	null	0.9216645032310051	0.705385833212746	null	0.438521233165844
NANOGP8	null	0.7150132166084829	null	null	0.763641092058555	null	null	0.26807106056179103	0.35392065535908707	0.184195749688432
NANOS1	0.23231683687708402	0.36553192948507107	0.283779972384422	0.277366285845588	0.23531934059260898	0.36553192948507107	0.247805373746059	0.47738549737700103	0.16540854352594	0.165433891613387
NANOS2	0.738404938127902	0.261691808246657	null	null	0.140787500588679	null	null	0.291211088456166	0.08095590374411	0.382174252402854
NANOS3	0.0811686267972267	0.0140376899633645	0.0153577312330548	0.12891664632042402	0.109422759087985	null	null	null	0.0101121863575126	0.32198386057177697
NANP	0.6786707926305621	0.601287578276393	0.741541115330823	0.503044292873406	0.3717755634493621	0.33709984022766404	0.700567665385545	0.43573841639884003	0.678022078659046	0.33709984022766404
NANS	0.0957184116102004	0.0694987434004408	0.0383344433197636	0.14841014113666698	0.0494425336686524	0.0308784417160453	0.0868991307032634	0.0997536326943318	0.0556451936215925	0.10761803627832199
NAP1L1	0.10027214683834199	0.231745361281736	0.283849191768898	0.14197227124144599	0.43651753110004904	0.285206033604057	0.28407846591534197	0.12855867535098	0.292587775327612	0.510130092941568
NAP1L4	0.139000456901295	0.071146342849804	0.27352722504425103	0.0866436967767544	0.0400867560666801	0.0655113577916646	0.0641057093699029	0.0641057093699029	0.329342042334955	0.0678906190419774
NAP1L5	0.7071981989483149	0.565505025979668	0.618989452596708	0.633724221656259	0.921084552655542	0.565505025979668	0.8704171799355501	0.7153076675642991	0.6258900478376539	0.565505025979668
NAPA	0.500171427685277	0.151921163380733	0.129807144568662	0.11818365008418599	0.013430885012161999	0.0162932027749157	0.22786734490376398	0.10167546741125802	0.20269558234299898	0.0667899136069011
NAPA-AS1	0.229596823052768	0.229596823052768	0.229596823052768	0.229596823052768	0.229583866805033	0.229596823052768	0.229596823052768	0.229596823052768	0.229583866805033	0.229596823052768
NAPB	0.18550900511683804	0.442212365289677	0.18653510686154298	0.159168935941924	0.404724196346519	0.540606995002201	0.130386882789599	0.155569947350407	0.8960659417062171	0.5805519668448411
NAPEPLD	0.33848449723955	0.7898068166051041	0.34200855980925204	0.375835472964062	0.480174091098437	0.7898068166051041	0.7898068166051041	0.7898068166051041	0.6971396439401101	0.342265424709993
NAPG	0.788498521783361	0.941119111081932	0.546169319487109	0.49779596645618995	0.344110006513405	0.6293747770782329	0.546783683994505	0.375949953986467	0.5557212785530781	0.986821655764029
NAPRT	0.48557996918483204	0.48557996918483204	0.19307555990096498	0.41063290159616	0.503866448315179	0.528503225593562	0.48557996918483204	0.48557996918483204	0.274690900356052	0.48557996918483204
NAPSA	0.309571508125477	0.13398459761770698	0.344976837353205	0.300650823826581	0.10519956822749901	0.115815059889815	0.13398459761770698	0.13398459761770698	0.162094216078995	0.13398459761770698
NARF	0.123977730331819	0.25965272914918	0.126727523054476	0.24044500764027	0.291729051640132	0.119309472315359	0.066871354384175	0.0560631875893926	0.12445823737004401	0.103916268902601
NARF-AS1	0.547838467791675	0.547838467791675	0.547838467791675	0.547838467791675	0.5478412150029871	0.547838467791675	0.547838467791675	0.547838467791675	0.5478412150029871	0.547838467791675
NARF-IT1	0.0224717800792211	0.0224717800792211	0.0224717800792211	0.0224717800792211	0.0224655981349271	0.0224717800792211	0.0224717800792211	0.0224717800792211	0.0224655981349271	0.0224717800792211
NARS1	0.963787408341189	0.963787408341189	0.963787408341189	0.963787408341189	0.9637956443198441	0.963787408341189	0.963787408341189	0.963787408341189	0.9637956443198441	0.963787408341189
NARS2	0.34002041905836605	0.7053497475351891	0.32607978772521	0.28844162357388203	0.905056878717685	0.8786540294628019	0.147077825542307	0.601226840518033	0.2656096565851	0.8308101907408739
NASP	0.444506893306894	0.26361784606686106	0.6014401431264561	0.6014401431264561	0.354674947963007	0.787773933405045	0.834731369665609	0.508634123557123	0.41775677390161997	0.634302775419553
NAT1	0.313728297398083	0.332273114461925	0.408294678179012	0.408294678179012	0.447356422650925	0.325710799070292	0.408294678179012	0.627643927079759	0.328902217858777	0.607116055297929
NAT10	0.191660245251809	0.30170303149766403	0.237112532308158	0.672164426451976	0.225937666954318	0.66546611120103	0.16652430731154902	0.273984286901656	0.123311735921493	0.13608825253627901
NAT14	0.0556578122288874	0.18829089251334197	0.18829089251334197	0.276774622509669	0.273965872415748	0.18829089251334197	0.5986724304132679	0.3620745644215129	0.41878947695333	0.18829089251334197
NAT16	0.6138445593759929	0.5608393517882321	0.531295201332926	0.6017142281999229	0.642365656165056	null	0.3901603813548571	0.598686017704538	0.39965455513474	0.470237974179122
NAT2	0.299706398311558	0.185591088469862	0.361686031839057	0.3538510017424671	0.0905060913181396	null	null	null	0.00830246283360895	0.6146899129335001
NAT8	0.133381704449945	0.8019495509203871	null	null	0.206234282419522	0.503612655075735	0.0476078754753876	0.30760876082989896	0.209136736705195	0.30735409890723
NAT8L	0.9983570782758091	0.9896628005137672	0.9935450424534861	0.814925530671527	0.998364650569897	0.9961933788987709	0.996953333730199	0.8766487497161121	0.9958218480822719	0.8176664480676651
NAT9	0.600003674304005	0.886715544138298	0.0328058848572836	0.0538950106680407	0.457692331673505	0.43370152669050893	0.450810647103392	0.435248490018716	0.647425602308318	0.38683947311025
NATD1	0.0429374951712118	0.0973034111322925	0.00931709418264886	0.011146912465651	0.32809587898123804	0.149781011703033	0.0102405465803723	0.00743479629762527	0.149767068654933	0.0103241542784945
NAV1	0.710416627398085	0.711884405828407	0.509174812736416	0.7662145653488509	0.8168297032785671	0.659443317502696	0.909933769826688	0.529851901584657	0.6899102822811839	0.669722654188986
NAV2	0.20040421453396898	0.0940845333774816	0.10406030801920099	0.239311049011128	0.0823632741074967	0.459838118899455	0.177068054496153	0.31671773653446694	0.212457276007251	0.27975872908813
NAV3	0.412751879569783	0.271406496181263	0.786001194911491	0.715546408229823	0.775800451866698	0.308708889962278	0.518140246425878	0.488574497860552	0.9054028782136141	0.34092276998890697
NAXD	0.827719900432588	0.8486208039699209	0.849334080645592	0.836428901145736	0.8507644255444949	0.726477970047069	0.806622008171834	0.8913589233680891	0.734000170581923	0.726477970047069
NAXE	0.594904528207734	0.0365346193291967	0.095290664017511	0.152012573172573	0.26921324586265805	0.0560697696536659	0.23927075387055496	0.228551417810531	0.0784489802155277	0.168386590943317
NBAS	0.258818671356802	0.387241040872332	0.11132480235482302	0.15496115261450302	0.179145840239362	0.613595954757568	0.15191106519413597	0.0781378472952131	0.0651934974263816	0.229659836407743
NBEA	0.261809613185101	0.11841630265520699	0.13619691983396198	0.10850501744040301	0.0937227034129648	0.156910501244055	0.20678578924508803	0.273558802453772	0.142814292230943	0.15730265675905802
NBEAL1	0.652584313665295	0.546514039953362	0.536955708104616	0.5746690809840881	0.38756491022116707	0.506428315606983	0.540883839389957	0.6073562180893829	0.36078625357521793	0.60911124860172
NBEAL2	0.0246347653494597	0.228210080841624	0.0852357218322966	0.263834074021822	0.0487578361265013	0.18932733481634803	0.0244145346891217	0.022057653277589	0.105109707917909	0.0740232168750675
NBL1	0.0284702712308713	0.152564491426871	0.0931861653314295	0.0832056010355771	0.0972984216389413	0.0450728307726434	0.0260069954122338	0.0104763306411623	0.059229088120137	0.0450728307726434
NBN	0.327037402969346	0.174973566297883	0.12417911641265598	0.258656028197796	0.13718855855033302	0.108982838168923	0.42404327821783794	0.46774426101424893	0.461996109816117	0.28375187851927897
NBPF1	0.8988555108939259	0.368181710010101	0.671913530600936	0.918204484670527	0.751137727888544	0.7331454909067849	0.67172308295057	0.8372147960852891	0.801871815239899	0.8767147510325721
NBPF10	0.0614224153590847	0.0121377834170491	0.0112857748085577	0.0112857748085577	0.00063400233214378	0.0112857748085577	0.0201907371840636	0.0618283268703747	0.14908592559536	0.0112857748085577
NBPF11	0.12562408950415102	0.46243815105364205	null	0.689968573311429	0.274989300840642	0.3934652983655921	0.42798378497871203	0.258174622057524	0.32795540804961404	0.8090986507425401
NBPF12	0.9336294137467008	0.9810762514714121	0.9810762514714121	0.8308270402882719	0.8425089515679342	0.996349594418775	0.941593893984459	0.945130374077369	0.9906444765499259	0.9540937907799691
NBPF14	0.753029951441575	0.410776075900552	null	null	0.9832003062803879	null	null	null	0.49313872562030303	null
NBPF15	0.671064818331862	0.730314890321207	0.8434269029792779	0.593072118728327	0.0967458650944994	0.376925977490427	0.8426483371580699	0.593476432535191	0.7608958885395	0.8764527159911429
NBPF19	null	null	null	null	0.128740701646106	null	null	null	0.295580971940837	null
NBPF20	0.45810091044299395	null	0.34507009628999896	0.401630643694659	0.224929328369672	0.8960497720855319	null	0.49241893688842797	0.0807860356193456	0.245723004388257
NBPF3	0.42581419458475106	0.408022766927556	0.39291780668693	0.39408166492193103	0.608465379517615	0.6477605161736341	0.313628791884263	0.288911843650648	0.331532121388975	0.546752853020714
NBPF4	0.638056733515446	0.64663759899972	null	null	0.813303928947571	null	null	null	0.785050213198551	null
NBPF6	0.977689938097715	0.7557241795099029	null	null	0.35614596465352505	null	0.7401572579801509	0.652334176610936	0.982352690746253	null
NBPF9	0.848283480566881	null	0.650434281572926	0.62467404623958	0.544118095851726	0.320607558288146	0.554092880276193	0.443958006910275	0.5006289012227729	0.476228400777902
NBR1	0.4302247230200879	0.42199786484064794	0.5360576634627321	0.5903702622246441	0.7397896768335749	0.42199786484064794	0.48517238456825396	0.19921109618896599	0.19264142763466396	0.42199786484064794
NBR2	0.478104974430365	0.478104974430365	0.478104974430365	0.478104974430365	0.478103712264233	0.478104974430365	0.478104974430365	0.478104974430365	0.478103712264233	0.478104974430365
NCALD	0.0874170154295433	0.0531772254392046	0.29306880956655396	0.0229778320632406	0.12026613207232902	0.00117694299263871	0.11704005384690501	0.0022757482511127397	0.12162042496369999	0.276733583530435
NCAM1	0.0288958264661638	0.0106470341331512	0.0187424389576831	0.0750600737179783	0.016314128946164	0.0106470341331512	0.0229093951003341	0.0312914924867594	0.0154484618075926	0.0106470341331512
NCAM1-AS1	0.15046026447327202	0.15046026447327202	0.15046026447327202	0.15046026447327202	0.150446318556697	0.15046026447327202	0.15046026447327202	0.15046026447327202	0.150446318556697	0.15046026447327202
NCAM2	0.805017122668637	0.7467813127042771	0.7214706222489159	0.724629238040367	0.135357031736119	0.8745613417245871	0.710268328922506	0.906645241727429	0.9818364534256941	0.818181171934547
NCAN	0.315957430014654	0.526698836097657	0.10605833857747501	0.11220394307709401	0.28931420153154996	0.0491557251391817	0.424494131534779	0.314552288528098	0.17975007907857002	0.531588787049735
NCAPD2	0.0807694100758213	0.0296147935575942	0.0413457781602197	0.14154382094265697	0.0450808555914846	0.0372807006392061	0.0331879815414856	0.0437129947450258	0.171438013522349	0.0413457781602197
NCAPD3	0.729466758660497	0.7597664609411601	0.915673151560662	0.740905396235854	0.8811804225108871	0.931012024677729	0.955777029053252	0.732219011723886	0.794770318197826	0.869807303359501
NCAPG	0.41463905298780396	0.23546387726642803	0.23546387726642803	0.40224845180770596	0.10260597562663099	0.44832931725433794	0.24497080187673498	0.36973905511005395	0.18890440211727202	0.282229019848711
NCAPG2	0.19354435231435702	0.088883878529881	0.474411838455488	0.0897665753769512	0.132983069543038	0.175896737060793	0.587650499058039	0.42508526034194105	0.0805476439034347	0.33074148683813004
NCAPH	0.869195557491563	0.949691571840458	0.523693292682813	0.7975323164758459	0.662356016648396	0.6719816210583299	0.523665276350457	0.706548853609272	0.5584788623166421	0.789738635370256
NCAPH2	0.191083770173056	0.16374411161703	0.16374411161703	0.16374411161703	0.22939253777998	0.16374411161703	0.340647755025044	0.3745213730080821	0.21170886794720198	0.385215651000152
NCBP1	0.575062352591145	0.346357432217803	0.54074819187763	0.320946858337575	0.8336841945692751	0.508047954927311	0.412033021072741	0.5411585908914289	0.38103478080427294	0.6170720164297281
NCBP2	0.8214983023011391	0.94522337352815	0.9429388976482072	0.8857170202764209	0.942949337267978	0.9429388976482072	0.9420582446315471	0.883159786444312	0.9076691209588671	0.9429388976482072
NCBP2AS2	0.555202334509827	0.555202334509827	0.555202334509827	0.555202334509827	0.555205499507779	0.555202334509827	0.555202334509827	0.555202334509827	0.555205499507779	0.555202334509827
NCBP3	0.135384980173724	0.0628525987632586	0.0926037195430309	0.0324788573625151	0.11040325789357301	0.0628525987632586	0.0971471774662439	0.0170844647883229	0.26375907316382	0.107388090333292
NCCRP1	0.38073568851854206	0.12595072273966199	0.397256764495655	0.27799095088238696	0.505010689327324	null	0.381869849893507	0.580956337680314	0.729614459292246	0.543714966020878
NCDN	0.0780074109636078	0.0300382252496226	0.144099165840962	0.0555451950014292	0.249799521996555	0.144099165840962	0.128545551231259	0.0272328910473581	0.23108623863487304	0.144099165840962
NCEH1	0.21164761034505103	0.5473994192395589	0.459229087006031	0.485926279379995	0.401513803863318	0.539361547484868	0.496460145026414	0.604604976322717	0.42419205953452	0.539361547484868
NCF1	0.8561502590767328	0.8194443309283431	0.8194443309283431	0.8194443309283431	0.626079828329022	0.8884266826676379	0.8194443309283431	0.8194443309283431	0.754254171868318	0.8181104050240999
NCF2	0.8620635829476851	0.542764604211132	0.8995930134951529	0.798773043338368	0.871859396956893	0.809415255989859	0.8896370159377379	0.871632048117711	0.9548135402884009	0.7457984357729229
NCF4	0.7572644723374871	0.814390992333847	0.712767070425927	0.504355629412413	0.8986934159831579	0.872291035642193	0.8228119602144409	0.902445910952667	0.8680115148266541	0.8228119602144409
NCK1	0.8174857070791609	0.356693936136996	0.25380040842163	0.406593772233253	0.49538525291929797	0.419690795978679	0.300225989696402	0.501790146744893	0.35047551309660196	0.419690795978679
NCK1-DT	0.363463653210445	0.363463653210445	0.363463653210445	0.363463653210445	0.36345608960989795	0.363463653210445	0.363463653210445	0.363463653210445	0.36345608960989795	0.363463653210445
NCK2	0.622099266036565	0.391699995571346	0.45286437836276	0.567647593006565	0.45403038792772704	0.391699995571346	0.38683156289347403	0.45907795011015706	0.467056930207451	0.328629034855806
NCKAP1	0.970657143545105	0.948564348325008	0.979156782171109	0.9665343009409441	0.947326378303786	0.965843799823762	0.979035587553445	0.9669834302566179	0.8416451454522901	0.7263972663880591
NCKAP1L	0.5557633390611789	0.888825211489566	0.374893737833376	0.33293454211865003	0.680949177604351	0.553523029973775	0.549022899349781	0.342595212533158	0.548730134662934	0.47748123329696296
NCKAP5	0.763734184785605	null	0.7131493467238891	0.598384339319664	0.842788811137827	null	0.981100642831593	0.5952793697533371	0.8049327989002479	0.9873077279729929
NCKAP5L	0.719189901967843	0.292792122248703	0.0740639698825758	0.709427858815475	0.577236184611716	0.656862928891828	0.369401552534339	0.646473055558897	0.503705758612985	0.656862928891828
NCKIPSD	0.774360457986647	0.33364051932555894	0.575310199943687	0.505958615663063	0.75220656799594	0.12152074780277199	0.38020489637121097	0.5338335624734	0.6731616039307601	0.572800209078481
NCL	0.3754359608605661	0.38841734121152	0.156530940895093	0.30705331593575	0.367660250415479	0.559443211398094	0.200112212958361	0.28537163683620004	0.24579543265813197	0.220154543255946
NCLN	0.199408593873456	0.234975973646582	0.255808864415767	0.131150061994286	0.270224234208942	0.529241877709683	0.256058838780003	0.357684555379043	0.871727371457713	0.16617621242351502
NCMAP	0.0276167976506912	0.074754715935096	0.00825935027811483	0.18393573036639999	0.00187698139902542	null	null	0.117958890322447	0.224246192318277	null
NCOA1	0.0105832599249396	0.152955865143393	0.0186160209992335	0.0550622324485902	0.12671918100791302	0.0550563497147155	0.0257027469545634	0.0785703013402133	0.20479565544109	0.0286813674265622
NCOA2	0.263959092259822	0.262577009665916	0.228248782603469	0.36627846654198704	0.0420069950631428	0.20778843596167001	0.24464713481185701	0.0985422822777899	0.42328513207295204	0.102053547516679
NCOA3	0.9456031399036751	0.7701966735632729	0.17411237617674102	0.29742143094832896	0.46530709238428497	0.164118192988372	0.762963239347582	0.8542001843674419	0.6979433495101911	0.771379037648295
NCOA4	0.9711125213202679	0.995190510390588	0.93997732300283	0.983337341550202	0.655470082911446	0.921410240313765	0.93201444731894	0.95196360912641	0.951173441332765	0.9712767937505379
NCOA5	0.618064381284129	0.541616686327151	0.40434414480567404	0.0797967356828707	0.0879978853612576	0.42245943419551096	0.47960885989487295	0.8056356870680641	0.0862854597514519	0.6981238440976751
NCOA6	0.37295554881684995	0.3637993316521121	0.417188057487609	0.30531929159262	0.395690174837386	0.445094516304988	0.39316525376137607	0.846763376138412	0.389266979845568	0.343311319772496
NCOA7	0.932972188305183	0.6967591093479539	0.796252226073801	0.9054835891618571	0.7444823233077329	0.822681794639495	0.574350633709211	0.835947109924856	0.7439119395978101	0.793516907059697
NCOR1	0.249968908185567	0.0678881093179664	0.0678881093179664	0.177132406992858	0.14441869257769901	0.0296483498267141	0.137071129690301	0.11799893410284	0.0388356187767411	0.0678881093179664
NCOR2	0.0872097578946593	0.0799810848020613	0.11186578126087099	0.152264869650685	0.11860788500361599	0.11200527865103001	0.0842732400334471	0.17400620353871699	0.164276249605289	0.127352081258382
NCR1	0.0714664355072628	0.0781102991795483	0.31623015607639	0.165886387911692	0.0110868130582074	0.10644551075048199	0.10644551075048199	0.10644551075048199	0.0735179950575593	0.34830999059947104
NCR2	0.722432106526165	0.9212037083093759	0.862065513114687	0.947099994430982	0.986347545346057	null	0.7818764980487231	0.8263133445290529	0.515281510220157	0.57226081912141
NCR3	0.559640187138229	0.5835556374873879	0.6209840902649439	0.699036537058798	0.34780970528211497	0.529004646900131	0.5835556374873879	0.5835556374873879	0.408139192074957	0.689908860595394
NCR3LG1	0.0351151497316233	0.0402068619182005	0.00102463106280238	0.00118178917586752	0.0247394359864236	0.0332039078918256	0.065902207545194	0.0724401983894768	0.10672063660468	0.0332039078918256
NCS1	0.787812545367642	0.540155713940208	0.263580929044475	0.159662052207256	0.016487858448361998	null	0.11137411083722198	0.795159689273957	0.13906017783948998	0.6127587844612441
NCSTN	0.0054245129607186	0.0782680848859523	0.12491994085666301	0.176036466235858	0.40837604049813003	0.374216591615512	0.13430004471688098	0.19313194905633	0.30110828453136895	0.0940782317955899
NDC1	0.570478056153074	0.397852930563271	0.564757371914455	0.45027742419405103	0.484923739706948	0.426106571643257	0.556880287217821	0.6552029078570301	0.6716966215493541	0.8431344559542379
NDC80	0.18339034634167298	0.3658450857969411	null	0.312856067134846	0.206393169983679	null	0.5533772182453579	0.0436138133554186	0.145024625378245	0.683965254792715
NDE1	0.6244414152865629	0.71213040248282	0.9142225904704671	0.785141848274534	0.314936904752737	0.391739478021807	0.42521906888229705	0.9031233680819709	0.608842985350562	0.459283957316373
NDEL1	0.336830960980834	0.707117329781307	0.484272403215821	0.692103014385688	0.489573579398759	0.464887807749798	0.29635255858796	0.528469026925284	0.778234226350332	0.736689778151082
NDFIP1	0.9904115497859741	0.9456444263060659	0.9957133228361981	0.9791067761918629	0.9484064038851251	0.9483964600502901	0.988469469883622	0.9980025268741121	0.5134393729680321	0.996543121910876
NDFIP2	0.741340338670394	0.633602678702794	0.422046333044347	0.570769798236849	0.6518692853668691	0.46262275332999797	0.42180515630316706	0.6306878370285579	0.559252543870932	0.46262275332999797
NDN	0.34174040751490503	0.7553997128836991	0.24507889387739398	0.609053080905759	0.5113144838397751	null	0.244773531141202	0.6680210726906739	0.48474516802209205	0.820283049128481
NDNF	0.5255280800583401	0.590208151963546	0.287796743675875	0.507174606422071	0.513070711568836	null	0.511803703883265	0.161513502478081	0.337400278337011	null
NDOR1	0.886291168694385	0.8318825375907929	0.9377012668016941	0.8717609665748499	0.9526753401532451	0.831646180608913	0.924893325090857	0.910807701116074	0.5015204658037871	0.8318825375907929
NDRG1	0.0981729253859505	0.172560293590871	0.0524874127008436	0.0339504353305026	0.122493720293725	0.21928944505001602	0.41656889361025495	0.5291398948162629	0.187889018440818	0.6690707389900981
NDRG2	0.9498233425475441	0.9942219830665671	0.990898607255917	0.990898607255917	0.9350994604521049	0.9512907166349102	0.9604664100684158	0.96674528265781	0.9511078276075591	0.990898607255917
NDRG3	0.38571414512582003	0.677396711757552	0.175354906335402	0.10099285666074499	0.194741735761781	0.5117761247698039	0.207706422435341	0.277961502899473	0.27050967773235	0.217919089041064
NDRG4	0.971826687981725	0.883728305851994	0.9904230053618929	0.990577979354272	0.9737424957540279	0.979084963247152	0.972888925932231	0.9458479430119829	0.951019615013683	0.976446893496282
NDST1	0.9402214716887071	0.667323322775847	0.61859905747082	0.44220667243792	0.26420142249789	0.7531509341279341	0.452281484783615	0.5113382457047291	0.772993818474594	0.576408224198599
NDST2	0.36110680999576794	0.36110680999576794	0.065511619358064	0.0362275078195576	0.162048304753158	0.36110680999576794	0.36110680999576794	0.298222200825938	0.34483646704508697	0.36110680999576794
NDST3	0.644477267925454	0.729266051290861	0.8097340686340849	0.8077550184538009	0.463934941447321	null	0.8516643058839201	0.8902527936174419	0.8775771648765379	0.860020270621558
NDST4	0.8381279754208499	0.278352141087217	0.887691087233364	0.9595451690143292	0.52979850439818	0.497545105199654	0.9433239830241759	0.85870813959547	0.42855667881831294	0.676633920794214
NDUFA10	0.000397625514596812	0.00159934212118988	0.0279840479016478	0.007491241002415159	0.117348265377432	0.0835191515877342	0.0538704381678243	0.0057712106843372	0.0336836295118249	0.0140649364720354
NDUFA11	0.332987116196284	0.41304193788929106	0.20329811378948398	0.39371248759912797	0.24539365736451604	0.41304193788929106	0.41304193788929106	0.41304193788929106	0.7671459687218879	0.389358986002255
NDUFA12	0.968915927840165	0.9741303313542271	0.863928725359353	0.9867941575791942	0.967644436015663	0.693976806917417	0.6168642123044079	0.7951259333801021	0.6078280870548001	0.969694285663393
NDUFA13	0.13775797267100598	0.0500807466563363	0.08358855529522	0.38492232853692704	0.0410943155972963	0.178713432731749	0.11934020500375801	0.0676558636304907	0.0503941245162366	0.252471571351016
NDUFA2	0.8638018454374109	0.558730846043161	0.558730846043161	0.558730846043161	0.707834590301535	0.44028932065624604	0.745052739391559	0.641654397931916	0.846792687536615	0.558730846043161
NDUFA3	0.211372397387226	0.0401264166154316	0.236227231445719	0.239914131791911	0.436893061510196	0.0401264166154316	0.0401264166154316	0.0401264166154316	0.005201954596994829	0.0401264166154316
NDUFA4	0.440610105677784	0.649078026160263	0.477585527120717	0.6979594073298759	0.125190982087768	0.5716138203649449	0.7506353531738851	0.724542590030502	0.571617908105254	0.40469239784552297
NDUFA4L2	0.27271967057610397	0.423908636272962	0.22182216896161103	0.285589783558115	0.14164203799296501	0.423908636272962	0.22710394527021602	0.259624829719539	0.43088570466179793	0.19960952169157398
NDUFA5	0.0228544769908701	0.169417698185927	0.0561889732683049	0.0588565959370345	0.0881577908576585	0.0442277573365339	0.0878199135268818	0.513336214225906	0.0679232840779393	0.19198976094758605
NDUFA6	0.768755474336607	0.6378463756599101	0.689189852360926	0.960085959697462	0.7479321529940741	0.516645898934167	0.9062040184919459	0.9062040184919459	0.770431875805365	0.9062040184919459
NDUFA6-DT	0.8809567425011751	0.8809567425011751	0.8809567425011751	0.8809567425011751	0.8809702837201991	0.8809567425011751	0.8809567425011751	0.8809567425011751	0.8809702837201991	0.8809567425011751
NDUFA7	0.10846312164738499	0.214319940022891	0.214319940022891	0.214319940022891	0.37699108290025396	0.214319940022891	0.214319940022891	0.214319940022891	0.41441525231149895	0.393113651032516
NDUFA8	0.496153742911236	0.7635488094291351	0.7831367749043159	0.7831367749043159	0.570801394070272	0.5336548253567139	0.9236169438714159	0.7566464313727991	0.7831500398318181	0.589790833200026
NDUFA9	0.263865985401889	0.16984603786426197	0.16984603786426197	0.16984603786426197	0.47941786103987105	0.407452068698164	0.16984603786426197	0.16984603786426197	0.0805217963925792	0.16984603786426197
NDUFAB1	0.483903191126581	0.4822829979135279	0.309164504396768	0.204273056742399	0.44730047882405793	0.537117126175134	0.309372373644665	0.205263982016182	0.34859196889446104	0.204704230436077
NDUFAF1	0.264719899283772	0.211472142409725	0.19974723703062602	0.338711854884618	0.14618781904833802	0.45015823000362204	0.340105074503809	0.202305433701177	0.18334535602390098	0.263408090647547
NDUFAF2	0.571385276882144	0.46195608839397495	0.571385276882144	0.14655542518911902	0.8497552787805541	0.571385276882144	0.85047329152414	0.381539191725562	0.571389351862771	0.42219024811823397
NDUFAF3	0.541034960410714	0.6549061673743511	0.684761112432427	0.684761112432427	0.587136009508719	0.684761112432427	0.593461841764229	0.6235838609732309	0.684770976550968	0.684761112432427
NDUFAF4	0.995935451910004	0.61033040540522	0.969473631841228	0.9492769321427521	0.6751444689388431	0.680130873732426	0.9693202409666429	0.859676962990852	0.8624554404034	0.996433890636044
NDUFAF5	0.5103014765005339	0.651111905649886	0.700850735151688	0.679419568787851	0.3181457711580661	0.284501318841834	0.860964526000131	0.9085637292440321	0.528929902074747	0.456940370649257
NDUFAF6	0.173059123453443	0.19108896648564896	0.159574546691646	0.287518549554923	0.305042593150034	0.133207946336041	0.5563241228666249	0.659763675216096	0.16655494472128302	0.19108896648564896
NDUFAF7	0.34986166388516804	0.39761464902936206	0.39761464902936206	0.51864726650924	0.41900643578242397	0.512504430201481	0.32637077622938104	0.247160866174328	0.5986699383788969	0.39761464902936206
NDUFAF8	0.98392544376992	0.9759060048487951	0.968340102964575	0.8144800394066111	0.9732197330348159	0.9895831764210021	0.920263075551133	0.86480018063973	0.912502848025351	0.863305623562825
NDUFB1	0.10905209398806599	0.0352942558283786	0.0343661858561017	0.205203722502435	0.0223535724416998	0.00745442166382712	0.0421966699309192	0.186101858487452	0.0343581917018029	0.0343661858561017
NDUFB10	0.5688180802174481	0.58128545994567	0.537103700525846	0.5661664148787571	0.455161761940683	0.531247354789574	0.538636086766904	0.568364606267816	0.4195356640532079	0.647983348833922
NDUFB2	0.516761615151447	0.24471230785255801	0.7692556468709741	0.323551343244955	0.461990944793894	0.29528364630077003	0.7689903677143979	0.277578001096674	0.7687282243660308	0.24471230785255801
NDUFB3	0.159371168890682	0.104845363547905	0.173132375767514	0.0412306865628273	0.138774589960669	0.0916572903406503	0.117140031148824	0.18737034807964897	0.11712653422349699	0.117140031148824
NDUFB4	0.47174568804993605	0.635394981451614	0.0551200834048853	0.14154075839241698	0.318409575423502	0.11815903671904801	0.45626774473663	0.295880329989648	0.0635920390673157	0.24890831108637002
NDUFB5	0.854146996392626	0.885531898276461	0.31709411496907103	0.36461620438809705	0.306906686054572	0.873281133890997	0.30920373396406897	0.39992620438057197	0.6447825160377479	0.8690420636070971
NDUFB6	0.6365039838242479	0.846695187561656	0.8655599968877611	0.76884867990787	0.852455782846345	0.846695187561656	0.8252341090195922	0.7542483258286129	0.8467091429453442	0.846921891508192
NDUFB7	0.363045352542955	0.439870467392705	0.64645044571201	0.516897893385059	0.888984277931557	0.29840251204023605	0.352916634161198	0.26223590839033606	0.298391924293931	0.43574810583892604
NDUFB8	0.696379547497383	0.25847692529199695	0.137146430614988	0.146767620624116	0.381069829867317	0.25847692529199695	0.25847692529199695	0.25847692529199695	0.19852139325629503	0.25847692529199695
NDUFB9	0.586887642021538	0.518289507202609	0.22117309454407602	0.219483480356494	0.615874327771214	0.37002727544102504	0.6844347353947291	0.264918971627379	0.5000420567030129	0.518289507202609
NDUFC1	0.636107456229067	0.525875251110761	0.6270476292056629	0.579593931349245	0.41317176043720605	0.554846526715986	0.6333729315825429	0.5448481613465029	0.45459585797603297	0.554846526715986
NDUFC2	0.9391607401944799	0.919956426563735	0.9145657251901349	0.924060106825807	0.95862157030167	0.919956426563735	0.9356870948360351	0.8515045507024319	0.637156568795064	0.8620764769399449
NDUFC2-KCTD14	null	null	null	null	0.83711424553248	0.88551192232417	null	null	0.713201214935275	0.7962142927738131
NDUFS1	0.905077887840413	0.691038308033037	0.7399913176632389	0.965092858122101	0.8151897362721279	0.7754778031994559	0.905459284846718	0.905459284846718	0.9144516604820999	0.905459284846718
NDUFS2	0.0511169224489794	0.150877676198539	0.154044250631176	0.43634615481822603	0.420169553874616	0.241188136660474	0.257683394122986	0.515495897131372	0.309019677175435	0.329114833365123
NDUFS3	0.6351662179457521	0.542404471279347	0.633223966702021	0.416934841401751	0.8907825132258159	0.7259307969990211	0.633223966702021	0.633223966702021	0.708360683872075	0.633223966702021
NDUFS4	0.14652751628919597	0.0773603889074141	0.0511715503471926	0.126923152349572	0.265225686006002	0.12311876227287	0.0513750429801882	0.0992206636836205	0.14620702551322198	0.36201751436408297
NDUFS5	0.289612720169956	0.651084718948719	0.29344620242972197	0.16105860472565697	0.23606198826871203	0.325747164780585	0.43534856575343295	0.36910638765715503	0.5072325984333871	0.287503752768425
NDUFS6	0.649934762811516	0.32502058282835605	0.3688032773430949	0.44375600195303605	0.41820590771489596	0.3688032773430949	0.49102569704798	0.413868709659155	0.27272218872189996	0.3688032773430949
NDUFS7	0.666304683896922	0.594197943131609	0.594197943131609	0.8310258861711151	0.7050000848754209	0.8270397292971009	0.384019237518399	0.31635433129519397	0.8395290854575609	0.33568530405445596
NDUFS8	0.645763455121197	0.6095832395851309	0.548064391504517	0.796026342488477	0.5341196684779029	0.38817924979209795	0.484392571801581	0.249028123119279	0.4040936397379629	0.678406417662968
NDUFV1	0.0785540503225102	0.11116667317758198	0.0481237471339985	0.0225406371189074	0.18555738913930103	0.10692060973344199	0.051070920173569	0.0132815739267868	0.218635340775466	0.0481237471339985
NDUFV2	0.730649622296643	0.788600317097005	0.7819399817948879	0.972894440487783	0.791923648816037	0.788600317097005	0.8014916247266128	0.748172383168553	0.7886136994244809	0.50387869881907
NDUFV2-AS1	0.5265056506300629	0.5265056506300629	0.5265056506300629	0.5265056506300629	0.5265071778654671	0.5265056506300629	0.5265056506300629	0.5265056506300629	0.5265071778654671	0.5265056506300629
NDUFV3	0.9097005179205709	0.854696489712427	0.33499969010860997	0.32199369541646006	0.48433438328439005	0.643367181606596	0.765838025195779	0.765838025195779	0.34740012100946	0.31524150728641803
NEAT1	0.310551474754367	0.310551474754367	0.310551474754367	0.310551474754367	0.310541404486728	0.310551474754367	0.310551474754367	0.310551474754367	0.310541404486728	0.310551474754367
NEB	0.35789884446115	0.399394470484935	0.810735403895648	0.5882074156417789	0.6563866791712241	0.272268751978463	0.342162654339588	0.506644279979683	0.585501767452086	0.406894526439779
NEBL	0.27322096066192103	0.391036917553726	0.47613593626705697	0.322879599769307	0.19308227957088697	0.392936616728195	0.665080630902298	0.28520391164212	0.23117628167128898	0.47613593626705697
NECAB1	0.7413373295939849	null	0.9401109842769079	0.903035752775529	0.523658548738755	null	0.671105993296402	0.43544137848759495	0.864129116643999	0.875803274567595
NECAB2	0.144312253211156	0.40322217682093003	0.314848821925693	0.5448010968177429	0.0983635077575107	0.634412592408986	0.32395705468027397	0.329851515432015	0.7873023006326171	0.136652845237651
NECAB3	0.546036887057508	0.53409915815136	0.53409915815136	0.35974561009501704	0.7807614463166791	0.743211628252487	0.63961116191299	0.7020744586640191	0.654320882005194	0.53409915815136
NECAP1	0.7077592141947241	null	0.382458960563581	0.529894192514556	0.927764050152489	null	null	0.50449261187493	0.8067242471986259	0.733475073271881
NECAP2	0.53132500638502	0.6707573524719079	0.7019424066406441	0.46400579284105703	0.20988839552866298	0.813927840547082	0.47893113574696294	0.525375038353427	0.8705279658596871	0.41901462208094203
NECTIN1	0.591495727866275	0.28797379023635805	0.28797379023635805	0.514330717584229	0.321144237538931	0.13969783593993698	0.562870860503606	0.47602359956464096	0.031760532769580005	0.6968960174909429
NECTIN2	0.000256185266732494	0.00101427605362029	0.000187789417892412	0.00015856126279345701	0.000298578332501213	0.000718748352107068	0.000344663599772784	0.0024572490366782	0.00715527134833507	0.00010048177989814001
NECTIN3	0.00659368740585438	0.00851398012051982	0.14079311676857098	0.0312772279206689	0.0898734853474889	0.0209524099314618	0.14220234606881899	0.00504512260778703	0.0146849041593051	0.0209524099314618
NECTIN4	0.5949754044237929	null	0.270970089263386	0.0620978259287397	0.0523323560419902	null	0.31715526305411895	0.20330243040257603	0.3438526960821369	0.7572803995831691
NEDD1	0.33766781059893897	0.20859141274567802	0.243818078833307	0.42703563328831	0.24181199379341503	0.238502600338004	0.24290063906580198	0.17354638951964899	0.33977351169189096	0.19662693037786
NEDD4	0.186280321173389	0.517447382725839	0.15019390856831302	0.0809673698186261	0.27903766086541	0.34202074846467895	0.15565801630928	0.06345315251392801	0.0665013184448627	0.394834498248096
NEDD4L	0.046806423118000005	0.499849727355351	0.34967672711840897	0.27183055900402603	0.40256656293137	0.21144476266741802	0.288322056830157	0.493176137717029	0.24592288129899104	0.267434472576326
NEDD8	0.244841259412827	0.244966560596225	0.244966560596225	0.244966560596225	0.244954037439632	0.244966560596225	0.244966560596225	0.244966560596225	0.244954037439632	0.244966560596225
NEDD8-MDP1	null	null	null	null	0.596543721773016	0.4845374835212321	null	null	0.494252626414351	null
NEDD9	0.29222241570261	0.5965196026076091	0.35038047491343	0.21604382476888298	0.495457664131445	0.5965196026076091	0.298752883861815	0.15875208222852602	0.795625332855922	0.69123902131988
NEFH	0.192591975661668	0.592634792135693	0.50850248009564	0.598548801995445	0.45270336408388206	0.20090292223392603	0.47762191929489395	0.744977926239405	0.33142917732356497	0.438913795438794
NEFL	0.182234970741566	0.0241485154760959	0.37105199923360704	0.52540253091474	0.5674000267199489	0.345318690564173	0.22102286967017	0.19778538353905104	0.49615610097189	0.345318690564173
NEFM	0.8388739877136959	0.6318789711825489	0.8961513624402271	0.808696619904215	0.255527859183167	0.229295216845568	0.9710156479060049	0.975897625819083	0.7462214736137819	0.551963622142687
NEGR1	0.259476929891093	0.663682917697172	0.458216335917864	0.367586965903012	0.5992945078027789	0.6389167616375749	0.7308374701320051	0.39739265554647296	0.72841478969576	0.59908947718877
NEIL1	0.286123229759767	0.0824997822362933	0.19729611077313502	0.28489415437140303	0.16487831591988	0.206344979878233	0.15299450834431302	0.312993031063953	0.29930669921140896	0.0824997822362933
NEIL2	0.347519726153154	0.368039520848612	0.547180156295266	0.342259156761111	0.24679926313627698	0.282366653678133	0.388989778616073	0.73867970218163	0.447284129116781	0.5396958555814829
NEIL3	0.8207041414325029	0.7865087480322871	0.8127634622635821	0.8844718670185558	0.784342912707534	0.808669725442711	0.812801952273711	0.8296539613398729	0.9427084280609201	0.8414961184315859
NEK1	0.087642847431757	0.9168659855335949	0.0970485440653198	0.177171428807484	0.613958660781176	0.76099515537311	0.0904254367901261	0.0997484573020918	0.25689008060477103	0.7058262082504221
NEK10	0.31411266903408	0.683722839813411	0.135790683841005	0.36832754217964997	0.825719247806889	0.517277423353683	0.21430295117547402	0.648664371677428	0.0278631078235838	0.146635989931018
NEK11	0.7353467640563591	0.8266161745296271	0.9011902938482141	0.6581770992748549	0.592196022357098	0.912522691660226	0.8024049089745401	0.7818438116149351	0.5548783851780871	0.8266161745296271
NEK2	0.882349351575482	0.653846208253175	null	0.6937927278058061	0.640136902510504	0.584458785402609	0.819921898434377	0.8339211636517471	0.964606682636876	null
NEK3	0.8018914441977879	0.515855021125144	0.5527944474341889	0.750825151236368	0.7309808133760629	0.6308307556938729	0.59319058436012	0.6508125046374671	0.246145037206421	0.86677021685856
NEK4	0.329891574182516	0.402011423630884	0.0747259166574196	0.27436578296166	0.269290358099202	0.498722987197264	0.0749671012267001	0.0689107968044335	0.293429925652873	0.0695321095731723
NEK5	0.0910715750441461	0.0136792807759665	0.0677802824119114	0.0883420475268887	0.183919408637112	0.0360357679553404	0.11705018964138002	0.13962171329107	0.0305850981379961	0.0499050573463935
NEK6	0.140019777039538	0.55843076252685	0.455249122933311	0.418497081323249	0.20321281543048103	0.111707191232835	0.30667732604711	0.381928262800903	0.566430561491486	0.293738531282278
NEK7	0.344018124135146	0.0789048232320748	0.567133106863572	0.11022922902444302	0.220003450877315	0.145671705260668	0.501557365539408	0.0926092643180323	0.145657784673561	0.10765105103557499
NEK8	0.387634189366088	0.387634189366088	0.387634189366088	0.387634189366088	0.391129723445089	0.305453959836042	0.387634189366088	0.387634189366088	0.161902612829926	0.387634189366088
NEK9	0.116122003452773	0.266488228895499	0.119652177169134	0.343811875999447	0.411460117760795	0.16099502491661702	0.10511335862755199	0.231913787590751	0.511522186875735	0.266488228895499
NELFA	0.7169825574630558	0.41127369155845894	0.9763035991639679	0.9199008436865291	0.855477896637633	0.887198549533943	0.7918657237524749	0.9575141528048492	0.720330145510825	0.819918361585115
NELFB	0.14683687154943098	0.31569496729598606	0.352455493987734	0.23579483679665397	0.45060039260690293	0.49214697269664504	0.36515094802799797	0.35983661040434206	0.5957508258153871	0.7843139442506941
NELFCD	0.870452506014091	0.45395146396224	0.7337639673390269	0.605467426697815	0.506103803414288	0.558219948194551	0.52746025274373	0.775353593021487	0.271615866921136	0.45395146396224
NELFE	0.575926230506785	0.717205198978733	0.717205198978733	0.717205198978733	0.769536646209266	0.717205198978733	0.6075232268438829	0.8192096510035641	0.9708748643626659	0.5841198695306611
NELL1	0.8307936228459001	0.7502010354826071	0.18905351473366	0.195400154467015	0.620348515712174	0.7205405202862959	0.650401761261254	0.44177348707897	0.924572858496674	0.8335390376907329
NELL2	0.542279055053039	0.7435136754612979	0.5507899574526041	0.787918635412646	0.760412989499042	0.7770134626328559	0.548900622967401	0.5362368049157	0.756779510338024	0.673346462603059
NEMF	0.00333692061341991	0.0795590694786494	0.00441274046560656	0.0611460590203388	0.229858609326204	0.24630780766541396	0.0044208450304615	0.0530667091503172	0.0455447577492915	0.0795590694786494
NEMP1	0.766375016956657	0.613346398045321	0.792292809960848	0.595756203516323	0.538344609894763	0.34666425632957804	0.45660130412655	0.567561152447005	0.14626213421821302	0.38724960520468704
NEMP2	0.428044548756045	0.539989579730758	0.61115677472853	0.451395594499034	0.39636613102453	0.539989579730758	0.49871141531162605	0.429611135670461	0.294514946295231	0.21546677964528402
NENF	0.762615876296438	0.8562285233487809	0.9031834305506429	0.5835362269022719	0.822923570954675	0.5669117813556421	0.5719077273099921	0.738236756908761	0.29960681643965603	0.7267320206949341
NEO1	0.8942270011415291	0.804084335302022	0.8822953934729642	0.891324607761639	0.7776442211784961	0.9711470937497341	0.8322540133564229	0.948573796894587	0.7344369823356409	0.9575219137604591
NEPRO	0.0766063253081417	0.36229061503364796	0.37369620093023503	0.411499486085036	0.257718903654184	0.36229061503364796	0.476913023092157	0.517967985003401	0.26215857516524105	0.36229061503364796
NES	0.168685752259292	0.48399858774266297	0.305478493062856	0.32046689548727003	0.234533547751179	0.310268074606019	0.24743147785284803	0.364744904692254	0.14777651864956304	0.20608697250466199
NET1	0.44262609890428006	0.884788786727596	0.640266937065722	0.82213375113455	0.7873500912876842	0.865213571231597	0.69142787690817	0.919043465093489	0.971219209807124	0.851819839631874
NETO1	0.40820286530516997	0.459482280855432	0.46935376282431296	0.450789914929201	0.7182542156474051	0.626479195275481	0.499352561012759	0.535980302954397	0.6246137796467021	0.802245900170452
NETO2	0.07718849562998	0.17182298114765196	0.204514397500746	0.0570396412666986	0.0415138481004122	0.15767619969037303	0.210327014916443	0.065139625527072	0.321048961078452	0.056099192590809005
NEU1	0.0725720526507328	0.0912445749836635	0.220012541114206	0.329277085481615	0.17090052420579596	0.104428796556799	0.0799913632155845	0.0799913632155845	0.0207119739062497	0.0799913632155845
NEU2	null	0.10270815193967402	null	0.17155937045222197	0.184207139038228	0.15185447523859802	null	0.0290231690072673	0.106504759908474	0.0402032934825115
NEU3	0.19014094593717198	0.0438380771492697	0.20782375179704202	0.26449929421083	0.273654037638467	0.22316520476910698	0.208099885413809	0.305314864604507	0.34116771783609395	0.38056662926664003
NEU4	0.633831800569837	0.813434471162229	0.538863624730594	0.551735153327815	0.9448926251332329	0.9763009294056191	0.832975040708127	0.832975040708127	0.630411847047683	0.832975040708127
NEURL1	0.112675139766449	0.14126478062568898	0.606382330121884	0.045159149567389006	0.239473658184448	0.289416979953743	0.749965918917024	0.119909840785004	0.34234869118420896	0.289416979953743
NEURL1B	0.72033544466256	0.922225931723324	0.9058014477746059	0.8316668301061009	0.8654808250984379	0.580223803327398	0.9346993174101791	0.7722334533400379	0.938395808455641	0.937609322424298
NEURL2	0.4350876779818039	null	0.634430666001869	0.8948821980690742	0.17996847798148002	null	0.24506932310433102	0.24808647271918804	0.207954058716668	null
NEURL3	0.893910336796384	0.454731049522466	0.846030850334755	0.34321527296668103	0.370156634044104	null	0.8463711387042199	0.46605001140640506	null	0.259473337911054
NEURL4	0.7922038937078529	0.688264636464148	0.5202666516745901	0.654301021084776	0.7669074365389921	0.5374761695072651	0.688264636464148	0.688264636464148	0.4986323017430279	0.5896367244277729
NEUROD1	0.8397253911221141	0.768723036044129	null	null	0.8823097985361421	0.74983541445575	0.8169461450038961	0.9156694398919221	0.204127629220526	0.8042312011291879
NEUROD2	0.647618818087974	0.171448953660012	0.0178986180957465	0.0883173606163686	0.182984837705715	0.148910612405893	0.0779095068900701	0.0372171642186818	0.127263612354557	0.0694233874064901
NEUROD4	0.338192584902574	0.387078098237459	null	0.0345906016057427	0.47155411270234704	0.8511388573660241	0.703674263980429	0.501906011524755	0.43721706135423205	0.41588393500944504
NEUROD6	0.319697674224734	0.618717147966622	null	0.120617943374634	0.336151578518589	0.161752178136298	0.35913156472893604	0.493114764471379	null	0.538759365919517
NEUROG1	0.98972410745293	0.9583919308714859	null	0.8275081901219259	0.872912777794272	0.868196700234088	0.9842460546360059	0.958906355954131	0.958849516343236	0.852236779609555
NEUROG2	0.34614248087893107	0.510292669036679	null	0.40619356140908897	0.0772144804731202	0.150524044612373	0.0884452003299492	0.366636798391877	0.198886563779514	null
NEUROG3	0.7309699423814789	0.730585065725386	null	0.769967475736072	0.874305829193737	null	0.897758286824864	0.854723541571765	0.8137300649876271	0.8778572440592259
NEXN	0.9832913027368991	0.919694398065846	0.832295038693832	0.731740637495052	0.922080693150006	0.752837564389402	0.797694653777045	0.691414851633795	0.8401534260557529	0.886254591784481
NEXN-AS1	0.9792981575008209	0.9792981575008209	0.9792981575008209	0.9792981575008209	0.9793040239606821	0.9792981575008209	0.9792981575008209	0.9792981575008209	0.9793040239606821	0.9792981575008209
NF1	0.17568595328565803	0.0476814409931574	0.0898163514991822	0.11589447597124199	0.0503888389608448	0.351256601752531	0.0876506336529403	0.149452153527492	0.125816559703501	0.0542556195015557
NF2	0.0608126390091591	0.194036584400729	0.36317187312171006	0.321651681128734	0.0308444834643207	0.0691401692446421	0.307557485984303	0.20156410482662196	0.0151844288293502	0.40488650275076793
NFAM1	0.278466147722524	0.438611615458604	0.152470240082488	0.28721602614241903	0.355515747661673	0.416281773928534	0.18326494442102897	0.5932400734947061	0.15730142781142	0.46074194081460296
NFASC	0.317127015804841	0.469982091248188	0.0443342745477992	0.00255227506811765	0.0343582350309057	0.19216785470784303	0.0820378845429839	0.0108238569425224	0.065516002331017	0.0820378845429839
NFAT5	0.800390993781422	0.29357878149947303	0.49714046524315797	0.466884781599922	0.107792694302027	0.296021987151485	0.33058490394383	0.486632099697681	0.15997458223882402	0.398737062919716
NFATC1	0.450064746207018	0.8781982520498921	0.451476685766544	0.79590495027946	0.7133764678315442	0.7419484449399381	0.644122345897594	0.621368255328891	0.784166118937335	0.581896317549963
NFATC2	0.0048806909112421	0.0110600256694978	0.0383845511625349	0.19221943924224696	0.0225967618014514	0.0506918158971684	0.000145663526121115	0.10623972447899198	0.017338695204182998	0.000422440315125648
NFATC2IP	0.497905547273897	0.107589735694577	0.20085071154018105	0.317037168115676	0.332034590526803	0.18229563824181103	0.22104957215098803	0.298183575360364	0.19007174987539802	0.25814161101683
NFATC3	0.37367290797729	0.341427035153265	0.43493875430114204	0.263703826371873	0.16608447780315197	0.0878650662578178	0.341427035153265	0.341427035153265	0.525020682213593	0.341427035153265
NFATC4	0.274682314338807	0.410736320251585	0.418069640141494	0.35431299170472896	0.21140640073946698	0.437919572798535	null	0.0201110748689811	0.589736295098879	0.46119222099353296
NFE2	0.0275561466975231	0.0275561466975231	0.0077214083377143096	0.0114640057099189	0.0286465363867791	0.0928911306934132	0.0275561466975231	0.0275561466975231	0.0106769315293463	0.0275561466975231
NFE2L1	0.4262914639576071	0.17567878751649202	0.40333497811638797	0.325131563452661	0.39674448918613503	0.628353188778558	0.301893071164404	0.271616779087951	0.8265193788841251	0.46140851125389204
NFE2L1-DT	0.9078012090418841	0.9078012090418841	0.9078012090418841	0.9078012090418841	0.907813871032126	0.9078012090418841	0.9078012090418841	0.9078012090418841	0.907813871032126	0.9078012090418841
NFE2L2	0.717651258030936	0.612655672931162	0.278616946221944	0.6737556478031209	0.344364237550766	0.6468877502306629	0.750521599354015	0.9003773108238899	0.22299346818064303	0.699376077506657
NFE2L3	0.274767663358426	0.35137787890045	0.14243478793907802	0.40708835896936296	0.7059063969816389	0.5748767525615971	0.146757160368355	0.7217648022787109	0.176938014586327	0.47687052240245
NFE4	0.768775207367581	0.768775207367581	0.419923700253432	0.431772074848575	0.516615628606736	0.768775207367581	0.768775207367581	0.555132025661588	0.76878812077276	0.768775207367581
NFIA	0.470534986439051	0.46262112531252203	0.177948383860707	0.7644532801198549	0.318445727033355	0.31292103189850895	0.331482572939303	0.472686849509554	0.648520692006065	0.31292103189850895
NFIB	0.793087706554697	0.50216611661349	0.678588891857052	0.331530435130968	0.630657558386173	0.607992118933198	0.607992118933198	0.607992118933198	0.5808655652086271	0.607992118933198
NFIC	0.36404019617546707	0.796816862094682	0.487098010573962	0.58963098063222	0.5020649351843449	0.47294661444341207	0.377261584970781	0.356193982433346	0.480811843409054	0.322134676552095
NFIL3	0.112220988190136	0.48238526856809794	0.11407868844950698	0.149519109231701	0.316740905764844	0.181643241797242	0.0569662499947203	0.21216351487930998	0.847468254116907	0.6886792032310739
NFIX	0.538119307763877	0.794174831506256	0.599981217183312	0.5024466776348679	0.586551761570969	0.152598307105978	0.24838156964801397	0.276671290519531	0.33200461562282396	0.595647325275236
NFKB1	0.49403696841301203	0.39876635627169293	0.8954771611532	0.57467403910543	0.546102618647981	0.389243795032207	0.8644941235740179	0.749217620435476	0.578999335297713	0.30147383013336304
NFKB2	0.36760277013306203	0.16343608579949898	0.174025743618633	0.121350909835217	0.14882446662929902	0.10388648892302	0.15551468606326402	0.4737245562069	0.133720165458032	0.0456944650794015
NFKBIA	0.808007563152769	0.5192295901509361	0.9046606137540001	0.844241622338797	0.546765550365664	0.555286700439331	0.7991781802613579	0.779798170743005	0.581331488394598	0.889993529197814
NFKBIB	0.0691235425012155	0.0478777258620082	0.230458744016096	0.122853057456821	0.0596667818347081	0.046646697923978	0.046646697923978	0.046646697923978	0.165083110922868	0.046646697923978
NFKBID	0.7322329789635269	0.6542012888502621	0.6003444344346249	0.568095130966162	0.940675908365465	0.7124406223188872	0.5702621312294499	0.5629171533148111	0.687228885988671	0.7124406223188872
NFKBIE	0.8209989679599391	0.6775074926667729	0.7719120920286361	0.5304811670057139	0.77880050146455	0.6775074926667729	0.758396266756056	0.7858426458026441	0.62198556125015	0.76027693850813
NFKBIL1	0.31946081108033897	0.238113938576999	0.6204767878116291	0.41175143014219895	0.8195589017603009	0.664666714676989	0.664666714676989	0.743278288790244	0.530829230281307	0.664666714676989
NFKBIZ	0.0922381793297436	0.06449043913329901	0.265525395409686	0.44403410119430603	0.473207006544279	0.13633284359574802	0.0384274678222985	0.3541925343239	0.372673244202284	0.13633284359574802
NFRKB	0.459320035694466	0.899539235496005	0.638520861908467	0.456507867409562	0.20054519595557102	0.444232608044291	0.640519679090058	0.268872224560517	0.7675835093642929	0.349046078235985
NFS1	0.0452872027473419	0.0996917714814615	0.0996917714814615	0.0996917714814615	0.302167892083534	0.6070354749223079	0.435244975490128	0.148050952736024	0.11983316855300699	0.0996917714814615
NFU1	0.811116822846663	0.94220005518397	0.983140653068495	0.979909121948707	0.9751633819054909	0.98002691728426	0.9838814618380409	0.970697458529232	0.9735978236795999	0.93280269128461
NFX1	0.36362061196634493	0.45611303179325297	0.877403095020952	0.5385474912546521	0.6316803450383559	0.489500220863925	0.8423403178742729	0.8027935498699591	0.26598186926141	0.469765828321062
NFXL1	0.0347399426101646	0.11262224408241801	0.0212893900257173	0.0331989047520378	0.143333047682133	0.138131928494578	0.0208928518864856	0.0340539122527592	0.278917258140058	0.128348837160422
NFYA	0.39981013295437395	0.460410560859911	0.47527627957509994	0.213722379320841	0.542178057695866	0.460410560859911	0.242727458080388	0.196118931241417	0.460408283896378	0.460410560859911
NFYB	0.21406945567525	0.142591952845665	0.0154913233537245	0.126103851284901	0.0442146034760898	0.0442237912714793	0.0155910303554592	0.11773813047072001	0.0008603214925565191	0.309848379369367
NFYC	0.444040710259464	0.189150197738672	0.17161165970443398	0.27821597474865506	0.7349471770951609	0.310949192947258	0.24132214248829603	0.285491965731896	0.46890556120008	0.310949192947258
NFYC-AS1	0.17112117771107302	0.17112117771107302	0.17112117771107302	0.17112117771107302	0.171107251172846	0.17112117771107302	0.17112117771107302	0.17112117771107302	0.171107251172846	0.17112117771107302
NGB	0.8385107201127459	0.8703216118856129	null	null	0.498684750152176	null	0.9751350245996009	0.8873566044652851	0.558032336533124	0.9669292372824558
NGDN	0.374640386456986	0.49506741318969005	0.7481134986724	0.259399674780393	0.27010748416417896	0.597143694955891	0.744462540884251	0.28440073970333196	0.44825716567959295	0.28236204526416
NGEF	0.21183300075069	0.18587370085105398	0.554287856939564	0.192164478203258	0.497403226924497	0.26911037757733197	0.320079177036529	0.19496604313123603	0.121866053751149	null
NGF	null	null	0.352676207894214	0.865076093196313	0.546756689028026	null	0.818383387975294	0.58519278888077	0.434470289320719	null
NGFR	null	null	0.8609173702039309	0.8026564351814051	0.601352966007766	0.8276593741864009	0.599774910472832	0.618038237810329	0.9307549155160559	null
NGLY1	0.8575184274480521	0.808591300527004	0.58981450974631	0.29298638548762396	0.382907728053108	0.744063410628597	0.334917153706043	0.310814728280076	0.7673315873070401	0.58981450974631
NGRN	0.27900285302016803	0.682608555293384	0.682608555293384	0.35833781635445094	0.7794638094132291	0.8160572930772472	0.9084790186819731	0.908285748942293	0.681377871784527	0.682608555293384
NHEJ1	0.911823015618015	0.9276700753922309	0.8587996756720699	0.894343090856404	0.7616833746436171	0.736586942600097	0.736586942600097	0.736586942600097	0.7547242977567801	0.736586942600097
NHLH1	0.291622147302551	0.304697664631013	0.48806181466660103	0.0293281507348881	0.262902622389672	0.120325420436448	0.39785099777828203	0.0295205845375616	0.138112938610883	0.00319544776631294
NHLH2	0.11138054109558901	0.0247107250740235	0.0492901388486889	0.362363170369584	0.0166978129785669	0.0190834429934086	0.05684766173750799	0.138498430131073	0.0190778779317869	0.0444958554274108
NHLRC1	0.849658065167423	0.733980394318605	0.7340096916217091	0.314152154179586	0.489244857315332	0.534705272266446	0.7414841019747309	0.872997747757567	0.799358391888468	0.8451869370261909
NHLRC2	0.38925682103469605	0.41931260735986703	0.24151787132456898	0.24151787132456898	0.38294431533002704	0.20558349367943998	0.319315973921718	0.34406785289115505	0.40549421653111295	0.27845231484721306
NHLRC3	0.7875993910951609	0.39190057567076103	0.339086693249403	0.248533851311179	0.46300205239303405	0.41656687625135497	0.307498082530404	0.405894884931433	0.7260574856991651	0.256057947789121
NHLRC4	0.145313073884396	0.39809464458266497	0.39809464458266497	0.383388736914339	0.829747647723407	0.39809464458266497	0.6060762506442889	0.0818208025340555	0.7065600069669209	0.138701550496487
NHP2	0.582915020753989	0.347508688919449	0.39863075472665205	0.59716576387508	0.531787266654194	0.347508688919449	0.3987481484376121	0.731677941732797	0.34750033123550295	0.66366248187634
NHSL1	0.5716135250150961	0.38179004801398203	0.5860136038510699	0.47476051999360597	0.575742469563655	0.23248456613842602	0.24915488451694198	0.46640053265671	0.22954082842444398	0.38179004801398203
NIBAN1	0.411088086792456	0.411088086792456	0.411088086792456	0.411088086792456	0.411083042010231	0.411088086792456	0.411088086792456	0.411088086792456	0.411083042010231	0.411088086792456
NIBAN2	0.126758556154537	0.126758556154537	0.126758556154537	0.126758556154537	0.126744860291686	0.126758556154537	0.126758556154537	0.126758556154537	0.126744860291686	0.126758556154537
NIBAN3	0.6974248576478951	0.6974248576478951	0.6974248576478951	0.6974248576478951	0.6974352704832929	0.6974248576478951	0.6974248576478951	0.6974248576478951	0.6974352704832929	0.6974248576478951
NICN1	0.0847101536866243	0.0847101536866243	0.323336652901295	0.7095012589124989	0.0274736757149388	0.0847101536866243	0.19934333560502498	0.239229143866521	0.45578863159693894	0.5143764687094121
NID1	0.7504683682777921	0.727419964251677	0.520929282056733	0.913557632956415	0.5656595853472	0.6113588163831379	0.468517918160246	0.8765849499107629	0.904732202969121	0.7448535077996279
NID2	0.7444572861623628	0.919971202509762	0.843484654549279	0.903957317876478	0.990996040499278	0.8902156154025	0.8423351157810451	0.9579984736931859	0.782208163832502	0.9297945483286769
NIF3L1	0.0639905249817096	0.0579308590040585	0.253226523552586	0.253226523552586	0.39594913113418495	0.029559534037577002	0.20435719403988198	0.296611282467192	0.7099489981182528	0.458474619733326
NIFK	0.46930567772517706	0.5539211036461421	0.5539211036461421	0.5539211036461421	0.274258975725541	0.5539211036461421	0.677583599555998	0.8553731531060809	0.33981664501717307	0.381942761527201
NIFK-AS1	0.546155704224395	0.546155704224395	0.546155704224395	0.546155704224395	0.5461583556872439	0.546155704224395	0.546155704224395	0.546155704224395	0.5461583556872439	0.546155704224395
NIM1K	0.634488824119975	0.49530466283684405	0.56577581450456	0.6477128247480021	0.694952018991659	0.209907561652376	0.566128517918421	0.6484981574653411	0.856165455366152	null
NIN	0.6555830254618621	0.23527449413281698	0.6096044233968511	0.665935104698111	0.25714494674798605	0.6102292546100521	0.5353015780069461	0.272138081956725	0.830181172402841	0.431842943405492
NINJ1	0.4324317245362879	0.193734853983428	0.5278008606281359	0.312276297890181	0.147331546292786	0.281361645026224	0.41837466656017697	0.293910834330662	0.297734484857771	0.21582537334586802
NINJ2	0.26071424979082897	0.474027115846835	0.373249720685617	0.5479858349783779	0.0462695842442848	0.256081750007262	0.198324261255663	0.10398245734651401	0.44001866252665295	0.256081750007262
NINJ2-AS1	0.957891276937808	0.957891276937808	0.957891276937808	0.957891276937808	0.957900227758856	0.957891276937808	0.957891276937808	0.957891276937808	0.957900227758856	0.957891276937808
NINL	0.660588234551724	0.522359882379538	0.7577911334196171	0.719733252351396	0.190939522382162	0.606034307138004	0.759277716732508	0.774006586459865	0.6480545485305981	0.476886232655232
NIP7	0.059408952359251	0.11475239395922501	0.04328140306993601	0.0553521364826781	0.11280082967132302	0.11475239395922501	0.0463479822612686	0.0472932390198945	0.0388593308114555	0.11475239395922501
NIPA1	0.26463461073902694	0.36267014321383295	0.9336129208717421	0.9190512706906441	0.37448150213449205	0.5302735215026371	null	0.9345666871864701	0.29704019488309996	null
NIPA2	0.790224050932556	null	0.8742897792657851	0.8481759315517059	0.6820884922333941	null	0.873526687950023	0.865743747703898	0.650737521209112	0.8498197247719731
NIPAL1	0.0973057130731542	0.4814084130137629	0.0663715152080747	0.111906196367054	0.893813757344777	0.854069616647246	0.0164372180447151	0.118567099798425	0.403854275604065	0.39770756889060105
NIPAL2	0.8896671228824221	0.6101489365064899	0.945889345298762	0.616225945443849	0.853750956267444	0.843355126921489	0.9435691625747329	0.6752995449674221	0.89183206453126	0.7082638064133879
NIPAL3	0.261259798817242	0.49370947890693	0.4514711526844601	0.153267606093514	0.374198996240963	0.494064314492269	0.47200193852611794	0.221843184225686	0.774485108321355	0.34054575235575496
NIPAL4	0.0664421050352498	0.10002639740698802	0.144355962163591	0.35031727020036696	0.118318771565702	0.10375897962202901	0.0801602618893567	0.16205930821959602	0.168464588024371	0.10002639740698802
NIPBL	0.627733332486718	0.268239904631844	0.417806232631069	0.467163279801594	0.20340938231706898	0.0999961880023525	0.33627386651746805	0.260752596610272	0.124337274742545	0.30247501743218397
NIPBL-DT	0.155862772926634	0.155862772926634	0.155862772926634	0.155862772926634	0.155848812479096	0.155862772926634	0.155862772926634	0.155862772926634	0.155848812479096	0.155862772926634
NIPSNAP1	0.48353725397571007	0.519339530782459	0.450983158405474	0.43917901254122294	0.892570519698496	0.519339530782459	0.504579627558142	0.46024880078794	0.34623917658756304	0.52105384967266
NIPSNAP2	0.538110741832715	0.550618047644595	0.515453910593617	0.751360183496104	0.37488695357650703	0.7975334092805201	0.7361663510945159	0.73598424230893	0.7478243303763141	0.5823620320946851
NIPSNAP3A	0.889006411107614	0.9039260873667041	0.826273668092043	0.892469453812765	0.8853654975978341	0.7987045182161209	0.84392802175998	0.607207012360986	0.9403735718450931	0.755298159467338
NIPSNAP3B	0.8823864212310301	0.971188681440223	0.843943954639762	0.872989864467103	0.897155833659779	0.966418219762419	0.843657357960503	0.8644504169291529	0.6653141118150071	0.8984315168302099
NISCH	0.33425190335595095	0.33507545831895896	0.505061703427392	0.475680177450376	0.548354005173486	0.7851615451525981	0.37786243379282	0.444731676693846	0.8269936319486261	0.496757330419
NIT1	0.17085581112475595	0.122444094275086	0.149673661972026	0.20222820395450197	0.285205730162148	0.5464734489315011	0.18911617041294396	0.209918166306342	0.102547917096845	0.122444094275086
NIT2	0.0380249486989437	0.417268168708177	0.362629262301544	0.0699418080936869	0.0482318895085468	0.0392032646034665	0.36278531417885296	0.072239006397925	0.47107070902925	0.0921026030147954
NKAIN1	0.340530007128451	0.0780048967119378	0.385925516551752	0.851973365914232	0.5812082622076279	null	0.17865377215706896	0.6400440421282549	0.450498344852721	0.876792128832109
NKAIN2	null	null	0.21633599156629701	0.155659123407165	0.29390833395831106	null	0.278522266366791	0.38250905289764503	0.33169521963267495	0.15419943145408602
NKAIN3	0.704287824909315	0.7216753813682991	0.915042503409628	0.7002145360827379	0.871802026146106	0.6907738559997509	0.6907738559997509	0.620553499628173	0.690783983915796	0.6907738559997509
NKAIN4	0.41668220535946293	0.785240203208236	0.393341094041878	0.6821404902275121	0.681374249940574	null	0.43022850312735705	0.227705648527458	0.37208842745856896	0.6162973230847572
NKAPD1	0.7426060393718159	0.8930308490448791	0.6816848472386969	0.686390840648932	0.8289549585867859	0.8930308490448791	0.700436851410917	0.6888873461164211	0.527403996473775	0.8930308490448791
NKAPL	0.45141958988920006	0.155649342884367	null	null	0.679721827500479	null	0.526187459973802	0.37271589429134705	null	0.510612241430891
NKD1	0.323565601850468	0.415532096948759	0.376895508035367	0.36147050358317395	0.39823147092761896	0.25602336226876105	0.315356979522953	0.45375976994313894	0.608678294210806	0.381448531983337
NKD2	0.165661833965909	0.29321408385496	0.11492946751821	0.0126409505746879	0.126279824333956	0.46007165688622603	null	null	0.0444417526298234	0.432675525965257
NKG7	0.5728946040788659	0.43368426601568105	0.626865593381339	0.6984248980700171	0.3607989974605829	0.6837907699802211	0.545848579278483	0.49379978510658795	0.5523952419418249	0.5589660327230921
NKIRAS1	0.707532635125261	0.46839390405037606	0.5596346243285419	0.181495520727222	0.766521218783312	0.5497933136087021	0.691931193863414	0.24503267337650797	0.36711241676569	0.46839390405037606
NKIRAS2	0.42620987860317794	0.221362579728048	0.221362579728048	0.145059039250789	0.559701416891245	0.630379768652167	0.13858051776006197	0.116998426754595	0.126704772049919	0.221362579728048
NKPD1	0.16949177867109	0.0712961142441693	0.135342561890926	0.280860284071906	0.126777693468626	0.0712961142441693	0.0712961142441693	0.0712961142441693	0.351429068135214	0.0712961142441693
NKTR	0.988267653350686	0.9844612187550742	0.9415897047452819	0.9941910999403242	0.9790983231470629	0.867241338470662	0.934476338451554	0.8492837869889129	0.964252132702984	0.9844612187550742
NKX1-1	0.289441970189962	0.23262848099176198	0.289441970189962	0.289441970189962	0.0936797949747118	0.404919422102589	0.289441970189962	0.289441970189962	0.400806592908231	0.189873434984882
NKX1-2	0.35768886335307704	0.5791594466198471	0.5777239538594581	0.42832601498080003	0.9277915407014409	0.696689310251993	null	null	0.739481491578033	null
NKX2-1	0.697651838701245	0.697651838701245	0.697651838701245	0.46135161746912606	0.43476143037861803	0.697651838701245	0.697651838701245	0.697651838701245	0.49450990871751793	0.697651838701245
NKX2-2	0.47910234449678996	0.330855407982498	0.19618635656588398	0.375571425858187	0.715387842518937	0.0865606472179133	null	null	0.455062889506759	0.366663817287539
NKX2-3	0.029010788422965998	0.665258677179041	null	0.357446206342436	0.29984795133161796	0.5756491306269389	null	null	0.569637693561979	0.165362695732749
NKX2-4	0.796015188514043	0.749181184286039	0.7463003009980391	0.7463003009980391	0.534614651695451	0.845113148971598	0.7463003009980391	0.7463003009980391	0.6609193872545961	0.649079891403696
NKX2-5	0.305688189982935	0.39762392342421293	null	0.0191817789569344	0.27247680520205303	0.0485534696292878	null	null	0.0053664522970931295	0.281952306882365
NKX2-6	null	0.173136361382672	0.253876121538041	0.151818026065798	0.34159767941650204	0.34224732342988795	null	null	0.510783003299375	0.0702856407609823
NKX2-8	null	null	0.5323203471104999	0.271052723702092	0.5505893155340611	0.249938235442783	null	null	0.353821145366402	null
NKX3-1	0.19265570397813297	0.12716965329605698	0.121710615859754	0.140280671506335	0.0897183625819157	0.0635482413799166	0.016953360742961	0.016953360742961	0.0365728316429334	0.0876129436921953
NKX3-2	0.7570978530252099	0.9593519056009421	0.6934547832559539	0.7421858906782549	0.399570171149233	0.9343678038130111	null	null	0.8714925196589699	null
NKX6-1	0.23322567946431302	0.0697825804276356	0.21656575252708	0.12448742318427698	0.093726011613154	0.0409832212524559	0.112677858304888	0.112677858304888	0.18787747141825104	0.454062105813409
NKX6-2	0.7396270295277729	0.254515579700505	0.386249185643151	0.143244708345382	0.203758684283805	0.37057685744541796	0.254515579700505	0.254515579700505	0.228369088087001	0.413065885318466
NKX6-3	0.810038471291643	0.9073331883819971	0.829176201305873	0.8468098688530681	0.5829508130535239	0.5816465173386911	null	null	0.721624061782731	0.914161929099534
NLE1	0.39609518340781397	0.7111640805548349	0.7111640805548349	0.593510373518619	0.708461371500828	0.377120177012319	0.7111640805548349	0.414819812167419	0.474914124077048	0.47540442986684
NLGN1	0.42619297273886897	0.46723858506320903	0.206164552361467	0.175526604040149	0.555713646186714	null	0.199803592807621	0.188594954221377	0.440176919409443	0.132971231311161
NLGN2	0.336773295412511	0.522232993071852	0.681159087397712	0.741836431617254	0.7555848719877529	0.522232993071852	0.522232993071852	0.522232993071852	0.6046664553096109	0.700051323756807
NLK	0.508035371261353	0.19899448694176503	0.231621574771722	0.18451111459538003	0.170611140029872	0.300849561963706	0.231886375571068	0.233524773120341	0.0535649769780977	0.174143461894254
NLN	0.520301111311357	0.734148880523233	0.787882048300785	0.8536272068224008	0.60305737167798	0.7146013754468921	0.8013815801960409	0.760730549071832	0.506915732442802	0.7146013754468921
NLRC3	0.41379340204069004	0.586048930512641	0.6170204793097479	0.677858923945279	0.648554699077209	0.29646114451198197	0.875563297878197	0.46212098835772797	0.17403233669461302	0.365069369252115
NLRC4	0.455274317522826	0.46806560470651704	0.34896639949267894	0.5646561006777919	0.17414753466701602	0.26356714937333797	0.42248135707485496	0.180261888615686	0.7892484081681679	0.113231533949233
NLRC5	0.696052605468068	0.5856905354137271	0.667322582239061	0.49709112574319103	0.5252351756717409	0.28010652986951	0.632743632516532	0.6444610776138411	0.628470626879469	0.48421674615347793
NLRP1	0.572868176188432	0.5751846917741961	0.6915035453698821	0.6577340801416689	0.938226116110946	0.64271208425423	0.5438248598809361	0.641043631909759	0.9818348962682081	0.9773709575393971
NLRP10	0.46421722680187105	0.7308750463153679	0.974178757654538	0.7587938015604009	0.9281300768810201	0.8225219991317	null	0.9600743928416949	0.49458887094559206	0.9443915431429469
NLRP11	0.6623595201702379	0.8716898418119121	null	0.633372366155295	0.497218371820964	0.887421690982053	null	0.545101683988636	0.4876449233245129	null
NLRP12	0.22624312485572098	0.247106903375196	0.24587538597300898	0.0463931155174382	0.102475309576199	0.0966557260400029	0.23100838815041103	0.0443784038650219	0.16920153556183098	0.0421246923422085
NLRP13	0.5196276217729721	0.184995258985435	null	null	0.5928055194223111	null	null	0.015542760200721	0.27490182152367404	0.181073186860936
NLRP14	0.611587155380577	0.0121858031949901	null	0.00373858879996245	0.0058610081564715	0.0159161068230107	0.00671038555845294	0.0906389233094613	0.007296550140050791	0.0537645513641964
NLRP2	0.819311609473835	0.9667240776939179	0.839628490738968	0.795623963098915	0.734509267283604	0.807699973692843	0.839628490738968	0.83289827086553	0.984368308031992	0.839628490738968
NLRP3	0.9989865919041669	0.892225727894976	0.6428521108348111	0.624471575437897	0.836079379346965	0.8994293656875122	0.995815861896586	0.975101279729217	0.42076674943537196	0.77991754263227
NLRP4	0.30094465921791197	0.858407550408366	null	0.21142140089292702	0.24159633596148103	0.121993262316135	null	0.6257724387842221	0.133555701110275	null
NLRP5	0.923617323599029	0.19665069227509302	null	0.38067251582231104	0.566062666009183	0.0681154204509243	null	0.6842471645224529	0.5295118695070961	0.6781500744483558
NLRP6	0.9637477637036751	0.671117889891615	0.902236398876503	0.7723887623345551	0.693739494994528	0.88437016541553	0.8982700896829009	0.9521021483600071	0.933250025368925	0.8540159266614421
NLRP7	0.346754518320627	0.533792844829599	0.251659605255011	0.248421660476119	0.47061486440947997	0.449932680820068	0.48771835324274704	0.48771835324274704	0.248704069735923	0.48771835324274704
NLRP8	0.503405145481778	0.12601312069583098	null	null	0.393231244237933	0.367704267832015	null	0.40909341964132895	0.0450342821867273	0.668507246608551
NLRP9	null	null	null	null	0.0543649922046096	0.517405308783356	null	0.066976085938763	0.0630984249698417	0.09073640930243303
NLRX1	0.297167219221021	0.529410487682887	0.281574109029909	0.46421126730236	0.783508280475441	0.802551956227389	0.281805188037009	0.283126520054795	0.490320857141554	0.520937162420054
NMB	0.7430864725113101	null	0.85887205943645	0.650946301940034	0.6415073376171551	null	0.593103144683802	0.44648292058812894	0.976230269311112	0.955743418089053
NMBR	null	0.327539481984383	0.0844707552319012	0.0864213604136933	0.154529348389393	0.6336538373806829	null	null	0.649701900695621	null
NMD3	0.128585919844544	0.11874605614907499	0.388757282344478	0.319621008579428	0.0129193654158782	0.0717605684854215	0.285547513584494	0.0635317689669087	0.19139889203862998	0.0761826475539466
NME1	0.9877791770389609	0.993892447857178	0.9818453975216881	0.995121845225532	0.9609252371522091	0.9206143629526641	0.981081869635187	0.9769989962487459	0.999247110250451	0.9561830944294358
NME1-NME2	null	0.9441085713143441	null	null	0.810007389186302	0.7195498631212479	null	null	0.963751801911943	0.6560800743117811
NME2	0.983363885184287	0.968661277821117	0.9509573578980981	0.9826617808469901	0.910577595885979	0.867463736629949	0.9468132885493331	0.9426920757090821	0.96313488566699	0.9631265653250172
NME3	0.6759343345488671	0.806451357577047	0.806451357577047	0.806451357577047	0.898969963712105	0.68121552643923	0.9155091085602629	0.8025057389603829	0.8792366258290442	0.806451357577047
NME4	0.24166196427809902	0.26836389344372	0.282316070010917	0.27714695067215	0.317973690435958	0.0931398613742376	0.24678643746711998	0.226697530118159	0.448952982700613	0.168100363615186
NME5	0.626567616239571	0.796707287175434	0.8573594843995022	0.7927195733754209	0.0713923021425137	null	0.8232933676310308	0.5702602481259611	0.150142130273516	null
NME6	0.34989488378219397	0.599456587387859	0.219070875226374	0.24011700876662304	0.31160783015694604	0.6017934241676021	0.21599368846447098	0.23830683489253	0.5994622060402239	0.15940862874103398
NME7	0.605462833064905	0.735548103519328	0.7474829069054342	0.903596062126619	0.450581574704868	0.735548103519328	0.582505038202398	0.6725943201962049	0.650591991918022	0.735548103519328
NME8	0.0349338600038718	null	0.640286773027808	0.683361760695222	0.44955740435199104	0.738720415161345	0.6298440130198729	0.0287451757203831	0.32248583591429497	null
NME9	0.526430441810274	0.145796388467418	0.20970030965272402	0.20640016753337498	0.16807882817489803	0.368672903224883	0.234845197931972	0.249757341829932	0.18380411326347798	0.291577694517382
NMI	0.31167376875290803	0.5993227875309269	0.20275823943303198	0.41609590429103294	0.63580633642969	0.448566651951924	0.129060190992219	0.348673473621226	0.652354007576977	0.339108041794495
NMNAT1	0.359142103321541	0.125492697248158	0.280792677765229	0.535465907140009	0.273725466317299	0.21976586641495	0.280792677765229	0.21018088122005604	0.188452353916323	0.280792677765229
NMNAT2	0.9005550849998499	0.503807676830921	0.51610255282557	0.431949252747114	0.7219381881425491	0.7438999017262629	0.4521021394389129	0.7878508170580579	0.8473184249328349	0.44581681090007297
NMNAT3	0.711244429035427	0.711244429035427	0.370104119639261	0.7002060284728729	0.934160219808698	0.849510967287066	0.711244429035427	0.711244429035427	0.608105116332214	0.711244429035427
NMRAL1	0.728254241598568	0.854641762100453	0.7990058499702808	0.8978421248682471	0.9696840312088442	0.9327839737351009	0.8539149877392529	0.8539149877392529	0.85354912163256	0.8539149877392529
NMRK1	0.922476327956548	0.8622003568199099	0.606456541718908	0.7730626954834241	0.6178810445031679	0.798440114980237	0.4441945961120529	0.7503635367498779	0.972713148628228	0.466396936421098
NMRK2	0.8520405555764641	0.5059846026248421	0.8986787680593828	0.7679600899090441	0.9258365284736709	0.7580006170582271	0.8764937197260658	0.839878459129677	0.9095722646445279	0.40676026883670896
NMS	null	0.6835971973675351	null	null	0.341696276140745	null	null	0.45835812948561	null	0.24197700719756
NMT1	0.5745427255647371	0.738933297677566	0.738933297677566	0.738933297677566	0.870743557406192	0.738933297677566	0.849503850945766	0.446128582319101	0.849419279976872	0.738933297677566
NMT2	0.931487268559779	0.9563026193045409	0.500603920005693	0.8263041323720309	0.9421585388283159	0.9563026193045409	0.472742795119093	0.7835796517407719	0.839707727418413	0.7276032014178109
NMU	0.157697592871495	0.535589447773822	0.32803769794918797	0.309817466057136	0.37663494822996296	null	0.286151313899685	0.344301924931459	0.373686744325585	0.5853910361295079
NMUR1	0.4688215416450539	0.43369689204752204	0.7476667968128992	0.660715045874673	0.35857542526246206	0.508400361983104	0.5932448029956819	0.210446551859173	0.43384612945768997	0.515650201703565
NMUR2	null	null	0.8659880711558141	0.859581605260303	0.6305872741129661	0.818937493667095	null	null	0.8274513156558159	null
NNAT	0.19652468705913897	0.0646412402371188	0.0281701294206668	0.420992723766156	0.23694262639130104	0.0646412402371188	0.253444516849494	0.234069101879598	0.178136640926381	0.0646412402371188
NNMT	null	null	0.6306911288752131	0.5841768699147359	0.853856910178665	null	null	null	0.5740981823840661	null
NNT	0.76608130046893	0.672582408749297	0.601515577110772	0.89290732079309	0.8351019621103349	0.684397974360474	0.709315913821905	0.8761661632345891	0.8180310335939829	0.7679307446450829
NNT-AS1	0.5675209258196561	0.5675209258196561	0.5675209258196561	0.5675209258196561	0.567524784640971	0.5675209258196561	0.5675209258196561	0.5675209258196561	0.567524784640971	0.5675209258196561
NOA1	0.151670579964137	0.18417601740803302	0.40144574945816497	0.509129842186329	0.24961387628516898	0.18417601740803302	0.324858362562295	0.0648209341398125	0.11393261677974699	0.16829473751160598
NOB1	0.807291886556063	0.807291886556063	0.644074338726105	0.78155374328472	0.6304300444420071	0.807291886556063	0.729818865339921	0.8124806935113159	0.7908390825218041	0.968968961155293
NOBOX	null	0.25374834026524	null	null	0.187815830803404	0.63774677296373	null	null	0.542957465827094	0.22401768527284802
NOC2L	0.987911806824162	0.975527628969849	0.979124697851851	0.918738804061578	0.631129478541874	0.998168808664639	0.8428222146625891	0.9727182127688471	0.849473409144897	0.846895809517686
NOC3L	0.44639739507722703	0.808773027990458	0.42426810472694004	0.5740008049463271	0.7543710603736	0.534519122483837	0.422169698663335	0.526652669255035	0.469716242158929	0.302774245445773
NOC4L	0.779580473138943	0.7733573403322891	0.718860981228078	0.732091477174544	0.569871479370989	0.5712206874317729	0.718860981228078	0.718860981228078	0.656690273437853	0.9215514202176001
NOCT	0.18917927166048396	0.0581700727030381	0.175452441396471	0.0615547626646624	0.25683544697709104	0.49043522440508397	0.15671275359553502	0.21223986500220102	0.241503805065907	0.179357508666567
NOD1	0.393573390317405	0.34868208110922805	0.350719293617533	0.544892422246179	0.7959589639906229	0.8598228191387869	0.547333500192019	0.512237161562335	0.42985175056990504	0.35900664645247204
NOD2	0.5748516181153721	0.534502501586874	0.520466470645263	0.35519170478350803	0.40584451541011796	0.3589254609833089	0.277048456724425	0.40178115784819296	0.7655657628888058	0.6331118423034809
NODAL	0.32164813002414006	0.173397069867093	0.24777490142592395	0.138112273387909	0.33177235112734	0.130696718460963	0.34317824928799706	0.480717601918959	0.115150876741175	0.40269592749964706
NOG	0.7434210449093192	0.8709239615720141	0.7548547340404042	0.8060851711060609	0.519898955610489	0.5141961228529289	0.714557287287937	0.8584756857139209	0.6150311673853841	0.89057717560096
NOL10	0.0189818922280101	0.0216962150605519	0.130814581711519	0.47394976545006395	0.188122024151223	0.178485738412686	0.148218554487249	0.247571105223585	0.221879532292686	0.129484876094873
NOL11	0.644832199551569	0.7528491520876059	0.686037147798213	0.589481589508937	0.727316000732438	0.514808619992111	0.53393307170446	0.603946386815687	0.9159071653421199	0.49791423360968895
NOL12	0.44068418336033893	0.758744570400242	0.744504473985553	0.712627355073885	0.7382367173133871	0.73400878872586	0.41364991695551895	0.400062629220173	0.6067056323836141	0.42139935901439796
NOL3	0.678419061716111	0.678419061716111	0.389700714566533	0.449166414398554	0.588203688854331	0.678419061716111	0.678419061716111	0.678419061716111	0.678428641472343	0.678419061716111
NOL4	0.736237857981844	0.3997852198948029	null	null	0.38912176181783104	0.536879123640131	0.945386865667812	0.9081948877135161	0.30086899677309803	null
NOL4L	0.15104715568734198	0.282866950029596	0.278093077725229	0.33291848715272104	0.44891934386432203	0.13630921464689302	0.36618170997241795	0.46054115329523704	0.313925278088143	0.183610809548495
NOL6	0.8689972430356391	0.768371941892267	0.657262263711249	0.510680080557674	0.9545128700753459	0.914255254983528	0.880778273230418	0.523776787805101	0.8970609940917019	0.696101341035338
NOL7	0.37524900009166295	0.39615619163916	0.15977360692132997	0.316136890550341	0.661993856161494	0.653672996821286	0.158623874497531	0.398244027917901	0.116563595306578	0.39615619163916
NOL8	0.600713737191795	0.537891692803488	0.882901548629328	0.129638691552523	0.8954080101699871	0.619478217631251	0.6479735979893659	0.539525314245951	0.7283172325407701	0.790123914525231
NOL9	0.501587216992067	0.5683253550615289	0.381840812653605	0.411047587228465	0.252486413783869	0.5683253550615289	0.40335470543804797	0.323779000069778	0.20596291432426603	0.8990954125145421
NOLC1	0.68629539766156	0.665823524003333	0.539662556200052	0.26355894665249197	0.951684668854658	0.579641677659676	0.539615756465822	0.258440922671743	0.455552285989344	0.796164537807083
NOM1	0.783715180858892	0.8770542900045679	0.9627255874051021	0.9483990485533521	0.8761379185108641	0.46084234023824105	0.9135588356645671	0.901936023597015	0.9119455392153671	0.9685025775928481
NOMO1	0.299842617055002	0.266455155668359	0.6738011417685911	0.51350965397132	0.6588735766645811	0.7716789145392109	0.6738011417685911	0.6738011417685911	0.49495309433538	0.672005530910213
NOMO2	0.7553114150080229	0.8258755719567521	0.8258755719567521	0.8258755719567521	0.7470177961391451	0.8258755719567521	0.8258755719567521	0.8763142587654151	0.365751910398657	0.560330199122242
NOMO3	0.9961500589165979	0.97855172335408	0.991036319972608	0.978836497936261	0.9785577245928571	0.97855172335408	0.97855172335408	0.97855172335408	0.9785577245928571	0.9583723306761941
NOP10	0.8299113451718481	0.6147476070926121	0.582742736623625	0.702239035441714	0.5324836854962199	0.719667639094612	0.58338499920662	0.6176255398002231	0.7196789477669621	0.589250420065777
NOP14	0.277008955069389	0.192172674581397	0.192172674581397	0.0854007309642061	0.619023410100047	0.19086430690811898	0.448466626095634	0.48230096814582707	0.254189697991607	0.150730774231912
NOP14-AS1	0.00490850618334704	0.00490850618334704	0.00490850618334704	0.00490850618334704	0.00490638718566739	0.00490850618334704	0.00490850618334704	0.00490850618334704	0.00490638718566739	0.00490850618334704
NOP16	0.8062005606434391	0.5049713370359601	0.5049713370359601	0.5049713370359601	0.464716122554799	0.5049713370359601	0.6720832249942801	0.67194119763695	0.532550213534685	0.5049713370359601
NOP2	0.338992517424611	0.285430587304326	0.502191114299371	0.540071732693206	0.22915128187416003	0.285430587304326	0.370547295725137	0.418686542084744	0.51165361547445	0.285430587304326
NOP53	0.117891372843036	0.117891372843036	0.17705029225980104	0.206432256452102	0.055740550979697	0.399804729044334	0.16277475588924697	0.0506850215890654	0.426379605407194	0.0495318680710411
NOP56	0.637246665681085	0.8040836641618142	0.65739517957737	0.6833014552365239	0.5767442052601272	0.379445341039235	0.633188377346985	0.6539240455083101	0.835729599294279	0.71433135207743
NOP58	0.44467759231808296	0.697996297835538	0.389932843327309	0.26897940761887	0.520353988528336	0.697996297835538	0.295808123583079	0.24805780600010197	0.334320230049022	0.9373830232532759
NOP9	0.242609062071292	0.130009716893557	0.130009716893557	0.628051093060713	0.675291039884407	0.30935754452577596	0.130009716893557	0.130009716893557	0.33147100131536106	0.130009716893557
NORAD	0.34697811475004703	0.34697811475004703	0.34697811475004703	0.34697811475004703	0.34696973117334	0.34697811475004703	0.34697811475004703	0.34697811475004703	0.34696973117334	0.34697811475004703
NOS1	0.32145145004015097	0.545753097591515	0.586443147032486	0.345419933496155	0.47204456917393	0.758242588469785	0.586443147032486	0.6635425819533121	0.137334036718491	0.7349009671393879
NOS1AP	0.443752267106874	0.20868290878253198	0.082806309131886	0.416286517258029	0.221143523802291	0.133986266882846	0.0880649784232537	0.282813896474089	0.28841531846665996	0.39657912348352203
NOS2	0.182321617602839	0.466887849678061	0.250768219684953	0.702243639891913	0.199933003438412	0.505987870924519	null	0.182737016444363	0.47333397896947993	null
NOS3	0.280726882299122	0.30644710586421997	0.31996950153650394	0.10767623359724698	0.14511149876488902	0.37091750803712303	0.32397464100871803	0.0640542557147683	0.16936864768716398	0.0501724848811633
NOSIP	0.8877440614121859	0.88227929430845	0.864830273429703	0.935215128145146	0.8930913363253291	0.895219961741125	0.876707362862885	0.837785089210396	0.44664212648672297	0.783514293579491
NOSTRIN	0.383847931055488	0.225220468601977	0.29370496894218895	0.9104444258874069	0.39333922811300603	null	null	0.0953441688886066	0.46505256931516603	null
NOTCH1	0.8203615768254391	0.261524814504398	0.47099961971294396	0.205082197675503	0.404368506650988	0.473572367289975	0.73122277055995	0.31144569124483	0.115826893940266	0.34193329304173303
NOTCH2	0.380588617728331	0.502969856473474	0.6944820216489029	0.524865291846548	0.7092957239624351	0.383385446150261	0.7061660753023441	0.470043136923557	0.800441684289072	0.667334740198026
NOTCH2NLA	0.09703012548455699	null	null	null	null	null	null	null	null	null
NOTCH3	0.9802842091079229	0.9226257645011919	0.9856367077568391	0.863154803800337	0.8965563411475072	0.895396386163323	0.987730511407447	0.9765300330705792	0.9391622004862801	0.958657463146919
NOTCH4	0.5497265403074121	0.6325942256386109	0.6433142342576701	0.489044684189214	0.601029086121579	0.678950919712281	0.6325942256386109	0.6325942256386109	0.214395667149601	0.6537784409250811
NOTO	0.592975676948412	0.397947254141485	0.398291857821856	0.36299401798358905	0.37715937371200203	0.118216386961616	0.398151814516164	0.270458821048489	0.277755089221823	0.0717303977225335
NOTUM	0.36516175527352296	0.18831974380293398	0.62619897273133	0.432068731088859	0.8382963340112571	0.5650576502844871	0.6263705850194721	0.48754570106534706	0.429526675123116	0.0718119266312406
NOVA1	0.0616249536597846	0.6260847898463969	null	0.0261109108487456	0.182263105910622	null	0.00426616683113235	0.0985857357561977	0.00395012032291935	0.0333108597145935
NOVA2	0.44482123562119796	0.337354321944331	0.4898281583910061	0.502643565371971	0.13457931599456302	0.49830723222393497	0.496317945958959	0.43456239074575603	0.7341345480589441	0.186962023704939
NOX3	0.0206448151343882	0.19077814512100802	0.0339545769250897	0.1479792262304	0.10965558339638799	0.357093741204159	0.0171319993805182	0.0706466443102632	0.0725536020293062	0.0245896720726527
NOX4	0.31874407670594	0.568181687853938	0.387546330135661	0.5633463147072181	0.122506030683036	0.0559370018919633	null	null	0.6301571507942401	0.6613221752566589
NOX5	0.8058006595974829	0.949885649558623	0.7582047686853901	0.593290279980917	0.828299599182259	0.8948199948966908	0.9128393640233641	0.6818823158419379	0.8688008277352941	0.980854395190631
NOXA1	0.8801253688032159	0.9010669944457149	0.801236732000988	0.909796296116295	0.9161737342569191	0.8442131124883191	0.9847622253987279	0.46153740099752893	0.979202744520008	0.791954151889648
NOXO1	0.9422311175343029	null	0.767919919148989	0.9832472478641209	0.9442213254157521	0.526590387674242	0.453995143473505	0.456769929434039	0.876825972177765	null
NOXRED1	0.34768014228509597	0.18144351732002803	null	null	0.19085127160139398	null	null	0.0751513345237525	0.365078093388649	0.20066823058202699
NPAP1	0.0532431295393343	0.0532431295393343	0.0532431295393343	0.0532431295393343	0.0189320225069785	0.0532431295393343	0.0532431295393343	0.0272375279808603	0.0594518775368795	0.0532431295393343
NPAS1	0.35900770877192206	0.8102592881781291	null	null	0.41325458868323	null	0.573754711167674	0.45039698721102706	0.646286648007162	0.557041667915705
NPAS2	0.7822366232700729	0.9503472112457758	0.9560931409829398	0.879299251780277	0.9556255981051841	0.9960074769923091	0.9510028968958381	0.8670873762639659	0.7744770435777549	0.8589175619196421
NPAS3	0.894710386114426	0.990440607304937	0.962246253352256	0.88279107266848	0.813370693605687	0.953953083422818	0.9252712524767651	0.949408261651728	0.939337004176649	0.937534221746915
NPAS4	0.7416801779286529	0.0443680990638924	null	0.6082912341063199	0.296829367198787	null	null	null	0.5268218024436311	0.0481051046409647
NPAT	0.5910499267638969	0.63482286888563	0.258614199868106	0.608193301554145	0.7104204123719259	0.59216062567297	0.38517324222681104	0.551510723472609	0.448467573994651	0.59216062567297
NPB	0.6137398345746	null	0.15211283092395098	0.448899677561352	0.502919571462167	null	0.17665386059299498	0.49729785544820004	0.428041891612653	null
NPBWR1	0.267826878043892	0.263347093875279	0.616818368405347	0.771856623936956	0.8322173965738641	0.333618229673987	0.651050743976562	0.19268725520859398	0.462536627229049	0.150765752435288
NPBWR2	0.0092841354591675	null	0.165400743809594	0.0559041380153322	0.113927841864083	null	null	0.0192974162493085	0.0385946646428344	null
NPC1	0.8701429539641509	0.7188057322565601	0.8552812513424369	0.6823255789208029	0.6312541677741601	0.6305864493880771	0.915616634286122	0.776939954577129	0.642003191972094	0.631240408369885
NPC1L1	0.311177517624516	0.25556772505612696	0.48710819252644	0.126279027084525	0.5026030896969971	0.26124668151863395	0.295418012241234	0.025450656431827996	0.15313315712663597	0.171568068636883
NPC2	0.9033260015841809	0.5087754967081389	0.759280583141322	0.795084294571432	0.559583966432989	0.568225483861481	0.772504830155425	0.627776524020058	0.519840339144615	0.5087754967081389
NPDC1	0.643869826790244	0.39920207459577295	0.53143074304459	0.7372657192984359	0.8481786531173359	0.39920207459577295	0.72226944147123	0.747155285402397	0.695929387556133	0.49441155464048103
NPEPL1	0.38982936433967796	0.20716323641622503	0.5499622127524301	0.43428609530802204	0.8102833829376508	0.25261750729227106	0.437830767925186	0.18249529233022	0.122671355842115	0.25261750729227106
NPEPPS	0.7941467496271171	0.744077657821109	0.845085410369145	0.7076853845821701	0.503249481990335	0.744077657821109	0.744077657821109	0.6492664877719561	0.954685400932207	0.7268307995095791
NPEPPSP1	0.0773839705401101	0.0773839705401101	0.0773839705401101	0.0773839705401101	0.0773720684351345	0.0773839705401101	0.0773839705401101	0.0773839705401101	0.0773720684351345	0.0773839705401101
NPFF	0.4875716428858689	0.855125446571327	0.267608501158165	0.32630777138215805	0.400761603447161	null	null	0.7855379600096971	null	null
NPFFR1	0.20187799851055302	0.10877396344526598	0.45723875581601503	0.17454877200649802	0.420601116458354	0.13785175043749098	0.0791194803977341	0.322417361747834	0.131563015657496	0.0858017226610623
NPFFR2	0.176587122758405	0.336200802470398	0.72333775130391	0.6981287367393451	0.6997702360415201	0.527516632176747	0.7151814878175992	0.134389984034444	0.6788031959465219	0.519664911359664
NPHP1	0.7494545804430799	0.5213166966657751	0.433720623500775	0.834553487766131	0.8777131251170309	0.612474050350719	0.39889475397760205	0.739264278269141	0.529143520212677	0.777873903873207
NPHP3	0.0156562016232458	0.15221714363034303	0.0458471529885499	0.0371904294136932	0.129452867169991	0.0787078713979725	0.0523046721418438	0.0255375923268324	0.00912095284062502	0.15221714363034303
NPHP3-ACAD11	0.22055240889063396	0.23562079884509501	0.350981697289795	0.22992815475774103	0.2355854488081	0.183547013706311	0.350981697289795	0.350981697289795	0.0359991746509627	0.350981697289795
NPHP4	0.14452994504024697	0.0427421084187648	0.116479126533031	0.0607459409987266	0.206049891442928	0.4904734131777439	0.305843131492646	0.391855646493719	0.22813122421178303	0.305843131492646
NPHS1	0.554164394015218	0.615242534254428	null	null	0.48851925750663705	0.736467622706552	0.195976175942675	0.4958692505871671	0.6698237525229449	0.42477573922884204
NPHS2	0.9765407985088679	null	null	null	0.816745279293112	0.8221334706711649	0.9707210030904231	0.974393368218307	0.913997115867375	0.828551042345718
NPIPA1	0.28956812434071	0.224653053894841	0.5292095472028171	0.470553180593783	0.5118099191015569	0.28956812434071	0.17078074753490602	0.28956812434071	0.28955717649416995	0.286407274665837
NPIPA3	0.203200103802345	0.203200103802345	0.271505143660958	0.16090928974562102	0.203186563315186	0.203200103802345	0.203200103802345	0.203200103802345	0.203186563315186	0.203200103802345
NPIPA5	null	null	0.40730516370361297	0.092471759296442	0.10506207362953801	null	null	null	0.45185285506094897	0.7857290769021991
NPIPA7	null	null	null	0.486137827275906	null	null	null	null	null	null
NPIPB11	0.609692052000254	0.609692052000254	0.609692052000254	0.6665514198305761	0.9027046801994291	0.609692052000254	0.609692052000254	0.46649128728581707	0.6766008084505629	0.609692052000254
NPIPB12	0.417981011875799	null	null	0.617296256020522	0.339978408683297	null	null	null	0.0759384955183731	null
NPIPB13	0.725004765103573	0.725004765103573	0.725004765103573	0.8102953521559308	0.725016274601903	0.725004765103573	0.7052347230123102	0.485313929646649	0.725016274601903	0.725004765103573
NPIPB15	0.9762363003318291	0.917382480162157	0.9671707436789009	0.9671707436789009	0.805520146905386	0.9736960512514059	0.9671707436789009	0.9671707436789009	0.909943030242884	0.9876576154882529
NPIPB2	0.922629400831521	0.8665311756281	0.8766004163207359	0.808970240829234	0.9166078001761361	0.840457358238414	0.942333627057732	0.7556385981727959	0.849324511104044	0.840457358238414
NPIPB3	null	null	null	null	0.358877354665092	null	null	0.536416164132698	null	null
NPIPB4	0.991850929068646	0.976047078133333	null	0.820304401980419	0.99768867173588	null	null	null	null	null
NPIPB5	null	0.108146844258617	null	null	0.29475138941938694	null	null	0.100612000314614	0.33882224348440404	null
NPIPB6	0.9860234445659591	0.9893611944626519	0.9860234445659591	0.9860234445659591	0.880935017416037	0.9860234445659591	0.9860234445659591	0.9860234445659591	0.98602796359128	0.9860234445659591
NPIPB7	0.7371335359472551	null	null	null	null	null	null	null	null	null
NPIPB8	0.932227085611194	null	0.861405932164447	0.8959274110896541	null	null	null	0.785983997345361	null	0.835839540169845
NPIPB9	0.183465551998685	0.183465551998685	0.183465551998685	0.183465551998685	0.18345172705423102	0.183465551998685	0.183465551998685	0.183465551998685	0.18345172705423102	0.183465551998685
NPL	0.630107999381975	0.622007222654906	0.3843138026491211	0.722902798398554	0.145764746752574	0.14089996945876998	0.38783654278746293	0.554485732874886	0.147575392997249	0.552168105344281
NPLOC4	0.142318820128376	0.336187476717634	0.124149398648085	0.515376722397866	0.31026446243040395	0.46738018914459495	0.33769645688981303	0.672059520829178	0.844345393150572	0.3391071805346239
NPM1	0.378265392675217	0.816883133606682	0.3455839274045491	0.5032062473299429	0.405473561284096	0.405478912316216	0.44242502838311704	0.624145106016542	0.0838407662281909	0.26377338742438
NPM2	0.853169596109813	0.695778727792475	0.632559426536371	0.793033632020443	0.737295127555489	null	0.6327390149747081	0.7977869084536571	0.61603481211397	0.557596296418096
NPM3	0.0686757189177304	0.313516245554827	0.212241978615189	0.22047641252435699	0.3725300613347371	0.313516245554827	0.20756747283497	0.0907365110249504	0.128390006025059	0.326376792140866
NPNT	0.61414598691606	null	null	null	0.10505154914530801	0.3691292822661	0.7594937029823969	0.13619627179371602	0.26016410136379	null
NPPA	0.7502020360498292	null	0.937975021725155	0.6838122184609421	0.8711100611311179	null	0.9300362105935881	0.688956212447725	0.425575598724989	0.38621877368669705
NPPB	0.9667555676880379	0.7277062960206659	0.37968724361872097	0.5332682954948951	0.7386674159287009	null	0.9071994331089971	0.22264985775667398	0.926504913009766	0.32684409194362396
NPPC	0.0848676431282458	0.810214361152866	0.12738826429304198	0.15552970661462698	0.43295988632883703	null	0.16851831974784803	0.135807865676391	0.585046298030478	0.264191850591483
NPR1	0.189534860544643	0.26766376100750194	0.143690384055996	0.45891739177223295	0.43139906059964594	0.34868900345041404	0.157189999121808	0.45936984756340205	0.250359902793977	0.9126784690479308
NPR2	0.2954515005688	0.42368381884698203	0.42368381884698203	0.332005361900523	0.228247027495148	0.6173939279190059	0.42368381884698203	0.42368381884698203	0.5560698803647671	0.0961558134893978
NPR3	0.6347122947532939	0.7264904133285491	0.815826062116479	0.9296533735311179	0.9860908452972479	0.9864050922811178	0.965191633913981	0.8464802486583329	0.9494885687844251	0.8059124669062661
NPRL2	0.9236779589287509	0.8896964173640659	0.918506691238261	0.918506691238261	0.7475212210315859	0.8338704880669751	0.9325162726191659	0.8545712997851841	0.9185188269433509	0.918506691238261
NPRL3	0.0982466985581987	0.0428770124189882	0.0701975678168967	0.0547371078055224	0.239275627807313	0.134119336565638	0.0547819556263257	0.0496181956640741	0.13746355391880802	0.0252191363649916
NPS	null	0.0454256183072088	null	0.6672955154607231	0.20673357013041102	null	null	0.26596426587385397	0.444650533050597	0.199571840577982
NPSR1	null	0.510201679522219	0.0580816602228691	0.0886225034433925	0.17662994629723602	0.305157904433167	0.38115065885352	0.09875886708672	0.0675518921477831	null
NPTN	0.762367612442495	0.684591460082202	0.38999649056817504	0.940704139857018	0.7192184652142909	0.684591460082202	0.458300738437497	0.884797819613168	0.530470554451547	0.822609128499947
NPTN-IT1	0.672988431808974	0.672988431808974	0.672988431808974	0.672988431808974	0.672997763287843	0.672988431808974	0.672988431808974	0.672988431808974	0.672997763287843	0.672988431808974
NPTX1	0.499219028234329	0.7328878402732579	0.907876579426734	0.9332279824121079	0.978492672788186	0.9374525803937142	0.9327232586608208	0.9327552604630129	0.8918694145356579	0.8469988772301251
NPTX2	0.20428814271688897	0.456822008760644	0.701382794249621	0.482587990082667	0.28607797028016496	null	0.601394286808999	0.379457657243492	0.531489689333551	0.626492513346135
NPTXR	0.381941365346474	0.874610787267361	0.4048704912242971	0.37690163430460294	0.643731919403555	0.68362439384812	0.6700902821278379	0.881109653490833	0.479997157707964	0.9424634885240899
NPVF	0.0253952992852731	0.024984202181346	null	0.178280476296842	0.24290696005847603	null	null	0.676712369198963	null	0.10809367070708399
NPW	0.7015856107233311	0.6209452838285671	0.993456771105979	0.98445960116873	0.709656649451115	0.940465484000272	0.447853978205644	0.48096755566828997	0.317738680145114	null
NPY	0.165572633630975	0.174710770542719	null	0.0037887068029014	0.23456602570176396	null	0.20083172065896898	0.22095827445746802	0.133899402329539	0.00325212995195383
NPY1R	0.0174902765616417	0.19236604615573197	0.11430007746955499	0.30811796309317996	0.0777415000730963	null	0.5407455669335189	0.530499032638899	0.178941218102242	null
NPY2R	null	null	null	null	0.720965029391136	0.573544045911979	null	null	0.41561963323061896	null
NPY5R	0.15114628352867002	0.0428791020856708	null	null	0.38152558495775796	null	0.100940370699971	0.128014798848901	0.136538901023599	null
NQO1	0.620877833898483	0.47025694792286	0.6074080196282171	0.8496775063159101	0.64520596231255	0.8516803582686999	0.607846178249097	0.730265147370703	0.7201161869653019	0.872930483112956
NQO2	0.0346900076222623	0.0283003713796468	0.0606268831522171	0.0875361681504707	0.09242569395663999	0.35394776509874	0.0659269460355007	0.10434244364563901	0.249596355878739	0.33198469916990697
NR0B2	0.828702656904688	null	0.884893081163035	0.7918106588755259	0.861083836429252	0.9768991031348321	0.8815185005556301	0.8378109634116528	0.8845342501145358	null
NR1D1	0.015519545567718002	0.0190687437618522	0.019009686443301997	0.062105556096030995	0.0318017536595852	0.20719052942945998	0.0153044240559651	0.0221809788332304	0.0664334123079911	0.0542979063586268
NR1D2	0.529154825794106	0.28655984226772496	0.616429017402569	0.410560253868751	0.321802882402865	0.42625365464837395	0.514530638992745	0.45583247603257204	0.358283107900379	0.457107693233638
NR1H2	0.0209050216226829	0.0456666433848814	0.0293144830338468	0.0371156648336685	0.0449839941262424	0.0761288148531662	0.475747536190256	0.28823279684600295	0.07799100055499901	0.0456666433848814
NR1H3	0.395641706766058	0.608877495120866	0.25575193330677104	0.626689868504479	0.38166960101435	0.588261813299472	0.6942881892591651	0.42430226062784904	0.371934195126121	0.608877495120866
NR1H4	0.20218458538939105	0.24154012443199802	0.3279284397919	0.5020735547060959	0.0789901363045459	0.0946473571070526	0.210352441251828	0.27469192559124	0.15942187080056197	0.12402452338434501
NR1I2	0.0965602862816067	0.40744576624329903	null	0.0931435294123704	0.0608869122498821	0.198589997165887	null	0.0410434957247267	0.100082052958915	null
NR1I3	0.6042035677755	null	0.43316382740444	0.437024050190496	0.537381189689642	0.34824271904376997	0.41957127891463103	0.570002661136208	0.33846005669538604	0.639932122357598
NR2C1	0.685771719093868	0.29745292724364897	0.23532007459612	0.654044922475746	0.315893995719768	0.0959678711716783	0.243682913358001	0.45027255080682105	0.176952922325528	0.40055164260262804
NR2C2	0.42509479397454997	0.29734548771550295	0.11743365412145199	0.19838974466948997	0.27936808098369603	0.209934427765496	0.84347684320384	0.42240606486986204	0.717095194315061	0.29734548771550295
NR2C2AP	0.600586011918584	0.6107958555898759	0.8237668117856729	0.268807878730621	0.158195989226821	0.6107958555898759	0.745254823015953	0.492498056710595	0.528486862486654	0.615092033761636
NR2E1	0.28754459162871004	0.301763869030022	null	0.150974844033878	0.0336490674056904	null	0.239859555931525	0.12312179291411599	0.59909382657673	0.27691967013312796
NR2E3	0.98208243927022	null	0.754774897356707	0.8302421767619049	0.990470431300669	0.583878666277455	null	0.43085331108495795	0.86737514102653	0.8754457143825061
NR2F1	0.269029007704266	0.6481783747555451	0.8210431553802271	0.841282658366058	0.813427824458741	0.7733628699845071	0.8174318587754609	0.670018190191592	0.551859694937657	0.551856719497574
NR2F1-AS1	0.862536493183369	0.862536493183369	0.862536493183369	0.862536493183369	0.8625503416429581	0.862536493183369	0.862536493183369	0.862536493183369	0.8625503416429581	0.862536493183369
NR2F2	0.8492173775544621	0.958618631487807	0.882284143355377	0.9653356691833169	0.588866184178342	0.922550479839295	0.9311232307578861	0.923539547856303	0.876112828311647	0.922550479839295
NR2F6	0.28241443018978196	0.5976700511688979	0.147496219196922	0.307516578045909	0.337541804199636	0.529169648193943	0.0802569288900283	0.308731505654767	0.241395685263052	0.25007793406217804
NR3C1	0.9439262744171341	0.7360022911934679	0.476156914282921	0.827704572731194	0.650928485513979	0.780959842868793	0.7791168455536741	0.986458953392156	0.5516172376022729	0.9416239734178591
NR3C2	0.244591149587412	0.437079838989747	0.097697796093843	0.0412545771248047	0.0476853592855016	0.0520150928707839	0.12342342593860302	0.0557148905345371	0.31528004590028996	0.133904300942715
NR4A1	0.609932548315928	0.625177024176645	0.5149942090353611	0.32660679845550605	0.830721198477644	0.6906666087950041	0.578775876318564	0.556756287959639	0.472414649017776	0.590468070346495
NR4A2	0.693383784975338	0.281663452531589	0.602423037525238	0.698225189852854	0.834002707209554	0.7098696265991491	0.533477175912893	0.6710989430768621	0.33427412426719	0.22833811498609197
NR4A3	0.37859642049520204	0.37859642049520204	0.401288230105828	0.678651929705026	0.7174801766982131	0.478300979971039	0.37859642049520204	0.37859642049520204	0.205541923670755	0.37859642049520204
NR5A1	0.7887360131508822	0.762008235399673	0.44278302652142704	0.145486356731451	0.19162905838082803	0.0788012581129749	0.297593006228008	0.18227880507424302	0.21956014311832997	0.18912723758016
NR5A2	0.25065787395157	0.215747937062878	0.9317808384306291	0.44221678999227004	0.524831491451599	0.40945166720154597	0.8367850703179641	0.467056994639212	0.67733212529897	0.7279276207120741
NR6A1	0.5352689517761611	0.862142025397833	0.664164065156117	0.71920088886533	0.714593855260332	0.551749372743828	0.7818937075826959	0.8858439045185099	0.8293131428259091	0.664164065156117
NRAP	0.34732793579339805	null	0.047148831286955996	0.0536594983720678	0.0991914255923852	0.356408434166729	0.20017492331137304	0.41935402487990203	0.47654813853302597	0.279568200980205
NRARP	0.62736710430576	0.0257654649875087	0.17084652112865303	0.22282054587698702	0.22071639392872003	0.220729570205946	0.5756068892691079	0.5917324320771229	0.447533003906652	0.30399006345943996
NRAS	0.8441856533344029	0.647952349196682	0.495501183581628	0.8275180152775179	0.534026042556272	0.43605403498475104	0.573753277386812	0.75572708769298	0.6109947359595029	0.610988499323368
NRAV	0.9008018637911451	0.9008018637911451	0.9008018637911451	0.9008018637911451	0.900814811445352	0.9008018637911451	0.9008018637911451	0.9008018637911451	0.900814811445352	0.9008018637911451
NRBF2	0.886212856662287	0.876382475704606	0.702842718370396	0.86332835964826	0.703162182054658	0.88705776949293	0.6923711709361561	0.7684069278763421	0.8720360357022092	0.8433921520764379
NRBP1	0.604048731268212	0.821267009210343	0.7815209047989009	0.680784229621464	0.8212808804823671	0.821267009210343	0.907478873372042	0.688761512975568	0.165479446008555	0.74408281276676
NRBP2	0.42490850564976795	0.6962263296357522	0.9523768669491859	0.834207612010972	0.3891732137407561	0.3873012128751071	0.775179945864835	0.6267540239153689	0.730924846203028	0.7154395169590559
NRCAM	0.645437988269221	0.543051795593617	0.778788400493814	0.45120785982188794	0.320744628663656	0.36382739027112393	0.717711117165311	0.553662846788366	0.48396562734079207	0.234616411109691
NRDC	0.480620894396853	0.17219480893263	0.241336294157654	0.11468352324729901	0.147586947677124	0.0685788588634338	0.259029640964784	0.19372672185756198	0.10038776714950802	0.116018674523361
NRDE2	0.9463158306093841	0.9136767920736479	0.957862164905269	0.71326864932151	0.7968947990874209	0.9658619302420258	0.694770166877683	0.8739530250988929	0.8667613957825521	0.872844114559493
NREP	0.0394815824509371	0.0496998213095954	0.153577541559306	0.0464441226573043	0.14521707376712198	0.0334299985134286	0.0496998213095954	0.0129734938589451	0.0292998096192824	0.0496998213095954
NRF1	0.8982001219021508	0.741978204256387	0.8042058623925591	0.9230886137343679	0.804832426137124	0.885491674415098	0.614469880341301	0.846662738916083	0.9273138204977	0.8621073938309699
