## Supplementary material for "Multi-omics Integration Identifies Genes Influencing Traits Associated with Cardiovascular Risks: The Long Life Family Study": File S2: adjTC.csv (part 3 of 3)

Genes	p_val_UTR	p_val_downstream	p_val_enhancer_CAGE	p_val_enhancer_DHS	p_val_missense	p_val_plof_ds	p_val_promoter_CAGE	p_val_promoter_DHS	p_val_synonymous	p_val_upstream
NRG1	0.325784915315015	0.5041837595370621	0.614601029889385	0.47900177114953896	0.95488493461644	0.42026082282395705	0.638122888244005	0.619760232866801	0.284329877441754	0.712364090896643
NRG2	0.909424576953491	0.951037059274016	0.885551149379796	0.9613283265603221	0.8606103763780161	0.8640751253882819	0.8805241067361009	0.924343648391705	0.9042650034209201	0.847125637032668
NRG3	0.739474206857619	0.607603769008516	0.678702851525	0.538940608413325	0.695942656106903	null	0.83063285913099	0.404746207870387	0.709234938012856	0.9547884754764359
NRG4	0.549030527923729	null	0.259465528429062	0.314977227191313	0.22157175044180397	null	0.0743933502390282	0.187728187228023	null	0.0569994906380991
NRGN	0.679435368166679	0.66903692472762	0.5668725479003071	0.4769248215548	0.669046072884261	0.66903692472762	0.531788550159175	0.513487873593727	0.586373213372438	0.6749679966897769
NRIP1	0.646392642433348	0.234811679085928	0.576130922132773	0.158600761047206	0.529525246195197	0.234811679085928	0.35471864125443503	0.49638546847897796	0.117910256572207	0.15731544741202
NRIP2	0.37013579973988103	0.36279961983073705	0.12262549124599001	0.041990662219845	0.705351609400215	0.36279961983073705	0.322210892803443	0.44854311141344105	0.36915066372011796	0.36279961983073705
NRIP3	0.901118880772774	0.601470028212734	0.367255128545606	0.544696622447166	0.505525504466138	0.6724967724116071	0.507039400990077	0.36556187220001296	0.48113171159381896	0.6724967724116071
NRIR	0.3523262794281021	0.3523262794281021	0.3523262794281021	0.3523262794281021	0.35231815840936603	0.3523262794281021	0.3523262794281021	0.3523262794281021	0.35231815840936603	0.3523262794281021
NRL	0.641877096846885	0.623872427662739	0.13094855620197599	0.6821016086967161	0.310453083397314	0.37430918655908796	0.7024219649983111	0.7024219649983111	0.8811847027047909	0.7024219649983111
NRM	0.36395612650597	0.28291210813641904	0.222369967189566	0.37936318674720293	0.5411823123047089	0.28291210813641904	0.28291210813641904	0.28291210813641904	0.21825289864935604	0.42548827883886603
NRN1	0.139314418019703	0.0374812890367808	0.0573393033832593	0.119479878375912	0.7466055672486229	null	0.0732781786202666	0.125807061773446	0.0261893572832923	0.3439430357565931
NRN1L	0.5545760469578189	0.32005726230842496	0.29520693524309305	0.408628087194081	0.411145112734591	0.0439138144445459	null	0.511252427407535	null	null
NRP1	0.447406402149117	0.13805078515819	0.500528265921497	0.382898106724591	0.18342163950648901	0.11427055350229401	0.370008446966682	0.580904580958984	0.349309215272479	0.632600000027531
NRP2	0.229924283629071	0.690891309369168	0.273803267621053	0.42681246919121296	0.611547479167964	0.6545612720617521	0.35668185766821103	0.5197492232175711	0.279373632737898	0.8297567787958771
NRROS	0.30473421390237604	0.28626904218279	0.5202204852378279	0.0436124990471791	0.708080693789172	0.28626904218279	0.6111546448896811	0.0503868234018812	0.19722725343678302	0.47898055942039197
NRSN1	0.8434310776409679	0.9645209849521451	0.882882362613498	0.265718951584091	0.6022087975206021	0.6226734751619101	0.883211337099465	0.20582384636247103	0.660140382199737	0.26734053593824203
NRSN2	0.200883344262606	0.222639448965729	0.380399431707801	0.46357186519784793	0.401884582559332	0.16051491160282	0.8211747427445408	0.6199068303176529	0.285141325832353	0.470389961957372
NRSN2-AS1	0.13745014155448498	0.13745014155448498	0.13745014155448498	0.13745014155448498	0.13743629324307	0.13745014155448498	0.13745014155448498	0.13745014155448498	0.13743629324307	0.13745014155448498
NRTN	0.741497422037204	0.276232638528562	0.501908526829344	0.792711345227803	0.456199614810285	null	null	null	0.360288353746529	0.5435512470254289
NRXN1	0.0284049811608325	0.236114090586123	0.12769129275149302	0.13707875866827599	0.21840997654155703	0.248505228273096	0.23738031232339601	0.325456180690737	0.24402172068237302	0.68285040728099
NRXN2	0.8246538457511979	0.8512601038099828	0.922675098047155	0.889157492847767	0.694686491819227	0.7590200025114789	0.901664563068427	0.529560894660389	0.863826677387121	0.558562434196053
NRXN3	0.498892463238779	0.364272077963202	0.25119789575912604	0.7362507681560608	0.201114361835422	0.0523322128047762	0.37191301960589	0.37009738676250703	0.619513268011874	0.511994953958276
NSA2	0.403113604626486	0.399741144871942	0.40809444408135	0.195925411378815	0.46017440324555703	0.399741144871942	0.33428365941314503	0.10099432092208	0.35832818562286206	0.399741144871942
NSD1	0.19646104449266397	0.0749945981456324	0.37334062871273904	0.228527831657739	0.179967607625186	0.411619088499376	0.33868680887381203	0.421408332271066	0.216598725457452	0.396743354201765
NSD2	0.17128024710540696	0.027380458423116004	0.0807869408952988	0.111894980664336	0.341774097263613	0.26389662664651603	0.0846523257022544	0.00991000002568914	0.123585165924509	0.46934447900560206
NSD3	0.7602740721808331	0.464275384832079	0.276734143332856	0.244806475691901	0.345624307592561	0.43726053874172705	0.531018127501036	0.59182710621864	0.24393153230275302	0.302594515406447
NSF	0.692866899738186	0.8722642625839201	0.847347570629025	0.847347570629025	0.9246438689107428	0.608228746754306	0.847347570629025	0.847347570629025	0.905267634975943	0.847347570629025
NSFL1C	0.7311131641816591	0.320328769994281	0.5525706361098411	0.549765451031225	0.6278002622477901	0.421423032740181	0.421423032740181	0.421423032740181	0.576518587356732	0.7791387986889741
NSG1	0.9155435986679709	0.8891407803899058	0.992936003120402	0.818297801796665	0.840907380468609	0.8891407803899058	0.8891407803899058	0.783451439359473	0.734303380869163	0.7039097469076558
NSG2	0.620773871673146	0.462683690221664	0.327631187876555	0.9138904983584679	0.30112366541395696	null	0.8081619543156641	0.583267907340936	0.32846954434549	0.613364875932562
NSL1	0.00732043543532635	0.008653222415722679	0.0473177612574138	0.0473177612574138	0.0889809165889041	0.0473177612574138	0.272720622719605	0.0321582901538927	0.293254300480438	0.27207058626017
NSMAF	0.795861229616875	0.52610678175779	0.241663943209185	0.28744089358239694	0.168446493910228	0.7182724164850749	0.241922962226168	0.283948580551384	0.69192623841338	0.7802116970122729
NSMCE1	0.932012821743333	0.560738660937682	0.7342174121489841	0.7342174121489841	0.7670490445987209	0.504566641308783	0.7287495707242351	0.533249309177752	0.579031769341265	0.7342174121489841
NSMCE2	0.848783722133047	0.70244635568514	0.85491439355794	0.7829513485284799	0.7519276579648679	0.650894038948744	0.7961352845458589	0.8873234384187908	0.90099936144209	0.650894038948744
NSMCE3	0.798621084530874	0.8113306652682599	0.9284877241298092	0.6371579846389929	0.8871320928901351	0.8113306652682599	0.8113306652682599	0.8113306652682599	0.902046396388808	0.8113306652682599
NSMCE4A	0.201648180671209	0.556668902501049	0.250135149973049	0.39572366030623296	0.31588541580571694	0.556668902501049	0.24649083151551998	0.365134253474446	0.15531902187125698	0.8045849101664642
NSMF	0.214244629914562	0.0461662962869375	0.127384598195016	0.298807582133236	0.165598118202697	0.10203943531450098	0.161320852949113	0.165845984293558	0.22983963540105898	0.10203943531450098
NSRP1	0.041471056751167995	0.0622054350535724	0.0817867049037599	0.12697070644847502	0.129568177096659	0.344236890366853	0.0316217932174899	0.126384027201098	0.07092870100118401	0.0817867049037599
NSUN2	0.318786659673734	0.359336901109211	0.353911361310505	0.31592694856320697	0.21441837587843998	0.359336901109211	0.341345675960499	0.254761762108375	0.39717162476075896	0.307060727035858
NSUN3	0.18823713318443	0.34252845277723903	0.196618250927427	0.196618250927427	0.37845841479257203	0.196618250927427	0.253209740232731	0.102837403127033	0.423647640568633	0.196618250927427
NSUN4	0.43395617089139	0.46240403769974103	0.4490426041043521	0.25934490651960196	0.15457593038380998	0.64463259100094	0.30775203605451396	0.23839372697720002	0.0464017464781619	0.0155607008869257
NSUN5	0.42230747235636207	0.238503111376305	0.29743941588963896	0.5741695078828439	0.567598291272731	0.300168083595928	0.297657489703769	0.563932986294014	0.529711970372726	0.857907331676872
NSUN5P1	0.6209075560508621	0.6209075560508621	0.6209075560508621	0.6209075560508621	0.6209143152573721	0.6209075560508621	0.6209075560508621	0.6209075560508621	0.6209143152573721	0.6209075560508621
NSUN5P2	0.26570692445075306	0.26570692445075306	0.26570692445075306	0.26570692445075306	0.265695079624388	0.26570692445075306	0.26570692445075306	0.26570692445075306	0.265695079624388	0.26570692445075306
NSUN6	0.296671800649604	0.509609351643763	0.781694829704965	0.571967439267978	0.19881743981780603	0.207528546160498	0.7570407179257941	0.7488171486220309	0.5160985140915499	0.471258478783989
NSUN7	0.418774800466239	0.5681314191629189	0.30929840994595503	0.587336754209454	0.599262202267269	0.5681314191629189	0.8021949660829369	0.7233069473020101	0.814584249804274	0.5681314191629189
NT5C	0.43628757092765297	0.6147546791501309	0.55283410573215	0.355036214673433	0.425786667498701	0.58192723649472	0.674787486128224	0.131472244054646	0.11783846325592401	0.6147546791501309
NT5C1A	0.00266685009322542	0.00152631188699209	0.00422198089582489	0.0295043627703585	0.016702138369856002	0.0144453322511746	0.0254631696959586	0.0135502867547169	0.00137517406075663	0.0067063922120923205
NT5C1B	0.919746189699468	0.8858917985779341	0.8858917985779341	0.915821719996948	0.9033724980858601	0.9483202436109429	0.5861490875405401	0.695519403701071	0.7514508991365481	0.668893429650133
NT5C1B-RDH14	null	0.43319625839938797	0.9372110494146679	0.599974370025693	0.8493800444014441	0.9241327330438269	null	null	0.656770904153504	0.42932655197365904
NT5C2	0.9743930021533052	0.927698009294761	0.8999503167792541	0.7428713737500942	0.9769744729256271	0.927698009294761	0.927698009294761	0.927698009294761	0.8683515952569429	0.69581077907873
NT5C3A	0.6128671495382211	0.9452242844492671	0.9722507343567769	0.6764242233642099	0.990510261396352	0.914324949952721	0.904248981434247	0.6970237122818729	0.61046114204472	0.6639928865803449
NT5C3B	0.45053366522114	0.7927920974329509	0.5503114887290289	0.745348343769912	0.569207533345657	0.6388594511449761	0.230940731978999	0.225330330073401	0.6274780572558271	0.7840520315274849
NT5DC1	0.608921845578464	0.8622585368839821	0.0632017172061723	0.235160614462857	0.672136396612415	0.35809543040363	0.111065985094827	0.36205465417939603	0.446925662090872	0.295990778147602
NT5DC2	0.0805947747125476	0.16999027067977696	0.0894313502909699	0.0960193702039502	0.0986523766736266	0.16999027067977696	0.316567574030483	0.17731300557767	0.103433038602508	0.050756924253057
NT5DC3	0.0353927038654866	0.4217200693962271	0.309424100331516	0.290006264061079	0.5148983185353211	0.300317451273523	0.27641748634792895	0.159547268173413	0.31831022606291304	0.18577224453386101
NT5DC4	0.190497869852364	null	null	0.8933810696640091	0.23828635610409699	null	null	0.25066600396494104	0.313709135849912	0.33196640523472
NT5E	0.6275880267938959	0.357050644194144	0.454836615358756	0.360657069514478	0.357031915685527	0.7457181933688108	0.43253636123682393	0.379937440333859	0.34200471873757304	0.19331281491189103
NT5M	0.28341397772814897	0.480983486205629	0.256384162022168	0.40964773161342705	0.39698463326988503	0.39268981046879403	0.256633747451134	0.292292414707649	0.107556940471891	0.339269473675913
NTAN1	0.8291597509531461	0.416414775970546	0.745663021008568	0.371066797602923	0.8368847856815369	0.416414775970546	0.416414775970546	0.416414775970546	0.534513769441949	0.416414775970546
NTAQ1	0.685782905695001	0.685782905695001	0.685782905695001	0.685782905695001	0.685792815047929	0.685782905695001	0.685782905695001	0.685782905695001	0.685792815047929	0.685782905695001
NTF3	0.135316012782448	0.668559747134685	0.8945290619286379	0.862846473399316	0.933746423833249	null	0.9507480724842851	0.4691801084322821	0.95933168762432	0.90416904120906
NTF4	0.15024958286620999	null	0.117262701170072	0.451095588769436	0.18487923750906401	0.8899097360340009	null	0.422445582191432	null	0.679103144367129
NTHL1	0.656729046162065	0.6786717112489431	0.794594953465635	0.8200210972584849	0.651130986469285	0.666420333721317	0.785081349853676	0.762710085479302	0.707389501288428	0.739067648080335
NTM	0.6510645046878489	0.9255369376657909	0.10831218334445801	0.24872008539165102	0.336645263580756	0.562999507738836	0.35429132115396395	0.15740089400074403	0.16610381067967198	0.28410753039922804
NTMT1	0.714852100278669	0.691786785858047	0.67734553726087	0.517605080176663	0.302893964291587	0.691786785858047	0.876498015260793	0.611725530514389	0.794735790716173	0.39437945151589504
NTN1	0.480417677271808	0.103157133825594	0.181013475823562	0.3871583637653	0.146026472796723	0.29457982067724703	0.319476459715567	0.15545578261136903	0.28460304998003805	0.08792943574349701
NTN3	0.281342740054842	0.143810478577988	0.125928889933532	0.0796643037865721	0.19853696902852397	0.18306196509059197	0.159865117552929	0.27018768682650396	0.308813129166443	0.126669696746709
NTN4	0.6788795458048871	0.8903369165933779	0.435013824054227	0.6461163704351159	0.858177104744384	0.445532336410708	0.43509007494207896	0.7555916275121329	0.444371790133074	0.589277375298261
NTN5	0.28838281196854104	0.47376271946078097	0.42879131480386207	0.5948283664505739	0.268799585653709	0.625340489908905	0.42879131480386207	0.35232975204618394	0.848197939795443	0.507914196072506
NTNG1	0.6897153327539369	0.586685462501355	0.6031385142621949	0.760333057110275	0.4565529743761271	null	0.5982831068657889	0.7430242577818629	0.372313307492283	0.54010714324597
NTNG2	0.76015458512264	0.343107394261499	0.495013115306656	0.40213618440412896	0.04559781873548201	0.264226230157803	0.475641008009774	0.6327918912233771	0.22382654068974	0.311470965566432
NTPCR	0.33736225966458394	0.0445867879285518	0.0933206839282411	0.200559130135082	0.14263809223774898	0.0445867879285518	0.0909751547849956	0.0342003334082665	0.19770076852007698	0.0770339706338984
NTRK1	0.117042683735839	0.272594280281515	0.120743667977194	0.0437215914600105	0.124819641453275	0.16146624059534198	0.0775630391435126	0.112320820825068	0.17030358492951597	0.120743667977194
NTRK2	0.24253688719418998	0.10480080875193301	0.14618420121136902	0.0525734598201226	0.20439511655640805	0.107661147845227	0.40001859678581997	0.37826142503747606	0.10654568725053501	0.36721182022398097
NTRK3	0.917657590045236	0.4703897683244389	0.28440039313609494	0.5609582197729879	0.678212666467796	0.920524109347986	0.618960776290547	0.6559590464480589	0.43301486998440797	0.6046622539662551
NTS	0.36496752215786504	0.6043971490748679	0.6020388922982769	0.651865228853229	0.32187428703921	null	0.686572186536089	0.6544467689085071	null	0.671986093488985
NTSR1	0.53660856356983	0.37462781936893	0.31451940719150895	0.168329168688058	0.425215692114714	0.427990844262933	0.36881861237313596	0.60100470220678	0.691247924203694	0.7289640351576879
NTSR2	0.730588932064515	0.6350611576891679	0.115208228065047	0.110737148191371	0.396712646782915	0.146152585934279	0.37389453833873804	0.0974545580110428	0.40576814884844803	0.6319449049364361
NUAK1	0.6134167288384411	0.7323376392999351	0.47314506444833704	0.535308162268122	0.610760996650301	0.7397113999306171	0.473317465016953	0.43740889224134705	0.477518423161283	0.6417080747990239
NUAK2	0.868280476286723	0.502734115174473	0.225719810826665	0.313872884686908	0.27096014908954397	0.927705885389971	0.22248322136789397	0.253931835034107	0.908251414707254	0.8719090182068371
NUB1	0.545424157156383	0.22045735044127301	0.28763396711199296	0.313714365633209	0.7464955254356759	0.503715607361841	0.47547703501085403	0.253097237137439	0.7027001162079219	0.141674300192667
NUBP1	0.670978432461239	0.750368135647255	0.581111815490909	0.8665755115823071	0.388350405422372	0.779555699185288	0.7206295939377471	0.514892432547536	0.8804405313431859	0.944934313378469
NUBP2	0.908793447070744	0.8443212648932791	0.9511048107717521	0.675618739225095	0.7945823775790091	0.27153514952893104	0.9032584514834571	0.682405129710958	0.8893791239428229	0.8443212648932791
NUBPL	0.513797931759638	0.35189345979996794	0.4882121233795779	0.475202492505704	0.33440755624199103	0.575478641318578	0.633108453457369	0.0874758359701241	0.751452284355375	0.42905673704640096
NUCB1	0.6451209693401679	0.8134347248375671	0.9201955574886501	0.964523945284999	0.941404284940173	0.9111226180423821	0.9470692794581121	0.871593980662729	0.641124438165895	0.8565532532082959
NUCB2	0.900692754974243	0.921508277856583	0.885040701421777	0.8486361363441609	0.923798231885181	0.921508277856583	0.9124605910822429	0.6517394145992321	0.841828013170477	0.8235279955581959
NUCKS1	0.461128219321938	0.048997414248538	0.38873511451715	0.165963045540956	0.0570619116886779	0.129717512970325	0.388863371624676	0.165946968169577	0.153179254132866	0.393895545340676
NUDC	0.8893610258941079	0.995502793312217	0.917797221866658	0.9723385005421821	0.9629267138972808	0.984173848198506	0.9599213866573149	0.7570667961687858	0.936543104265521	0.926275350806365
NUDCD1	0.24431412587131798	0.387780512431378	0.210083559478897	0.350275328833795	0.55803098387571	0.15393051184049802	0.46521583627680196	0.18207173352133804	0.275287864607125	0.11585079879157599
NUDCD2	0.280052631497323	0.290899413390253	0.188729913902595	0.195567592117427	0.654012497803927	0.323316394683955	0.48843231874823706	0.12098296043489899	0.48992872718971	0.0532440778793073
NUDCD3	0.6589075597371321	0.524359362601584	0.8168900458282521	0.7029289964845561	0.8283103891288829	0.806815438931389	0.735604385898854	0.790108166769836	0.848921650476587	0.755505177340902
NUDT1	0.140235071450989	0.125483913562111	0.116329533499563	0.279702225605894	0.291554345897943	0.20087421442201	0.372185340343639	0.10176876156276099	0.115453193656241	0.15177037952575698
NUDT12	0.512560880184673	0.362735283303898	0.38713889260189704	0.45438434695928404	0.818018942112566	null	0.272792774270448	0.552986137573133	0.748051615088557	0.522435581420893
NUDT13	0.256517012916577	0.450166854536813	0.555770930047895	0.47632474444962897	0.43609202682993004	0.450166854536813	0.450166854536813	0.19580787688446696	0.41760220645196705	0.35613400994195404
NUDT14	0.238271269096687	0.584922170243167	0.713688394899495	0.246599498992441	0.743099374274543	0.584922170243167	0.238057489537186	0.08777925619512301	0.741417170193256	0.7821282702407341
NUDT15	0.67426280603216	0.454027447446986	0.583760415523395	0.552910326430826	0.762435788692017	0.698100994365161	0.7065355218020691	0.822863142432583	0.6981114357476701	0.698100994365161
NUDT16	0.42813914330647296	0.4172044210378571	0.8622971074624151	0.45893655997224303	0.34968496541297994	0.349238218046111	0.834468223870919	0.40241061153139396	0.42426559746273707	0.477314116019776
NUDT16L1	0.03828826709005	0.10823300226203	0.153765450225711	0.0630846296064523	0.48604963701230697	0.15760648225596302	0.167146040110769	0.157933027731029	0.135878725351067	0.120083122627047
NUDT17	0.0519595232411154	null	0.17995040460725698	0.130316705845679	0.0830525406064002	null	0.22067857836837002	0.4389781253690179	0.106581104490143	0.539985586990812
NUDT18	0.123546986796115	0.41314027776970297	0.0740126442222276	0.329530634479578	0.202116927679117	0.125101969870602	0.0244933353712647	0.276553390756599	0.565536404875011	0.34866799267501697
NUDT19	0.695309577087086	0.9270261784271979	0.8252062327525219	0.755428190100966	0.9073039721432931	0.810906177448456	0.661069663953188	0.7047740509843209	0.832460821517963	0.909312725761955
NUDT2	0.155082334938312	0.100896038952149	0.387805574369582	0.169411560165012	0.396905897923704	0.39691171233472206	0.45844764044256603	0.411891610069673	0.469945263938024	0.638778613370662
NUDT21	0.8426554661046379	0.9087345982206742	0.490139226468693	0.6987235180017131	0.678608477499553	0.703141422971254	0.4796501248126189	0.712478723015818	0.733913248701116	0.703141422971254
NUDT22	0.692810884849941	0.599056701212771	0.599056701212771	0.574498877529397	0.36072197785935295	0.599056701212771	0.930446504415168	0.19218776537190502	0.612973025793975	0.599056701212771
NUDT3	0.842459212280456	0.9077838299797042	0.739790018113687	0.6301174160903139	0.658518667828436	0.9077838299797042	0.9077838299797042	0.9077838299797042	0.856337623016022	0.9077838299797042
NUDT4	0.3609964815941729	0.866448010952726	0.866448010952726	0.866448010952726	0.944863340825146	0.866448010952726	0.955500962363426	0.9929014496809159	0.8664618116243221	0.990368217936417
NUDT5	0.0605650217838248	0.0983912651094773	0.0976778706237747	0.17407412955395898	0.190812690310418	0.0983912651094773	0.181164843953498	0.5325011999412039	0.0287089099261872	0.0983912651094773
NUDT6	0.70630872759856	0.8149533904616709	0.846105912122467	0.737694823799156	0.617946355421764	0.8964292146538859	0.44595619533905795	0.723537964582522	0.633869295159821	0.446290989376285
NUDT7	null	null	0.778070476618945	0.845441515147584	0.042186413999637996	0.654014371626234	null	null	0.8596698236370219	null
NUDT8	null	0.136880018935646	0.37184350452861	0.264658766430537	0.279507290784403	null	0.643704283811839	0.11598866582436002	0.34135046985197304	0.251548526882011
NUDT9	0.594962619355594	0.3827324846587971	0.671217315793208	0.8394936342237841	0.573776610927794	0.636328052494968	0.671027529967671	0.7069246464369442	0.735279998687115	0.6441312677801899
NUF2	0.679184732422336	0.9169356509149541	0.8208231641736551	0.838146293418442	0.777762040154015	0.7685733346480179	0.6830105708584928	0.6464993622181279	0.811315941197266	null
NUFIP1	0.618653519159117	0.500318549282537	0.302965497804487	0.621409167517766	0.90355638117391	0.7660749248787869	0.7660749248787869	0.978674371404633	0.462814780146574	0.7660749248787869
NUFIP2	0.0725691870350889	0.117105052576521	0.216393399232349	0.0152671250367413	0.0175260282119608	0.0921389268137393	0.175560864335911	0.109003924267765	0.17625348448755201	0.0927826243188646
NUGGC	0.8784456870836159	0.4666544331288429	0.8471599567220129	0.7837796948026541	0.7525426759866741	0.9242371713126609	0.846873490313448	0.794561799584323	0.477695011711649	0.861469101973835
NUMA1	0.030170154600659	0.0470410853078872	0.14535304415583403	0.0238721361892429	0.033989665890502	0.0133399325072636	0.0229538679761372	0.0192971039546458	0.191764215629097	0.0470410853078872
NUMB	0.12673991959115	0.09803088532118302	0.16793018949872401	0.159914300831072	0.114098675435508	0.31884647845874703	0.09803088532118302	0.09803088532118302	0.0777679542721444	0.09803088532118302
NUMBL	0.49310319228325206	0.44449462345841295	0.5687653995071109	0.41018774463282703	0.6550177705306489	0.565023698985042	0.5569181197607099	0.46034107807583396	0.849994584916228	0.565023698985042
NUP107	0.670244486364452	0.666120523095276	0.6844006988486301	0.9138850176254371	0.143530360115541	0.627394563143112	0.666120523095276	0.852502541581399	0.974747669094232	0.666120523095276
NUP133	0.375413194014002	0.40575879940465204	0.11969019384760801	0.61011694744828	0.7294864026381421	0.319047509536498	0.19529369227201504	0.16798174910914	0.160568368101541	0.319047509536498
NUP153	0.728834639001817	0.90442375920938	0.34280555953569203	0.531933745672424	0.6302019544413101	0.746624896678114	0.7379845692954621	0.478467298471887	0.5102073118749401	0.746624896678114
NUP153-AS1	0.30087354160712604	0.30087354160712604	0.30087354160712604	0.30087354160712604	0.30086305707857597	0.30087354160712604	0.30087354160712604	0.30087354160712604	0.30086305707857597	0.30087354160712604
NUP155	0.39762283745372795	0.5082514800709961	0.48356126789508	0.509572302998627	0.837481257936073	0.607258118433438	0.4835807178694529	0.424928338510286	0.6037720936913721	0.464984167621606
NUP160	0.889842460807083	0.630992792635913	0.7217508968180122	0.342033455429459	0.41463272974069393	0.5826323317210179	0.9077702101227779	0.869416902062174	0.654569899952941	0.646311677504698
NUP188	0.250651574662368	0.118943228790795	0.0843016335034393	0.15057775671381798	0.8048775758365669	0.118943228790795	0.6006900442790799	0.600603129465183	0.155205234456394	0.118943228790795
NUP205	0.0156575986321934	0.00530390269745506	0.007987487473263341	0.0244220490374404	0.12816384630161	0.003474042642504	0.0127451270950884	0.0247928414534938	0.008620780611721559	0.0256353680720063
NUP210	0.10966361163590198	0.014619853878834	0.0836790705286117	0.11506107675656499	0.263044261967093	0.0669084692507671	0.16260858401229	0.0212579799109647	0.276666462597268	0.0152690593217405
NUP210L	0.888423219514568	0.793624002096141	0.935211248187067	0.917953979830175	0.9398423398646469	0.8314678211327701	0.8784690125465849	0.954900458586611	0.8387548244741521	0.9211683084419009
NUP214	0.41945509311652796	0.797300868359425	0.250841627993813	0.43022782172893204	0.7413243893067859	0.719298155406194	0.231606277907237	0.38892801020263107	0.624654666887537	0.293722876487504
NUP35	0.7873522961422321	0.977910020521896	0.502141210259103	0.665254053187667	0.8364405495683259	0.555146584971525	0.555146584971525	0.5953170848205551	0.60040497440272	0.580395754375709
NUP37	0.6987525211580511	0.643546316745478	0.5958784139996101	0.440916902367423	0.5373145059983929	0.666806955205776	0.78810715379214	0.7254876699486279	0.712386162773511	0.643546316745478
NUP42	0.313460768325106	0.313460768325106	0.313460768325106	0.313460768325106	0.313450825595693	0.313460768325106	0.313460768325106	0.313460768325106	0.313450825595693	0.313460768325106
NUP43	0.836495915141627	0.937614964968445	0.76878504992121	0.7558203695418	0.8520631025568509	0.964614131240467	0.908822542622037	0.943839999606579	0.957578104084391	0.9572073075125259
NUP50	0.8934094859214449	0.627884690631919	0.613312862322839	0.628378521172115	0.762347740415304	0.889061627808071	0.8153391557433471	0.857151880008854	0.881384763599573	0.854262046960448
NUP50-DT	0.547654596500151	0.547654596500151	0.547654596500151	0.547654596500151	0.547657333254035	0.547654596500151	0.547654596500151	0.547654596500151	0.547657333254035	0.547654596500151
NUP54	0.609102679220109	0.947588835208867	0.24163275472961102	0.8885826440645258	0.628813941144605	0.366551554344246	0.208097603055631	0.35440389200062	0.23345671557437198	0.8868037696307222
NUP58	0.725546425046207	0.5780939180126601	0.46785465679426097	0.5670467898700451	0.733852408923432	0.923854482267442	0.532745418711951	0.7883921291655209	0.853619196881517	0.489350403257536
NUP62	0.854273972203187	0.8675271892287401	0.9499359296648309	0.919484519414163	0.830632015372871	0.8675271892287401	0.9557506141141909	0.699065585632472	0.773190402733177	0.8675271892287401
NUP85	0.594230698027444	0.567714840367975	0.40580435515258295	0.7137266272344799	0.46126380490862295	0.545591900713551	0.43100331854572704	0.47792516533599705	0.575206958327709	0.587142248961432
NUP88	0.66146100023183	0.767926115400053	0.773950668179734	0.359601188797128	0.822107264154457	0.8897618591391371	0.47406685180788205	0.7377855044981321	0.9082338491513059	0.767926115400053
NUP93	0.711179748372476	0.956368580907994	0.7206168503308101	0.6938197938487161	0.6429312227593	0.7852267553442909	0.978001411541246	0.9031558652635759	0.489861857801883	0.484219761204276
NUP98	0.5072497015184451	0.526095002726209	0.456192094079739	0.5656732697052679	0.336107383972737	0.848750838072173	0.40955742050615707	0.45427274973700205	0.74907794423971	0.526095002726209
NUPR1	0.787145485787445	0.982531211270833	0.737033202654246	0.556813825558496	0.7151467665671309	0.850919293156853	0.850919293156853	0.850919293156853	0.8509332329992719	0.43862932652522296
NUPR2	0.68704203683986	0.8621911815898029	0.8132571782785191	0.639346215467235	0.518076644815759	null	0.813593394772238	0.895922560325975	null	0.889603339499782
NUS1	0.382602932763223	0.7047300377459871	0.5296546578640979	0.135707722878282	0.49000209136755496	0.36421006771927095	0.529619615850071	0.142162094493469	0.233682708824027	0.066904096240793
NUSAP1	0.092198738449621	0.14517536967011802	0.28478774977563204	0.268630189922053	0.218692192003107	0.218325750619648	0.218325750619648	0.218325750619648	0.533515268798415	0.218325750619648
NUTF2	0.0646685277076373	0.169972833584975	0.169972833584975	0.169972833584975	0.16995890084263002	0.169972833584975	0.10484731994344698	0.0599864913355679	0.366860266305347	0.169972833584975
NUTM1	0.9208792045186321	0.0966533068287304	null	0.7559252597508129	0.540828460996844	0.8039700763276608	0.517612053885606	0.24978004559126601	0.8464562537215149	0.56838678824623
NUTM2A	0.21830462367431197	0.21830462367431197	0.21830462367431197	0.0823861686715307	0.376263502959965	0.21830462367431197	0.152661475336588	0.154134013682306	0.360776037556721	0.21830462367431197
NUTM2A-AS1	0.552903230227188	0.552903230227188	0.552903230227188	0.552903230227188	0.5529062650081851	0.552903230227188	0.552903230227188	0.552903230227188	0.5529062650081851	0.552903230227188
NUTM2B	null	null	null	0.26928509873831696	0.6914878100549111	null	null	0.35297413411967704	0.55080500168212	null
NUTM2B-AS1	0.52824552027134	0.52824552027134	0.52824552027134	0.52824552027134	0.528247147430883	0.52824552027134	0.52824552027134	0.52824552027134	0.528247147430883	0.52824552027134
NUTM2D	0.8990061366216959	0.8483843621946808	0.7313132038804159	0.8973418662514759	0.9777786703018829	0.432754317082994	0.7313132038804159	0.8714907393395609	0.7637873089815891	0.7313132038804159
NUTM2E	0.951026996008832	0.951026996008832	0.951026996008832	0.951026996008832	0.9510366823116619	0.951026996008832	0.951026996008832	0.971378494142807	0.9510366823116619	0.951026996008832
NUTM2F	null	null	0.584312784756665	0.5746605547556489	0.5503033265766529	null	null	0.24175287122111	0.12199756735986199	0.676414629928059
NUTM2G	0.942889985027775	0.8919178758455	0.888951636455158	0.940596120576817	0.9291259396870409	0.888951636455158	0.888951636455158	0.888951636455158	0.6396533752371739	0.75002169729279
NVL	0.655312878033471	0.440981998909361	0.57697975934159	0.140946589659614	0.25197163554552304	0.5770134310905111	0.24511112568391502	0.0933905309480469	0.0904210932704875	0.0714180627376131
NWD1	0.336675714154759	0.18083374150048004	0.46796830917560794	0.47941730543313793	0.0163307205817575	0.16309427654698902	0.43784067099834495	0.36912710035941293	0.0201923694280948	0.5093358785433361
NWD2	0.9031305887745191	0.864867857850073	0.8759374709689921	0.990472058411037	0.8238095519366608	null	0.7549013489105609	0.970880007291415	0.981724878609824	0.93172229623561
NXF1	0.397718658608371	0.44806932735097793	0.24897289844952397	0.271514828530202	0.338138336115812	0.0196231884318709	0.100257421191136	0.295327119032065	0.182295692573559	0.44806932735097793
NXN	0.9754825934334309	0.8609446713506559	0.9897581353528531	0.976474854901951	0.8866885288934492	0.9410614000103149	0.9808484960774609	0.9941304775029359	0.935050447360221	0.971287504251542
NXNL1	0.29494488855798306	null	0.211299498680276	0.35044816109890803	0.150964699896932	0.24026556306851604	0.281233186490968	0.4278431655680279	0.4635340111354	0.405788818577235
NXNL2	0.830205304058872	0.964850240501965	0.567574858007486	0.6880088002980389	0.9530740007414978	0.9460148821985629	0.564112844044625	0.861620725488453	0.8029556908839879	0.7072321374975798
NXPE1	0.7340899135804759	0.7737643464963341	0.7050342592339591	0.755028551215473	0.844810658198686	0.5703382915383659	0.706466469530202	0.663655607652433	0.8132096865389559	0.7041310104288241
NXPE2	0.990490762674597	0.513086379129894	null	null	0.750137127777621	0.9681034656063371	null	0.5514954970710689	0.9162259164271099	0.794161560759597
NXPE3	0.47882154265783705	0.330588666077055	0.703683653597206	0.60245701636043	0.553898739443763	0.532493816528425	0.622477918728275	0.46717374323050603	0.49869630533974	0.110939391900284
NXPE4	0.75866388861386	0.7679124301963	null	0.538746621181707	0.784841969008739	null	0.38162617989346104	0.97844192155171	0.176872093933742	0.863892937438193
NXPH1	0.5946551982976689	0.799267891998525	0.328984734707243	0.150983437238078	0.383022971961059	0.158537381005952	0.37632292130474104	0.5772117497297309	0.338709186077158	0.9779260318221441
NXPH2	0.980303558956476	0.9937758016447121	0.94877440969732	0.705346726063396	0.932724692056338	null	0.784541891996601	0.346264503480935	0.9727672673143579	0.8848441026398041
NXPH3	0.36027449571045506	0.47964623398369	0.223466774146415	0.47715234182129906	0.466657546625159	0.49781829050968396	0.49781829050968396	0.585998424218603	0.888479927546255	0.49781829050968396
NXPH4	0.172360423688199	0.439783696781039	0.327296952982573	0.446729455283867	0.32631817157317305	0.185877957412903	0.424063286225286	0.022038776548705005	0.161013098775414	0.560447823193801
NXT1	0.571898903059256	0.659323115179082	0.23273074993795498	0.21014520124355898	0.500278087008	0.6232826110641229	0.507152482384697	0.26126617825436105	0.622243859202795	0.6232826110641229
NYAP1	0.7356703788464241	0.9089687165841881	0.8923300291869091	0.7666915304870792	0.771048639635303	0.544299164941682	0.7340045862528292	0.612982982992015	0.8162163130302741	0.8406220458978979
NYAP2	0.893895974264226	0.8668161270032099	0.9350275483548929	0.378779572646524	0.937031241907407	null	0.866186859865521	0.971125476934649	0.9377290330335509	0.677120441974611
NYNRIN	0.21215302966563002	0.270108216854692	0.5025793622704361	0.18837282428433702	0.517831880652562	null	0.39327129001266203	0.29738429948444395	0.38850052032768606	0.2315499537125
OAF	0.514614888595628	0.545466957267966	0.5593731583423039	0.759459795503159	0.7541318324637879	0.837174874658547	0.558907328412877	0.672024063119251	0.5896903356001011	0.5202597589964849
OARD1	0.859188758188473	0.7210041175249019	0.743798122946616	0.904780995755011	0.50042221997505	0.796923043941989	0.9077167656649259	0.625429765305047	0.520958619580485	0.7210041175249019
OAS1	0.10393533063726801	0.10393533063726801	0.11177809849116199	0.0811966920863056	0.408987490167405	0.307175276408573	0.10393533063726801	0.10393533063726801	0.0626861668964117	0.10393533063726801
OAS2	0.40868410287209006	0.40868410287209006	0.24316319279624696	0.21934531066128002	0.5908117841677629	0.40868410287209006	0.285876915674861	0.315607497533831	0.6477312141745489	0.40868410287209006
OAS3	0.141515190994165	0.141515190994165	0.0879340372969442	0.353873349774086	0.0418917277034779	0.2410435636699	0.141515190994165	0.141515190994165	0.173271815432604	0.141515190994165
OASL	0.7554908304039991	0.914255465769174	0.780207328424114	0.901581207852861	0.876856048882482	0.7796435173179509	0.779936456827759	0.9527757199379859	0.591894284636124	0.928906193638573
OAT	0.43487295063545295	0.551951253453334	0.372632727832755	0.896930509260218	0.604727368427957	0.7253566591083841	0.41807105943269796	0.868921409348609	0.334378532694318	0.39909920861871795
OAZ1	0.840426107176664	0.7382577454417341	0.7382577454417341	0.7382577454417341	0.711542586489544	0.7382577454417341	0.788381137292902	0.552900779840213	0.7218661572311998	0.7094005272490279
OAZ2	0.38400025434270096	0.6253489535950739	0.6982265038445121	0.6982265038445121	0.677847392780523	0.6982265038445121	0.6982265038445121	0.7595868722205821	0.756113741539099	0.6982265038445121
OAZ3	0.847662037858697	null	0.837316892361318	0.8388537948841309	0.962909515852842	null	null	null	0.992771935243116	null
OBI1	0.6020445970744039	0.6020445970744039	0.6020445970744039	0.6020445970744039	0.6020503553315439	0.6020445970744039	0.6020445970744039	0.6020445970744039	0.6020503553315439	0.6020445970744039
OBI1-AS1	0.627264340818954	0.627264340818954	0.627264340818954	0.627264340818954	0.627271430144511	0.627264340818954	0.627264340818954	0.627264340818954	0.627271430144511	0.627264340818954
OBP2A	0.0507463282174421	0.254908813522681	null	null	0.19537175306659502	0.0526366641128741	null	0.0130764642281365	null	0.0185469052129185
OBP2B	0.939328840497388	0.5866635492206379	null	0.497404794832164	0.7915326986040121	0.125083952367647	null	null	0.36382944441048704	0.5732839062169169
OBSCN	0.433063034274201	0.312044823392917	0.8323190179187021	0.40868091512654	0.614321495496856	0.6303564911839089	0.427065564054678	0.7812180549203109	0.35795556866896994	0.509837199195882
OBSCN-AS1	0.5827232967042211	0.5827232967042211	0.5827232967042211	0.5827232967042211	0.582728001171223	0.5827232967042211	0.5827232967042211	0.5827232967042211	0.582728001171223	0.5827232967042211
OBSL1	0.45976562541511795	0.279422442516834	0.17618984730685996	0.288415323798154	0.0926732835662937	0.43156143937434793	0.334653366479836	0.0962698856888677	0.36047686249007105	0.39639179361573396
OC90	null	0.6728762930083362	null	null	0.118213871768095	0.6593331977348149	null	null	0.0782425776498833	null
OCA2	0.35707827427688793	0.729013290839022	0.251188278837177	0.22113204993401003	0.344650210105723	0.13431346193694302	null	null	0.4436891308177271	0.17313956162564498
OCEL1	0.8905865932637629	0.749881245059137	0.568951549724277	0.716717029242813	0.681962462409934	0.7117988997264392	0.8750300907008721	0.8973468317655601	0.664064819727513	0.441097131018572
OCIAD1	0.907329361626035	0.96754379324983	0.7365597459822321	0.81875406672455	0.6943382475101588	0.7298852573483291	0.9477736178776899	0.9509791532336941	0.9640963281379008	0.998159177660595
OCIAD2	0.163026196006846	0.784965574034451	0.42866987336093	0.26016404085193695	0.0846499780638134	0.247184655439019	0.323971610843229	0.18725231844637805	0.251323600342043	0.32208324660319393
OCLN	0.9082761739254351	0.638731361213271	0.8681755849340258	0.8515692433237959	0.829124467491913	0.8986939742311971	0.8445410960459631	0.8445410960459631	0.691986430529718	0.8445410960459631
OCM	0.307616387007092	0.253485479562095	null	0.7773414212843521	0.4634650621349651	0.602753549801771	null	0.7804341034140659	0.343090105211164	0.49890838553682904
OCM2	0.0632946106842596	0.369320145249764	null	null	0.35524297480445793	0.353878431207024	null	null	0.14076006137638	0.131024767591691
OCSTAMP	0.48857982614857504	0.268034060695006	0.46112829203646205	0.723234899849491	0.489360075093363	null	null	0.5500722349170329	0.0830399231008086	0.20235123961484
ODAD1	0.386920087739712	0.386920087739712	0.386920087739712	0.386920087739712	0.38691374019807107	0.386920087739712	0.386920087739712	0.386920087739712	0.38691374019807107	0.386920087739712
ODAM	0.6390611652529781	0.6569753488513629	0.564211619959195	0.562533903034593	0.527599616471721	0.47180746854126	0.42378282585521704	0.663521339484193	0.55906097668791	0.10782037502005301
ODAPH	0.174901470532123	0.16027668163498401	null	0.265341380952528	0.15694066959955	null	null	0.28605008630341305	0.578696583838702	0.17405154907604903
ODC1	0.784577439897223	0.5235522477411589	0.653926282096575	0.403345887382725	0.427686195611661	0.7295952034387091	0.873772467793283	0.635654830939433	0.7882518143781451	0.328530066439548
ODC1-DT	0.8708763556198771	0.8708763556198771	0.8708763556198771	0.8708763556198771	0.8708900911954629	0.8708763556198771	0.8708763556198771	0.8708763556198771	0.8708900911954629	0.8708763556198771
ODF1	0.22146576682236604	0.26402863182314	null	null	0.456024627136702	0.523265081705081	0.18493193423848603	0.100292588525628	0.225846609056747	0.575832048405317
ODF2	0.008191642550385209	0.000407151676544261	0.0101341806062853	0.0037118572700192897	0.000126415693289121	0.0017880556197245	0.00014011338764112	0.000733002366426486	0.00014798487874619098	2.14924420004322e-05
ODF2L	0.41044414880024205	0.39885354376508003	0.42292810244776	0.4804321823144171	0.7251422007056959	0.899040081922465	0.412151754017569	0.43835187598048203	0.44754359918165104	0.64088024692441
ODF3	0.17474488599678098	0.11227210659065799	0.11227210659065799	0.11227210659065799	0.0780061951273473	0.11227210659065799	0.11227210659065799	0.21538121072276398	0.26944893258916697	0.11227210659065799
ODF3B	0.0945764824083672	0.146429180671943	0.146429180671943	0.146429180671943	0.6310163640059749	0.146429180671943	0.31401673860855	0.350400838980329	0.14641525527786498	0.503147089222165
ODF3L1	0.6522521692586171	null	0.9049661384335691	0.7566276372645	0.6257566036058989	null	0.905277659307995	0.7348794268414169	0.942820057569537	0.80942655310298
ODF3L2	0.250277194584972	0.894099382499098	0.6018797251290071	0.5159860564984939	0.34307480681757896	0.7115768448333791	0.8474266476118649	0.875521662623942	0.7444484019733879	0.57406320656787
ODF4	0.951582479825428	0.8621540117905071	null	0.114260788451233	0.313080459628088	null	null	0.31611378007442703	0.425112513363541	null
ODR4	0.10181214222376	0.35518444684456296	0.389119866232363	0.3637605803424411	0.487746079598213	0.38071343416439	0.138212044429543	0.21091140134843497	0.255530515318575	0.108385357171752
OGA	0.487591625010491	0.583172618121036	0.583172618121036	0.583172618121036	0.617005340303837	0.583172618121036	0.7399741357027729	0.8137227792666372	0.6173152230218181	0.33886552346913
OGDH	0.00840665430637693	0.0367904605423436	0.101122411964	0.0118597848356507	0.0207562011914553	0.233017969786934	0.153242797888107	0.00983496668570991	0.0241796495540399	0.33233062921459494
OGDHL	0.12059184023813802	0.0762746568759442	0.374262428728574	0.695551201662521	0.0320346736068698	0.0186275440008106	0.23210519107595	0.0297761258188927	0.23579589002623602	0.10370698709189902
OGFOD1	0.714393499995604	0.42546032187559096	0.5000311211184509	0.637048766876249	0.758091749747283	0.7100751053511891	0.5920207195382851	0.719341655689883	0.212734192923177	0.42546032187559096
OGFOD2	0.9271841516094149	0.9271841516094149	0.720224896457982	0.7969004088287241	0.9234160155780881	0.915100497380954	0.9625310727164009	0.9185587612659342	0.8605023011304809	0.9271841516094149
OGFOD3	0.0832170591581198	0.00751160132187401	0.542596499991969	0.580871564153744	0.43441893004691795	0.209755064146044	0.19959813035546803	0.380583526532305	0.0802777685008915	0.17118834846245498
OGFR	0.34382040197169395	0.397579533443943	0.359527234596567	0.48973501547727794	0.66020877096538	0.382047842515003	0.711224379794202	0.443564241659476	0.7200416155069549	0.382047842515003
OGFRL1	0.134511556511758	0.134511556511758	0.134557814219312	0.13460843382712598	0.111477988128695	0.134511556511758	0.0899604729054615	0.0609979395700115	0.23427116223688302	0.134511556511758
OGFRP1	0.813762439220653	0.813762439220653	0.813762439220653	0.813762439220653	0.81377623293027	0.813762439220653	0.813762439220653	0.813762439220653	0.81377623293027	0.813762439220653
OGG1	0.754532750076831	0.9202830640820329	0.7893583896328391	0.799074381532123	0.9956910990388991	0.981665672346005	0.795956329873845	0.8947482550742759	0.928043466572468	0.905522122631293
OGN	0.333918605950279	null	0.5651600453703891	0.47114893898511	0.42024589292140097	null	0.09414289046779599	0.12645203691107598	0.11387937010059401	null
OIP5	null	null	null	null	0.626576749938375	null	0.219189741127299	0.7342996187874721	0.0435135299345664	null
OIP5-AS1	0.233064120561883	0.233064120561883	0.233064120561883	0.233064120561883	0.233051256449048	0.233064120561883	0.233064120561883	0.233064120561883	0.233051256449048	0.233064120561883
OIT3	0.7917043172616379	0.804483804090391	null	0.8037649252999571	0.58139526265815	0.5026585715233739	null	0.0734849596883492	0.279722070886338	0.37839152718662106
OLA1	0.534774187747833	0.40513473902190705	0.290896432814161	0.351927205070241	0.0444544729501243	0.300993357257015	0.27882924125120195	0.5369117956674739	0.4430988192255471	0.210989185814763
OLAH	0.584309785764668	0.19236331936501502	null	null	0.6474112229630921	0.996967562838237	null	0.8058425770338341	0.511121982350219	0.7686176785311891
OLFM1	0.11379171001810501	0.0253318679879376	0.118250442311562	0.0023925883689090103	0.0296824916059221	0.249349557116519	0.10653042197235199	0.14119811991467002	0.0490832015463083	0.174988512737264
OLFM2	0.871299830045491	0.344843867405284	0.911317863931717	0.6688307904280041	0.638909283989711	0.650054893488076	0.942696473214138	0.37916531425782896	0.769064706050482	0.585935672802355
OLFM3	0.578015845887778	0.0495628389446008	0.238584708820405	0.638667028883687	0.545934992533863	0.544941026807843	0.6032272280840419	0.640013444633653	0.374969396017352	0.4271705310582
OLFM4	0.41001760768983	0.15196947072534803	0.23303158317551104	0.30888192005548903	0.589156442028404	0.24660886774678897	0.431095551795401	0.18104992844323697	0.649430195005881	0.31067176042642397
OLFML1	0.97826379103798	0.97826379103798	0.9350383061952808	0.8993024624708399	0.840124159070101	0.979075634214848	0.97826379103798	0.945453424175539	0.975741190500385	0.97826379103798
OLFML2A	0.347058810721073	0.19884327455438	0.563254980435566	0.29635839006426895	0.284416940926687	0.384115993184015	0.433992747025075	0.18356862894094397	0.19467424753314103	0.250658545038218
OLFML2B	0.654016059387137	0.6899661258571019	0.6430610578423579	0.758411255441194	0.673391673829069	0.6996777792107989	0.63626949862537	0.495917591101802	0.0564595476276321	0.5559911401336041
OLFML3	0.488563564143895	0.946828047381361	0.7612758712844291	0.9568191135592979	0.9750090084048051	0.8636727495288291	0.9752625093181809	0.567151902758668	0.9547227242152329	0.44754523018363596
OLIG1	0.21962949753739996	0.263533885312154	0.323537935944636	0.186878723593024	0.477990144967358	0.498565165700096	0.31397324127312	0.16792190152986702	0.43243942120005296	0.35580347511150606
OLIG2	0.108903052878508	0.108903052878508	0.24976681149077803	0.42954081500794106	0.3789316788822729	0.18275749592570104	0.108903052878508	0.372296795664717	0.302513572639775	0.108903052878508
OLIG3	0.0942830213579017	0.9239310387206179	0.413871817459089	0.36286932817218104	0.332100669653217	0.463153217501503	0.43153481642674796	0.394810179338459	0.411968624749135	0.7141398020304041
OLMALINC	0.9310150149982321	0.9310150149982321	0.9310150149982321	0.9310150149982321	0.931026378798465	0.9310150149982321	0.9310150149982321	0.9310150149982321	0.931026378798465	0.9310150149982321
OLR1	0.9610575644741541	0.629715992571974	0.8174905695702339	0.9035191358147401	0.829627801236629	0.8912441430475619	0.667540917362386	0.7194435944954871	0.89125741404862	0.8912441430475619
OMA1	0.609073966180082	0.672556801286095	0.585503580578265	0.36656418048767897	0.77988350501506	0.74203396504811	0.58446089400987	0.65542536733103	0.7724975163214871	0.6160509488080389
OMD	0.519590056060543	null	0.28582589318179996	0.6737434094577679	0.45579282342846295	null	null	null	0.149256033520362	null
OMG	0.131374220315086	0.0624640199780767	0.0388326127024115	0.16850109359023097	0.0424734725739974	0.0624640199780767	0.0146338491047288	0.111114444148649	0.0529459524885017	0.0624640199780767
OMP	null	null	0.4836119996247029	0.294666601638003	0.0483856639194079	null	null	0.417164638050216	0.648662915207174	null
ONECUT1	0.399857759860114	0.536366139477418	0.156859311080308	0.513872505634407	0.193201819098811	0.855592565270008	0.160397908764042	0.765698300277208	0.335300075773431	0.229954375175367
ONECUT2	0.45412080236652796	0.335195562170777	0.48758746759466	0.692023158400487	0.373903481728568	0.718081774726148	0.7059723274266679	0.656817391932786	0.5877403249006801	0.40223173690183706
ONECUT3	0.3597623470760529	0.8348035513622271	0.480041298086896	0.5818126776720229	0.943632917898771	0.6997831303897389	0.8517966811112091	0.7347287090609069	0.8522993859188521	0.7989863115188609
OOEP	0.800599403411302	0.5410193714469099	0.901974891964872	0.552643271029194	0.956312099741642	null	null	0.468449095334516	0.774702371160768	null
OOSP1	0.180971284098996	null	null	null	0.9120906669909209	null	null	null	null	0.440607193131607
OOSP2	0.642783663361803	0.383397827032623	0.59585074487149	0.7723562992930328	0.187294933064856	null	null	null	null	0.17148905309966103
OOSP3	0.312097039780709	0.5464610322402	null	null	0.298925474440384	null	null	0.80424720318221	null	0.6159029290186939
OOSP4A	null	0.7243489986710849	null	null	0.266901528211626	null	null	null	0.542494941921292	null
OOSP4B	0.6000162550343691	0.208892362137108	null	null	0.5974388938200329	null	null	null	0.31090081004242	0.746516496177631
OPA1	0.7630763248907579	0.7272512821803041	0.7936302257033491	0.7936302257033491	0.785804472676981	0.5957070446497701	0.830604011480184	0.7496260689424179	0.9278574896957751	0.6392041226905729
OPA3	0.00604011317818554	0.14614918844830602	0.00785789177938173	0.006195036042708629	0.0631972257046786	0.104412701342295	0.104412701342295	0.104412701342295	0.09707772141690599	0.284576248214797
OPALIN	0.7258922411062071	0.30307983559193996	0.580396419724247	0.429226976579829	0.7500236696612221	null	0.5529637501067479	0.407286018424278	0.536627510883751	0.741153534927506
OPCML	0.19103868612201103	0.469995439484595	0.249840253248845	0.0910279136076884	0.22892736851481602	null	0.31182661837412295	0.13308995435790302	0.295242546912268	null
OPLAH	0.17583823993226502	0.21810214935418198	0.14029444125331697	0.354656940886763	0.13203678298497198	0.36569899602635103	0.175015399380828	0.20592282801059197	0.268762594987592	0.329110412189568
OPN1SW	null	null	0.300764838339725	0.300347390435479	0.397197280673826	0.37111305616092294	null	0.345046414002375	0.586795100451839	0.5610554856426619
OPN3	0.25908266894395	0.209834168032993	0.209834168032993	0.123027775939861	0.0887756579686701	0.28095371520975	0.24324018695670002	0.24343246707539898	0.3724467045830949	0.068839393116793
OPN4	0.0785282385308924	0.0261139014388544	0.32260373661705705	0.111456241874725	0.299273429656195	0.12731159460556	0.218856327566908	0.0624043586469176	0.0238738767377449	0.28506619389914395
OPN5	0.602283315296511	0.5091620424175329	null	0.28066605754088697	0.746701490148585	null	null	0.14105653235750398	0.15622806135240602	0.124192658537654
OPRD1	0.9821018333692192	0.9436765318209259	0.9735663156778429	0.983740499842946	0.8956200452020179	0.9436765318209259	0.968658705637312	0.773784588385254	0.802317358366369	0.9455721263957241
OPRK1	0.8528367307055681	null	null	null	0.8185786161278679	0.9854565970961541	0.7555647222525291	0.7120419943619258	0.947947372989698	0.903435592288174
OPRL1	0.0248690662856823	0.0831307515491835	0.0831307515491835	0.187262747831575	0.0178314646995793	0.0144838346197825	0.0198078304997446	0.0185498417034542	0.36509055111398203	0.0466762905471037
OPRM1	0.9802253011080301	0.987143321596527	0.9682126164389839	0.9441324999900641	0.949675139308197	0.9174960258904008	0.987143321596527	0.934045237989993	0.985848572503905	0.8849876615483729
OPRPN	0.6232989254703779	0.9660524091250621	0.79394298007733	null	0.727644692899905	0.458453372580552	0.7747200911348779	0.393220871848437	0.48545784335361203	0.495217103605256
OPTC	0.514935978577955	0.7555103608513309	0.733989066313828	0.21348024420214	0.6655352191281451	null	0.6160905539756739	0.30249967607622497	0.4254405698314229	0.14212522505169
OPTN	0.674051572901927	0.477963912045312	0.611295975245275	0.355933388102858	0.459209062150345	0.42893783149213893	0.564299254990521	0.6293712568782399	0.6044290617267939	0.611295975245275
OR10A2	null	null	null	null	0.0724751264551338	null	null	null	0.0633688471344351	null
OR10A3	0.400603874472492	0.731665230984198	null	0.6455193677083989	0.626168947885979	0.921825532779215	null	null	0.796538689552412	0.8460150825105509
OR10A4	null	null	null	null	0.0816336477195891	null	null	0.0449615429680314	0.6090564466370151	null
OR10A5	null	null	null	null	0.17781012207141697	null	null	null	0.3671654087008	null
OR10A6	0.24867773331009102	0.7616088417782428	null	null	0.667184146796427	0.47172856866380497	null	null	0.24487790137068802	0.540820372579443
OR10A7	null	0.42338615262284995	null	null	0.35972755274691	null	null	0.660522706000341	0.762035409838497	0.427272054329445
OR10AC1	0.331507284858909	0.331507284858909	0.331507284858909	0.331507284858909	0.331498162121511	0.331507284858909	0.331507284858909	0.331507284858909	0.331498162121511	0.331507284858909
OR10AD1	0.9071722453601679	0.9071722453601679	0.9071722453601679	0.9071722453601679	0.9654295307280479	0.9071722453601679	0.9071722453601679	0.9071722453601679	0.9389621788125359	0.9071722453601679
OR10AG1	0.223087287663055	0.8752714634895301	null	null	0.836394165733341	null	null	0.7003819938876279	0.053104001246522994	0.148671840461241
OR10C1	0.23561650803762	null	null	null	0.316556016617002	null	null	null	0.417460861332073	null
OR10D3	0.345703554783788	0.38439087972740704	null	null	0.598063543732778	null	null	0.35384784389276297	0.133390540601884	0.7589485943874129
OR10G2	0.562796927904973	0.19862506541563898	null	0.518347337445165	0.680600750029593	null	null	null	0.31716423010333805	0.944284494591191
OR10G3	0.9209321501178791	0.35136163999999603	null	0.627272009970029	0.0270171686083038	null	null	0.021245117265482	0.7003478170541529	0.0646062026120451
OR10G4	0.8277282177229421	0.7529530906697808	null	null	0.8224140197625351	null	null	null	0.735165403515206	0.44536120516386407
OR10G6	null	0.957584704145597	null	null	0.921062605261669	null	null	0.5962384399759549	0.635383053039024	0.8937339120761469
OR10G7	0.9129964088906959	0.785000130124356	null	null	0.872368648910073	null	null	0.49581191695680893	0.21762126078253302	0.851690492661825
OR10G8	0.4633916474294171	0.895716148187728	null	null	0.740032562504001	null	null	null	0.833562447783905	0.8688820443011349
OR10G9	null	0.8595198702861669	null	null	0.684669433075548	null	null	0.932666142528843	0.6000916943251711	0.9660224556120931
OR10H1	0.499851307711258	0.499851307711258	0.499851307711258	0.479369156342981	0.45001479277994394	0.499851307711258	0.499851307711258	0.499851307711258	0.54260800020343	0.499851307711258
OR10H2	null	0.9491631505046929	null	null	0.681527745705005	null	null	0.707507754109973	0.782582579300822	0.7997963775503292
OR10H3	0.932306171126506	0.9506947770429229	null	0.687908063101311	0.7662072681432429	null	null	0.84846921573566	0.5326877277153499	0.748315365640514
OR10H4	0.0323332533957798	0.48313858726040004	null	0.048804983045296	0.0114177955810942	null	null	null	0.4703360049546	0.14193588821953199
OR10H5	0.0304404222714154	0.0259084383368516	0.0134576378875769	0.0149489309183069	0.10480071636771199	0.0222327975182387	0.00178993287098032	0.30884296576343	0.0982922788527643	0.20797698420400398
OR10J1	null	null	0.34445290734873196	0.3480222252927931	0.6464369836116249	null	null	null	0.7510163981412041	null
OR10J5	null	0.158855464153157	null	0.44837027367537996	0.866947329947083	null	null	0.7472820876765741	0.672752758591248	0.44819305008003996
OR10K1	0.229958319606958	0.365231639193601	null	null	0.39518909846018	null	null	0.0834403264345138	0.147394598864462	0.0750187446877423
OR10K2	0.3553107501450471	0.44429175323513004	null	0.14475899561265199	0.496976194379317	null	null	0.13838591237167702	0.00188823309920435	0.113775495136449
OR10P1	null	0.31876907204515004	null	0.0115085488955139	0.42749419658075294	0.59447935825473	null	0.5377476251231861	0.16347153323528502	0.226905964246746
OR10Q1	0.588781904626005	0.6140032199383	null	null	0.576502854980807	null	null	0.841743040792865	0.380998883690324	0.48253438067782
OR10R2	null	null	null	0.139612172348648	0.13641543649066498	null	null	0.122703856904648	0.0157913397237858	0.5723854380921299
OR10S1	null	0.508823167415039	null	0.5591843388945229	0.530016598172583	0.316150740141129	null	0.5602365325945939	0.6943688750388621	0.46974636759715604
OR10T2	null	0.158664776755333	null	0.44457223745214003	0.53721856566755	null	null	0.625506693180434	0.565075600052349	0.698193957919087
OR10V1	null	0.500011778969224	null	null	0.52416244604796	0.24191008300409803	0.25476680094558896	null	0.128434958365164	null
OR10W1	0.843778304503438	0.6224670433096829	null	null	0.46845929496655203	null	null	0.130594988711173	0.43700759187537996	0.291061711713766
OR10X1	null	0.155438952714605	null	null	0.164556291845124	0.0547294453333802	null	0.0932446645071502	0.29235972797060494	0.7009205102638361
OR10Z1	0.5934394785313101	null	null	null	0.46371168392120504	null	null	0.226571161271675	0.125582402358076	0.452631738608984
OR11A1	0.35606235865368896	null	null	null	0.38710061090013104	0.15100101324830498	null	null	0.39041423576819	0.267133491742883
OR11G2	0.838643485948226	0.45765651062180296	null	null	0.9440482475541541	null	null	0.6974289747328221	0.760478819224249	0.147372569401857
OR11H12	null	0.13520227831478898	null	null	0.0690388039054025	null	null	null	0.6353312551342779	0.43255392626382105
OR11H2	null	null	null	null	0.567568851636429	null	null	null	0.9147945922656501	null
OR11H4	0.606223992460378	0.155542628110621	null	null	0.210700573425292	0.42231807330893	null	0.9171159171617779	0.42338461144654604	0.466572420771467
OR11H6	null	0.5802422980971539	null	null	0.5327328455716971	0.998089981762834	null	0.5227317618466961	0.436570696651665	0.625066935780763
OR11L1	null	0.47849868598592793	null	null	0.57617418298348	null	null	0.691421181690257	0.42261556788747295	0.0929657529870103
OR12D2	0.613947077394324	null	null	null	0.660099215491437	null	null	null	0.186475728381702	null
OR12D3	0.641425895734047	null	null	null	0.656375328816648	null	null	null	0.167679513344427	null
OR13A1	0.807703908290765	0.652611273260964	0.6405736327040439	0.7292724112244781	0.7001512159597869	null	null	null	0.887980555568162	0.5975805800416519
OR13C2	null	0.252288615346903	null	null	0.7758171241091121	null	null	0.20852293121989604	0.882689165471102	0.697897550005803
OR13C3	null	null	null	null	0.771123772017391	null	null	null	0.933662641594801	null
OR13C4	null	null	null	null	0.5787585159457951	null	null	null	0.210447100378928	null
OR13C5	null	0.666874191196855	null	null	0.834047017225665	null	null	null	0.9399346446274309	0.315324741644106
OR13C8	null	0.9103918472207401	null	null	0.942647961953914	null	null	0.5253821927106629	0.670937979415991	0.394108265956528
OR13C9	null	0.814880450521072	null	null	0.675007067744925	null	null	0.930139622408966	0.6768469164439089	0.835283817485419
OR13D1	null	0.06256156730661	null	null	0.5963427383740351	null	null	0.32869054164390804	0.3715451553150971	0.891474049480395
OR13F1	null	0.91282058291069	null	null	0.4009769487940779	null	null	0.42057189289169294	0.597061437254808	0.8690848173002671
OR13G1	null	null	null	0.0541742000935041	0.12266024449139301	null	null	null	0.021364077733592	null
OR13J1	0.9294557840755041	0.591651693647974	null	0.600727709965377	0.0481063300473643	null	null	0.12493366861645099	0.27278897396133495	0.146000540966056
OR14A16	0.7968495541993509	0.27144841794755203	null	null	0.730290327787268	null	null	0.262159804089176	0.258923527445936	0.177316352677547
OR14A2	null	null	null	null	0.0492347504489956	null	null	0.0299012210669043	0.51685727579901	null
OR14C36	null	0.240148181478223	null	0.545712140690215	0.44893910798433	null	null	null	0.445834017337204	0.23737593898405604
OR14I1	null	0.9152087106909891	0.9293516986698308	0.893839637311442	0.995911675420657	null	null	null	0.7412849728776508	null
OR14J1	0.359812707222427	0.374835575099068	null	null	0.46155755286618705	null	null	0.6915343593590879	null	0.8440972743620259
OR14K1	null	null	null	null	0.143870610797838	null	null	0.6183778947773101	0.257036429548355	null
OR1A1	0.515291798451402	0.5395630479349439	null	null	0.49124664261358597	null	null	null	0.6024284206059239	0.43267394098543704
OR1A2	null	0.878978180334601	null	0.988051240833748	0.791472761933029	0.964509711452653	null	0.795556294654725	0.8337512153609971	0.759820661376415
OR1B1	null	null	null	null	0.6475467639317359	null	null	null	0.939680681528299	null
OR1C1	null	null	null	null	0.11457316487121401	null	null	null	0.48520752019169605	null
OR1D2	0.327716499108015	0.355890620289015	null	null	0.13900180923773997	null	null	0.0214207823645038	0.25914653962294	0.170635371263759
OR1D5	null	0.23445177405077	null	null	0.342763959190182	null	null	0.5403991707492289	0.45017766285912103	0.89892754821869
OR1E1	0.303428246397041	0.21039784877016396	null	null	0.377567248763846	0.189027496888177	null	0.8092591884962471	0.587184321321607	0.416508892510616
OR1E2	null	0.5320921797152971	null	0.13422271955725598	0.8649385142878481	0.749795519631209	null	0.8626514677965359	0.247818220653204	0.463657676913639
OR1F1	null	null	null	null	0.149872953531337	0.0550446931609046	null	null	0.442636322899409	null
OR1G1	null	0.0545658057203772	null	null	0.39027511767424605	null	null	0.40714584081339394	0.558972672680928	0.0204769410442234
OR1I1	0.547567637478372	0.7354803284524741	0.661845803697479	0.661845803697479	0.56288118601498	0.661845803697479	0.661845803697479	0.6353994090538551	0.6922861586709841	0.447766968087776
OR1J1	null	null	null	null	0.896997967586858	0.8692922368245201	null	0.694272224941957	0.66745638049402	null
OR1J2	null	null	null	0.9042696564926651	0.7679560906353241	null	null	null	0.809644781731022	null
OR1J4	null	null	null	null	0.906910260066649	null	null	0.885991952376616	null	null
OR1K1	null	null	0.178542518156671	0.28002837126420005	0.797686989024629	null	null	null	0.326880603987342	null
OR1L1	null	0.8362590707832339	null	null	0.6696747729903221	0.6638757292846601	null	0.861840902749192	0.352923374737505	0.560315386046975
OR1L3	0.5259101656534121	0.354337881743754	null	null	0.59311061781787	null	null	0.34558332325639696	0.529704431101793	0.7574920368328678
OR1L4	null	0.865743273874751	null	null	0.5404550971129071	null	null	0.685521303831836	0.305318893530552	0.53917722568037
OR1L6	0.45618576045851794	0.61066294243207	null	null	0.722999998999452	0.550363973975323	null	0.8832893806518071	0.352286623045254	0.537747317197985
OR1L8	null	null	null	null	0.8639371304872249	null	null	null	0.921003285177727	null
OR1M1	0.777991581051412	0.689774794623186	null	null	0.241992949723903	0.14900212397945	null	0.15556911534386403	0.458281999872159	0.196787228808765
OR1N1	null	null	null	null	0.934712919355136	null	null	null	0.857456856873568	null
OR1N2	null	null	null	0.9849518710606929	0.9979340102430629	null	null	0.995368975616768	0.8762768696038291	null
OR1Q1	null	null	0.9153720107949591	0.946690554512964	0.7842397026771819	null	null	null	0.9297556264274259	null
OR1S1	0.20660689149279798	0.21276339477319398	null	null	0.583596375580984	null	null	0.0416802218207291	0.23323075172306101	0.194353855361863
OR1S2	null	0.6602163578906011	null	null	0.397200698646585	null	null	null	0.0312720097475096	0.38919175987708293
OR2A1	null	null	null	0.315440529874314	0.314484864727647	null	0.611327818193519	null	0.38450192024927105	null
OR2A1-AS1	0.5387847386869361	0.5387847386869361	0.5387847386869361	0.5387847386869361	0.538786969665384	0.5387847386869361	0.5387847386869361	0.5387847386869361	0.538786969665384	0.5387847386869361
OR2A12	0.9558368032208691	0.87082699410953	null	null	0.46410109634543	null	null	0.48847943776515507	null	0.985853060500994
OR2A14	0.7229859581032808	0.9685019286955279	null	null	0.629825148697038	null	null	0.8790411857171129	0.662125804000822	0.488825426667966
OR2A2	0.7478721485538059	0.579765369639824	null	null	0.887218984326828	null	null	null	0.334368675305515	0.7129254506039351
OR2A25	0.8873786319877378	0.9463388789409579	null	null	0.944499129660772	null	null	0.367900736092745	0.7905439333295591	0.5055755197034411
OR2A5	0.6614258266753841	0.478381844726828	0.701327104158892	0.701327104158892	0.34313878725083197	0.9792557130504109	0.701327104158892	0.35747912409401	0.740372109911277	0.470842436091087
OR2A7	null	null	null	null	0.65136914325216	null	null	null	null	null
OR2AE1	0.336318168708817	0.237691214964411	null	0.579948488491797	0.44923243409490293	0.41396613131993304	null	0.348746338292399	0.426609198521445	null
OR2AG1	0.5055502075218951	0.34466274873783903	null	0.27568091075601	0.35896741944357	null	null	null	0.532383759037051	0.480181123536219
OR2AG2	0.8637223470657378	0.6297207882393591	null	null	0.333350184540011	null	null	0.38449871045202794	0.44959753698297605	0.800157156387828
OR2AJ1	0.70461724408867	0.523526285337327	null	null	0.625399086030388	null	null	0.594302458877425	0.8439190579180601	0.7735364529643659
OR2AK2	0.846368265870862	0.46092629400914403	null	0.335222362791329	0.24043090293559302	null	null	0.306955560281308	0.804520155153192	0.593131372483641
OR2AP1	null	null	null	null	0.0788449107216268	null	null	null	0.0117617901043333	null
OR2AT4	0.12088184076748101	0.12088184076748101	0.202769603230559	0.20586703285412197	0.188696661857469	0.12088184076748101	0.12088184076748101	0.12088184076748101	0.17171466354456197	0.19543208508378898
OR2B11	0.623756032227923	0.49808882548570593	0.674581420834488	0.790330421615857	0.632519571908379	0.6362952315764511	0.49808882548570593	0.6877500983380219	0.11906080509817402	0.154815426009607
OR2B2	0.154653358708126	0.25673509578463605	null	null	0.595557869860006	0.33929998890373403	null	0.38566075979527203	0.5596287767916128	0.371327548111952
OR2B3	0.17004072049664698	0.0647479516102054	null	null	0.503297126664728	null	null	null	0.0834892137950538	0.609707376970589
OR2B6	null	0.614562128651585	null	null	0.520215236265599	null	null	0.429129413565363	0.518800988025269	0.542499098012901
OR2C1	0.5746729861529661	0.374990060140853	null	0.8394722940493371	0.0288563446411956	null	null	0.7927324421188441	0.268744064562068	0.6178287891872729
OR2C3	0.13758655109686999	null	null	null	0.33696159856018604	null	null	0.207980233393898	0.0513873158215215	null
OR2D2	null	null	null	null	0.0217013326164995	0.136391328768581	null	0.0963525834019617	0.0789787189334153	null
OR2D3	null	null	null	null	0.0410106152721046	null	null	null	0.0205347568033101	null
OR2F1	0.9436949161926909	0.6551189964200661	null	0.635639826109282	0.8742270275292142	null	null	null	0.7111056189725911	0.9775129749775792
OR2F2	0.8077388013842509	0.7749980539557859	null	0.7922160297909	0.828038513799703	null	null	null	0.993212509108468	0.765719330973907
OR2G2	null	null	null	null	0.121039044976511	null	null	null	3.46242478396397e-05	null
OR2G3	null	null	null	null	0.0136049652302368	null	null	0.0410819248313272	0.0142160378594258	null
OR2G6	0.0787213040304121	0.00145284996726855	null	null	0.122977392951043	null	null	null	0.0418137861234629	null
OR2H1	0.575850107689928	0.466528686614162	null	null	0.5667604618152529	0.690269519658142	null	null	0.9609218626380458	0.40388607778585395
OR2H2	0.6409779722292149	null	0.5123989093774679	0.512072327323865	0.0790436553011939	0.22668569563674	null	0.9165389098330441	0.040219873052914	null
OR2I1P	0.00647401575578976	0.00137276475213524	0.00137276475213524	0.00137276475213524	0.00310996902981337	0.00137276475213524	0.00137276475213524	0.015344446150211001	0.0053230524172398295	0.00024180191656001298
OR2J1	0.27219831208654394	0.7051818517265841	null	null	0.378417860772967	null	null	null	0.17622425917002202	0.394209668644979
OR2J2	0.623013679160736	0.31852042221811	null	null	0.6571646000660389	null	null	0.525081493755284	0.105502316427544	0.394824732137059
OR2J3	0.0571818053954029	0.18833980880382	null	null	0.5423180434122079	null	null	0.257110318292745	0.679413529692214	0.261347440861947
OR2K2	null	0.257237152171478	null	0.7854442867210601	0.261147424739622	null	null	0.0985147189459938	0.24259135291469	0.0737764342322599
OR2L13	0.6904399650696109	0.620011434960881	0.28781482093222804	0.247139123857363	0.548561867580572	null	null	0.840838478704143	0.721707404922187	0.495787257831893
OR2L2	0.7453039766846271	0.6276183148074079	0.793764837150165	0.793764837150165	0.673849586546603	0.793764837150165	0.793764837150165	0.9661325938809722	0.716029850350246	0.793764837150165
OR2L3	0.451295330083064	0.6112285633612751	null	null	0.514521543195673	0.6090416866638559	null	0.5393520165615829	0.14496259135054199	null
OR2L5	0.34399716553054804	0.34838058771588	null	null	0.8334189500210429	null	null	0.7322694934653922	0.33213504740750605	0.764540075318049
OR2L8	null	0.688878975681221	null	null	0.653848306727935	null	null	0.8775049898108379	0.43838033561668	0.18968581341866103
OR2M2	0.392349037555065	0.678026731872552	null	null	0.11139225688209	null	null	null	0.42276386281435996	0.688237278176767
OR2M3	0.667519465302719	0.503913574366547	null	null	0.8990188410409791	0.806932747455004	null	0.9626982354751809	0.525418252496772	0.6368945687526429
OR2M4	0.5730633444163079	0.848875901876838	null	null	0.5525528493131949	null	null	null	0.862984833947606	0.524107741398565
OR2M5	null	0.611751034269052	null	null	0.720964798823766	null	null	0.586526820766062	0.17133326656237	0.630825498008834
OR2M7	null	0.32346002744751895	null	null	0.45400939762242803	0.10752372712075	null	null	0.401746115825027	0.901156475354435
OR2S2	0.814450209783891	0.570096250928678	null	0.160103545326347	0.342591515072351	null	null	0.45668559468234005	0.674479049792448	0.515706378098026
OR2T1	0.283457306259283	0.510823045424672	0.0375787412209064	0.649425565880795	0.78317774313182	null	null	0.534675468727995	0.10285880190006301	0.6062234078286349
OR2T12	0.833697280383271	0.648795081404556	null	null	0.9125474901077301	null	null	0.7495111886067919	0.6806733036566129	0.0662005143523705
OR2T2	0.47406753177485206	null	null	null	0.554673137190416	null	null	0.672623645430473	0.423093804751718	0.349647810307155
OR2T27	null	null	null	0.92558989295364	0.948748774541765	null	null	0.9904795253262589	null	0.6313857502436221
OR2T3	null	0.394111753536516	null	null	0.0811082099481736	null	null	null	0.7980163761221559	0.558807945543566
OR2T33	0.7035637201088759	0.781691886120272	null	null	0.382091382141129	null	null	null	0.844074315350695	0.730611113645896
OR2T34	null	0.0590372397023446	null	null	0.00652701174724543	null	null	null	null	null
OR2T4	null	0.63394336209369	null	null	0.26707487604417	null	null	0.322382276183535	0.584619206621625	0.135394279481539
OR2T6	0.522581863972293	0.35968901152585603	null	null	0.63690517139882	null	null	0.395852589983946	0.43010921111919	0.374871056586233
OR2T8	0.6945927130141129	0.781185493433967	null	null	0.5013332573785779	null	null	null	null	0.9113781050641899
OR2V1	0.7223198171168921	0.824291889888428	null	0.128303569704076	0.5725469053308601	null	null	0.566032199891524	0.0292574714878523	0.866408362754256
OR2V2	0.0753522334810273	0.10804300966248	null	0.0542527189552612	0.256663743407835	0.7286045173395409	null	0.16055037499895902	0.202799884343011	0.0122990865957653
OR2W1	null	null	null	null	0.100133946178731	0.38401814639132203	null	null	null	null
OR2W3	0.19411346759260603	0.27778252339860904	0.19411346759260603	0.19411346759260603	0.0317942286966639	0.14145631067571	0.10298865509814098	0.5096752979400629	0.578753301857903	0.30191291316599395
OR2Y1	0.951794613825551	0.855872267167727	0.7660464074739541	0.899338687986574	0.910250147615659	null	null	0.96546560668014	0.843447503723535	0.7919333981169949
OR2Z1	0.14973073302396397	0.7464952754083181	null	null	0.522974193042489	null	null	null	0.891474251943548	0.35338510786261
OR3A1	0.611158744777902	null	0.686881723899963	0.664245348817027	0.824194470412555	null	null	null	0.753920893273093	null
OR3A2	null	null	null	0.600354538918184	0.786385121178177	0.976181931185111	null	null	0.803403483461735	null
OR3A3	0.23085611603997602	0.520059820386269	null	null	0.16028146021573902	null	null	0.10371463889661801	null	0.43370621531526
OR4A15	null	0.38531562384677	null	null	0.117711313904517	0.408994970822644	null	null	0.5875850672246711	0.5288865703362671
OR4A16	null	0.507763077063174	null	null	0.294615455376265	null	null	0.151068985054296	0.24733475283979003	0.16192768621602696
OR4A47	0.419289768965868	0.412014763856124	null	null	0.5389156199337051	0.22642532217985897	null	null	0.560624988580828	0.264712667814195
OR4B1	null	0.933663507867605	null	0.512207938720663	0.0743284084354592	0.0435821490101628	null	0.23046884638990198	0.44745727153417697	0.8944010926163091
OR4C12	0.492935938708544	0.4002711230869871	null	null	0.301584045818235	null	null	0.13951942757528	0.13711909681672302	0.145936997192802
OR4C13	0.8769884669121399	0.190690003648915	null	null	0.0482197151514131	null	null	null	0.102788312643873	0.5622341668554179
OR4C15	null	0.449641303371948	null	null	0.0738334963443419	null	null	0.605900103434599	0.5787113360100811	0.311822722426932
OR4C16	null	0.30423334221893605	null	null	0.182699335701284	null	null	0.13934999605065698	0.536496204102998	0.835184252022432
OR4C3	null	0.161349732293259	null	0.866415885280878	0.829958573581521	null	null	0.7938997061666461	0.944299139983636	0.65248484973795
OR4C5	null	0.3839014880441529	null	null	0.632066320998394	null	null	0.8180144035697	0.762060392355201	0.5965748166629711
OR4C6	0.201743346185351	0.67490236527923	null	null	0.162181234676761	null	null	0.0859113933660861	0.0197485896363662	null
OR4D1	0.0763636176899659	0.172803938788849	0.0389593851987867	0.0389593851987867	0.256666057988466	0.0389593851987867	0.14826318679529502	0.134418480458947	0.036539718635263	0.0601230394799517
OR4D10	0.533574525810526	0.214975515260075	null	null	0.6578568477993101	0.46922315082192206	null	0.703895380880389	0.503464579498356	0.257468510268441
OR4D11	null	0.37529611195995294	null	null	0.19035757633179	null	null	0.15706315735245	0.810370445613359	0.258038430102995
OR4D2	0.0269799314524622	0.0378098388054482	null	0.33890203127896695	0.7900095871298841	null	null	0.0479713481672905	0.006520925338983279	0.0057301272053366294
OR4D5	null	0.7890438796728091	null	null	0.8749113275720172	null	null	0.8487095043235259	0.859443632576524	0.865809676395168
OR4D6	0.360762846097684	0.20830964284762804	null	null	0.24201630186223802	null	null	0.10472476308826299	0.45546544600824995	0.11377940253023801
OR4D9	0.45395836320484495	0.600042482050961	0.584394129340074	0.5644894453316861	0.37235741075526096	0.46234929640004707	0.584394129340074	0.6078500441586	0.465710165429948	0.364500039310861
OR4E1	0.341000468244386	0.48526557879688204	null	null	0.216128847731835	null	null	0.7787087393962641	0.340934962134009	0.40098179374433
OR4E2	0.18636367808451298	0.38845735393038705	null	null	0.22104938951705103	null	null	0.302550300668536	0.44083183576594603	0.1551230619577
OR4F15	0.909665433448176	0.598123670773376	null	0.66977309525069	0.86919299693671	0.364098861275215	null	0.5100233322102571	0.7512373873615071	0.519521980701206
OR4F21	null	null	null	null	null	null	null	0.647005413155501	null	null
OR4F6	0.0560057997874748	0.275344608044028	null	null	0.300223167989478	0.31312853430054	null	0.31691377320593606	0.13406345926189098	0.8276895262254921
OR4K1	0.531853716339744	0.4597122520191079	null	null	0.27315054785042103	null	null	0.384922222518626	0.25846769539994197	0.162571876385214
OR4K13	0.305532799550226	0.6579125976796619	null	null	0.26422467694979	0.11202503231883999	null	null	0.824556225262753	0.22201401274695395
OR4K14	0.7011993792057499	0.0268214491751388	null	null	0.344925391885799	null	null	null	0.374239148105086	0.11117524856497801
OR4K15	0.41717705897323104	0.6672549863179829	null	null	0.404588677161558	null	null	0.130928720471086	0.120088144873991	0.320283193780383
OR4K17	0.11050877238196401	0.185138393768444	null	null	0.199931253937025	null	null	null	null	0.0957502227957409
OR4K2	0.38613130254887396	0.3929914737321121	null	null	0.722665665269973	0.463189107299689	null	0.539751444778276	0.817807083508869	0.272143476475385
OR4K5	null	0.6860647471785961	null	null	0.284403000811251	null	null	0.41944371905282707	0.0506170244620472	0.6367739644527621
OR4L1	null	0.66968888986463	null	null	0.21525062674192802	null	null	null	0.0496931307253625	0.143200954877126
OR4M1	0.745144864640364	null	null	null	0.7509254600304208	0.8318721610324571	null	0.652820259026361	0.757428451380666	null
OR4N2	0.273319325162856	0.9470948320169209	null	null	0.908770667488828	0.782606029248141	null	0.8497053087618279	0.861392012981468	null
OR4N5	0.562075383728677	0.0633726725302212	null	null	0.797600859750917	null	null	null	0.542268848017307	0.067066974487348
OR4Q3	null	null	null	null	0.947008006583446	null	null	null	0.883044541133354	null
OR4S1	null	0.642564574061124	null	0.21953172046081398	0.928852259033924	0.6456288837264621	null	0.28200135189251596	0.362025276685628	0.844986983330934
OR4X1	null	0.16831265763615696	null	null	0.20433719674701198	null	null	null	0.8234753617133729	0.314875362703995
OR4X2	0.21372925042746999	0.720383430681521	null	null	0.26845761600491697	null	null	0.767544860748735	0.6152119260875359	0.166589981430211
OR51A4	0.0939922354895874	null	null	null	0.150669541389357	null	null	null	null	null
OR51A7	0.596675207001439	null	null	null	0.0434391738921285	0.0776698737362812	null	null	0.0758675478048005	null
OR51B2	null	null	null	null	0.14822357775739498	null	null	0.672630119546971	0.0980496592088854	null
OR51B4	null	null	null	null	0.115903669068093	null	null	0.16527984092681602	null	null
OR51B5	0.176866024418351	null	null	0.16053311684606197	0.420769934676558	0.23221648191056798	null	null	0.546440901509499	null
OR51B6	null	null	null	null	0.8972649711824681	null	null	null	0.9708294236817678	null
OR51C1P	0.214059768361465	null	null	null	0.654055725329677	null	0.167481273619539	0.5277160166184249	0.22086161935654502	0.39876063545120394
OR51D1	0.569614332522675	null	null	0.29278687388702096	0.6536591326385329	0.28024670719270195	null	0.43767314440078703	0.64942494975597	0.118148628299126
OR51E1	0.331437633257996	0.20642754509220498	0.44495353059167697	0.42637072542111504	0.367653720375698	null	0.44487652623559604	0.43148479002952	0.543466594930383	null
OR51E2	0.677367847175222	0.5270856996525011	null	null	0.625384526746881	null	0.10426892923491	0.40926691892393	0.580456494306833	0.40851233723655
OR51F1	null	null	null	null	0.6395039835287191	null	null	null	0.42696098621193396	null
OR51F2	null	null	null	null	0.269180501297656	null	null	null	0.17069894940099803	null
OR51G1	null	null	null	null	0.018171872446409998	0.10332966651367201	null	null	0.0841127916002092	null
OR51G2	0.0208989126199337	null	null	null	0.243202123500177	0.431517519152011	null	null	0.513897599828827	null
OR51I1	null	null	null	null	0.439212330877822	null	null	0.4239762093243761	0.5252637965639311	null
OR51I2	0.7761360357404591	null	null	null	0.21412918211514897	null	null	0.716987276551467	0.8327543107601979	null
OR51L1	0.334762327651567	0.187870358209366	null	null	0.0745836776162389	0.0821553902198048	0.0686725405719286	0.17397813446608	0.208686575228026	0.0177723312235738
OR51M1	0.14107203569583898	null	null	null	0.6685329132460229	null	null	0.128101814767779	0.41877965762239205	null
OR51Q1	0.8607838206208679	null	null	null	0.35821638097025893	null	null	0.9345986000800691	0.6170455018797409	null
OR51S1	0.79181998969784	null	null	null	0.5049740490364529	0.399164634272784	null	0.66294206578977	0.740461206201282	null
OR51T1	null	null	null	0.244033718078552	0.274861486936902	null	null	0.20281170083274103	0.19072037137315698	null
OR51V1	null	0.6727372918141941	null	null	0.8471438529941121	0.9110662545469169	null	0.7097948407025569	0.769160877112011	0.35532448277373
OR52A1	0.46739832119712604	0.116197644302861	null	null	0.37368253659794604	0.419409887358984	null	0.638772910021448	null	0.295049300682356
OR52A5	0.28203533391545804	0.0591949264808738	null	null	0.731240230225746	0.6682774152200971	null	0.10262550167591698	null	0.395138512324173
OR52B2	null	null	0.44753069469704904	0.479769050394866	0.42365611774808204	0.33079356271626803	null	0.276188647492872	null	null
OR52B4	0.7244301345094879	0.624770607686567	null	null	0.965185372042263	null	null	null	0.960622882251548	0.50333401533484
OR52B6	null	null	null	null	0.900095815185828	null	null	0.656614858791776	0.46974344495865705	null
OR52D1	0.536946513992294	null	null	null	0.20752422990646202	null	null	0.537431566884003	0.537448190412525	null
OR52E2	null	0.11778342692588901	null	null	0.155469724980184	null	null	0.168396616195382	0.672243647649598	0.0225305924976148
OR52E4	0.6431010787640731	null	null	null	0.606789823467884	0.23345735482970498	null	0.0946043588406374	0.24510337865024698	null
OR52E5	0.7648327744132472	null	null	null	0.41214299407104904	null	null	0.527153113878942	0.6387519702505849	null
OR52E6	0.00118867755440141	null	null	null	0.0560181925123809	null	null	null	0.7817431360197831	null
OR52E8	0.32344102991970897	null	null	null	0.5619998415341401	null	null	null	null	null
OR52H1	0.32928499191272803	null	null	null	0.497207064942802	0.620521132598853	null	null	0.8468660181095129	null
OR52I1	0.0796444564673799	0.10388041614414201	null	null	0.5813045121925839	0.345623189642113	null	0.399156647342299	0.385665162827425	null
OR52I2	0.129094887894415	null	null	null	0.772302289149317	null	null	0.0992522515645133	0.125242693623712	0.183761682332093
OR52J3	null	0.18436298005843804	null	null	0.11366896832834698	null	null	0.0683914757533889	0.0921107172726386	0.24972172002553303
OR52K1	0.700655426519268	0.67011323736322	0.7673059168713829	0.741977071160496	0.8845275949412871	0.7673059168713829	0.7673059168713829	0.7829021140568609	0.709524592226889	0.9082637143717751
OR52K2	0.9334558976941549	0.989052823456537	0.9334558976941549	0.7926284314837428	0.975776631521325	0.9334558976941549	0.9334558976941549	0.9394887963338299	0.720650314914014	0.990878459167663
OR52L1	0.238756414711718	0.566120037528147	null	null	0.8514450700069229	0.91491448890497	null	0.7208969748275029	0.632406700514653	0.497051429646118
OR52M1	null	0.314069851725462	null	0.440272737266259	0.842504695791042	0.892061850928	null	0.453396494483035	0.676274659143071	0.7714634760985871
OR52N1	0.28191826643743606	null	null	null	0.28783845573878003	null	null	0.5167780916615939	0.15068655414329002	null
OR52N2	null	null	null	0.18666995373204	0.578573220264513	0.189130333711013	null	null	0.304029087928554	null
OR52N4	0.391255765869303	0.0864860987954446	0.0864860987954446	0.208373939055713	0.470502050066147	0.28168618490899106	0.0864860987954446	0.0864860987954446	0.133192780859948	0.0864860987954446
OR52R1	null	null	null	null	0.0711125524635958	null	null	null	0.9406568861475749	null
OR52W1	0.8343312238628291	0.45228021180199696	null	null	0.5310199120141721	null	null	0.685700266963975	0.66410358874523	0.533537925464195
OR56A1	0.8271578961216809	0.364324580299641	null	0.433822460903535	0.8525073801115659	null	null	null	0.357617594849185	0.768807388963754
OR56A3	0.457719414847427	0.585911680077692	null	null	0.271704494871755	0.757945855848812	null	null	0.546870035390806	0.524728060201665
OR56A4	0.727267323709082	0.544896458045439	null	null	0.525100883677694	null	null	0.3360030835288	0.648425887331536	0.480229593625939
OR56A5	null	0.584494120110657	null	null	0.7093416165219509	null	null	0.91885777626444	0.6234304938453571	0.23469827028691698
OR56B1	0.564077299918628	null	null	null	0.5205500591696121	null	null	0.7542706765166021	0.6529929369693921	null
OR56B4	0.8527247567881859	null	null	null	0.845344436971264	null	null	null	0.8754807191428471	0.437948572534063
OR5A1	0.244126644299867	0.73029511832324	null	null	0.495007217317774	null	null	0.23921271800721697	0.16683469149759197	0.619573266789587
OR5A2	0.379565962773069	0.605276329350398	null	0.47622314807390104	0.6956667260058449	null	null	0.602740568402923	0.0572004504323615	0.22343676387846
OR5AC2	null	0.485950767215468	null	null	0.549089761354853	null	null	0.4096604504191071	0.759305788892726	0.658858405940193
OR5AK2	null	0.44404098796432	null	null	0.581743698979823	null	0.096684949123157	0.12448650848091199	0.436541988505707	0.23184582986393398
OR5AN1	0.765376739199135	0.963404790032597	null	null	0.9436856527017858	0.973183462241385	null	null	0.9207913824648909	0.9739913607422941
OR5AP2	null	0.00648583262626711	null	null	0.3472654509992801	null	null	0.00239203574635561	0.0198009713265947	0.0904414746604396
OR5AR1	null	0.206396765094463	null	0.0968344481916923	0.5281657877533521	0.10948091697749199	null	0.0101874963428044	0.0289332517802814	0.0046719726542262
OR5AS1	0.422018860037836	0.0576597316952008	null	null	0.5930916870406999	null	null	null	0.43605805244379997	0.0123315598593306
OR5AU1	0.325838200774772	0.7100582696066099	0.7105605158206451	0.399463122473711	0.7875858822542701	0.7105605158206451	0.7105605158206451	0.7723806459831161	0.794287437307747	0.568688831810335
OR5B12	0.44689081521178	0.32830569650167896	null	null	0.17095998399620302	null	null	0.674855111373969	0.960080696588525	0.8142505523668921
OR5B17	null	0.0598757080617566	null	null	0.7585672005703199	null	null	0.040929859527903	0.40853882755652704	0.7343515397708671
OR5B2	0.550058785921622	0.547726075986413	null	null	0.146863275569621	0.339364697355085	null	null	0.22635574234221698	0.510242529521285
OR5B21	null	0.7854890441164571	null	0.541553248704296	0.385476089912776	null	null	0.435258657623809	0.660914091222146	0.26743869339674803
OR5B3	0.061559998463268	0.544020766710147	null	null	0.747751595823963	null	null	0.588553654637741	0.5342241635953879	0.831653596872409
OR5BS1P	null	0.118009001680231	null	null	0.10406301866717402	null	null	null	0.25834099834458607	0.255930221780367
OR5C1	null	0.534377340699173	null	null	0.28298353479159	0.547044261840916	null	0.11766324949870698	0.6565964389511489	0.8658805544225909
OR5D13	null	0.275789949409826	null	null	0.1986539529584	null	null	0.12038009356533699	0.0325806496256321	0.0248587038091451
OR5D14	null	0.25816004072328896	null	null	0.38082440170603604	null	null	0.284971193806205	0.0570063458751623	0.14224056352360098
OR5D16	null	0.6309309052387679	null	null	0.199774898476304	null	null	0.158064468974035	0.723626672978693	0.289825037630466
OR5D18	null	0.236112916788705	null	null	0.0387189917383779	null	null	null	0.41415160277727703	0.206375031423279
OR5D3P	0.212174946405635	0.42728567074991397	null	null	0.24933600383870602	null	null	null	0.30254291593866994	0.0859689769031226
OR5F1	null	0.135070549530166	null	null	0.444396366072969	null	null	null	0.461199625941749	0.0441536240568304
OR5H1	null	null	null	null	0.584928825260761	null	null	null	0.361116894767666	null
OR5H14	0.282640604174197	0.276119669709793	null	null	0.312757908000953	null	null	0.34287998884000204	0.49821757397109495	null
OR5H15	0.48185012081923106	0.5943135664415171	null	null	0.15296016406084803	0.64441345868073	null	0.32604167347574897	0.278676174790401	0.557225834929348
OR5H2	null	null	null	0.7490327978727621	0.429558887353641	null	null	null	0.7476297365519159	null
OR5H6	null	null	null	null	0.8741559187512751	null	null	0.39097464270923704	0.242410088138193	null
OR5I1	null	0.0840282412817579	null	null	0.18427228130254297	null	null	0.49517962883479	0.30557554993719105	0.6206627427159941
OR5J2	null	0.0937609392644172	null	0.268214945422247	0.30699591794932896	null	null	0.36395069288362897	0.605190253369226	0.0473405380974083
OR5K1	0.15137249513411902	0.20433070311489399	null	null	0.6940298803541779	null	null	0.228328462997716	0.120741956509526	0.16848815087051197
OR5K2	0.299481652305386	null	null	0.333718019430709	0.669226234047906	null	null	null	0.376119017657212	0.225486757016829
OR5K3	null	null	null	0.94356529932544	0.80921597370197	null	null	null	0.9469864642926891	null
OR5K4	null	null	null	0.8425218697200879	0.9058496832632421	0.7491913994223459	null	null	null	null
OR5L1	0.0125841361573352	0.0415371020678389	null	null	0.164452705909774	null	null	null	0.044098144911362	0.797680129902701
OR5L2	null	0.5786070263490419	null	null	0.28892515773586797	0.0485713602938915	null	null	0.24927443911464398	0.40383362822503
OR5M1	0.0627709820763518	0.0166118579829416	null	null	0.000583434891284039	null	null	0.0250889614049082	0.21065377539994	0.19959664693145104
OR5M10	0.166905621812707	0.00415394597062941	null	null	0.26101858896529195	null	null	0.0202483199683078	0.0968404323051134	0.0506564692519006
OR5M11	0.178071761086281	0.0400050466555208	null	null	0.106474543969009	null	null	0.0340452556958661	0.0217641328957664	0.0609318952307879
OR5M3	0.0952825669915127	null	null	0.7424115351613	0.664869409647166	0.17377122805636802	null	null	0.526137841777248	0.5713358643489871
OR5M8	null	0.6740030458137231	null	null	0.0047214227900909	null	null	0.00967657302174772	0.0232777239621412	0.281777206728266
OR5M9	null	null	null	null	0.171636999361988	null	null	null	0.253360222506725	null
OR5P2	null	null	null	null	0.8750843942062329	null	null	null	0.5337960972374329	null
OR5P3	null	null	null	null	0.40333766682495104	null	null	null	0.7702377041828291	null
OR5T1	0.13190264696592402	0.0850639256730458	null	null	0.29209218374309304	null	null	null	0.6701518969147839	0.165230501591975
OR5T2	0.23918919770854197	0.48829179869026507	null	null	0.533952282638958	null	null	0.0853496351309117	0.85572098048252	0.38100220190380396
OR5T3	null	0.0410091191579806	null	null	0.40027582362960895	null	null	0.0976436035524906	0.0709460041230808	0.5710945421338621
OR5V1	0.306416369061092	0.13167901276180602	null	null	0.320027796425437	0.5061239301922751	null	0.10669016973285901	0.39627726160812604	null
OR5W2	null	0.39992202618068606	null	null	0.565213918914062	0.27777854842373	null	null	0.197153004060865	0.10418112605130099
OR6A2	0.150508392458586	0.31732770178567	null	null	0.564794065845645	null	null	0.36732801473316995	0.317218369606099	0.886989067875308
OR6B1	0.498515723195219	0.4013191439867129	null	0.6091034829309621	0.7672419934552579	null	null	null	0.719680150787572	0.843746681890506
OR6B2	0.15667927341920299	0.46822650096245794	null	null	0.496779070743254	null	null	0.6888899322609979	0.19887249556675102	0.0894202682993602
OR6B3	null	0.225784942877342	null	0.63061859072844	0.3612862233625229	null	null	0.0653340057983302	0.46713054979430496	0.114779844379595
OR6C1	0.377854484095068	0.8256198585888509	null	null	0.902227054467765	null	null	null	0.478518797982608	0.363664115283334
OR6C2	null	null	null	null	0.6852530452785601	null	null	null	0.9735780751778179	null
OR6C3	0.36115090150006895	0.787390334545638	null	null	0.7661810036874971	null	null	0.723937690045917	0.673046955744041	0.8904942503599809
OR6C4	null	null	null	null	0.363335032566941	0.18489662768754697	null	null	0.1080428931826	null
OR6C6	0.8792815407192389	0.984841236511764	null	null	0.993669812703553	null	null	0.9164904638589799	0.42146698125339394	0.742222017493259
OR6C65	null	0.18318727241039	null	null	0.983512963653158	null	null	0.8175486921659191	0.6586881074425629	0.83549403807916
OR6C68	null	null	null	null	0.861441862764572	null	null	0.905480854664235	0.926068716278783	null
OR6C70	null	null	null	0.40810034818324104	0.9839275286913342	0.938433627753427	null	null	0.946892279063548	null
OR6C74	0.290163562721016	0.95190996644551	null	null	0.7315757635644509	null	null	0.418834771095964	0.273962896194463	0.35628149555048205
OR6C75	0.25140735190543695	0.499524249344492	null	null	0.9259602077272521	null	null	0.9957509044937791	0.76255335878669	0.312099440258361
OR6C76	null	0.446831526359933	null	null	0.45580957600208094	0.957040230412731	null	0.776299657098601	0.8366178875187041	0.15508559536087602
OR6F1	null	null	null	null	0.099118773075603	null	null	null	0.109161879534795	null
OR6J1	0.45597889353561605	0.194421114804364	0.37979457635552505	0.162713153260672	0.29665170802193397	null	null	0.22490635682854998	0.13431869886568698	0.48533857177585793
OR6K2	null	0.608845548344641	null	0.643287906698617	0.63728849741518	null	null	null	0.481232910508411	0.4897070940810321
OR6K3	0.6892407444849511	0.9827093681362601	null	null	0.9088138220370041	null	null	0.9431865462761051	0.534119559641711	0.285570430332205
OR6K6	0.878990001444827	0.7853471117880279	null	null	0.991241936396137	null	null	0.8118596516680441	0.755518973831649	0.8566455761434141
OR6M1	0.5479807412650001	0.126854418240205	null	0.0261355128505879	0.49295896197746397	null	null	0.7621650358538822	null	0.574641537522941
OR6N1	0.5181194325542671	0.29278309071257697	null	null	0.572516033339738	null	null	0.9330888797226171	0.7717648358522199	0.957275690849433
OR6N2	0.834276626871413	0.457004309222336	0.950530117636692	0.42221239849560105	0.5975724985058779	0.931658341173194	null	0.9406759862245171	0.987502743663145	0.37706580335879997
OR6P1	0.35147757204208596	0.23470633802527105	null	0.312067768434683	0.19840755631933302	null	null	0.235208176930071	0.194524400604245	0.125147642269896
OR6Q1	null	null	null	null	0.16570438644001098	null	null	null	0.406513057492176	null
OR6S1	null	0.112541807807866	null	null	0.30938703493319103	null	null	0.19370254407293	0.24473098140134497	0.0776384865103903
OR6T1	0.828998904244665	0.7263492107509759	null	null	0.8518840884927671	null	null	0.8338638107181751	0.8612693109945959	0.49601946728872603
OR6V1	0.314727810639672	0.0972970338439797	null	0.7683994951084631	0.295466584627525	null	null	0.88162075324657	0.823697435230918	0.664692791245546
OR6X1	0.346221407059766	0.084709349831795	null	0.311200728861723	0.164009738911018	null	null	0.32957803064597496	0.645405554753752	0.5455653029363721
OR6Y1	0.34911059242490394	0.505755447070771	null	null	0.0488744065524853	null	null	0.252434434598648	0.28534620915926395	0.0375738211840762
OR7A10	0.246409912725912	0.0214313810742567	null	null	0.684797240545571	null	null	null	0.7324574788249509	0.294376838224945
OR7A17	0.724243666665187	0.680558938793032	0.7022718133803161	0.7022718133803161	0.8349252294053591	0.639282091675006	0.7022718133803161	0.591656208201268	0.7167588755793969	0.8269429272277421
OR7A5	0.41652145427462706	null	0.368795331975466	0.251299393613577	0.135494375358922	null	null	null	0.207846375873893	0.161638211470624
OR7C1	0.09893886890621001	0.09893886890621001	0.09893886890621001	0.154577957033589	0.169641248407573	0.15348538683997198	0.09893886890621001	0.09893886890621001	0.16705289384775698	0.09893886890621001
OR7C2	null	0.183828723081096	null	0.133917087333151	0.9122653306261569	null	null	0.10196909965810301	null	0.6894330871330009
OR7D2	0.9538970357745009	0.747532920374254	0.9256187326059921	0.9256187326059921	0.857789790378737	0.9256187326059921	0.9256187326059921	0.959755444471174	0.8601955523123929	0.937986154145797
OR7D4	0.9276098719655609	0.711600390687111	null	null	0.9975866859628559	0.961586841105488	null	0.9418218460092691	0.967980186290133	0.9583469431463979
OR7E24	0.935393060452746	0.918450395384162	null	null	0.7326507234604159	null	null	null	0.8502205518950721	0.9816718977744899
OR7G1	null	0.294821605673526	null	0.9087042996302309	0.8231230425979559	null	null	0.877846660186317	0.7486269293889201	0.6480514367848841
OR7G2	0.36352009771616794	0.322139112878282	0.233529264539332	0.233529264539332	0.243214984192619	0.233529264539332	0.233529264539332	0.7457464778307981	0.28256276354172	0.33177428625849104
OR7G3	null	0.855136995332263	null	0.46127468166673796	0.8042676722026	null	null	0.8159186202341551	0.8585255646080799	0.829159955037809
OR8A1	0.888950297154706	0.668717275322213	null	null	0.9305485320419641	0.563519000446963	0.515809451347486	0.6232715056189189	0.40327894416717897	0.30960178848038106
OR8B12	null	0.405741397738967	null	null	0.6697395015200649	0.7901555780997659	null	0.450644099610658	0.7345425175934219	0.8972590392470521
OR8B2	0.526504183357668	0.13354702914331099	null	null	0.483131237716058	null	null	0.9169245901153751	0.7669073682595829	0.37611718729810206
OR8B3	0.509723593952052	0.95665249406036	null	null	0.43102160580911597	null	null	0.61460770998661	0.128607715571363	0.8840749923065241
OR8B4	null	0.8508788054656391	null	null	0.18651000617325802	null	null	0.931213503880311	0.8697824020053829	0.841824622655865
OR8B8	0.50297184994608	0.8965247147207859	null	null	0.772828773855608	null	null	0.712880470437472	0.962292615460597	0.496644973638989
OR8D1	0.157523519552936	0.0518722229257546	null	null	0.6538642569734731	null	null	0.476993262729114	null	0.415205562428397
OR8D2	null	0.19875871167254103	null	null	0.32331538464247195	0.40269589062480704	null	0.378404067321498	null	0.0438378602706808
OR8D4	0.8927724010808951	0.624612688641816	null	null	0.5949848461284821	null	null	0.964888561461711	0.739500042636445	0.727021960992865
OR8G1	0.11400437605176801	0.0275027379713903	null	null	0.0043640787706656	null	0.0589808210336909	0.15378530701934698	0.096039808644213	0.254129841156168
OR8G5	0.275842999946211	0.29111012953450605	null	0.1451136820985	0.15230326156594198	null	0.0539084594929891	0.0239336344209532	0.20282868345687502	0.0026038467603574397
OR8H1	0.280225395307173	0.11952335750841803	null	null	0.4020400473331501	null	null	0.543982921670973	0.42794104078542	0.231965901183362
OR8H2	0.3844192883362261	0.258818454704714	null	null	0.0816919129606001	0.6469963996519549	null	0.6508869690081059	0.4694720982754339	0.186396671963383
OR8H3	null	0.425579634217465	null	null	0.742297756783347	null	null	0.4214124119552439	0.46788648923233395	0.34031419132131896
OR8I2	null	0.270726712476654	null	null	0.7737832007754358	null	null	null	0.33815164816571003	0.384053171647899
OR8J1	0.19954624975798302	0.152807828397926	null	null	0.305840060238747	null	null	0.24867977884361397	0.253942529535513	0.55840628782437
OR8J3	0.314564195232835	0.44576430244615994	null	null	0.11127582682695099	null	null	0.0568256170427308	0.25149327273915195	0.36564351458248207
OR8K1	0.0450353190005152	0.628403081267456	null	null	0.227338765094482	null	null	0.36633506513220104	0.146377772064043	0.13404764372636999
OR8K3	0.21273105941896397	0.49586968813189497	null	null	0.417961020905375	0.38171746057766703	null	0.14239337505412	0.13776730509535198	0.0760534422827304
OR8K5	null	0.50229046122924	null	null	0.579205443192094	0.16793170411165803	null	null	0.24553020319441002	0.484179003697766
OR8S1	null	0.0993658864170451	null	null	0.482576661245431	null	0.3788364171294	0.06957743765799	0.214723146757649	0.00352992643742781
OR8U1	null	0.23258609440723002	null	null	0.0425889893413268	0.22953293858023602	null	0.14606982736909102	0.634049405332556	0.8755661203478741
OR9A2	0.6332558775386049	0.721654769489478	null	null	0.607714521960953	null	null	null	0.591530551341245	0.026846006323676
OR9A4	0.0936680202894128	null	0.0861707841361549	0.0836863214827958	0.768140953014316	null	null	null	0.938086533537943	null
OR9G1	0.35623621789165505	0.720375220248454	null	null	0.442988784611286	0.0237428865218981	null	0.0290663135750304	0.0402978810385393	0.129003956465669
OR9G4	0.15071718695587197	0.617942426042982	null	null	0.686750393717805	0.6485717069517329	null	0.587864275854595	0.24341560642281102	0.0506976656134129
OR9I1	0.0160185145608269	null	null	null	0.20634818172589303	null	null	0.24822953300243603	0.313950711758941	null
OR9K2	0.26498061948352697	0.664562536760934	null	null	0.596403623263563	0.857338946626691	null	0.698127494687337	0.717062089460749	0.7872044413205479
OR9Q1	0.560924970981273	0.139862662580776	null	0.13184627140921001	0.5462784639664401	0.642758982228785	null	0.32985732430820397	0.5585399760891011	0.0239297752569388
OR9Q2	0.0497873280360851	0.7060082511445479	null	0.33301189772634904	0.061819569428499	null	null	0.6043105538905451	0.43781829080434004	0.26109538327229104
ORAI1	0.31478578751171304	0.37441619656111896	0.19782921938025103	0.289131746886835	0.33267599640600104	0.6614927829209439	0.194919756301643	0.256656942670488	0.329329275443216	0.4544310396943279
ORAI2	0.642349186691362	0.8406217548944179	0.915270127564875	0.74384842855242	0.972868916341793	0.8406217548944179	0.8406217548944179	0.763734478165975	0.6212355171024909	0.8406217548944179
ORAI3	0.0005792149874530339	0.00137645427130403	0.0005792149874530339	0.0005792149874530339	0.00020557681860588998	0.0109692131217165	0.000587535239027248	0.0282440240374142	0.0756461121596201	0.0005792149874530339
ORC1	0.0625637533218661	0.32643824282471	null	null	0.462187431344601	0.0440375568967995	0.133906020916361	0.19740754046986397	0.11078542521521699	0.132214196136505
ORC2	0.735993102228548	0.479966614969161	0.62670783377409	0.226959656783337	0.530476568099055	0.505913265564042	0.505913265564042	0.24186644990525197	0.672596788341375	0.505913265564042
ORC3	0.48723441339006	0.8078933431993979	0.819936994218048	0.507655925545476	0.49542135161527096	0.8667005171634621	0.9846548018320229	0.9829146180528661	0.486639972988548	0.9052252111024691
ORC4	0.831090761953137	0.837096699176132	0.687847408785954	0.899899196981782	0.585288981509293	0.778176860236837	0.6069171797151429	0.8254120984881179	0.8371106572672979	0.837096699176132
ORC5	0.850809426096275	0.772661628508643	0.5199388971822849	0.6390992227707111	0.249598297200278	0.461093647772574	0.802822684691397	0.5619051213951589	0.264390857378421	0.8282990733726842
ORC6	0.9647866144192909	0.988887499089533	0.958489517058915	0.860298443493227	0.847146451372145	0.969067958103476	0.9523801368668521	0.915724851138413	0.9877152384941571	0.9445397306398359
ORM1	0.46672837830843394	0.61457041364308	0.5718582930002021	0.563790418105681	0.479501847304319	0.46672837830843394	0.5869399076226011	0.6812149297827861	0.38796062434661105	0.59272397820071
ORM2	null	0.0316920682690394	0.26952430382535	0.17226222347990802	0.05680890016988901	null	0.438017086961575	0.31359220627571804	0.541801095093449	0.12317937458235699
ORMDL1	0.735580061044426	0.39006947110945595	0.7191196568972049	0.857577540103967	0.493724014540211	0.6331345388218339	0.6909591111809799	0.6958534916838871	0.486855998525825	0.48685675667205497
ORMDL2	0.74255866375784	0.716846747763212	0.47331472966875204	0.8690679119319159	0.9523032409999399	0.716846747763212	0.716846747763212	0.4650807342154571	0.716857947983248	0.716846747763212
ORMDL3	0.386016676181475	0.291130960189154	0.0995206576020876	0.291372802566044	0.486287425357727	0.28031637369426193	0.139728009598486	0.296489198906457	0.133212005825749	0.0981749780892819
OS9	0.271981086743345	0.271981086743345	0.09405509932352	0.40438236015499607	0.24421555761648603	0.271981086743345	0.12136700383973499	0.381300746772663	0.27962203137616803	0.271981086743345
OSBP	0.98000089082443	0.98000089082443	0.891598244666107	0.8705353395757571	0.818388286959562	0.98000089082443	0.7819198280984141	0.781717404588219	0.9507505519180159	0.98000089082443
OSBP2	0.32969547337779304	0.270278878762751	0.157319309086534	0.0649923756379231	0.12087450888881501	0.224837027163617	0.15718053133071	0.132661243986171	0.0558851708458552	0.26610193331147397
OSBPL10	0.432082806296573	0.39799877790660904	0.0893679503289793	0.0471053304937983	0.242033045359906	0.0739587589941596	0.10663708852119802	0.12858973132604598	0.26578966415121	0.154685679386719
OSBPL11	0.36300292537037393	0.0802508733961919	0.293065054899889	0.572601104493374	0.213681553526576	0.294982177488296	0.293286810116599	0.592454611626273	0.324637569292225	0.215289303830144
OSBPL1A	0.0842938941878187	0.0694032765024739	0.080147021579452	0.0381233250348855	0.0304226683285363	0.329603912535979	0.0375926527585751	0.0255401103845755	0.14084084921835	0.20277794303694502
OSBPL2	0.897853119388133	0.86258999573613	0.854374878018064	0.808206380231924	0.9419065861799091	0.8718077390132659	0.8540890947331271	0.955531187520168	0.7709622806742041	0.9846945397865521
OSBPL3	0.9519446151527942	0.8959509965391949	0.943601774566868	0.7816235422129292	0.7603574663716121	0.8959509965391949	0.934737470469645	0.8039475542145992	0.69075158811384	0.795274519300938
OSBPL5	0.0302504476360524	0.0534180278870588	0.314179186429724	0.0481964705768627	0.166673983929112	0.0751009268404356	0.18177735848421303	0.39500395396338106	0.292513905777761	0.350383849849348
OSBPL6	0.7605309567288371	0.36847766064608595	0.252192982540645	0.250200713313978	0.8974956219835519	0.7478188090742349	0.24464025408029802	0.305040433199461	0.7656528328492009	0.529545981398348
OSBPL7	0.51475284079472	0.51475284079472	0.36969008757517896	0.352327068868325	0.38388843559950503	0.51475284079472	0.51475284079472	0.51475284079472	0.579201155673978	0.51475284079472
OSBPL8	0.980389096682184	0.991489510050251	0.9946262161121892	0.99830473561145	0.9825461801208291	0.9968395982606719	0.9999019737094009	0.9986815740416609	0.982070984964395	0.999420797087367
OSBPL9	0.502167687581336	0.417849917052912	0.434341676038116	0.7759801125875101	0.635190469876441	0.117394119211456	0.18827074671007604	0.52455899944439	0.636034535456458	0.35829043413840794
OSCAR	0.0109665133295941	0.00836659370344123	0.17312160304113197	0.19920828884700198	0.0885230136230088	0.10226303814937199	0.10226303814937199	0.10226303814937199	0.0742928180383916	0.10226303814937199
OSCP1	0.42211089795966705	0.5983862139000999	0.634371675492457	0.8661088748069191	0.474148069308551	0.647917468598959	0.632955820082322	0.728027531382238	0.45548336395809497	0.686859056504451
OSER1	0.258078352717586	0.286844606189552	0.31322182659180103	0.235752988167046	0.262008967466584	0.615650447847253	0.294399340396843	0.740676619689471	0.29161880531702	0.391049569018727
OSER1-DT	0.40353777415011205	0.40353777415011205	0.40353777415011205	0.40353777415011205	0.40353231765024294	0.40353777415011205	0.40353777415011205	0.40353777415011205	0.40353231765024294	0.40353777415011205
OSGEP	0.45033952255091103	0.466740970191076	0.135045199277396	0.17478145912001003	0.483827459573619	0.565176723953497	0.24226361013195197	0.623752226939303	0.46475796978976397	0.225843587833401
OSGEPL1	0.711243481915368	0.721996830126036	0.721996830126036	0.721996830126036	0.774881661642683	0.721996830126036	0.746118174259728	0.27919411944473	0.430460886756455	0.721996830126036
OSGIN1	0.00101370155650763	0.0697895280412857	0.0206249111541039	0.0521034513743949	0.0365670249953928	0.0287656696522391	0.0128184172734749	0.01840100938123	0.0420707051912389	0.0128184172734749
OSGIN2	0.25650987917202	0.0562749299039286	0.17302064982474302	0.0906911754805698	0.0805152999823672	0.105857713625464	0.154957530138742	0.0802613137982014	0.5288268273625121	0.0950351635614304
OSM	0.0877605949693015	0.254106458312766	0.109123951613612	0.198353169462339	0.7457744477620241	0.22462341095158397	0.288870919683455	0.12959491460271402	0.22461032847957801	0.153650526640083
OSMR	0.8776478695074359	0.7271844449909781	0.672788183148989	0.8184620148058241	0.849222900308636	0.7271844449909781	0.659456683012424	0.7833227452406171	0.7038234037598678	0.7271844449909781
OSR1	0.93686782926671	0.7072563805341591	0.8836031209738601	0.5820423852869929	0.758653969051429	null	0.8798032351742511	0.47995694559268604	0.76369855408941	0.46219308353151595
OSR2	0.175810923115604	0.25559060174417897	0.27056310978034304	0.396229876556219	0.0731035953340224	null	0.39096552668897205	0.706447214017828	0.29156557307750797	null
OST4	0.0131683439296372	0.0219694685165193	0.0219694685165193	0.0219694685165193	0.0219633746775558	0.0219694685165193	0.0182928872060545	0.00626538705564915	0.176768380076775	0.0782450346599098
OSTC	0.0967884741206633	0.37039715418758706	0.0663670628479727	0.214720420817829	0.13032360073101598	0.0663670628479727	0.11852121756843301	0.0962282527544269	0.036799636347405996	0.0730381492638967
OSTF1	0.788143163555888	0.6649415404722839	0.8303222777051121	0.824736249026359	0.9553376156737791	0.8303222777051121	0.722065710543856	0.8732811276725291	0.37037245335891605	0.50532500492347
OSTM1	0.3903664324354211	0.257519634386487	0.46325847502117795	0.213544737617811	0.539281312013141	0.34581254409592505	0.134903432276605	0.18212432313591298	0.332017107401148	0.3895429288904529
OSTN	0.0310063230495418	0.0743421964589452	null	0.0501488410948721	null	null	0.024122894614717998	0.0910349828056181	0.0808936687801457	0.0028230828505211303
OTOA	0.9079150195825709	0.7904063971778621	0.850342067942218	0.8000956371344441	0.5574500431813579	0.46160604378556497	0.707820090625489	0.707820090625489	0.634880600752834	0.7276550285838459
OTOF	0.9039933667448041	0.8009633822304421	0.715411751441525	0.782657508157986	0.81853932761573	0.768534160377848	0.885100494651178	0.73526068819303	0.7435163504507059	0.908197711537973
OTOG	0.563399305500374	0.24347596707734398	null	0.506332722839093	0.253731786729068	0.0813498183146444	null	0.660177453527776	0.0986288209033153	0.176003667050002
OTOGL	0.5704875366595721	0.167631939260959	null	0.212272742210976	0.0532627933084728	0.0577226768297942	null	0.334785394432857	0.0801091881223292	0.7713005432700649
OTOL1	null	0.893866689074457	0.955510439199427	0.487891592148896	0.681488408065863	0.8996235434582159	null	0.9207987936683071	0.8732274799198051	0.882049144003681
OTOP1	null	0.386219004226973	null	null	0.72885885814312	0.538656029646562	null	0.470421784318579	0.7620219117247728	0.370524865940114
OTOP2	0.841314688941978	0.6434005907320601	null	null	0.7651890732052371	0.18001678322381698	null	0.597531665234459	0.665050225351033	0.605453230688368
OTOP3	0.732366392859806	0.876299491929754	0.9076222056353991	0.303912208167596	0.634727077594495	0.7382640524088759	0.6677526191467379	0.396200654795769	0.825927963135691	0.905242287934317
OTOR	0.459671107136479	0.614757670925861	null	0.7580963050318679	0.914646381279022	null	null	0.975661747511069	0.360244966810424	0.954971531382926
OTOS	0.463605872835159	0.8327025258892891	0.502381080288924	0.8062137681486901	0.819299368516044	null	null	0.7168196672067851	null	0.5024633697098
OTP	0.366685508702267	0.8290918566265879	0.779516129403575	0.548682323213816	0.807600592727412	0.779516129403575	0.3571905954063971	0.8733719226889001	0.666413715356853	0.699929525956272
OTUB1	0.14795384532533803	0.183706911850275	0.212229772310596	0.173091793093931	0.25006490973495005	0.0239294476611697	0.137114675749295	0.149412167887531	0.511630242998086	0.183706911850275
OTUB2	0.9013489634650649	0.9037890418057829	0.620499166906793	0.8627852216468771	0.9816673491951209	0.9037890418057829	0.9037890418057829	0.9037890418057829	0.903801872851713	0.8147596652615909
OTUD1	0.467868508741076	0.38531378925343396	0.47293810250822405	0.515779713447076	0.44444516757672	0.38531378925343396	0.43605626920553797	0.29408872424715304	0.506885971328056	0.19825043021043598
OTUD3	0.5796850498841489	0.602087135612028	0.592267188148584	0.494127540235129	0.45690788673309796	0.625762788747339	0.7842183221319	0.22984993281427898	0.7738124159246309	0.463482292079461
OTUD4	0.23559571659033102	0.8269517447039939	0.643706229114362	0.196001176567266	0.860782566307182	0.7398598960025521	0.518731383934127	0.746389188968246	0.627620595974023	0.629097840320726
OTUD6B	0.9571742062215101	0.399420013152554	0.318203080395136	0.56438669661196	0.8609942486224058	0.6057319880447889	0.845305336094123	0.929207758267364	0.6824678534080381	0.682458091839672
OTUD6B-AS1	0.525455378411454	0.525455378411454	0.525455378411454	0.525455378411454	0.525456845299162	0.525455378411454	0.525455378411454	0.525455378411454	0.525456845299162	0.525455378411454
OTUD7A	0.687471845886928	0.918825348663986	0.531235419570242	0.700200968034288	0.38201542055566706	0.807446758977923	0.8762144725675501	0.8121957603368969	0.8595700330268959	0.658687183962484
OTUD7B	0.756351020541293	0.9005334535060949	0.696988992429714	0.7266744607397309	0.8451982451247929	0.9005334535060949	0.7235665889970619	0.7605582602041591	0.6604510947978139	0.743111150632553
OTULIN	0.115464210934772	0.10812025741750099	0.167962080464943	0.200202813593667	0.0679454594466075	0.0663838612728774	0.0801551847639607	0.10656031899198402	0.4196192309568	0.28993362831617897
OTULIN-DT	0.41513771468465	0.41513771468465	0.41513771468465	0.41513771468465	0.41513289231653494	0.41513771468465	0.41513771468465	0.41513771468465	0.41513289231653494	0.41513771468465
OTULINL	0.8545926310033409	0.8788913656493009	0.7337494945059821	0.7337494945059821	0.75829215118513	0.7337494945059821	0.49620135962890605	0.8506353580120269	0.688082192252979	0.815747186829952
OTX1	0.8509334702535319	0.9480791956729391	0.7896379119536759	0.816861309779782	0.986389753423098	0.980601359542588	0.896504248729022	0.697369513850704	0.7575468898798442	0.703147182799996
OTX2	0.8034212961447209	0.9828614713210779	0.9776358952782119	0.9942305092002429	0.8257082278638319	0.744621742063562	0.989860134860453	0.939986106233789	0.977253835829861	0.8991609976414859
OVCA2	0.556473844532829	0.8793775225339828	0.8793775225339828	0.8793775225339828	0.9899864505415401	0.9404284632196859	0.9859583868374381	0.9536367592785391	0.980821250832223	0.8793775225339828
OVCH1	null	null	null	0.692811715530881	0.66526941124188	0.5049965818053089	0.494796148095114	0.262286475319797	0.673768302178269	0.427956095734564
OVCH1-AS1	0.143538204945358	0.143538204945358	0.143538204945358	0.143538204945358	0.143524299546833	0.143538204945358	0.143538204945358	0.143538204945358	0.143524299546833	0.143538204945358
OVCH2	0.27731335191536305	0.624185184746912	null	0.8280128517285591	0.5785857878964941	0.426029668594815	null	0.696849485986788	0.49396509106619	null
OVGP1	0.881229757925473	0.622278540648438	0.86787700611737	0.847737358176398	0.574057037465978	0.469826331390664	0.8370088013539692	0.746425010005796	0.311007742469788	0.7120314435701741
OVOL1	0.346013631160142	null	0.8741204625491179	0.0357519827703194	0.810383298029533	null	0.918684726473489	0.0394343321157053	0.587671307000735	0.9330081968502779
OVOL2	0.48155501551277896	0.7975159616460071	0.371037529185734	0.75154690247334	0.67918654338988	null	0.325377879361741	0.457023284312394	0.468294582943683	0.483354037261698
OVOL3	0.324501689169872	null	null	null	0.516699394095369	null	null	0.778914073875318	0.874400308167446	0.938608783432154
OXA1L	0.9645993001894059	0.8837782290551941	0.9799521015840659	0.9869730195411341	0.990715153463403	0.906336522479264	0.9737808148292759	0.97572694720385	0.90428452788007	0.9742175701100071
OXCT1	0.417860780987432	0.137456061627234	0.256824709487064	0.27337146814651003	0.29402856658404	0.256500633804848	0.186434369639575	0.31391316893175	0.6590136259925831	0.173549235499887
OXCT2	0.65880398089857	null	0.5257224834296671	0.747066056624921	0.9092274919076049	0.975497062462908	0.525758647401033	0.751534649435136	null	null
OXER1	0.794276757824234	0.7335862533348121	0.617075778210262	0.732787912381584	0.585823994868591	0.890254495664797	0.5585184057935171	0.841238226174489	0.40349021570384	0.8270683982810161
OXGR1	0.35456746603489003	0.7530221612094019	0.6988628644275239	0.567243822314219	0.813096990210366	0.9085999285697008	0.5707740122611489	0.715329981592902	0.914322528182241	0.6592398919167329
OXLD1	0.659484952595922	0.11583377584256	0.6514560643781229	0.269739296682823	0.285819446648612	0.37872338083139	0.19771600006702603	0.155331171768215	0.329040265684035	0.7848429585101491
OXNAD1	0.42901173616927796	0.6478091549414711	0.34188671820772304	0.7078927296422841	0.7124408337701221	0.7765418523795881	0.9349488041838678	0.827023407164672	0.504732395968406	0.670870965088784
OXR1	0.14807614515294698	0.28413709153400396	0.32932087992271697	0.299768006180504	0.495153213701889	0.37688507901248003	0.5579245570798829	0.287542143168547	0.0825370445145214	0.641163017303997
OXSM	0.673334552553612	0.36763760288485603	0.24411235544800503	0.32747062312784697	0.6460332004154961	0.232339147491981	0.6920958767676939	0.9180577552317659	0.604873483870802	0.6162199482502271
OXSR1	0.7054139452592341	0.584935265737707	0.35491679103638	0.30366016664622897	0.9093546318250759	0.6134267916749739	0.34750502683224	0.6696460407975849	0.7805928864057858	0.407710133803645
OXT	null	0.0720247472633059	null	0.235631431865112	0.3865494997642411	0.32832822808357104	0.0598719521738112	0.3925271640345421	null	0.355310463903284
OXTR	0.6957857477986961	0.623533751791194	0.171945492317538	0.423249607601845	0.718580069206354	0.650576851423804	0.186359764459395	0.338757007770164	0.39286738959839596	0.266771801319157
P2RX1	0.4426141410219529	0.512186880335962	0.392962786654246	0.751886899191918	0.48294016351759905	0.452870245892883	0.29448588548807103	0.744900344859782	0.645028283429412	0.6948227093955159
P2RX2	0.529459585405981	null	null	null	0.641263495658077	0.884277222925948	0.14280896898323497	0.90424255331594	0.226356537087394	0.8672889659850909
P2RX3	0.301975155360442	0.0370082726966565	0.0901395057302933	0.14428413101800197	0.1421154072889	null	0.0181651636864633	0.282114804561791	0.0241045972581008	0.195038031140083
P2RX4	0.35870604408045703	0.265314004185779	0.186367672663495	0.15150604051124697	0.0691527311336003	0.254345276138838	0.226454403114013	0.265533273590953	0.253446983798255	0.31709419217671997
P2RX5	0.48626050516980796	0.7922686726201619	0.43549977773031706	0.42503737907877503	0.5197463557028329	0.574143143258842	0.5035934272835739	0.4652365738401721	0.904630534743654	0.388522414158329
P2RX5-TAX1BP3	0.625277434981821	0.585001545181167	0.46310404319084003	0.46310404319084003	0.289700830923372	0.29396917459597804	0.46310404319084003	0.46310404319084003	0.5715772812559828	0.152620894339085
P2RX6	0.403234501175965	null	0.384944635432809	0.679167545334318	0.529336465662197	0.423834829763775	0.304820314957088	0.49338059812456897	0.22455563252443303	0.8782860968704559
P2RX7	0.5237379206659121	0.278027560252932	0.3312821616461811	0.566024928335795	0.17438466554927698	0.37684110385284403	0.17090988962991302	0.526116494547877	0.26125618726104105	0.79668171138297
P2RY1	0.735414862816	0.9129997788927651	0.638605466744309	0.8112459313837281	0.654746384254354	0.642806470261284	0.614028263896558	0.692784987297816	0.7454615379665179	0.6944798062344479
P2RY11	0.7385595300961341	0.7537789180309961	0.857081595472343	0.524314546469126	0.936247716154689	0.921965067448412	0.797478486117367	0.401304962000974	0.566694596401109	0.7537789180309961
P2RY12	0.05628212019894901	0.14728208437946602	0.0379078549301104	0.0878856181672999	0.42592288437542103	0.356308126268383	0.14728208437946602	0.14728208437946602	0.19966010297707	0.14728208437946602
P2RY13	0.490723325510194	0.8411054599056921	0.9937671761146339	0.901455351658217	0.8376757778626959	0.8411054599056921	0.9160450291498441	0.8820673367234141	0.8028329873461479	0.8411054599056921
P2RY14	0.15647563234647197	0.212209219691332	0.16862678193608702	0.5281218330898739	0.258617429617981	0.275876408418808	0.0954351284514802	0.0956309553620477	0.193725323612432	0.212209219691332
P2RY2	0.686954405279466	0.7322902159206879	0.7892737071577149	0.7269588228990871	0.595257049335619	0.9873291075148359	0.590500031404083	0.8460829877668481	0.665146106890128	0.538195940959834
P2RY6	0.542509562213852	0.9429614731836259	0.797858851028093	0.5789337114443279	0.8112248242630391	0.9015797361234391	0.7340060446762661	0.39870585607439296	0.7131878390138181	0.9397741065319429
P3H1	0.6058633178596989	0.316896625353769	0.6899939077344399	0.706429040390649	0.7392444579697909	0.5905338463406321	0.280462637162672	0.5838050300778179	0.288748876752909	0.598352618385229
P3H2	0.0996107954432027	0.514654642091677	0.126348539954707	0.0253936704097892	0.395026251470835	0.33363368607769	0.142717446217054	0.445749295769284	0.6461525729825439	null
P3H3	0.597595201321946	0.48385176680328207	0.25383659960928795	0.34082543262991993	0.769550646640987	0.385301532096323	0.4538406919699389	0.8468839115918979	0.806679168714936	0.48385176680328207
P3H4	0.36714704067126197	0.500416215548018	0.740724528496979	0.5084878999723449	0.819014781126129	0.831814188069038	0.524095359302427	0.627499723073942	0.618543028271489	0.605200496494724
P4HA1	0.23381335353471103	0.100761519968371	0.251842891775896	0.38818716564827294	0.44305860507576006	0.274601540935546	0.25209550358446103	0.3865817308937371	0.37440952825892404	0.128272184492391
P4HA2	0.147485342747423	null	0.38407980235656397	0.185667342405966	0.221255627786068	0.38457213593291795	0.535496648415667	0.172749449616969	0.254531933609308	null
P4HA3	0.9106267157263259	null	0.98085582557608	0.9938467070686751	0.910596023853479	0.604456140333938	0.9472204498039509	0.7984619306302521	0.999110697990486	null
P4HB	0.989427587284047	0.924870734988783	0.9496540571539129	0.8937016768187981	0.8923015086106201	0.924870734988783	0.996605927949321	0.8236455487097349	0.8867756379264459	0.798264591114195
P4HTM	0.9737184116343092	0.996166397671563	0.996166397671563	0.996166397671563	0.967158597606402	0.98257649300669	0.95301485523774	0.9636672593587721	0.939161547834343	0.996166397671563
PA2G4	0.0808261887836975	0.0808261887836975	0.0808261887836975	0.0808261887836975	0.4236528165317521	0.0808261887836975	0.0808261887836975	0.155715524834148	0.14344142098736903	0.0808261887836975
PAAF1	0.37574979943816705	0.854248474616136	0.353093277994368	0.46423994429119697	0.5689177160426659	0.688064504212942	0.29153907307790505	0.6887426346418389	0.62270216544978	0.474749793680824
PABIR1	0.767579296631415	0.767579296631415	0.767579296631415	0.767579296631415	0.767592178093651	0.767579296631415	0.767579296631415	0.767579296631415	0.767592178093651	0.767579296631415
PABPC1	0.7873136897732329	0.705763047675421	0.7412029388188371	0.903287306630282	0.9109643113486471	0.5286789594775829	0.836399833526269	0.765335335760282	0.8175960978587571	0.9526565290260871
PABPC1L	0.680559232072756	0.844365411380891	0.9064768432082451	0.895879724060252	0.752126420641153	0.9711151147553571	0.882722387892615	0.959457972864917	0.869906821968864	0.6825398193151251
PABPC3	0.6127878370609889	0.7952991058269889	null	0.8619607208641559	0.782308217055237	0.832435465912956	0.9263818521174109	0.8189375596679069	0.742938572199125	0.515843911195265
PABPC4	0.745985306966503	0.409007159499974	0.7020890355969202	0.6094416861190141	0.685299136251841	0.502633443898028	0.869950750083217	0.760878390173195	0.50889893299102	0.6366062016624681
PABPC4L	null	null	0.12949085055560303	0.0778930184154248	0.151204300099691	null	null	null	0.589300818473496	null
PABPN1	0.914089454982068	0.509237432946282	0.25539265465701	0.609906740005468	0.87867662036745	0.880102447537008	0.253063146693027	0.545164182895773	0.303930468392588	0.566876067524662
PABPN1L	0.8249824166872929	0.12895675124173	null	0.0696870511806164	0.11729701005627399	null	null	0.580171387745352	0.8225026205822809	0.556859425674354
PACC1	0.4833872526245189	0.4833872526245189	0.4833872526245189	0.4833872526245189	0.48338629455310395	0.4833872526245189	0.4833872526245189	0.4833872526245189	0.48338629455310395	0.4833872526245189
PACRG	0.4579331501098561	null	0.121931654262619	0.18089585274145897	0.19162804667321	0.0977435694096023	0.3707578605229	0.00264503460619729	0.131009260313657	null
PACRG-AS1	0.0687465778809044	0.0687465778809044	0.0687465778809044	0.0687465778809044	0.0687352306328445	0.0687465778809044	0.0687465778809044	0.0687465778809044	0.0687352306328445	0.0687465778809044
PACRGL	0.380169381729658	0.6569718915599949	0.8597734354684708	0.614620625906858	0.675313593493125	0.8507496688864441	0.6569718915599949	0.411753344613179	0.6299056545152399	0.731989185162659
PACS1	0.518367581260031	0.8457351284226559	0.9215318032532841	0.4947854786100271	0.8622775247368031	0.8457351284226559	0.42821678553217607	0.6637804180465899	0.47194518545485104	0.8457351284226559
PACS2	0.919308736767588	0.7264333679347509	0.8576305562573969	0.7192531570091751	0.762501544187254	0.6957411437260601	0.90467517965303	0.8428905694169201	0.681599450989775	0.7264333679347509
PACSIN1	0.29277667781597805	0.41359421607481	0.112075260128978	0.16799489134795498	0.318253197711203	0.583725643526463	0.8227102211126	0.6690994790914361	0.5837304032785029	0.57574445361845
PACSIN2	0.460700205055959	0.18912976543441298	0.0720388989641299	0.14413448642969598	0.380921672656084	0.18912976543441298	0.0852289445220673	0.0572620064528477	0.591817054282514	0.0240826167626225
PACSIN3	0.0316046553490793	null	0.18997437640393697	0.250230629405663	0.118002819433608	null	0.346744234557105	0.207485748897124	0.8466106256013471	0.00487261568252768
PADI1	0.00309847231592435	0.0232824051478537	0.07984687782248401	0.112223296197244	0.0651188885006345	0.0045722521248281	null	null	0.100207688652016	0.279475896329611
PADI2	0.16785391440659103	0.0963157406102764	0.462439032013131	0.23764680227126897	0.0672482223849916	0.0938584803641209	0.43812497611324197	0.281571953419225	0.138051325579673	0.33859639801268
PADI3	0.549841744727855	0.7380350933215458	0.470385842150924	0.12674046604570802	0.620435074816879	0.649469508800941	null	null	0.584165158137499	0.0459168003182734
PADI4	0.6574592019787819	0.44810448568531	0.886735276039393	0.7831647714502429	0.9150521773983701	0.583343107432355	0.6164266498948431	0.6164266498948431	0.7532669111018909	0.42430330035619296
PADI6	0.501334195599391	0.157895900395095	0.5802238553184089	0.21586967994375897	0.384907879018981	null	null	null	0.635727484167602	0.41703870514958
PAEP	0.193815399737496	0.53142252238534	null	0.16183436765507098	0.14615101173196302	null	0.0494411885534303	0.12219193543019401	0.0772004427338555	0.252081602170167
PAF1	0.7047625775222429	0.586853813482063	0.586853813482063	0.756558217679864	0.925137696098696	0.586853813482063	0.8464076933960458	0.606767307263761	0.60341677982639	0.68434523964326
PAFAH1B1	0.0800171816876463	0.15030250619063598	0.5517024233767149	0.30786496588607104	0.201643081726218	0.105713217302155	0.49253091401741705	0.325255657890473	0.0658373233412618	0.490903028281719
PAFAH1B2	0.034057443978401	0.00312292655113259	0.0518464671505591	0.0525543006837762	0.06435685240259201	0.0118044047532926	0.0520512842523383	0.0580621748805779	0.0501194776541846	0.0699770450520432
PAFAH1B3	0.0417597791875547	0.0141706146867559	0.0420875507950106	0.0537025006472945	0.130693571359979	0.0108985737718864	0.0432193861394358	0.0429337076782231	0.21472335626821698	0.016247083125608
PAFAH2	0.317775742769434	0.523412967644864	0.6641527197907839	0.795217255069792	0.755435214960053	0.7786499463441591	0.6723069088968959	0.72346304983309	0.758802269165447	0.9180577053658299
PAG1	0.899783862762035	0.96625283955219	0.758695180634595	0.8701613408762858	0.652143886425563	0.9529063733641758	0.791823429303693	0.8374478024806609	0.9827597355220691	0.8217010590488009
PAGR1	0.783045794670293	0.8137355690981031	0.8137355690981031	0.8137355690981031	0.508799778003175	0.8137355690981031	0.508547059645494	0.7750274881094742	0.813749362490409	0.8137355690981031
PAH	0.415533385547205	0.710627293926238	0.688405405620349	0.6843952576992189	0.167345878423423	0.203137479890107	0.24683371822338898	0.38556052095311605	0.573041500864624	null
PAICS	0.541045074758092	0.4645440996019439	0.315174687876468	0.28545823952306104	0.70592906703964	0.811909155454865	0.8588047569039151	0.46743176459343605	0.630190033705638	0.7506847694683499
PAIP1	0.935409401686379	0.9573663595504419	0.936084391033205	0.962127810621527	0.802224047307325	0.978905640187297	0.935858482914567	0.9614370099870391	0.990152982153207	0.9847303947940071
PAIP2	0.125994475583394	0.12003826766535002	0.535997363378941	0.312469395725906	0.4656137873123471	0.12003826766535002	0.408058756802044	0.371170948679109	0.120024704279565	0.505052473039866
PAIP2B	0.16840928461040103	0.10505135382139301	0.0630829927658277	0.0197045043890339	0.0164324248790968	0.0164374675431697	0.0633075919862366	0.14472253207168398	0.0164324248790968	0.147755475891503
PAK1	0.0966361976100712	0.45048692229249393	0.0270172681350723	0.0230796148971239	0.0313540627920869	0.13462237013572	0.13462237013572	0.26036194111951	0.00672108406602287	0.13462237013572
PAK1IP1	0.132484450305001	0.17242101221471898	0.133743720811803	0.421330188014931	0.0455444218001997	0.133743720811803	0.133743720811803	0.133743720811803	0.142949954279228	0.46132440855683
PAK2	0.639614498068584	0.693733301561434	0.557218140639666	0.388881321654327	0.773127597046981	0.59504371514265	0.5510696562623321	0.32470204067217795	0.251008345508152	0.350258681558553
PAK4	0.983885774425983	0.7851384220909751	0.9632389336034329	0.9959510524620401	0.924450177164066	0.70577363930737	0.970593522769987	0.984867287928804	0.9872712309662158	0.963208711472304
PAK5	0.78388508073898	0.347879684589508	0.923367489593866	0.29821032713337203	0.392642901783931	null	null	null	0.351488635545275	null
PAK6	0.376998150925815	0.297948470112098	0.510054573443629	0.31885809140241494	0.595745128398739	0.25876138948932603	0.23879784782735397	0.235767169890361	0.383530189831331	0.45612622966691396
PALB2	0.946818445662422	0.7765961898441841	0.8865071834550831	0.8865071834550831	0.734973383062783	0.8865071834550831	0.9519259434290591	0.9442810611994159	0.753115472203272	0.8080813861327858
PALD1	0.302030884816231	0.477301161250365	0.37003565134125704	0.44484102858126595	0.464078081204546	null	0.296885507129741	0.479080663736785	0.37779871298742895	0.291548085267773
PALLD	0.0368104738054722	0.23668746897722098	0.130330491958992	0.7510166076788699	0.213811140552193	0.40166975511212105	0.154818927522371	0.47988177489823997	0.30906164401272496	0.4742919953170971
PALM	0.0684967397563623	0.0388915239214474	0.1683246497827	0.0792106355051033	0.0603593216075811	0.319963125575461	0.31542391137529807	0.0453906903480597	0.0252250374560865	0.0317152970958245
PALM2AKAP2	0.17389557932027203	0.17389557932027203	0.17389557932027203	0.17389557932027203	0.173881670108474	0.17389557932027203	0.17389557932027203	0.17389557932027203	0.173881670108474	0.17389557932027203
PALM3	0.10800368703521	0.33724831573430897	0.118902006648056	0.20429076476148003	0.320271290400017	null	null	null	0.17731455794027698	0.446885681053811
PALMD	0.0712213653154071	0.033353209109211	0.42082388812858595	0.356373513066156	0.0372704417006103	null	0.21457858654857898	0.42554057679486496	0.30679867315748105	0.134692388656712
PAM	6.344117363440689e-05	0.0232795840866592	0.000788404151346694	0.000478606047666983	5.784727299182571e-05	0.00164926504950649	0.00410467773596939	0.0044125875572022105	4.407458896787271e-05	0.000113261633235106
PAM16	0.38455077105848295	0.48603573924536697	0.5680182369481259	0.454515109373284	0.449402116472395	0.8017492600080021	0.48603573924536697	0.48603573924536697	0.528532411404021	0.48603573924536697
PAMR1	0.241776989339796	0.29440603989450703	0.32769500452258804	0.0709153260518803	0.35061715841862107	0.17079039985262195	null	0.20215528505815397	0.15391018014833802	0.0727512503069538
PAN2	0.7206096055647092	0.736699217057703	0.604731665433188	0.7210453861464241	0.35183459832319297	0.736699217057703	0.7023916165351739	0.8318555674646478	0.8806954952273071	0.43954082169277797
PAN3	0.26181889384909	0.34876858622156004	0.47110405417657303	0.400794805830878	0.0534809818327602	0.171660176833994	0.517293874444082	0.570927061719521	0.328468315604431	0.446680406026081
PAN3-AS1	0.17614123550617103	0.17614123550617103	0.17614123550617103	0.17614123550617103	0.1761273427011	0.17614123550617103	0.17614123550617103	0.17614123550617103	0.1761273427011	0.17614123550617103
PANK1	0.8545676835268741	0.8340655534929159	0.24343485646927698	0.26457797572873	0.265063820470175	0.221918657495168	0.261491038912632	0.231573963289129	0.880020689547081	0.806914570908058
PANK2	0.27693808739131204	0.261773323978405	0.187346258203343	0.373646307291594	0.0506501107497888	0.44521720402145604	0.081143608046982	0.192886960828982	0.173860107568463	0.187346258203343
PANK3	0.258443515362588	0.286191154413464	0.08764297102535698	0.0532084792071666	0.278394942590576	0.27850417580636105	0.0900020120346025	0.200721605404112	0.661537667148449	0.0986001837252971
PANK4	0.130150315745665	0.509644445276625	0.295071815922412	0.42377345918237297	0.22227577856134698	0.10550864323626301	0.352524531234692	0.352524531234692	0.36051967167978705	0.51603770449639
PANO1	0.20025737044751202	0.21270319002505803	0.21270319002505803	0.21270319002505803	0.11266357217574699	0.21270319002505803	0.137333818206936	0.17837468775756501	0.18920072924427497	0.21270319002505803
PANX1	0.723130672800942	0.303052402744789	0.289861144532062	0.39884468005790596	0.480135457438758	0.596657900810223	0.28644881244163	0.45960067065555893	0.192628627716325	0.340379511616354
PANX2	0.671936306491413	0.9155399604930219	0.711643331451331	0.8155988495225109	0.877585731146257	0.807792037463975	0.711417693805417	0.8821806777938381	0.909817817849948	0.821374063317127
PANX3	0.593747130137657	0.3860999423544171	0.13895471826001002	0.14538371730128	0.9075908289869979	0.8123290164994709	0.8150906831946559	0.9054293875012471	0.716231635529113	0.554516765237926
PAOX	0.8738196712124879	0.39865303649948797	0.5659131829276	0.30036644732816603	0.34439055602651997	0.283797390182828	0.565835864357417	0.133205179057795	0.306094500282291	0.0751580966306605
PAPLN	0.10929689630351999	0.09858804888499198	0.0364924922477641	0.0206458284404901	0.0677654117080023	0.324328092872205	0.20679359722863802	0.0389761033856389	0.105140923222843	0.232930098652787
PAPOLA	0.0878250606134114	0.18246666642424397	0.24071169911436102	0.0327329280839846	0.0306642374434486	0.12951805741938	0.22524225612259802	0.27330063108618696	0.213859586720258	0.12951805741938
PAPOLB	0.9699046057388349	null	null	null	0.892837376426299	null	0.821285358523142	0.7259465059455842	0.739320593558713	null
PAPOLG	0.213818466078321	0.23601442782800197	0.22918972725733197	0.393644944423851	0.639462511017697	0.19984412553711198	0.297696703567338	0.316330879122013	0.0457487096154903	0.277384981013112
PAPPA	0.536232210766977	0.80650528658525	0.82729773529753	0.33752508003697096	0.422721330439541	0.515693958733543	0.8550127067256941	0.8381156347564229	0.9460918341502249	0.8805918932912171
PAPPA2	0.389784187445633	0.356462133881672	0.8896473650474821	0.9696135878811311	0.555395733259598	0.385416044403502	0.114739749380617	0.327181266503197	0.6713404716119321	0.41008907841634995
PAPSS1	0.504630839392414	0.502103701026557	0.542127550095991	0.699139837738235	0.789408506473653	0.767748284487008	0.509089153617811	0.9630627786346311	0.6570896220346079	0.852025319328385
PAPSS2	0.134895578247999	0.333276791437676	0.0415572154240741	0.16323659405521398	0.19016602821418804	0.10839960268014301	0.207403745043799	0.143139221998763	0.00411521763084083	0.0945583995093929
PAQR3	0.268998800579439	0.12494525669828697	0.120968987855596	0.183426081775397	0.24499191300532003	0.176839252047601	0.353845281874923	0.169116786173815	0.199099710499746	0.12494525669828697
PAQR4	0.45926550745412603	0.329314896633356	0.314428920415951	0.33951314934761195	0.37512621801319207	0.5527531119660309	0.469697336591409	0.360112440089444	0.43763304844995393	0.329314896633356
PAQR5	0.863327409068152	null	0.5033038642860661	0.6101779802638421	0.7373309668428001	null	null	0.876953248877637	0.3858878819522671	0.9811266066989359
PAQR6	0.509596212353629	0.44161241086473296	0.646061078053298	0.38787932757906296	0.109251786767141	0.44161241086473296	0.574062081814786	0.324028804446562	0.37292460751040896	0.281663398269896
PAQR7	0.0187124159434216	0.127975889532731	0.127975889532731	0.205600258734685	0.0963071878403577	0.127975889532731	0.0929265859712409	0.0684958539330188	0.12888017646010902	0.26253594322001106
PAQR8	0.680920541306324	0.505555533521486	0.41883574827579206	0.433194729689089	0.427770830889149	0.505555533521486	0.488428963247611	0.607998036062197	0.505555854078533	0.7207979607984921
PAQR9	0.248706752730686	0.16617423620065802	0.175830462810035	0.175830462810035	0.18466957493515196	0.175830462810035	0.0805512899167565	0.0815124831928935	0.19609426938498103	0.175830462810035
PARD3	0.037634466282401004	0.0265363935545696	0.0991156083301563	0.149687673020465	0.111792317380917	0.0438338791936596	0.175577755535517	0.116747025833843	0.00509090300515716	0.17228222106987198
PARD3B	0.0420188951582294	0.271530623669077	0.66197773582523	0.605442305501918	0.39752784491530796	0.31862370146652697	0.555169800971538	0.22935000409455605	0.25058072700498896	0.3604116147792079
PARD6A	0.15244816726443303	0.18535458150055398	0.18483440628770395	0.136389573061626	0.12368859921142401	0.0604480562453852	0.0350301845577153	0.17270053072817002	0.0352110874175042	0.0436064102212873
PARD6B	0.381293686531284	0.551706711444171	0.5277113733638761	0.72846546415027	0.25854611337829103	0.624769393479469	0.6448247864056	0.559220291094955	0.359277365687176	0.8821861180399159
PARD6G	0.867102283196425	0.9533913752795121	0.8083809140946411	0.9778315960499829	0.8367066816283492	0.8828225226888341	0.8094696237976571	0.865922161964121	0.958708510386997	0.988475216935433
PARD6G-AS1	0.8075745111738492	0.8075745111738492	0.8075745111738492	0.8075745111738492	0.8075882246016709	0.8075745111738492	0.8075745111738492	0.8075745111738492	0.8075882246016709	0.8075745111738492
PARG	0.0400174703881262	0.0674421888763004	0.0313245802947137	0.0313245802947137	0.11692074894586099	0.21481909551335	0.0313245802947137	0.192891586138499	0.121335018462191	0.0313245802947137
PARK7	0.0836907223572662	0.0188295378823208	0.0445884259782774	0.0201984919633046	0.1654944999175	0.0297235828638551	0.00969975896058435	0.0108277426522972	0.0986285534676628	0.0325679569979272
PARL	0.8632005539618259	0.807950625569143	0.6560883421382111	0.5723687857182641	0.585699466053706	0.807950625569143	0.807950625569143	0.807950625569143	0.830387541245317	0.67111234798462
PARM1	0.6170192489910079	0.572983680504076	0.645561701645687	0.8556325305312391	0.830633158434995	0.691081315491115	0.6453972245727679	0.807910679532989	0.818661191035154	0.508670699975621
PARN	0.255820494215711	0.6021164438235269	0.20724015118178798	0.12279953574027902	0.0427204824080552	0.383617794201384	0.383617794201384	0.383617794201384	0.733939889189343	0.190917280757407
PARP1	0.4739797708686071	0.892689644969807	0.718435905374624	0.61287961723416	0.8921949987700359	0.700794394365771	0.848300111555802	0.800666071830877	0.9417172965405931	0.792096237916308
PARP10	0.25713403561889103	0.0651467298596083	0.252154024261908	0.0691668835114234	0.373045095944568	0.0828334962105671	0.186029413826786	0.365838766871426	0.24293060305100303	0.0651467298596083
PARP11	0.65281197202359	0.7138797363696401	0.417055816329925	0.444212819937197	0.24514502485272502	0.7526141153646759	0.428770055600362	0.630493310452272	0.42876598929359205	0.428770055600362
PARP11-AS1	0.303755570741995	0.303755570741995	0.303755570741995	0.303755570741995	0.303745207932479	0.303755570741995	0.303755570741995	0.303755570741995	0.303745207932479	0.303755570741995
PARP12	0.886481049811928	0.9161309211254659	0.87208377726379	0.9522318040098491	0.664280443144103	0.49075790208590003	0.885079659341647	0.886384581799108	0.665031841633696	0.8218944882760569
PARP14	0.16398568438966798	0.19561222061573397	0.284607034842312	0.19403161367904198	0.214922226458081	0.312598119644353	0.272505209771766	0.234641149637388	0.0211525048587799	0.409994928241545
PARP15	0.161867879304108	0.354139191528188	0.7045117168878008	0.353399521821214	0.9563087140305621	0.5754957538973879	0.648817970318061	0.335085989580697	0.416013560676146	0.40734185095048503
PARP16	0.0727293133238475	0.0297240747032367	0.24089892351686298	0.0192503650500232	0.00359016899663459	0.0753429331863256	0.0507082985093603	0.175358617534322	0.00508359110450314	0.0846444286671201
PARP2	0.255780256951461	0.0221476865347593	0.123621695599329	0.111016169524821	0.160446135328008	0.35398355189394304	0.400811189577748	0.79130287773798	0.0328880880899403	0.400811189577748
PARP3	0.8848035486375959	0.8658228842745171	0.9023328351981109	0.944446556955254	0.9479547053441709	0.986251340281261	0.919487575265735	0.957973600271558	0.992877580506354	0.916000136075712
PARP4	0.701707023019059	0.6530727231606329	0.61899955643227	0.9004969542645881	0.7381642138927909	0.42709297900166	0.6132336185029	0.828577357317359	0.376013975255142	0.379740949947569
PARP6	0.7828139657693729	0.7573001621055201	0.9060050127363449	0.47345679067127794	0.8001208683849379	0.7104799244721609	0.835384236050702	0.7104799244721609	0.939102536307397	0.7104799244721609
PARP8	0.487823738026267	0.47814786203278997	0.40654055298557296	0.634837678581173	0.4267769225804	0.5028948310343521	0.750268138922102	0.7293906405519749	0.605534686034884	0.589718259552479
PARP9	0.442830769432209	0.573384988015275	0.264985612138371	0.327063141995284	0.10803503204441199	0.322304355616248	0.502868819126199	0.622973770615029	0.23216466037485503	0.322304355616248
PARPBP	0.784015322393905	null	null	null	0.8517642620518849	0.22741616376573603	0.43472688260553205	0.20692695291185503	0.541083414597327	null
PARS2	0.7263189534561629	0.62673529107422	0.6262803846252479	0.667519882264017	0.912711699575516	0.8181897059120129	0.6261359751783909	0.812994155053249	0.8291428023714671	0.712206182532827
PART1	0.9896921607617809	0.9896921607617809	0.9896921607617809	0.9896921607617809	0.9896958158819509	0.9896921607617809	0.9896921607617809	0.9896921607617809	0.9896958158819509	0.9896921607617809
PARVA	0.7711315009739259	0.6927396837658261	0.911435539888599	0.8512963357794671	0.8876406627838109	0.83640844525122	0.908567525932657	0.772987534657547	0.967862350603093	0.8821569645786619
PARVB	0.129062810370186	0.137063574940093	0.056312587400199995	0.0119231557291811	0.330852941631393	0.6108540246499	0.34805157946322807	0.176990771774295	0.0983911513981106	0.156083922761165
PARVG	0.16791618924134102	0.308200007684073	0.10125703967488302	0.223311111268493	0.296842084391614	0.12601719954750698	0.0739568704052589	0.0516046580245709	0.169989004991828	0.0928808380742854
PASK	0.461384566148438	0.385803172887225	0.864841964559677	0.9584709466048191	0.567810956973527	0.520777014080943	0.715915015769845	0.830329158485523	0.745218048878427	0.632679621480629
PATE1	0.31659262076026096	0.0242247580973054	null	null	0.7371490645365458	null	0.557793701886834	0.7968242687539271	null	0.416333532559589
PATE2	0.25770165706436604	0.576832139403718	null	null	0.32290335527649	0.23305572532836102	null	0.53603297575509	0.7718012879041031	0.56218879599074
PATE3	0.565010098371256	0.681806226228039	0.274469578331052	null	0.141808020529062	null	0.393376580888945	0.590045752099131	null	0.7334045290561908
PATE4	0.922714830237499	0.6284369279042521	null	null	0.30584147356125296	0.7703418653363341	0.750033741381591	0.668007670194702	null	0.773663115880714
PATJ	0.294297250991323	0.22903047215102199	0.5659525880076379	0.272189924681537	0.26263513045327996	0.216624291499542	0.36780387455376096	0.3967351104790829	0.415262095865021	0.41578212329885206
PATL1	0.10974973638241099	0.0537693755494722	0.0290095506049775	0.10447936471165302	0.0995473080480325	0.283512321842495	0.0218659936280821	0.235116661830285	0.0865128629913764	0.21219325030214603
PATL2	0.8296391441623271	0.610972337083446	0.685528080563432	0.6875608549059549	0.818227130884131	0.7359876026595409	0.8572403133083941	0.9033405599613559	0.7277609860336679	0.7977580483148441
PATZ1	0.0888312816681188	0.06126830496173401	0.14829748253619598	0.17026417560615398	0.0926854567868317	0.06126830496173401	0.128235563679966	0.275538093768323	0.248177233797157	0.10157955180952499
PAWR	0.125478375778393	0.119172756160856	0.0831320907427575	0.35212732388543894	0.0747472387783793	0.08953794218060801	0.124346563701522	0.213958718156113	0.165748241693844	0.08953794218060801
PAX1	0.318390881822004	0.688382991198628	0.6127021366329319	0.130647076783182	0.9706341958660608	0.8596415668208641	0.23038685585462101	0.750155463723598	0.202805193478375	0.38486006081684404
PAX2	0.123337055249793	0.358207429060039	0.49553048283208206	0.11176758332671499	0.16662329667016199	0.166757172759112	0.37760529267354	0.37760529267354	0.8300743177921559	0.248049439836634
PAX3	0.5314839097978421	0.0407785626742562	0.32632596570074895	0.7409698877831529	0.06597419611135699	0.0617669915743208	0.23681130140305298	0.38315901311106704	0.373706875358005	null
PAX4	0.718271450300686	0.674148760732433	null	0.45266409547584496	0.6883066080360861	0.584721155686685	0.984659855085386	0.16705394854436903	0.9477553216178359	0.8623237371976841
PAX5	0.23849155451340198	0.23669634115533703	0.15249805090319501	0.258109878536928	0.236388232280788	0.0693217430021481	0.0435150501894633	0.25504526357114105	0.49256899477272204	0.34919635316579806
PAX6	0.11530911999233599	0.14662978792273998	0.541939781332052	0.15463895452442097	0.6270598663742719	0.28315563757814194	0.0969290287933602	0.11035614096282001	0.173899013610385	0.14662978792273998
PAX7	0.15358483063705497	0.685266547058385	0.14057074428432598	0.0776239861815754	0.7735829458461121	0.75061597772805	0.165643845193171	0.340835338294184	0.134791298344443	0.41116687434544197
PAX8	0.640219281902309	0.37397531209420004	0.44202678533246004	0.471124765108197	0.135925224952554	0.13510076580206598	0.465996894173415	0.777614139017686	0.834265723804881	0.532735042949415
PAX8-AS1	0.12470012600522801	0.12470012600522801	0.12470012600522801	0.12470012600522801	0.12468646758952198	0.12470012600522801	0.12470012600522801	0.12470012600522801	0.12468646758952198	0.12470012600522801
PAX9	0.00474369712932155	null	0.0584516779372343	0.0113672620004569	0.15517217125512803	0.15279455476588902	null	0.27431934777199896	0.023413953794668	null
PAXBP1	0.313516715920534	0.313516715920534	0.37854471119958	0.6325100344058371	0.4516609159006671	0.313516715920534	0.264654793932506	0.124707516918373	0.44827958041123206	0.182937598466288
PAXBP1-AS1	0.26051452656619	0.26051452656619	0.26051452656619	0.26051452656619	0.260502502487936	0.26051452656619	0.26051452656619	0.26051452656619	0.260502502487936	0.26051452656619
PAXIP1	0.14711255951276	0.6845491923494649	0.8005902465836852	0.89796785337517	0.953672517458612	0.86255695339241	0.17019672884167297	0.26969173580622097	0.4532027418700171	0.464174678400932
PAXIP1-AS2	0.594639422099469	0.594639422099469	0.594639422099469	0.594639422099469	0.594644779568786	0.594639422099469	0.594639422099469	0.594639422099469	0.594644779568786	0.594639422099469
PAXIP1-DT	0.978993844770812	0.978993844770812	0.978993844770812	0.978993844770812	0.978999766490528	0.978993844770812	0.978993844770812	0.978993844770812	0.978999766490528	0.978993844770812
PAXX	0.9336525847318059	0.7353893140887641	0.979914226579126	0.903886811179626	0.6301909511101229	0.801211190129545	0.897288612837304	0.7058783382833721	0.5767278867489909	0.60651503154308
PBK	0.18506628531388197	null	null	null	0.608735544426848	null	0.116814056030524	0.144993181617215	0.18682078050165304	0.6426314626809251
PBLD	0.675332004768175	0.47539048653477006	0.392521521067462	0.55075335929437	0.6573306371661359	0.631209055495812	0.7536626796631389	0.9114676669096041	0.733519557767017	0.631209055495812
PBOV1	0.882871596430721	null	0.30883954005512704	0.72231821486057	0.653974765017848	null	null	0.8410514954747359	0.7493661877879659	null
PBRM1	0.192155783880703	0.515306711116748	0.34226545946291403	0.295081611939823	0.274334009888654	0.26612388032212997	0.3386153038575219	0.383397886021693	0.43537634807915704	0.515306711116748
PBX1	0.698930750680611	0.826880521128194	0.8783161335812231	0.778030663736882	0.491806092233866	0.7281705288039159	0.7281705288039159	0.697845788885759	0.8203767595606359	0.646182988899056
PBX2	0.547731800713772	0.8020358375446801	0.8251600580449671	0.894973423129227	0.673393411505031	0.607778501024319	0.8020358375446801	0.8020358375446801	0.922649060819587	0.8020358375446801
PBX3	0.9007472152356669	0.9670598849944431	0.84610521496223	0.792291584203075	0.8718015932729181	0.7506531692455849	0.8841908113110301	0.745589326883093	0.8517529584808881	0.784734890304586
PBX4	0.0335672790881094	0.231109044394458	0.0350104621223336	0.0750186927617593	0.448639195796945	0.36632663936269605	0.0354393388628781	0.0679755175102854	0.5038986470792091	0.102549996841844
PBXIP1	0.303692873995343	0.15192735619473302	0.279204254524268	0.229874075087408	0.543542653590309	0.38774055959661297	0.15286470786017597	0.164410480208586	0.17377661517682902	0.261814542502378
PC	0.0907159542761909	0.6136487924240049	0.0239861079682289	0.0019427891206187102	0.0066379672355686105	0.0063151586868499	0.0143677186561583	0.00481812602882189	0.0058846613725774205	0.0486466095586725
PCA3	0.51558706997882	0.51558706997882	0.51558706997882	0.51558706997882	0.5155879689608001	0.51558706997882	0.51558706997882	0.51558706997882	0.5155879689608001	0.51558706997882
PCARE	0.34969588211718	0.7784847564713531	null	null	0.260415158928115	null	0.226842590597116	0.0608697301690697	0.74544791435956	0.388817409328132
PCAT1	0.5824808415888421	0.5824808415888421	0.5824808415888421	0.5824808415888421	0.582485532673737	0.5824808415888421	0.5824808415888421	0.5824808415888421	0.582485532673737	0.5824808415888421
PCBD1	0.39704276433349	0.0459727662195973	0.30161069932775897	0.10175036911602199	0.132723072469013	0.0882078632518735	0.21090230814112199	0.0393106432532581	0.34122877831882104	0.171018145843126
PCBD2	0.367888993788545	0.235899417323228	0.23878615966242198	0.14132871495474403	0.0901292573660287	0.0950416894114397	0.206073772320568	0.136660988465812	0.223649018983543	0.369028704422506
PCBP1	0.7723136698585351	0.7723136698585351	0.8421287604340879	0.8636307845197859	0.7844419337974471	0.7723136698585351	0.846035443375635	0.900183306161251	0.622989685253952	0.7723136698585351
PCBP1-AS1	0.743899133083085	0.743899133083085	0.743899133083085	0.743899133083085	0.743911304701837	0.743899133083085	0.743899133083085	0.743899133083085	0.743911304701837	0.743899133083085
PCBP2	0.464250888365365	0.40216960814034	0.313330358968173	0.599448922809548	0.342055741174338	0.40216960814034	0.246017921626332	0.27263603852492196	0.37836694480972105	0.40216960814034
PCBP2-OT1	0.5378762565301239	0.5378762565301239	0.5378762565301239	0.5378762565301239	0.537878435570811	0.5378762565301239	0.5378762565301239	0.5378762565301239	0.537878435570811	0.5378762565301239
PCBP3	0.5667108627243579	0.29623108432314	0.288830484315349	0.29906033073355204	0.115064748981113	0.619814978792251	0.44201481233312206	0.774305932476438	0.6357252621813511	0.43999999755785496
PCBP4	0.9204327983976122	0.9824881473304891	0.966407537571321	0.991867345014436	0.8516099668631492	0.980706662789148	0.8755982211093051	0.9824881473304891	0.9884009626480308	0.9824881473304891
PCCA	0.5494769201991699	0.287323356553673	0.597728165437837	0.17485748644761	0.6828529315070949	0.250040062326469	0.15901623492892802	0.647694000655313	0.566899757507146	0.287323356553673
PCCB	0.680295501248521	0.386055935700742	0.39977792536598794	0.3581006823645321	0.489464813231867	0.4511051093799	0.455941175792863	0.26454368604894796	0.521013176908323	0.5221061491780321
PCDH1	0.526686762753948	0.26346523303161395	0.41498282638741607	0.524572432572363	0.266747335360494	0.418051281430399	0.270883367013861	0.287674662550851	0.219228635261053	0.316619838516348
PCDH10	0.454858823093909	0.944195865585977	0.472173021109904	0.787396206621364	0.986159855452682	0.755951348850573	0.9315609578956209	0.8829475016350471	0.7072327240560201	0.5026869195151951
PCDH12	0.81134328011112	0.990058994990761	0.9265869511926421	0.9265869511926421	0.908008494096912	0.967188846078253	0.8971352557166199	0.802740380538699	0.8681256881202759	0.9265869511926421
PCDH15	0.105747114903043	0.411447959959835	0.519128105056464	0.0584200934888413	0.0983663088990415	0.108945435917431	0.516103110494365	0.08163805009471499	0.0515028945681272	0.132551510621388
PCDH17	0.877983088726757	0.936153090120164	0.749410275647894	0.766739945862167	0.72824605476936	null	0.6997201273301011	0.718021033640425	0.8948269559247971	0.8478900751202031
PCDH18	0.41452572484434	0.381715144710021	0.0420007465329238	0.0185771060614809	0.132344734820451	0.13140611921228	0.0414166644600176	0.0470618768801227	0.0357596059775492	0.0575063620272846
PCDH20	0.0379846368186531	0.0242605308437746	null	null	0.420011545786145	0.34003634935237	null	null	0.108802047843366	null
PCDH7	0.154141452962352	0.49997818682262896	0.336459260729278	0.24619858966359	0.0845235410666295	0.326003500167992	0.19362806942176997	0.22971885730687197	0.32506158769307103	0.20384749813757896
PCDH8	0.0264157748039243	0.0202028543052295	0.0174708454628776	0.0340062844378354	0.0336932824399007	0.0107265164060547	0.00196451378171242	0.0224934686171388	0.00992992183005015	0.00850722268483351
PCDH9	0.49187606494359204	0.25738942601491394	0.42743943809976503	0.331278437899787	0.424528459464658	0.208371079587273	0.21630702960205103	0.348161890685732	0.630010857678359	0.523129084911776
PCDHA1	0.0700086298280379	0.0440379888538069	null	null	0.268081484407571	0.601087730698904	0.19178659777016396	0.0408120688671528	0.0857937816459548	null
PCDHA10	0.48874860986030494	0.26973515921330604	0.401978327705848	0.401978327705848	0.526426540806275	0.906004330090131	0.401978327705848	0.401978327705848	0.35588802249232104	0.401978327705848
PCDHA11	0.189662802343291	0.038472627539162	0.000715598086215344	0.0842512129581432	0.14704472039687302	0.603905157901345	0.000704567645862498	0.0725365676297578	0.04888342336691599	null
PCDHA12	null	0.0395259600446626	null	0.0630694186661358	0.0924133443836839	0.67490826536348	0.0576827313030793	0.24254423781867399	0.0686133631092801	null
PCDHA13	null	0.0402910304879347	null	0.147904420297776	0.05332053723626	0.39749052137221	0.10744595195502901	0.154813487462293	0.0509751600951785	null
PCDHA2	null	0.0415870804478444	null	null	0.461927539218423	0.8894060944780059	null	0.160797104407146	0.0778432369056818	null
PCDHA3	null	0.0394659694095666	null	null	0.391546170531144	0.8926634837593521	0.0657830133897587	0.0491933739499338	0.0805570568133773	null
PCDHA4	0.503442319124117	0.342108266168843	0.600528422679922	0.601238630849356	0.787663616598956	0.971672766969022	0.7052171868559879	0.618116169739713	0.45889740183814004	0.503442319124117
PCDHA5	null	0.0381745045931644	0.0694698658392406	0.07462226580449499	0.294633517588385	0.840515134333778	0.0455667655692677	0.058895183393141	0.0723400989294962	null
PCDHA6	0.031300303624653004	0.0381745045931644	0.0222386707067007	0.007755716483302971	0.336540806939956	0.849654638464915	null	0.0707156912632829	0.0858889893700298	null
PCDHA7	0.0576897379124905	0.0381745045931644	null	null	0.282673323846199	0.8868982197346179	null	0.0687248457837195	0.11114672709756801	null
PCDHA8	0.11434244706968101	0.0381842599019793	null	0.18124819012831503	0.233432970028267	0.901291227727601	null	0.26784957592416	0.11029148735110499	null
PCDHA9	null	0.0381842599019793	null	null	0.22645384024549697	0.748355331322639	null	null	0.0724615181716988	null
PCDHAC1	0.300338523711256	0.0540128990197882	0.385482338850694	0.479734738612606	0.0404869181093476	0.264174143301906	0.34818895867581107	0.0555263565346684	0.0530716855056755	null
PCDHAC2	0.0995577278909849	0.0533881732111083	0.0572624024148263	0.0178507653170798	0.19684016990448602	null	0.0801931277350075	0.0659321721457256	0.251546954298762	null
PCDHB1	0.19227803256076897	0.19227803256076897	0.19227803256076897	0.182100868031814	0.117105245657108	0.19734006941927898	0.19227803256076897	0.10661012071611199	0.0683310707813827	0.19227803256076897
PCDHB10	null	null	0.214301591110552	0.22043416913207	0.34778385105821696	0.19949537320882	0.320348927649274	null	0.0230978207881779	null
PCDHB11	0.23260554903274	0.23260554903274	0.255959648055561	0.259470648786435	0.360122903626137	0.179655089376643	0.4815369491597021	0.61201654591576	0.504835586469735	0.23260554903274
PCDHB12	null	null	null	null	0.153764457611783	0.15663737632622401	null	0.324280230926246	0.113676839223571	null
PCDHB13	0.206548080696209	0.206548080696209	0.206548080696209	0.206548080696209	0.131310786396763	0.337430406652242	0.206548080696209	0.702014349305886	0.0941286893248749	0.206548080696209
PCDHB14	null	null	0.0362442623398038	0.0553122549851564	0.479498479688252	0.0829121198550424	null	0.162907086769358	0.22552180111905298	null
PCDHB15	0.30322146753693896	0.306053518908467	null	0.61403443267377	0.19263258439035602	0.372514242487443	null	null	0.0275946969347254	null
PCDHB16	null	null	null	null	0.16092337731416598	0.0925525920136617	null	0.0490421617510508	0.00955308054979036	null
PCDHB2	0.26637180210276606	0.0278201060273504	0.238074560962252	0.20898378594249103	0.10790122976375499	0.0461898682444678	0.178289023642953	0.270110726569067	0.158838924229868	0.121033167306053
PCDHB3	null	null	0.106587382219945	0.112740277166877	0.199973099121008	0.354370693061779	null	0.337378858444121	0.26811587092093603	null
PCDHB4	null	null	null	null	0.0698508024455109	0.0046544756125969705	null	null	0.386681507741132	null
PCDHB5	null	null	0.127479468752951	0.29555107946595	0.0850759756610384	0.0208300040562757	0.52439892188706	0.34066270027638107	0.0795088415632278	null
PCDHB6	null	null	null	null	0.0015889396691149802	0.0125753761358129	0.0475856164603039	0.0716314304011635	0.00940103927811085	null
PCDHB7	0.15392990700668302	0.15392990700668302	0.26962779314942104	0.36678517656432896	0.45071734996424295	0.14365598011377803	0.15392990700668302	0.370741974095846	0.511125954193344	0.15392990700668302
PCDHB8	null	null	null	null	0.171363477562894	0.0338922722973709	null	0.0065628431614524205	0.0285499661643473	null
PCDHB9	0.13938367727359302	0.13938367727359302	0.11641713859837699	0.12033606075694801	0.314006817676911	0.13938367727359302	0.13938367727359302	0.13938367727359302	0.186844343965023	0.13938367727359302
PCDHGA1	0.834047276351523	0.905349695972833	null	0.21701654733716197	0.17248402964916001	0.588694337529926	0.930388473593882	0.9127932219996411	0.5610524236714339	0.386061513345889
PCDHGA10	0.25357768885091	0.946876366039899	0.9074004514390149	0.930135511605259	0.9656804496316619	0.68867321898432	0.781771874548771	0.991540706058653	0.88107680200951	0.7294316391832378
PCDHGA11	0.157250001495153	0.8121950514674621	0.127784252023619	0.138085317344182	0.730973077573367	0.12762265232036402	0.135335963539434	0.17089000544562	0.654152051181368	0.384269982104932
PCDHGA12	0.448503365057088	0.844164213106336	0.332000190892633	0.6837891738560171	0.8089365619095791	0.664280988268947	0.34107198154803	0.46059283084495595	0.6974983808859629	0.44503177382931003
PCDHGA2	0.0430019024294214	0.900725563767803	0.6150014333090621	0.6120534776838039	0.27803957729767	0.56700475706933	null	0.7972477743163531	0.589741782777578	null
PCDHGA3	0.8260028829666871	0.904703676308742	0.716715522302879	0.711581790809392	0.270247181238821	0.6579914648505029	0.8558329749091921	0.917954931916111	0.640387235891469	null
PCDHGA4	0.35529223975068397	0.9190644444738629	null	null	0.25555575272901604	0.6192415198964311	null	0.287603679076899	0.825797983256877	null
PCDHGA5	0.9467239404812071	0.980963532000948	0.8811296465039681	0.8324873526769692	0.807873219962008	0.8757529600788829	0.849524740023243	0.7057577415001371	0.9505553386993959	0.8811296465039681
PCDHGA6	0.40434356102404795	0.9160884410015109	0.6247696833176429	0.7351353399477729	0.524431400851528	0.69284488723128	0.550613459900833	0.6974727698482349	0.7965165105686409	0.6247696833176429
PCDHGA7	0.80716495572206	0.9221608310972759	0.833915466021682	0.8338897223399598	0.46227222241885296	0.723014815707874	0.577079573708843	0.833652533387473	0.802457666886652	0.643691141713264
PCDHGA8	0.359387264602123	0.8991286170547259	0.575588052673419	0.575588052673419	0.414824013565226	0.64843806906213	0.7793776568126741	0.827521508045683	0.8467952665427099	0.575588052673419
PCDHGA9	0.906895534178396	0.9951445344082042	0.965326109265709	0.879939093091207	0.901080236622241	0.9375513530468761	0.965326109265709	0.965326109265709	0.9872817377136558	0.965326109265709
PCDHGB1	null	0.900937266855606	null	null	0.24657373678961103	0.584798544974854	0.6888040155392491	0.651400814932148	0.5965506347942839	null
PCDHGB2	0.8050153535038019	0.9152752396292541	0.5640790266635699	0.563025570191389	0.601050562324644	0.678682677618354	0.49217313358371995	0.6445768217623039	0.8369913128222699	0.6222915668020861
PCDHGB3	0.6028447040182521	0.9087448609541641	0.6028447040182521	0.6028447040182521	0.542326158918219	0.6755364094820879	0.6028447040182521	0.8785877820565849	0.821884286181501	0.6028447040182521
PCDHGB4	0.912367826447502	0.973284038972708	0.842202295027042	0.9782563694900429	0.636803541771596	0.8624603001815658	0.842202295027042	0.9542401545847622	0.909119394423372	0.842202295027042
PCDHGB5	0.795808002792277	0.976734684863583	0.859251771063287	0.7884888735569909	0.5533615065063859	0.816704579960008	0.812515704391488	0.8369101273861441	0.957201131292677	0.859251771063287
PCDHGB6	0.393232955219402	0.9736798037644	0.673910474382755	0.868055731728864	0.669759869075	0.815189295900756	0.49461303666639	0.837702642427004	0.929705850356921	0.8441239526047859
PCDHGB7	0.8898178848247099	0.9964820208584559	0.8514731433466759	0.965593273944327	0.9958538251430179	0.7586370227971558	0.9323976795872371	0.977715877831693	0.9873897495430759	0.974512678901641
PCDHGC3	0.893246568204048	0.9861237002406781	0.953652002611995	0.9819249937734459	0.96780920510275	0.917547516878537	0.9563589378145029	0.960439374681492	0.967040383441395	0.9095426560030649
PCDHGC4	0.862605474001085	0.986382819431674	0.9906481945377199	0.9945137246972691	0.970988075070188	0.80617622642179	0.834371503957167	0.9916481877475931	0.915576049843027	null
PCDHGC5	0.9252868806775241	0.9865005971034521	0.9695114523620559	0.944709392167547	0.8170931479559972	0.701084381002811	0.898746629475223	0.5052768914731429	0.932955618112107	null
PCED1A	0.128733395032458	0.567033921535178	0.10668502307310902	0.17758774322565898	0.416043943023934	0.392273655185151	0.107664873862809	0.164430946046768	0.590983263324082	0.392273655185151
PCED1B	0.486253979601329	0.8329665605391109	0.6946407523297871	0.6540010582810271	0.7406089610115241	0.880751054360366	0.601280220850519	0.678669414704082	0.744611654709839	0.880751054360366
PCED1B-AS1	0.7814791845456209	0.7814791845456209	0.7814791845456209	0.7814791845456209	0.781492412022749	0.7814791845456209	0.7814791845456209	0.7814791845456209	0.781492412022749	0.7814791845456209
PCF11	0.49319968412622495	0.31111771939956606	0.170925226885069	0.12006985020906098	0.420866090824091	0.31111771939956606	0.39734798729669196	0.45699498821971507	0.168785445215654	0.21251397346296602
PCGF1	0.149274672677702	0.288153805140941	0.119106750507631	0.12126229697646002	0.3983799053407411	0.15424413789560298	0.118829280369981	0.15976429909192302	0.15423018027691002	0.48460407963773494
PCGF2	0.479650045589633	null	0.677954490856148	0.39231053801322496	0.383823339891111	null	null	null	0.583968055597587	null
PCGF3	0.228689430908399	0.394952654260839	0.41730291167829	0.30610074545963106	0.206491060821447	0.394952654260839	0.208172366513595	0.325251574773991	0.442379281794527	0.32325224551436305
PCGF5	0.32582209250661404	0.9137040867209509	0.44543244524039904	0.47808090949139	0.530353069181361	0.647154856774315	0.560393973897776	0.624084082518722	0.62404038711227	0.654083693850765
PCGF6	0.0308556024383376	0.174436122067904	0.112667825229565	0.0210378427601258	0.0466751293317292	0.0418163658719549	0.112942634838503	0.121666127070149	0.22314001586559198	0.0541651844949858
PCID2	0.892832185123939	0.8610039005557729	0.9381438098395021	0.50783409664196	0.865531450750396	0.8600183761586658	0.764116411062859	0.813158978067386	0.7961104357156801	0.726219698270528
PCIF1	0.451982175462716	0.276477630312023	0.488697202973697	0.486719979746375	0.8148893252677671	0.679373299864822	0.49103698865534096	0.463079269765813	0.740885579433434	0.679373299864822
PCK1	0.8170887925256229	0.3576442331426629	0.31165754842786103	0.313055151490607	0.291611964232137	null	0.35842011358538894	0.365285086970082	0.28505167985094604	0.421069063241031
PCK2	0.0110790449658205	0.0363938251589783	0.384963953695445	0.5582233772924611	0.0100678839524825	0.0164688309848901	0.0363938251589783	0.0363938251589783	0.16430592511277403	0.0363938251589783
PCLAF	0.652983475989402	0.454238617770738	0.454238617770738	0.454238617770738	0.454235988758588	0.454238617770738	0.454238617770738	0.263003333532138	0.454235988758588	0.200810802104182
PCLO	0.802713074178328	0.840133926474794	0.6196658150371689	0.6504376520247049	0.6533684367065861	0.40772921284025393	0.61952846871777	0.6436942256604921	0.921025633421203	0.90322902837633
PCM1	0.32091530651786304	0.0647705106501862	0.115873800648769	0.136008237573661	0.0690528754447573	0.0142406855415675	0.08087633108845199	0.0842096367111518	0.0434870482491106	0.0743318089284953
PCMT1	0.655522458596567	0.9528269968763872	0.9528269968763872	0.9528269968763872	0.813472967635787	0.9528269968763872	0.6478598092014001	0.7687205547942769	0.9132059747012908	0.870964880485394
PCMTD1	0.0211980009219402	0.0604672878599613	0.0437320890840583	0.0650923049661043	0.5027649424971979	0.121161212400816	0.0738282143040983	0.0600755747838657	0.051865109359625	0.121161212400816
PCMTD2	0.423095548346063	0.332651937378476	0.228264293552588	0.370761233604727	0.283868036709041	0.24373768779830102	0.24373768779830102	0.24373768779830102	0.6654887470736801	0.0917497651217575
PCNA	0.17111017042542598	0.141259869394259	0.236584446355506	0.367107473700433	0.386645199490441	0.141259869394259	0.12956655376523	0.37145221132330797	0.317671979868644	0.137110702208608
PCNP	0.287076057648074	0.14057891477902	0.271854723277969	0.13477416450198199	0.373709177814871	0.0904089805094354	0.248448827746114	0.176685428139496	0.271019899243663	0.16596449129965699
PCNT	0.45038887867759997	0.0877526887700508	0.513593607100088	0.5079996878170789	0.40824559586397996	0.231496425947151	0.484728386584376	0.43389473407483703	0.19206742868442603	0.44342069305636295
PCNX1	0.49265073883310795	0.0401467780030443	0.749827012971756	0.43452968024776795	0.338296383436813	0.32034464413403696	0.62897375682014	0.601106034233852	0.152903776668147	0.392763405453839
PCNX2	0.29191604143968203	0.506226906192732	0.276013724033276	0.442254835003748	0.570032319596224	0.8532865276268141	0.27624912529037104	0.41377928290506294	0.523120140390089	0.326826858426511
PCNX3	0.513978348872295	0.617617954245828	0.11237457007796699	0.145233574515983	0.830344438724495	0.30597152437136	0.542744348414696	0.28885485931857596	0.529269470070495	0.0796504600413207
PCNX4	0.145489041239341	0.36951384117188296	0.45817346387717106	0.25727324285326	0.048473926583912	0.25852054127731194	0.456516385690649	0.4400017531168529	0.24129289168645102	0.30891132905813107
PCOLCE	0.146830724275663	0.30449336465676596	0.19036785715534602	0.180011318426032	0.0154842484280188	0.146830724275663	0.6129694538082571	0.49685611512947603	0.308833454672179	0.146830724275663
PCOLCE2	0.47716015157939895	0.20172330715348497	0.571710115971395	0.6905357168685229	0.3931298823015471	null	0.5718099788413139	0.8379292657559321	0.0620829449331118	0.39595237362442204
PCP2	0.47132099009822204	null	null	null	0.577192178347681	null	0.899627019477593	null	0.8543608203224391	null
PCP4	0.46811952446835103	0.81886051297398	0.14125697424606198	0.162008273310184	0.9733149937450459	null	0.14905800913092498	0.402814970343427	null	0.282370787437023
PCP4L1	0.469307425731585	0.167599398556357	0.353860168601035	0.49177903316553295	0.711526378977396	null	0.803125062174927	0.42526640153795103	null	0.8445462830790691
PCSK1	null	null	0.5748270147538411	0.8030846673696891	0.617151318602496	0.7529885217938	null	null	0.9845772271186529	null
PCSK2	0.09596167321832501	0.8529931660237441	0.566264990358782	0.11911984473590599	0.625515491186953	null	0.0424719632142189	0.13867307546168	0.167595697728117	null
PCSK4	0.0364526385263697	0.0193862095651564	0.0608373316536938	0.028767068583779	0.0445742139252181	0.0520458739003983	0.06054201913651	0.0306268814082332	0.132778894392821	0.0461188277913419
PCSK5	0.495847955752734	0.5720373968900561	0.17357838599988698	0.181070119352934	0.0631268774597922	0.321514957763088	0.17085714231407198	0.147665992983827	0.60083040026098	0.14610706884400199
PCSK6	0.301688275867252	0.48422017385246796	0.45878609999159997	0.251833374212147	0.324964882316851	0.35601677176377794	0.6742748117901021	0.7200619072571759	0.7633538984875229	0.39866575426091
PCSK7	0.370820765601273	0.3802798913520011	0.3802798913520011	0.181040305633173	0.143587928010579	0.179750209104972	0.814308040287109	0.438035627785135	0.301079502398489	0.8568008814999771
PCSK9	0.220264756135845	0.57359106425908	0.37266807009066605	0.0837273226085349	0.0207322813421179	0.122960454823409	0.37249502979045795	0.0764470683490706	0.24866815008677803	0.0990410515064619
PCTP	0.8221541603178559	0.776386454746225	0.8760384160297421	0.8852763702619492	0.946999956794178	0.9859757458437359	0.875758259888119	0.91721411724913	0.9818655177074741	0.883354665675631
PCYOX1	0.160596941598964	0.126621806590405	0.0188384360929419	0.0458956048231798	0.00955160210213318	0.0493290975563737	0.0184663254865657	0.0293199680130839	0.0556305122939338	0.22284426428281895
PCYOX1L	0.0474891230437241	0.283610368788192	0.0190138064350334	0.0274185924354062	0.155694261698353	0.409549706422076	0.0147436541490739	0.0641063342387154	0.431083830865948	0.35137482520298197
PCYT1A	0.623953718419402	0.356377213034941	0.37124913888837896	0.569731661845104	0.5815329645636049	0.259768688975551	0.13811207455935598	0.15768515428448202	0.414097754077814	0.356377213034941
PCYT2	0.323839749204404	0.302743617325099	0.37062322068727294	0.215648731151326	0.22618414271754	0.192966192872077	0.373260631615569	0.18478339454480303	0.218423339347345	0.302743617325099
PDAP1	0.0651771928083778	0.14127808033850198	0.14127808033850198	0.152629145324983	0.400117107184802	0.14127808033850198	0.369695500594566	0.0928298538838056	0.388613618630651	0.14127808033850198
PDC	null	null	0.533816931505033	null	0.510977623710889	null	null	null	0.29540551378820196	null
PDC-AS1	0.0426930325675024	0.0426930325675024	0.0426930325675024	0.0426930325675024	0.0426840153102328	0.0426930325675024	0.0426930325675024	0.0426930325675024	0.0426840153102328	0.0426930325675024
PDCD1	0.786616302632245	0.656840076867681	0.78235613384061	0.671920449701269	0.791818859308897	0.7548480991080359	0.7548480991080359	0.7548480991080359	0.7999307969920642	0.6890780171504011
PDCD10	0.0171147666909281	0.0652248842495088	0.0468652451343432	0.0468652451343432	0.224925508809456	0.0468652451343432	0.0708161911504777	0.0372385499104238	0.0115334443438651	0.0316315565376269
PDCD11	0.229760953170113	0.246607740774096	0.31322138836433505	0.0817150180027329	0.450536949313408	0.119430216687741	0.450612955324591	0.38341287196123297	0.22430691783263396	0.12849765684465303
PDCD1LG2	0.0792205985046105	0.0792205985046105	0.224638455070257	0.0949386848023304	0.242962832266895	0.0792205985046105	0.0792205985046105	0.0792205985046105	0.0225615441472382	0.0792205985046105
PDCD2	0.27610233445933396	0.448947920455475	0.622649813380784	0.695016052190803	0.7050731076491641	0.57760174169843	0.610088547778071	0.8685188256223421	0.49928669756608596	0.742911563638674
PDCD2L	0.7361671556094681	null	null	0.0598505088870397	0.9952691483975041	0.8007726572555721	null	null	0.97967815580327	null
PDCD4	0.606590702262042	0.327955819007966	0.6724399587733729	0.31336490864282396	0.176554451070945	0.327955819007966	0.7471376599546221	0.579489529930131	0.520831880226456	0.327955819007966
PDCD4-AS1	0.0845345708665987	0.0845345708665987	0.0845345708665987	0.0845345708665987	0.0845222739523331	0.0845345708665987	0.0845345708665987	0.0845345708665987	0.0845222739523331	0.0845345708665987
PDCD5	0.00935172313656011	0.015576552647487	0.0754618632975937	0.0184035261003206	0.0788947534065956	0.0208525835492574	0.0757039794136272	0.021603955680192	0.0411327674769716	0.009094456888237479
PDCD6	0.0344354457364726	0.199436905422406	0.15013721270718802	0.0796309895582315	0.38315924093178705	0.6878440080526259	0.600569780410958	0.199436905422406	0.14184421141388598	0.199436905422406
PDCD6IP	0.28766089884392704	0.498292618035879	0.0821823372510554	0.11983703150217699	0.173829637508332	0.28598279966298	0.0845445757802486	0.613522029580782	0.582070862032781	0.28598279966298
PDCD7	0.313274525580464	0.333337354412019	0.00948551779913071	0.00647560313215123	0.00495495062781689	0.243703941360127	0.00951901495703565	0.0299151039193759	0.295901070971542	0.225918093985666
PDCL	0.15112576442050799	0.0692598750945347	0.144097906500482	0.199863435956663	0.410026828563101	0.16360790342408899	0.144383473425684	0.11667364324070698	0.197182822091498	0.27160275859425
PDCL2	0.784744983573775	0.9234556048836179	null	null	0.650988238923272	null	0.80858362661952	0.828997969026956	0.637552761288969	0.673359769966114
PDCL3	0.593767523716411	0.89332593374714	0.73019652345361	0.716947400611016	0.65858172206077	0.5805163610792851	0.6406292576206689	0.6861913495693439	0.580520943603843	0.647355066423134
PDE10A	0.198401915958047	0.291884685427006	0.348727014343938	0.0528659874518897	0.345876673035722	0.146366204323336	0.0594406639984714	0.0253485961031628	0.30745520555749395	0.227914726374065
PDE11A	0.42771897357382593	0.610779705009705	0.730021615045984	0.538470532769361	0.19076543542136498	0.168654607807689	0.7492113525633309	0.82248351919388	0.2730100319400561	0.5982974681452701
PDE12	0.0236478285217185	0.00351407374591801	0.0166418664432759	0.0236084229645737	0.0438623618083535	0.012033585166311	0.018522212204285002	0.0238636113696787	0.0171110257312685	0.0598172083072415
PDE1A	0.43887208783987397	0.3111548894642	0.41540646260275	0.23652975740104396	0.49446153059881703	0.7477815928737059	0.323980876962843	0.36641798630718	0.18243650547773	0.30557940164595804
PDE1B	0.8153469742553341	0.603969872122697	0.614197569518678	0.49370173630619707	0.5070598197296761	0.646704964108471	0.615691807706354	0.5894692527856321	0.758362619344506	0.47115039090434
PDE1C	0.30054590251204605	0.22285143558602602	0.22747366498930605	0.302000879208429	0.608204374243901	0.15603868322311903	0.0969473281689641	0.0969473281689641	0.055206849097545994	0.046732375793972
PDE2A	0.7739492150707491	0.8017277057700659	0.806244696266634	0.667891170681953	0.5706097784111099	0.6309764071242231	0.536123194780416	0.7815845441710291	0.273014225593495	0.503745225009147
PDE3A	0.7976710727357601	0.717768427851218	0.7872352361857271	0.692395100764521	0.8867902850829921	0.7763423403537759	0.714866670966547	0.8946746178515129	0.650902837700557	0.7763423403537759
PDE3B	0.168721638624751	0.20475231714989603	0.24562969853545896	0.11301176232841098	0.20073928143089	0.606337900510043	0.19898430205653797	0.31563411388720397	0.34628196495719	0.14511556454399302
PDE4A	0.33940308123928803	0.653796508322319	0.8676968014595992	0.9190236019056909	0.8131352545166999	0.969369842077688	0.952488612365987	0.854651949246147	0.415881814744353	0.7545053050452081
PDE4B	0.5872346280707851	0.650790325450457	0.8402537445734879	0.94729760522509	0.7881165771036109	0.813216436497146	0.41097353375591905	0.5227668028561511	0.9559086002014141	0.950188760202593
PDE4C	0.33828829518499104	0.33828829518499104	0.48888126379783003	0.8040905801502339	0.554492049180192	0.49645109478175997	0.33828829518499104	0.33828829518499104	0.46963088194388203	0.33828829518499104
PDE4D	0.13663563353828198	0.13600852878633402	0.14522145203424	0.0852364469650775	0.33067654133273	0.14919308332824	0.0710508444946113	0.21786437465931	0.150236880599163	0.0710508444946113
PDE4DIP	0.469926514989089	0.529070517024129	0.18170455299899	0.82352211091931	0.14888698609544	0.464457068235628	0.5057330559331079	0.5057330559331079	0.50488759434166	0.5057330559331079
PDE5A	0.191852786002196	0.254280242916248	0.546564111365889	0.6051563262228621	0.581760073262619	0.385595922792923	0.379047039882337	0.296053121283046	0.512962208541365	0.533563801791584
PDE6A	0.5348266476475121	0.7612381205261619	0.732077361892919	0.763836540691931	0.8764825808575719	0.698993738297047	0.8104958962074129	0.9346238103466421	0.727089410708162	0.784926962387665
PDE6B	0.5119272623006239	0.814055876764613	0.618220795225193	0.589695126313577	0.505523691259812	0.756369302357272	0.683952382902959	0.6473334310934841	0.7715894982841641	0.6951700382546488
PDE6C	0.703363024942292	0.756062559109274	0.44753421786340997	0.390706385296681	0.447116713651414	0.203840610296246	0.6158142612854289	0.6569010221621341	0.614759243481168	0.738614895220477
PDE6D	0.77598084875721	0.6844059353306091	0.6627021091389781	0.80654906415425	0.665270674106818	0.689206989889393	0.81968168015992	0.8717793169306179	0.483991067786012	0.7084463612347809
PDE6G	0.733326886455342	0.733326886455342	0.870174798801993	0.397566604196299	0.738981432981216	0.733326886455342	0.733326886455342	0.733326886455342	0.5934116193076401	0.733326886455342
PDE6H	null	null	null	0.048956622861167	0.11554761819928501	null	null	null	0.7160945865079591	null
PDE7A	0.119195511366787	0.0820171321067732	0.100298605189199	0.18369269172263802	0.0399029665329661	0.0349504892647102	0.0299577469919234	0.0371025564690344	0.204539148040063	0.192658383359833
PDE7B	0.5914845366614411	0.6590575799423499	0.646830708615103	0.725954379635585	0.6188735386702721	0.663049481725605	0.628090932212773	0.8577561236359459	0.634481791008949	0.7092260742766701
PDE8A	0.864452481360631	0.787605757113485	0.8954480226065359	0.832331032191379	0.9778019280907699	0.979034336499717	0.8913036643064509	0.7345336972331491	0.940822125335663	0.8579998417052959
PDE8B	0.8062033422780229	0.7921782578071341	0.915182996518514	0.475429677954068	0.864765949714571	0.45705428176178703	0.704321788685225	0.704321788685225	0.826116667246521	0.704321788685225
PDE9A	0.6871394882797879	0.521428421078378	0.8208300748118821	0.402166867182105	0.627367446745795	0.8707306362086809	0.179105131336866	0.45080314424644297	0.38230704855351394	0.47758231037194604
PDF	0.124450724449335	0.124450724449335	0.124450724449335	0.124450724449335	0.0412214748663428	0.124450724449335	0.49522262288348795	0.3976436624157771	0.3116979842541	0.124450724449335
PDGFA	0.8471542366082591	0.899896189872429	0.8060365400390351	0.9068537493877509	0.819337848973208	0.9201823023919101	0.769050906983141	0.797752325864871	0.672569506246306	0.9201823023919101
PDGFB	0.32835969337584003	0.155302648697409	0.6991663173617789	0.32411805858734494	0.48103296193702505	0.45698870106616996	0.21489565059711102	0.185398354383679	0.762968773428071	0.45698870106616996
PDGFC	0.403393646926545	0.6365761353803431	0.100638412074424	0.183458896937427	0.553665220890599	0.467371158616748	0.201400985492839	0.510258230071411	0.482455174853159	0.125535220703349
PDGFD	0.308657608741552	0.23720505152750102	0.18678947921727101	0.29428831321594706	0.128297402476136	0.19726108346612195	0.16867576964928602	0.300921240545417	0.16043079419974202	0.0592572900940326
PDGFRA	0.184634347262505	0.18876897108850602	0.332071310964596	0.20519240945473	0.0651484457998128	0.6039468368760109	null	null	0.5551851380471781	null
PDGFRB	0.301262981456095	0.6604066390658541	0.544338757347044	0.347649918064624	0.435469520473911	0.862571889799404	0.33802990480154405	0.26412358772635103	0.35628571233200496	0.439867426681909
PDGFRL	0.39664323518307	0.366445813572549	0.0492621042439163	0.12198610498296801	0.132819817024553	null	0.0877624484645028	0.0856492582947882	0.160455901414914	0.196765006295621
PDHA2	0.24352301332669102	0.12411166580522198	null	0.273208245106437	0.6396512864763871	0.638764295410019	0.557815521052115	0.3885442242236721	0.661805259290964	0.33831308574736796
PDHB	0.134909874015961	0.0699451984369182	0.150626075778264	0.165189967654023	0.619579588099718	0.453339983276214	0.15091239095915301	0.186082082437221	0.056607792720266004	0.219461126213988
PDHX	0.46366704415344107	0.8542152818086851	0.7947337492116999	0.691149562272695	0.894713687782037	0.8078677537857099	0.7792347546733279	0.8737374562901551	0.9112484767698391	0.8078677537857099
PDIA2	0.826021911055828	0.8391457539330072	null	null	0.7662332907720258	0.553487265211097	0.8043207170006209	0.706610866397125	0.8192302006773001	null
PDIA3	0.234873403451538	0.0321349625832047	0.0321349625832047	0.0321349625832047	0.0163751534867606	0.0321349625832047	0.0285083785940432	0.0686829048869967	0.16907422626132299	0.0500112373351986
PDIA4	0.556994336089498	0.11514448492610001	0.631740718950933	0.829634810416601	0.574271030298813	0.34871997960836604	0.631590544907347	0.7260544589868879	0.585800087973317	0.590269410854477
PDIA5	0.22292027820791396	0.18643947056301602	0.15028424764128198	0.0973708071823195	0.164019578569413	0.18643947056301602	0.15057053492692302	0.15474396635943302	0.0947815008671016	0.34359034760284496
PDIA6	0.844107007012452	0.57933806917979	0.760073534728978	0.631155131655982	0.361284572807351	0.57933806917979	0.47723366412224	0.857084553698556	0.486383202438194	0.619851950172587
PDIK1L	0.7471841736206449	0.7812111024326651	0.964008352112668	0.988637715453348	0.9099483377290949	0.934060460850739	0.963839629524717	0.981195086032217	0.914964536869583	0.947040665665893
PDILT	0.6982579353189351	0.5069406002378499	null	0.9024245627350379	0.755555633178364	0.6154319150842099	0.7942142688064	0.0276518075890703	0.483175982190938	0.9268148397545559
PDK1	0.0404058275504251	0.0334439933483644	0.0763669720990621	0.212208171893874	0.0843600861913925	0.3728005261165229	0.054615760770215994	0.12858939940904698	0.24097032945679397	0.0969377980626594
PDK2	0.391611079413644	0.37263378242469297	0.326339762089234	0.24682924942051002	0.428152894929385	0.37263378242469297	0.37366197614554203	0.210384478566658	0.41619575767547495	0.709050307909439
PDK4	0.37128295095493197	0.37128295095493197	0.294655430048602	0.253324965646411	0.237477357787899	0.37128295095493197	0.233252568349452	0.37128295095493197	0.22280679589312	0.37128295095493197
PDLIM1	0.19688856773632699	0.0453349766078271	0.0739390444425725	0.21807119474930498	0.539384229861855	0.291775476147987	0.304662311259084	0.199685459207474	0.556280468022167	0.514118804677995
PDLIM2	0.36531766684974604	0.280946600318029	0.563979521546544	0.442851455028004	0.21652511965426502	0.37018929558657604	0.560469106928166	0.399168298033915	0.5710009364371229	0.273596540236354
PDLIM3	0.958242998838155	null	0.9624600077146579	0.901005554704967	0.808491493750872	null	0.785416090023263	0.759551770640282	0.8729594466032091	0.551432690577919
PDLIM4	0.340100485695161	0.592745845302373	0.8251596775632299	0.6101694870203821	0.34605754718931303	0.40420857507251895	0.8274245373128121	0.914580537669082	0.569656210599959	0.592745845302373
PDLIM5	0.838877563084378	0.6157971036699229	0.9416596791431759	0.9396178254055529	0.9459173198247959	0.9771548331194109	0.9514987203937321	0.968923222643766	0.6779642449185489	0.6243115951366021
PDLIM7	0.201660277188668	0.22330172387654	0.571330594938291	0.12846828145199998	0.291217053090296	0.508266968542489	0.629748070775987	0.0906963663206078	0.0190040798926761	0.164188355222803
PDP1	0.5710948196819039	0.976164492073632	0.10552863690772	0.67424474710875	0.414968027024418	0.544782901862629	0.6942216904083149	0.7512593764867092	0.0613840018095771	0.6292965473882829
PDP2	0.39539580387461604	0.588654108064972	0.214827575787512	0.269950242576851	0.6838872556837811	0.5663982963586129	0.24341237517050002	0.32824901180068394	0.525624521893202	0.344741215235857
PDPK1	0.277312790866894	0.23003864194055	0.32632514862220396	0.48826187938367405	0.20213808180861	0.285429141384428	0.0796346157184713	0.498516938477806	0.44127286503439894	0.40691578459802796
PDPN	0.00570660119744462	0.00569038570705503	0.209361268071668	0.0378351319922697	0.11607886889711501	null	0.111528664933801	0.11339374018678501	0.276703965452743	0.4172290359831479
PDPR	0.434531650372889	0.7165664628468029	0.449528668729216	0.473352150805195	0.47353616808630394	0.35582771520677	0.449588099914885	0.460417436268738	0.386790032484245	0.254298255293422
PDRG1	0.337447460352421	0.245403606632922	0.542964876709712	0.81159816383451	0.52825404452776	0.245403606632922	0.45241366872887107	0.8061437465830301	0.245391096697632	0.45765612376286297
PDS5A	0.324036311111085	0.74886728476642	0.642218872117566	0.7006604586949411	0.523281971413885	0.569970488385484	0.699309006165046	0.8528656880136579	0.264050558565224	0.8148924612667601
PDS5B	0.36111160823114	0.604233522269812	0.36851932210674504	0.24740635276673298	0.18081449905980396	0.303390143887424	0.41598596152808004	0.210422976689837	0.0875816878807066	0.18681933379571602
PDSS1	0.131678088358449	0.0498870791240808	0.0375134437033577	0.0722527738021019	0.110519606474284	0.0498870791240808	0.0525342412114309	0.0358578638316239	0.12174090155331699	0.0189214556967574
PDSS2	0.7594944167116091	0.76387786447582	0.6287231801126	0.8796981028566271	0.461079993870247	0.642681410753179	0.628576184168216	0.8348434232305141	0.8015041990939971	0.7450873588032
PDX1	0.767605039464737	0.674106259192684	0.948123802833493	0.653259567313851	0.7363655589981991	0.550511728767723	0.657829614232165	0.51466816803821	0.526132922766499	0.914118665730951
PDXDC1	0.900050635301118	0.577326254378512	0.20783154112609503	0.747605457751624	0.783597080993702	0.288271731606029	0.6013119315001011	0.321688745427229	0.8730397374414559	0.38139771864291
PDXDC2P-NPIPB14P	0.9852575213613041	0.9852575213613041	0.9852575213613041	0.9852575213613041	0.98526220764327	0.9852575213613041	0.9852575213613041	0.9852575213613041	0.98526220764327	0.9852575213613041
PDXK	0.4168078232051429	0.299991915859182	0.141424228411589	0.451896653046454	0.292682476017563	0.265349442920147	0.12562837990453	0.301806981363398	0.8812900274201401	0.417289668633421
PDXP	0.776516475639164	0.595611900986775	0.7160533012764041	0.7160533012764041	0.419907172605628	0.7160533012764041	0.7252598451185011	0.41448840909089096	0.7953713590287329	0.7160533012764041
PDXP-DT	0.913094815396294	0.913094815396294	0.913094815396294	0.913094815396294	0.91310723137975	0.913094815396294	0.913094815396294	0.913094815396294	0.91310723137975	0.913094815396294
PDYN	null	null	0.560439577191054	0.6013158163108149	0.7013183115254089	0.43044630054912003	0.5895486238882339	0.8043789876347199	0.450435242267282	null
PDZD2	0.7364556267495279	0.89852954376048	0.974096001188609	0.792064468277252	0.898510400310251	0.369901837173902	0.9751504835082281	0.825401306753764	0.575003735798183	0.7618691325718342
PDZD3	0.800591028837874	0.7224607530215709	0.8029755266270551	0.37148087508109495	0.7809846676541179	0.410042798572667	0.8026954698736111	0.6274832793665279	0.7271972289037361	0.644282951964367
PDZD7	0.763696508726435	0.923191387862109	0.7710510846201609	0.903822373423838	0.8986523496076051	0.8740682524383292	0.9277568507253828	0.967286129002769	0.7954076199475161	0.923191387862109
PDZD8	0.0462318740177219	0.204467253194237	0.34842809560410204	0.0337655761966938	0.22008696157752103	0.47927999155027395	0.34859865411057894	0.152845889112052	0.5567437147910749	0.358762289432391
PDZD9	0.17011885197604198	0.00903720484105313	null	0.0449507109897147	0.138411428100328	0.0235953333734468	null	null	0.42755629866286404	0.0248713174953155
PDZK1	0.0627959411711211	0.0846801926055884	0.762614107399586	0.0699891117302676	0.132100529684513	0.130454265843357	0.681595199823047	0.0448561447570551	0.31176262414895395	0.0283968937853052
PDZK1IP1	0.283134150520523	0.30028662116215504	0.0921297291015601	0.20624563499293302	0.062005223666127	0.0907348657580807	0.0900579517383231	0.15564031960708302	0.126430398711959	0.0755145298710508
PDZRN3	0.0407142656967115	0.20028876882587998	0.28018646630983	0.0362541871975098	0.27098720409698496	0.144299396850216	0.180474005068835	0.10261230649898599	0.11298067675404301	0.144299396850216
PDZRN4	0.17459914563659001	0.7705657941371179	0.0600024486115604	0.10594387558145299	0.0408186284010347	0.0353989063250187	0.0133909648487558	0.0400229112548272	0.29669866367181397	0.1413438763622
PEA15	0.0995781427012629	0.171657858637069	0.20080826596976803	0.439750164129932	0.329003072695203	0.111381588704173	0.156008201615869	0.184164828123064	0.11136824140268901	0.111381588704173
PEAK1	0.0532212623032762	0.27868299198990804	0.0441937582536948	0.17724069053497002	0.46703137200451295	0.35747653242336497	0.592656143638959	0.11185217386507	0.156270690840488	0.44622014961712303
PEAK3	0.49843110891401293	0.3676950813818621	0.6523684320119829	0.614284081421271	0.271370693765488	0.619887262794344	0.515061223212328	0.515047943383099	0.375777058627495	0.3676950813818621
PEAR1	0.36340182907287394	0.448921350750791	0.212390027094017	0.0919345389775043	0.18964549958365	0.23492245442581103	0.19285220474505	0.16809043886042002	0.40272018356180295	0.285804184578573
PEBP1	0.20317416360204102	0.0301490725212516	0.0276528410602017	0.0526096742341757	0.131368243552836	0.0388330610695849	0.271354798555364	0.149498452077498	0.011885363087058	0.0276780840052563
PEBP4	0.829941046914287	null	0.526867191357575	0.9283798959103828	0.843822019341006	0.902371876649789	0.9132302172588521	0.9773470054267521	0.9461924574018499	null
PECAM1	0.219714182142782	0.40606130204977103	0.437512765131075	0.6459591346967131	0.40078172497009495	0.33564098276074106	0.7228397869906491	0.7492930501055219	0.635384453932448	0.484786159968827
PECR	0.49343309880841596	0.6512064009915041	0.6512064009915041	0.6512064009915041	0.910685626665857	0.6265381990928729	0.787356054225367	0.607804758910231	0.160961223421631	0.6512064009915041
PEDS1	0.0305038038248785	0.0305038038248785	0.0305038038248785	0.0305038038248785	0.0304963466411868	0.0305038038248785	0.0305038038248785	0.0305038038248785	0.0304963466411868	0.0305038038248785
PEDS1-UBE2V1	0.195485262560037	0.195485262560037	0.195485262560037	0.195485262560037	0.19547159405882	0.195485262560037	0.195485262560037	0.195485262560037	0.19547159405882	0.195485262560037
PEF1	0.8894634672229291	0.8596901724818391	0.8596901724818391	0.944176574678572	0.778508367920012	0.8596901724818391	0.8596901724818391	0.6858375259737399	0.8390057266582159	0.8596901724818391
PEG10	0.0606729170056882	0.352108348445457	0.218614312774216	0.19755766936078897	0.128539299608375	0.112940528241284	0.33905592710788696	0.405869722846649	0.262807957335594	0.218614312774216
PEG13	0.42598272839361695	0.42598272839361695	0.42598272839361695	0.42598272839361695	0.42597850663722797	0.42598272839361695	0.42598272839361695	0.42598272839361695	0.42597850663722797	0.42598272839361695
PEG3	0.12540890084742	null	0.04775405582617599	0.40846721079494996	0.0940218320666897	0.49238030319897397	0.0643782188455816	0.572290191828379	0.250526714578226	0.0208148976334344
PELATON	0.169422064589344	0.169422064589344	0.169422064589344	0.169422064589344	0.169408129074726	0.169422064589344	0.169422064589344	0.169422064589344	0.169408129074726	0.169422064589344
PELI1	0.305123203985396	0.33922376231648305	0.170326797647516	0.279543349528887	0.52232876276801	0.311548487397338	0.136676792597386	0.20193411408231102	0.29598347202461606	0.311548487397338
PELI2	0.275023622637364	0.791817102356897	0.522624830413036	0.5652064500394121	0.557883379647203	0.422385354779878	0.5342772332904729	0.29814093466748304	0.21021422175419896	0.422385354779878
PELI3	0.3440028612922069	0.304167154002844	0.304167154002844	0.304167154002844	0.355001061283697	0.304167154002844	0.46057822038172297	0.46642592311251097	0.124323920570025	0.46298035282018796
PELO	0.6649498963245529	0.655568909481122	0.708968577783663	0.831151511737283	0.5502767836981279	0.655568909481122	0.596232935994283	0.695276864475635	0.6483885238468061	0.655568909481122
PELP1	0.175847716667613	0.0750758961982198	0.183138664887457	0.24093882119314602	0.352648784025625	0.43482920948431497	0.20086912647357502	0.167113578870466	0.293754624122237	0.312737028152425
PEMT	0.47723136289181106	0.35423175775385	0.37663879393875205	0.4806907049752971	0.46890906601547494	0.23916446020647802	0.41850703230142794	0.48242725324438795	0.633705387421438	0.35423175775385
PENK	0.957097725981102	0.81016586495215	0.820509775373677	0.7722194009210491	0.8972637284933209	0.7504398763293871	0.9461990077897379	0.946212723798823	0.933446504131501	null
PEPD	0.334155265637664	0.7593939911387	0.7065954672059709	0.242267324521921	0.501178916953785	0.248590419349267	0.675026236066474	0.299168148975012	0.5412829689569849	0.22595388766513697
PER1	0.8697545773252999	0.8697545773252999	0.9919630947559771	0.8914267683915471	0.867781281553736	0.794285272635639	0.8697545773252999	0.8697545773252999	0.980075638420674	0.8697545773252999
PER2	0.17662045307669	0.24227670351047198	0.24227670351047198	0.441467258383177	0.157157283942162	0.5564404654190991	0.23243423154300696	0.168474612118208	0.5340211748343751	0.24227670351047198
PER3	0.5764110441979959	0.6965346382415	0.902443192936587	0.655867792385209	0.57105684886453	0.803289043902747	0.884761529869004	0.56897663260444	0.8462364970078721	0.864686334409554
PERM1	0.7856700224670179	null	null	0.7483496395515039	0.8166461785619591	0.548297670439552	0.9661368512072509	0.8258282224439929	0.901039330778428	0.760059523445902
PERP	0.439607438440926	0.9676333045580161	0.8527298215858349	0.9186326165536791	0.667720115225297	null	0.8796267497920379	0.9327896794573979	0.980237830990016	0.832143501270096
PES1	0.9152886136715621	0.7258942398705129	0.751098142765616	0.45612123780707203	0.7370428222442909	0.558378717037207	0.6826176652965901	0.833099691002533	0.6635269738319439	0.7384290304774541
PET100	0.64144331196478	0.45725396544351704	0.45725396544351704	0.45725396544351704	0.564493295019917	0.45725396544351704	0.682708383480281	0.6825589686179039	0.46225969918138504	0.6998699840181289
PET117	0.574227124767308	null	null	0.7395930821739599	0.326206552941941	null	0.6866517910973311	0.4505077522926889	0.629704692787551	0.7276345009114291
PEX1	0.33123515699902195	0.8981177243279879	0.794767898216048	0.9639384942524141	0.9794690283676479	0.930299034292322	0.6886554315094571	0.979946769180852	0.963822668953499	0.751343154978264
PEX10	0.548864649385873	0.641605930148882	0.44402058487164603	0.614135252251376	0.35119678157897694	0.666798038661148	0.651071590414705	0.504651948430646	0.7679454104438059	0.328958908781085
PEX11A	0.253907513038872	0.45604850065943003	0.796165854021212	0.770648040010691	0.641292971541043	0.637763972168754	0.9552988580279	0.590370304686782	0.655160088299705	0.655151601139818
PEX11B	0.35889854821064504	0.425729824265675	0.126568349945683	0.0959406974684282	0.7760134241586079	0.146163759042784	0.537190509461413	0.34329695482485495	0.0814346338259935	0.146163759042784
PEX11G	0.677751296866325	0.39038186542807507	0.6751857540381129	0.5024382495059051	0.710851509054034	null	null	0.8364499976838241	0.7787533026906569	null
PEX12	0.943846507961943	0.981729720507247	0.981729720507247	0.656579728586278	0.977930888955549	0.960740166534375	0.9594822864481871	0.940968406022332	0.998248397848744	0.981729720507247
PEX13	0.826687041369463	0.402364037664947	0.665748764456846	0.663160671413436	0.60380879758069	0.7378648973578721	0.8795956834694609	0.869465504242913	0.515820298302996	0.42946160901210295
PEX14	0.0258379794855388	0.0192507540152968	0.13719239242600098	0.13691771557574	0.22192283210436703	0.31823992063823403	0.41810820178586794	0.655961293026894	0.130607161368283	0.11151147227609698
PEX16	0.8799084409146629	0.81801143150297	0.8215522814787499	0.88834570513549	0.784147871592402	0.77818274245205	0.8212674997849629	0.86549623044049	0.863256012988157	0.795500475575813
PEX19	0.8190289202993492	0.8890924918275172	0.8890924918275172	0.8890924918275172	0.91766318936378	0.8890924918275172	0.778021468392439	0.737846496530193	0.6088942494790259	0.6126148762908471
PEX2	0.597805869566855	0.276572782330498	0.286107828278402	0.414998179342284	0.593975536536817	0.479701123800128	0.28633529019432397	0.525254981416513	0.392171866316411	0.31929357053812607
PEX26	0.36306973448243796	0.4134454993267179	0.4134454993267179	0.4134454993267179	0.162015242331307	0.17718701509667398	0.40076323068165504	0.5519362468840461	0.169955358542575	0.4134454993267179
PEX3	0.14049184378486498	0.0892721849873165	0.0892721849873165	0.18027302204031304	0.034284032170326	0.0892721849873165	0.15409298386990802	0.39865175646036605	0.0418161900727066	0.0218415507456297
PEX5	0.44007321024191	0.872654052649049	0.338885634226367	0.49031625588129496	0.9976217887285259	0.9284937511159921	null	0.7183319676691391	0.9711894330999989	null
PEX5L	0.43667372836601004	0.58728869712238	0.6107564746741689	0.7875049237123442	0.46915342472696603	0.541645138823704	0.922748213459467	0.842079712879478	0.5200014709863351	0.812065762582306
PEX6	0.419683245869734	0.13836791642223903	0.22416970110807602	0.30386056060210104	0.44191107029560606	0.26877595134402	0.18608373533956	0.336266869340604	0.127739099741305	0.332414295422722
PEX7	0.313208200794075	0.263929793125813	0.65352936035471	0.244879761307932	0.40513925051333294	0.477403185577291	0.6262068005637099	0.5497102377681211	0.48703473166776395	0.36520967098842205
PF4	0.8795881178039359	0.8029004557337719	0.898127464954312	0.318238133535156	0.556097786668078	0.6885478206181751	0.6885478206181751	0.860183772567253	0.652737505078943	0.7453078264051309
PF4V1	0.946925004558395	0.900293922087215	0.8949591608482499	0.926962761567398	0.673092566859702	0.942429630094101	0.961933614708865	0.9552452631262529	0.9354450437711851	0.942899811992043
PFAS	0.6342427825664461	0.5605443589134499	0.6135247822573929	0.8071119180068391	0.21535728306258303	0.599526181367686	0.599420432697979	0.7942728902637041	0.730090723230225	0.627212526546677
PFDN1	0.44395200418506503	0.760359139147467	0.507349644675459	0.9369896941566009	0.8360784707585479	0.758841211716979	0.622232187830543	0.510357684491744	0.758853847999987	0.76653360812821
PFDN2	0.0334153034988591	0.215861045302531	0.18535211754864397	0.0143864721160569	0.0692386748555958	0.18535211754864397	0.0700240464910288	0.19069826553119298	0.18533831353820202	0.18535211754864397
PFDN4	0.7435298411656851	0.7465009656779641	0.552605289986357	0.667335705125054	0.337898463298826	null	0.7995630205941909	0.544792834899425	null	0.61051658803677
PFDN5	0.0393960054339136	0.0011117237292105199	0.00893225978340887	0.00106790298435212	0.00517589816569876	0.0011117237292105199	0.0033977040654063	0.00042537886785726003	0.00627526969170025	0.00045942501932119597
PFDN6	0.0943969757250857	0.0270100015767667	0.0270100015767667	0.0556747853106902	0.321508155628769	0.0270100015767667	0.0345052638726793	0.0363473771484005	0.055678121287281	0.0270100015767667
PFKFB2	0.9830193702522192	0.75851251875027	0.7411071939428391	0.8679480971588559	0.8033336550995951	0.9718585166307199	0.7564564416852491	0.792501308599325	0.963135994051	0.890086129020884
PFKFB3	0.021635366808531998	0.23318286037990102	0.0905611273100754	0.0876282868372479	0.20453731889742002	0.129315401576591	0.502375668992639	0.0725152360416629	0.00589922490191393	0.0523272301989023
PFKFB4	0.8385143058604191	0.851994916912352	0.9715854092436039	0.935656088641721	0.9983907188025509	0.9777399820972941	0.9777928467169692	0.9025036329995451	0.9010857293362691	0.9777928467169692
PFKL	0.48262965775459704	0.25954669089834	0.4856118267363211	0.260049346137202	0.15375659100972	0.876374208633631	0.6262952489185021	0.0570332655080844	0.645662270897038	0.580167235647758
PFKM	0.6617907464976371	0.938706903547365	0.893747158552583	0.920275211751626	0.9819699235438579	0.965280541026054	0.672614661094948	0.7287879694724559	0.9797406608934671	0.921459436982818
PFKP	0.0667438380445857	0.15963705213715199	0.505747959318695	0.0758006855538598	0.276140677459693	0.146289911189519	0.447565753750526	0.163181849403625	0.46357530347416104	0.0163277708874866
PFN1	0.24262012276631198	0.5640381296545	0.49413391944195395	0.39520155863009004	0.519757374649415	0.762586062566828	0.41938584992329797	0.38837430411972096	0.5298665842190879	0.49413391944195395
PFN2	0.564685862386838	0.7943154523752941	0.34185939177393293	0.667696279675284	0.790317020199495	0.7344565900973721	0.368170445915027	0.619072315812686	0.230170316350702	0.5414435764730371
PFN3	0.399388319995318	0.0664109026852657	0.30979880465936893	0.314426759653182	0.486153454510155	null	0.208974178567648	0.14710718113737803	0.029129174405496006	0.225758079883379
PFN4	0.385892595047286	null	null	0.44877597135417796	0.225239705868239	0.153112023558405	0.302614535234227	0.296999745352081	0.157215787880628	null
PGA3	0.0409760687248695	0.0775933698105466	0.0775933698105466	0.133751907950522	0.308820795214848	0.0775933698105466	0.0775933698105466	0.18035343675877696	0.0775814553490155	0.0549432082853563
PGA4	0.0368182713459388	0.0368182713459388	0.0368182713459388	0.0368182713459388	0.0368099580030779	0.0368182713459388	0.0368182713459388	0.0368182713459388	0.0368099580030779	0.0368182713459388
PGA5	0.32884154623099	0.10975785102599	null	null	0.15444474464541003	0.5923987126088671	null	null	0.462534927193377	null
PGAM1	0.11874992341888099	0.230999991899161	0.37287863634073704	0.262396379153336	0.517453693582749	0.54179619099953	0.491189298949835	0.292939562393968	0.326037086246227	0.47006031304282503
PGAM2	0.0449895822813935	0.0449895822813935	0.0267499157816758	0.11119163353985699	0.0168805169556198	0.20357246605314103	0.0216637937080816	0.140693311531323	0.0649041140299268	0.0449895822813935
PGAM5	0.659901903809423	0.770630633024756	0.5025292281931389	0.5025292281931389	0.505296096087752	0.5025292281931389	0.5064460479184141	0.5025292281931389	0.49780276823353203	0.5025292281931389
PGAP1	0.27819148338842703	0.30510111959399	0.238412454235513	0.324339482143849	0.103315383932585	0.689062643152919	0.23565788881344502	0.19495003146391898	0.209078313450347	0.862043630649633
PGAP2	0.803077177859186	0.932339949078338	0.570444259054411	0.663404782359589	0.6251897089830201	0.687300535992609	0.505405790189989	0.67848487716942	0.539250147310466	0.687300535992609
PGAP3	0.0415759853936008	0.363804743178644	0.2331182363401	0.27836979127281103	0.33195335733836	0.69518644485371	0.261807297882641	0.242386105950756	0.2592949630301	0.26715000970149105
PGAP6	0.264024566221869	0.264024566221869	0.264024566221869	0.264024566221869	0.26401266265671103	0.264024566221869	0.264024566221869	0.264024566221869	0.26401266265671103	0.264024566221869
PGBD1	0.44704519695782496	0.565581621578646	0.11521147257257801	0.486444306253444	0.25063507715381	0.459111828502131	0.0679217710080278	0.267520363931431	0.346389821131026	null
PGBD2	0.496295088678644	0.5558274982478729	0.856308136653148	0.43557016653654096	0.806878485365558	0.5850504350821839	0.854314999997262	0.488068692486204	0.809207832727119	0.348545148888869
PGBD4	0.129632042330589	0.36398772524864204	0.37821641523557	0.142464643767857	0.147624792180354	0.24687343150837898	0.117240631206115	0.0881997260909552	0.286540564148694	0.722875434501623
PGBD5	0.46252185622150205	0.230291739912829	0.201661184607449	0.19262826671169897	0.0196108664033789	0.266890968055647	0.205643812215883	0.292071170733471	0.23066350180092302	0.513713983060073
PGC	0.27525317123375703	null	0.0165826465883659	0.025292050738991	0.272492896743277	0.45537509149283	0.10001602541474301	0.36912483538938107	0.192996968320387	0.00494200044496223
PGD	0.2312849803451	0.5418907774267391	0.282657445003859	0.232629545637393	0.44960278310491	0.12788542449054302	0.25894295754018604	0.28050294671795695	0.399055685769442	0.19746023656858605
PGF	0.8360734104946129	0.651575313188827	0.948211957903289	0.934051242053657	0.986957446092678	0.9853849711679509	0.948007254797973	0.995219445611082	0.993528355877102	0.997274065501923
PGGHG	0.7750448064546129	0.698465906195339	0.8857254162932611	0.856476187858728	0.704781401331856	0.631904952521936	0.656912867843312	0.728799674745609	0.551369694092718	0.835666485715613
PGGT1B	0.332043816358325	0.31623295014668296	0.16547981257317598	0.119854034680703	0.0451973415080233	0.18561935740630606	0.18561935740630606	0.10559996757080302	0.555404223910427	0.18561935740630606
PGK2	null	null	null	0.939624823752885	0.9864150766612929	0.9915962922524741	null	0.9710824290841942	0.9433789011771171	null
PGLS	0.68914126833408	0.68914126833408	0.641471890510516	0.776289186102673	0.49964194474588497	0.18318154373505302	0.68914126833408	0.68914126833408	0.706542990400742	0.68914126833408
PGLS-DT	0.270815661649073	0.270815661649073	0.270815661649073	0.270815661649073	0.27080399898304996	0.270815661649073	0.270815661649073	0.270815661649073	0.27080399898304996	0.270815661649073
PGLYRP1	0.0361988359446261	0.24636839536879998	0.0361988359446261	0.05461139830140901	0.0549134760940074	0.0361988359446261	0.327144622560823	0.0952861020642183	0.199353825348395	0.330916306369216
PGLYRP2	0.33177055114968607	0.3327415290255	0.5153276578974021	0.589045450586684	0.253603651231057	0.325756048810432	null	0.0288202778427962	0.349231568770349	0.0856645105638485
PGLYRP3	0.5357067724004311	0.36527355165385106	null	null	0.4211545746526679	null	0.29649855710201195	0.6592303549303901	0.39162777209214394	0.451658158617751
PGLYRP4	0.6049235485596309	0.28052282368753495	null	0.44008275633955	0.591229440525897	null	null	0.5316866715643099	0.830884001038505	0.37387212253880703
PGM1	0.980551492221653	0.9942077250157021	0.9776218781852071	0.9776218781852071	0.7447735195752511	0.952041884268706	0.9756548932857908	0.7395266499773591	0.733992466239752	0.9028354552971379
PGM2	0.484198193700063	0.48779002186226295	0.444356955212209	0.19566559728484198	0.34547251711451693	0.508878937302404	0.467336288794581	0.20906214570287998	0.437398722832638	0.541427313529146
PGM2L1	0.49264871811825606	0.503848546821229	0.929073088854131	0.88665561487815	0.693528260176693	0.62687552968279	0.7241442826646001	0.6337423757851949	0.656340155675999	0.7241442826646001
PGM3	0.6774454241985999	0.521005566193272	0.521005566193272	0.521005566193272	0.5888603362557672	0.545688805383947	0.601193728306626	0.88492426072712	0.767870924831029	0.521005566193272
PGM5	0.9388374860163671	0.635966280706419	0.7450611629649221	0.43659339002519304	0.8561981163287931	0.9082295264600719	0.786209012689242	0.8905855225182191	0.8028971141570319	0.7837176904445999
PGP	0.32433148405452195	0.284656227799053	0.5728631325560071	0.338013454250087	0.572347545883378	0.284656227799053	0.572777837520725	0.8695670526197641	0.0633227265330343	0.412628802357239
PGPEP1	0.30268915530335305	0.34727954759269203	0.15707752398586403	0.308972323377495	0.22772354767596803	0.893891135631645	0.5533002746942141	0.482435727741231	0.6944556146469361	0.40018758392294707
PGPEP1L	null	null	0.156044546912034	0.212089802888412	0.0230846737939246	0.34600383469145396	null	null	0.542681628554015	null
PGR	0.466525966240741	0.40950259968716496	0.7338313263313341	0.836839345044798	0.49544743745730796	0.16167719079394596	0.8071861238208342	0.82107350072866	0.424706514501976	0.563410370883093
PGRMC2	0.7545004143785469	0.7748701819773679	0.7591400053043321	0.8406337602232191	0.633198836588833	0.6481251928426	0.7574574027226709	0.755219561898157	0.6775204420116929	0.5540465768938929
PGS1	0.877826850792076	0.6910967116487869	0.620184671300201	0.638961179353959	0.751614566758293	0.6213091166740251	0.6156353504006601	0.678504883015411	0.9464709694939271	0.803141735795318
PHACTR1	0.6727274895690429	0.318206841192186	0.0866177276199806	0.36722947140648904	0.27060948953381303	0.5839688498196579	0.334954864359341	0.7043276022204009	0.24714872330924897	0.256527228030488
PHACTR2	0.201663745700299	0.353173433667901	0.6357359080196551	0.4568598878373879	0.29788916262513804	0.353173433667901	0.22792324521673496	0.12313189791828802	0.529585763644886	0.0693842678425557
PHACTR2-AS1	0.667614337235964	0.667614337235964	0.667614337235964	0.667614337235964	0.6676234188590621	0.667614337235964	0.667614337235964	0.667614337235964	0.6676234188590621	0.667614337235964
PHACTR3	0.208992331455001	0.0872683848333752	0.0141445906854842	0.00927624607033916	0.0550494728004871	null	0.077968183447391	0.0240439605026193	0.0953707910358062	0.13016208994368902
PHACTR4	0.484444294612275	0.7966815402535009	0.7979533981991009	0.618520350136411	0.855632437982735	0.41343294379918893	0.613420774761222	0.39383760707359394	0.7617070908963319	0.109015077102261
PHAX	0.717454229711124	0.7603159513422639	0.7293922739882159	0.762409647243027	0.446588640504243	0.885499063937467	0.45640119720215	0.569299797150584	0.7418225427316271	0.754557056369292
PHB	null	null	0.21122065765544898	0.9362594986460631	0.21375065050512398	0.21550114255990901	null	null	0.800095854804758	null
PHB2	0.0264796972532437	null	null	null	0.0363949976118226	0.7345496327114059	0.0233347993291745	0.0240768504777085	0.0936202557753177	0.10902048065729501
PHC1	0.923527852846705	null	0.9448628713231251	0.946919816255686	0.7609451551822409	null	0.971541484362226	0.902026224390447	0.49963168218431303	null
PHC2	0.302874461985698	0.338168940791732	0.4517734846412729	0.0799182239678162	0.335862315745085	0.338168940791732	0.22533879649226798	0.30687053089957106	0.29093136489626503	0.43387085774582795
PHC3	0.38080808288260104	0.681481960556001	0.275379087051934	0.30363300396439297	0.43900228264913105	0.7155363053707451	0.2790017977232	0.4325924503447921	0.49808671644198405	0.243216399481137
PHETA1	0.298728025813476	0.19621696038351397	0.258244171246507	0.258244171246507	0.0624111898456911	0.258244171246507	0.32936132037137894	0.0146976601644441	0.5796709831625361	0.6460313671722939
PHETA2	0.586898337448058	0.425344481307192	0.425344481307192	0.425344481307192	0.269187334252382	0.15812169195798997	0.15922038660632098	0.21682108665288602	0.5321778642164849	0.159291125604897
PHF1	0.66890739370242	0.266579867705334	0.48072398900042795	0.395451823546829	0.47175009701173104	0.266579867705334	0.266579867705334	0.266579867705334	0.28980289179726804	0.266579867705334
PHF10	0.212388734839369	0.260010875990019	0.260010875990019	0.260010875990019	0.22104218544805804	0.150691356338409	0.390646649352767	0.37454235156339705	0.13202737949565	0.260010875990019
PHF11	0.363225494808883	0.326742806637361	0.381802613408302	0.49733310601944203	0.381218802355818	0.23963271309070397	0.29707540129581	0.34991402653935105	0.308409199912575	0.34733223618607795
PHF12	0.9595856995010691	0.993471565499365	0.985609221292547	0.9910315638064459	0.9909016993913481	0.985500887432713	0.986310114457297	0.9916523343218291	0.9781522591119219	0.9894181884922699
PHF13	0.48469964416093797	0.222791083582504	0.222791083582504	0.222791083582504	0.34085203528305	0.222791083582504	0.39530202355619104	0.262968613875129	0.0615339694863945	0.222791083582504
PHF14	0.50551555431116	0.24767258933233202	0.596534260564297	0.629476820471513	0.9071644733552741	0.843714653405211	0.5983496247398461	0.523586457995566	0.45777904138368397	0.560642925544638
PHF19	0.601723412132042	0.7765843238206379	0.5134831262214791	0.5924941236014809	0.713578175615598	0.958330277095538	0.559626099451493	0.7372147767844319	0.5507404409759891	0.739215973540009
PHF2	0.8051317408795009	0.551780332795647	0.594629895728829	0.540860537598139	0.47353464685049296	0.33200769219573306	0.591213635039443	0.302757894128234	0.195263557091641	0.453032065720651
PHF20	0.117100346398169	0.0649183103168059	0.0552558290743372	0.140950760080819	0.140324069996365	0.0372375990964814	0.0379061368657632	0.0519964381526149	0.0399249164982288	0.0195430267677407
PHF20L1	0.866657838239109	0.855750038949002	0.913452990874515	0.9106587608377621	0.9245043283321179	0.9410556396595691	0.9157754734908911	0.937531933624354	0.98840976958681	0.93439173244185
PHF21A	0.164328676662638	0.28035873630540004	0.3047777802771	0.11358010279382301	0.572473108108898	0.244639224707242	0.339624099153884	0.469491553646185	0.338224270977301	0.614641659497664
PHF21B	0.395502119769496	0.00122843432167081	0.19020112530248395	0.338922050789703	0.0568057051792508	0.0620220868606962	0.187961179426104	0.400334492921572	0.0260985763713655	0.126777100512261
PHF23	0.867519279098143	0.984996667624667	0.984996667624667	0.984996667624667	0.973144285525192	0.984996667624667	0.658120844215062	0.666910028447164	0.9947315977026121	0.984996667624667
PHF24	0.477632658639936	0.224408178589043	0.187673531209167	0.0299679332942991	0.129477203398262	0.118899193486138	0.118899193486138	0.118899193486138	0.11427296450565899	0.153740213597421
PHF3	0.21568323846694	0.319541765663714	0.158168410015749	0.0882398283591295	0.5441632325011769	0.641589609707921	0.179588153577478	0.27535668734732105	0.291110883497736	0.31079720766079
PHF5A	0.526176043347942	0.7812065789401801	0.669593218090456	0.620468106157973	0.46340227876414397	0.46340438455220706	0.46340438455220706	0.5510080360051229	0.46340227876414397	0.598900374502877
PHF7	0.43537781386557706	0.23292951941742002	0.46049151307492897	0.28553225775342794	0.0679026048059953	0.21745299702328802	0.322878396420503	0.23888762385954998	0.0968339253539894	0.37430435113119803
PHGDH	0.7640053993043481	0.596263701905758	0.7988149110836321	0.6680384780950821	0.46510060825408706	0.519241112515625	0.7959188193241149	0.6287778819618821	0.47213321028826294	0.707925239262698
PHGR1	0.6178980500377839	0.7978163387656879	null	0.6970758288566979	0.853805333105575	null	0.437873660751515	0.903197532107898	0.867942106997964	0.22353987415331897
PHIP	0.0258866303208798	0.0404026247190365	0.153917938162985	0.0735606595804177	0.012466015836308	0.361685820412639	0.0609588644082887	0.10071376932833699	0.0353897974864719	0.0404026247190365
PHKB	0.16633359584449803	0.372976213395782	0.515139524231335	0.20080770910162	0.24941588331308	0.35218042857065796	0.371335164799775	0.21002938368528304	0.300034062543145	0.515139524231335
PHKG1	0.29107548656665	0.8041176009529291	0.532242910214611	0.7717448408186249	0.673979031633995	0.9009937570432371	0.532204822556794	0.7659269420391801	0.759190815922197	0.8670985426359029
PHKG2	0.662560165441638	0.5081637671160859	0.6299191826812459	0.49104619516630893	0.6002880891143111	0.137854346790786	0.5081637671160859	0.36010670710697396	0.41419218984818706	0.5081637671160859
PHLDA1	0.12319988248112101	0.18582770958473802	0.0964597382465713	0.09372107378269899	0.047487893226878	0.495565810484424	0.105219645514615	0.21509703267981303	0.303641199958474	0.282877846411917
PHLDA2	0.0019552632525031	0.000306443223731545	0.0100649780178514	0.00669042157208656	0.00435073769127837	0.00961753802154261	null	null	null	0.0197199967223375
PHLDA3	0.589027081369853	0.4362981076134071	0.861081306649447	0.657925894311485	0.7397515825053571	0.7397395498119742	0.8985792834596609	0.591961720914697	0.7397515825053571	0.5960309261567349
PHLDB1	0.860564190238902	0.5846639731009761	0.48220856064842	0.615561051980157	0.47445684956910295	0.535536872134308	0.626720778197792	0.59415034493236	0.28704707035038396	0.5991188019743959
PHLDB2	0.8233839885102769	0.96095878813007	0.8791453883674921	0.987779828102233	0.605950551125643	0.906534248831438	0.8950704435247541	0.950149730706968	0.7538815950077901	0.9150190183099671
PHLDB3	0.328570249710347	0.250683423209587	0.5335118419429989	0.238132150843878	0.121783663017429	0.277222314130622	0.191194050150813	0.13613520443466698	0.33735764538107	0.750532036517389
PHLPP1	0.996760627778573	0.994397606873302	0.983345094410167	0.999325000203979	0.989536567375734	0.999419541567692	0.985544892203124	0.991100591055419	0.9982987345618829	0.971996049753
PHLPP2	0.16295387754332	0.271712326262923	0.259554295827996	0.252802111647123	0.630520925910682	0.41081811772172705	0.579822709959135	0.6080754797327149	0.658696911108915	0.553698717584761
PHOSPHO1	0.76559294953801	0.520259171764742	0.968468726497193	0.8113670303073791	0.528153753462626	0.520259171764742	0.8250721812137879	0.564540034737303	0.5936308595676619	0.8127827542519009
PHOSPHO2	0.5531459786348051	null	0.821534455104845	0.963088300407483	0.9891080235328291	null	0.892640313445287	0.8902604126970871	0.915627346424302	null
PHOX2A	0.673801903129307	null	0.882970839709948	0.6023868745186121	0.740641622268407	null	0.632859981422021	0.7850618495206422	0.636953859910308	0.5966437968090029
PHOX2B	0.9622402569692309	0.553243048942589	0.618063896047141	0.87319453080162	0.479347790637089	0.369087386535883	0.567207414129291	0.622822648334312	0.363665732394462	null
PHPT1	0.484862947443937	0.9402534424999001	0.8099154126548621	0.961156020072487	0.7942292500903101	0.687946696377566	0.678531098425048	0.662041208444968	0.9287199531162299	0.8196023203100659
PHRF1	0.648237866266064	0.612207721386816	0.9019419020310431	0.830902192441016	0.834126434456762	0.544853293749794	0.8560277085212059	0.8560277085212059	0.5504798467862501	0.8026706068446671
PHTF1	0.147581122198772	0.0576065520901148	0.0556643852015439	0.0480187920184065	0.195897716423907	0.0912874692565781	0.0558763896109945	0.0427511669875896	0.38572826154060996	0.0750515165050343
PHTF2	0.36507907391119704	0.8082379348335959	0.27644884825040306	0.279749849552464	0.29672869249450395	0.31935493207785604	0.787222900478809	0.759275863436749	0.317241786256677	0.761828708925879
PHYH	0.24853126190732003	0.318356472231657	0.7554441350332809	0.0582833276673055	0.160925211459534	0.45274390415290294	0.755186882012633	0.053262450260917006	0.286643474132694	0.121868471186499
PHYHD1	0.105986310682365	null	0.0836770662106827	0.242501978913995	0.185375455247802	0.19598226328409998	0.0801524436539804	0.368860268723516	0.16205041939447398	0.317484633915699
PHYHIP	0.00410058647036833	0.0204261371211987	0.009236920622608691	0.0158396623878553	0.0125144847112022	null	0.0165393547110546	0.00114602900947431	0.00316385902086787	0.000234768487270575
PHYHIPL	0.264539780352764	null	0.0131054284403981	0.0606737283617405	0.42126219054305003	null	0.145454904657669	0.243928247111424	0.0485602502421351	0.21998791608940801
PHYKPL	0.858721799400345	0.740516374441932	0.8761673410545641	0.8205598357124041	0.472341488876774	0.7814224788301851	0.88351978292275	0.979767298603448	0.9255093403069841	0.8221102610276521
PI15	null	null	0.7851225559505001	0.901685190684236	0.4654237770114771	null	0.569447469175261	0.679030290125658	0.6502962276514339	null
PI16	0.0267677577328802	0.17801322523725802	0.0294944675720557	0.0442032591822185	0.0654386162898925	0.13218003345693902	0.024856466001617998	0.0273567961655118	0.020017540367485	0.12187796035839
PI3	0.128747109449462	0.281022426771892	0.285708944721308	0.298151381629773	0.282256793442009	0.196668184455782	0.24622344698551302	0.0833074971515302	0.203819189493404	0.39682197303270295
PI4K2A	0.504220589268754	0.7875622468220921	0.632353863652177	0.58746890043534	0.48279924075518804	0.44042850217957796	0.8320875129950981	0.8320875129950981	0.656763549082682	0.8320875129950981
PI4K2B	0.7950059383121779	0.417708329802758	0.150046557373651	0.0511142827347079	0.00467650941565627	0.00725996437599034	0.11908353084834801	0.0529149496713033	0.0304153338853135	0.15046279028402998
PI4KA	0.584275316114497	0.23151196121979398	0.38155439583413797	0.47312519128138103	0.6642518958481519	0.84968279952023	0.86634371552922	0.72429066905143	0.17097715750398598	0.38155439583413797
PI4KB	0.662372352253166	0.772794214296184	0.5122116644385329	0.8507150008189301	0.6321036398279979	0.772794214296184	0.394524629849657	0.7101868435076751	0.703830126732985	0.7278116647547691
PIANP	0.32509432081244705	0.0253168937113627	0.42414671439409496	0.47641495711373205	0.0683605586216393	0.170192283219138	0.0994017241043583	0.0130480416564507	0.54050627524057	0.6061954800332621
PIAS1	0.0887717412175538	0.031834394356845	0.0888825010260473	0.12071713272312101	0.124675406538184	0.142805623279394	0.16068664673861702	0.16852378940582302	0.0860550574430722	0.0333943779686547
PIAS2	0.5733476908284859	0.6990561153337499	0.6384263399617421	0.666897437515398	0.49053558413304	0.6384263399617421	0.5586594691115799	0.629779381201432	0.714730160020279	0.6384263399617421
PIAS3	0.0830062147774405	0.0613986517682996	0.11369061391004	0.0022228265222032	0.22974668472007603	0.0613986517682996	0.313966001531305	0.0266243020799195	0.022854245458132007	0.0391698683218709
PIAS4	0.982171862904328	0.973470786062639	0.934863538426083	0.877593916966502	0.810318603208277	0.9694064084801209	0.9018915075538059	0.9748620235532071	0.864245616803077	0.989925495497472
PIBF1	0.927518551799998	0.828695191713153	0.8335834580674921	0.848474818392227	0.954605785600096	0.588838010197668	0.983352913157225	0.992207122223799	0.591124504110418	0.857989243182048
PICALM	0.197867989013822	0.391794082318863	0.272138077762351	0.63909768297164	0.305348068289691	0.24411113468545	0.178626488812215	0.5553215235073541	0.42189015254244394	0.744170788009121
PICK1	0.639271496057894	0.662974682991027	0.416463234792519	0.453148683511911	0.6753742436367409	0.543597703381275	0.543597703381275	0.643259045092118	0.769854831678381	0.754282075889863
PID1	0.744511224376882	0.987541327746227	0.870784976636989	0.889984454291054	0.992958879082581	0.8365723735449399	0.685466741460212	0.905794823979854	0.81194360067949	0.578747889917705
PIDD1	0.293266926317245	0.130602705858661	0.20471261763353998	0.164777435988162	0.32952839812031703	0.667894899984543	0.239322698456738	0.263366833057287	0.0687697733536987	0.175288341150213
PIEZO1	0.46325862368573606	0.0774204880474024	0.0924321640784598	0.09333393649924099	0.37638827632505795	0.270607256865692	0.15725096602790398	0.0679923725194219	0.196365513119617	0.27299145713761197
PIEZO2	0.13596915993116002	0.00416373038266335	0.0251044942236268	0.0194601074697164	0.16181097685285	0.00203643685741693	0.0279930525818651	0.000443705238557994	0.0931502309112976	0.00363688208853881
PIF1	0.20532131193290398	0.35225251691665205	0.25184562616664496	0.273703957948297	0.918838251930431	0.81033442339186	0.252098236183409	0.26568105724698604	0.35731102045847996	0.771091810829965
PIFO	0.901023465968489	0.6799260398613372	0.67081843279949	0.5893631527263579	0.574818354538619	null	0.683637734756065	0.940801074352635	0.8327864833728449	0.580199160801735
PIGB	0.576800879614499	0.82207233407714	0.623780093767196	0.874665730242486	0.45538800342538394	0.7612615193743459	0.592762701910923	0.500714380564683	0.86215834051781	0.82207233407714
PIGBOS1	0.964765221221312	0.9245763882927829	0.9245763882927829	0.9245763882927829	0.7729021784486919	0.9245763882927829	0.9245763882927829	0.814334562407784	0.924588172287958	0.9245763882927829
PIGC	0.9745098403762841	0.972924649521089	0.9623347275086709	0.565604284240162	0.994139583171397	0.858194428820385	0.9687880230252449	0.9938975550433001	0.857289929779428	0.972924649521089
PIGF	0.33609489894226	0.5801675656073481	0.5801675656073481	0.5801675656073481	0.496080377891635	0.29242421184263895	0.553592439400347	0.6457995261045699	0.786166075411582	0.5801675656073481
PIGG	0.8561752471636851	0.877883786272229	0.981459094012536	0.9069181688986121	0.9978451096862009	0.994900906811607	0.9752374305314079	0.983970984833355	0.9401775678395501	0.981459094012536
PIGH	0.9043127319803391	0.9935360833632021	0.9187954676273431	0.9602107868493851	0.9750640494104391	0.9410785257465211	0.9320888572757091	0.9955089570274399	0.99938280846701	0.9947796753669208
PIGK	0.678039554520055	0.9061726429701559	0.8722891450491129	0.773179970911586	0.83693833954079	0.835144481360957	0.872007600757708	0.782283279044414	0.926446789168735	0.967647025955187
PIGL	0.595362524741636	0.7080859411076009	0.6927130643705369	0.600329509227179	0.7115170284227	0.8253436338653392	0.7080859411076009	0.30167268946576303	0.7394106274561422	0.7080859411076009
PIGM	0.8363458194326049	0.821113473515478	0.895119782781365	0.9360548611610459	0.8655484525337729	0.869660229491981	0.8910787766342059	0.9374570500214741	0.888096160606897	0.821113473515478
PIGN	0.11837365791471198	0.285078705044905	0.29366052095710105	0.0996054431625509	0.793664457235606	0.450313458931885	0.230995560021668	0.292578364903214	0.460294943218586	0.47631514388477797
PIGO	0.39265599196264295	0.401029528410113	0.18467208227032003	0.18979114822480203	0.35240052153423296	0.45061094082952	0.42112688412425103	0.31352098517159005	0.480364917908229	0.308119365086724
PIGP	0.80614044215407	0.845950505110135	0.806354614853203	0.8551491724786391	0.7705685273319499	0.8962115625497908	0.9628363802000349	0.7880692849272171	0.8735397583112792	0.9665027463951992
PIGQ	0.541820561304935	0.21753350316755604	0.6215654678876079	0.166447319389952	0.234772240699571	0.5853685726754521	0.379574326401645	0.655794865078853	0.8184695215037758	0.130144961706843
PIGR	0.31376540188994	0.575274133453211	0.7855741624073119	0.16358684165463097	0.609746198046304	0.8135321216224369	0.33084287641629806	0.7688302885956589	0.43558577362347	0.23014812263114498
PIGS	0.7149055841477842	0.911712568514996	0.48947092992100394	0.7352842665677559	0.9801340026199878	0.911712568514996	0.7801539755405991	0.9270711548394441	0.8113220168038741	0.911712568514996
PIGT	0.7396754234730609	0.588556184425481	0.40286177129083595	0.889957452117864	0.41584010811218003	0.7590590178085479	0.5336613940682929	0.7860437301140469	0.560541625809591	0.41024436767218503
PIGU	0.690885492335143	0.706952359201445	0.775680464072813	0.7380463842245971	0.9648436159341371	0.6489916085426971	0.8039270366157549	0.496617391086178	0.30251156641306703	0.458108012218883
PIGV	0.994715691490339	0.984713106084552	0.995938788031423	0.878365557523978	0.9983561430430241	0.9984137278410951	0.9911973396652421	0.98509956154948	0.9676134896915061	0.955328052443163
PIGW	0.9118006945316841	0.6842352531534539	0.667909936832111	0.667909936832111	0.903958501653411	0.953595564014763	0.667909936832111	0.667909936832111	0.5280563375017461	0.667909936832111
PIGX	0.35401858585962803	0.389559416295581	0.567281176732376	0.648573553182725	0.736798483206788	0.222840743825524	0.487209840802584	0.217819056165036	0.284353128917344	0.393662778140544
PIGY	0.319029294684241	0.284673098779553	0.319029294684241	0.8756667668828991	0.34803729063808003	0.319029294684241	0.7241395179038841	0.208149661485606	0.31901959978107397	0.319029294684241
PIGZ	0.62564112800262	0.7311765958109949	0.6872510417925111	0.634798608679143	0.8614660810667908	0.8923498219816619	0.687046385680589	0.421506973522956	0.815372154236366	0.858028874483159
PIH1D1	0.27551107994777096	0.686501178698343	0.49173790483139596	0.49173790483139596	0.7942118825518342	0.512403237533169	0.11665671999144901	0.4920756829537629	0.3757358083672199	0.49173790483139596
PIH1D2	0.7042959076356501	null	null	null	0.518701357789621	null	0.12311309092879	0.17361546665589703	null	null
PIK3AP1	0.125329886597329	0.10478326246957598	0.251908364994672	0.2198308214909	0.0870320949049656	0.372553698446937	0.254336856793978	0.40823010727319703	0.11871711457115701	0.195987988428763
PIK3C2A	0.8915461612732769	0.8200143282273531	0.9608608554813459	0.7889508675733431	0.8469060949787791	0.9954203763448459	0.803906830989602	0.9549183130607439	0.8601398885153371	0.840588794308766
PIK3C2B	0.612206209396403	0.7089010073595491	0.577136870586615	0.819061399913036	0.8476165852439891	0.44852301449501397	0.504046820600657	0.7558865294942979	0.822599640108394	0.372419063144951
PIK3C2G	0.8571326116251221	0.879841688110825	0.97680212503031	0.803231689450022	0.8859083137480721	0.8739107071638978	null	0.828640182735208	0.9555729137846329	0.827652775687086
PIK3C3	0.783914379815924	0.8192540933732791	0.9708346059091909	0.40701974486076203	0.194843402766888	0.504423813742124	0.968336025892638	0.79947464880291	0.5666136480236751	0.579971662000175
PIK3CA	0.43121832370820096	0.771253187191126	0.771253187191126	0.771253187191126	0.6874696061976979	0.432410270537557	0.540201515467203	0.668970991437651	0.861386205238553	0.736602189551037
PIK3CB	0.6230027349869289	0.185043594219548	0.526575928477276	0.743801039078219	0.221603723912426	0.4200410288860171	0.526544513094875	0.28193952059239397	0.781485979329148	0.267878674991952
PIK3CD	0.406567218188743	0.24655721637438302	0.553691241227828	0.33552121111106004	0.416234229268691	0.235500936493412	0.352128033710815	0.310010312319213	0.22350141697452697	0.571331953983944
PIK3CD-AS1	0.17545217644054503	0.17545217644054503	0.17545217644054503	0.17545217644054503	0.175438278377094	0.17545217644054503	0.17545217644054503	0.17545217644054503	0.175438278377094	0.17545217644054503
PIK3CD-AS2	0.745337778385728	0.745337778385728	0.745337778385728	0.745337778385728	0.7453499971128671	0.745337778385728	0.745337778385728	0.745337778385728	0.7453499971128671	0.745337778385728
PIK3CG	0.5587225206615379	0.15734577107955	0.188297265047518	0.20362705762848501	0.14070991717985099	0.6761373582107221	0.17977626020028603	0.39122633543719104	0.0532081441372263	0.0982321425867639
PIK3IP1	0.46770202777483894	0.7540988965003991	0.350569387885872	0.518899730447828	0.5914260939306889	0.33152027800662	0.26718366050091896	0.6071654348405999	0.504753464463629	0.33152027800662
PIK3R1	0.603677244646788	0.606504442754786	0.43780601475633396	0.37407962133926204	0.485637193840793	0.815406152354722	0.267440523362026	0.251323228987401	0.5176932596108279	0.25631193122082996
PIK3R2	0.0346967706600018	0.0947317798671644	0.22379335692928304	0.305601984099018	0.277155418918003	0.157693661327923	0.0947317798671644	0.0947317798671644	0.0230735272814067	0.21076719581938103
PIK3R3	0.309240759729479	0.41655041843713797	0.22911318093745198	0.328582362629236	0.282538175438581	0.278838822310614	0.22817078028624402	0.22389194545964003	0.615202170451855	0.25231274534723
PIK3R4	0.156333884991687	0.30081127570625604	0.154643483774174	0.37379104893725607	0.13359935351217697	0.560957295911419	0.15500754539234501	0.144114140206116	0.393604048754234	0.25509332093186105
PIK3R5	0.0220869980407649	0.0506695747898731	0.068140532767266	0.0201572662685166	0.12218124377538302	0.0350600958862187	0.0142852387515949	0.0438317639789295	0.204315909199833	0.15540503128051097
PIK3R6	0.0335708350268158	0.477429474435435	0.494075112263968	0.210071726585031	0.235347535108424	0.176658372048212	0.384851159171867	0.17847502905343696	0.19787827163057	0.0319622165279015
PIKFYVE	0.931431548864633	0.901264945692496	0.8604999403114879	0.846602599376639	0.8588097367536941	0.901264945692496	0.8887044524628911	0.814084322449697	0.7866448770450241	0.890679116866578
PILRA	0.5125902354983499	0.29931524765254697	0.337740543770102	0.7526060031082041	0.49823126758790703	0.34894842833654	0.353521787596309	0.484691559206237	0.643680411103316	0.382281339731545
PILRB	0.875068321089164	0.875068321089164	0.875068321089164	0.875068321089164	0.569062780098243	0.6754597003742701	0.286799019910747	0.7797046848766859	0.8698826420383109	0.875068321089164
PIM1	0.0005513409428199099	0.0034689285303891896	0.000361620849223139	0.0033290673839424397	0.00042333523338679703	0.000559141266294844	0.00022924266595877098	0.0022891420422057602	0.0058265069719072105	0.0009407346635943711
PIM3	0.9795551528637959	0.944998484937793	0.955991273793976	0.987048515185977	0.9934038190204829	0.9912107430381508	0.9715688739939708	0.9782413383452819	0.988807430221196	0.9603952513571841
PIMREG	0.749521459753905	null	0.8349963325923829	0.81668026079434	0.480248388669849	null	0.9459805825594569	0.51389603322616	0.9741247096027429	0.541621802340527
PIN1	0.110092543117026	0.18357027024630398	0.14879462765042498	0.519531163915014	0.279479638689422	0.129487362348827	0.117525644893595	0.0947791998306495	0.0896418940201285	0.40201209311065705
PINK1	0.40903443653393107	0.40903443653393107	0.641347532112034	0.68610243950017	0.29317463285440504	0.40903443653393107	0.6287802517829849	0.8047373628408221	0.178549280497864	0.828644575542404
PINK1-AS	0.58162937117244	0.58162937117244	0.58162937117244	0.58162937117244	0.5816340152325401	0.58162937117244	0.58162937117244	0.58162937117244	0.5816340152325401	0.58162937117244
PINLYP	0.120706280617053	0.239574709632532	0.685335309344632	0.26542908784818103	0.370939912599971	0.239574709632532	0.239574709632532	0.222914327123227	0.2254262947581	0.239574709632532
PINX1	0.3786958551721071	0.385656649372454	0.5076106025781721	0.47581457821963796	0.20759089263174502	0.12701871455684802	0.585458784559744	0.6565857667291309	0.8457952641259109	0.10519800171692001
PIP	null	0.29079252378054304	null	null	0.448989419349529	null	0.32425460022713504	0.315446732682802	0.779398525116025	0.23619733493160602
PIP4K2A	0.138477105907969	0.465178382264762	0.18062718719953302	0.636644336033078	0.44406216121119796	0.474223536483566	0.43864568552852706	0.786427159865875	0.54521972601281	0.54997290946947
PIP4K2B	0.0832552586480593	0.12222292197296901	0.0364265127943848	0.200054010561907	0.201985813969642	0.118699260108296	0.118699260108296	0.118699260108296	0.40562092750143997	0.118699260108296
PIP4K2C	0.7998700278323551	0.702464083398675	0.839693412891631	0.9156001366322329	0.9723034832603829	0.8462157750021752	0.932268675768304	0.947314805245217	0.847131292295009	0.9143351796958521
PIP4P1	0.379149499601949	0.33833042442085	0.472361336141521	0.265734739206673	0.673327617482328	0.0905136941273134	0.47342093440365396	0.132558857415388	0.7213699014822391	0.178885282665735
PIP4P2	0.187279394427096	0.7172934077554008	0.330347241441265	0.4243723098988979	0.40941513892416603	0.18227387273987802	0.330535534877773	0.425955215184116	0.25096683851910395	0.27556160791833395
PIP5K1A	0.7858439782570641	0.33564107715302005	0.421031403795169	0.756036899172649	0.431248383168439	0.34674356780303806	0.665040428661661	0.784653681052642	0.833947321567608	0.34581539840628495
PIP5K1B	0.151952869496594	0.0284067527821466	0.339391787954891	0.192856039395001	0.0606869912077095	0.47716411971175393	0.5084799405794339	0.534025554271357	0.23495350431945602	0.20855531240679603
PIP5K1C	0.344608439437735	0.332493464158344	0.470782749970849	0.365147204349776	0.262885225488081	0.3994090132019629	0.43707194419659	0.411400778896142	0.824163393153712	0.39878699839697895
PIP5KL1	0.5631046195009429	0.172893875692846	0.13548803843329998	0.35595762689611504	0.554877542669964	0.42631408534563	0.0077574982919941405	0.19998429815677804	0.272045203073006	0.113286221886764
PIPOX	0.109658219818687	0.0677388626704076	0.481680779375161	0.0471478446276262	0.416881115307402	0.19733193560502302	0.46440777260739297	0.46440777260739297	0.778552393022035	0.44285704984284496
PIRT	null	null	null	0.606888741913973	0.696536251648702	null	null	null	0.46055915822422794	null
PISD	0.0219673019696623	0.10288494143898301	0.0853870200539218	0.140810022945116	0.301530645281378	0.18435060027355102	0.0592880869094963	0.0456248820936435	0.19354228278860602	0.0669525285715701
PITHD1	0.48015276944194	0.5075541406957679	0.0702120088611465	0.22615410259157104	0.43881651618597406	0.10649424741787801	0.504317173865207	0.38615577166370896	0.22535461297706796	0.198002320238401
PITPNA	0.10435628165681599	0.453220503571669	0.24119470855175	0.195285327435784	0.0313317132413358	0.453220503571669	0.0671156137902541	0.141638831685013	0.771035864844884	0.121817465134761
PITPNB	0.38277881404881897	0.40016076052858895	0.357764941300705	0.45231769441354797	0.30702850781076196	0.646053093000979	0.43699412593176	0.37205137679426	0.646061133785957	0.646053093000979
PITPNC1	0.22954615250462498	0.45427937873640095	0.323288702766091	0.29540119867992304	0.0991534190500761	0.38734954403233	0.31238794135939	0.515673026025337	0.7761248923261981	0.764536634325387
PITPNM1	0.21384022430648997	0.0493419260068131	0.10300123548169199	0.054423144667072	0.12479551114853998	0.0551662791195763	0.26889664003397	0.165901044159975	0.0800818602151333	0.10300123548169199
PITPNM2	0.0875739103101427	0.323459958008997	0.8390017707470309	0.84782244665127	0.36073872685674296	0.142148192842586	0.9077733140202091	0.239101638963528	0.362298580041869	0.656561826653577
PITPNM2-AS1	0.34867563596675893	0.34867563596675893	0.34867563596675893	0.34867563596675893	0.348667335352571	0.34867563596675893	0.34867563596675893	0.34867563596675893	0.348667335352571	0.34867563596675893
PITPNM3	0.326574974899247	0.484919399887392	0.38938554292873206	0.4041192334573879	0.6081494102917989	0.484919399887392	0.430620608068788	0.5129879604921289	0.495229855703725	0.7199611481940559
PITRM1	0.200842929150996	0.200842929150996	0.346345320919831	0.0202691083939636	0.0805414337632122	0.0233437907525793	0.126156221529318	0.0368009047685775	0.529443438652211	0.0712431927841905
PITRM1-AS1	0.259262534996744	0.259262534996744	0.259262534996744	0.259262534996744	0.259250468609409	0.259262534996744	0.259262534996744	0.259262534996744	0.259250468609409	0.259262534996744
PITX1	0.937207873085575	0.8398137845894009	0.875019194299342	0.9283663572202909	0.42547565023080103	0.566656530441222	0.815516636948117	0.5997950279556661	0.9632482240955821	0.81917707187092
PITX2	0.964441420538335	0.48859264106879297	0.9475478960034021	0.928679352270542	0.871679409868711	0.6938678589293161	0.5557249756017221	0.891790150631426	0.9306797730285971	0.708290182579751
PITX3	0.52114318311956	0.24121654837757897	0.16850593369537198	0.37249960718350106	0.188283308651418	0.105972180982248	0.399201425989181	0.569669688044025	0.348162620388508	0.718421853269576
PIWIL1	0.41458600887121605	0.787085599311213	0.17764833269666103	0.13432952450157498	0.471675005632891	null	null	null	0.15969164943177402	0.16951269579772196
PIWIL2	0.0197749142590686	0.044807012153430005	0.000610925481429859	0.00168517659137413	0.250072887716763	null	0.20980640561814004	0.00960590214138449	0.0234624442666238	0.0325675096853552
PIWIL3	0.42590319789121	0.573230131621925	null	0.6777153292066729	0.0547835712595838	0.0580641355884008	null	0.883330754494403	0.321562730629668	0.703505363691503
PIWIL4	0.612262036822407	0.612262036822407	0.612262036822407	0.612262036822407	0.578855081713754	0.879951067981389	0.612262036822407	0.612262036822407	0.8473731567987719	0.6253022292200829
PJA2	0.734670600075015	0.9602808754841641	0.7633641151831659	0.8143131584007909	0.474533523697566	0.70944604775125	0.763102132001942	0.831063533333733	0.970265949586647	0.8702432099180419
PJVK	0.32842958545421697	0.7361814864334599	0.823838616730818	0.660086676681381	0.30208495083083803	null	0.8567096242143231	0.382979153675585	0.5846409267831341	0.951143304615394
PKD1	0.604973925050231	0.3642660962754	0.462329702944729	0.614547202570334	0.7203664071845971	0.152637432144305	0.444149917854295	0.439705848602379	0.362156408279683	0.616186726527469
PKD1L1	0.437899099582822	0.6927499595472629	0.442781315238894	0.7758791265179059	0.546126365591978	0.680114795739832	0.7816756301184641	0.887536596877673	0.43660141244122497	0.836273246825518
PKD1L2	0.0644604674813683	0.0644604674813683	0.0644604674813683	0.0644604674813683	0.0644494306463127	0.0644604674813683	0.0644604674813683	0.0644604674813683	0.0644494306463127	0.0644604674813683
PKD1L3	0.0643201367632476	0.0643201367632476	0.0643201367632476	0.0965403057897112	0.131197676488704	0.16415922494152801	0.197157435154161	0.298122977168258	0.3533357429067921	0.265049493561918
PKD1P6-NPIPP1	0.597890408086723	0.597890408086723	0.597890408086723	0.597890408086723	0.597895942009143	0.597890408086723	0.597890408086723	0.597890408086723	0.597895942009143	0.597890408086723
PKD2	0.20186287473845396	0.323596068353899	0.259050823753701	0.540039887619282	0.18208951488808103	0.279590928797471	0.16966691190046398	0.43429795908145596	0.133056682816724	0.18031070516318698
PKD2L1	0.34263740897430706	0.284998602896861	0.0489967310626059	0.0356518115607182	0.06236204225127901	0.0526840873532997	0.474980426801574	0.0550336792794942	0.47296233647357705	0.169052774067078
PKD2L2	0.732751270084033	null	0.818857482785921	0.66312629185516	0.469130910923207	0.162363004633935	0.718035786498293	0.815834841622777	0.380671083409417	null
PKDCC	0.31398016587193	0.472110595833719	0.632120488368653	0.446491474774302	0.615906144053871	0.782810908332313	0.760114744437238	0.7009179745074751	0.7379763761080591	0.206343293241352
PKDREJ	0.31610509248588203	0.11826738902205301	0.634149379935043	0.475753302469132	0.267835249440327	0.7334834542096558	0.7605261747227501	0.438166478807095	0.29442817021424295	0.347223119489344
PKHD1	0.26373884063927	null	0.389045326930617	0.6905756201597328	0.349320289148698	0.11600765844279302	0.38889321559794704	0.391815887515681	0.42085069930020896	0.221049280217233
PKHD1L1	0.00601047529488599	0.0252897591860625	0.00595789976534194	0.17840865048573198	0.0429787646157167	0.0444820425728295	0.00452871177490948	0.053444630292398	0.0423546390904829	0.506831071760695
PKIA	0.306798640514312	0.27772652082956606	0.174575864915915	0.515246606174489	0.277715113381887	0.27772652082956606	0.17577742250289302	0.379522469155833	0.277715113381887	0.27772652082956606
PKIA-AS1	0.8710860773270122	0.8710860773270122	0.8710860773270122	0.8710860773270122	0.8710998095223279	0.8710860773270122	0.8710860773270122	0.8710860773270122	0.8710998095223279	0.8710860773270122
PKIB	0.18104725912685898	0.7856553634107621	0.76742358398356	0.9005674221727759	0.21931073504516502	null	0.6056313083440009	0.604568776253569	null	0.6063635587782421
PKIG	0.563417442369886	0.480498337042841	0.6241681908200899	0.28338968077181104	0.593249679124786	0.480498337042841	0.606796154845464	0.42701612629021	0.56520270964068	0.33274831668007104
PKLR	0.748188483294758	null	0.85879279688914	0.927969169382264	0.777999708289855	0.8032351212239058	null	0.9869833204496921	0.6169813809198629	0.9618271175968921
PKM	0.71542483073423	0.8873445457104309	0.871850576336537	0.7615578992980508	0.890995197283998	0.880081475304992	0.825778721567585	0.72910010299358	0.8705368537449549	0.7837467673895792
PKMYT1	0.727950120097321	null	null	null	0.667776941329811	0.538526954864318	0.649184245560158	0.347950108362422	0.548023531540206	null
PKN1	0.44795586922568	0.818518029566633	0.5603568821866179	0.400260420549131	0.6331436403048311	0.7759398173287	0.6023469398559119	0.432419040450081	0.46789565708380604	0.7936314435493391
PKN2	0.0381439466578736	0.0962731201541915	0.237774764370225	0.21520638813752696	0.28764938650820193	0.11453704858585499	0.199946924108827	0.123447192894738	0.121832730940411	0.11453704858585499
PKN3	0.0607315700108225	0.0514739705113459	0.06371749380641599	0.110206857796862	0.0484836684084679	0.15051020856536	0.0461472565545227	0.0147179750315513	0.0722997757244491	0.0229050703472016
PKNOX1	0.0923686037336192	0.153669164548322	0.139342161839068	0.13637593496468	0.5328066018188811	0.242568957413841	0.139626887959126	0.149948670541056	0.242556362591409	0.21339888464164602
PKNOX2	0.902772702105132	0.892896599407917	0.876230655473226	0.872189076888977	0.8987618051146479	null	0.924040297782876	0.624369587067204	0.979398432752188	null
PKP1	0.43683597860664003	0.17646165383441698	0.6523638812078649	0.533972794373918	0.0981323463622585	0.285593501980062	0.27435875345238897	0.6058480799817529	0.218474939692607	0.20246439303390198
PKP2	0.212615342754075	0.29253771678491497	0.35030365203909397	0.23856754729121202	0.274287254893695	0.13788262564499498	0.34791711579003104	0.25453212597006797	0.25015275294612	0.4121999862408429
PKP3	0.349294478890989	0.7705635344739442	0.6930029726001661	0.250507699664814	0.37492108835639903	0.388952687354748	0.6835278827333822	0.47855156308913105	0.615137844851954	0.947169447675032
PKP4	0.366409661781854	0.11195360775478098	0.30705882375937393	0.307359149466526	0.187818065241836	0.20688232108481897	0.327777228942557	0.20595273742669198	0.30466047732482	0.20872859426184803
PKP4-AS1	0.0675160858927276	0.0675160858927276	0.0675160858927276	0.0675160858927276	0.0675048252516646	0.0675160858927276	0.0675160858927276	0.0675160858927276	0.0675048252516646	0.0675160858927276
PLA1A	0.551820687353735	0.780055518544177	0.6917363694216629	0.615335209321236	0.919771385992742	0.825535408136385	0.9180866115124241	0.9712332771908779	0.797793017345673	0.942837733804824
PLA2G10	0.0593836146197726	0.0272656682933312	null	0.00985589948141436	0.0822860931767518	null	null	null	null	null
PLA2G12A	0.903889899513357	0.8719695191686619	0.8453451916201171	0.860030144634262	0.458845835346497	0.824537657242254	0.773351840550536	0.724749627332999	0.8836367917434041	0.824537657242254
PLA2G12B	0.56366476489866	0.324219968052174	0.503154086403809	0.5452075462784329	0.359144980308373	null	0.503158526902579	0.5460138161527279	null	0.49772737189292604
PLA2G15	0.20310112344518602	0.0783031724787603	0.134650690979217	0.056162178819642	0.186256347899863	0.10902925825615499	0.13872753829093498	0.0596743757221882	0.0971335578190426	0.0959299953501313
PLA2G1B	0.5893205040522089	0.6796033230533759	null	0.7531443397497449	0.581283731683261	null	0.553175811361725	0.622249786099934	0.46086459233928895	0.781417299576778
PLA2G2A	0.5718312779991209	0.85565398130113	0.618870094752007	0.3929716000819679	0.873709628889917	null	0.638787885323711	0.40917399210603794	0.8799017013417271	0.3790665992965
PLA2G2C	0.5879744455645389	0.244539790081226	null	0.632742060493813	0.5874534445951801	null	null	0.866606667376254	0.7413622625245991	0.6369632236082571
PLA2G2D	0.7121926556686949	0.819466057909095	null	0.739980992717457	0.934020433954958	null	null	0.424490475765157	0.833118537707342	0.47904013346612295
PLA2G2E	0.357198503441524	0.22870816829700102	null	0.716260071843525	0.7461528911755909	null	null	0.634103452087962	0.5875310237332261	0.41567316158823403
PLA2G2F	0.5413871939066239	0.7726768625091329	null	0.42978397576519506	0.154106911059457	null	null	0.88762035663227	0.640036392061123	0.8418604816788471
PLA2G3	0.14351186129472698	0.142080020005669	0.139149162538882	0.34292534533012303	0.273859241936968	0.37463573643378706	0.18441995780282003	0.142449191649725	0.0835456285505785	0.0227662458417221
PLA2G4A	0.502206414590439	0.902033049606445	0.389107112366056	0.24340380118386998	0.548309471412996	0.385220237087063	0.38923496407817104	0.24738849667034	0.420522397840121	0.26799832108537597
PLA2G4B	0.9569139405509379	0.8554920211737072	0.8554920211737072	0.969084094817114	0.385869457064283	0.945680464883928	0.8554920211737072	0.8554920211737072	0.694970107483753	0.8554920211737072
PLA2G4C	0.38829685773880696	0.164987654974024	0.345714574123253	0.607388192207881	0.6250603861768249	0.5060757695089779	0.42552122101701	0.18060672908124498	0.41793872628007395	0.660365885494736
PLA2G4D	0.25581949846246	0.556658675395277	0.19496833871341396	0.613311805585453	0.270714004553277	0.29109319222653	null	0.463193544455242	0.46699427497085993	0.321479767838096
PLA2G4E	0.7215917960932471	null	null	0.708834595463241	0.544637752424755	0.316223128872907	0.40319520894798705	0.710557545090355	0.524612836161535	0.490580079206235
PLA2G4F	0.438233481933445	0.7807135259089459	0.317405560368565	0.4519489764858379	0.30595884441116494	0.19070268812780203	0.319137478818635	0.49042532004722106	0.508685414439903	0.45253200598980603
PLA2G5	0.509812691549522	0.85956311401298	0.875246593975397	0.7307907616373961	0.845313703336293	null	null	null	0.0725916624993577	0.9482133728784251
PLA2G6	0.34346260926369804	0.167009370146103	0.34243775625301304	0.398265964312612	0.137105284345549	0.08917931351974198	0.198723337175439	0.251610016517894	0.194472666878849	0.167009370146103
PLA2G7	0.7810242576637622	0.9561103074378109	0.92871595424809	0.885491898832343	0.991621931570683	0.9571248982752719	0.89555315840853	0.959526851640078	0.7746108470488371	0.96185210891377
PLA2R1	0.436447796022036	0.423441073192092	0.723056522856298	0.673439489685843	0.7310038785480749	0.645890081017554	0.652967245942183	0.32231560384579305	0.35466246282221703	0.5992960262986999
PLAA	0.721493711647194	0.971447858782274	0.925487359739715	0.9485712396916459	0.72284884497012	0.925487359739715	0.9572450618343109	0.941673422295199	0.9662583407466491	0.925487359739715
PLAAT3	0.697089370811937	0.697089370811937	0.697089370811937	0.697089370811937	0.6970997694537391	0.697089370811937	0.697089370811937	0.697089370811937	0.6970997694537391	0.697089370811937
PLAAT4	0.257052023570935	0.257052023570935	0.257052023570935	0.257052023570935	0.257039883365205	0.257052023570935	0.257052023570935	0.257052023570935	0.257039883365205	0.257052023570935
PLAC4	0.62562616536386	0.62562616536386	0.62562616536386	0.62562616536386	0.625633169989564	0.62562616536386	0.62562616536386	0.62562616536386	0.625633169989564	0.62562616536386
PLAC8	0.692966354209655	0.162545540152927	0.581261684763953	0.794173359669044	0.412177978265234	0.41218296302019397	0.41218296302019397	0.706020511499448	0.412177978265234	0.12661403137986998
PLAC8L1	0.918739739648775	0.5458781050571789	null	0.78959029127535	0.9539657500216159	0.6435417099949761	null	null	0.4582027338168111	null
PLAC9	0.656168725971131	0.342774357731589	0.33338564242454405	0.491645315232026	0.35200570625502003	0.596262043649449	0.31668800416426396	0.377372354480761	0.5090565741326629	0.47936104862498
PLAG1	0.9153406529655629	0.440849141211698	0.8597087985775301	0.8597087985775301	0.810115984523808	0.8173004808839279	0.5851728497215429	0.914785368049205	0.809334288160357	0.296229962018581
PLAGL1	0.833596078196713	0.8868667615823922	0.539688288242553	0.7873742665886171	0.776971996628223	0.9087582970149499	0.904275334070072	0.728922792977441	0.9187694629909059	0.7468373309028259
PLAGL2	0.470257576314312	0.936150325196258	0.707701433376428	0.62182135237903	0.505686571159252	0.508439273920608	0.515239258831926	0.584336754042844	0.500973450046823	0.343032502123766
PLAT	0.33051603630391696	0.55654893441863	0.450847385398731	0.45943084401893697	0.34389568491905803	0.0470820413529559	0.45090527984745504	0.28411212857728696	0.12675428458031499	0.37464676794741497
PLAU	0.10465362874432199	0.028599234336592998	0.0413094825565559	0.0589189977743452	0.0909919548194759	0.627135304820058	0.0584195341983369	0.0945599290492263	0.494436966557855	0.35683621623982503
PLAUR	0.35407587077183394	0.15161582123334802	0.145350423009828	0.186607417882241	0.0634876263163284	0.151774420827455	0.109457675434032	0.185377022940192	0.121299066949489	0.0132807313348264
PLB1	0.22688859444949697	0.408671510319489	0.469176005829946	0.540161581523729	0.15425283700834302	0.266079437573039	0.408671510319489	0.132096821287475	0.24456011871140101	0.49662024896578794
PLBD1	0.3925659669197371	0.24344498051121105	0.504636594007591	0.175547260478162	0.06801266292076599	0.298651701581358	0.44088180309939506	0.203977665213316	0.270664650341584	0.3925659669197371
PLBD1-AS1	0.850914543727359	0.850914543727359	0.850914543727359	0.850914543727359	0.8509284835923709	0.850914543727359	0.850914543727359	0.850914543727359	0.8509284835923709	0.850914543727359
PLBD2	0.279546763457307	0.269862724352515	0.49182817638418397	0.212328552543154	0.801022061408903	0.541277830484579	0.540739595877473	0.22522021612793103	0.31406155873737895	0.541277830484579
PLCB1	0.923357571631413	0.722040172694163	0.921588449176363	0.931962547346978	0.7286012203048859	0.7935030959370409	0.7019628223634151	0.615275416118491	0.623209610948499	0.741381201438663
PLCB2	0.399078939143409	0.417319412529646	0.323581657548607	0.33527823862190104	0.543385640583942	0.626868117848863	0.323776353042586	0.33940636768553495	0.42732994841772204	0.53602748699173
PLCB3	0.262543097997596	0.276748165333633	0.582950854966678	0.6927933841803772	0.6053995053489929	0.58219056562476	0.489490639594318	0.202309733396498	0.20479990913547003	0.657638556844113
PLCB4	0.418073329043813	0.399200201105733	0.455205972105285	0.526239585084809	0.44025831376205804	0.91423197270091	0.594668274844856	0.31445016619874	0.323292531928934	0.6896934506268199
PLCD1	0.906505568887513	0.775095498639857	0.908064936456995	0.8236208482970642	0.8271221350051391	0.59816490602523	0.930183750023129	0.874106455499395	0.866004944112025	0.5324448796941901
PLCD3	0.9174432915925009	0.755696599819719	0.9771812689640841	0.7630135474626378	0.34209428676392195	0.8713391434816299	0.6756651807756011	0.681815395146615	0.62327865302656	0.755696599819719
PLCD4	0.23424632947197002	0.18314492274194102	0.5595195362505939	0.227076473162238	0.4291420309331889	0.484730121427622	0.614758879123342	0.225469522380131	0.26557953227472303	0.280819522622638
PLCE1	0.471005869591634	0.8452197803186541	0.5752976997403709	0.7702392820897421	0.537270269313301	0.588197883439452	0.40476834155515096	0.653582597948825	0.7715895951248101	0.36734096426730795
PLCG1	0.202916377327725	0.536571938411125	0.411595730684516	0.692839400202079	0.580136899618678	0.34712886372035995	0.420645554328496	0.78786495532674	0.592817936294358	0.536571938411125
PLCG1-AS1	0.780143859279716	0.780143859279716	0.780143859279716	0.780143859279716	0.7801570559793121	0.780143859279716	0.780143859279716	0.780143859279716	0.7801570559793121	0.780143859279716
PLCG2	0.790750914832547	0.867857415146451	0.318160365532114	0.9737964493985121	0.9264688158476908	0.8114380210430909	0.8404985198206272	0.8404985198206272	0.933731040129008	0.8733043275504659
PLCH1	0.801116400195322	0.9470870288203059	0.9163399083548092	0.7943485633114951	0.799761141533453	null	0.6387107942890561	0.926471042880905	0.9119658978053342	0.9631727870436769
PLCH2	0.7667450371671191	0.6471920880663039	0.766379567602487	0.7739214955453929	0.894047309321489	0.8481830007059059	0.8865368184774621	0.8865368184774621	0.726345765349401	0.9309389991757341
PLCL1	0.563719738670039	0.9431958353673829	0.8814430433960341	0.43866442850250803	0.450750428196912	0.43833765545124104	0.7879694261693131	0.8259942767359499	0.8578755892112709	0.9454117076469879
PLCL2	0.883954753745869	0.9304388908386431	0.96172937359262	0.9489887866008809	0.988271109512081	0.9635992573301471	0.9635992573301471	0.9635992573301471	0.981094542531057	0.9255461074314519
PLCXD2	0.85067313830452	0.854480715000307	0.308669186338921	0.7331176697970291	0.860885261367759	0.854480715000307	0.8323560262025159	0.74700550536975	0.749187502831876	0.905083845384605
PLCXD3	0.0738637991976605	0.365789659130607	null	0.0632319113527864	0.399185594001407	0.158129458084167	0.284198838196687	0.0340141478372509	0.0822798276503898	0.0546037317109821
PLCZ1	0.6047109571467211	0.926924095165631	null	0.16712327347194	0.890051099511216	0.805984620068135	null	0.593883992788875	0.5499756308855601	null
PLD1	0.673856965774661	0.9501254263332309	0.8964971491425849	0.722568609544535	0.504775359337114	0.7868345713535251	0.9704694546506171	0.966369754368461	0.8448957158137141	0.957512911464491
PLD2	0.126354369133583	0.33773770392605995	0.5110370914277249	0.6436297575144261	0.15923051071232	0.40093736504797295	0.5091012882927379	0.5653357600490451	0.357758662417734	0.589160703828239
PLD3	0.58266725400298	0.517283832450927	0.577448204008938	0.6112463335149589	0.683940501242204	0.517283832450927	0.57034519697209	0.42323871357397297	0.487142169354067	0.517283832450927
PLD4	0.893368325425396	0.9170194129429449	0.8999974899293691	0.8754793359690111	0.9687594817805091	0.7773434705507679	0.8997309694908141	0.8820505363437999	0.850413426217884	0.8211919725223309
PLD5	0.0505830082970221	0.5588017197802511	0.883982486074273	0.546676221323254	0.344854243953716	null	0.851866245542562	0.11478394548662199	0.27742375844668604	0.692128348159555
PLD5P1	0.5247092385921861	0.5247092385921861	0.5247092385921861	0.5247092385921861	0.524710662594917	0.5247092385921861	0.5247092385921861	0.5247092385921861	0.524710662594917	0.5247092385921861
PLD6	0.935648605094751	0.898836875553402	0.920631743411841	0.962588419060643	0.859999106878305	0.666123371659026	0.830174459370823	0.8248110395574741	0.6713245408075711	0.898836875553402
PLEC	0.0383973166945643	0.0200532700015842	0.00324866434834773	0.0101360325346123	0.00666722738312092	0.0014521567141031599	0.011598629835403999	0.007538677129480371	0.0226200259616514	0.0039273504621267705
PLEK	0.4165283428430229	0.287762656616053	0.506675395032326	0.199708114240962	0.467646811053705	0.34093201892511504	0.7957206239646178	0.318392805614492	0.6010716816945479	0.567713894275803
PLEK2	0.32638490454891195	0.682754806733471	0.248719075466492	0.272665082217635	0.671071581793046	0.44976748429673297	0.22940884291993105	0.20988846015722604	0.88905995187683	0.453013407623461
PLEKHA1	0.621687845301538	0.7450686753140859	0.8456349358068108	0.73441346625589	0.9658474927311379	0.7450686753140859	0.8340703778856149	0.8739684971224649	0.443693522061011	0.6366606806456899
PLEKHA2	0.377692348518742	0.21655878936584197	0.14072674668599403	0.37053911330974604	0.0543046424885331	0.21655878936584197	0.17940704134816896	0.404158676474872	0.425075882170865	0.12728783379624
PLEKHA3	0.414323379011235	0.381142342575788	0.356490784347281	0.356490784347281	0.21608683934976802	0.33932216893784395	0.6112748473524829	0.517881670768886	0.5283307129250799	0.561001534805926
PLEKHA4	0.613966219743977	null	0.8112714389266791	0.640486709139524	0.527303530516601	null	0.6931264836091819	0.618962182143758	0.993198207455264	0.695730443621341
PLEKHA5	0.0426427762726613	0.0538857417529841	0.141882162821457	0.0788481849617832	0.21362185658718302	0.0742458726301626	0.0859460213654143	0.0711657488773202	0.131451072802126	0.103844481912318
PLEKHA6	0.466953623156944	0.38159110920339706	0.685728784206579	0.47064215019881	0.25791797037675795	0.595750317069362	0.17903583115876198	0.531987599816092	0.438401589800599	0.46617899789607303
PLEKHA7	0.69968736488915	0.779519904562368	0.7407181025299839	0.7407181025299839	0.845554441119935	0.7407181025299839	0.972781342095273	0.8839336618919159	0.9676907955896992	0.8876905809609928
PLEKHA8	0.9443219776648148	0.843339178074771	0.6742177039478799	0.810060660998914	0.9099563604203621	0.843339178074771	0.9084912142030892	0.857098561854859	0.8814052679691541	0.843339178074771
PLEKHB1	0.30715972373121003	0.859022644523539	0.618091530809885	0.7646143129319359	0.6939081265506479	0.703797027066191	0.572833202455038	0.699299215867108	0.8425205887876479	0.619844524167915
PLEKHB2	0.6878597987373262	0.648040339536339	0.8838343086133821	0.846005983170126	0.9156221209580601	0.7304182490115211	0.7477585744847621	0.8014534531190101	0.551596167110811	0.547417008424033
PLEKHD1	0.49315989776429703	0.37459057082660296	0.225921220581287	0.46557739011152705	0.777582510397856	0.40119116877833	0.5006126520030579	0.528377161121531	0.4347508313443279	0.311718777586877
PLEKHF1	0.39655531619576	0.626550439049156	0.7993872068224259	0.37930630344962607	0.7458864513257271	0.654184552949353	0.781358530611141	0.6625391687829649	0.38973236190820293	0.664997875136484
PLEKHF2	0.779585271910832	0.694202936806397	0.4458921572122899	0.645180722287317	0.7585601216252009	0.95780615211299	0.499952157112357	0.451359746648053	0.823892560098345	0.45748528543224604
PLEKHG1	0.26999840436917605	0.26894457272677696	0.600191197017067	0.19642575551771801	0.34322887509674394	0.43227776420388603	0.6356564046787709	0.28748056851870696	0.596426713634198	0.385213070847181
PLEKHG2	0.871158002737397	0.8387014785733921	0.9434351517977659	0.7409370550572308	0.49855926096702396	0.44636713578174003	0.5420874410396	0.948433872648249	0.964327935087415	0.7803506886394691
PLEKHG3	0.309033106303909	0.19763457853632302	0.41175356239835703	0.0749428931430139	0.0842986930437539	0.0156808464926485	0.21943006236882395	0.42858834992794903	0.134900393463518	0.22794966032632
PLEKHG4	0.131961740287936	0.161875357515469	0.36595418126482704	0.136176619527982	0.0836077875145248	0.0918444077617038	0.36610677014468	0.13266955365820501	0.12282414033059401	0.10420501838536
PLEKHG4B	0.19082851163093897	0.27313298048589	0.41678663381434	0.69014449571686	0.0978113796363867	0.20634944445355702	0.721082790679591	0.109397114208921	0.298945290991951	0.164910941417703
PLEKHG5	0.162943667990101	0.554970095072898	0.866143042972816	0.202124665885904	0.41676848238561	0.541079753428948	0.789713415713049	0.15766995272865197	0.38219945875149197	0.65773985276601
PLEKHG6	0.9316019164263679	0.9266640480897661	0.8758509667887479	0.8888407437457541	0.9154279988883219	0.892502853046038	0.8158305655069399	0.927729115537473	0.9675226885842021	0.9971321429399821
PLEKHG7	null	null	null	0.304124256547317	0.67257840499333	0.605140126781792	null	null	0.899028831266948	null
PLEKHH1	0.638537015416125	0.941947402454315	0.842074821810438	0.961977302807766	0.7668649858121991	0.7939803121055171	0.985399358496965	0.979165131157757	0.6766324773356129	0.941947402454315
PLEKHH2	0.8312838208791469	0.9415288222498621	0.8101337461190179	0.9135593779090129	0.906329160249741	0.89074033131724	0.9096499290611508	0.913450103043853	0.975202999953313	0.9712842109685841
PLEKHH3	0.0832664782275077	0.792543793426675	0.27146044212207804	0.492469011773449	0.46125039583388894	0.598279395904975	0.18552171221693803	0.13826540592834602	0.103137516357647	0.0289710938150711
PLEKHJ1	0.134824496957955	0.133820904809523	0.133820904809523	0.265365095726899	0.0610372573001404	0.279301520127442	0.0342648821995451	0.137618329661599	0.35211293241639	0.133820904809523
PLEKHM1	0.762904654234193	0.9869519387662199	0.667635508125203	0.740043784390375	0.8290476394078259	0.882246455165534	0.9411859264231229	0.9411859264231229	0.8996176576581949	0.403032894563721
PLEKHM2	0.162853203273446	0.331908639677254	0.18397027517985395	0.5892907676703479	0.22253474901155199	0.331908639677254	0.280018667961912	0.16037375982545402	0.209217567678547	0.955812369844552
PLEKHM3	0.0447468269947027	0.0384826173108312	0.27687371721718396	0.0877923421806858	0.3901429972320639	0.133146658236058	0.2900039896157561	0.16982939796410798	0.0976780626289464	0.24419632407201397
PLEKHN1	0.6457919665782049	null	0.447690610234959	0.9856692240995709	0.889808344264895	null	0.44761738902216397	0.957141159220497	0.840624203960043	null
PLEKHO1	0.31552915213108695	0.39807537947303295	0.46593462352515397	0.550868709407496	0.43748482758273	0.4375444054406811	0.396529286724416	0.585325137662901	0.32579750347889	0.302939350694859
PLEKHO2	0.251185383514904	0.462039793740041	0.10769107598397801	0.108464971905795	0.068213747610514	0.3509235619410411	0.462039793740041	0.462039793740041	0.33387682084169	0.0802063824583086
PLEKHS1	0.137911312949024	0.121339809424066	0.246137772346203	0.129219619629728	0.12874157767733801	null	0.268372614896813	0.0996565478970496	0.0478217136977153	0.079626902337511
PLET1	0.701874929652766	null	null	0.5673191086246719	0.949201342463537	null	null	0.7151474805264008	0.684075875583179	null
PLG	0.0375678422295565	null	null	0.11760177687147802	0.343617383512606	0.19878467586548898	null	0.20466073989168598	0.15630034495772102	0.36523934290833204
PLGLB1	null	null	null	0.11490309948199799	null	null	null	null	null	0.149748410429031
PLGRKT	0.0350448928966344	0.0301805343775536	0.00917026564293417	0.0654540332910364	0.0459758366054248	0.0407256019679143	0.00920670153484073	0.0145883723187442	null	0.0768044911477788
PLIN1	0.533829847457236	0.352343900167191	0.894320158930709	0.5109507166754811	0.6299974081315239	null	0.62048204364449	0.378113962036401	0.48287703712621993	0.48744152684626707
PLIN2	0.9256494557447809	0.9312705156378609	0.836419835236914	0.955275585242952	0.9699253727030659	0.9662983323395309	0.9662983323395309	0.9761634522776971	0.869831466445779	0.956540231090861
PLIN3	0.7544713927127091	0.5188672869121009	0.24872032286494397	0.7378557164471279	0.653900496050083	0.5188672869121009	0.246908949312403	0.620651883021849	0.826179325949311	0.6028583436835121
PLIN4	0.9208674471139442	0.433592711256473	0.471824529188459	0.439404850084015	0.8939002406162091	0.433592711256473	0.59178879579988	0.533749175156761	0.630696793835496	0.68867142817759
PLIN5	0.535525241930233	0.834680651522303	0.8459502540256079	0.563513538111987	0.495241261420453	0.637163488246981	0.6632711997594261	0.6632711997594261	0.370116069254745	0.6632711997594261
PLK1	0.324633691136525	0.488244123581025	0.488244123581025	0.488244123581025	0.34435934726866996	0.488244123581025	0.511029129088196	0.48029600498496794	0.360134395621999	0.476583633340673
PLK2	0.926891794927259	0.418938652417591	0.655270274204895	0.330971752365317	0.11239887288632701	null	0.5700769451332041	0.34628654391227903	0.738112329519899	0.42872929773228
PLK3	0.0009202402676706211	0.00108180993843158	0.00728409762842594	0.0032055291327415	0.000761504407598481	0.00108180993843158	0.006231862403128979	0.00723491400354179	0.0057716418752926605	0.004367792510198911
PLK4	0.39907269303996995	0.381056610489507	0.7828979473073492	0.618717592637371	0.41627281405276895	null	0.7832213250396779	0.5718501611897929	0.308006697292813	0.553331403510828
PLK5	0.00179431614787806	0.0321456070329121	0.0323498826802212	0.0379838927453017	0.000165551410775656	null	null	null	0.000437104827480882	0.0521449720365434
PLLP	0.411597334447329	0.28549131534545297	0.333788847838657	0.330955824285318	0.24889970926521696	0.28549131534545297	0.193334933137237	0.258390504286154	0.34473530367593197	0.14286016346779998
PLN	0.293423388404654	0.18833153832424696	0.44548796762093	0.0539596453592275	0.188317770169283	0.41615504688414	0.25155115081271	0.294947398155837	0.188317770169283	0.18833153832424696
PLOD1	0.381361842791738	0.8180118800686841	0.40698120408268695	0.49052937899867893	0.629851065334725	0.9664638694466229	0.412663500999913	0.412693498380205	0.8446113366382779	0.7868098760932709
PLOD2	0.8145861840593649	null	0.548832310057311	0.8558930979413091	0.8115324112855141	0.48492183927829496	0.756622411664698	0.8954488504413549	0.9751951427058501	0.9078148601828622
PLOD3	0.5708962995533701	0.637397386587228	0.46382214544386297	0.485424034363579	0.809482439585627	0.8545990369373679	0.5704018830321539	0.623859447124683	0.411262795060654	0.46382214544386297
PLPBP	0.598464303687912	0.408425672223007	0.8808417797560121	0.5141481678474529	0.35221005805925704	0.304360097256347	0.9078453758088242	0.5302864790316649	0.601987757816767	0.381482307555701
PLPP1	0.660136940180473	0.6245317758514959	0.270667394238272	0.5227980628999199	0.316323834698117	0.6245317758514959	0.6969613458316719	0.65481476545801	0.8442180660489631	0.35806711397852203
PLPP2	0.39007819093852797	0.11197342773084	0.299701360362422	0.226143280450955	0.297746673697475	0.161742998298504	0.252774873487082	0.4058743145939311	0.15556524865428	0.46435804040908896
PLPP3	0.587649943178158	0.31095780728428496	0.3634928233608879	0.252592797537197	0.14183424170084502	0.31095780728428496	0.31095780728428496	0.46269338826444895	0.279276346742318	0.7636853642807929
PLPP4	0.897608499530018	0.9947152984396791	0.9028946363400079	0.684282925276015	0.994570302260588	0.95153850469117	0.8857061480500491	0.8992625374008142	0.89599263147143	0.9083275406111629
PLPP5	0.183810356790752	0.166554494009138	0.0316989974814372	0.0681791206295926	0.256920104986357	0.36386349171409993	0.0320865520108371	0.0341866898410812	0.148157793243578	0.148171728546669
PLPP6	0.155780558372588	0.31780265910807504	0.156450069540076	0.102554433221091	0.17879916215708103	0.180094937547726	0.3636906234654821	0.192207084844817	0.448903097719844	0.31780265910807504
PLPP7	0.9764831751474821	0.940118048860722	0.8665158974337069	0.7697668815241591	0.932096459040716	0.914685947330556	0.8735069525395791	0.920363677679943	0.985246972683543	0.817493219350782
PLPPR1	0.21989368004009602	0.794580347856938	0.278661175522142	0.142630431404157	0.0798850962968291	null	null	null	0.274851224054054	0.5186793916770539
PLPPR2	0.93273588256302	0.87630465600234	0.9230529592469859	0.881797260585815	0.805878318218397	0.907838328695527	0.842066680230948	0.686612002484512	0.829169263425413	0.907838328695527
PLPPR3	0.821542372340731	0.430624746745976	0.657197163819407	0.657197163819407	0.7346068729313481	0.7535773446546221	0.7408858655694741	0.719311045262317	0.725378073987973	0.6653059004368461
PLPPR4	0.3935285266421121	0.135210076992176	0.115368107320324	0.0476056782167295	0.0506968972816449	null	0.18158178850249998	0.289884388142732	0.135594047816911	0.000872557397547632
PLPPR5	0.000462940829949227	0.00433938534555613	null	0.00547552283927501	0.0201687726691665	null	null	0.011453116308446	0.00154696895437725	null
PLRG1	0.46721419024951294	0.42166671245822795	0.0772867909945803	0.36770694996027203	0.42588732733398105	0.405796407599118	0.0775311614572426	0.23863145227036997	0.451718861509469	0.0966076635091423
PLS1	0.310994610969445	null	0.35308737571986	0.24582346381950895	0.0907887392748649	0.0815142820409759	0.41072641031222	0.21252571764398198	0.42834592067641797	0.139685282411203
PLSCR1	0.40433506337055297	0.5373831219800279	0.201305741349212	0.11878138000042801	0.396325748737915	0.13513126330377498	0.140960791424449	0.154418847804369	0.562948179877357	0.10560799150183199
PLSCR2	0.8188940282821059	0.7107326405307579	0.44628000062875395	0.607377623288619	0.9221553907719899	null	null	0.7587446660466559	0.695890701023735	0.684731566156155
PLSCR3	0.5646035661209139	0.124349666894902	0.101941878905569	0.175505422570346	0.0438959269172855	0.124349666894902	0.124349666894902	0.124349666894902	0.0512916449612201	0.124349666894902
PLSCR4	0.5536912779736309	null	0.8392633719173941	0.8492114375517801	0.803443999685628	null	0.8724543270789409	0.9489772091831121	0.32326993233013	0.8063726086040992
PLSCR5	0.5102789125736711	0.0881371231188917	null	0.178983286183778	0.0247398692540655	null	null	0.328059095211072	0.46290786918000104	0.608510954727422
PLTP	0.0837896231645578	0.133367782738295	0.19614678813998498	0.34978962616347303	0.11972093249942	0.19502250716848601	0.124980631525394	0.438877144107468	0.14401592240203304	0.10935886046073301
PLVAP	0.351051978855414	0.367451146341289	0.239511656316612	0.0893473769404399	0.45401415009597207	0.230811693441353	0.23182393171149002	0.0903032932877006	0.17956794924460698	0.468411782678883
PLXDC1	0.737858247362547	0.861470634123352	0.5129251948304939	0.969679737586083	0.484501524253245	0.966246866158655	0.46526556260241797	0.9048578913403399	0.754669431204398	0.911665567743336
PLXDC2	0.0672307443000647	0.197805950121115	0.0540301607632032	0.136481267206057	0.34558418939168395	0.0251330447950839	0.0544001792775577	0.0385234551395412	0.20885945240964202	0.0251330447950839
PLXNA1	0.9684437349504771	0.8237022738834229	0.9955547119693051	0.983143824465287	0.985618758533494	0.899214518451408	0.9603089976866129	0.9603089976866129	0.775548417225717	0.928142183446489
PLXNA2	0.672582736706022	0.8321469169011809	0.863217013525925	0.791898300841945	0.28882835315801597	0.44073711346207894	0.7022009098973558	0.34080754593053497	0.6615028457299821	0.814298148826833
PLXNA4	0.9451432545846892	0.9743980490983729	0.778676346860175	0.909050668770604	0.8222595931141409	0.278694980051484	0.82568816865076	0.807992990151814	0.509083201000072	0.82568816865076
PLXNB1	0.5822898771752579	0.7647259428186829	0.7405096191747329	0.6856541712037161	0.641452417227432	0.8862155239951551	0.31241496316564804	0.776391729801864	0.722805332584803	0.331158034396541
PLXNB2	0.91799546418453	0.8875959211358779	0.89182609579867	0.8038677156995219	0.8953331014059971	0.808008715430927	0.7751995314611609	0.7943231815997049	0.808859208438732	0.908030182751894
PLXNC1	0.14784193767037399	0.20731013276204002	0.251802874841657	0.14260253926367	0.345338233157729	0.20731013276204002	0.16460355322832998	0.150042281584669	0.0458783907772562	0.20191491808293202
PLXND1	0.30928001611522	0.411230356547599	0.0336521753960227	0.007063760021545191	0.00537651915152821	0.0307461734350489	0.45778569958384996	0.00637922376381659	0.0242351325452549	0.333496747645634
PM20D1	null	null	0.6383310666088571	0.875340748362009	0.7163716248008871	0.5801177124366179	null	0.7757061953486221	0.83663562517692	null
PM20D2	0.28722492543154104	0.363263400170032	0.39227493716734496	0.14025674012950198	0.573363191117704	0.38153891360835707	0.46791259565536	0.392374193460121	0.9315278073577951	0.39227493716734496
PMAIP1	0.28887942879728007	0.101280960932858	0.37304425053332896	0.119924373584812	0.11757739072852001	0.10441640860374499	0.36991078505253494	0.462062537764907	0.0425398173962012	0.195254282105867
PMCH	null	null	null	null	0.357560412639244	null	null	null	null	null
PMEL	0.34330916719986	0.0751478217008711	0.11605473240124099	0.173608328102282	0.41999804790412	0.4527128157357921	0.0815052691051383	0.37211599824083	0.39112525009886495	0.0751478217008711
PMEPA1	0.18686960253696502	0.28583588131832505	0.49649439730704203	0.10994190789532302	0.132030870686033	0.12769629526919501	0.334257107766115	0.5410838845453879	0.139070207535027	0.12769629526919501
PMF1	0.375995450945754	0.20107032548835602	0.20107032548835602	0.20107032548835602	0.45590625281321706	0.20107032548835602	0.4371717337342849	0.528517371667327	0.399367049399855	0.20107032548835602
PMF1-BGLAP	0.7128148866626371	0.7128148866626371	0.659686885623673	0.7716930922909279	0.854130536242605	0.7128148866626371	0.7128148866626371	0.7128148866626371	0.810724836631882	0.7128148866626371
PMFBP1	0.30097819716678004	0.0807913686228094	0.6404148098632011	0.315210284280031	0.0300386788463601	0.0824831650449592	0.382632756064355	0.34361680295014696	0.0209376471714652	0.0302945256373473
PMIS2	0.140092100138272	0.730611350505857	null	null	0.880688586789365	null	null	0.6267896597956	0.8991901866036321	0.13177124103928098
PML	0.69842433810529	0.43539809773991206	0.6046955050945141	0.754547309902618	0.8252175137885308	0.6046955050945141	0.33494525003295506	0.625218652013714	0.7671088690580871	0.6046955050945141
PMM1	0.7460625075132828	0.185691535940683	0.3873563254851	0.22375394590867803	0.25700632242452	0.17301306006979503	0.387486083057355	0.214096765468994	0.18563147531388802	0.0964204647485819
PMM2	0.411826190338836	0.0837417539710937	0.32844346683621695	0.5214038780430871	0.0691601310476729	0.0531805767611636	0.24289020326731303	0.48502556688976706	0.0385189836882863	0.183209169458845
PMP2	null	null	null	0.267077961394337	0.962259286989148	null	0.9484216043476941	null	null	null
PMP22	0.8549813249585431	0.6723547400868071	0.743039090861518	0.7176248619871491	0.8951502812073749	0.9161846950505022	0.743039090861518	0.8375176880502991	0.48000671410112605	0.743039090861518
PMPCA	0.00800309317760568	0.00900600209169799	0.031024512865122002	0.031024512865122002	0.0296049407720968	0.031024512865122002	0.0608323190993535	0.0102822196781064	0.0337708940515973	0.031024512865122002
PMPCB	0.133988302714696	0.36798554019352203	0.538521285424127	0.12305015011084199	0.538787968172031	0.36798554019352203	0.505690118868099	0.7532002415816089	0.43225202770103605	0.5080444282021279
PMS1	0.38457325721323604	0.404477759801655	0.3541597076602	0.580296115811719	0.26002872458553894	0.129290270094365	0.6337278534011429	0.38155655165830105	0.7296019771539269	0.3541597076602
PMS2	0.18282172089612	0.092388294520032	0.15742319636575	0.0706241659283759	0.18383139979909396	0.11296380501536801	0.206506034421016	0.182362552090722	0.153016710534119	0.133554756247517
PMS2P3	0.402639975111034	0.402639975111034	0.402639975111034	0.402639975111034	0.402634469923501	0.402639975111034	0.402639975111034	0.402639975111034	0.402634469923501	0.402639975111034
PMVK	0.7340908504331809	0.906887636996047	0.8213646417835749	0.8213646417835749	0.9107335184806401	0.8213646417835749	0.6499131559093599	0.6551405561870911	0.559260051271287	0.691734110085333
PNISR	0.12108972638080501	0.389352162048356	0.2840099146941	0.281353136560837	0.549965526317442	0.296098260174572	0.366140833231771	0.525940892013052	0.614949668279167	0.296098260174572
PNKD	0.367834243685504	0.519418911337789	0.436460249780234	0.458482513444106	0.547622497782418	0.8563354324081119	0.60164746986477	0.7123064733081842	0.557282595919319	0.17430601611351698
PNKP	0.988499943229259	0.899104327732366	0.8437917507587859	0.918700996264749	0.863669406984445	0.950315097384432	0.967404913234799	0.874992575391305	0.9634592813075191	0.752186201766189
PNLDC1	0.627850413393123	0.7641727281599301	null	0.834946846269805	0.747111150662628	0.967534800184609	0.8852812448777271	0.7688956892633431	0.9207506434791508	0.5975737201477211
PNLIP	null	0.7702619734012299	0.645685240399769	0.729314575336889	0.8632557224820891	0.7202439248636558	0.7844577981614241	0.640870893741378	0.404783058210614	0.637702117912001
PNLIPRP1	0.5123568150721121	0.55973853252755	0.41956278880779996	0.195935852263447	0.411719635798203	0.43098108991484596	0.41312981178960495	0.508767268468628	0.262101331062449	0.7079570312918051
PNLIPRP3	0.49180763086158796	0.7236322652707191	0.652546620729021	0.9623975921840279	0.686612283872821	0.744155944551619	0.652750578729622	0.9646676515747951	0.37806526049853795	0.8658352485608521
PNMA1	0.9516121978910992	0.888859999580708	0.950556278608185	0.670407526356293	0.940809207240873	0.8495735478553741	0.9425049515583991	0.9199216324910259	0.49599483011310497	0.8495735478553741
PNMA2	0.12388486341900098	0.329645335045238	0.44439609836330707	0.142829394244261	0.165132604090996	0.329645335045238	0.27971569050802897	0.646697347171297	0.721312902746881	0.451101332504463
PNMA8A	0.283187461271202	0.624418885368746	0.19981406756241699	0.29639516766345797	0.265362513276726	null	0.22148241420422402	0.20025258928710699	0.0882410076158649	0.425851263958735
PNMA8B	0.45543043955134005	0.45680492254533	0.21251190329092498	0.139584532030535	0.40330363376337297	0.45680492254533	0.343251531260518	0.592906126504217	0.671403990066632	0.45680492254533
PNMA8C	0.7285829218803901	0.435690741674736	0.9059059405683741	0.845125100598231	0.138991610774267	null	0.789904408468519	0.5297359359810809	0.6509515855061241	0.7898393100874771
PNMT	0.0532948584921643	0.274352877738059	null	0.467766140629962	0.39422114591088603	null	0.14367846170285198	0.282244200261176	0.288701285867149	0.191663346727345
PNN	0.457447206229947	0.567248431141798	0.221242753575257	0.267103962458898	0.23762869947280102	0.369512405210495	0.291208577148482	0.43657635690710106	0.517249436420215	0.369512405210495
PNO1	0.7502518438243041	0.46301759338121207	0.24972759978375897	0.21945931570977104	0.22012273783885897	0.840938069531734	0.14066711866464401	0.157633001633901	0.40485672122295	0.46301759338121207
PNOC	0.544191641304545	0.13522486631872196	0.817620667974683	0.294396101635685	0.7949879775570241	0.5166117346856239	0.5166117346856239	0.5166117346856239	0.516612692698704	0.5166117346856239
PNP	0.0520015331034146	0.162958676802344	0.0351935823081871	0.12650522113651	0.596338095947976	0.573780508708785	0.0569686596408575	0.20402625941570302	0.337262245212662	0.34158078282904497
PNPLA1	0.5752621713731221	0.163210982617599	0.43837038658577293	0.45395178694238997	0.319009201321826	0.443029271388731	0.43837038658577293	0.0573247565207281	0.8976400306305541	0.11127883450000599
PNPLA2	0.12356712467509698	0.0954341801919615	0.15141469552524403	0.201807044648415	0.148006684246683	0.114457824194992	0.149451383982065	0.155510826610122	0.34207856246967705	0.5263891373788889
PNPLA3	0.909231258016396	null	0.8393533430129069	0.9497345917397522	0.17505254108267598	0.522643942224412	0.847204709680203	0.762421221461985	0.557031336760434	0.6725920342073871
PNPLA5	0.559336047416088	0.532555956028661	0.17446598020056098	0.921485109111727	0.42938026076697705	0.257734330919048	0.174126916799823	0.8204010873449581	0.29579449739064	0.373574349259644
PNPLA6	0.149957188568212	0.229330016624987	0.253079840792249	0.384498794515895	0.151041772340831	0.0925908589150237	0.471557549319137	0.294638513994845	0.425657888568394	0.253079840792249
PNPLA7	0.14895293520716	0.555660951294844	0.0417734526759533	0.37874886511376205	0.7913031718807049	0.7559611430201508	0.1416886906105	0.24030270591745898	0.5769976764802429	0.10649238920695402
PNPLA8	0.531641776941621	0.705929362224322	0.538885883967543	0.7146943611491959	0.513535470683226	0.49366079816296704	0.564412919194151	0.564412919194151	0.620625366764108	0.5512880160835091
PNPO	0.602042779888513	0.29259273770481203	0.29259273770481203	0.22590905865203303	0.349516191864966	0.219318852429925	0.552502745607062	0.769857143963968	0.545650491788738	0.29259273770481203
PNPT1	0.935474851171603	0.9800939978437309	0.985528790902413	0.960056451680293	0.9890737096337621	0.922476780166752	0.9854335722433292	0.9055320735030459	0.9897097860690899	0.903400512000354
PNRC1	0.678426029820527	0.816769237873629	0.665041492786293	0.39405477399597205	0.346902619469392	0.329242025972047	0.399183427742595	0.339091894949471	0.32506735463840003	0.668066457264155
PNRC2	0.148769602288418	0.21703961319884502	0.129625846634621	0.252542047974041	0.5669293398083559	0.22038631899016398	0.175923307170224	0.241526040945282	0.161045522577083	0.23317032851480105
POC1A	0.419128881878089	0.409740261903236	0.46065968267962204	0.5151683589215589	0.970014642262782	0.896376416608505	0.44180425242702	0.9551093375291211	0.556981327388911	0.6574939337221569
POC1B	0.000551875599476086	0.00016056768740470602	0.0040235451038603395	0.00014414262480893	0.0495778148334052	0.0132526814347875	0.00820927620770193	0.0099294030751138	0.0022902187582750397	0.0040235451038603395
POC1B-AS1	0.0317243122239673	0.0317243122239673	0.0317243122239673	0.0317243122239673	0.03171668058554201	0.0317243122239673	0.0317243122239673	0.0317243122239673	0.03171668058554201	0.0317243122239673
POC1B-GALNT4	0.0535537684187854	0.0535537684187854	0.0535537684187854	0.0535537684187854	0.12675663912926802	0.0502371528599414	0.0535537684187854	0.0535537684187854	0.0210651449183008	0.0535537684187854
POC5	0.0318131766100806	0.0563575199011734	0.19780123901095603	0.0547684129800748	0.0995553812370018	0.0148867122170892	0.11865600737373101	0.0941877860610053	0.0101954811816044	0.0634445720715652
PODN	0.533455705009057	0.337275757322686	0.124903274658997	0.537768548915755	0.32991408974772496	0.49541578544694	0.135176343375054	0.38104331275451503	0.256639913379688	0.5445803447709421
PODNL1	0.12325727242483599	0.6079643800689599	0.144739597721889	0.220593558354231	0.0894072411348665	0.4023030502528889	0.20128010483366396	0.20128010483366396	0.455458593697716	0.20128010483366396
PODXL	0.103817736747186	0.033295564339074	0.123464528486585	0.279342031056322	0.0271274195966623	0.0580088817128088	0.100668973051503	0.0303943783483807	0.00502953739951695	0.135840682011205
PODXL2	0.730681588568863	0.713864604057201	0.700894845460853	0.764792676022443	0.25239465157995	0.713864604057201	0.7845853922620079	0.650453361124776	0.9223835234500949	0.8433852029975459
POFUT1	0.325351490020487	0.283889532631609	0.22708807840286602	0.39672351612104995	0.117832245577859	0.173502834017714	0.4720310844811261	0.164548545541855	0.603961330249389	0.116828885475869
POFUT2	0.789751919233062	0.8399057375959991	0.5180352398066379	0.693659619482957	0.766730762610365	0.8399057375959991	0.9722507195577729	0.646517225817013	0.5718706515136589	0.5272421901633471
POGK	0.328892333175797	0.23346740717017103	0.34763196937749996	0.411012717250264	0.48832766238498204	0.375210621405515	0.41142562831005497	0.404557764571395	0.226662627015862	0.4458789025983211
POGLUT1	0.6542269667385501	0.39827596886140704	0.174457673739978	0.23575636633215197	0.113869517770862	0.562514282695433	0.17474310763462197	0.185576388106937	0.223216005579584	0.548127615383312
POGLUT3	0.7621682602895858	0.7621682602895858	0.7621682602895858	0.7621682602895858	0.762180992332432	0.7621682602895858	0.7621682602895858	0.7621682602895858	0.762180992332432	0.7621682602895858
POGZ	0.7611807291120021	0.8716417107430451	0.4731407592839221	0.5989792054612328	0.735750441830292	0.92430447023681	0.70587381496791	0.7327530940533	0.919143660201672	0.8127679170767941
POLA2	0.8509121076463879	0.707023520690919	0.34635851973158	0.633197247818131	0.872915872901427	0.531419461191691	0.707023520690919	0.707023520690919	0.9216229329321469	0.6669156972058621
POLB	0.00947004712665283	0.022278041674287003	0.21703108928050802	0.244727525291798	0.6388807167553671	0.39148639092632703	0.048286614198113	0.284970971469326	0.3170017122408161	0.35546632419608504
POLD1	0.247863659158637	0.200819234122292	0.557292319167322	0.33021508720472803	0.20225251180428502	0.20658800170834601	0.5929766174738871	0.34608477562506296	0.214985881081408	0.200819234122292
POLD2	0.23018071366674603	0.00837747369763022	0.257110189978148	0.116235911107117	0.433518220755874	0.35328404981186895	0.257359282299397	0.108764295209479	0.41643562104798	0.131154483398751
POLD3	0.256480373243322	0.922063101257997	0.49021784376374794	0.575735006555781	0.295879539494417	0.551860460585657	0.551860460585657	0.551860460585657	0.9636564682361729	0.551860460585657
POLD4	0.648027391799189	0.839019928599307	0.794475744152229	0.8710768386012719	0.633587318916727	0.80677642443638	0.80677642443638	0.80677642443638	0.864507199697722	0.80677642443638
POLDIP2	0.33796546896813506	0.400291794523558	0.322177073213459	0.182418371853721	0.21952994722293398	0.400291794523558	0.188473280412779	0.173183485812386	0.17335439251465498	0.459786670867405
POLDIP3	0.411575605890659	0.22055513425662102	0.39943639706700196	0.317177774275369	0.25844047764007105	0.191930483061205	0.243285540970081	0.227470136303179	0.129128873101622	0.12539883793255
POLE	0.7106432054790358	0.909256435075072	0.9815357792673101	0.829219104788915	0.646481800602901	0.8640085321201809	0.9807058083079659	0.9642703077009559	0.751354419043355	0.7337118503266742
POLE2	0.549350456299192	0.924379113617198	0.40398376796716207	0.394554093830951	0.777555978101635	0.7380570710078359	0.404095219900105	0.30840413141919004	0.565510472287229	0.397405313486261
POLE3	0.237429888251826	0.539773552537242	0.5092821826642709	0.3690816076192489	0.48063457712658897	0.5092821826642709	0.225528511526951	0.34747488436210305	0.363566301719748	0.5092821826642709
POLE4	0.917434860497612	0.667468692852017	0.9433786749710341	0.930367604070957	0.8490438399999058	0.714650111470001	0.94316494739903	0.8387103315261559	0.893752656613565	0.7996522869535291
POLG	0.723743106769303	0.535958371827185	0.264362035396317	0.601139039490282	0.6476621102502751	0.611346486633865	0.24778145600630203	0.5983569828616979	0.7993845879711899	0.8032281622496059
POLG2	0.878966099194487	0.5994300152902919	0.30138405338146695	0.45378767086429106	0.8375104154888939	0.7829870114393159	0.35844524059645794	0.47539793670886504	0.44887204900667804	0.46101816919486893
POLH	0.5410171160010779	0.7628395676662489	0.908355392892098	0.591174205832798	0.558057561387455	0.630214710318725	0.653576763803153	0.5958631891607479	0.5599539544504389	0.7628395676662489
POLI	0.875873209834444	0.788423248378264	0.372234038308615	0.9767815509872271	0.9297836559977091	0.859292646202881	0.7343867944556	0.8128445751728749	0.8661441978799541	0.873233863232985
POLK	0.0483799597075024	0.118344047310063	0.0534402175738641	0.0735597262143751	0.0582308904647424	0.281826046664888	0.0534402175738641	0.222592230925898	0.139096848249587	0.0534402175738641
POLL	0.8537844227636311	0.830910825738984	0.7124404036694421	0.7468738026393651	0.6755302960830111	0.572754950526499	0.7932355456475819	0.664614494451255	0.7900455903202459	0.7423946112951151
POLM	0.0560683740369877	0.11228358501477198	0.0490190540944299	0.0158937538501164	0.128039364949461	0.0169530214652334	0.0838590481920523	0.0453780942680904	0.045648593768995	0.139944657238759
POLN	0.534617783450131	0.8266037554118242	0.619020342898069	0.619020342898069	0.825924601701612	0.48568637664377295	0.619020342898069	0.619020342898069	0.646047253182781	0.930945890963506
POLQ	0.572743823569832	0.7924923346496808	0.806519390290698	0.8955754283823749	0.996888475394578	0.9296420541131108	0.8062382276506039	0.9086332579233191	0.7289690171922809	0.7934322236665531
POLR1A	0.5162152255413299	0.616855448541033	0.7232266865481941	0.491318437498754	0.751450489831104	0.536244816683411	0.7945311367232571	0.475244557876567	0.5296373083894721	0.634137723988712
POLR1B	0.563889257324695	0.569037246523214	0.265224813230352	0.273945248757728	0.35169585020457	0.741238924080237	0.24470518569118999	0.377249808237845	0.38543858059182795	0.690144729655381
POLR1C	0.43916326317184595	0.568636287219475	0.5523444665875861	0.510514185853421	0.5629818943584589	0.506421590101294	0.465097066758946	0.469339984873031	0.413934226516169	0.568636287219475
POLR1D	0.293150519400536	0.38464377074911105	0.25731622223464606	0.549883982174485	0.15241460522462802	0.21468584015384198	0.236847678242823	0.363684269090354	0.595840704223511	0.135162361742924
POLR1E	0.33884461654704495	0.36201346786095895	0.34961404992371803	0.542432249770606	0.360116631420581	0.804514821939304	0.349783415408588	0.521458419313186	0.49441084764508797	0.288042851287635
POLR1F	0.41709330163710207	0.41709330163710207	0.41709330163710207	0.41709330163710207	0.41708858704981105	0.41709330163710207	0.41709330163710207	0.41709330163710207	0.41708858704981105	0.41709330163710207
POLR1G	0.555127223397459	0.555127223397459	0.555127223397459	0.555127223397459	0.555130384144596	0.555127223397459	0.555127223397459	0.555127223397459	0.555130384144596	0.555127223397459
POLR1H	0.131566426682374	0.131566426682374	0.131566426682374	0.131566426682374	0.131552653727732	0.131566426682374	0.131566426682374	0.131566426682374	0.131552653727732	0.131566426682374
POLR2A	0.0037964009988104203	0.0022278776665849	0.00469625135956325	0.0115259438859562	0.0964283548948389	0.20436852430349103	0.0341069599264268	0.0341069599264268	0.00237192633549252	0.0341069599264268
POLR2B	0.194143920762996	0.0360157302866153	0.0360157302866153	0.0746782372244289	0.0166330797062635	0.0437149887804364	0.127039633984357	0.0604267709991851	0.280866222777646	0.0448664376272335
POLR2C	0.221818132656216	0.311346490830342	0.281478870423555	0.186254222357683	0.48993525928990705	0.489940831137536	0.14935811516495098	0.179906024933737	0.258428872604547	0.311346490830342
POLR2D	0.511054943455407	0.35959220696535604	0.8159830187802571	0.5224564399165279	0.23883287069332604	0.193186868255971	0.815699368882763	0.5292156511340421	0.277436038191818	0.562418687959188
POLR2E	0.846678206901838	0.664257318595004	0.5625361902718321	0.7823878742145799	0.44456680802106296	0.212073598235288	0.5766573328803289	0.589856877809285	0.5922050532275159	0.897749050374572
POLR2F	0.594355392014721	0.551404315489385	0.5929231423850071	0.573887132715215	0.651708200619441	0.186743925445523	0.4977208652657729	0.761946318235381	0.48800665854197495	0.7130655382569959
POLR2G	0.0515598455848591	0.144402567857491	0.0143040955524271	0.017166794003309997	0.06781693008808999	0.0759503066691104	0.0144555096571726	0.201870228521422	0.32301128221578	0.00955031346740225
POLR2H	0.21197938774604605	0.8199110862698442	0.32200876779966303	0.32200876779966303	0.420733235480491	0.32200876779966303	0.217207207014817	0.383162804073525	0.321999207445509	0.32200876779966303
POLR2I	0.938594138682362	0.9343582688603259	0.961247545168699	0.930118198716484	0.7587054675560021	0.9343582688603259	0.9473800998862049	0.895327416536906	0.7738943056960021	0.9343582688603259
POLR2J	0.838847268390192	0.7150436483618771	0.7150436483618771	0.39613654176906504	0.6892944699997979	0.7150436483618771	0.9610510956790079	0.748662515133627	0.623183223458374	0.7597554225552958
POLR2J2	0.134185738362703	0.134185738362703	0.33136771793008196	0.0184457652668569	0.134171929339785	0.134185738362703	0.134185738362703	0.134185738362703	0.134171929339785	0.134185738362703
POLR2J3	0.144400538183121	null	null	0.215977626810493	0.43916728965017	0.109066405170286	null	null	0.377415878015778	null
POLR2J4	0.17555370490781602	0.17555370490781602	0.17555370490781602	0.17555370490781602	0.175539807606744	0.17555370490781602	0.17555370490781602	0.17555370490781602	0.175539807606744	0.17555370490781602
POLR2K	0.0254519267177163	0.0154597806385425	0.00297814947406955	0.00109432604008407	0.00862691553329345	0.008630134114344129	0.00312724277073174	0.000770225204682699	0.0275393358311307	0.00242459297946763
POLR2L	0.056867312113487	0.22001849620612302	0.22001849620612302	0.22001849620612302	0.0618746778111736	0.27214839754783804	0.0866680304735888	0.0418219876086154	0.201666475997025	0.22001849620612302
POLR2M	0.30135555149882104	0.613543910554613	0.23854199338996102	0.4687122557901529	0.5459558156946529	0.5193918194009779	0.777485866930239	0.62008452490136	0.7761948577982422	0.5193918194009779
POLR3A	0.0289564444806735	0.0731866087848048	0.0110953144931147	0.0589863520082896	0.00620449417959579	0.291629798629951	0.00947046177385267	0.0325482848438971	0.0174994473600955	0.0314572220272286
POLR3B	0.96758697717667	0.8534833284906229	0.8534833284906229	0.99156373785495	0.77412353864169	0.921837007074881	0.905912149159345	0.920500684536068	0.726718616456787	0.880433392252938
POLR3C	0.35120183582404596	0.0473612198484231	0.19454333524422798	0.0830809647455399	0.20131908533783302	0.4295122608471121	0.23451066369103196	0.0320221352490928	0.0066423129235268705	0.17927807812654997
POLR3D	0.0752090927912528	0.0322083352273016	0.17679497049567602	0.0247103919157815	0.007209409445031859	0.00626563593055282	0.0733762987508862	0.0274121162159511	0.0300267840383487	0.0322083352273016
POLR3E	0.409851607221267	0.784675269840568	0.5397004205033971	0.83108363495867	0.7664344807083431	0.784675269840568	0.784675269840568	0.784675269840568	0.75635846853308	0.7594809705689709
POLR3F	0.309782643843977	0.31210183201420394	0.33351566423087997	0.46192423934895704	0.168042785536969	0.41665973678349605	0.320117631998986	0.35458084304685294	0.240310037225168	0.657928570481565
POLR3G	0.8778599879925129	0.6434995994921011	0.556011268603082	0.576369103018375	0.598382803893653	0.708697242063653	0.7314647907113159	0.9031591688818801	0.945218650727348	0.6647376010198399
POLR3GL	0.6198179948304661	0.616316016307604	0.524117997485043	0.524117997485043	0.50491781454462	0.524117997485043	0.37741751285541497	0.3775221831258921	0.48986831950331894	0.524117997485043
POLR3H	0.5431036905549411	0.30069489687037104	0.324729980322462	0.76931986086135	0.12191263691788001	0.15814620259457599	0.26207978245943503	0.48734056075594606	0.5691676208977571	0.4582463424866379
POLR3K	0.430499352117733	0.35879084237249204	0.27376040177208105	0.27376040177208105	0.23750991637106	0.27376040177208105	0.27376040177208105	0.23682175827656102	0.0440119803743921	0.27376040177208105
POLRMT	0.14343019098452403	0.487657422341745	0.23904159595054197	0.1399527719599	0.0677818672484746	0.678400860078028	0.22296834624897602	0.202806779847934	0.102407796555793	0.307725992142355
POM121	0.0669770721525127	0.0518248180491358	0.194063276081261	0.306393175866266	0.35293347934746705	0.0518248180491358	0.0053938581002906105	0.128747691554589	0.0987132115602187	0.46345613888771003
POM121C	0.179965404117347	0.305670914721222	0.19632578559882197	0.30829131145321	0.35052778082501695	0.449718852607287	0.19383898670209698	0.30775312786262	0.6800847470008171	0.5330952857338
POM121L12	0.458189206005469	0.33939808986167697	0.434556678070633	null	0.7287507700572109	null	0.521356825871536	0.8681579359953371	0.17842944970423602	0.223147492166096
POM121L2	null	0.350684722687959	0.0418822889227361	0.17768610440944899	0.0925544284005406	null	0.0343524711317331	0.046053609269416	0.13851371930870401	0.0376469353611426
POMC	0.36600918364098795	0.245050472868064	0.1699226265904	0.499946481362859	0.0558664736137463	0.139589991033583	0.30773295168959197	0.319113025833697	0.0516156787220424	0.35198841122331703
POMGNT1	0.00307232880736877	0.0729868152311727	0.029162624942197003	0.0268079582755596	0.0108320258074836	0.0243838531510598	0.0898028385802923	0.179389648795124	0.10806715266555099	0.0103616098276718
POMGNT2	0.602670856776818	0.35923787183844796	0.9502125172263158	0.769401654676343	0.869679011352759	0.851159702154438	0.950011793516359	0.5867603126673371	0.327838745618437	0.21498617262570102
POMK	0.279178009021183	0.15210019996799803	0.17766673238844	0.17669454715334199	0.0536054448190385	0.30899055650511204	0.17795165233554103	0.146430781989287	0.281144948906226	0.274584232478778
POMP	0.8734368746699621	0.982395611180323	0.9737506688641021	0.976133659634731	0.565776509565282	0.9089264004138079	0.9931086080616991	0.9564771299167042	0.908939012346915	0.9323673278633291
POMT1	0.32862846883954805	0.168345076910485	0.012813004571802	0.238865424470165	0.314967569971597	0.217893498946905	0.20634961103052102	0.124455515875767	0.23853408722958602	0.085635228565432
POMT2	0.710878753238478	0.431384284462331	0.45620334066247203	0.34068347219788797	0.15755706054626	0.16418079276112196	0.698511932080116	0.734486163128141	0.822931908224315	0.327761429613502
POMZP3	0.49952930214744107	0.20827178063401897	0.28768315851568604	0.209583017772704	0.111298501279327	0.20827178063401897	0.20827178063401897	0.20827178063401897	0.401947590514666	0.21744827926621801
PON1	0.42290057644996204	0.618735930613401	null	0.9401701784487142	0.9974408491621891	null	0.700634480051644	0.611418575594989	0.9727552281451759	0.9570784274767409
PON2	0.669693867678103	0.635231924286165	0.3923179946386339	0.5197274429995851	0.41935699525463893	0.7371574965502621	0.39326005800476593	0.429585245734847	0.366827266350798	0.762217656980903
PON3	0.573721916006664	0.615531870494663	0.6548519554698271	0.670026329601817	0.91251258580218	0.8761851816397109	0.6550586508477181	0.63804714171576	0.30974211590833	0.641206319974795
POP1	0.218209683740412	0.5957258816134	0.5942487637242729	0.5942487637242729	0.296641475359866	0.71799751359387	0.598557154896556	0.649983646411656	0.45327966091378996	0.5942487637242729
POP4	0.437752539185576	0.5750668211283779	0.7819682901596321	0.472978046207126	0.364152790641817	0.22597596239691395	0.6320178096362161	0.670941667677557	0.412699562879962	0.48511404518762397
POP5	0.8693615607711349	0.82861770795403	0.6551392730263741	0.44247715974165497	0.5953629948070639	0.5381724204570479	0.6549651471416121	0.570565434605838	0.538174616431906	0.838465210045104
POP7	0.5625557417948671	0.25814782933044	0.6449798111152371	0.7070970568241199	0.241437083536759	0.24144971130849202	0.644815927446552	0.666146700875599	0.7905813058179079	0.7630055218118019
POPDC2	0.5439289575299809	0.8157850558962322	0.7915011278331842	0.7790319044797971	0.9823827909152489	0.849022632656402	0.8731614073019291	0.8731614073019291	0.682899476197731	0.8731614073019291
POPDC3	0.801687430177518	null	0.606622148485979	0.676835722521302	0.8860551440035028	null	0.600470675061847	0.616939425403749	0.366950197551686	0.34359457633953805
POR	0.0942882804869484	0.0806728483544532	0.0363761616812362	0.010239081086857	0.12517044967840402	0.0890034877220465	0.118514885630916	0.0186368454213979	0.0310248147399508	0.0108518037675454
POSTN	0.10420144641534401	0.506452354418083	0.14870268223674402	0.161831420182419	0.539946888645693	0.436543818818041	0.503754722175664	0.0767411608187077	0.33193166960377196	0.117567802946376
POT1	0.7611927829888799	0.833121755665106	0.8754305262115779	0.8754305262115779	0.550104914615443	0.8754305262115779	0.9553065946879391	0.557027946575092	0.654659197521693	0.8754305262115779
POT1-AS1	0.816289812587793	0.816289812587793	0.816289812587793	0.816289812587793	0.8163036348960172	0.816289812587793	0.816289812587793	0.816289812587793	0.8163036348960172	0.816289812587793
POTEC	0.874530023506918	0.173650540754506	null	null	0.7519135933742741	0.7363642369981299	0.514109515021836	0.478681470486281	0.917173293847124	0.38426168988364706
POTEE	0.823777477946716	null	null	null	0.955711172469951	0.823536088035814	null	null	0.729457055736091	null
POTEF	0.5989338442354829	0.523653520416992	null	0.543898608559845	0.31373985423823403	0.88171993984325	0.20802364860090802	0.122802378455723	0.296833524239899	0.261227627138149
POTEM	0.590954598130149	null	null	null	0.622538933560315	null	null	null	null	null
POU1F1	0.769424191479598	0.45481883889166996	null	null	0.24850285028061397	0.512935095293505	0.11524092766011801	0.37149562042801293	0.411108270770635	0.493547912585693
POU2AF1	0.44245195282291294	0.31558988503463	0.474826302694894	0.0343706351074518	0.403779075969541	0.312901450144405	0.312901450144405	0.445666962480083	0.37530387090839096	0.137769032795232
POU2F1	0.0292046894631928	0.15056972800695098	0.0798732083591882	0.0720365344928983	0.0199297062118974	0.0530457468015463	0.479096276543563	0.0423344297022862	0.19719032834469896	0.44219651490140793
POU2F2	0.9111361033534681	0.819636368647869	0.781441610217351	0.8534700855989821	0.8335129752844991	0.257696929201841	0.44911793646218395	0.7041546450214871	0.46413496418288896	0.42011465032119805
POU2F3	0.709808984201045	0.33408412875057103	0.148866666456202	0.323051388866539	0.211562340679187	0.559350178470009	0.14476356902471801	0.273970269151387	0.778261863043063	0.285515641169914
POU3F1	0.28088152961893603	0.406676115825405	0.397758029292521	0.0638703343403034	0.17871987036091896	0.497116079289123	0.266511875649375	0.429959928976224	0.7499453614478331	0.8379737533376619
POU3F2	0.45397332554147296	0.939804629884481	0.9175132287329979	0.26072046064774	0.24673632202002	null	0.8534527016091271	0.49009803949606395	0.9647173141843342	0.7533019562725679
POU3F3	0.896808392787402	0.896808392787402	0.9022925268229809	0.771831735351675	0.848841632368989	0.832683370927057	0.9212182733781129	0.8558220731343779	0.9147662438532551	0.896808392787402
POU4F1	null	null	0.690014824026519	0.7016362845427639	0.7645836546704841	null	null	0.7348945857836479	0.853795382823361	null
POU4F2	0.9976581877650799	0.937297578155068	null	0.7265429860565921	0.980828899814517	0.8276625954694999	0.8340900682869742	0.924514270307523	0.89700717870775	0.7638401885210219
POU4F3	null	null	0.8207279515949799	0.314135118421722	0.451777367917379	0.49983154688079207	null	0.7255746486312941	0.251285453295003	null
POU5F1	0.46055086308863397	null	0.538327346114657	0.4357502459848	0.21361656602539397	0.38797884804555793	null	null	0.43126668521652006	0.629355754834811
POU5F1B	0.463372917231803	0.463372917231803	0.463372917231803	0.463372917231803	0.603969970696593	0.645788411545426	0.463372917231803	0.463372917231803	0.512328665889624	0.463372917231803
POU5F2	0.6965214549929839	0.4635459706356961	0.48741873560328497	0.528341639040122	0.574199279404452	0.4635459706356961	0.487433624987832	0.679066928934833	0.8249842058809531	0.4635459706356961
POU6F1	0.756446825123687	0.756446825123687	0.8110343835969621	0.775529047782973	0.643604896147974	0.756446825123687	0.756446825123687	0.756446825123687	0.781738665741428	0.756446825123687
POU6F2	0.0298679730721561	0.041675503204336	0.0643418413508353	0.0365219905250739	0.45753333623060904	0.558938634670186	0.462762655383577	0.0726745933992852	0.0828402498615213	0.281876014854193
PP2D1	0.6492914863957421	0.913220881320062	0.913220881320062	0.913220881320062	0.960791922339777	0.646900132497514	0.9487663148117241	0.831489531526783	0.6784265180597291	0.984288831202611
PP7080	0.736089686075988	0.736089686075988	0.736089686075988	0.736089686075988	0.736101593607432	0.736089686075988	0.736089686075988	0.736089686075988	0.736101593607432	0.736089686075988
PPA1	0.505831104640908	0.279749023923352	0.291329116885874	0.24849617678804997	0.156517366797754	0.632061229600282	0.7201943818234129	0.518732866086942	0.47563221015155704	0.6214334322666679
PPA2	0.258124342190609	0.0387585621790888	0.093602450787661	0.0389000720075679	0.426987853735471	0.242951116781437	0.0937260103172427	0.0402408505939004	0.114782569060735	0.131277839714806
PPAN	0.6401982798079741	0.814981982127251	0.8307696985363979	0.8407575091896601	0.757991269592832	0.666030158934588	0.760136604231721	0.613012902255495	0.559823224076797	0.8481455877342859
PPAN-P2RY11	0.07756838101120402	0.235951258782125	0.235951258782125	0.235951258782125	0.48131052833401394	0.4775111233516429	0.235951258782125	0.235951258782125	0.142291007353853	0.539401723305991
PPARA	0.0922946351076951	0.0588176539645822	0.144626417087488	0.19065951790602598	0.0123985002383188	0.0251548824098715	0.165138009768701	0.0783078021647381	0.7554145275228399	0.0516996769138119
PPARD	0.143260582312457	0.202067923671568	0.37613863497811495	0.355071743755272	0.286526124624874	0.7657031247373342	0.311479703263487	0.45399629330398106	0.39109060404309204	0.535535982200952
PPARG	0.779998244255242	0.31305033121908	0.8570952993304541	0.598935786282167	0.532955190623574	0.7495579555039901	0.783085142200788	0.6771402443092529	0.37379485002841206	0.7692656366564621
PPARGC1A	0.813576428121745	0.7377132105397621	0.8980692095398409	0.818018372254104	0.991971509252531	null	null	null	0.573301740024886	0.534608448167788
PPARGC1B	0.275358222927555	0.132188294261411	0.32649440970572696	0.448922597876971	0.11475044601404	0.141921923147349	0.28663374038544	0.23836013416132	0.24356342017775898	0.069827057658396
PPAT	0.17245537105296002	0.55884258935603	0.362224629168357	0.366478356115937	0.285719054545083	0.488436732345575	0.140314102695648	0.142194894580462	0.33318419950177003	0.5523625851225941
PPBP	0.5746597269683471	0.5402971538433279	0.647979056474507	0.48549002260011603	0.614563671425483	0.614557245770277	0.715472444501914	0.5130217123212351	0.46403084123013794	0.664989134439484
PPCDC	0.861163659841723	0.9439571576065591	0.787028379764882	0.668357169739386	0.914158265631803	0.887587282578685	0.8078218532014351	0.979434255339179	0.9012310940296608	0.7360150871554029
PPCS	0.19680667752431896	0.859180075724489	0.492563313874904	0.536051680419501	0.8707015128457	0.757413187895013	0.439664968109369	0.42097265885113894	0.6656002028934089	0.666312839288785
PPDPF	0.796933152536569	0.330531131076507	0.501698905969464	0.0452752134524904	0.493563089005289	0.5981843374312789	0.501696894733842	0.34558893601513296	0.21156001372750896	0.555890874883014
PPDPFL	0.7853318208572491	0.900322162431353	0.672078377442736	0.40315603435617103	0.542398430405479	null	null	null	null	null
PPEF2	0.5577744440635419	0.571124842035845	null	0.814726404367007	0.8642697564205251	0.477774010999092	0.9095788884043241	0.913395023059694	0.39596828634387105	0.510486378776372
PPFIA1	0.43930069110443	0.481543728746372	0.221108078301693	0.32855788105143297	0.317823123606306	0.14722226650976503	0.63455740865565	0.473800003802401	0.513122833312212	0.689564761641441
PPFIA2	0.7874218864376071	null	0.611685782643599	0.500184637157752	0.758350335470044	0.681212420601749	0.896470884582562	0.8299240606242541	0.110062602868393	0.6718071743532789
PPFIA3	0.835808139510441	0.0676267358795907	0.881844737506855	0.656319368510414	0.7977780193456959	0.636395351912284	0.971280914607463	0.6128244886802989	0.5367931725560179	0.353151739790921
PPFIA4	0.56166169445138	0.29368988232524	0.0920713453538041	0.17195578204474	0.207566138622267	0.6299974708186229	0.21388596884209	0.148977862172647	0.19611826025577697	0.6068478971740879
PPFIBP1	0.883507080748076	0.748484526498795	0.886224137982025	0.718868691598834	0.4685700373750661	0.7462154307471751	0.9690852061475781	0.751453715170922	0.489322811390098	0.273220857603283
PPFIBP2	0.945734638670014	0.850256118810846	0.989733250298578	0.668952063208306	0.7368722106398629	0.598809757455353	0.951958806166991	0.818715846215502	0.6820275752104	0.889091537673114
PPHLN1	0.0547736796636326	0.028269098148940002	0.148617475504483	0.11676024991806802	0.0278015349944227	0.028269098148940002	0.13512760084833697	0.162628296690814	0.102321464656391	0.0308338713956688
PPIA	0.835577763617375	0.35138817659084803	0.20906477996796602	0.28458663554377506	0.953273700760477	0.7045359842784209	0.212202262308468	0.141633001367578	0.724418049630351	0.199283797305503
PPIB	0.32983041587032697	0.477315896453308	0.477315896453308	0.477315896453308	0.46421734894989	0.477315896453308	0.602532677260973	0.640970074819844	0.6692350104511819	0.5739737064146129
PPIC	0.00579473464563201	0.11098557262859801	0.00466999116288319	0.00337199258485031	0.044292339374345	null	0.00228346017522952	0.00220291513808079	0.011766301069393	null
PPID	0.853088621267335	0.6836805151443911	0.8367228726820741	0.47869417747283294	0.48170227607773497	0.8904844526990942	0.85086221895409	0.853794454330807	0.374857918419483	0.7607762285428871
PPIE	0.5815288697951501	0.42290136822793	0.43208180405505797	0.14593498582712	0.474936250189327	0.6394735977700601	0.42290136822793	0.295806586644959	0.621775699679122	0.259720250215907
PPIEL	0.25757979108627	0.25757979108627	0.25757979108627	0.25757979108627	0.257567668401884	0.25757979108627	0.25757979108627	0.25757979108627	0.257567668401884	0.25757979108627
PPIF	0.8393180231626322	0.392892616658814	0.6612838410579921	0.46726629246516793	0.8692282928759479	0.8055496388514691	0.896040443482686	0.7785287590808649	0.87935291707792	0.783204308074219
PPIG	0.9103654519227271	0.951461196153029	0.6331408524819371	0.7768636960703571	0.6077698399111179	0.6959153950224611	0.646513959715124	0.8656332543917958	0.72123559686407	0.6463548319354
PPIH	0.46105940511149196	0.194401925393525	0.0378085463338111	0.0887019737054153	0.401927029499368	0.194401925393525	0.194401925393525	0.461280849247346	0.611283807489317	0.194401925393525
PPIL1	0.0928453980365814	0.35507455898584406	0.00132873714242445	0.341233229669376	0.167121805653635	0.0668609892015696	0.30700749163582397	0.148067702431599	0.0996279666868633	0.0668609892015696
PPIL2	0.44371853110610404	0.0884250745139387	0.208103917685946	0.209571248112982	0.0774032338784333	0.307057258547678	0.0884250745139387	0.0884250745139387	0.350677823050603	0.0884250745139387
PPIL3	0.320289293843965	0.397533642130325	0.25062572164499597	0.0796056076611122	0.265453818050959	0.18522042654342896	0.6237508129242509	0.8309731810512849	0.5811598085263809	0.384563807945275
PPIL4	0.8820362887697829	0.685103674781809	0.86341716367863	0.946188922650688	0.8668559930977321	0.745276362846568	0.863133044517107	0.9511052043916608	0.858538600415958	0.407314981968222
PPIL6	0.544725557432992	0.8406697885095981	0.8841070970515491	0.633206320129684	0.8025813114691691	0.874519970371508	0.829579008878005	0.773084821286902	0.8959855297801891	0.8841070970515491
PPIP5K1	0.8387693794153459	0.574445007164969	0.49659521380321003	0.49659521380321003	0.39408063107230396	0.49659521380321003	0.49659521380321003	0.49659521380321003	0.670481153850634	0.49659521380321003
PPIP5K2	0.000803333373019071	0.00100424513470755	0.0015780973506657	0.0009597196824558179	0.0061996831218704895	0.0591729242720427	0.10427159791845098	0.00104851750201859	0.00165743449359435	0.0209149925764332
PPL	0.0828128036856529	0.0877241144976782	0.0584509505747801	0.0545812354805462	0.11188789243503099	0.147568515575302	0.110948262162287	0.311766604580438	0.30590987697901895	0.0877241144976782
PPM1A	0.31773613664211897	0.600246895258006	0.21603558850799698	0.297440810512111	0.410530540416367	0.371482805599705	0.195222820409205	0.25895580410881003	0.426352746379795	0.371482805599705
PPM1B	0.9422406301798659	0.912430379672544	0.8311061206142719	0.835326455790639	0.69389092511107	0.912430379672544	0.912430379672544	0.697968858251409	0.8647417362928459	0.912430379672544
PPM1D	0.168179480079949	0.621792321197158	0.652885437490553	0.372843846555101	0.545892292747351	0.45617941234443105	0.652713561712948	0.738331910262422	0.588931900681298	0.528431130590743
PPM1E	0.135080787718193	null	0.731515553732032	0.439834183804942	0.0416155169745318	null	0.11464807806855	0.152160604567121	0.643035415372788	0.17994459100562
PPM1F	0.34647594303774604	0.0588302299247507	0.147734408465918	0.0741145406251548	0.133086303061643	0.0610558288385138	0.0581275177835035	0.0317065278905939	0.504225717280298	0.0610558288385138
PPM1F-AS1	0.0147403762697663	0.0147403762697663	0.0147403762697663	0.0147403762697663	0.0147356904413943	0.0147403762697663	0.0147403762697663	0.0147403762697663	0.0147356904413943	0.0147403762697663
PPM1G	0.729374885615985	0.616223842323217	0.388753489620981	0.439390833392673	0.30627803895336	0.616223842323217	0.49484250346407505	0.60213850185012	0.194609552297034	0.52739411995991
PPM1H	0.17633964179474	0.808850167667604	0.29163837217509997	0.65047961615523	0.318336943257281	0.457483878805919	0.29186131268754495	0.526477823631881	0.688894891913758	0.41359482727381497
PPM1J	0.470714160989191	0.685549537730244	0.363170042311384	0.6026222031393339	0.757470378904081	0.68074917568855	0.7197463424744069	0.849264477987751	0.9388478163759929	0.654492751659631
PPM1K	0.650377638265489	0.5857012254962299	0.610183219177501	0.24841768864799302	0.428600215834258	0.610183219177501	0.662589396041354	0.495841879679716	0.6316290870757609	0.610183219177501
PPM1L	0.486480974962839	0.5621958417610601	0.628795998549124	0.504906986573614	0.376067181919073	0.49630582868704	0.6044261806315679	0.6086638565777779	0.181005754600507	0.47983430900877
PPM1M	0.6249095754263149	0.5378522901905121	0.15702533860685902	0.12995501951019198	0.11874431949551	0.226014441907084	0.18614288662959802	0.0618833218169882	0.24515899374711397	0.138129678334792
PPM1N	0.0294062290677685	0.00206937753731445	0.0417545100294317	0.26745855242528194	0.104607992074144	0.0756076265550123	0.0259686855541463	0.25386407115736703	0.0660207698915819	0.0756076265550123
PPME1	0.8217194195236971	0.895380391120722	0.9661924939475709	0.9179539513849441	0.932458310060662	0.895380391120722	0.8724272073910229	0.8926186417469341	0.722475581077806	0.895380391120722
PPOX	0.37419252771232897	0.453596649542895	0.258363157305667	0.385415603490751	0.5640826496889761	0.277138663570517	0.249497462898395	0.337228370072115	0.587576476083704	0.453596649542895
PPP1CA	0.0877835528375182	0.0651551336204133	0.0478174499372306	0.0651551336204133	0.101636054428189	0.171508287254014	0.20785049182050103	0.262638136057733	0.0466328675067946	0.0651551336204133
PPP1CB	0.716351632950847	0.748499902601588	0.6300729050681729	0.602467673550071	0.596092586721595	0.468120947252125	0.8089508590714609	0.6092297298581879	0.7315375844994759	0.468120947252125
PPP1CC	0.10666959005009	0.039460148013028	0.016723978876379	0.016723978876379	0.0398341433938128	0.016723978876379	0.0428581079494593	0.0579073464955304	0.0382327183611372	0.0565057860626853
PPP1R10	0.532231916219389	0.518795568093521	0.257749733309184	0.28109414034931	0.11752306204000801	0.146427357485304	0.146427357485304	0.146427357485304	0.40844011695807003	0.0712279074777573
PPP1R11	0.22799536749039498	0.361303655573494	0.242839318780467	0.23868631407020602	0.12349121523360301	0.361303655573494	0.361303655573494	0.361303655573494	0.389918232674522	0.269494095778451
PPP1R12A	0.60824711846249	0.322094993561366	0.41593900273991297	0.656367696693448	0.89137739611147	0.48224361289582396	0.30312769468498996	0.634884292615151	0.230376799604401	0.322094993561366
PPP1R12A-AS1	0.4247060448479821	0.4247060448479821	0.4247060448479821	0.4247060448479821	0.42470175203228294	0.4247060448479821	0.4247060448479821	0.4247060448479821	0.42470175203228294	0.4247060448479821
PPP1R12B	0.644578474162974	0.8079812289645241	0.527065760871956	0.6915391364767359	0.7852542697735551	0.464429744307411	0.72537388462333	0.803789972815855	0.529009775194385	0.763195895900827
PPP1R12C	0.8539210342245029	0.900156332311291	0.5425523141433629	0.67869460636693	0.315918091045587	0.987709044584103	0.605388580992071	0.6099031516553189	0.8949152998917809	0.8947953809181469
PPP1R13B	0.362384840167402	0.41837124430522205	0.349706155114818	0.125061284477071	0.36298636385108896	0.530679581457423	0.7719209936754291	0.597164337371177	0.166826597906789	0.46492701057603597
PPP1R13L	0.598726411678255	0.45664795021422294	0.503718110399225	0.503718110399225	0.41523466125119796	0.503718110399225	0.47256955002821294	0.465837013235277	0.323674102106263	0.503718110399225
PPP1R14A	0.11092743198236099	null	0.56334784368809	0.508251157047944	0.20765546084902697	null	0.28446107698376	0.37756184717730795	0.445695370924365	null
PPP1R14B	0.6962377979344511	0.425775120425218	0.07502498941711098	0.0945567321972099	0.402310831807769	0.5970372974850229	0.6400907165206179	0.306868976423882	0.663928794836769	0.5970372974850229
PPP1R14C	0.0834195210067027	0.18481641066802598	0.0147391815481326	0.0354664878747043	0.37960356057396294	null	0.012676624182248998	0.0487017088296262	0.17667677534372	0.16193098337824802
PPP1R14D	0.45026345886934005	0.38703527449507796	0.478586634934818	0.526715776254389	0.0966545916961273	null	0.47855651640559704	0.46877210084823495	null	0.398595323346536
PPP1R15A	0.842522738713681	0.636064819539661	0.87672397999669	0.87672397999669	0.6531988143913859	0.9760327630345179	0.965124405343855	0.821152769744886	0.989598786337014	0.653105677128895
PPP1R15B	0.7503300884445551	0.7503300884445551	0.41247589942279206	0.481917341631427	0.5699083033152	0.7503300884445551	0.483332098289423	0.7239437920100379	0.484309268243794	0.7503300884445551
PPP1R16A	0.567605509231987	0.641139243049726	0.241879868309992	0.19114048363036398	0.494976224522236	0.20452657244254102	0.801267603578802	0.890154342763623	0.559778169651434	0.236299412759321
PPP1R16B	0.32726587859892203	0.413043345010121	0.696815655645928	0.369099483728135	0.685377534962312	0.6092245065053851	0.7041202725519909	0.8407180218050309	0.7926598617607471	0.703138563949746
PPP1R17	0.920562370860819	0.9143152214155899	0.9736180590470821	0.68913806613776	0.992549120212086	null	0.884131587986728	0.826986503569241	0.98999149337186	0.945334301875713
PPP1R18	0.165783817472885	0.1340399071718	0.0379794811735478	0.0379794811735478	0.0122887279377408	0.0379794811735478	0.0379794811735478	0.0379794811735478	0.0167671399649726	0.0379794811735478
PPP1R1A	0.85552517899308	null	0.8886619706099971	0.8424881123188059	0.708499256512711	null	0.8397357088892441	0.869126725547653	0.893449538882229	0.8752799513162159
PPP1R1B	0.292188008989964	null	0.132445585038071	0.11217126936244501	0.643303265575747	null	0.364671530377916	0.28030865738950705	null	0.0147138286400785
PPP1R1C	0.382379269401123	0.29392785581489506	0.301026832120182	0.44881586979845794	0.9882047586794649	null	null	null	null	0.39820568178606397
PPP1R2	0.7836862091623751	0.794045235293302	0.8404664501033751	0.816793550321281	0.795392934885837	0.9037994785734649	0.8358277801611801	0.87484113996242	0.6062783309495621	0.8184676551913961
PPP1R21	0.479918642051675	0.17883915682277898	0.119096117453525	0.34252397383332	0.481717863931752	0.183306074727966	0.174619798057723	0.337550311390828	0.272835378512435	0.130331986146882
PPP1R26	0.221863385351528	0.48080521170161106	0.0508682654064424	0.13353590697316697	0.082187479136967	0.19580657821886302	0.0518686526180905	0.0811759960334411	0.23195858562633997	0.19580657821886302
PPP1R27	0.5427049370712279	null	0.484881367837007	0.7578468601651551	0.534506907137812	null	null	null	0.6710317020408479	0.5679122642791371
PPP1R2B	0.9117794276319051	0.739549059486289	null	null	0.965612720685641	0.8338113347342159	0.6825584652885159	0.6803874855869971	0.777853860142887	0.740840737486741
PPP1R32	0.796760075790683	0.7569778291327109	0.657599620734365	0.727841252237578	0.700443572828689	0.928602836401527	0.657599620734365	0.798590209880058	0.810986298227732	0.657599620734365
PPP1R35	0.9075078923888008	0.9075078923888008	0.9973478301698041	0.994602424446566	0.83162032274865	0.9075078923888008	0.98591513408925	0.924877045788833	0.9470504048882459	0.9075078923888008
PPP1R36	0.131089316012063	null	0.09287530124818699	0.008905537588926002	0.0563043268720774	null	0.0925660156086325	0.0069533248913374104	0.0070850821559997595	0.0259735994559629
PPP1R37	0.262392852141314	0.34478594845673605	0.492322779911187	0.0856448265346015	0.37195800436718	0.792756315148274	0.213040494288848	0.25714882144426	0.748338435513513	0.34478594845673605
PPP1R3A	0.44544353424339295	0.8212160467658242	0.6920091714876511	0.184644430197868	0.8391279869193241	null	null	0.735150620073147	0.223019497746298	0.7702450586797429
PPP1R3B	0.5515276279623511	0.851703031604994	0.6945213075428369	0.581956039196675	0.438275341692554	0.7507475084294342	0.7507475084294342	0.7507475084294342	0.9179856943976921	0.39097044323772207
PPP1R3C	0.0115037727587887	0.15861912988375002	0.0247154948067012	0.0164634781768494	0.0802225907434502	null	0.0259977007546423	0.0703426688605637	0.0266603993182121	0.28643492817045396
PPP1R3D	0.7947841189470319	0.5676440021458871	0.7033577189440929	0.7356548813145849	0.42208964314772596	0.5676440021458871	0.5903473018460239	0.626718441587551	0.407983442568303	0.5676440021458871
PPP1R3E	0.0447214699712325	0.0576648761389202	0.0332550861946807	0.170378167531414	0.0563021869779139	0.17124466187770299	0.026599400545397004	0.0312083218441094	0.0595182004067523	0.0576648761389202
PPP1R3G	0.693180118094183	0.8428544233993159	0.8367291336454391	0.5974715966185911	0.663719819666508	0.578440025413174	0.819753892155779	0.6827260509446991	0.537975762217864	0.373146245249506
PPP1R42	0.7393008864200601	0.23636813542293697	0.34024640165451103	0.513919591987569	0.7738535313131891	null	null	0.116801509975559	0.603718484339948	0.27959144735032104
PPP1R7	0.6031279394915451	0.6526296926627291	0.582373400469699	0.582373400469699	0.7417340681919621	0.582373400469699	0.7638425492265691	0.40390279434561893	0.49145763547715393	0.582373400469699
PPP1R8	0.621807377192182	0.7146559440316039	0.334398168860654	0.7908197114604929	0.79597128506595	0.559966970323447	0.49319438555429707	0.869460215784129	0.333221451807773	0.559966970323447
PPP1R9A	0.8096679421561059	0.9613403893838429	0.7642706740052191	0.887588274052995	0.951589019418011	0.5320439130603289	0.7632704441652299	0.8881519885960392	0.9416043788424692	0.837831380417077
PPP1R9B	0.25177677887093697	0.137136432911537	0.39652470741672396	0.244571101244658	0.126808245180377	0.13794727991341102	0.37603977132136895	0.30268523637333195	0.36549810025268303	0.14963093774739802
PPP2CA	0.610162502446639	0.301167578771641	0.506024557457758	0.53922372982578	0.301157106596055	0.301167578771641	0.301167578771641	0.301167578771641	0.5378239719630701	0.301167578771641
PPP2CB	0.0288985989463175	0.38859024535906	0.414114416564551	0.0307285079419388	0.25414683510546	0.11992984258471301	0.35206130393841206	0.114438628500551	0.6881995383174339	0.190197524359603
PPP2R1A	0.33902734680737606	0.43592928261088604	0.6432604457927	0.6021458169252829	0.687724021635421	0.43592928261088604	0.6587913422824739	0.493931862771001	0.27862176688303397	0.588235001966509
PPP2R1B	0.10016591000758	0.10893927499827001	0.13880780377100302	0.17015123920525901	0.20826693494364898	0.0440415816170962	0.0395097327848782	0.16084204013084302	0.083256803503384	0.20954090340178602
PPP2R2A	0.559096325120661	0.663459800348242	0.42459086895489095	0.23855860537492898	0.45506663594691604	0.322174567498099	0.39545779469854603	0.306685870755997	0.32466884122441103	0.163721328019611
PPP2R2B	0.294177271677052	0.3609851384519629	0.42829475645650794	0.5016547187694099	0.5564659496508461	0.444964268972625	0.3609851384519629	0.33769755794373496	0.318626426370801	0.43967264787829796
PPP2R2C	0.351600055081706	0.316201598856869	0.22887115501640398	0.7498053373487	0.109350184390634	null	0.313563231023322	0.279112464421948	0.279607993655644	0.23820348663181898
PPP2R2D	0.861354289044376	0.591767261926781	0.685889283912961	0.8281481683855819	0.618326783488979	0.770947158043616	0.65446315280525	0.696321439968898	0.920906382392141	0.6321358249218391
PPP2R3A	0.589190635271996	0.540208170404335	0.6264869303865339	0.8016858471980249	0.324110896936169	0.3449775226275711	0.7024673743711222	0.35011838452578203	0.687604959874614	0.276025098601942
PPP2R3C	0.6999483357293029	0.745512697333395	0.613907304091115	0.440566053081339	0.620582839494522	0.646954295116598	0.775150199874555	0.9574442624756079	0.824159293559585	0.745512697333395
PPP2R5A	0.412613323790455	0.328422421569685	0.373694759259454	0.5973240233543371	0.343269990323385	0.373694759259454	0.41407858516317897	0.45315735878811897	0.6166231430157421	0.35360225358452096
PPP2R5B	0.724138852741683	0.44133689643745794	0.198591768036285	0.21219575574369895	0.711352095048022	0.44133689643745794	0.44133689643745794	0.701913106693168	0.229825967599734	0.7433153331790121
PPP2R5C	0.0249353887926948	0.0799410783761507	0.0250754424287333	0.0294884354888814	0.052045066112764014	0.0430511007870586	0.0321975423929959	0.0264364699089996	0.0577065686689625	0.0388140551754889
PPP2R5D	0.40208661945219704	0.533506618029942	0.453359104333473	0.252494798768729	0.593707314110276	0.533506618029942	0.43873494861252293	0.416657268505447	0.361965698325558	0.203587046458118
PPP2R5E	0.992867085945979	0.7330191579144999	0.895396008629645	0.9102332701365191	0.84022313053754	0.865102571562597	0.9995622002559771	0.9958254188308481	0.8298866764787242	0.923357136852774
PPP3CA	0.00467963791714692	0.113289715224233	0.0361572992263002	0.013032423063694	0.0067477790966663205	0.0088385685384751	0.00241838413730111	0.0009430589539707789	0.0145085865787706	0.0088385685384751
PPP3CB	0.680944382178624	0.573647887944749	0.620716402393797	0.620716402393797	0.275474129500598	0.620716402393797	0.29691260671123604	0.351319804533295	0.20304488851357397	0.620716402393797
PPP3CB-AS1	0.8381594275763841	0.8381594275763841	0.8381594275763841	0.8381594275763841	0.838173387519255	0.8381594275763841	0.8381594275763841	0.8381594275763841	0.838173387519255	0.8381594275763841
PPP3CC	0.7868543713674879	0.677494600133479	0.8172376807147379	0.799976900145632	0.715865533806516	0.871627647778497	0.849172110088375	0.707481368778331	0.8592978363331999	0.5711747027082199
PPP3R1	0.00342932319622789	0.0775772231148625	0.23948178157389605	0.16905276243460599	0.054917828778757005	0.0775772231148625	0.631033628708943	0.47089000436133205	0.0960224613754675	0.0775772231148625
PPP3R2	0.912580446415707	null	null	null	0.864490422854832	0.550976450350537	0.906335886749147	0.749095754416143	0.925731821109932	null
PPP4C	0.736501498637647	0.525006727036177	0.644815159486765	0.5380678360484079	0.649102857854885	0.649094666742673	0.841368410001771	0.5421778623105671	0.37501823970485704	0.8375014876102209
PPP4R1	0.849704135122229	0.8748681180093941	0.7476044485400791	0.970212818069276	0.7345406821315971	0.769938368261739	0.9025847521594591	0.952721830538895	0.7732263735756261	0.769938368261739
PPP4R2	0.89893660922479	0.778742853860427	0.6407608036469351	0.394999355691995	0.912993152555745	0.962052589283271	0.454545399507535	0.460106840283743	0.6300223612978559	0.8937163046152141
PPP4R3A	0.845216954326501	0.7805681547619051	0.56211227961466	0.906011617979652	0.826102682757528	0.837805833012193	0.6503515472919079	0.826615355437182	0.594811337426396	0.7395162653483001
PPP4R3B	0.985771745201432	0.7146744188521059	0.9750784505277479	0.991112900680318	0.9857533741002059	0.9794688545269871	0.930709098825877	0.838073599253159	0.8785301712488051	0.932404956742872
PPP4R3B-DT	0.9783103460997471	0.9783103460997471	0.9783103460997471	0.9783103460997471	0.9783163903757329	0.9783103460997471	0.9783103460997471	0.9783103460997471	0.9783163903757329	0.9783103460997471
PPP4R4	0.160418232259389	0.9175199227365699	0.119754034812785	0.609819147649906	0.9727544482215121	null	null	null	0.7085919948326701	null
PPP5C	0.21870994732766502	0.378723207020574	0.25920451025955604	0.11595242785245402	0.319102038140213	0.405865003837682	0.27904526130039503	0.368562466310593	0.14197782197882	0.38679412391848994
PPP5D1	0.5016569251934679	0.30207854617689	0.3999146223692229	0.341903644531292	0.414957988826546	null	0.6128329409408281	0.0968626073839419	0.6399983092702621	null
PPP6C	0.8033224633261821	0.500170812881243	0.18780317712258301	0.332434052952452	0.0581620625185939	0.300631623064486	0.18808591515524	0.186120747867871	0.3439955147104681	0.30999812253200704
PPP6R1	0.191852063968716	0.17088407737882502	0.25168896241788896	0.46034125121320096	0.25581653254376396	0.17088407737882502	0.375422221889575	0.338401083802647	0.14027065792195098	0.12808388699130902
PPP6R2	0.0914841731030303	0.0327272425322028	0.23886210936281196	0.0636728428555029	0.0749591901522225	0.0327272425322028	0.12498314263327001	0.0695139558481346	0.0131439657409296	0.0567402892487167
PPP6R3	0.286472927616982	0.202498109944214	0.6227706313711229	0.42562314198205203	0.520341151449092	0.202498109944214	0.26962621777372303	0.27728590479911	0.10360420893874099	0.128548609335349
PPRC1	0.0111699384266408	0.152703195127043	0.0055949690540199395	0.00172638253997244	0.00215910859684887	0.00264840615044575	0.00446062934491124	0.000658168359662476	0.004804186961334621	0.0005657999396650401
PPT1	0.31041033029771503	0.12054817095320698	0.49977410713089704	0.44273061619626203	0.296901807223001	0.175427011955311	0.051288126397281	0.24430674513032702	0.15413865144415398	0.118375114234841
PPT2	0.26609730956250305	0.18328433309616	0.14893749992389002	0.33454747855452	0.6052646960664089	0.557280484343527	0.18328433309616	0.0518661261659811	0.521707557647305	0.18328433309616
PPT2-EGFL8	0.7408519149396701	0.8646244148808141	0.851721960564228	0.845707544928755	0.7918244002948069	0.785271114530005	0.8646244148808141	0.8646244148808141	0.567743430638395	0.8646244148808141
PPTC7	0.877233957037223	0.5079789074286141	0.7173407718093822	0.8640762233429259	0.6433104136872261	0.74003990906154	0.717110551050339	0.8488914387009929	0.944571566991695	0.7516745217581869
PPWD1	0.6309583653399939	0.968121326512188	0.670364878196948	0.6669025651065771	0.901430327394914	0.913185341186809	0.6076047843181179	0.6806024297099901	0.40242056155373296	0.8469074249217909
PPY	0.355522818821687	0.22286327476581802	null	0.173612140783564	0.168936486839553	null	0.685166562394907	0.19462288155400398	null	0.5047209794333279
PRAC1	0.504979483818851	0.621561931173215	0.8874097295108679	0.191955633862574	0.6908363714842309	null	0.217810806460975	0.718693276742945	null	0.752156919342697
PRAC2	null	null	0.451992516076794	0.532718005030668	0.0715893298175015	null	null	0.6314875357923609	null	0.7828612236023199
PRADC1	0.608049643836129	0.273823215648857	0.473525281888322	0.473525281888322	0.430278624796638	0.473525281888322	0.701715152024439	0.651468836161344	0.31792152999648804	0.700927507471544
PRAG1	0.589755440321312	0.463547664403694	0.41208226894253797	0.19112507062092302	0.294239809222132	0.583062720146161	0.384462335631386	0.392162778098563	0.21226735607584196	0.398043005077952
PRAM1	0.0783922930634113	0.7040466943634499	0.373021582825275	0.182685927551943	0.14524479853701402	0.22544600175474	0.37677757955938	0.22849283333519396	0.10379817182340599	0.257128617346328
PRAME	0.977488475176902	0.5861829279765429	null	null	0.984110691485436	null	null	null	0.984360607997423	null
PRAMEF1	0.153696330708286	0.13129375622092201	null	null	0.11385074491090501	0.285191495072236	null	null	0.160490100898016	0.129178987849019
PRAMEF10	0.6241652167852371	0.41401055230279604	null	null	0.605768147084992	null	null	null	0.5983699515391779	0.6968224241678199
PRAMEF11	0.25138487453473496	0.158833612866228	null	null	0.222050059402391	0.0891101012612429	null	null	0.29169730574983505	0.868345674666453
PRAMEF12	0.294143984566198	0.0843116204147076	null	null	0.0926652878058261	null	null	0.273516533276373	0.139304154459577	0.122330904596525
PRAMEF2	0.8545818497217691	0.7747741959217271	null	null	0.6670837837986321	0.7788056512298879	null	null	0.6162125740459301	0.405290366977147
PRAMEF20	0.864726526408744	0.853938966322045	null	null	0.7747227510811501	0.6469996804251961	null	0.836485616526389	0.8068798369677609	0.714827217880737
PRAMEF25	null	null	null	null	null	null	null	null	null	0.8809977212653219
PRAMEF4	null	0.390727535329105	null	null	0.795368645247025	null	null	null	0.7158834204553259	0.458561851475293
PRANCR	0.20228905133495498	0.20228905133495498	0.20228905133495498	0.20228905133495498	0.202275494657596	0.20228905133495498	0.20228905133495498	0.20228905133495498	0.202275494657596	0.20228905133495498
PRAP1	0.174359922023057	0.11802483603525302	0.041157931881316	0.11715160738981402	0.0608304726200651	null	null	null	0.0209267750388653	null
PRB1	0.6068283876116379	0.331555126291287	null	null	0.5467908887645679	0.597892034722259	null	null	0.370208743193244	0.6540995669953571
PRB2	null	null	null	null	0.23079080487383605	0.30047759991063105	null	null	null	0.145547608976426
PRB3	0.796781501672159	0.616539777079474	null	null	0.786122791525787	null	null	null	0.193652312946438	0.7381662232002841
PRB4	0.3772203300390829	0.6839022427597049	0.7787884089512991	null	0.257738833586178	null	null	null	0.740517205426016	0.967809710604009
PRC1	0.419303243508581	0.646180304058579	0.37670172683979497	0.38548854187233	0.5552409540380899	0.5296062950974529	0.5959130360012329	0.35601631084738106	0.572337431580178	0.5296062950974529
PRCC	0.449748523497556	0.179987437895526	0.18952224469717	0.18952224469717	0.206532834139238	0.18952224469717	0.330411248351899	0.391008638605764	0.33834460737000704	0.0797560963537011
PRCD	0.698200922630845	0.542956082376586	0.542956082376586	0.7448175633624271	0.6370257823633311	0.46040303579032005	0.542956082376586	0.542956082376586	0.7061277200901601	0.542956082376586
PRCP	0.0300758491634369	0.0515265693421334	0.00588373819110305	0.0105951785446724	0.17465815525478798	0.0300787772767209	0.0873010448088274	0.23711043938327	0.0146980993812888	0.0275215541104936
PRDM1	0.15531581306390901	0.105846976676926	0.0422901934017246	0.0326268994753393	0.0577218980805778	0.455668191557159	0.40912708544115106	0.29230241174437205	0.233680551687341	0.10748136944355599
PRDM10	0.32091132242975107	0.5279865914932961	0.26651030271616	0.22159192923163898	0.3292431254934	0.463271934462783	0.278712549390408	0.528317395709599	0.15481314417712697	0.37217534141705894
PRDM11	0.102056000747494	0.506254617085224	0.506254617085224	0.0897951596302958	0.631880691435425	0.506254617085224	0.506254617085224	0.372535994684622	0.0581209200049465	0.415438475598329
PRDM12	0.753112769982058	0.753859706723418	0.8992875231568871	0.866373713402773	0.462881061662774	null	0.8610495156905942	0.6823709484928331	0.54197066558887	0.892036402004578
PRDM13	0.7264344005705899	0.8969410235125391	0.773448909875091	0.666492755514743	0.538263088275427	0.773448909875091	0.773448909875091	0.9128905803698559	0.49010531067077706	0.7242317781945379
PRDM14	0.495387243995841	0.172012863298036	0.851239116253525	0.8833267142803359	0.49825631704039397	null	0.7127507512942081	0.9239213893598409	0.82515463788853	0.870210738605407
PRDM15	0.979373903994708	0.7893464082345509	0.9244725275697191	0.858813325212384	0.8794886470427841	0.849959232727144	0.939633316137147	0.812117511464453	0.9939223449376379	0.6135661786618221
PRDM16	0.7653885646819079	0.843405664315615	0.7701818582086609	0.54985635176059	0.590347094848732	0.5120728860969099	0.7859285309827121	0.230857783486341	0.538709807678791	0.7481430873649259
PRDM16-DT	0.537904131482419	0.537904131482419	0.537904131482419	0.537904131482419	0.537906312117054	0.537904131482419	0.537904131482419	0.537904131482419	0.537906312117054	0.537904131482419
PRDM2	0.269867702742216	0.14377778735400001	0.085363989481772	0.153441894449499	0.232003297133486	0.125689782825359	0.040382871176854	0.204845514422603	0.242280421076278	0.575220061423832
PRDM4	0.314041091770187	0.21971846724992602	0.45983178366854793	0.34053297888263395	0.237345486393191	0.41214071030013105	0.466214556588683	0.352785140987266	0.27709051990725103	0.618471350369618
PRDM5	0.226460439432358	0.296222387617499	0.186978660298055	0.0360132376052361	0.009951364426432829	0.0626304964424976	0.15812272211729	0.11786711567894399	0.127641468410732	0.178248328109894
PRDM6	0.701314072046755	0.9712530548627158	null	0.8289865821078021	0.8811806097006399	null	0.746502524325833	0.7097387904090029	0.337181212240134	null
PRDM7	0.723121499249856	0.882293508590201	null	null	0.924821735274871	0.8453033893465799	null	0.8905372899084609	0.966593627220774	0.939098696045057
PRDM8	0.9005084171723481	0.9132976421076949	0.934244168705359	0.9939494949682259	0.9478779185359409	0.6570732761430229	0.907989477613893	0.9901589760169001	0.8106838581235241	0.953233986096706
PRDM9	0.833538062733124	0.995563241890585	null	0.7895292640833059	0.648484416750473	0.9069940314700459	null	0.267989549663747	0.834438753632623	0.671592137588057
PRDX1	0.46418373931902707	0.44383404647749203	0.6398529776392491	0.5730644624884189	0.39812331298700104	0.44383404647749203	0.44383404647749203	0.6411336397408411	0.210373365734099	0.580474486558869
PRDX2	0.830096512326191	0.830096512326191	0.862128569736876	0.860330736061352	0.890238107670256	0.9164445504076659	0.664376297700088	0.669389979500054	0.5801014855825001	0.830096512326191
PRDX3	0.92318054258227	0.64997706033161	0.920080070295263	0.8091265912312929	0.449564013616113	0.42111302867218303	0.93172049898096	0.792140696423244	0.7616125440389009	0.652126506314745
PRDX5	0.0433495060858296	0.24331031979109802	0.20009868183328897	0.25357293856831	0.373548005443644	0.20009868183328897	0.339218310190401	0.392763263403374	0.0472039840097255	0.20009868183328897
PRDX6	0.11348207148173099	0.11348207148173099	0.0321572064038132	0.0708257275221412	0.09133461932361901	0.11348207148173099	0.104034640683138	0.11348207148173099	0.11162689407312701	0.11348207148173099
PRDX6-AS1	0.31563227219788104	0.31563227219788104	0.31563227219788104	0.31563227219788104	0.31562242553788	0.31563227219788104	0.31563227219788104	0.31563227219788104	0.31562242553788	0.31563227219788104
PREB	0.12493255138692802	0.132391812037584	0.38696977455280496	0.18588253557145498	0.0685883523824808	0.280018617102581	0.39604766051141405	0.17451239992241502	0.15270355886250198	0.0863292547370927
PRECSIT	0.307912837999138	0.307912837999138	0.307912837999138	0.307912837999138	0.307902653240347	0.307912837999138	0.307912837999138	0.307912837999138	0.307902653240347	0.307912837999138
PRELID1	0.259879448496397	0.20365880945921203	0.120583609639541	0.0989182962947232	0.36275869569255703	0.20365880945921203	0.142098682055607	0.118153838692386	0.0401680952417931	0.145070854374263
PRELID2	0.9403373878674829	0.871691133276778	0.904670177929992	0.37927258371088296	0.617749773764699	0.829929685460853	0.904407395759092	0.38053712405717605	0.805362870908114	0.348394558048145
PRELID3A	0.774163198566636	null	0.509167993749019	0.389337107211933	0.689766147692062	null	0.259968851642301	0.267213234254946	0.852037513208962	0.146007186691911
PRELID3B	0.534220212375895	0.7187760164643321	0.690343539638341	0.5182302584077221	0.70724624362168	0.7187760164643321	0.664373131245624	0.592538965103147	0.579943060751799	0.7368601831185941
PRELP	0.49837883694977	0.573932857622448	0.44415563317768497	0.654850381906464	0.712290869180049	0.49670044573973904	0.35063716239830894	0.700134795057449	0.500635646983038	0.45017730587972904
PREP	0.16256433255422698	0.533302008927288	0.0670978384441372	0.25673310089164	0.754876660658479	0.7283883857232951	0.0684972084516604	0.557800388880438	0.8203437416789799	0.48062956984821503
PREPL	0.6385925431605629	0.604924131684307	0.557950389812541	0.679413260214631	0.343619773658855	0.31450409242243	0.30376101676195694	0.523270815065863	0.528208464653306	0.5524982234950251
PREX1	0.16689205782437197	0.7559568947283979	0.181641109888767	0.206667664362933	0.296215858397863	0.19800613493603897	0.19800613493603897	0.19800613493603897	0.20182109903520004	0.19800613493603897
PREX2	0.37961043897506797	0.8767672005723579	0.5227839501315029	0.9047776116322871	0.18500835497841897	0.816383225851029	0.5202600474335309	0.45026949046803205	0.7812269112987521	0.488287705355787
PRF1	0.0331953978842832	0.0658964881064191	0.076375943168096	0.0065381282403252396	0.00400786196802194	0.00274740748307952	0.0048198910077236	0.00293243790785871	0.0749483136970046	0.00110063652504814
PRG2	0.30745031366654496	0.0505177461822967	0.129458751241564	0.10462445685191199	0.0221073296452001	null	null	null	0.142309539083431	null
PRG3	0.0915214927324796	0.116501595617976	null	null	0.0075868212812894	null	null	0.0180524368052684	0.0101970564705653	0.124731639780704
PRG4	0.703067770809935	0.9063883683440709	0.9063883683440709	0.7184166432558109	0.8235878017356519	0.9063883683440709	0.631890948151009	0.731989084427766	0.8885116897144879	0.713080162094575
PRH1	0.443428019143854	0.719053632791591	0.757292140013055	0.757292140013055	0.9574434989047271	0.648521403528332	0.757292140013055	0.757292140013055	0.9273156794831919	0.757292140013055
PRH2	0.968154963566294	0.81705925605374	0.789475137809167	0.81705925605374	0.7182096876505509	0.81705925605374	0.81705925605374	0.81705925605374	0.8170730865743799	0.81705925605374
PRICKLE1	0.44064120421928293	0.4498404518226621	0.365839445632411	0.7502198262154821	0.18430836306854603	0.278208181676252	0.62670151139049	0.366452398260538	0.705019782235826	0.41004931266024003
PRICKLE2	0.42165107072690294	0.46796513739580103	0.22767489444845396	0.5677340451172049	0.32587327146483	0.11635506151464399	0.391828997765294	0.475784171133199	0.22956658838558397	0.46796513739580103
PRICKLE4	0.267287569795703	null	null	null	0.11459719709932599	0.0436143524043271	0.255662577645716	0.43473554525709796	0.165250995116023	null
PRIM1	0.58231905393288	0.378626854446031	0.263231097809265	0.43436934708709596	0.180272915091754	0.378626854446031	0.26512890773870396	0.433205366012204	0.6713896377644959	0.378626854446031
PRIM2	0.425065798056707	0.60156565381917	0.2938042925301789	0.434294317388035	0.6534142659893969	0.485855062419225	0.5079481138882721	0.48668019111139604	0.439031506084508	0.301589609440118
PRIMA1	0.473362438811057	0.376121114565992	0.345332392806219	0.44862575317617	0.392947458622967	null	null	null	0.326645733253919	0.4591640897011571
PRIMPOL	0.9192517169854679	0.9417779580586692	0.787504688009287	0.8556737278036178	0.985907202928134	0.770105256097813	0.889838959697629	0.9582635875485659	0.994869869827494	0.818568614952391
PRKAA1	0.0854194255281917	0.0683617475404776	0.24980615086259303	0.383236627042782	0.14240519405798302	0.20911195036928304	0.250060086970749	0.43505247074396	0.384475852521939	0.720657345155093
PRKAA2	0.697626591153692	0.46576023323841603	null	null	0.423471164393019	null	0.3729385452921479	0.9147126670066221	0.48598963225840097	0.337196358590783
PRKAB1	0.664905996015179	0.614218597142545	0.50829030772226	0.434674270996903	0.510012828833084	0.6810425076797829	0.611437010511344	0.490609558803609	0.5160134396388689	0.7885741871205991
PRKAB2	0.447402113579756	0.668681625662532	0.66639829528015	0.569156331329567	0.78848868015871	0.876491925241992	0.857222813907468	0.7071923385657259	0.692092843957757	0.357987421401302
PRKACA	0.0333067681638928	0.10364748683986699	0.116528269750191	0.0505074912488943	0.27943950407442303	0.10364748683986699	0.10364748683986699	0.10364748683986699	0.0379636886436266	0.20626897010812398
PRKACB	0.330023664100237	0.603091826179365	0.654579155343748	0.4591279951533	0.42578248057083395	0.349478623560783	0.39863878503999606	0.6153998454663641	0.687305189225356	0.31490109349367795
PRKACG	0.9768548693234971	0.536328292365964	0.5626347038339929	0.43912486241468196	0.5860893336317471	0.7272383190778291	0.90524364145566	0.49442585407296397	0.325792866302734	0.725257351725676
PRKAG1	0.8168853074225229	0.8168853074225229	0.667402072136936	0.932156116274966	0.7542912269776321	0.7475977620000631	0.8168853074225229	0.8168853074225229	0.440196884900012	0.8168853074225229
PRKAG2	0.660455069835426	0.700599200382447	0.284847507339644	0.43077177099189795	0.65687676081589	0.786252378179907	0.624187114412998	0.537162957996716	0.539197354430475	0.35771361247011796
PRKAG3	0.28243812243223304	0.380145651528164	0.231543277410534	0.375924873687428	0.44303571409027503	0.448260478389854	0.23570076290229802	0.436716249982735	0.141895501909635	0.48965643562885297
PRKAR1A	0.16502112335189198	0.209152444206166	0.5032967367615679	0.563319978521283	0.531746889011356	0.13267260249875198	0.209152444206166	0.209152444206166	0.40350925071449706	0.209152444206166
PRKAR1B	0.705886623034201	0.6265015562757671	0.68263339557273	0.591634249126987	0.606785980310232	0.6762036331268001	0.898693407813817	0.9104726661450809	0.927498768737703	0.6922773849836099
PRKAR1B-AS1	0.8360539221064951	0.8360539221064951	0.8360539221064951	0.8360539221064951	0.836067877874992	0.8360539221064951	0.8360539221064951	0.8360539221064951	0.836067877874992	0.8360539221064951
PRKAR2A	0.921851783879126	0.767585588141507	0.9592837129600191	0.6823924800367039	0.89422681033463	0.8839493590932819	0.9365776790129119	0.9068494633347229	0.9515212650304901	0.9325824867598341
PRKAR2A-AS1	0.589608896094198	0.589608896094198	0.589608896094198	0.589608896094198	0.589613979047365	0.589608896094198	0.589608896094198	0.589608896094198	0.589613979047365	0.589608896094198
PRKAR2B	0.127043004244103	0.221929350592121	0.15681565622480803	0.23700904770657602	0.501400967482079	0.136074448858199	0.245858137173363	0.14794223934519402	0.140693077817375	0.269809953647299
PRKCA	0.781129707003512	0.8993962079691609	0.850343545114547	0.782829793325019	0.7453353563220609	0.9409780880658059	0.8411323884026751	0.853667705766859	0.9426202411330742	0.8519539888915141
PRKCA-AS1	0.630369179956144	0.630369179956144	0.630369179956144	0.630369179956144	0.630376429081464	0.630369179956144	0.630369179956144	0.630369179956144	0.630376429081464	0.630369179956144
PRKCB	0.23603143305325897	0.457063316975124	0.401643007767303	0.49805767160394	0.403810630885915	0.19390679858303	0.320570695553971	0.25998096113380104	0.432130488554421	0.522794485972651
PRKCD	0.20736150073301501	0.263700586309651	0.517188720294839	0.6395085093596921	0.30557514305351	0.4126193869446161	0.290691965382277	0.555128758567363	0.26288746682665803	0.660925955956349
PRKCE	0.39034916731259994	0.152933153188123	0.413257468002149	0.173728020833705	0.60285749319152	0.26126562720493396	0.12983314978515897	0.18154283877651398	0.163129371048349	0.151660707582045
PRKCG	0.496590245663334	0.898812665284625	0.886906200874511	0.524916877385447	0.876666469699669	null	0.959699362055619	0.63487635403458	0.808041115382489	0.9131240473429499
PRKCH	0.8866012695504731	0.9794815738217241	0.990498473604677	0.9304865310964641	0.83284669995892	0.7792378079674891	0.9308878169023609	0.956427358792097	0.9376756211090559	0.9882796667557819
PRKCI	0.496587272501705	0.615930524769843	0.808539331015218	0.732665403770957	0.47654814844411497	0.2820142298756	0.8082575797950742	0.503605302009451	0.6069164920417621	0.647707292506054
PRKCQ	0.10572572899116	0.421240081010131	0.20890881203589398	0.146449028060707	0.39807917451926894	0.0771369540810686	0.12447574724452899	0.24886161261331802	0.108935209176744	0.0538759116494622
PRKCQ-AS1	0.7160549781311801	0.7160549781311801	0.7160549781311801	0.7160549781311801	0.7160661476297391	0.7160549781311801	0.7160549781311801	0.7160549781311801	0.7160661476297391	0.7160549781311801
PRKCSH	0.886521631523421	0.911671825296986	0.9250075295742259	0.594763709216094	0.8738280575223141	0.7305176877548991	0.878849213422381	0.701099766883764	0.764104997506481	0.927127343099093
PRKCZ	0.788587259520783	0.938747274899043	0.7415775834196	0.6575459970397559	0.951841200890619	0.694692853081169	0.7542371423563909	0.7310842250024191	0.9735337599738729	0.7121676547624352
PRKCZ-AS1	0.9373315688758721	0.9373315688758721	0.9373315688758721	0.9373315688758721	0.937342468455269	0.9373315688758721	0.9373315688758721	0.9373315688758721	0.937342468455269	0.9373315688758721
PRKD1	0.054489331988574	0.43993052241572705	0.144783610570319	0.0339487584383189	0.154184718714295	0.5154301351541071	0.0491930851273304	0.208649510025108	0.11879305743376199	null
PRKD2	0.7630843038659071	0.48878979662230604	0.7198206950758042	0.6486190977974841	0.225702783634876	0.219864363246348	0.7477061429775791	0.558386140482516	0.49039254224501794	0.46956781026154204
PRKD3	0.8110137419175508	0.8963971754601	0.7566981249308249	0.8163607489607141	0.8452636514508991	0.877005771887755	0.8384625184055642	0.831391426724311	0.879688867660624	0.5853681250493039
PRKDC	0.9673407859934291	0.784746501506165	0.651415423153287	0.750778601173261	0.985227023410715	0.98783038832864	0.751031380900192	0.8847270403635341	0.955217267707774	0.979032891151246
PRKG1	0.0445929666471123	null	0.0448529865318092	0.0650535606756058	0.024690170463122003	0.14455596976627	0.0421117967372614	0.0249249980051209	0.008457530034427941	0.032057207613758
PRKG1-AS1	0.0783442425022251	0.0783442425022251	0.0783442425022251	0.0783442425022251	0.078332284138092	0.0783442425022251	0.0783442425022251	0.0783442425022251	0.078332284138092	0.0783442425022251
PRKG2	0.732807050188915	0.3936929722410011	0.9449122456427109	0.6483241658550389	0.7914705728619309	0.266639830718744	0.945162289962465	0.959203307892458	0.8404137746084019	0.282065586316459
PRKN	0.6861821195580289	0.8733111550513799	0.7201811195812491	0.798118029775158	0.47781529782480603	0.766097721109641	0.471969725430253	0.7734122559085559	0.8270267143677891	0.7201811195812491
PRKRA	0.953569158727397	0.807768415123271	0.4464723702471621	0.5625449741202769	0.728980900491573	0.610969856336604	0.9362940379272059	0.9182163195019201	0.911763234437484	0.9792317719886858
PRKRIP1	0.31988206100822403	0.7434231427403951	0.22773135117214002	0.818419564766638	0.8293020554408841	0.7379226812545909	0.22580463559090902	0.6231546485275961	0.7379346520193559	0.7330213943735979
PRL	null	null	0.302038582890361	0.22339582131239197	0.726013641568698	0.671768238323476	null	null	0.312120953883058	null
PRLH	null	0.663450040388823	null	null	0.385781942074916	0.505824134360484	0.20541117684405102	0.470705849761657	0.328556632617102	0.43028288942729204
PRLHR	0.54717368522268	0.927690987923927	0.710480874731652	0.361021752604367	0.736872159150606	0.710480874731652	0.710480874731652	0.593386608818906	0.5200896971299229	0.797236055391587
PRLR	0.632461516860389	0.6102467887237321	0.7520495651495859	0.7035961110429629	0.40532315437954003	0.871167977662573	0.6978249461782341	0.7960712080778091	0.8349530583238051	0.6464782806694859
PRM1	0.715830316538372	null	0.299560266319418	0.27109942874169396	0.47300316358668104	null	0.792035122917523	0.6967795833014729	null	null
PRM2	0.34057702711258003	null	0.17118491078555598	0.0476938290774518	0.167070972122344	null	0.42870311475082895	null	0.32219050431158197	null
PRM3	0.0610392672823495	null	null	null	0.188044909360547	null	0.059151760553574004	0.13935042406763698	null	null
PRMT1	0.65944437483922	0.8116240532315351	0.551125183843718	0.8115320675974069	0.698931980522927	0.8116240532315351	0.56409821597446	0.43359218041519704	0.47475907807097295	0.9013782108185581
PRMT2	0.11011391128028	0.18823008535689	0.14754215834727696	0.161621090942928	0.141416784009418	0.109196660768456	0.15255749279792402	0.0750633816260873	0.17588610867840598	0.27437310299461304
PRMT3	0.0171743977217103	0.0707302688299882	0.0792207765460682	0.263868196576161	0.0423094159156854	0.229582318720652	0.0794674514658299	0.260831083577947	0.18404745276540901	0.0977915696555543
PRMT5	0.6919345863857679	0.6919345863857679	0.601401103622646	0.8972600883488401	0.505323274191137	0.5925260796074621	0.7624344354716049	0.6473114185771801	0.35037715183685303	0.956920734199454
PRMT6	0.30126552309655497	0.0419412264677359	0.36659093108029106	0.437658037646693	0.23718046959110398	0.38287456829254096	0.373854845694163	0.63720353309159	0.471133449313562	0.7374181061740601
PRMT7	0.275087003158499	0.0897987633689928	0.0959080844619774	0.0972564752430108	0.28844083398185805	0.117267564113339	0.24329066651169104	0.5847998194434351	0.0212018747530973	0.0897987633689928
PRMT8	0.60172089993585	0.154965516402603	0.290589304829454	0.30446575775964896	0.47330404780551394	0.375884895691338	0.22537964095454302	0.465766191167974	0.5098342060035941	0.65773147883522
PRMT9	0.7599183390364941	0.668989361833296	0.737608695223577	0.8924038824412001	0.7563071197703759	0.668989361833296	0.737363264851938	0.9109540153983929	0.427739440100025	0.822078727056292
PRNCR1	0.0641699912867578	0.0641699912867578	0.0641699912867578	0.0641699912867578	0.064158976392824	0.0641699912867578	0.0641699912867578	0.0641699912867578	0.064158976392824	0.0641699912867578
PRND	0.0345226852284603	0.255870044125679	0.152042753208424	0.0587052207636561	0.0838960745843588	0.06786458653433401	0.15161855863853302	0.228010724247281	0.31261492343639	0.412615654834992
PRNP	0.0395964869010361	0.00393823410505955	0.193356882843916	0.0406724784335214	0.103025414609991	0.089014249989084	0.18132698777245604	0.0266708928229233	0.0859861068804587	0.0505952225156293
PROB1	0.323822584021677	0.7041898643318429	0.689472068156479	0.851315398979097	0.351545682858895	0.7041898643318429	0.23844481296751702	0.32678944290513107	0.6877285205261829	0.7041898643318429
PROC	0.447452713914239	0.631390790991558	0.518251035321525	0.252766800623487	0.100399917698195	0.487920773415476	0.175433602780433	0.179223535626297	0.11071768349646101	0.6954886199361869
PROCA1	0.422658437300373	0.49312156128751	0.3961788873634	0.7708560588453391	0.454473314283566	0.464758703205233	0.369857448666122	0.641275345910795	0.692168601602311	0.310973975678846
PROCR	0.23221899954754996	0.526926108473465	0.707562471347099	0.63875458431573	0.294499876515164	0.458497809052942	0.44668635781503496	0.295700821944139	0.375830364870279	0.5414616867841671
PRODH	null	null	null	0.386620768339134	null	null	null	null	null	null
PRODH2	0.48865819287450896	0.483244146291097	null	null	0.37379579523874895	0.476417435227297	0.182297655845759	0.6812161650581379	0.358273815883773	0.22577710025628198
PROK1	0.15424675039591598	null	0.30987507368766803	0.42698195870277794	0.181835971880433	0.5401703723954829	0.068352383924785	0.600729170611175	0.27899610605179104	0.235462029909154
PROK2	0.173944229449178	0.30880518401212603	0.283447367487722	0.7732669968716991	0.262951696543468	0.240372409467858	0.349852737116047	0.266633304430466	0.283436178665383	0.0454839039692245
PROKR1	0.25329921282700896	0.24207576215995602	0.291011847962467	0.747492944113857	0.403755753944702	0.453165009341189	null	null	0.6943500005263871	0.9342326098701109
PROKR2	null	0.28936385321070696	0.223591428666397	0.22962191504940901	0.5387747130984171	0.1587517889637	0.0959273837252193	0.7905547261299409	0.381607715851966	0.318364292253533
PROM1	0.0922862959230993	null	0.18939288619662303	0.189255787527832	0.0652477797832455	0.124724778123673	0.148590805209751	0.366142610404796	0.430107835658478	0.18299302143979299
PROM2	0.7580987878759141	0.41248435208729706	0.42202339710084297	0.474983208448766	0.612939327570247	null	0.7108538298206359	0.8556912803079091	0.364939659262033	0.886994718468628
PROP1	0.901913373122202	0.561392724332251	null	0.987494707288018	0.760332796126003	0.79311356817172	null	null	0.869847898071292	0.7382292447492701
PRORP	0.0424358846007282	0.0424358846007282	0.0424358846007282	0.0424358846007282	0.0424268964887082	0.0424358846007282	0.0424358846007282	0.0424358846007282	0.0424268964887082	0.0424358846007282
PROS1	0.29944241637211	0.343948942965493	0.19636801399058398	0.09586821258949699	0.29987410736043296	0.10984648363739699	0.164228926401864	0.0798937895964887	0.22275130652290698	0.164228926401864
PROSER1	0.0985879028363905	0.116733764374275	0.34595360824437604	0.18511321789685503	0.0581728372536411	0.168710319637362	0.22563629928580606	0.269706158424686	0.16790834083894599	0.135464544183589
PROSER2	0.7600442238739941	0.8323256652111579	0.7246398088061	0.823209406088244	0.877848462946425	0.8323256652111579	0.6774242875773799	0.95360287887029	0.579252116288495	0.694805622324197
PROSER3	0.27293550826522195	0.5683400548282149	0.24210116739336499	0.47895656908108003	0.8081696322445999	0.627702302504038	0.4843495878977229	0.449475882761747	0.49321654892938793	0.5683400548282149
PROX1	0.8642078355256541	0.9505131255204621	0.49803147796990505	0.606851075049973	0.79683285854305	null	0.38754555549200603	0.46811796579263704	0.49200690239264205	null
PROX2	0.403199663612886	0.41513097973666996	0.555765024609576	0.410295298546323	0.538085177565954	0.41513097973666996	0.703735548708358	0.2940015905712561	0.621510814797733	0.21246431936760002
PROZ	0.13107561053005698	0.563069391006063	0.216514473612185	0.253899521567239	0.48218374129158703	0.670749854896189	0.71822351965852	0.885541265147662	0.38450134965143	0.8336278145580011
PRPF18	0.313077694180431	0.35836138500640297	0.545900591215964	0.7786164930949978	0.419342151554214	0.453318144266554	0.37158630288483596	0.497111040845573	0.455869304944475	0.325651116432224
PRPF19	0.22809596597573	0.13991118865357902	0.016379361345125	0.161573300252374	0.0578243922321744	0.0363779562749706	0.124466358924184	0.102762520816411	0.0875878812836586	0.00636881220174141
PRPF3	0.06197466778122099	0.44639571844910597	0.267664768337528	0.338755026098748	0.0717415485680343	0.24689294538342602	0.274448759064519	0.128318634724964	0.525549805881983	0.304728048683706
PRPF31	0.3357645085631789	0.0683379867921658	0.0244357315021888	0.271530146124787	0.0159100580862807	0.0364807712806329	0.0304661109018212	0.0304661109018212	0.213722526313948	0.0304661109018212
PRPF38A	0.0606687616456578	0.07545331202921401	0.078536653239097	0.143441934369312	0.0746820412937876	0.119591510805945	0.145159463014586	0.128070609031024	0.18270897152796103	0.0653597345218045
PRPF38B	0.4454276792947561	0.48619193635391494	0.41029994359268895	0.34486638810220505	0.39639860942197097	0.37251271590030893	0.8628299310040891	0.8072507458342829	0.289748592210564	0.43169054775582894
PRPF39	0.8897815620900029	0.9133270119354759	0.9133270119354759	0.934442739256622	0.9369879383596629	0.9133270119354759	0.7303410377878229	0.670532290847166	0.908117482583472	0.958609036098179
PRPF4	0.93904548367311	0.7676302184942541	0.788829603631165	0.954224096947552	0.9912876636653108	0.916264042990408	0.953301550280485	0.978433443962162	0.815679487817429	0.916264042990408
PRPF40A	0.6355902531537271	0.720662470718746	0.283934765739404	0.776141498660458	0.725050347699032	0.8319598333685421	0.593253367188556	0.853980734353818	0.8988533630004929	0.8319598333685421
PRPF40B	0.9810862904375508	0.994558832567452	0.9969078343274641	0.9980208298612622	0.968973166302694	0.9813874575718141	0.9369935954070792	0.990309199788039	0.9998470231738629	0.9984865044706759
PRPF4B	0.273106807094602	0.18825148920031898	0.190624186109903	0.15684042612121699	0.498107741209736	0.23281183427360896	0.19362383078657397	0.0957680866155475	0.206621827989132	0.23281183427360896
PRPF6	0.6782760732564661	0.478357343920126	0.16758403192529098	0.15803520455519798	0.143746271355964	0.17864289711151604	0.261902338471371	0.12161621562778	0.0520719445331407	0.275924768967739
PRPF8	0.18716262735482997	0.339631459730467	0.21909986027711	0.510449449385685	0.9094881534094259	0.8339415184965971	0.339631459730467	0.339631459730467	0.460748498332628	0.339631459730467
PRPH	null	null	0.257721774445751	0.699034845273796	0.6956009649406539	0.8365622511470749	0.825980330576942	0.7303868182536469	0.786336926951365	null
PRPH2	0.5239352189583599	0.18367842628855802	0.3384485668792169	0.229723307922865	0.408954059635823	0.37373918332698	0.105824365957931	0.11396993634817401	0.681413463281128	0.0453191147020964
PRPS1L1	0.9197253917635	0.402921907161339	null	0.5589724461435059	0.804185691306226	0.876624826588455	0.929957611756505	null	0.661196520244911	0.93329539833254
PRPSAP1	0.9424524865773081	0.7204387946003291	0.637696184219499	0.765081521623632	0.7278932962701079	0.7205274640746391	0.9526822762856999	0.975618263875811	0.836776158598832	0.768802974530064
PRPSAP2	0.5117725242201411	0.24192248425958604	0.506666852150585	0.7662277409964591	0.28589574653854305	0.0866632717612492	0.570321954239462	0.570321954239462	0.544916437531396	0.570321954239462
PRR11	0.531938776846289	0.797261241654315	0.797261241654315	0.797261241654315	0.34777830526300696	0.816640900176905	0.844715472646876	0.8893415188200741	0.464475155628191	0.7672654101226659
PRR12	0.342541018286843	0.6226055776098199	0.8247067396420771	0.5087962957840879	0.770445174049535	0.6226055776098199	0.428459681839821	0.371135841067329	0.8010094064851708	0.6226055776098199
PRR13	0.22962468294898897	0.22962468294898897	0.28473164187571803	0.271782768415359	0.271362550916434	0.22962468294898897	0.22121407836350304	0.22962468294898897	0.22961172742817604	0.278180608274082
PRR14	0.260897768705427	0.182064992569865	0.28335893672122303	0.383165388605475	0.221757597156088	0.165294941012595	0.253787771820729	0.32994576722484803	0.36126084194884295	0.17830341478409498
PRR14L	0.7520919834026271	0.563085060883171	0.799541853221688	0.5987389055618221	0.564201497186023	0.6386584180192221	0.7929083668609029	0.701806987566795	0.90126587385166	0.7317604426381409
PRR15	0.66422722863217	0.952978667927239	0.779848143685478	0.875742195718077	0.528394735891047	null	0.7806904869929829	0.6993509772625489	null	0.9846726816177371
PRR15L	null	null	0.42665781113884704	0.157850503503127	0.21229943992160802	null	null	null	0.590928892633573	null
PRR16	0.10967765340617901	0.152961349001273	0.06662943335353401	0.0976600483230663	0.779988896728121	null	0.20985798331559602	0.179192771129968	0.0471184981017031	0.0507843243912807
PRR18	0.35118070166251103	0.31449114044850895	0.6156882228452429	0.37978234326462396	0.21027829544824	0.5978893774081391	0.39677511273761495	0.35634147514945996	0.6929649855623001	0.24255817657871998
PRR19	0.45350789563722604	0.0979759434132469	null	null	0.13506729607053	null	0.11491215079269301	0.13830970076956398	0.308488759762551	null
PRR20A	null	null	null	0.0636133909538981	null	null	null	null	null	0.22795353016918696
PRR20C	null	null	null	null	null	null	null	null	null	0.22795353016918696
PRR20E	null	null	null	null	null	null	0.585704259121357	0.8698328310549541	null	null
PRR20G	0.390222144292861	0.41945864797271004	null	null	0.239150712215922	null	0.35743332995974497	0.0951979494516524	0.11446047710776198	0.087199656775489
PRR22	0.330058970796005	0.30917212989494297	0.217298804980512	0.28096740010729	0.294509402743588	0.217298804980512	0.31502831428798306	0.256569962590557	0.18357409078535603	0.217298804980512
PRR23A	null	0.541293244568752	null	null	0.0331839803363178	null	null	null	0.11835647925510301	null
PRR23B	0.28100479809211304	null	null	null	0.37303105864024105	null	null	null	0.39448321874339903	null
PRR23C	0.176918476920849	0.19634592861356198	0.19634592861356198	0.41660151602702605	0.145904646778057	0.19634592861356198	0.19634592861356198	0.207873332636749	0.495930738663677	0.19634592861356198
PRR27	0.5879969589699849	0.178461140667028	0.27668966724613103	0.32507793678319297	0.3834092559717	null	null	0.693451958539731	null	0.34772755341428196
PRR29	0.31736706775031	0.262645198141279	0.341317175051617	0.33970113222551696	0.502200236915899	0.262645198141279	0.415468574705384	0.4489026255709361	0.244715930225132	0.262645198141279
PRR3	0.775529770566418	0.592180904735347	0.472253327304181	0.334294267319732	0.899343165972527	0.472253327304181	0.472253327304181	0.472253327304181	0.586921759384147	0.472253327304181
PRR30	0.297283174282047	0.108142710074313	null	null	0.0435678554404077	0.0414286346801907	0.0858806584081783	0.0234863085812482	0.314847982187013	0.39095011100536703
PRR33	0.166697086909237	0.0890230971011735	0.0890230971011735	0.0890230971011735	0.0920165934718224	0.0890230971011735	0.0890230971011735	0.0890230971011735	0.0927028102746373	0.0890230971011735
PRR34	0.0151393670968372	0.128183762639149	0.0151393670968372	0.11644146368441699	0.0151345957128952	0.0151393670968372	0.0454520742088569	0.00606032324161319	0.0151345957128952	0.0151393670968372
PRR34-AS1	0.402951143941207	0.402951143941207	0.402951143941207	0.402951143941207	0.40294565562168705	0.402951143941207	0.402951143941207	0.402951143941207	0.40294565562168705	0.402951143941207
PRR35	0.5378721795850421	0.8366336851269252	0.0937432811069768	0.450174415910409	0.671316320850818	null	0.0968703489722529	0.873945458705841	0.0878510986715805	0.8722988231791892
PRR36	0.7518136412976479	0.969996432309053	0.7441033174513749	0.8467338994090842	0.765149847202245	0.8854070438410391	0.893867563210941	0.7912580173345971	0.794977091049946	0.717305491935211
PRR4	0.631110051961249	0.631110051961249	0.687129250650273	0.7293990844183279	0.631117339073765	0.631110051961249	0.631110051961249	0.631110051961249	0.631117339073765	0.631110051961249
PRR5	0.147802484467991	0.0377975250731177	0.0721487053852165	0.13667081530458902	0.12234931846942501	0.0703430471056182	0.0486557149855621	0.0697635879325395	0.12583571364081	0.13208634126946098
PRR5-ARHGAP8	null	0.14641146413766698	null	0.0106065692993927	0.45555029145614506	0.0368611536717854	null	null	0.29420141951361606	null
PRR5L	0.21353710581930102	0.37650888868019	0.24121154552483604	0.634451264599417	0.275118510337903	0.0263127083396319	0.6849253378416911	0.603796733517241	0.298281252751064	0.6614410410433671
PRR7	0.199686823736755	0.157311923505455	0.18722385997546603	0.312552052341604	0.30831354240583797	0.07241166426996401	0.21850444538274102	0.31127391238902397	0.360928563778441	0.07241166426996401
PRR7-AS1	0.49050378285188795	0.49050378285188795	0.49050378285188795	0.49050378285188795	0.49050323498352605	0.49050378285188795	0.49050378285188795	0.49050378285188795	0.49050323498352605	0.49050378285188795
PRR9	0.7317423516046571	0.74039537881072	null	0.8735142658441449	0.874434172125119	null	0.886515846901852	0.491177627658225	null	0.457283269744438
PRRC1	0.512886416905659	0.41674179600148104	0.867963949816027	0.6136732419964239	0.169093055636452	0.258190777921571	0.808111076243146	0.31114601677793796	0.162074778701511	0.38258350192512103
PRRC2A	0.0458310173864557	0.29263248892676597	0.262470251128262	0.262470251128262	0.26310051866455203	0.262470251128262	0.139688448965102	0.11744747776091699	0.115505375724757	0.191602819263986
PRRC2B	0.796106172298021	0.415818657117526	0.5847784744520479	0.331638440342935	0.29627394699165505	0.6963594211732149	0.422076134137375	0.8985725668471941	0.194876080644222	0.787809031955218
PRRC2C	0.0051905886092454	0.00154052170787744	0.00795328882436699	0.0356262415589039	0.000674323385753206	9.99711269443083e-05	0.0048311875098091895	0.01723508296864	0.000426814927931866	1.8754651490390302e-05
PRRG2	0.970746131459865	null	0.997419615697593	0.9174811950332421	0.96097346981867	0.9684965737283442	0.797994123795093	0.97806122213375	0.542416452515139	null
PRRG4	0.28535369288113693	0.49682959562123796	0.953451075167167	0.27183947711229506	0.8913529706574641	0.891225596986799	0.953257118831456	0.323344442595	0.272616961521324	0.5957427284976049
PRRT1	0.149482576640656	0.0366473840925429	0.0927648215720872	0.0927648215720872	0.0173674566295682	0.0927648215720872	0.0927648215720872	0.0927648215720872	0.186902688920561	0.0927648215720872
PRRT1B	0.7912179606868349	0.7807946336926029	0.745970969694961	0.7658870330484499	0.852533237405625	null	0.742248105289995	0.7546898696797	0.8826160113727121	0.7239045326446221
PRRT2	0.5404972220507329	0.5404972220507329	0.580563080909878	0.590781908850455	0.662663486354099	0.5404972220507329	0.702141590834749	0.5404972220507329	0.7152156869971821	0.5404972220507329
PRRT3	0.9415197754619781	0.9697701433653209	0.9358576315585629	0.961086279139203	0.9944396213474259	0.977512936653011	0.975016934558683	0.968541813353057	0.93971440136573	0.977512936653011
PRRT4	0.884822383216158	0.906950267993397	0.7975512767902209	0.9586191235005981	0.9795344192353259	0.979884877670414	0.797273088674004	0.982704188402167	0.905564246027468	0.8622393281974808
PRRX1	0.19323043055446498	0.100896707923705	0.326332752058183	0.0518403055525166	0.4238541453892721	0.252824687017815	0.393908109839169	0.31040232734242	0.30521859823740505	0.380313295603301
PRRX2	0.5053554175326861	0.11764046450533999	0.3573444659693579	0.635573941373561	0.365934980662323	0.675306265655703	0.311105952431759	0.37240363035580004	0.4923353689576379	0.41479419025868697
PRSS1	null	0.454783225151853	null	0.31882047839927	0.481787400656252	0.745957947085925	null	null	0.332049630601784	0.5953663812458729
PRSS12	0.114250129163773	null	0.40495540072347297	0.37359331440884397	0.52165520556472	0.382169834184044	0.35479497974344	0.0601700924942966	0.440060662714516	0.5763889925635279
PRSS16	0.08519249265881401	0.00272337034277742	0.068259004788875	0.068259004788875	0.0354531487545925	0.267031611200459	0.0562054557044763	0.0615059451254936	0.0816013531169516	0.0179933561110202
PRSS2	0.48225309555942797	0.276461088775388	null	0.7064147425547859	0.439426426957983	0.431715181086498	null	null	0.445437392337543	0.26566661476819503
PRSS21	0.14292164668429802	0.0741065549333716	0.14601373175573598	0.316109023234371	0.0574980560251011	0.0143222431911405	0.16869672597711302	0.35722811047127395	0.19350144140349398	0.210954326930413
PRSS22	0.111363987319834	0.646466879593602	0.271359271215171	0.301803058812114	0.653791970052874	0.674966179939746	null	null	0.256238464886072	null
PRSS23	0.604048294113797	0.494584114069509	0.663244176799016	0.506968278068683	0.7488043323153419	0.585354470453122	0.612243052105477	0.253417389777055	0.8249208226069871	0.41744550274814596
PRSS27	0.590969577633291	0.411477071731065	0.66175772279168	0.44521984580773494	0.781242260880848	0.6784403291724351	0.699710597047637	0.705691332308628	0.544979250497726	0.514610650051055
PRSS3	null	null	0.309197439326659	0.322453950595076	0.3662608312158	0.358391579688095	0.0942757632259768	0.165136075141519	0.7567731982495209	0.047092513206145
PRSS30P	0.334918443224505	0.334918443224505	0.334918443224505	0.334918443224505	0.334909480745861	0.334918443224505	0.334918443224505	0.334918443224505	0.334909480745861	0.334918443224505
PRSS33	0.569988343521746	0.50802741754186	0.881315451941233	0.8882281530542009	0.767089106411578	0.5464827523726741	0.8810375695834799	0.594060160739022	0.5738331523307281	0.567157533485178
PRSS35	0.199611965357828	0.8071998044500491	0.4675901159738421	0.35216976755562795	0.650404126674349	null	0.467544587306019	0.255023525199437	0.128578226639323	0.321253063817132
PRSS36	0.0990928225644084	0.264323588197575	0.141523530859816	0.0484900709705952	0.36400806690984494	0.162483794862291	0.141808674422044	0.0966814378717593	0.24120745904935698	0.00888284435681761
PRSS37	0.825409305532528	0.333726185604059	null	null	0.648909729755932	0.36736169181246003	0.722685400916573	0.9607136568087521	null	0.634595248369626
PRSS38	0.20668240450602	0.659287808363461	null	null	0.500587942380837	0.300725974438664	null	0.37845943200941706	0.644822905133098	0.480779117411144
PRSS41	null	0.468891737729091	null	0.0312162887045104	0.6211940733139101	null	null	0.125969841667607	0.17040401745755	0.24993793078897
PRSS48	null	null	null	0.641447434891126	0.38765310840816797	0.8472947375562081	null	0.991391364967261	0.340241790227973	null
PRSS50	0.824925917941881	0.365832973261586	0.659700946859568	0.7767028273376401	0.8264667374301329	0.552907345938717	null	0.007621519124435341	0.7666218083917171	0.461469842846496
PRSS51	0.208513185266915	0.508512674871424	0.410452595886854	0.391541542712164	0.673507995778964	0.692602328206762	0.410452595886854	0.410452595886854	0.136707307040625	0.410452595886854
PRSS53	0.0455200669968682	0.0455200669968682	0.221409833243598	0.33254964129075504	0.0004971776429416139	0.0469264890832717	0.0455200669968682	0.0455200669968682	0.00316399032500825	0.0455200669968682
PRSS54	0.11236684180524198	null	null	0.165531127341537	0.158808853276438	0.0576324316525164	0.0577884939281152	0.111703451582276	0.576568944765359	0.0565905480816816
PRSS55	0.5368857647566571	0.639165669980908	0.7119435060515671	0.283664007908994	0.715175925254456	0.6510523262113289	null	null	0.115282498071034	null
PRSS56	0.206491011180887	null	null	0.6554717449923121	0.12473889868505002	null	0.41028155359161494	0.287010895832716	0.5596877809037951	0.29940325757753006
PRSS57	0.161936866123089	0.15782952101057798	0.159321598586807	0.15213303456513	0.6263886305444479	0.5925687168941149	0.159608221793034	0.155516192017236	0.17432683254256098	0.136154593269672
PRSS58	0.0623750437208739	0.485786873534581	null	null	0.48706865514272796	null	null	null	0.816350491700518	0.7563787786504209
PRSS8	0.161449048359108	null	null	null	0.0786636867445144	0.0909959523107864	0.0580560823574955	0.0232376002270406	0.0437707105509257	0.0085024509491467
PRTFDC1	0.22641624145319	0.440786317557781	0.757685942186342	0.682586387816698	0.7778107737018879	0.8125451108003791	0.7142846832677479	0.7802249166966679	0.19354945608666502	null
PRTG	0.577303789328051	0.246266817684524	0.8233463100128341	0.5564867411425519	0.915028782578813	0.36776559615139	0.7730392095478811	0.792750494178218	0.238822658065837	0.509955480371686
PRTN3	0.0938671803130661	0.3825852623130929	0.0875008747649475	0.0950041084305785	0.37882125860039	0.420007431911705	0.32354056794963504	0.32354056794963504	0.20663735645013298	0.36533142215706105
PRUNE1	0.16158834368549696	0.28421839911899605	0.28421839911899605	0.28421839911899605	0.0813484632903126	0.28421839911899605	0.038548793247582	0.5105289104551621	0.284207240256109	0.393446128426952
PRUNE2	0.46564403992018605	0.883708301471198	0.4891325061958	0.67564382680391	0.8002881106670079	0.330559845096597	0.518238512195332	0.530427363978074	0.659736974631566	0.858124443439783
PRX	0.610616862593487	0.784499731429154	0.9856703132015892	0.84282223846404	0.9592317747994241	0.9349138019681009	0.9894170420936831	0.8643432198241671	0.886487085409481	0.9005613665592029
PRXL2A	0.8181634130756908	0.667572022739413	0.551367740542699	0.551367740542699	0.648798402089347	0.551367740542699	0.39262281841226504	0.558516258583292	0.40836893018765597	0.442779018851415
PRXL2B	0.455933414304025	0.7306463593429809	0.7306463593429809	0.7306463593429809	0.803181275918853	0.588971922921222	0.7306463593429809	0.7306463593429809	0.5248386995858161	0.867997412699496
PRXL2C	0.4938432197201861	0.727128179076068	0.88804105358189	0.88804105358189	0.654187528868555	0.535837528061334	0.529510563288174	0.6081504323159279	0.88805441696979	0.574638753249794
PSAP	0.18044266016174104	0.23612465873614102	0.25939378282224695	0.24604679608408603	0.11928108621607	0.0352371458214906	0.263519353887974	0.254296663500127	0.132456479644186	0.557667592153297
PSAPL1	0.7622390418785959	null	null	0.61202251438813	0.535834997865117	0.739366343975102	null	0.845734039102495	0.54622479281986	null
PSAT1	0.539153583346469	0.35294785356570507	0.611636308949755	0.6431270804309489	0.824383017585748	0.807815625633569	0.611507647313371	0.638594008744619	0.7938669962160121	0.582330494783886
PSCA	0.784187699327413	0.7614247635085051	0.596627223432578	0.687083877383728	0.510993254777414	null	0.581330323364925	0.537869460316714	0.374081785141503	0.856326681518805
PSD	0.282636151515677	0.18823346377420702	0.127034739633708	0.396845458256376	0.208361570788453	0.127034739633708	0.24207393388814602	0.154530800786117	0.35597883703329	0.127034739633708
PSD2	0.920616381478682	0.843996581734778	0.9824137153754621	0.991865539249308	0.28325039943069297	0.5700146182308821	0.723516029696853	0.8171740325183541	0.9525607466022049	0.6835212373461321
PSD3	0.262302915537156	0.34306963302508303	0.21953788608067398	0.8235647807866808	0.16330272006760901	0.320708185599552	0.186503618487758	0.318475060141515	0.486205539831765	0.40363653859959103
PSD4	0.43499788520065397	0.458635714830451	0.7601125524904621	0.486454797555856	0.7022882321653521	0.7109531247146659	0.48123678954946003	0.8080675283359079	0.41846249362605104	0.48123678954946003
PSEN1	0.543050367241851	0.8272207388409629	0.409608380155557	0.8172363089476029	0.45484467422541297	0.456925592781011	0.43367145375458793	0.7117747992494509	0.5445666948901571	0.6658810483172571
PSEN2	0.944330167613215	0.953010772855485	0.7258819523695409	0.9404630488876758	0.785938272240613	0.700726552772854	0.9301597466246652	0.938266328930071	0.929611534226811	0.8705049533354609
PSENEN	0.174709198455651	0.0755655820635168	0.0755655820635168	0.0755655820635168	0.00555453573641946	0.0755655820635168	0.0414970461301319	0.0792698086190189	0.0325766820965887	0.47644452006179205
PSG1	0.321527161296935	0.354549708968171	0.514287510517424	0.6637497141331271	0.261286178142888	0.48962567357295095	0.5493553375262129	0.7790113308270229	0.594286731836384	0.3996468662776
PSG11	null	null	0.7747786901030459	0.7687673003026059	0.292063639844158	0.49886117853489204	0.532797419082211	0.424645192664005	0.735135718543659	null
PSG2	null	null	0.8773441339685909	0.8710147798057101	0.5713358147453921	null	null	null	0.506187286266399	null
PSG3	0.9152573897258041	0.8834824357588941	0.883408337723809	0.876479741638972	0.9815972320279109	0.8792034307309692	0.951844641781874	0.9403621884543342	0.982138903615028	0.9370692580391079
PSG4	0.9349570729606409	0.5875976899185921	0.36713628162513895	0.421099256053171	0.803229402566545	0.28531687812520096	null	null	0.7338247224840451	0.48030139750974893
PSG5	0.621755512500954	null	0.628999889389479	0.641134054082879	0.426862788144928	0.41016019308415896	0.6291750263690329	0.757071139148039	0.0237450771263491	0.7758948680216821
PSG6	0.6779696135804639	0.130375637388905	0.128134212223987	0.128589302374703	0.332832397927435	0.31687124050790505	0.28037394357454604	0.641067864532751	0.620260118394389	0.559613459003881
PSG7	0.7548787258107491	0.131424988867709	0.300770942944518	0.41068770346018607	0.659013658103327	0.749096221668055	0.5261433248832771	0.373679142581293	0.463804667130549	0.588733408769605
PSG8	0.7786757590764929	0.45785449781759396	0.574730353997665	0.559090508506902	0.904567943293447	0.287660774469656	0.560221329775438	0.752619002003821	0.219795737101968	0.25218977829004396
PSG9	0.0453123775022153	null	0.105076845607761	0.529478748220233	0.409529287110896	0.30559727405998605	0.27409827431433	0.32949016412099497	0.806681453912614	0.518365636549121
PSIP1	0.724480074271995	0.7746828215858119	0.706348529219946	0.6085399810315509	0.841975817518405	0.7746828215858119	0.702721994126034	0.637388818660745	0.6359446615141929	0.863770124490408
PSKH1	0.0674476128995057	0.173231928223182	0.0797313047972369	0.11605745253081098	0.22615786257068898	0.173231928223182	0.0743928033852465	0.118519078356051	0.294594046777599	0.37429775554694505
PSKH2	0.5821978489879059	null	null	0.492263445474827	0.628935741134557	null	null	null	0.595048568956247	null
PSMA1	0.509529812257278	0.595880445002445	0.733108800530069	0.8087059844960021	0.480922335193386	0.595880445002445	0.773217076357097	0.7819604937695941	0.687421387882432	0.38367831051515705
PSMA2	0.16196361301557502	0.17996592363665198	0.17996592363665198	0.17996592363665198	0.17995206357009302	0.17996592363665198	0.17996592363665198	0.18835459579463198	0.494939276059663	0.516013458728876
PSMA3	0.283644136807122	0.535191338155482	0.345540782832821	0.122590747740627	0.515453728320875	0.535191338155482	0.343739307870344	0.19872726976939398	0.260396140540737	0.135368750299356
PSMA3-AS1	0.5918051075360289	0.5918051075360289	0.5918051075360289	0.5918051075360289	0.5918103105519289	0.5918051075360289	0.5918051075360289	0.5918051075360289	0.5918103105519289	0.5918051075360289
PSMA4	0.8464119417703501	0.97429139179169	0.856196308431488	0.922946918944943	0.918962870567043	0.824923809567852	0.850163360635521	0.813773610929674	0.5815452339321271	0.78152115096637
PSMA5	0.6204227547144421	0.182559364935861	0.500027459356889	0.40281489113040403	0.15793940830259304	0.157953370513488	0.5000274268491629	0.41683105681061106	0.15793940830259304	0.26065985721839
PSMA6	0.0410470700658399	0.020688726771404	0.0611714448276341	0.0575488655399936	0.0589658435442151	0.021529326360575002	0.021529326360575002	0.021529326360575002	0.0411921441483436	0.021529326360575002
PSMA7	0.18879614575978101	0.4734252045362029	0.418868510330002	0.418868510330002	0.46576203925452203	0.418868510330002	0.20793468937130702	0.218601901593243	0.17973657758934602	0.633788246385083
PSMA8	0.8829218671769069	0.844383069957958	null	0.5411529388626489	0.9772845019726509	0.8666450342365078	null	0.860310275148397	0.7529770112926311	0.780849108837654
PSMB1	0.895816638313999	0.727867178552052	0.876255460098386	0.883997826189685	0.7193028329633051	0.878984048109385	0.7798317307777809	0.86675095671725	0.9463193984753921	0.8322491568865721
PSMB10	0.506335611411753	0.296263180863427	0.296263180863427	0.296263180863427	0.317418313647667	0.296263180863427	0.556289452973424	0.6072995471307601	0.45156797300224605	0.505346298067977
PSMB11	0.8222950622797309	0.8802471121504509	0.9952841288058829	0.9825723285457622	0.9896502160348991	0.961110443783255	null	0.9781112114661179	0.8753272370117241	0.992147786642359
PSMB2	0.0606284027250622	0.25739663324079	0.494262882767567	0.0345417083930883	0.305102294372987	0.0289238925960083	0.49426967417940704	0.0286592722857508	0.257594817787278	0.0057295205466703705
PSMB3	0.5640927581094229	0.5555618669868491	0.665387467265111	0.822259816133713	0.8714504454827291	0.665387467265111	0.665387467265111	0.665387467265111	0.529570558129266	0.9551107158101692
PSMB4	0.6965389087141329	0.7889820878487809	0.677184511494555	0.7973388640136759	0.761613936643255	0.7471324009051808	0.7065589302336172	0.7994575839788571	0.433921850008123	0.8351516537315009
PSMB5	0.876868887488114	0.9940610016733891	0.817623025558513	0.85472552730306	0.997850481966912	0.9757488874711829	0.8173390161086941	0.891172307708773	0.7834809994028281	0.8369097539601821
PSMB6	0.943683343251759	0.7840580747496151	0.9023587824062729	0.955330285896855	0.781946816537063	0.943683343251759	0.88659511572862	0.90150175451186	0.9598762750369909	0.8335194737315121
PSMB7	0.8564847749196729	0.9270905755290308	0.78230008128272	0.7092848043372929	0.7609942847338921	0.8564847749196729	0.7980057176045741	0.6810919087860091	0.90995424560156	0.814826799888182
PSMB8	0.775344802702418	0.9450380817570571	0.764704408484287	0.764704408484287	0.5692877055853139	0.812326108508913	0.764704408484287	0.764704408484287	0.8391390389993081	0.764704408484287
PSMB8-AS1	0.776955744421112	0.776955744421112	0.776955744421112	0.776955744421112	0.7769688654755129	0.776955744421112	0.776955744421112	0.776955744421112	0.7769688654755129	0.776955744421112
PSMB9	0.7262177040235479	0.736697331023722	0.701660013031835	0.7529150952590451	0.7946977268830558	0.610084080804261	0.7992963838581378	0.9135072002056658	0.7295068072483291	0.6939569872916139
PSMC1	0.8931293759929549	0.8336097382576071	0.7961291465515551	0.9340495229411601	0.6132135767519671	0.589678185051585	0.795851482697168	0.942549167710211	0.983441112333785	0.886069440317588
PSMC2	0.38349547329076594	0.40246092791454097	0.122054785904646	0.132362667002732	0.109617225536069	0.104983057199609	0.161197462156538	0.443808145843793	0.34367583860091805	0.40246092791454097
PSMC3	0.502598008619271	0.6228956682869841	0.467787103144466	0.546947364053002	0.147266291969005	0.0923721656730029	0.47444149461312396	0.554207404328697	0.6538237814738671	0.5681099058901551
PSMC3IP	0.340719865982908	0.575761198729994	0.575761198729994	0.46684986690269104	0.6518883314555539	0.0782527380464907	0.19779424280150498	0.144645324884268	0.5431835442728951	0.575761198729994
PSMC4	0.919097583431331	0.904242625407578	0.747961335859155	0.7249310601367819	0.7495642433671691	0.7495518894939641	0.7495518894939641	0.7495518894939641	0.928770180089467	0.665035026378021
PSMC5	0.158210001154867	0.466753439187904	0.466753439187904	0.18222601793159499	0.622232879685531	0.449845779158559	0.40456266460763596	0.3759155734243739	0.4503068385559729	0.466753439187904
PSMC6	0.728773427535356	0.617192027415256	0.378792274255135	0.56256186932544	0.48479515673230394	0.441647142660128	0.378931274631498	0.5645143041685071	0.892541901619629	0.542964622062039
PSMD1	0.5988137968355861	0.6567777359424201	0.685375892369938	0.619352345301845	0.20696654128237899	0.317375352057351	0.676611568374836	0.691417940340343	0.48381171397135997	0.6584438059308871
PSMD11	0.397312670169805	0.248969801350515	0.14309645482948902	0.575776698048183	0.4607653138683571	0.185780576960698	0.177945618209658	0.101745348566361	0.5707387782210761	0.185780576960698
PSMD12	0.600732468958035	0.958135131471777	0.67686213328206	0.738749656261023	0.708208481610482	0.9052051591122009	0.9011275138024398	0.74146347205145	0.9543269762933009	0.7894412112888392
PSMD13	0.949637932427876	0.947224570856225	0.771146695512957	0.780636832870234	0.708088115526052	0.607149005504549	0.824081655202938	0.835587898242568	0.553880174936664	0.650262607713364
PSMD14	0.331361123981721	0.8771030495844909	0.688321493661745	0.7885410793714841	0.6761181617630839	0.676108687104724	0.485364949826255	0.7195485830789109	0.746925066081577	0.676108687104724
PSMD2	0.611545736262248	0.259237078970463	0.20288478833476503	0.172312894509893	0.521988115868746	0.41849757843263596	0.20469600060756304	0.17137723301101598	0.19556368098618399	0.25578002790771304
PSMD3	0.0173963001941195	0.0501808045522553	0.0333644706152263	0.0224032032233081	0.0775431649352798	0.144661489512193	0.0408685724282586	0.0205255500836987	0.16282685793867402	0.00568772839502298
PSMD4	0.5910090772816949	0.383190756040895	0.39273434222544396	0.798268364045922	0.7424589656512192	0.679183005619663	0.35769395145542504	0.7922752782190141	0.893279133549827	0.5872910867597521
PSMD5	0.767481133721382	0.803171596753765	0.9275243991107951	0.38141640916320396	0.9370512399334079	0.590269084822319	0.78461706143594	0.557616368030685	0.8419697719661121	0.7792748335298599
PSMD6	0.9207353993379491	0.952883790362409	0.938764333842973	0.9548130373540551	0.963667332966703	0.952883790362409	0.903415098167543	0.8984159756008929	0.932088571905699	0.814073897514992
PSMD6-AS2	0.894281128719177	0.894281128719177	0.894281128719177	0.894281128719177	0.8942943048969741	0.894281128719177	0.894281128719177	0.894281128719177	0.8942943048969741	0.894281128719177
PSMD7	0.19431986874246102	0.156401081180568	0.25360150072169896	0.155340037813857	0.0794649246583872	0.156401081180568	0.22994564252960997	0.13546020761813	0.22061056039941102	0.297626310951432
PSMD8	0.46678177002151705	0.7209741780929421	0.15581793905240302	0.8456571041943459	0.694692965523385	0.5930274100544829	0.148463675726804	0.603912704607667	0.46112123728476395	0.238644528890556
PSMD9	0.04761423065843799	0.20615185560380603	0.280941582373468	0.11771552023011901	0.112965991075364	0.18553320358252104	0.558799650378991	0.44728191762991	0.47365336421184995	0.0697764992030203
PSME1	0.0414402034980397	0.0435890934670433	0.189858840316408	0.0970698839169162	0.14273803950893899	0.0435890934670433	0.0435890934670433	0.0435890934670433	0.0863209687895002	0.224975232468613
PSME2	0.395263286645803	0.31737047578209604	0.354026839703084	0.354026839703084	0.39261509753343204	0.354026839703084	0.354026839703084	0.354026839703084	0.0242116478267342	0.354026839703084
PSME3	0.0115392040105739	0.10108755403120098	0.10108755403120098	0.10108755403120098	0.10512854304034899	0.351292604767078	0.00917073440162268	0.385948065055929	0.218915233480769	0.10108755403120098
PSME3IP1	0.7799649809184301	0.7799649809184301	0.7799649809184301	0.7799649809184301	0.7799781734541958	0.7799649809184301	0.7799649809184301	0.7799649809184301	0.7799781734541958	0.7799649809184301
PSME4	0.3541515576732229	0.43715071740659006	0.316003983715697	0.316003983715697	0.38832522898092503	0.316003983715697	0.306706869540873	0.25063141821513296	0.6525935340008551	0.316003983715697
PSMF1	0.0237101855555773	0.26964314805155604	0.7020732900189361	0.0889290403762857	0.6351319598488641	0.41482483988644897	0.127840556592968	0.0880470568786465	0.47266635916628397	0.26964314805155604
PSMG1	0.20571214981345395	0.0332893522366038	0.140778292312005	0.123236750902621	0.200673817742645	0.0618134192575237	0.141063299377246	0.0700532365892656	0.00126432360414344	0.0618134192575237
PSMG2	0.0151090063899343	0.0570870933281164	0.266449875400562	0.0327213200453312	0.0210642302910367	0.0601959721565905	0.12683185199394198	0.10915267684690699	0.178968619420807	0.23255687283019
PSMG3	0.5754758503348161	0.255522485536842	0.36517785336131603	0.497056253296221	0.228028878051695	0.36517785336131603	0.128793671146337	0.100852696054486	0.0139629666897024	0.36517785336131603
PSMG3-AS1	0.13979888102449	0.13979888102449	0.13979888102449	0.13979888102449	0.139785008234867	0.13979888102449	0.13979888102449	0.13979888102449	0.139785008234867	0.13979888102449
PSMG4	0.9517474589200009	0.9865840339177991	0.9962353590438008	0.8121695862221171	0.98334480246482	0.953965240610745	0.9930035399646979	0.82591427301258	0.94379876397938	0.9945755024219058
PSORS1C1	0.45749264662564004	0.477212434877604	0.35189757436860203	0.602576010435564	0.165099071370734	0.313700560447638	null	null	0.533839227147151	0.22507481926992998
PSORS1C2	0.592465352902275	null	0.6731842469057329	0.8369662564178639	0.109452625227009	null	null	null	null	null
PSPC1	0.585585240733255	0.795724859823172	0.539737388993915	0.804737308033738	0.877330986600855	0.704697377939308	0.54899619339786	0.7088850766600241	0.9202314900922399	0.941458886065128
PSPH	0.8088714854133772	0.331778211772881	0.569083304789132	0.633867456630381	0.447885217469517	0.32090171253772604	0.594808487557412	0.596421287489924	0.71776280060537	0.7667836165964571
PSPN	0.8192847299906539	0.625883673607537	0.625883673607537	0.629788767266854	0.728306781090702	0.7345601065263722	0.625883673607537	0.736291459997395	0.7081727541530229	0.625883673607537
PSRC1	0.0899735225733938	0.102578054820665	0.00685298735122855	0.112144760820131	0.0715954012170011	0.15023138632778799	0.20166786343925197	0.0628274404216059	0.0804005304742816	0.0276135434017494
PSTK	0.4798423404830371	0.33206635009876	0.459564321372374	0.49203697285832204	0.432330527790868	0.44139233327728206	0.44139233327728206	0.44139233327728206	0.49545790842072496	0.364043606220814
PSTPIP1	0.148492919571255	0.0776273400472016	0.11652443716748599	0.0434319900670619	0.11684065057992199	0.0497549571472506	0.0870518383384089	0.0331310568461875	0.038660532181132	0.125303983578841
PSTPIP2	0.6861701635079879	0.16875675644859	0.311880353091101	0.438552334739089	0.5423587073931789	0.373641662615629	0.32457699780092897	0.35598783439290294	0.40635713495852394	0.33954089411498706
PTAFR	0.042421658077214	0.13766073628892	0.124916469846274	0.151218761108326	0.37178346327086204	0.27771000691398	0.146569632902115	0.15682390859990802	0.611987696852161	0.178486827021921
PTAR1	0.9904094095159591	0.91187879721285	0.939903348372055	0.9907479576281379	0.7699170790509909	0.9363832841755649	0.9396836127995749	0.993362990024143	0.8590085145087459	0.982710902341024
PTBP1	0.163038988490108	0.165471764999469	0.613759817166094	0.42803809025009404	0.304368226093183	0.279218708668571	0.258175078413635	0.151374222857388	0.39282777409924896	0.39676488099351503
PTBP2	0.20361468308759198	0.0128208095590984	0.534302845599508	0.08406644447432	0.10210062180189	0.255597399437505	0.528816470026495	0.44261397102023	0.13619550213849602	0.36256857530788505
PTBP3	0.861033179646593	0.929798114724521	0.749012687115405	0.8626756944176851	0.8602819430339499	0.8768602927123059	0.7471874550201809	0.807230669549569	0.825011133829114	0.9336978675438531
PTCD1	0.0491948097464139	0.0650833757024357	0.10823102400139502	0.11126269504752301	0.0217906703489128	0.00863047009494869	0.0965602512145699	0.0967567741519578	0.0633741142064333	0.48338689210047797
PTCD2	0.0678160864849658	0.0796853778919903	0.0757628321873517	0.17244430322221696	0.142262459119384	0.0757628321873517	0.148907659189816	0.0754285215858325	0.0433809386936875	0.0757628321873517
PTCD3	0.816822654092067	0.611803383158477	0.807791183036208	0.649351918801889	0.6322243581845389	0.807791183036208	0.80485738927917	0.7069498614432008	0.8045578537281379	0.807791183036208
PTCH1	0.764966964403889	0.842509793149177	0.915232712926793	0.836295908382123	0.8381284175509099	0.6657480539322249	0.8641311208393191	0.89294477842314	0.65159681187381	0.9042784017979059
PTCH2	0.255326977010734	0.10090012558000801	0.225720489394223	0.15506610860286	0.14601992146237697	0.111187599834705	0.0680314544302274	0.24716932339600897	0.312948056131459	0.126621970827365
PTCHD4	0.271949127048325	0.647576989366015	0.836490991334941	0.7823595209419821	0.651818438465515	0.5303385029855	0.7514965632264051	0.7514965632264051	0.420171142128628	0.7514965632264051
PTCRA	0.0630910014937138	0.00950279436503193	0.0638746613167798	0.0670944407128566	0.18843174963179302	0.0315957068563884	0.0912425625908357	0.0133327708558056	0.33426228720529905	0.0346911867254763
PTCSC1	0.202163371366717	0.202163371366717	0.202163371366717	0.202163371366717	0.202149812478106	0.202163371366717	0.202163371366717	0.202163371366717	0.202149812478106	0.202163371366717
PTDSS1	0.42188713422583796	0.305386125590951	0.5041773638488549	0.713841369726951	0.713929489044317	0.5041773638488549	0.32588698016049	0.577227735236753	0.764832854703539	0.4597312495203739
PTDSS2	0.307229969854474	0.8451142444077221	0.80480067181338	0.551842427186246	0.910046809492722	0.485293342470697	0.5826642075972629	0.5826642075972629	0.47813768601904794	0.41526235052942606
PTEN	0.205348982098595	0.30694227101492105	0.147694090119739	0.204210048706441	0.198752515066601	0.20003189454501502	0.16781290905344598	0.16781290905344598	0.06947670434186799	0.205626360306298
PTER	0.543152669559969	0.689805191495139	0.592510186125624	0.529425980153585	0.6580130892670379	0.663157058803151	0.592402649054803	0.620890025466692	0.7525574667590201	0.649127405559251
PTF1A	0.416546431118056	0.6378124341715821	null	0.348541504757517	0.522065267593528	0.34590943160091897	0.6038829705603629	0.32515021477168893	0.172097277733595	0.20560727697132603
PTGDR	0.182038934345425	0.21628729290881696	0.149457619792432	0.0653507316478217	0.10264580385799499	0.07550007184107699	0.40124174770582305	0.180758160446763	0.37716179173314796	0.0280125680122513
PTGDR2	0.22038865979431302	0.30382390369073	0.264822148963051	0.26501136977540696	0.22694324646134	0.0505237043934873	0.154929721896741	0.421309335230529	0.44391180461488394	0.128776734201519
PTGDS	0.940727782664848	0.957668323600744	0.957668323600744	0.8911549801298728	0.981661074640123	0.957668323600744	0.9015820708348	0.9112684236491899	0.9177194597449949	0.938960610474458
PTGER1	0.6764816716568679	0.47075477488685896	0.563224514686814	0.638080183808177	0.263391827762184	0.322060137303689	0.322060137303689	0.4664999157780129	0.255606793254453	0.516975763724821
PTGER2	0.608593538499675	0.6479980694101071	0.8508915409516579	0.790351688648899	0.7261097672096599	0.558943498836877	0.796369164491886	0.7707988727992429	0.7988474207441121	0.712108267945201
PTGER3	0.502264452778729	0.8876295070798771	0.7413845466454659	0.6781646159572211	0.8853891045893579	0.414281409036271	0.7342702158455872	0.7933283784151078	0.7524072527894771	0.800217445594527
PTGER4	0.280619987427062	0.164435597558809	0.15780312690812198	0.46337552112682595	0.47589891523784494	0.164435597558809	0.141344193846579	0.129178989897588	0.11343530497565302	0.164435597558809
PTGES	0.500380297855502	0.348373795623001	0.909654545728067	0.8195449196826708	0.208670471438972	null	0.73537792362104	0.41892583564546504	0.6365292916079829	0.6821997664913609
PTGES2	0.96511571927073	0.8169226612952181	0.869728926293476	0.869728926293476	0.7583528612297671	0.869728926293476	0.946260878091631	0.983728722976769	0.972375693272458	0.5495793951634171
PTGES3	0.349339028055663	0.8277294590772	0.6989078664100501	0.588199094274968	0.6492552311004809	0.6492470324864971	0.686713004744841	0.6404237708783829	0.6492552311004809	0.547841235619137
PTGES3L	0.8652488793965	null	0.8445579759246609	0.779567094730998	0.31710367711522497	null	0.646633259568254	0.0623963574293896	0.8663748825702899	null
PTGES3L-AARSD1	0.479837078534746	0.908785436862472	null	null	0.632411044309301	0.6352491222047429	null	null	0.556212044582027	null
PTGFR	0.189144285825429	0.300728515800266	0.33359328114001696	0.643223269531638	0.20550298713641302	null	null	0.149676311232896	0.25889294478120106	null
PTGFRN	0.251867399261932	0.6379248321312478	0.49509593560960397	0.27852491387251	0.558046102948792	0.31244637349258697	0.588704846345423	0.43986770615605897	0.10142680703033699	0.101103021411852
PTGIR	0.88303591159059	0.989769082214189	0.930470412002865	0.8947689306501759	0.917402179352528	0.658506104850104	0.780880892339758	0.702461789273953	0.8840724964837929	0.567665949291807
PTGIS	0.7991384906362622	0.757589198648313	0.7960988022322371	0.8214035152144	0.644541509377453	0.7781227560781708	0.788567229145723	0.9210693874092869	0.246152861172056	0.879309852596782
PTGR1	0.0863258345592962	null	0.0820093033180944	0.143286408555057	0.5427656685704021	0.21080346382815	0.0817129165683592	0.0495890897381821	0.18137962507387698	0.0527330361556244
PTGR2	0.0875970443504842	0.150447903784762	0.0663467473660559	0.133780249076283	0.23647067879134198	0.260427854988106	0.0604574684431799	0.0606215928371385	0.16458863726576597	0.19370763820559803
PTGS1	0.170232058803653	0.40125201735722793	0.251588058676165	0.441090671363834	0.263491847321934	0.22519390818214102	0.15544960539605	0.37254017594691	0.251176570149865	0.46276139677407
PTGS2	0.30057424359268503	0.25544640133033	0.260604186950517	0.38341022759378096	0.123141164324185	0.57232376949729	0.20908656054045102	0.27077499655217496	0.15892965590639302	0.257753410334614
PTH	0.0843816534851191	0.5717266074182871	null	null	null	null	null	0.309286639782154	null	0.446177270467055
PTH1R	0.28985285340487105	0.4105211503548	0.521282582296082	0.529653478791319	0.110145091518893	null	0.398764965745323	0.6901624252743102	0.821503397568641	null
PTH2	null	0.110631136508391	0.423776338356171	0.23763538644269397	0.194850937143664	null	null	0.16764113785164003	0.0327375340994577	0.10028281295694198
PTH2R	0.499206766484029	0.48300452828614004	null	0.17628975002556196	0.14123736610009	0.47210813654691497	0.470314465403856	0.7354827993274051	0.23085900030924	null
PTHLH	0.243398994222006	0.11630317016650801	0.287728933060656	0.24100001307375402	0.504757765452637	0.703089391063933	0.23363020672248602	0.243615006845199	0.673649502448746	0.572314176835541
PTK2	0.27737677980755104	0.37231686501330197	0.284692160131716	0.58656116542764	0.254369285246072	0.237979130725272	0.339644367051922	0.311376543041589	0.601175834663596	0.244964447019144
PTK2B	0.33259261922192895	0.23468179079320498	0.54973432066202	0.6011675100254009	0.700381554738631	0.436832547000892	0.48886268562826596	0.502802130138827	0.562409200908393	0.47942083603431396
PTK6	0.7514354000566948	0.40194396109585906	0.46377451888843296	0.5836165684383621	0.691638518537793	0.7525150132651591	0.45766441636680605	0.486218853712282	0.49451054043956705	0.463559275352721
PTK7	0.598095341783484	0.298873078495995	0.500531743430958	0.611667509228771	0.9136429840784259	0.960075273377034	0.503955315226667	0.735880051307897	0.652920173429409	0.6554377701774878
PTMA	0.9174406298993241	0.917736820997737	0.973154031844933	0.9574869729563621	0.930701474149874	0.973154031844933	0.804180586042088	0.903530904847829	0.9103552175736239	0.9932033630340171
PTMS	0.137405568555241	0.131065580936858	0.017764787001552	0.0254346022751636	0.39456454893473497	0.017764787001552	0.155670463750176	0.14527434573697598	0.0177594774282488	0.017764787001552
PTN	0.40954569704286503	0.5939947770886489	0.642582475154313	0.0687159238615159	0.4178712552235	0.384460605717142	0.577850908208287	0.222616736352355	null	null
PTOV1	0.7443666387706679	0.9112252585367081	0.9112252585367081	0.946062557908228	0.908007408087793	0.9112252585367081	0.35186393959442896	0.6449047782640179	0.427698032579384	0.9112252585367081
PTOV1-AS1	0.7796204139223671	0.7796204139223671	0.7796204139223671	0.7796204139223671	0.779633598410368	0.7796204139223671	0.7796204139223671	0.7796204139223671	0.779633598410368	0.7796204139223671
PTOV1-AS2	0.962143849363222	0.962143849363222	0.962143849363222	0.962143849363222	0.962152293098647	0.962143849363222	0.962143849363222	0.962143849363222	0.962152293098647	0.962143849363222
PTP4A1	0.295154789040097	0.294379243579797	0.401555454577438	0.42148151286522095	0.7767632368082241	0.532141100005757	0.23507918863857802	0.5795851009378871	0.14283002588768803	0.186920148214886
PTP4A2	0.458438626402753	0.506763317601397	0.506763317601397	0.627825941777839	0.374568576977373	0.6177420672389089	0.294008702628544	0.6469444076152329	0.506763707836022	0.7873684727853381
PTP4A3	0.336056188052288	0.6884289345397161	0.0791692133036657	0.36842094674254106	0.139946228112069	0.186149494766356	0.192413647072587	0.363257249776095	0.658927494237964	0.420834332449933
PTPA	0.46162594757692604	0.11131675142112801	0.263582772859228	0.174952610038998	0.0387484236473921	0.263582772859228	0.12133009735274902	0.18451083906321802	0.0344637705685846	0.263582772859228
PTPDC1	0.624305773770845	0.32424691051292304	0.613972779436631	0.385282234973161	0.670258596233764	0.503157624307675	0.412206463422654	0.389718656621036	0.135397114982305	0.819978381727924
PTPMT1	0.86482014692993	0.7734606046464101	0.9011810758085731	0.858498783296925	0.7008942797422171	0.900334068943812	0.9171547622823879	0.8890530965566898	0.7675788803378292	0.7734606046464101
PTPN1	0.31302099339647	0.10545701762766901	0.174415731993186	0.24920827518504998	0.0634006549011307	0.163216248932778	0.28862696177939096	0.121255422387291	0.0608505634914537	0.0630561173349244
PTPN11	0.24999354692612197	0.10520184380210999	0.0796990297198035	0.0796990297198035	0.322427623792454	0.29354256804764695	0.0500991778445539	0.16719195819448499	0.196975313213358	0.0796990297198035
PTPN12	0.33761306122599793	0.113058015720613	0.100662644946515	0.14828823027965599	0.0755848292744301	0.170016292564829	0.10281515182623402	0.13882734254390697	0.366327688798325	0.0342268074866754
PTPN13	0.9797619318401309	0.799612507996243	0.925122091189359	0.889432225448843	0.7370138942713951	0.916976194104843	0.959670562697529	0.9683473837312719	0.9488476387910999	0.9050619048187422
PTPN14	0.0955675561456013	0.12060639579971699	0.18601808410069898	0.0676583913270782	0.166510932434794	0.8326611466353381	0.20195661245701998	0.133732961912042	0.509960731053671	0.11447238016318599
PTPN18	0.912282087118352	0.9253672205914109	0.91760160768225	0.869244566848743	0.618037008690846	0.8776708903109192	0.656108084692629	0.7126684019112629	0.843387829193723	0.706360988554334
PTPN2	0.6717544058060799	0.728255980695602	0.686640238603837	0.643302013312098	0.8532746993816701	0.928551704296769	0.928551704296769	0.964736766631385	0.8208454622579759	0.84333143000683
PTPN21	0.14992018428017	0.14992018428017	0.24792001662344898	0.568333582563992	0.236184951857784	0.42626048151419604	0.14992018428017	0.14992018428017	0.338571707422342	0.14992018428017
PTPN22	0.51795420715958	0.51795420715958	0.466285199382071	0.25697740870852204	0.339133295900688	0.36278782664586606	0.51795420715958	0.51795420715958	0.6042262949702301	0.51795420715958
PTPN23	0.23733811577969297	0.582758430675881	0.0606383456770155	0.0430511546363023	0.16672448464224898	0.11497579841948699	0.0656094018426488	0.11209053213740303	0.339566705561087	0.11497579841948699
PTPN3	0.30110472641452696	0.0623012297470777	0.0649438594963009	0.248003645428105	0.36340065769767105	0.0037909425137413705	0.0397417277815955	0.19022046922274602	0.36694573324846297	0.21299281887443802
PTPN4	0.0192904092125628	0.0165781976272307	0.0416240733357762	0.0314982321470162	0.0339628748217283	0.146435219248558	0.132504196836121	0.317624491335941	0.0233806415647897	0.139547230355145
PTPN5	0.17876964179057397	null	0.297894916266031	0.27110267376249997	0.133598041443321	null	0.174259752904105	0.152413668751707	0.261831038047037	0.10816558352436399
PTPN6	0.47257635205923	0.800665241714396	0.243702028438682	0.19847730821648002	0.0910415794763055	0.29297651243446304	0.6684669523070229	0.6217219606426511	0.876276457577335	null
PTPN7	0.292673953787411	0.7376015845882999	0.811630876497753	0.616231914245953	0.37179302411480203	0.621942006623183	0.7751780181132599	0.585467156308716	0.30723678345976596	0.38489522066076204
PTPN9	0.30232777488187107	0.0887055103183747	0.116661090670447	0.33070747867846995	0.616736974811818	0.661654326427838	0.288802364662852	0.34323975486084995	0.433814698520324	0.288802364662852
PTPRA	0.689083425067529	0.683511855662749	0.571153177867051	0.747221438613092	0.576177115953455	0.462674049540425	0.625332835293169	0.612278230069011	0.6342201299205279	0.577776346593053
PTPRB	0.91950522607123	0.6151226322737879	0.22708663072563604	0.48871389406567606	0.9520062867512991	0.8808713577026931	0.387134145244425	0.37402556589094804	0.692999333361316	0.6151226322737879
PTPRC	0.0103909007423123	0.0212091682062761	0.11522467752858401	0.066444540622267	0.250776296466952	0.0632320938133741	0.00706616542082276	0.00706616542082276	0.0160215621150777	0.0362186907025768
PTPRCAP	0.286138316325901	0.286138316325901	0.161036452288211	0.21188843116870398	0.103622069248783	0.286138316325901	0.11236511065659599	0.0920584428268529	0.465717910979853	0.286138316325901
PTPRD	0.29462207983707694	0.60508840358653	0.312618894937965	0.32457824845516803	0.32606516917257694	0.628526540009222	0.22589504835611102	0.5190138397320491	0.141579250872478	0.313027742618602
PTPRE	0.350465419566997	0.455580145195018	0.267446055931466	0.0530968244055696	0.21048559733173003	0.176277752263511	0.505992023719956	0.483959222741224	0.5389912767702489	0.3840719479823279
PTPRF	0.123567289919565	0.13837747959954402	0.28034409149230605	0.3841336788821021	0.20330111090862	0.545279919867951	0.334988705231479	0.5007433756722329	0.180529428343837	0.37215658219339703
PTPRG	0.5122555583617929	0.38816396058001296	0.337871054990935	0.514141612786649	0.6263336860497459	0.38816396058001296	0.37230378773399203	0.4758332619716	0.27832365136694504	0.5842391578380279
PTPRH	null	null	0.413853307245901	0.857088919397355	0.666465929383016	0.49768914413296794	null	null	0.711772575018265	null
PTPRJ	0.10306810244444199	0.0916318357370149	0.0896520849061729	0.135533414252036	0.268656048364673	0.0682432010916743	0.0926519887591315	0.0792067119379616	0.831850919108562	0.32084606302066
PTPRK	0.329577269388154	0.251294259305704	0.16602476247367498	0.37484078320598496	0.0530471500971587	0.354881012477122	0.3768060369955061	0.3768060369955061	0.5604613887305129	0.36929463741960994
PTPRM	0.6777198237164851	0.538067352316819	0.38156756388922297	0.5749294231862839	0.761091530743812	0.723657810017658	0.655404606200586	0.47483606948728	0.20085279868887196	0.628333297255051
PTPRN	0.263513704521166	0.31156595262736103	0.17701403751530104	0.498874202336961	0.4642742931823621	0.283530296422764	0.189091817099418	0.256573240674286	0.566044030171483	0.40972922058880396
PTPRN2	0.0856074988485546	0.5989963033891539	0.166163451151891	0.125067781157206	0.5032179332221459	0.40891490920052903	0.38792101796653294	0.280976190649065	0.318311266601422	0.5746083796637039
PTPRN2-AS1	0.185434775662197	0.185434775662197	0.185434775662197	0.185434775662197	0.185420972600565	0.185434775662197	0.185434775662197	0.185434775662197	0.185420972600565	0.185434775662197
PTPRO	0.0293843715985606	0.0240186210228914	0.0102564733029327	0.00895062316080186	0.00204508325988668	0.035004703209713994	0.0634426251070974	0.00387957954344875	0.258753408714754	0.035004703209713994
PTPRQ	0.271219095906312	0.428273766282734	0.109544977718619	0.0669996931884937	0.159879058358243	0.247992150319096	null	0.309497568817378	0.45004849958413506	0.24364481760728895
PTPRR	0.594520954863713	null	0.20331361124098601	0.6936906198561279	0.7102603543434781	0.577027217514369	0.239505555701245	0.8646780897806309	0.5215121577386489	0.944476673016154
PTPRS	0.357201982221329	0.188205854439013	0.5914534025805871	0.0773963018964992	0.309074587836577	0.0402534335100603	0.408633685652081	0.408633685652081	0.482576375994801	0.519316500828969
PTPRT	0.49383354313747496	0.36890745602035097	0.5708019452177161	0.648894924124343	0.315079419200599	0.317309937429896	0.12474715337505801	0.234296942179218	0.507304379322096	0.475175582264305
PTPRU	0.440211692187696	0.627242652435097	0.8049816079882101	0.27001365294145996	0.175447683910508	0.482364591182535	0.6131609650956229	0.439232448112169	0.912310394132103	0.4644899780077679
PTPRZ1	0.65119286550315	0.707033012405183	0.5261883703289011	0.684840412219808	0.5639768819077261	0.747230965628241	0.525279694364012	0.5393754895530499	0.9334128462450301	0.734301795777677
PTRH1	0.201105802178762	0.065633989528045	0.065633989528045	0.48535470937892206	0.043240352717802	0.564513512436307	0.12152860983665302	0.0411955346484283	0.0970813530655678	0.065633989528045
PTRH2	0.316870175750148	0.479954073421705	0.561728174214301	0.561728174214301	0.481502296512915	0.6040446540376839	0.665941612986546	0.232747847687139	0.38658489589456896	0.561728174214301
PTRHD1	0.188429515638288	0.15547608837205498	0.351592974049484	0.19640611305434802	0.222053787921458	0.25139300561189304	0.132416021969006	0.5234764914629929	0.33275405291528604	0.25139300561189304
PTS	0.5719022625213449	0.522084660331326	0.48838335052413895	0.13163114252897698	0.6222483982509699	0.596096622258855	0.488397098999835	0.21481777609387598	0.428482028388155	0.39813029788567295
PTTG1	0.557988572319488	0.264434329578067	0.7006396934380649	0.760445338405778	0.28521808803179605	null	0.7008969952960921	0.5097287124416849	0.313104883252427	0.9211158185906041
PTTG1IP	0.380128093689702	0.8972706684704821	0.859728035306164	0.6721940073644611	0.46281508512140795	0.22713028319387302	0.959603920747392	0.9190656920103399	0.30013000111437393	0.665580678264582
PTTG2	null	null	null	null	0.18609967428326302	null	null	0.144190102171304	0.0163107601106615	null
PTX3	0.872289592857461	null	0.7740520341439229	0.8973183170641509	0.529771055495967	null	0.750004220485145	0.852142067384022	0.937017747164744	null
PTX4	0.780968856734376	0.927026179701451	0.954501750824929	0.945218489994388	0.9826428606421851	null	0.9625401805614521	0.9950137515097209	0.9828452926922611	0.943887554354635
PUF60	0.6757751955788229	0.497738947983225	0.56354390623455	0.743983523802886	0.31431956997888105	0.497738947983225	0.597649272626497	0.5637770541399321	0.4982432390766311	0.497738947983225
PUM1	0.902705199976414	0.9609753515081321	0.905203141533147	0.8289102865217769	0.9867908241039829	0.9158623171786558	0.963163283805955	0.7879506041947549	0.9559483376960329	0.9458892915019721
PUM2	0.703400653454434	0.83792572098867	0.7491117720306858	0.8156502431767759	0.34445058126555606	0.561578334118116	0.692203771855187	0.74360243476726	0.331141949419101	0.940153411736322
PUM3	0.6198801576204781	0.3799005389847	0.423727726214183	0.617582290813683	0.48715437493084707	0.264381307454535	0.565846564816697	0.5883048409294921	0.47319192909222996	0.468624871335503
PURA	0.593495921089651	0.38434031866321505	0.37758395859329497	0.432058428134926	0.6402137616195219	0.38434031866321505	0.603962632817707	0.5861577555206421	0.8073329920786629	0.38434031866321505
PURB	0.9733718569885871	0.972708911509187	0.6523498469642459	0.9098689721364929	0.801235707804019	0.8762767986638591	0.95478992672664	0.993857657793034	0.58231020412523	0.8762767986638591
PURG	0.167391703454543	0.0202222306682445	null	0.0848988268757087	0.0496377976900587	null	0.0514649974217616	0.0649679960540293	0.135915976507372	0.35311289463485296
PUS1	0.913412823052035	0.8752826674292131	0.9611255686193358	0.890736972631764	0.974776491206521	0.802176008711413	0.925149791949282	0.500546706476502	0.7304610763235959	0.802176008711413
PUS10	0.11089083646906199	0.290361322268649	0.558159662144449	0.45782834969149394	0.7038270934401428	0.6400115684184771	0.101925445642414	0.278398757062151	0.48675608103372997	0.371408128790326
PUS3	0.206664120689843	0.322400240637247	0.322400240637247	0.147142139137713	0.21616195973736999	0.27867833978755896	0.423288260706916	0.67099691592838	0.654034186651522	0.322400240637247
PUS7	0.4618587283357629	0.39728939563739596	0.80669037609931	0.6064062463115579	0.344109525779517	0.472136649400644	0.578379996344317	0.462627837113258	0.6509317453560711	0.5352244788709279
PUS7L	0.511090356454017	0.34348216761182204	0.19090263983976896	0.19090263983976896	0.140966120333354	0.101670854629624	0.8133495194638841	0.42957328885560603	0.13675003967104302	0.142674425807148
PUSL1	0.08548504000939398	0.223381788848898	0.21615130020697698	0.121626759898044	0.32777570501472	0.5550758507317939	0.380808479577173	0.23434798893205702	0.310648833265827	0.279752454342588
PVALB	0.41582948432783295	0.68227595479455	0.49935772404098294	0.596143294424261	0.22387248620766603	0.49935772404098294	0.49935772404098294	0.49935772404098294	0.49935768697897703	0.49935772404098294
PVALEF	0.948273440025331	0.9772199352335601	null	null	0.931622771259903	0.8501298821283291	0.734919255979417	0.992266711881677	0.830185886037088	null
PVR	0.823633688624005	0.823633688624005	0.7752401668200458	0.7734891745898259	0.8495475808247809	0.823633688624005	0.6345579077506321	0.823633688624005	0.7950706067776601	0.823633688624005
PVRIG	0.804991646406473	0.410175873149622	0.237553524908504	0.664948483634578	0.223866113501307	0.240225408425085	0.410175873149622	0.410175873149622	0.509496756257456	0.410175873149622
PVT1	0.7985437414142451	0.7985437414142451	0.7985437414142451	0.7985437414142451	0.798557312643306	0.7985437414142451	0.7985437414142451	0.7985437414142451	0.798557312643306	0.7985437414142451
PWP1	0.504889772445027	0.569890356893435	0.742461477996441	0.644099787573848	0.46996611866219395	0.313975533704914	0.6796879626566149	0.293845711708829	0.6921355455205239	0.36775496964087
PWP2	0.537258589173027	0.537258589173027	0.472748172692629	0.42164054246140203	0.537260732888726	0.537258589173027	0.537258589173027	0.537258589173027	0.537260732888726	0.537258589173027
PWWP2A	0.00285259384267131	0.0192159635210868	0.00521082198968537	0.14954446287037	0.19546105170318898	0.0192159635210868	0.00533217159322329	0.0528388915420255	0.00798941470876309	0.12186366431748699
PWWP2B	0.4549630982135	0.7636680844948751	0.33830726619607204	0.497908096161024	0.254314498963863	0.39640905637479706	0.27963455364673806	0.383079816857334	0.3618218352973379	0.6860710865238909
PWWP3A	0.335925181458112	0.335925181458112	0.335925181458112	0.335925181458112	0.33591626657903606	0.335925181458112	0.335925181458112	0.335925181458112	0.33591626657903606	0.335925181458112
PXDC1	0.814424336449742	0.735137759668413	0.692186041177957	0.8739399204475992	0.804544127569467	null	0.773108505476423	0.8924905149643331	0.43578522916578705	null
PXDN	0.18524781074687197	0.7689480941859959	0.522866063782961	0.358524293608776	0.24348078853028302	0.316310766336193	0.558798551355969	0.5861795845463039	0.624558765074942	0.49356471603924496
PXDNL	0.9064749606294901	0.8363529210797991	0.919437835008814	0.9478687751224351	0.7605162864842808	0.634081571896585	0.919189611629889	0.7045581188981429	0.8230495748742691	0.8363529210797991
PXK	0.0164895816677956	0.18955509540668	0.284357036842873	0.110525432195184	0.23441555846342998	0.0239173450932957	0.198545652859932	0.414118669187586	0.25044604047754804	0.0938777622534533
PXMP2	0.0872517005662728	null	null	null	0.7114251221648492	0.9817356358827192	0.694534009505609	0.39824011845809704	0.45874491163942893	0.33133357837716804
PXMP4	0.272016044448712	0.6100843266959001	0.6143719201013239	0.629012728380367	0.6038588188487239	0.42658507536671103	0.687743043368348	0.825912575219876	0.7747752593499481	0.693302521654343
PXN	0.668766600911376	0.5162594188048529	0.227725699892661	0.224174645051191	0.345235725518459	0.612986619307648	0.37118511817643396	0.227521945730019	0.388384451478405	0.4421742785290229
PXN-AS1	0.836652861992293	0.836652861992293	0.836652861992293	0.836652861992293	0.836666819155843	0.836652861992293	0.836652861992293	0.836652861992293	0.836666819155843	0.836652861992293
PXT1	0.24857513728003197	null	null	null	0.0321474928658377	null	0.46932487192191996	0.24496223200925302	null	null
PXYLP1	0.754017321899955	0.7160139226636121	0.490146873119839	0.904343792228124	0.520161821946508	0.861411491803117	0.49869149501027205	0.8440094998212071	0.321288727630242	0.644183551849948
PYCARD	0.0235969364680304	0.0521778282027976	0.0616509276334941	0.00753144073168093	0.0162156572438691	0.0502383110029202	0.0618732279837543	0.0235310053637449	0.00858277105023258	0.009831404511447109
PYCR1	0.583041221203596	null	0.6558358178895871	0.7675027869346279	0.565099651810265	0.535423769043461	null	0.66171591374221	0.7694776950165941	null
PYCR2	0.10995757619333399	0.0441528797061966	0.104709639169293	0.0961427971895939	0.12579382644377302	0.00972669634243802	0.0861622261413839	0.0918487022622707	0.0265842333171844	0.13486900156483
PYCR3	0.126110115749069	0.0679608193781925	0.24296477057176602	0.0795598026875873	0.172731687284642	0.0639387322639815	0.0679608193781925	0.0679608193781925	0.34402471938523704	0.0465404018024609
PYDC1	0.328507243507987	null	0.12054567998402302	0.21618417258389602	0.0561756490820882	null	0.144624399274833	0.0689133530829273	null	null
PYDC2	null	null	null	null	0.9219550409633741	null	null	0.9391425520765491	0.933225802312443	null
PYGB	0.101327135381557	0.145888165966987	0.0189271591593339	0.0573606852865269	0.3987362299411839	0.299284662700015	0.143374567880012	0.585065788082836	0.368185517414988	0.0620340430574618
PYGL	0.5988472363643511	0.579625706542547	0.823973922316664	0.858859181811067	0.47302302230384	0.49453830045802205	0.8019652198427759	0.8673297850475091	0.319372933452169	0.913753464738178
PYGM	0.18327788732335298	0.485970844041932	0.485970844041932	0.485970844041932	0.604140594831491	0.48647458407044897	0.584339791850528	0.44263686823971704	0.507386820555249	0.13099691568757302
PYGO1	0.6852514384949571	0.39831900952249794	0.9957760607210259	0.77735036787761	0.885730872835845	null	0.9980005094517159	0.953725663718688	0.515357835722637	null
PYGO2	0.63392400677233	0.577022425862412	0.577022425862412	0.88202788692442	0.443717301989993	0.577022425862412	0.312668009617329	0.531247309397074	0.26443970400087397	0.577022425862412
PYHIN1	0.9341385687938208	0.782289419042499	0.6920896789027778	0.635508095118391	0.898615603718071	0.457524008746252	0.6918806954807609	0.79564874028432	0.635566127016962	0.5747693172421129
PYM1	0.7940367286257299	0.48547424056718497	0.538915136995546	0.42725687280825	0.30253143851333597	0.285978680979005	0.32668283683987	0.278837903944171	0.351003580427671	0.285978680979005
PYROXD1	0.609920653719636	0.322434869993521	0.494885192011459	0.6284107824627739	0.104197805377855	0.41041761165531604	0.494891246839457	0.646656657776376	0.474905840362305	0.585656408417969
PYROXD2	0.526977936130095	0.617008568451523	0.5532310487327061	0.7955828808155508	0.7647607663834208	0.52868563705314	0.5465607638568529	0.749998164928115	0.734278162951715	0.741155623646686
PYURF	0.37423847531023396	0.2843879403084881	0.319029294684241	0.319029294684241	0.343569620467232	0.319029294684241	0.5472741516031071	0.167552682934007	0.265512179402909	0.319029294684241
PYY	0.0847456802004729	0.0129378349739234	null	0.165370541001448	0.15611566637010002	null	null	0.37075447160392894	0.12988400453809198	0.528972405567326
PZP	null	0.316699400547029	null	0.84485994672251	0.8864947004993199	0.7195420951656709	0.7785710342009191	0.9239238662164999	0.726681058785357	0.253557901670665
QARS1	0.966540022435848	0.966540022435848	0.966540022435848	0.966540022435848	0.966547894494461	0.966540022435848	0.966540022435848	0.966540022435848	0.966547894494461	0.966540022435848
QDPR	0.142953563846986	0.00328045765000354	0.175880050792947	0.027457695106473997	0.11470014567391199	0.0840406591071258	0.0920728977238729	0.045818810939315995	0.10865839117951401	0.0684916949264005
QKI	0.149646868941742	0.0348601996558539	0.0416072238807966	0.00921176874447404	0.401947210171384	0.21275891298209101	0.185979896551232	0.312963946446339	0.0418219984977022	0.13147715080077
QPCT	0.8095656504464209	0.7952495580801558	0.936196531101903	0.7357941049173989	0.788225565378467	0.8678343757847901	0.9295075073755601	0.9498469642682271	0.953153859006918	0.9308689918771608
QPCTL	0.05842081655639401	0.0820999482769164	0.0176099136090125	0.0184359833666761	0.0035716569363471295	0.0134603365290103	0.0112519126174771	0.0036043135140564797	0.00640062148279726	0.0057068214628991
QPRT	0.23118124264223003	0.275289408367826	0.360153069247647	0.391699273534685	0.43060985366314203	0.259403692950612	0.461478013021373	0.0617289058910309	0.55762123333783	0.25614981958373395
QRFP	0.401276401094146	0.472522804159165	null	0.525204337238917	0.46822562249727206	0.9368979172812758	null	0.277264593406435	0.8113279583954699	0.9744102702365771
QRFPR	0.700912973704719	0.8065101477140699	0.338849558419844	0.76960034237424	0.822265861136397	0.6757503231998299	0.338635467684526	0.7394480842679619	0.940469489154211	0.826575377408461
QRICH1	0.987516283730675	0.972770941892952	0.992842723934296	0.994437838040342	0.980016941526576	0.972770941892952	0.9984250676363221	0.9982838071679391	0.984196760083105	0.9720762493319829
QRICH2	0.8719282306733821	0.7912127133904499	0.9166597376164279	0.900761722029438	0.967699682160043	0.8719282306733821	0.5592039862908771	0.8781857281106991	0.8537593935716971	0.946435939570865
QRSL1	0.420479778071495	0.0579538785405675	0.154965380760448	0.105561919010391	0.0109275489558948	0.132574968057211	0.231202520744513	0.0592624240613287	0.031163649847205002	0.0654628207220733
QSER1	0.5510647770527171	0.23894055087949898	0.283227155232449	0.266576132161529	0.275292567240713	0.697578868409289	0.283456924914415	0.246494503750363	0.24725790976776504	0.245905162047818
QSOX1	0.127432961849129	0.907798415485691	0.26772266984154897	0.31861368917591	0.43229889807054706	0.6383518266540171	0.27837336087875003	0.47153772179816106	0.560732983860343	0.6804483109973412
QSOX2	0.48365758622910604	0.37609489624389797	0.7255552405300442	0.824078777597448	0.817822815719016	0.858818719927984	0.81116879279925	0.6740825126728089	0.880967253643311	0.365226383135784
QTRT1	0.7911256284115841	0.524799812646077	0.114966837402671	0.491871238547279	0.332707938705831	0.833561011658134	0.11524288341089801	0.4535773530009871	0.568236435761526	0.25218473623063103
QTRT2	0.631959559292436	0.6088149095597061	0.5327766921684629	0.517197674743035	0.477123329992524	0.691553518256624	0.514149042776835	0.252211033377494	0.201506116332018	0.35636854753446295
R3HCC1	0.507281678105414	0.5969204732215151	0.4739664979660229	0.5353985272515189	0.5330737299329179	0.524869084164617	0.615260309495367	0.265796560711428	0.6881572502462171	0.209359554877376
R3HCC1L	0.9755462183341329	0.955640101853991	0.868376886489196	0.952485489359552	0.9438918338534691	0.935279263696989	0.868141906269351	0.9086388711804458	0.75380114967584	0.9701613253686141
R3HDM1	0.986881075686788	0.9415681495764809	0.988152160549876	0.988152160549876	0.987662535765198	0.988152160549876	0.9129548666656341	0.9802721373212578	0.9745044738390641	0.763986196910898
R3HDM2	0.9202529321626709	0.9748101789223921	0.8229032832841021	0.882236633076575	0.59346831172765	0.9748101789223921	0.9544418960208191	0.9605743112838991	0.9190180928314441	0.983195674222247
R3HDM4	0.937934045466693	0.5950692065857779	0.7427889315067421	0.772980062534558	0.711925663188313	0.755907277017192	0.7425399079004928	0.7747851038267879	0.751674478878895	0.8903893500813259
R3HDML	null	null	null	0.497243693611614	0.116058803192479	0.970268036656922	null	0.412528686905346	0.5540991057654809	0.7547727991379342
RAB10	0.18678501766683803	0.7761919838824959	0.298788000985129	0.665520796892771	0.480504253167038	0.480505377193301	0.195546658680739	0.204727815738566	0.658423733234359	0.173807776575393
RAB11A	0.69796060983847	0.529836757993016	0.664408725522199	0.638034198280245	0.796618741797313	0.664408725522199	0.664408725522199	0.664408725522199	0.538182145296154	0.781355235223957
RAB11B	0.5477377482054079	0.8494195273424621	0.5057180935849339	0.0947434896818026	0.492175502272653	0.356289124292882	0.511642549187424	0.276752246470296	0.6875606935326759	0.356289124292882
RAB11FIP1	0.178798768842371	0.113014362980485	0.0957212397173086	0.213527086952623	0.143451516220709	0.49197651195043296	0.48143282051073605	0.285243591342076	0.472269705904975	0.260575319348059
RAB11FIP2	0.694625189731531	0.139977295588986	0.321713974496753	0.321713974496753	0.29461316784706104	0.321713974496753	0.240319754573238	0.312269690514812	0.39464062483548795	0.321713974496753
RAB11FIP3	0.609882636477456	0.801258414071474	0.401760383161508	0.53494001893244	0.22063292968719	0.382373201618623	0.382373201618623	0.382373201618623	0.511498974922884	0.38957498233214793
RAB11FIP4	0.7226276614469008	0.7591962538648871	0.8379809428654309	0.6010196498204461	0.599926604689128	0.7296578139946601	0.622574437049655	0.38432064245563896	0.775800131643102	0.309292108905745
RAB11FIP5	0.8562259490519549	0.372270144851272	0.845630704882362	0.813563473873682	0.527724357411544	0.5350841749905471	0.591028583901353	0.561841521820822	0.625252980047059	0.5350841749905471
RAB12	0.7236917703843071	0.9254941935105021	0.636249603805143	0.7640152064688911	0.6501149456143791	0.6776110915156999	0.6820379774730221	0.8009910780393331	0.340908517499496	0.8924431541322909
RAB13	0.750469677872004	0.8316924937600891	0.9724116983758679	0.9004261276229208	0.644000880633912	0.8316924937600891	0.983356906064903	0.834487309294508	0.8317064344784671	0.810743348261455
RAB14	0.4868659178194001	0.267453703800545	0.281515194296489	0.47056439426789	0.15398629284260099	0.15400024992309802	0.15400024992309802	0.482557155098827	0.121263906361041	0.15400024992309802
RAB15	0.196429271612413	0.418054452913976	0.25234099798133897	0.123065731631772	0.209558271482994	0.418054452913976	0.235676960300351	0.236188817610922	0.418049791387013	0.418054452913976
RAB17	0.9019655246345172	0.687918605971734	0.609728495490625	0.817738392529134	0.7966730803498241	0.8037497995702242	0.355006865205402	0.15512988704462602	0.544409691141122	null
RAB18	0.231282812495698	0.21911425816707503	0.23620123879221105	0.29843288256387895	0.109391967025227	0.19361001062954702	0.20134411289510198	0.230080662345427	0.13533326094897802	0.25212877635972397
RAB19	0.7691369473763872	0.903876843222145	0.963268686064519	0.963268686064519	0.9622649299327549	0.9794241024300021	0.795073839635351	0.972375596695678	0.9763624581773159	0.963268686064519
RAB1A	0.0722522015924291	0.382836777959474	0.068686898577856	0.0802732215010037	0.535608067984334	0.0441630304473473	0.0693129180536573	0.0834891646645632	0.528030168407599	0.7322204034744542
RAB1B	0.5795312968099301	0.301532413722581	0.118089520016356	0.237282947076727	0.301521956895032	0.301532413722581	0.441149540965169	0.175898752228673	0.27409112402844	0.301532413722581
RAB20	0.896041575387951	0.990225108698403	0.985961670048078	0.906159501320729	0.9487066910737909	0.9383215176677879	0.9742432294378119	0.9879111839340791	0.997741558917743	0.956718648649216
RAB21	0.99342547404641	0.9444860032992209	0.925196031475088	0.970879244594577	0.9161155980914009	0.928037465995778	0.924954747490643	0.9632125258248471	0.9660274022196579	0.969502152028375
RAB22A	0.7560455036355451	0.921315849736021	0.8347432405128651	0.8256457311178741	0.940100361571928	0.786092426131596	0.804303316642451	0.82637898377482	0.8223018720258729	0.656915198097349
RAB23	0.007044135423982409	null	0.0426896261006878	0.205128287352341	0.15081940641331398	0.8818513460816321	0.042470068871898	0.42980504374145	0.5575476913417471	0.403457963078856
RAB24	0.250928471504825	0.220755351918462	0.39872851710290796	0.0227947344942672	0.560109683618877	0.39872851710290796	0.39841200531400395	0.452898833482604	0.6079272559553001	0.277664309864484
RAB25	0.993806911485672	0.9049000090937671	0.99347563502188	0.996416440861672	0.9646551116785401	0.9678428940637159	0.993539359160427	0.9936092783886609	null	0.998782397906343
RAB26	0.3843083528524	0.755703720161854	0.276409265113617	0.15243363774997198	0.0801181082982877	0.662261461134592	0.3822616579802371	0.358684360681341	0.39064120030734	0.20777433558983102
RAB27A	0.48779665582192205	0.500037112668117	0.652220616454234	0.56461442300804	0.604138531556285	0.7683523775647592	0.52234922195501	0.317253256203472	0.560210018798444	0.6979969499924891
RAB27B	0.275231747600778	0.44358520460508705	0.271376377564933	0.441344132842061	0.129880188075782	0.70212315604035	0.52771796761305	0.7106629776804309	0.35705572980864597	0.473322035168068
RAB28	0.841019424561501	0.637245175456822	0.47604899874448403	0.654018833633162	0.48447808285050104	0.7195026449584959	0.530602169884468	0.7193510851283559	0.661357637481328	0.606726813138898
RAB29	0.906120073958945	0.9337865708548629	0.756019703156398	0.8687929368013639	0.955166024896383	0.969734968452365	0.7681280217552009	0.8005962440622221	0.8653704401143859	0.9918327361656291
RAB2A	0.65591322432769	0.8356291138505308	0.8361863873248491	0.9130292460696541	0.9347782370489269	0.930922711440739	0.7500607300297901	0.835538352331443	0.788204351592	0.6225986834899611
RAB2B	0.5254285552777179	0.560410841304567	0.35738017714079706	0.35738017714079706	0.4342984886543921	0.6089448532530339	0.698047260235507	0.437184421181302	0.6056211309071879	0.35738017714079706
RAB30	0.92961977100413	0.5337135574447829	0.643144002939353	0.600362052152266	0.533715498221495	0.5337135574447829	0.463435326348207	0.5620822425614279	0.129621991444021	0.5337135574447829
RAB30-DT	0.345082683096324	0.345082683096324	0.345082683096324	0.345082683096324	0.345074207303736	0.345082683096324	0.345082683096324	0.345082683096324	0.345074207303736	0.345082683096324
RAB31	0.9374058178549459	0.92348242613737	0.8638332295650931	0.8021544368179441	0.769408825986771	0.895927688290794	0.7604298743737641	0.8407859554175	0.933375609389226	0.91050245989913
RAB32	0.33396990545196303	0.337394979348421	0.0837280504202312	0.123675149719976	0.6600264189371489	0.324714728149948	0.0839797712588863	0.132930434349679	0.127192664818391	0.105132779528894
RAB33B	0.395017660695069	0.382381660583811	0.190789063699612	0.28097581125325105	0.385191857344604	0.519968687615975	0.147828063205748	0.33940804027154603	0.4816764048259001	0.28152455187966996
RAB33B-AS1	0.722900809727442	0.722900809727442	0.722900809727442	0.722900809727442	0.7229122407494109	0.722900809727442	0.722900809727442	0.722900809727442	0.7229122407494109	0.722900809727442
RAB34	0.256183720087227	0.450744808279481	0.688322635889874	0.688322635889874	0.4695039928169121	0.36544384970127797	0.5455352176798071	0.8520954484513811	0.5505851246773399	0.7121892657218629
RAB35	0.6665070397359929	0.101004754922497	0.642605389221424	0.546317391473511	0.58287614385725	0.439796486118235	0.5290700725444439	0.129312401909588	0.0279898899638258	0.439796486118235
RAB36	0.640897032528895	0.650569127846186	0.8299216663636478	0.8393186955219292	0.7578488860297091	0.7997643109730121	0.638155406110314	0.9780079905346021	0.7403124749318929	0.910672041515743
RAB37	0.755197517088899	0.5846980956787571	0.723422163580902	0.7481901685865071	0.36772473862822397	0.46625835862936	0.680286721845459	0.8491528236346559	0.237793049484257	0.5846980956787571
RAB38	null	null	0.587621478329999	0.631854415282676	0.45912461871693605	null	0.587742832075199	0.455686490287851	0.372919039298972	0.49918265562981107
RAB39A	0.444037776489418	0.517196239658395	0.259443798368643	0.43565406950523494	0.43762343031846895	0.259443798368643	0.7869891746333109	0.5552520910185611	0.259431738084564	0.46961804405695706
RAB3A	0.638378412578299	0.0429476850012672	0.24456941630309698	0.200779597298946	0.8577726543413109	0.44916769481511204	0.191124206505795	0.17393331278494198	0.657053534884046	0.561807754395124
RAB3B	0.244996272356465	0.0712440473419944	0.152552891337332	0.13528670951481098	0.0646951915974163	0.152552891337332	0.157523092186696	0.20964828370932698	0.0839666492931581	0.41876647348706797
RAB3C	null	null	0.836897931931236	0.870989857976625	0.9327953180603579	0.7645887645261771	0.8372382541818629	0.8778442930126609	0.0874058858817674	0.9297142591369949
RAB3D	0.8984654625802679	0.9670659247420971	0.992086018102859	0.947286244256621	0.994285390666855	0.9806533122960139	0.90944523567635	0.9778980603686009	0.9326693038275251	0.9670659247420971
RAB3GAP1	0.8975434321444441	0.727396190052418	0.635299365643913	0.878391447479616	0.7443358498871371	0.5920187657399599	0.8924698958820609	0.8976907216490891	0.8669789077466958	0.8607236245068991
RAB3GAP2	0.8159776856171129	0.4869246606006061	0.311997632269763	0.438116112129822	0.100866636875166	0.33527141158726503	0.332728475963094	0.511897234521139	0.533045413935639	0.510869123968605
RAB3IL1	0.581721599612078	0.49098211056416496	0.69866263011585	0.5552513152874791	0.281123878954521	0.493877769095159	0.593717820863463	0.653173520188572	0.210994868183354	0.51270213969251
RAB3IP	0.788338552249165	0.442515232352925	0.270192825696705	0.82835055278394	0.18006649687202103	0.442515232352925	0.578218244463465	0.629690405760146	0.498847122713051	0.357220506349367
RAB40B	0.688908722044718	0.8208266393797808	0.9699007237219921	0.864374808731789	0.987605662225633	0.9063725212937259	0.9980537278625691	0.79703904750106	0.9283227606412441	0.803307911119104
RAB40C	0.431456076539164	0.40035357400847293	0.5613823923426601	0.5139321099583	0.20437597068905303	0.343563825752046	0.7228722384848951	0.603636755704412	0.607450054095634	0.7666625864865608
RAB42	0.804764052923702	0.901116880071873	0.7563046750679701	0.8877165315439541	0.5622222163241579	0.7015802718435711	0.7354154191707021	0.8846796928277328	0.9317858381088572	0.8337133507860608
RAB43	0.8438448590458419	0.359152597494812	0.35226485730771007	0.363393394194656	0.56217640480478	0.726503003467328	0.63096819514686	0.760304310293474	0.32003796805915097	0.509088208320947
RAB44	0.272303651033585	0.36039511327950896	0.186783113601128	0.130778703477668	0.26908677387193697	0.302590099557149	0.35440024959611	0.382266274893396	0.0696582506839128	0.588793359745356
RAB4A	0.6317282986206179	0.37234608592567	0.47224138285611295	0.596876773339501	0.436683708984707	0.725272771951819	0.49560620207868705	0.7123178726908441	0.9551521435395479	0.725272771951819
RAB4B	0.34539014359853304	0.46795271429257507	0.46795271429257507	0.46795271429257507	0.6745088321339411	0.40229190301836	0.593667773488313	0.559954925196329	0.4332428982549821	0.46795271429257507
RAB4B-EGLN2	0.5806951112978571	0.5806951112978571	0.5351611108740589	0.532053326134033	0.727466981196751	0.25645930021156604	0.5806951112978571	0.5806951112978571	0.141485536222639	0.5806951112978571
RAB5A	0.7208939401845379	0.8918212734023242	0.8918212734023242	0.8918212734023242	0.9338896651596691	0.8918212734023242	0.803166965616236	0.6828344170000871	0.8284117103803259	0.913556286259518
RAB5B	0.138547058505485	0.138547058505485	0.138547058505485	0.128142240921786	0.24898535603607502	0.138547058505485	0.138547058505485	0.138547058505485	0.12052041072953802	0.138547058505485
RAB5C	0.20002030884573602	0.35515135210363	0.601276415500969	0.526084367769003	0.558298538614833	0.35515135210363	0.216649853447248	0.35515135210363	0.2297115340366	0.35515135210363
RAB5IF	0.4679721844678871	0.39065025043243495	0.39065025043243495	0.39065025043243495	0.357913200639669	0.39065025043243495	0.41867321627033205	0.35801042048643	0.32095066167545194	0.39065025043243495
RAB6A	0.121620581759822	0.11068358971896099	0.0674749841124337	0.0813338565227687	0.18075205442466397	0.148239031743492	0.0412251234882268	0.11128446609382302	0.267046829946872	0.148239031743492
RAB6B	0.251173778218589	0.13657522511247303	0.0178046207511697	0.0322905601908289	0.665794555612727	0.13657522511247303	0.0181881422391558	0.0389842603110243	0.0536501262488118	0.0227826317232431
RAB6C	0.8030076122100219	0.8155931009802109	null	null	0.969547328285776	null	0.608085171855986	0.68881941670514	0.642350065454631	0.505488416257005
RAB6D	0.965457453675576	0.921209512359424	0.5188707003298301	0.52660488505843	0.7950471105884971	null	null	0.821925547023413	null	null
RAB7A	0.0133573378163344	0.20946477284744502	0.141627692824703	0.144567644586616	0.0706064518801704	0.0706179270972212	0.0706179270972212	0.0706179270972212	0.00946688515918467	0.21052125838514102
RAB7B	0.124025777513455	0.411389807727404	0.318239749936551	0.6236214624305539	0.6138330725410601	null	0.404613841843002	0.533871257875414	0.237403748602381	0.538329925427322
RAB8A	0.415647699386549	0.415647699386549	0.149648127424422	0.175808209925574	0.41564290510273905	0.415647699386549	0.13435654370872802	0.11846474946756	0.389286212858781	0.12241764138805
RAB8B	0.599854499152355	0.6865799565490981	0.8286446460410308	0.652628230054449	0.6730032401455011	0.797389625656519	0.915711228820505	0.6976095210280711	0.521550844237218	0.522727077169686
RABAC1	0.7038742171984009	0.311022279077773	0.7091540973308571	0.47618004707991207	0.640424125605524	0.627413364984307	0.614046257425933	0.6756445206237371	0.5270399837861091	0.627413364984307
RABEP1	0.49309668958511704	0.6153602797150051	0.5895647904465171	0.6454239808942099	0.8350115369713851	0.6153602797150051	0.647448614469316	0.589255417094461	0.611995263126728	0.46379193455736295
RABEP2	0.21021281702718	0.123020666577639	0.44680855661883295	0.0974168418415576	0.0865119234378725	0.123020666577639	0.170023872697113	0.142092914246954	0.0756622604530967	0.123020666577639
RABEPK	0.638880139658579	0.0669854302202462	0.0610720074356585	0.0941735555211001	0.0417093272341542	0.0468952274285603	0.147209729087516	0.230648232891922	0.15002625373005402	0.45291568521441294
RABGAP1	0.386628068035503	0.23980986975557897	0.18596449801526999	0.628934571076069	0.437709908235756	0.413692927046281	0.136437772799997	0.272289516750621	0.496375818534951	0.413692927046281
RABGAP1L	0.265854137482453	0.515398024196704	0.0800365185200136	0.15629157139559802	0.17660706219045003	0.16766294366090803	0.203461670739952	0.40448490623820094	0.541591999023709	0.16766294366090803
RABGAP1L-DT	0.190568054935362	0.190568054935362	0.190568054935362	0.190568054935362	0.19055431590470898	0.190568054935362	0.190568054935362	0.190568054935362	0.19055431590470898	0.190568054935362
RABGEF1	0.39625146026521796	0.16877157215141103	0.361261380277251	0.0534026581133583	0.0221529786644419	0.0405876312338273	0.057473270482608	0.0694405887143224	0.0510015626831392	0.0405876312338273
RABGGTA	0.5473550979443871	0.29791086615458695	0.422657966691522	0.439817027066276	0.297459081593823	0.29791086615458695	0.29791086615458695	0.29791086615458695	0.0175899171503094	0.29791086615458695
RABGGTB	0.581634752669793	0.8804978873751781	0.8924971868211641	0.945161766253127	0.892267522880294	0.892254282625754	0.610275170831021	0.860232779842861	0.875010906643057	0.892254282625754
RABIF	0.0976860835033481	0.20318679155924202	0.28638449602925703	0.30307538968849296	0.337664076376589	0.5727668946092671	0.335403363989817	0.19590567003410297	0.21013627706347196	0.5053204056376239
RABL2A	0.199045037886545	0.0409642314708111	0.183392818070262	0.133407635728364	0.142731601983012	0.161652388264107	0.183392818070262	0.129910165303542	0.18297040398685702	0.0806838381683385
RABL2B	0.808615420743169	0.695735379517598	0.592729164824499	0.6939883641537671	0.8783255904330601	0.87831199176954	0.547411732055079	0.733299305795375	0.685481251840549	0.8375658603219179
RABL3	0.96243242498668	0.8153871906853929	0.7845550088560092	0.7845550088560092	0.9551527977344921	0.7845550088560092	0.8567067039970679	0.7522450927396039	0.825465491359162	0.7845550088560092
RABL6	0.543594865540525	0.9414235191471758	0.794581166953485	0.794581166953485	0.978804625857143	0.8944169850992251	0.7068716731792851	0.7136210173742579	0.9628742219424179	0.794581166953485
RAC1	0.6662577329980961	0.747252093132777	0.771490759508881	0.751241652127468	0.9156521912847009	0.9156399033589331	0.7769143458289031	0.7922623680064592	0.7840070980983481	0.784717308098895
RAC2	0.916357754784907	0.7977372197530659	0.993256565561787	0.96318787381678	0.823390028632645	0.9259301982361309	0.9684590788427719	0.982262479280306	0.9616684663277191	0.8766631332351829
RAC3	0.590655248393395	0.555350876127051	0.445785201317008	0.4375094264672	0.636469067751783	null	0.30230627941206395	0.684572696254506	0.45037605119504703	null
RACGAP1	0.0488854112751855	0.0691263864087921	0.19339527422075	0.0378049534217864	0.14502777096153	0.0691263864087921	0.0691263864087921	0.033462216347581	0.10483787854471	0.0563472987796918
RACK1	0.153671517670052	0.0557765438943966	0.23074924111154502	0.23074924111154502	0.77807395502777	0.7369484057704782	0.443028605493023	0.0656654633565958	0.0365724444911493	0.23074924111154502
RAD1	0.8111129359766459	0.894353102228614	0.9745638536773041	0.8794930758407259	0.9278373978853441	0.9745638536773041	0.998004888401154	0.7518060446935141	0.9228888426867379	0.9745638536773041
RAD17	0.155708160770754	0.123072240723884	0.326856336157644	0.0316700354749284	0.29835344985663	0.123072240723884	0.123072240723884	0.123072240723884	0.134652237452035	0.123072240723884
RAD18	0.571326547807312	0.599719340636768	0.7828073277824129	0.6025576156305921	0.802873549789558	0.8280499278465641	0.774384113120028	0.8467948549647979	0.894389927964937	0.49237279505344606
RAD21	0.215684571964987	0.410399905516814	0.33658024425013	0.17305943912081398	0.6639836953920021	0.3873370024427129	0.341154143203165	0.19701555706553303	0.21974161568313397	0.410399905516814
RAD21L1	0.6528073930441589	null	0.780946715108261	0.391528974479213	0.86716083530137	0.376922800729402	0.608360421785586	0.24497520395685102	0.445581961353875	0.639576418613472
RAD23A	0.526820226267578	0.7172353093768901	0.767817460063033	0.8769531695257421	0.722059977299208	0.7172353093768901	0.7322823142299729	0.839771166018647	0.34272854099514	0.701660134412182
RAD23B	0.840950837752703	0.913556972794895	0.778266253508284	0.7600215497115329	0.29515679930506	0.921565037499145	0.777129357404854	0.7163441224030269	0.9563507084551209	0.7843056599261059
RAD50	0.3985476802634	0.668462340123301	0.6365424359796911	0.322447314789449	0.6760761894003872	0.358056767628164	0.521492245690337	0.294506155804622	0.256946709393168	0.668462340123301
RAD51	0.867915228683385	0.433517367844738	0.5924516053077691	0.8789199326388248	0.456205780519743	null	0.592579406106986	0.899681889894959	0.809002840852814	null
RAD51-AS1	0.19347226316132102	0.19347226316132102	0.19347226316132102	0.19347226316132102	0.193458564720768	0.19347226316132102	0.19347226316132102	0.19347226316132102	0.193458564720768	0.19347226316132102
RAD51AP1	0.242584205338442	0.378036694141311	0.33478679126654	0.32915129324251197	0.950258130485968	null	0.29158294802628804	0.295441957743588	0.895973898773856	0.667536439032694
RAD51AP2	0.281967656302169	0.0253866762925807	0.407157389702964	0.0278272216116873	0.0258393668239572	null	0.407029068711742	0.0252053481450991	0.030883630263989	0.0246586324543773
RAD51B	0.953859647201315	0.7531955282493911	0.7531955282493911	0.5135390089968901	0.36883254983092206	0.8585902154072701	0.7021516254058531	0.8015907199495809	0.45231901510179295	0.97120050631017
RAD51C	0.82380379649517	0.6287407629444879	0.638749423207408	0.39650904241759494	0.399104154777734	0.401418546327996	0.676714100671154	0.8130878813143679	0.7191795172043091	0.647942465737217
RAD51D	0.38303988874142797	0.5595051270223779	0.80258157453768	0.242784774457603	0.725328316489605	0.434837683736414	0.802301646399872	0.23496072835377102	0.6408023280746441	0.5595051270223779
RAD52	0.0191756922845566	0.102772122045289	0.144203846349578	0.0744144096969733	0.253228617649498	0.0236063408963126	0.0108271638352826	0.0108271638352826	0.11723907897716199	0.0108271638352826
RAD54B	0.951145274300931	0.9654997974591041	0.979429641078673	0.997518995941908	0.937944210216668	0.9676030607918079	0.9748377944687021	0.994069387661723	0.9422120080260229	0.9860887783481509
RAD54L	0.189314088771253	null	0.154146244220606	0.237753515951804	0.28699801720168394	0.1113271139921	0.15380594583548998	0.202761802943327	0.17203540776829498	0.0664585034877781
RAD54L2	0.494095602183386	0.4030659269736379	0.8217555082557009	0.498968002349376	0.664747949925261	0.39102263687580296	0.4030659269736379	0.0091542086169671	0.34035987169940396	0.25840065948101504
RAD9A	0.293687827680215	0.39766441382919804	0.597602036141501	0.0963677189212839	0.531229696298896	0.16019027427809499	0.49687949626575606	0.30158393103494896	0.103948850452022	0.667773429589612
RAD9B	0.7273293846384291	0.18151974402538698	0.301744406056561	0.301744406056561	0.5759564999592299	0.301744406056561	0.301744406056561	0.204323166438272	0.262372533877886	0.301744406056561
RADIL	0.9939334249448749	0.97622527080386	0.9677028916080459	0.984403795243594	0.9623460390551222	0.8885011336103991	0.889400061770442	0.991258651075296	0.9483224890409989	0.9219285780909442
RAE1	0.7183276356148559	0.5335275817838471	0.44167989751829206	0.376144716948385	0.312729067755964	0.506064304324321	0.8516636890377399	0.324404772829226	0.35547630775208705	0.245021441191966
RAET1E	null	null	0.510400558224676	0.469572046395645	0.924252727119014	null	0.521087188697281	0.580693527140401	0.8084526708376801	null
RAET1G	0.7274681944373991	null	0.7319270601491	0.9289766472022751	0.518864040147824	null	0.31870823671617	0.9043939909513521	0.854294793094856	0.9813341286288092
RAET1L	0.0959976653706626	0.09513073974109	null	0.24438269487643302	0.35833038245163396	null	null	0.17788720173646	0.46087180869731503	0.24672876278423397
RAF1	0.511470408816804	0.874288088889706	0.8073102449720999	0.8156697887289879	0.8936240767622731	0.839638778885303	0.772800795752956	0.762506506185925	0.5274266063364841	0.8733046580656859
RAG1	0.41838063327414504	null	0.13257208771421	0.278295720405209	0.0447750580026632	0.0521513984660361	null	null	0.12808883838231902	0.227961798928072
RAG2	0.48488741411014197	null	0.714689726103698	0.174906913950004	0.0450265007314984	0.0570987290668953	0.19361471386710397	0.159872614891707	0.200186439477337	null
RAI1	0.29236945530403	0.543222475132057	0.850184097501705	0.580358979498747	0.200843406245875	0.886449189527383	0.702096436494975	0.621674080635915	0.611934356452462	0.5969961969358979
RAI14	0.5000071265548921	0.110706145463851	0.491622555105786	0.32321027723464196	0.157169583340536	0.18016022685292699	0.654629041866277	0.493250850243637	0.38543831890766206	0.140102266117896
RALA	0.196656256175041	0.45993991702684606	0.231039686189609	0.20175493763828303	0.22069297473078	0.22070615155856402	0.23520009857857604	0.124311017484488	0.22069297473078	0.313409581329466
RALB	0.523471473245655	0.381698586859126	0.231718415556552	0.0786850490516634	0.049185426267899006	0.10914125820785199	0.10914125820785199	0.0795409723750407	0.07713266964609199	0.10179365800294198
RALBP1	0.322256803473048	0.8397589120127059	0.48435044477719796	0.634991716674159	0.42434311874120506	0.408325822418431	0.465897905597741	0.683827768863298	0.322912517683672	0.483959163494939
RALGAPA1	0.5909789270246271	0.316989574906826	0.5150701941761571	0.561001731521111	0.5663745475770561	0.979689040783681	0.5150523618187	0.500118338389149	0.9363289914344549	0.365576563497533
RALGAPA2	0.24039143968999502	0.136611118524547	0.0930695020985617	0.5984110433284849	0.191408100828758	0.094729276840517	0.47471057667614797	0.20823979725351102	0.46807053927408204	0.10681284141857499
RALGAPB	0.0473169746153198	0.0553092155904516	0.0698577119117035	0.0902245512145457	0.0018665811305605602	0.00355724586240182	0.018407601169820997	0.141216471502394	0.0007918546873319019	0.00915643293504257
RALGDS	0.269335660308435	0.8912049873320981	0.5864943110231949	0.491459860517108	0.4696949410831501	0.409055276124873	0.409055276124873	0.409055276124873	0.41518960685234	0.409055276124873
RALGPS1	0.726432142822669	0.6789315472976221	0.910462480657739	0.146768289957943	0.9146576559973331	0.657725851926288	0.204419348380876	0.15670396813115198	0.7324923700431271	0.3688571413326339
RALGPS2	0.860690938195042	0.8152185507387321	0.870238762105936	0.7877300085809491	0.9281837992201071	0.957431298643798	0.8643670992583651	0.7468833710195241	0.9297448670472471	0.870238762105936
RALGPS2-AS1	0.8798544823483659	0.8798544823483659	0.8798544823483659	0.8798544823483659	0.8798680480832851	0.8798544823483659	0.8798544823483659	0.8798544823483659	0.8798680480832851	0.8798544823483659
RALY	0.579175272331809	0.601504518954021	0.37471289880698294	0.655331249288782	0.6513249408405339	0.264759715588498	0.38440126901768995	0.562372851499553	0.698589831374583	0.467588622804757
RALY-AS1	0.200121266084861	0.200121266084861	0.200121266084861	0.200121266084861	0.20010767202635601	0.200121266084861	0.200121266084861	0.200121266084861	0.20010767202635601	0.200121266084861
RALYL	0.7362634884262009	0.20295268603142103	0.9213410195408921	0.3383560001062	0.763915904567657	null	0.935960858147697	0.593067326868088	0.39392121043555794	0.8791128463429879
RAMAC	0.185567186466121	0.185567186466121	0.185567186466121	0.185567186466121	0.135112812674304	0.185567186466121	0.185567186466121	0.185567186466121	0.406311602920177	0.185567186466121
RAMACL	0.900715663107557	null	null	null	null	null	null	0.872526102775455	null	null
RAMP1	0.13518673040299697	0.5651460075058511	0.580071779824248	0.5563002613477629	0.6277710255957121	0.784712048197223	0.642141075517689	0.527013175251848	0.5563599756056989	0.39224392064017793
RAMP2	0.0700864440823382	0.0369646779852158	null	null	0.388181940495711	0.14972010935709698	0.0933925612067063	0.0335662876804894	null	null
RAMP2-AS1	0.0699581446314628	0.0699581446314628	0.0699581446314628	0.0699581446314628	0.0699467140236585	0.0699581446314628	0.0699581446314628	0.0699581446314628	0.0699467140236585	0.0699581446314628
RAMP3	0.526650228771286	0.0709440550575169	0.334763395661985	0.133942137420396	0.450294070844157	0.274803304381119	0.30886209628109007	0.0415259952138665	0.23524800165954501	0.22606624123902302
RAN	0.7003917657748921	0.429381271554448	0.276710772775309	0.46279634152908294	0.268030534161214	0.7196631087796942	0.276945639225961	0.446375496924695	0.682127194153778	0.455072191273842
RANBP1	0.628051533914934	0.14816407677502696	0.44581099504928	0.44581099504928	0.19400489750835	0.875867008011167	0.44949504345842295	0.6357225422524749	0.423487088413134	0.44581099504928
RANBP10	0.39197269917110206	0.19238739655855802	0.21838800355124102	0.407244285260066	0.0875770661285137	0.40157322707180604	0.32426071414745194	0.04631148326976099	0.145162196559571	0.21838800355124102
RANBP17	0.282691878393385	0.757016371460649	0.915116486803865	0.771514748774691	0.962290804601508	0.9066144282013141	0.8843422485996001	0.45465482855842404	0.462220799301652	0.366095253795209
RANBP2	0.5202397564342689	0.312629339471015	0.493225348701822	0.682497612910991	0.0438414815532685	0.23065007421229197	0.503361867828525	0.426901996135743	0.12769012560934198	0.610037050120849
RANBP3	0.35488076861031503	0.421942678031168	0.256390934018695	0.256390934018695	0.538777574864659	0.256390934018695	0.37211675810897904	0.24552469214933	0.27281149753296596	0.0459654083000269
RANBP3L	0.8901831437998621	0.744650035976893	0.43640715459775603	0.8846640204890319	0.9755403752925071	0.9638786825520259	0.337676946037423	0.826876250505663	0.9715794851108521	0.647324279472495
RANBP6	0.35645316415109796	0.0175631629009368	0.0852548282800573	0.24298705660360298	0.05185255284781	0.026103799799290003	0.0855081590791586	0.239780250515888	0.14460639767620498	0.45253720364206895
RANBP9	0.0522483103424898	0.10491052275314501	0.279338191372411	0.2451627241271	0.375817766295073	0.271116469387003	0.27207264253679503	0.242237599312583	0.101936876616241	0.19682908351384604
RANGAP1	0.445664852906899	0.203962605476264	0.5724174919501639	0.48403989768281297	0.566120020819439	0.342371672432575	0.381445779095416	0.622601600440464	0.33038542391561604	0.503958825109942
RANGRF	0.87116932534144	0.35316899033969396	0.66334485690693	0.402590175168679	0.45751364979607106	0.18352315749585602	0.410851542921803	0.41439742028692794	0.655394455497269	0.35316899033969396
RAP1A	0.36555539243022295	0.7483831982173531	0.0747865468922326	0.1426312067572	0.489583040597426	0.4793568722137271	0.4793568722137271	0.647578632655647	0.712136891464567	0.4793568722137271
RAP1B	0.849984748959703	0.360617505420456	0.5868739992862609	0.6257247113668339	0.445291984047606	0.445295120888474	0.69057913304948	0.6962269718897021	0.445291984047606	0.641676180924209
RAP1GAP	0.41264165788944396	0.6940947768000799	0.880402669361535	0.794860770012048	0.42183311137219703	0.62532040799328	0.60504997436721	0.6852944255436981	0.6288982667542621	0.6945991287569659
RAP1GAP2	0.7773116388889009	0.737925552992443	0.6932597985069879	0.721036541177726	0.9204173891936139	0.825678001629634	0.8192458035366509	0.718383267843695	0.3734657530376429	0.751534322035896
RAP1GDS1	0.270370246031277	0.205218429375459	0.19966104258883602	0.314788672091817	0.31329578126016105	0.142662417218072	0.0424687832480778	0.306686969835575	0.120380839697658	0.142662417218072
RAP2A	0.5781001970004781	0.199747015316314	0.549640462249293	0.43243717642805607	0.7222505289477851	0.221375575895398	0.62713105314991	0.824636947068468	0.0445930564805066	0.219099913416413
RAP2B	0.710053847235274	0.539165401715445	0.6744777229325579	0.90870417446436	0.706362030000597	0.706351246723338	0.5352135874499689	0.631454214109393	0.706362030000597	0.5973047817909111
RAPGEF1	0.0605458272442615	0.6629351615015721	0.26220723337726104	0.0729053857493569	0.482326566715627	0.44131074331177506	0.391444356605294	0.40882138110604294	0.12526118375789	0.759605965167913
RAPGEF2	0.5447938164906401	0.7216115504651891	0.7786896879948578	0.279423571987617	0.6814829326375279	0.48541303197110797	0.752860534146885	0.8155358347993851	0.503340336395964	0.5052042874534679
RAPGEF3	0.32780601227322104	0.7311549724033231	0.6079096159821429	0.42585998941502706	0.6566146914526461	0.67985829649585	0.5551419247009809	0.46536166155101205	0.513160668615175	0.7311549724033231
RAPGEF4	0.525496214594915	0.0798303310449116	0.361905003630112	0.48472482776653497	0.17428424840527199	0.470070455276879	0.25830381486896603	0.690238193027554	0.108207121974684	null
RAPGEF5	0.914552974437476	0.7572243373317479	0.573810250433356	0.451823866268014	0.5901493251529439	0.702518260076545	0.42863275563110903	0.742537551215499	0.691825507361411	0.692595585769919
RAPGEF6	0.436295687657723	0.0675411244368318	0.3684543503215711	0.451166350689426	0.617840732528815	0.284532616131799	0.27570398332002194	0.27570398332002194	0.5113749223131121	0.27570398332002194
RAPGEFL1	0.220904815475716	0.21162413413723896	0.640007410020702	0.19568579011557602	0.33575684373552894	0.5623118340087371	0.34722977795841903	0.260224653212034	0.556064640278185	0.22539189453047398
RAPH1	0.381657540884252	0.19018414838256	0.21969788287632303	0.20210452305939802	0.20760463484901898	0.40976836551400697	0.18306855152304702	0.431886924990075	0.492625045744015	0.40263319449624896
RAPSN	0.683966553715068	0.8015645221342459	0.729670712475405	0.5156736459334921	0.638913034762884	0.639897229671755	0.71839246388293	0.358776430581629	0.7200145876168391	0.6479149569295589
RARA	0.11272708789252801	0.447806216660178	0.107512862454294	0.132413231379997	0.171422730407026	0.53039595722764	0.383990411538627	0.145238082916307	0.252494786441386	0.0813703436582249
RARA-AS1	0.0819871090639313	0.0819871090639313	0.0819871090639313	0.0819871090639313	0.0819749465229742	0.0819871090639313	0.0819871090639313	0.0819871090639313	0.0819749465229742	0.0819871090639313
RARB	0.5645306293909089	0.5815026242655811	0.32996458767665804	0.6173559450482061	0.46783370951940795	0.32581590258743	0.5815026242655811	0.5815026242655811	0.746632200452703	0.5815026242655811
RARG	0.286708087704931	0.10318388394386802	0.176986395970667	0.39895802849805295	0.19221673813507	0.23215686687947198	0.10337178051485	0.162675499531255	0.0358338944444867	0.24016932504090802
RARRES1	0.104188123417718	0.8744007993498281	null	0.139912475354703	0.20622693638873899	null	0.233474179432297	0.477268187025378	0.190154824588747	null
RARRES2	null	null	null	0.727102020290855	0.9068490011069891	null	0.912577164195019	0.893518412898879	0.6437371606707779	null
RARS1	0.311731259718601	0.311731259718601	0.311731259718601	0.311731259718601	0.31172124100737103	0.311731259718601	0.311731259718601	0.311731259718601	0.31172124100737103	0.311731259718601
RARS2	0.30352587551709304	0.296384489020073	0.7967335307245809	0.407312282707742	0.777893515682037	0.671852312040959	0.487849773218529	0.719802228101549	0.7426313745830471	0.7439113696723442
RASA1	0.496414242459668	0.45801552111988003	0.45801552111988003	0.20115107791896697	0.38011862610023106	0.44103588198545396	0.61259977685687	0.680590649625704	0.29767349798689197	0.148117537536501
RASA2	0.329830783667129	0.372403494880739	0.18280702368545	0.251800772243777	0.16437458142788097	0.648355961666322	0.110767485689879	0.294257299614846	0.7864544799787649	0.23514708280460397
RASA3	0.142874363121732	0.102963254891049	0.260453364278987	0.338912656533024	0.46230270156828	0.44770762568356104	0.566781412418395	0.243066676439953	0.643111183411906	0.33129191656556706
RASA4	null	null	null	0.48163100251521995	0.101735498996938	0.26895077175715904	null	null	0.34039341496328	null
RASA4B	0.7641134892852322	0.703540444502668	0.7641134892852322	0.677893433729406	0.892821223201069	0.7641134892852322	0.7641134892852322	0.7641134892852322	0.7264821892445579	0.33592299188945396
RASAL1	0.693268525271437	0.555138842858218	0.952078518959047	0.8290868985352571	0.8463192371538321	0.9201171649472042	0.7693597468588179	0.872810347319735	0.7715695787984499	0.476259374521252
RASAL2	0.9054244867385	0.7278111148607901	0.682222660103963	0.692065449540889	0.737265052965595	0.492436137060702	0.616744044472987	0.761630810815485	0.8369126779991558	0.48640188607731
RASAL3	0.895348361961333	0.6106384686940961	0.251253850446386	0.7976174007294309	0.7313045762360351	0.31888572815259997	0.261722984571275	0.751639573016178	0.7315995553141221	0.6411786622673891
RASD1	0.37999430920649896	0.607199042596416	0.438305350310367	0.374529199511346	0.437347216335368	null	0.438219188545212	0.406044631698974	0.533613405948749	0.425890106700636
RASD2	0.792520080174332	0.718060296287009	0.7303123102065	0.651166726802841	null	null	0.7844959066973392	0.7868008253486041	0.258075600537845	0.36573099580840795
RASEF	0.175907836343296	0.0846859109631959	0.0842843679195445	0.129215823557657	0.0893154610120469	0.0437645358297601	0.0818469759869796	0.261545633033937	0.27423561041466105	0.31491284250931395
RASGEF1A	0.304134872180433	0.186597579480886	0.6865527871447399	0.265285295861292	0.81797164321538	0.43840416706397994	0.217042337583101	0.643956701305111	0.0658102873347568	0.43519202045190997
RASGEF1B	0.34336336269608697	0.433569695061045	0.6534896841325121	0.5663158820920761	0.6437929842282429	0.860410507135632	0.800133129603554	0.680014517339047	0.7761832597999159	0.596472511879287
RASGEF1C	0.0761820412753167	0.32889944656305203	0.8636900601936089	0.35309085166130394	0.47655170101846	null	0.843089563315191	0.47303729640179903	0.35645032008085203	0.919748848536491
RASGRF1	0.544769874911169	0.725978764455131	0.642991382019849	0.424374739956418	0.48420984203524897	0.340529207838507	0.615571306213195	0.562353550526082	0.7192417216691801	0.22924537999085
RASGRF2	0.83790315160905	0.8330987664416108	0.8641056597258591	0.8542501993850401	0.7668764017214359	0.643564271072599	0.8609901867430291	0.7149562018545731	0.8484724030414009	0.8330987664416108
RASGRP1	0.7554395543462409	0.7308981154094559	0.583816297569555	0.8920183651505259	0.7793249214372009	0.5992976193995749	0.528389221926445	0.7158432903753829	0.6572397818801899	0.344688486681376
RASGRP2	0.28271035670498307	0.136537121859264	0.44058158020436494	0.354259082367455	0.21762145263566102	0.15910568011917903	0.33560038752809396	0.451883229088426	0.208386892389401	0.29938553614065805
RASGRP3	0.934590736379035	0.934011294060464	0.786305579775648	0.620546531764202	0.7957478533114	0.595442648674116	0.34150200250339097	0.9389530148810892	0.8091045727767859	0.7224058243784541
RASGRP4	0.578618629894835	0.297698409377791	0.510422571349425	0.731471151530729	0.494301267432802	0.49469080890562295	0.573195716370437	0.7217168423514021	0.555845443841034	0.8472120010611729
RASIP1	0.34698152081605005	0.0996440964321002	0.099635552412404	0.052219512678523	0.0258823974411487	0.0996440964321002	0.0421883128957687	0.038075590286409	0.0774251112631774	0.0996440964321002
RASL10A	0.073855704548476	0.0185877078448785	0.0304587015381654	0.0891105509669472	0.0214733272394018	0.0161192774353588	0.0161192774353588	0.0161192774353588	0.0645411646079183	0.0161192774353588
RASL10B	0.348161857302498	0.5790560769838959	0.631340390690808	0.401621438861577	0.805413950014402	0.665232678843457	0.6315184582044301	0.516987927582561	0.0620765027674756	0.18053309720333396
RASL11A	0.0189461338636846	0.152263601727883	0.0255691059822303	0.0504114865916518	0.0985206252609395	0.0632968331447551	0.0224129148298733	0.0300899009621434	0.0707410977883248	0.40348219997374696
RASL11B	null	0.709745502379412	0.981586586460314	0.75532208154109	0.125523074714419	null	null	null	0.6251929297612769	null
RASL12	0.0543995242921866	null	0.00272602269870082	0.021276415294549	0.150816500372197	0.00878212974656615	null	0.271671033030285	0.617486912587907	0.323354546205389
RASSF1	0.24310136776203603	0.139154655381633	0.43981761282744497	0.62847265509902	0.290338632933466	0.216412324799755	0.4331752060486311	0.5909367521509821	0.6538027579837621	0.267108443817217
RASSF1-AS1	0.456987979657295	0.456987979657295	0.456987979657295	0.456987979657295	0.45698550732206206	0.456987979657295	0.456987979657295	0.456987979657295	0.45698550732206206	0.456987979657295
RASSF10	0.626777254677813	0.6026156070731999	0.785570338022549	0.877499808880073	0.597410999408026	0.6515500889497641	0.6480929614399731	0.627620246445499	0.852579589713786	0.8562662409190179
RASSF2	0.00127203919493471	0.0384663738351614	0.0278723232485719	0.0135923253367378	0.0129515446957625	0.00506342066530632	0.00710740151524777	0.00886528099234757	0.0043834082366406	0.0310202364109318
RASSF3	0.271573012135997	0.665550856724484	0.5889886576247789	0.6559035338753779	0.248452489568857	0.676791533268453	0.579673589184694	0.527021812379965	0.644597068568112	0.35421099475397705
RASSF4	0.9627752797844091	0.7821862279681909	0.939690268875773	0.9835499660897892	0.796954637697369	0.8919717596442049	0.929670484337125	0.923414416241687	0.7743402296992171	0.938841170915692
RASSF5	0.719636878206612	0.552424547338955	0.525372037198584	0.42017853135996297	0.403543735882223	0.552424547338955	0.79426557634922	0.7288694942153772	0.233551314342468	0.790311802689341
RASSF6	0.333457380386629	0.12537085131400802	0.0981962654285237	0.115940337019341	0.12362464566937	0.194171653099644	0.0739252264505367	0.100561939349145	0.293544401885288	0.0598190587800509
RASSF7	0.710557412643458	0.8115164055498009	0.602726626137199	0.602726626137199	0.864824083867513	0.500442975690949	0.602726626137199	0.602726626137199	0.45738868842958397	0.602726626137199
RASSF8	0.16701049551213698	0.602590701503345	0.16073735242667497	0.222710256768855	0.653159652487853	0.41398664102827104	0.727282760330905	0.517283706242622	0.536804973775541	null
RASSF8-AS1	0.7126971637882561	0.7126971637882561	0.7126971637882561	0.7126971637882561	0.7127082016529142	0.7126971637882561	0.7126971637882561	0.7126971637882561	0.7127082016529142	0.7126971637882561
RASSF9	0.0948571235354729	0.673282071511068	0.268489576234494	0.0527439528522948	0.17805906516773198	null	0.26820306006928696	0.0714890746584246	0.517398822873052	0.620627137306875
RAVER1	0.365408579615794	0.365408579615794	0.4228269307652371	0.491272325046324	0.38596977255013204	0.365408579615794	0.431679366666964	0.48239848129568896	0.293144500686646	0.365408579615794
RAVER2	0.748179917983826	0.53795756573595	0.8097482991660591	0.48581531281856394	0.692450509955234	0.509577872864748	0.78596337377171	0.42322807977290705	0.5064682841748329	0.23282485693700797
RAX	0.8449419401342491	0.816099304803983	0.6035049462067479	0.7973552199703761	0.517986162859044	0.482252509733665	0.706250082985722	0.793443316784887	0.9268409188905921	0.8239025241390521
RAX2	0.6479098120715229	0.263420869520741	0.5610787907258621	0.6857334675774589	0.8434868990541421	0.810810092725297	0.6943139808354201	0.5323167624995471	0.431125521675504	0.291394560014318
RB1	0.392920896926589	0.321770724240783	0.6867469818337671	0.5121381076085121	0.802670289354087	0.807566473579316	0.46963024185976604	0.641459757724824	0.680921220205712	0.43759451841569297
RB1CC1	0.9483897891319231	0.991201221949388	0.8285529945016469	0.9663929679151919	0.9191879476929801	0.9894287884960309	0.9465880642118492	0.9884604563661279	0.946598074993511	0.9577285181429209
RBAK	0.0908010125504602	0.163723590808438	0.033634433143549	0.6939193194442821	0.0939081416142849	0.163723590808438	0.0743267100371784	0.503336933194851	0.394335986022838	0.163723590808438
RBAK-RBAKDN	0.489834272511985	0.212801378114428	null	null	0.281623128995745	null	null	null	0.7006652344250209	0.112302922997917
RBBP4	0.29788760611909004	0.6613144665698051	0.275191235807896	0.283317484315281	0.661323250242838	0.6613144665698051	0.27926126634152004	0.286219071555606	0.400379335682336	0.256294437063863
RBBP5	0.9757769073029581	0.9237490592154409	0.9609182884956751	0.9764098300081229	0.692901531453618	0.930121903065542	0.920974948382587	0.9268500303713622	0.897318512295865	0.981717430049096
RBBP6	0.6907236817461251	0.762547348353985	0.907985882201123	0.43605547548934004	0.570829803182416	0.693698292248386	0.569504037087134	0.6150403028887199	0.24214425910377696	0.258813278988129
RBBP8	0.9085701063514822	0.91135991158788	0.8364957094005909	0.788238575615447	0.950165074514099	0.9893277951206371	0.828127045896288	0.786445556363775	0.8188018931209811	0.848127554397047
RBBP8NL	0.9862825369636709	0.9640942775719091	null	null	0.987779504774994	null	0.956588668614982	0.984069881528351	0.9552868149399671	0.9936536681230059
RBBP9	0.8151506302630991	0.837539091582916	0.7865572370517341	0.778608799166554	0.8760881674902778	0.934676121819278	0.786283458727577	0.787670109960474	0.7589639572314	0.811267921125939
RBCK1	0.6528139631043199	0.8449566707242728	0.663145205416922	0.512218777547133	0.609971324909298	0.605027885945259	0.570630998739675	0.44373071411084003	0.5447227647078909	0.627554998487568
RBFA	0.6901935294967471	0.770912706323552	0.770912706323552	0.862078053888369	0.36783638180221995	0.770912706323552	0.770912706323552	0.770912706323552	0.9313082050636942	0.6499150817641789
RBFADN	0.952592837780706	0.952592837780706	0.952592837780706	0.952592837780706	0.9526023646473509	0.952592837780706	0.952592837780706	0.952592837780706	0.9526023646473509	0.952592837780706
RBFOX1	0.46647468343780196	0.804848246974453	0.7275414792957181	0.36865686430325895	0.667066169626057	0.848438129148435	0.8374197790743421	0.77396315138904	0.7799812069415579	0.709839318795946
RBFOX2	0.0357536374181123	0.0847689683012997	0.47306811528493603	0.0329632155515709	0.132207891425785	0.082522625821321	0.082522625821321	0.082522625821321	0.707714834728985	0.0254550170307901
RBFOX3	0.880132345560912	0.941470125137363	0.937306776853712	0.933824077892374	0.827148452710177	0.937306776853712	0.937306776853712	0.937306776853712	0.9896747825741858	0.945548627759133
RBIS	0.8211972678871541	0.8211972678871541	0.8211972678871541	0.8211972678871541	0.821211138541772	0.8211972678871541	0.8211972678871541	0.8211972678871541	0.821211138541772	0.8211972678871541
RBKS	0.299068706257726	null	0.199197106527071	0.168193711496219	0.7123771180377659	0.538624503719247	0.21589014307110999	0.539138828959599	0.19943610412024698	null
RBL1	0.0139850611616182	0.00165046004400293	0.0065648653812350796	0.00646186842079129	0.0657694053071455	0.14166445828324803	0.0219679383844559	0.0365938380068637	0.00254127791002627	0.000738515557828627
RBL2	0.74659436851447	0.34067643259337893	0.125396127122843	0.40700853237736606	0.0797651404393489	0.0965907699627459	0.20193584650022398	0.261857454061772	0.159054305610586	0.347176321797424
RBM11	0.22010805409332998	0.16758897921333402	0.297525997052039	0.42191657329340704	0.47653251696444704	0.658745568387198	0.29726683645834995	0.252906439682335	0.454828905156342	0.31895084543371505
RBM12	0.12709891220021	0.0416676361755466	0.0574873320190251	0.0518188746799176	0.331029795960455	0.0416676361755466	0.0416676361755466	0.0416676361755466	0.0171342764842462	0.0416676361755466
RBM12B	0.461740464247376	0.49563128797917	0.49563128797917	0.661798307205932	0.5783360118690379	0.49563128797917	0.38086943809100104	0.356067668151596	0.678376824976723	0.49563128797917
RBM14	0.0396311287347521	0.0555641000750053	0.16643312587422102	0.337975672560272	0.0450688592504216	0.0114886271809157	0.116375593931374	0.0446942206641806	0.0192283644666714	0.18150443473538297
RBM14-RBM4	0.0782223455573619	0.18391830257824998	0.18391830257824998	0.18391830257824998	0.33190770645211404	0.0764975481795867	0.18391830257824998	0.18391830257824998	0.186855751203263	0.37420505676459903
RBM15	0.824581442058968	0.607578476716916	0.310222525122012	0.37726682162971603	0.35042984075276	0.607578476716916	0.310429450369388	0.3755603468054579	0.41801293293872205	0.607578476716916
RBM15B	0.601866969781082	0.761154784533114	0.761154784533114	0.761154784533114	0.698952385543183	0.761154784533114	0.327805620942651	0.68721642533359	0.43395869054322206	0.8190163908240821
RBM17	0.762353407032205	0.678285538029797	0.5725755891863289	0.7343691728383299	0.9089680368806009	0.869794984474162	0.5724906231414311	0.6222685221792329	0.9102713157075841	0.7505432052078271
RBM18	0.0121166773190485	0.42920076359940096	0.126590600022624	0.332849816129493	0.105048297101007	0.13982735357462	0.13982735357462	0.0348619355146533	0.242053232801792	0.13982735357462
RBM19	0.124623410168717	0.390806147681134	0.07902598545034199	0.09884661717437901	0.581080999175374	0.330861669661714	0.0825009638420959	0.0836612651289411	0.455323597236823	0.0784134294938387
RBM20	0.189585560969284	0.19644373228820897	0.16211477531555998	0.293498601631516	0.20807990204911606	0.134511874421432	0.187914364638107	0.14219165896635097	0.413155488809014	0.10334437779896499
RBM22	0.5652770537799979	0.38933301978827795	0.425636993490947	0.553975590378686	0.8274349389199029	0.417467595114377	0.42572400310263897	0.367486378081687	0.5452919407448029	0.35310562690030106
RBM23	0.315795290537779	0.576879586961942	0.478224279354233	0.516921889350026	0.48377975414797997	0.678058921057376	0.376203103027919	0.755146168557912	0.437023857311805	0.5916666243433609
RBM24	0.0428802355466913	0.0545962371353521	0.24253438630973898	0.0660989118943796	0.5223821575673421	null	0.0359847431397497	0.0393805691956215	0.530182822066325	null
RBM25	0.0473342387618379	0.261133556368205	0.168063767305986	0.101761474735673	0.289242964758703	0.155527730855242	0.155527730855242	0.299633909392172	0.244044093362926	0.155527730855242
RBM26	0.104386739578615	0.137264087163606	0.0016373711415153	0.0446558525375239	0.114667440998285	0.0149412506934005	0.0151819888446566	0.0759122550365822	0.0823586281429379	0.0301330327133484
RBM26-AS1	0.298215024814515	0.298215024814515	0.298215024814515	0.298215024814515	0.298204429280289	0.298215024814515	0.298215024814515	0.298215024814515	0.298204429280289	0.298215024814515
RBM27	0.846620839314024	0.58472967827601	0.392236065863097	0.7301858065127622	0.379202336729685	0.859825514106725	0.58472967827601	0.58472967827601	0.817877880324585	0.7916491914734609
RBM28	0.99348374600739	0.976274494936732	0.9370264828661979	0.998474824862832	0.9987479641818521	0.9902633198023442	0.962790994881428	0.979784610579105	0.9923688033894751	0.956627211266772
RBM33	0.657924547825114	0.714929565500645	0.653042797063635	0.6008488430129689	0.6931318067249429	0.692521736897633	0.7311915786572459	0.607542676260558	0.647712692775615	0.595937699714833
RBM34	0.297758472195989	0.10642964730905499	0.033860223298324	0.0799997946443591	0.388787360673948	0.0848895861379893	0.5820078066634851	0.15909892409364002	0.0983255100694429	0.0785815495239268
RBM38	0.17728183003747	0.5373131242127439	0.243370027450101	0.26551434018677694	0.11563698799654198	0.312469281881719	0.19183090716483203	0.236420880864929	0.125104608929392	0.312469281881719
RBM38-AS1	0.246990028960408	0.246990028960408	0.246990028960408	0.246990028960408	0.246977567421397	0.246990028960408	0.246990028960408	0.246990028960408	0.246977567421397	0.246990028960408
RBM39	0.0451179647952922	0.0314814285747247	0.0015406090223154	0.0248076297238181	0.0213365711934484	0.0069402046520992	0.00123444406157227	0.0158714002227291	0.0230443269348071	0.0358237845853082
RBM4	0.0119048689171727	0.0470551086091289	0.0961323597235602	0.0157067300228497	0.189844860309429	0.21062157133210302	0.134996497147356	0.0690971045099894	0.4141984524697971	0.0470551086091289
RBM42	0.7242953733727479	0.8779356934937891	0.7991819189085301	0.6375867079100601	0.161987762643232	0.7559467300179	0.8460704112578971	0.942817901887011	0.40346695917196507	0.910664160873302
RBM43	0.796277842299252	0.5677702327905789	0.288105748311395	0.7664224956504069	0.20741344960981398	0.650896259362585	0.10454466990270699	0.730367009122933	0.4589600814630301	0.395409058602288
RBM44	0.28668259999149603	0.188218084164002	0.6399870095924871	0.34328942412560404	0.37770729161767697	0.437630919063856	0.357896786212102	0.266904802235705	0.40333781091519	0.139442581398876
RBM45	0.763079526597465	0.873081718612962	0.8480124663579699	0.896687912102147	0.8907365157262191	0.9067153622860029	0.847726052170484	0.903259887298316	0.85132013755535	0.856377111555607
RBM46	0.17740525754762304	0.860645360418659	null	null	0.968613623478753	null	null	0.997267445651641	0.9331873693516249	null
RBM47	0.015778057457997	0.00528717918837455	0.129558599722463	0.0406739554677101	0.0231116939575011	0.0118407362115008	0.0025332100762480397	0.00336318441823932	0.0173944425123333	0.0039732326196646895
RBM48	0.883602921859568	0.7170866914416351	0.8645038017850161	0.950527740227583	0.953340151504199	0.956527583338675	0.878960951023131	0.9871158056027081	0.649734351328479	0.822315777977511
RBM4B	0.371543000786228	0.30104781377159195	0.787077338475364	0.858583726192571	0.7064582252099079	0.30104781377159195	0.741064319376568	0.8344717920457141	0.6156712189704859	0.34136202763691703
RBM5	0.10988179331603	0.154130773478943	0.114279750144291	0.0767070506794836	0.265459543574988	0.154130773478943	0.0612280183411178	0.0675731612417312	0.129257733744213	0.154130773478943
RBM5-AS1	0.52667435894705	0.52667435894705	0.52667435894705	0.52667435894705	0.5266758958743211	0.52667435894705	0.52667435894705	0.52667435894705	0.5266758958743211	0.52667435894705
RBM6	0.600664927110167	0.257185890406516	0.26073264675422103	0.32842655440095103	0.299158039012683	0.257185890406516	0.320878619296442	0.247184593396268	0.22577033866545398	0.313801379193982
RBM7	0.8891161618421629	0.9268976417698841	0.8431170210162909	0.9132931415781601	0.666380757415103	0.9268976417698841	0.6852438742366241	0.685092734950299	0.8908585181366301	0.9268976417698841
RBM8A	0.428585567395829	0.14364220729154	0.101175562119547	0.35162240139241097	0.5545952103053311	0.14364220729154	0.13617127600051	0.10005656481555801	0.140367183733006	0.14364220729154
RBMS1	0.0829308399076623	0.0937617882875759	0.0992531492486648	0.402367333444364	0.0738860488658943	0.0937617882875759	0.0344781713357174	0.15158414705805098	0.292422376514661	0.14142598441270698
RBMS2	0.326088064005974	0.4034404881883329	0.41725466779063597	0.7017995847990401	0.8039463392463809	0.4034404881883329	0.335202212452164	0.583398468324078	0.18317791069238198	0.50646724394093
RBMS3	0.325699445941798	0.24595924367269398	0.51118177251508	0.44940225305806303	0.525930357876234	0.510223869097085	0.334076736398644	0.402678822905863	0.735110861545671	0.47021698264154904
RBMXL1	0.251427050310594	0.117280178726115	0.117280178726115	0.117280178726115	0.36557761209463396	0.117280178726115	0.21123185375614398	0.43067005766673105	0.397730388079549	0.28935570471634997
RBMXL2	0.6620192822438821	0.5629325243309029	null	null	0.276336133481642	0.5454726487193979	0.0966548030115443	0.609375733348386	0.5920787687990939	0.461009184579399
RBP1	null	null	0.39981210112761995	0.8105679680475458	0.32835537547948807	null	0.42700169642975105	0.427745209839114	null	null
RBP2	null	null	0.65923720974886	0.576820366907527	0.938423295309793	null	null	null	0.7506797870570899	null
RBP3	0.428737259459572	0.9381177930404119	null	0.178705580063839	0.460155867373714	null	0.570235909470438	0.48550155498	0.16221213439917198	0.23411666433506897
RBP4	0.22551571376560603	null	null	null	0.203524726183804	0.224501220107783	0.138062559164065	0.156352690998022	0.15339223800387	null
RBP5	0.0859139684291968	0.295923484707657	null	0.126046661548418	0.102678352200505	null	null	null	0.3575971303396989	null
RBP7	0.261917305015931	0.199407032678688	0.194689514116617	0.22156432030352696	0.17479398826341402	0.18714389423537303	0.30907068437638396	0.0966595530955275	0.741067662568266	0.0344670792467605
RBPJ	0.27355605777392605	0.314683279036718	0.119457799040408	0.344851384652258	0.501803111101601	0.14178760417358202	0.210515109028847	0.44726644764666207	0.541620688842399	0.254384526159823
RBPJL	0.8073071737459259	0.43182750837243794	0.8680680045594008	0.972455006623514	0.8781554449477421	null	0.992508026246157	0.9632235605774849	0.5657560073619871	null
RBPMS	0.6482380394294079	0.5938752591504319	0.47029211433570506	0.8478133535167521	0.753910043061999	0.674975621289472	0.491889515527778	0.592234271647836	0.9044323639420558	0.753124405119572
RBPMS2	0.46510208781970597	0.11313090724569098	0.390110406012581	0.194736066384911	0.67749631251012	0.32831931706424605	0.269557313393821	0.19435277295359302	0.48964477943167	0.0847212370745774
RBSN	0.8653391117590891	0.7931769832654649	0.8426647021292241	0.8467424465453349	0.818829646425524	0.9720506941779059	0.842378082521279	0.732785595843222	0.8132096135059441	0.8363373103166271
RBX1	0.598435956402559	0.523363342176022	0.7831809653780469	0.6247687673750439	0.779439846077092	0.779426666129958	0.78290870087971	0.6414023859242081	0.779439846077092	0.638984199675933
RC3H1	0.10173545935838	0.20260132547328402	0.0230683261076134	0.0563195419736044	0.0289176413072338	0.0858274536440406	0.0221793674965417	0.0203404351255655	0.0776878434564628	0.042690312134353994
RC3H2	0.192922194715697	0.283531219296154	0.27749998950807503	0.27749998950807503	0.589064738772513	0.132377813629483	0.21608421059817	0.261322960932438	0.17597423568394502	0.287693551337331
RCAN1	0.44969320718727096	0.32736521796998197	0.639692535336384	0.391979809994317	0.740201850533928	0.677958105788427	0.792131835592047	0.9247991566711059	0.667887756404353	0.895780605655379
RCAN2	0.18245392038640498	0.15982705755150198	0.067617378375056	0.28579725303418896	0.315881614094411	null	0.412339415302678	0.189877046800941	0.0139219533816258	null
RCAN3	0.30230949316990396	0.0908632478168274	0.295349064395945	0.27937808556495597	0.0816597252245249	0.0379297061049218	0.136809370263275	0.26222783904547403	0.319860508346109	0.0908632478168274
RCBTB1	0.6193906770712739	0.566180425354186	0.534262664220994	0.31132148090837397	0.467587590599481	0.8658773634385429	0.46804292756900295	0.287922616670352	0.17769107218318803	0.42197512607807897
RCBTB2	0.240862556017754	0.4330979501731779	0.677179776108404	0.558370331592807	0.473739796054421	0.671155306118324	0.4330979501731779	0.4330979501731779	0.668659269644224	0.4330979501731779
RCC1	0.956042084862624	0.7392662321840121	0.950967148588633	0.89850897223429	0.9956704172100809	0.921156876197771	0.997488605369643	0.989192165460708	0.9580871646766721	0.9929054763092751
RCC1L	0.521082201137212	0.805037607585374	0.8355889551893909	0.9048148868236829	0.679669490026492	0.719449086668976	0.835302496413855	0.8942283495054659	0.8702311536761279	0.8360513683346459
RCC2	0.536686597994062	0.731925442542887	0.34665919036733	0.32636821791646003	0.436832878439102	0.937877357698187	0.731925442542887	0.344541677851476	0.332684448156284	0.368179233793807
RCCD1	0.168081346702713	0.34691797119191803	0.31479455199524703	0.15935510902071698	0.5666804780832719	0.645361010176736	0.18035482821893498	0.088200706803004	0.394739636593786	0.22011550443588299
RCE1	0.017185268844483997	0.0686040720088692	0.0269328049740236	0.0831455416182108	0.230263343232738	0.21989319775551397	0.024419354940505	0.0583792238494127	0.181190813892371	0.21989319775551397
RCHY1	0.7232593437507421	0.985053465036027	0.8185925907090179	0.654534111599101	0.841341972951393	0.897805457419151	0.718527052619705	0.43199983466556496	0.728756819627932	0.8185925907090179
RCL1	0.351016873613044	0.597777906690396	0.21939453531159603	0.397403079344553	0.5999960148993759	0.552906381642308	0.20764567669779602	0.6240055424649089	0.6440826133922879	0.42213452023557996
RCN1	0.5663418826845129	0.392832865922528	0.48484494024395397	0.430883388228736	0.495964249290755	0.3892509997345871	0.252150212377278	0.21270999410911298	0.33651750887926196	0.252150212377278
RCN2	0.061108180974529004	0.0804867818658271	0.359027499891142	0.695982654545279	0.28517989636971697	0.040865598419336	0.27621310543383004	0.6813401303889449	0.21804819093308397	0.6007448923466701
RCN3	0.9890740865794209	0.997635682974098	0.9697965761029521	0.6918897385047111	0.9989094663498549	0.8138485235665109	0.9696441480643729	0.7656718493987109	0.89573553647772	0.991822592062073
RCOR1	0.0502868163441118	0.16079841164380998	0.113998175465551	0.0434679208817854	0.506958200886935	0.26769773694412197	0.23595358380537	0.10444101299029902	0.0319273297483412	0.032885879412331
RCOR2	0.273643366877024	null	0.5892870885801751	0.541472652088256	0.0269340656956819	null	0.5949896193871049	0.348957369183656	0.00316340813458869	0.489317405413856
RCOR3	0.21405747117034804	0.0523150961592685	0.364916563013678	0.440063270298575	0.155114164122673	0.12823285542858	0.365070235189127	0.420524398844597	0.22656708711808202	0.675010485402208
RCSD1	0.665375042635907	0.9406637728949809	0.708202024109805	0.6721960564575051	0.7885937496067509	0.931623865903157	0.956881216705633	0.7952802865449341	0.9818847390654449	0.931623865903157
RCVRN	0.470824781955799	0.312339903758331	0.5936788025250799	0.454529346780755	0.6352254725874621	null	0.877309812939247	0.897953627945761	0.6700322929530289	0.914409737127573
RD3	0.606842450239104	0.42624029768336696	0.7074027955444581	0.5731079724522161	0.5771148813392739	null	null	0.158968220035104	0.444438690040887	null
RD3L	0.28764995233347496	null	null	0.10495716495261001	0.286293322350682	null	null	0.3401353688463689	0.658095034608678	null
RDH10	0.8561594609536791	0.697526923562953	0.7078547981536171	0.8252448925708091	0.6550845953276501	0.697526923562953	0.7897694359726251	0.7256075888305551	0.88695898850047	0.697526923562953
RDH11	0.703603693107246	0.38661122499290007	0.6928603608646341	0.0749712076815934	0.765116838344483	0.7673941023487909	0.5838505217245771	0.148131742621988	0.286346618787875	0.528525676048145
RDH12	0.186518549498305	0.440406943901048	0.6849140805950649	0.322062329654959	0.172860631927038	0.18893942145550102	0.685154876107614	0.231516500855226	0.6217499602543449	0.26807719209833997
RDH13	0.9639380552782941	0.8222508847231009	0.778005711692366	0.689475957411141	0.892562800741217	0.57151895785483	0.959820568059001	0.641543393095658	0.955596637654745	0.72666860505059
RDH14	0.662122712609676	0.44039046497582	0.6981617975763321	0.6784466311071511	0.853458549395015	0.839088289020601	0.607713540342696	0.619253483044321	0.6806921229800009	0.666280708755146
RDH16	0.354348653828993	0.36658261069966896	null	0.9300982882416271	0.161134581874305	0.29006245871160197	0.278346866485145	0.8084965584928722	0.935040486917682	0.571236950160999
RDH5	0.831467906577239	0.9235717646036221	0.55786363041953	0.5653831794132629	0.565903110329956	0.694912628720373	0.7100191287702841	0.724515586097266	0.586448652470349	0.927313382562346
RDH8	0.120201001218937	0.11513973640901198	null	0.527824808728159	0.21768142751871203	0.5368407281343789	null	0.10901009754963001	0.0933366977608157	0.4795205355835061
RDM1	0.00426459452540578	0.139679588347961	null	0.0368100756699588	0.0382405322675639	0.0457759284178428	null	null	0.00463444344978035	0.169848268532885
RDX	0.7366931847218859	0.8174346832755859	0.642660674494332	0.65296082349815	0.9622146596211391	0.8317705356461421	0.824699647272947	0.80357173179692	0.6635776670624289	0.636504618501597
REC114	0.298723288374957	null	0.620750448789593	0.306267160407432	0.21449160004598497	null	null	0.18832927265154897	0.32771475817794504	0.22942325019267398
REC8	0.34062540126972696	0.318244590643694	0.39166292820846	0.372570836359784	0.183343557820119	0.277700469985081	0.318244590643694	0.318244590643694	0.430756328052291	0.33469162249615303
RECK	0.945605594714494	0.969205739443624	0.771147041991141	0.839928155663371	0.731210489990955	0.9597084769316759	0.7708807464642209	0.7571839308815809	0.8623123504574252	0.768501913025992
RECQL	0.58550083245812	0.9363984080516291	0.708774265726206	0.7722695713752641	0.9895351548162141	0.9537549686984309	0.584392055014616	0.5691721069490141	0.7863553305779879	0.9363984080516291
RECQL4	0.719440509534145	0.9467968670034692	0.6568319675780739	0.7176810865928019	0.9182297277421171	0.8900935318390921	0.7373401147273929	0.7210563532448759	0.940801469394688	0.6561803899380201
RECQL5	0.8414337905003901	0.6236402587129829	0.7796050892076519	0.824592191952146	0.335192772614537	0.50596144835053	0.30426314442852004	0.518582027503323	0.557916263000426	0.790203951752263
REELD1	0.39463110072223606	null	null	0.6347104623911229	0.503972566525637	null	null	0.363963843576079	0.50609518487524	0.42593094064492504
REEP1	0.35738583539390006	null	0.20179323338976302	0.381764812545472	0.140479490325256	0.7085481416268951	0.20312052048572302	0.408056065953656	0.253486203605383	0.571950714883699
REEP2	0.272757375745969	0.7320518963360431	0.675388793914405	0.316864772080951	0.718129272269053	0.523112982832755	0.463652849267919	0.3701531015415949	0.0210874150796659	0.221346229322111
REEP3	0.51955246519661	0.656146046258224	0.426862660621998	0.5819711001210749	0.424756649746798	0.28025135071491697	0.80906241280054	0.484091642281771	0.677780732682721	0.693721888094804
REEP4	0.0837036516387512	0.6084665112316711	0.0416959961734133	0.31556050052980295	0.17595631627581398	0.252813938622737	0.0526066437905953	0.23294845827431301	0.0753441250342435	0.30050966043164895
REEP5	0.276746169991087	0.5235097845694451	0.658917845538908	0.293522587996769	0.14584877537729402	0.502818636694737	0.658739976648082	0.288994356207337	0.45762788622551004	0.49949950726353104
REEP6	0.00220674635970004	4.0098598041708706e-05	0.0008180490189393059	0.0035339304432563203	5.567546677866661e-06	0.00260783242663158	6.32836358217199e-05	0.00162173536428626	0.00205343953646296	0.00046198505976065995
REG1A	0.526817634338052	0.8161791269277321	0.639167972982719	0.637633203062421	0.785728451590856	null	0.826846457281899	0.6053327137988629	0.7513829523510059	0.676207929287394
REG1B	0.7117131449554279	0.9115679809209141	null	null	0.857226810021548	null	0.753051579828551	0.992664991055255	0.6368678070393791	0.877033147413429
REG3A	0.461721542011767	0.733979341895646	null	null	0.703668122157453	null	0.9332930644277609	0.0787933099851458	0.8625370131936121	null
REG3G	0.420910559193749	0.274494380276325	0.60407370868187	0.877199212773376	0.8325505600140519	null	0.6606001231281539	0.48127502169949604	0.19766792438155398	0.5412083557644989
REG4	0.567742542122495	0.240024687886091	null	null	0.47284115941219396	null	null	0.9353569431905909	0.59649971983511	0.507045865157517
REL	0.825341198412189	0.40927549839496796	0.6518902898749339	0.665070665496456	0.0913069760754914	0.449347108536044	0.564828643473527	0.565721934538168	0.18951892743495102	0.782741395434784
RELA	0.0804273307419961	0.21396625790981896	0.0599387124211689	0.0599387124211689	0.260019080426535	0.0502954289810849	0.0873490486474448	0.0571133018002896	0.0140223700106498	0.0599387124211689
RELA-DT	0.0188125566429759	0.0188125566429759	0.0188125566429759	0.0188125566429759	0.018807043313669	0.0188125566429759	0.0188125566429759	0.0188125566429759	0.018807043313669	0.0188125566429759
RELB	0.11317011920142801	0.504620520201475	0.40523189658545294	0.5418685778083371	0.261690248001771	0.504620520201475	0.40876083228731797	0.33042886276723704	0.594935159891889	0.500469927876711
RELCH	0.32336081040425896	0.20412054535168397	0.17298884257769	0.17298884257769	0.20709773964951803	0.17298884257769	0.32583140257649607	0.17799736024848897	0.11445702091721	0.460388771812639
RELL1	0.10023869169734	0.0889754199464537	0.0642478368156723	0.21012817683277898	0.219624740177787	0.0889754199464537	0.0303738505984498	0.21650730154012698	0.414439459711665	0.119005110617404
RELL2	0.8203415964392571	0.780528525430968	0.8896458698970771	0.9272004764276421	0.835557768310771	0.833011507749624	0.867176285713499	0.8260619784588291	0.7245665381009309	0.799175844887239
RELN	0.29586011005271995	0.7598749901063659	0.520899367324754	0.420316523114721	0.658099393550986	0.7598749901063659	0.5208746482401471	0.761869698019192	0.497232318565536	0.7324508799652142
RELT	0.253562392775057	0.0980037701642068	0.32785333571816	0.33388054866545197	0.10397903778059199	0.0964160140954692	0.17077096084040802	0.18070390967952804	0.537534201395882	0.18463151144218298
REM1	0.62274496192893	null	null	0.7162336275795179	0.532891823560467	0.597710937379494	0.49408150006109997	0.676164918305748	0.44595503935615505	0.6954074303357262
REM2	0.219402208909728	0.401499490219312	0.24172409063611197	0.337651390525349	0.22351128388664102	0.7327634064471351	0.402562790957466	0.8372643188108051	0.6067182254730129	0.375156727944122
REN	0.112798500215974	0.12235090065385999	0.428106654172766	0.264697941744828	0.752361541967092	0.16835910075543098	null	0.360722515827778	0.0719298998100146	null
RENO1	0.979092795487504	0.979092795487504	0.979092795487504	0.979092795487504	0.9790986992864069	0.979092795487504	0.979092795487504	0.979092795487504	0.9790986992864069	0.979092795487504
REP15	null	null	0.647953350001207	0.6361229197238989	0.796729318881563	null	null	0.621377385424431	0.8726407643112801	null
REPIN1	0.0345563223316785	0.20729041555389496	0.12199712699482002	0.0444034699397624	0.16126901689902198	0.20729041555389496	0.142531869686655	0.0444643245970901	0.34407382834003297	0.20729041555389496
REPS1	0.9088405291215171	0.742401055614671	0.7475379166409871	0.777087176379235	0.604280543923588	0.742401055614671	0.706871461319484	0.731041717132387	0.92040524092519	0.645100691861754
RER1	0.791390304681782	0.7863138939090442	0.63120427738588	0.730493468195595	0.895823085925429	0.7863138939090442	0.8314435555208599	0.8257471746988921	0.650232741662386	0.7863138939090442
RERE	0.32296933742338596	0.260243801161887	0.47128721513127	0.6342125792473922	0.426386199796738	0.343569499090475	0.28226167646106104	0.720157845208338	0.262893862928878	0.4908969797628371
RERE-AS1	0.945962423411505	0.945962423411505	0.945962423411505	0.945962423411505	0.9459725945615419	0.945962423411505	0.945962423411505	0.945962423411505	0.9459725945615419	0.945962423411505
RERG	0.28568321743634006	0.271513583211398	0.25992594753520804	0.049351967559621	0.196650869024953	null	0.651867964582552	0.0396518680022714	0.593865900574306	null
RERGL	0.8882850724024309	0.8530535163463292	null	0.104433232935252	0.450830146262855	0.13484191317810998	null	null	0.7765352232230401	0.845356925645644
RESF1	0.450290819915988	0.450290819915988	0.450290819915988	0.450290819915988	0.450287966378599	0.450290819915988	0.450290819915988	0.450290819915988	0.450287966378599	0.450290819915988
RESP18	null	0.12248398995723199	null	0.9667857634701079	0.44888911786028707	0.437667669689617	0.621654566902989	0.7426494981751709	0.970538211993368	0.31940687089100106
REST	0.0249193594453164	0.052500907591138	0.416021702181324	0.11919156368885	0.0597980618664379	0.158017400227107	0.390409214297909	0.135614417727635	0.0739132106130491	0.0551902077424556
RET	0.718352687006762	0.756898648313836	0.696793613181666	0.658060418411411	0.9417490562045979	0.7544876225833771	0.704700690772508	0.841367704949329	0.682455621185229	0.214704897257386
RETN	0.00380866810380679	0.336846495901386	0.156681760370812	0.008418017536470609	0.0487745814777445	0.0278932499708059	0.156968370297491	0.00736723760693902	0.0410812373674639	0.00184657990447458
RETNLB	0.399114087926095	0.135717591087441	null	0.28664532321544606	0.7519596233961341	null	null	0.223617060010974	0.40502000276971795	0.199280707946013
RETREG1	0.0595887461911333	0.38742604822414295	0.0902359415584902	0.22934048607837398	0.0452171544362752	0.185777756578657	0.274255329535002	0.13582012410288402	0.24978756637132998	0.185777756578657
RETREG2	0.732779285518185	0.13139909122935198	0.361319476625243	0.550983086666047	0.46308406810853897	0.40103966412294895	0.23982386572270498	0.505831414105817	0.7898711504792378	0.40103966412294895
RETREG3	0.45678637528465293	0.41931308569941295	0.16708168595402897	0.129857617355669	0.326736533660024	0.44048133314999394	0.17070847842286496	0.243520239736552	0.21139056954895602	0.16708168595402897
RETSAT	0.345020826911088	0.457236907244149	0.531560963921919	0.47784672576398707	0.628834830256651	0.43442745308138603	0.704935058286721	0.741671834041901	0.69697240023835	0.691093009625967
REV1	0.9510767651669579	0.972990975936178	0.855239065218409	0.954395201211271	0.901316438912739	0.990851915366906	0.9247380585912449	0.9696569126471959	0.9959955879135659	0.9943147941909308
REV3L	0.2930901709690589	0.0594112399916633	0.0937501939213437	0.111975785258654	0.0367294841159313	0.0761498396224786	0.0665693739726371	0.204209569437728	0.586167148180248	0.0761498396224786
REX1BD	0.453065003211842	0.9291551208710909	0.808733162783778	0.541516387122787	0.935619518287479	0.822512578250231	0.826135529876149	0.5413369219356691	0.941257833931399	0.659297504059035
REXO1	0.966999171028271	0.976381102301069	0.9046619991664471	0.950629018313788	0.99048628872525	0.976381102301069	0.9222226191557079	0.957559257500132	0.9840857501154749	0.9805382068248341
REXO2	0.98981034836127	0.9591993449256601	0.8478904115510779	0.7438654500631751	0.8485473517447379	0.9406731482849979	0.93839002779542	0.9678044808080369	0.9829156581901851	0.9406731482849979
REXO4	0.423356586211215	0.31486230479625	0.741884626100149	0.394607906145854	0.33673569732901	0.31486230479625	0.31486230479625	0.31486230479625	0.37452615924693194	0.634559148024075
REXO5	0.537869320803762	null	0.5081004276368299	0.524435601163037	0.617689496488729	0.406273290145743	0.34667483332941196	0.33771400438370397	0.32845299813042605	null
RFC1	0.0381010201452117	0.129742124943476	0.126583890338993	0.12111248878382198	0.07829777188480701	0.143602874895808	0.304617036745587	0.0582809812578701	0.394085793968329	0.0952328886736615
RFC2	0.29603800426910803	0.0408266738243554	0.125083647943666	0.0754054985821702	0.556955171415895	0.377970332806141	0.12249631165559301	0.0658641766033763	0.382377379765001	0.154920909008423
RFC3	0.20221428859856602	0.5715190336096031	0.6081730625162199	0.8041974586422929	0.7143625564885708	0.42573088313931	0.6080481820554721	0.670081272939303	0.5310032482101801	0.608577767157289
RFC4	0.0317793440001977	0.0772573262891272	0.0124869075205847	0.0218595133918559	0.0714387750018681	0.0227878424400839	0.0269085001351759	0.0391296441775833	0.0489570313758082	0.0256864172753717
RFC5	0.738715009436016	0.89939102723562	0.5756233030933929	0.6644878654626171	0.8505721295532229	0.8056312481707629	0.46831041642536	0.771953501160302	0.6391186814549561	0.911250481141845
RFESD	0.008466533527126	0.0032549427815096103	0.00591106447974537	0.00496451208690242	0.0032486726317311	0.0376489198609137	0.0059612584273632105	0.00694479525019769	0.00508456128838794	0.004670616388552529
RFFL	0.877111229627792	0.5212195651727539	0.8799473254268859	0.522983036499482	0.322038963143557	0.5212195651727539	0.7014628767804051	0.473990780681672	0.521220788475904	0.5212195651727539
RFK	0.5744942989749411	0.7127171058405921	0.42699528331384795	0.36577407229816294	0.612071678306496	0.517981174663942	0.432039697494197	0.445869747698887	0.697287944327478	0.560678984196809
RFLNA	0.9426299544431791	0.731392845900674	0.830368999892239	0.9347206326905442	0.6451062299857261	null	null	0.618334928846337	0.7267407481698801	0.791162288412403
RFLNB	0.00419077221661586	0.33727585346869604	0.163370183752049	0.0484979324029191	0.22243765894124803	0.0335607567951105	0.163370183752049	0.163370183752049	0.125690031441199	0.35046890855866
RFNG	0.8438097708701421	0.826823886918048	0.8564917678550731	0.717613758554041	0.909260880097491	0.8155949624914041	0.9688985085914409	0.7435999598472	0.8918344903312329	0.78825137476799
RFPL1	null	null	null	0.29874588693706394	0.219319877898936	0.0467843672961233	null	null	0.0188200628760332	null
RFPL1S	0.18809154029916297	0.18809154029916297	0.18809154029916297	0.18809154029916297	0.18807776913069502	0.18809154029916297	0.18809154029916297	0.18809154029916297	0.18807776913069502	0.18809154029916297
RFPL2	0.958054117230999	0.8380495977683591	null	0.6263126716630351	0.8802924311611929	0.747038864220607	null	0.8313790552810021	0.969507880063277	0.8017362663206179
RFPL3	0.44815719878091	null	null	0.8682326848768599	0.34972907926320196	null	0.532220241807636	0.40007936377446895	0.459103396216992	0.21876917223232395
RFPL3S	0.59133281128766	0.59133281128766	0.59133281128766	0.59133281128766	0.591337988511819	0.59133281128766	0.59133281128766	0.59133281128766	0.591337988511819	0.59133281128766
RFPL4A	null	0.42686075666215206	null	null	0.752159449057353	null	null	0.524301624438382	null	0.606663392212567
RFPL4AL1	null	null	null	0.511327104036719	null	null	null	0.5036133334327361	null	0.514193267266483
RFPL4B	0.41610796335821704	0.171208849159064	null	0.16142641709379	0.0693424719810961	null	null	null	0.7442360582220051	null
RFT1	0.0644194331584597	0.187246406584545	0.187113758103448	0.0979787298318938	0.12349703573400199	0.53815161038855	0.11487073319287801	0.137724054847433	0.106279366997131	0.101825912421459
RFTN1	0.7492479891546279	0.800620278192136	0.924018736999365	0.8346115543900229	0.827217218699225	0.800620278192136	0.8532951984629059	0.7870705935030551	0.7251822980160431	0.738730606110293
RFTN2	0.36567505936627	0.28636353152800004	0.3694317241569771	0.42763159489255	0.709212427489323	0.167981579944177	0.32053967505341696	0.30983814849377195	0.158927420874309	0.7110052646415559
RFWD3	0.259183263864938	0.323742143688329	0.182403306161537	0.224579714598025	0.116771158788215	0.24412155987057801	0.119753528119857	0.108690569824358	0.258920515943905	0.0669392570482364
RFX1	0.006795073017283821	0.0939253697987637	0.0368817422536069	0.0318193187753214	0.10163652158973402	0.0027683304477097398	0.0027683304477097398	0.0027683304477097398	0.00037704313631464	0.00308509387893125
RFX2	0.260736855067657	0.057084204184211	0.142490150781663	0.38305447609703497	0.186018499114831	0.0371169833621015	0.24027547222826898	0.243754580750099	0.223189930261981	0.227463593223919
RFX3	0.759700123482548	0.8647249930533442	0.8756382847692908	0.9519195257731948	0.761164431708764	0.831245756598584	0.859574530890203	0.8481934633749059	0.83914032311225	0.82563798147968
RFX4	null	null	0.5078917026151459	0.693432407161629	0.233566543384447	null	null	null	0.672853301513286	null
RFX5	0.11477899348443302	0.703043673444826	0.703043673444826	0.703043673444826	0.7351029928371351	0.598462362733501	0.135263862039646	0.5005089815505871	0.6218924831250071	0.703043673444826
RFX6	0.12067007229091199	0.229444467514559	0.265481938406726	0.270921783317061	0.8522586985090551	null	0.42487517258192303	0.26498511221181004	0.6364625226276539	0.324254386068427
RFX7	0.213007252358515	0.8399284519441099	0.102544293864797	0.228777452309445	0.0989962032442132	0.331776933349807	0.144105671414937	0.19177226812195003	0.145501878840709	0.066327644650471
RFX8	0.56478412296977	0.289600731332057	0.22508578257259695	0.582783217371186	0.933221799869203	0.33817591020187804	0.5347174548221021	0.887290898876073	0.181633541969931	0.7325383012777791
RFXANK	0.0420102874623193	0.11088394062054402	0.11088394062054402	0.11088394062054402	0.0192893261614111	0.11088394062054402	0.0433890202931234	0.0564700352009933	0.465422765739963	0.11088394062054402
RFXAP	0.706616672095071	0.5616524274014739	0.645258865111679	0.632450388238308	0.596413682948478	0.814030903850811	0.64509469676745	0.6513566286755601	0.472980484123303	0.7341540768707021
RGCC	0.114782950800562	0.792197993138342	0.708587385862654	0.5794963789436409	0.22877150411671698	0.5273978602862209	0.618295000769512	0.703453593800288	0.527399438770515	0.539486201848911
RGL1	0.931702147928662	0.960333805681621	0.825670677993021	0.9250154662536	0.9157916066998969	0.9793911668094829	0.9478494991648949	0.9152228191590409	0.915236956397622	0.919523693248172
RGL2	0.17788983435864603	0.0811529362600365	0.355091924526599	0.3786964664179221	0.366064106225451	0.0811529362600365	0.12286831592352301	0.238466519890201	0.120150121484056	0.0811529362600365
RGL3	0.618361238409954	0.8115949361745021	0.7383372048606809	0.8833479538831809	0.41107142646221295	0.794591262013018	0.682732639569587	0.706637221384337	0.544787601531157	0.9309291733617109
RGL4	0.333838750437015	0.333838750437015	0.333838750437015	0.0632903892049797	0.438419973377337	0.333838750437015	0.333838750437015	0.333838750437015	0.849188715828515	0.333838750437015
RGMA	0.457158124386612	0.218168022557787	0.27071091126624397	0.28612401690569894	0.17907103786988102	0.336641452944405	0.30084717519140997	0.272887852234506	0.5640293403584511	0.206048237583729
RGMB	0.862376769705197	0.31897769446743	0.0708506700482999	0.8245528100936981	0.5333511608225681	0.6286961353201279	0.642700287577443	0.660329092013928	0.552740271682264	0.340710058772062
RGP1	0.595998675547755	0.902530396449254	0.9543815239643579	0.9543815239643579	0.901546086536922	0.9543815239643579	0.810626731833955	0.61908868757146	0.9091889588878921	0.9786617148911071
RGPD1	0.566449038292819	0.605462386180551	0.605462386180551	0.605462386180551	0.748074917396239	0.605462386180551	0.605462386180551	0.605462386180551	0.605468328006717	0.605462386180551
RGPD2	0.22643253787864104	null	null	null	0.581447710067204	null	null	0.3904314567998479	null	0.9773699656252409
RGPD3	0.923944711683296	0.655041480438453	null	null	0.266978960739349	0.655462636423278	null	0.553867265267213	0.9215528129912349	0.136519890393797
RGPD4	0.201880866992255	null	null	null	0.33659463266648904	0.666072842663798	null	0.6254569941853529	0.525157914672895	null
RGPD5	null	null	null	0.34753423466368494	null	null	null	null	null	null
RGPD8	0.9368292524797042	0.8953032556873409	0.8637144473207522	0.6710748246207329	0.95934890425139	0.8953032556873409	0.8953032556873409	0.9744609751059901	0.9166187188951691	0.9423594325361009
RGR	0.116672003499484	0.14303816705403602	0.0561169407129133	0.0351171283804248	0.125031890767297	0.0267036096636539	0.235626129822656	0.18981586942026	0.22434603578881	0.43670935629194496
RGS1	0.7474113735929621	0.7474113735929621	0.805900523453065	0.135140248597911	0.587214444768005	0.7474113735929621	0.6862233123163299	0.686071511005556	0.7396893911627571	0.7474113735929621
RGS10	0.4082953700553139	0.0689681454000101	0.036546997754559	0.15868582759596803	0.12187311146127	0.12188671425089	0.0210268805422815	0.0631768428014301	0.0181704970025733	0.0204320122941177
RGS11	0.8884415115125359	null	0.878830113910801	0.9126852685970551	0.994793881820644	0.9048428062207929	0.8575151506768041	0.965733287195676	0.8528477968972079	null
RGS12	0.0493597924626909	0.14885812508593	0.11581783302738101	0.105769935941058	0.0566902315190131	0.44562798665198206	0.158365547124551	0.0823864276267839	0.0831464380088759	0.166195835933384
RGS13	null	null	0.360504595049465	0.5520309427397819	0.40193928715520205	null	null	null	0.598315128956486	null
RGS14	0.280792181029531	0.174376207022848	0.05880589637344	0.430629572527518	0.16986895943779598	0.211955226632115	0.0445402008734106	0.46253499867167897	0.10950638164843599	0.0506148839992128
RGS16	0.438449100863109	0.732561931635223	0.130411652208982	0.901854663800277	0.711968762538873	null	0.4255161763803811	0.7102622744667659	0.9404974646603109	0.633070719204463
RGS17	0.9964973396305029	0.445885673636951	0.932044032433009	0.579445390684266	0.942296556473063	0.7451739270918709	0.917982556606645	0.55750885952207	0.4651804620898	0.72976334820868
RGS18	0.7079504780899	0.675539891852632	0.551016133887723	0.8631999458493058	0.697463633733969	0.675539891852632	0.41298588013009496	0.7226849184763491	0.6755493405161179	0.574379194581328
RGS19	0.34315817482050204	0.539450025688486	0.0951330127958359	0.0719510173010809	0.159287535760646	0.23093178458083802	0.379169430249175	0.461189896503262	0.58770904285687	0.12562501628722197
RGS2	0.42105370668487196	0.42105370668487196	0.679426487492398	0.795896205618766	0.5442501745905239	0.42105370668487196	0.570505012019442	0.3667651902933571	0.421049211091595	0.42105370668487196
RGS20	0.788601273368607	0.829520946434544	0.984099050644912	0.47521916741295794	0.814990583358869	null	null	0.9684013407834781	0.9758296852738241	0.564140696279295
RGS21	null	null	null	null	0.47943518367216	null	null	null	null	null
RGS22	0.256880341301416	0.25696343398066396	0.086100256813644	0.22015161285847	0.381346821386229	null	null	0.0813480060581316	0.563054544802417	0.63284136064402
RGS3	0.0285590235599187	0.0736307411689641	0.16927827662881098	0.0205636499655812	0.0649335843154711	0.180526119858815	0.016964492006583	0.10115637503946401	0.0671498381371278	0.0139846253298109
RGS4	0.15952023914977898	0.10477753890054302	0.146047389466273	0.18066952587084398	0.5156883755941211	0.0611928098069531	0.313413488318818	0.248848523856708	0.42368708825993606	0.132672235090041
RGS5	0.9159396587474079	0.42625221614625397	0.389128266819323	0.7824642272502009	0.735813768161515	0.693546219093386	0.693546219093386	0.9012055654445981	0.6935564666702401	0.693546219093386
RGS6	0.9864901898823841	0.9786703568948231	0.9983704230512741	0.994847957567853	0.899995989082848	0.9786703568948231	0.9786703568948231	0.969538359555476	0.865786049204731	0.9692529111011758
RGS7	0.32188371723758097	null	0.166741620773702	0.49319363761735296	0.222928383934105	null	0.0681584606278803	0.424407199616358	0.563770026646082	0.100940607818446
RGS7BP	0.366062480745432	0.570982853638539	0.659243276913339	0.962520891104732	0.34595334009449796	null	0.659455141489931	0.157855901933259	0.21396723564159803	0.195105272964975
RGS8	0.6712861574048281	0.643866346677169	0.641913866242714	0.7059975838104731	0.69913777429011	null	0.6014943893721351	0.976876256004366	0.725378384087892	0.973876298734377
RGS9	0.794397698889112	0.8184916785419201	0.9832062464907141	0.6280438391091421	0.632696905805864	0.7673327674545359	0.8253888438966709	0.8512635803399101	0.941667363165504	0.9113472631093029
RGS9BP	0.5869592147806031	0.49655937681998796	0.727365137620494	0.727365137620494	0.651935095296171	0.727365137620494	0.49493501068270795	0.5894563594884971	0.725564940564328	0.727365137620494
RGSL1	0.8300744180079979	0.33619321839317307	0.6786370511543871	0.666288252549705	0.619300258125349	0.6211723591640721	null	null	0.824442361518735	null
RHAG	0.9998775406284008	0.990292010865034	0.99357865754026	0.9965458141405441	0.999393466786522	0.9988169521178121	0.9963198241684259	0.979443911843202	0.9998114185329141	0.99871014334075
RHBDD1	0.9328786317981291	0.9120026311370508	0.7320791114689209	0.6474915146592379	0.9696195085444019	0.7856513308496501	0.865486863815659	0.865486863815659	0.8903923166464351	0.9328950553664921
RHBDD2	0.179846292700965	0.282428086664479	0.16144801303868697	0.18217886443417602	0.563190997802106	0.364426816615703	0.364426816615703	0.156806773793207	0.459104328274098	0.0749389376300914
RHBDD3	0.000705437798913558	0.0020955030301495104	0.0064366932314553	0.0049762649197029295	0.00471876346944798	0.0956965715914662	0.000683448403600966	0.000825393454420449	0.015767394014616	0.0064366932314553
RHBDF1	0.0405451288021522	0.15339649950171	0.175259338091379	0.175496348744038	0.148359752926245	0.180459764580287	null	0.13062764482785302	0.0349052893115192	0.0834713134678443
RHBDF2	0.538075135640969	0.10022160063486801	0.5907371631980091	0.352784823840584	0.526148379289713	0.138020860667543	0.47746056757325606	0.549187932787326	0.20719932186422002	0.569908095433871
RHBDL1	0.39048636698661404	0.317470299050003	0.33812958529195003	0.105675064907286	0.0895062382716591	0.334600876610557	0.338310352793371	0.100402866110538	0.201366499270436	0.13060832084832802
RHBDL2	null	null	0.8847811227606909	0.179845766973029	0.761671161116641	0.6704484611734599	null	null	0.953355160240162	null
RHBDL3	0.572869717918741	null	0.27474136576124397	0.48931063271200603	0.876759851054311	null	0.17537844759216503	0.681431260311951	0.594703353478109	0.45887790842659704
RHBG	0.239242425743213	0.40428889380696104	0.33807275203769105	0.0846784417172086	0.009891238993926429	0.520040819493684	0.337857757896991	0.080821173517975	0.0597753805289036	0.33345061645986895
RHCE	0.335384110861857	0.0429535215090728	0.1398759538576	0.135179408945044	0.0777713353473678	0.0429535215090728	0.196458526055125	0.00164041601292211	0.22857277944294102	0.342345179663928
RHCG	0.45021471400968605	0.0778783540947271	0.6403286747818471	0.0569924141654738	0.6969357200659161	0.21254113144267303	0.6246120192209239	0.0957434337590932	0.52429921463312	0.0403224864924556
RHD	0.11783931016353401	0.11783931016353401	0.11783931016353401	0.14094490994488099	0.11782579667270598	0.11783931016353401	0.11783931016353401	0.11783931016353401	0.11782579667270598	0.11783931016353401
RHEB	0.7869380800620881	0.7630212829267571	0.378574109990943	0.535633648690689	0.768844225567108	0.7630212829267571	0.37871334403236406	0.49362918821295393	0.758799602710714	0.43390551538572797
RHEBL1	0.9216026438384879	0.999460126983563	0.979040769628198	0.9988200853799191	0.7421770987754691	0.6178351653101559	0.9929008052628701	0.9992403981215441	0.9660520445318821	0.985349505772031
RHEX	0.534459413059076	0.652456412662791	0.14036685297903198	0.0246361541354865	0.495508566161886	null	0.261774961073252	0.6488959483522231	0.673814904824528	0.28189294805629195
RHNO1	0.29713189983972305	0.185646067742633	0.185646067742633	0.066177334739374	0.49011981187386	0.185646067742633	0.27107635759492604	0.33984773099370097	0.22524126465520397	0.185646067742633
RHO	0.027554653373229	0.0038531992679144795	0.0432346144106043	0.00854258166295265	0.00980896004970555	0.0201471250922262	0.0016813575635488	0.0647298372389494	0.0881472048969459	0.0018209703447265
RHOA	0.30878477173790997	0.147855530999608	0.380859402443436	0.121736287190471	0.166745538581842	0.147855530999608	0.40778381210210496	0.402655487174098	0.402764758322791	0.37384482861879403
RHOB	0.239343420848923	0.10834366081031499	0.338625085396915	0.37792773629295295	0.531028534612036	0.28565142235330204	0.149752886955807	0.21415669300775897	0.133181255397886	0.17299684501159304
RHOBTB1	0.773151121264803	0.280694984360659	0.637094814185645	0.563726675946926	0.6742773894108971	0.59375003468999	0.565282583075532	0.6834442311861889	0.35897532936462395	0.674167887490756
RHOBTB2	0.693774609690284	0.9115837224151481	0.7749670525694259	0.844886351061933	0.756286458273977	0.8634951113051871	0.9115837224151481	0.9115837224151481	0.6377230498437011	0.9115837224151481
RHOBTB3	0.00602869879142548	0.0468507379366381	0.013097479251288001	0.0237674993532334	0.013922080618525	0.00500221507128722	0.00175302522977415	0.0912811855386012	0.011999042615070002	0.004275956917183479
RHOC	0.879386939530741	0.7215947900795591	0.388042822950875	0.6456790549040561	0.545404181823641	0.7761927913848241	0.663724865194023	0.663724865194023	0.0644756729336785	0.663724865194023
RHOD	0.005157668600138729	0.0465554322324093	0.00647857412878213	0.00488569811327483	0.0616440907758672	null	0.0918024980577812	0.43651113993320295	0.25230526177898804	0.20413412429519395
RHOF	0.145326104565772	0.257550059656487	0.257550059656487	0.257550059656487	0.20359829789807501	0.514262227149075	0.257550059656487	0.257550059656487	0.294555057672355	0.257550059656487
RHOG	0.571563728577217	0.9346205542783271	0.45174482902286894	0.751037565820072	0.928742980791927	0.695026161973495	0.465288529849861	0.53283203033107	0.260447758982535	0.5897159171620471
RHOH	0.5357389827905329	0.434936613872444	0.353887141425466	0.5030315815055251	0.38353825404557707	0.39485165349923707	0.5959504303044411	0.562138731881316	0.301208626382372	0.383544779773666
RHOJ	0.5210159662596661	0.9163703582304309	0.54656637123148	0.32695006973252	0.612283248512604	0.6216157715853969	0.546631632147344	0.263849730505166	0.495595115694229	0.5476673145625429
RHOQ	0.18868349401844098	0.32776299958592103	0.38997390957400896	0.56772416987648	0.225515244622119	0.32776299958592103	0.7833947565537309	0.20438253003567103	0.41375687731850497	0.32776299958592103
RHOQ-AS1	0.3844931658433929	0.3844931658433929	0.3844931658433929	0.3844931658433929	0.38448669008010106	0.3844931658433929	0.3844931658433929	0.3844931658433929	0.38448669008010106	0.3844931658433929
RHOT1	0.502875887937146	0.25271120312092105	0.481959935940464	0.5149678854745631	0.818684721394255	0.8549750513093759	0.231836120232014	0.319112990430631	0.6997011125060829	0.570934245063442
RHOT2	0.210885171627255	0.0972733436238263	0.006889882170525521	0.32236996419742403	0.0375336887413515	0.0255254328303928	0.10801173898152498	0.322753909289331	0.0600145360907182	0.0822289932680895
RHOU	0.0568614522263881	0.10022205199144699	0.0640989827788659	0.0291399277633756	0.38267267941409794	0.504311583666452	0.0427075139786978	0.0427075139786978	0.20629065390963	0.221389395908623
RHOV	0.7347428444331879	0.6047332386165379	0.879345486859999	0.743577661442217	0.6922061526520771	0.7684319347650799	0.909830256174857	0.679090966700848	0.749585769583678	0.77707607008984
RHPN1	0.20042622641490102	0.03763243096248001	0.11080130792445199	0.19824137005387601	0.0372975919158581	0.0498744074798601	0.0903613301538466	0.17873802038884196	0.0544417984987786	0.0923028756928037
RHPN2	0.891940376326991	0.532895199355654	0.24049635945629802	0.180330430211647	0.789948474424929	0.5911652159404129	0.240756078935517	0.20989936731741898	0.477063805214317	0.655513957382776
RIBC2	0.435025198038472	0.0877785934351297	0.5701227052685439	0.18944683483971397	0.251028488978589	0.30743540873683195	0.410613712863924	0.14751504494818	null	null
RIC1	0.178204377940232	0.127771755472825	0.29441519117571396	0.23250563136067898	0.141763034899904	0.17359408561862902	0.283323501221737	0.0581805380532579	0.74191896566509	0.127771755472825
RIC3	0.928695276412948	0.987675269895059	0.890073428076105	0.8738958821872529	0.901917141948178	0.986080136673528	0.83278939515576	0.8759743660659829	0.985698585254838	0.7270514900508019
RIC8A	0.938255536196717	0.8504515034885551	0.870527428207596	0.9791174839276999	0.8536942332366279	0.8504515034885551	0.863134657289823	0.945313000131962	0.868963819424154	0.7374465378349009
RIC8B	0.22114739261446598	0.162758774925934	0.114802064026506	0.38215133910350396	0.0782379386459039	0.0422652224675974	0.287474544979036	0.19311885362395603	0.0866371791479422	0.0422652224675974
RICTOR	0.740865282856398	0.802056895683787	0.883555062102986	0.886823647974777	0.8910227251501278	0.802056895683787	0.771085905586456	0.7486888444991	0.845333621979932	0.720939646232824
RIDA	0.46848675493975805	0.783954377789471	0.572380402348316	0.698218256516183	0.188092485135762	0.17005371606081102	0.6685231053890649	0.7750796271277159	null	null
RIF1	0.043816685640114	0.0952660439940506	0.32731619180300503	0.0850426829844655	0.219322162402982	0.18863943136864897	0.303060955224536	0.05144677357269901	0.0605339482419824	0.0369411431336529
RIIAD1	0.42502159023238206	0.810716810163375	0.8906118608997099	0.821956857080141	0.8441243787115049	null	0.8243497870799069	0.6737738363412161	0.833906507716037	null
RILP	0.290816957808455	0.18830180676285396	0.43282859856058503	0.525682242188839	0.326717882966543	0.18830180676285396	0.18830180676285396	0.18830180676285396	0.28512120957013104	0.18830180676285396
RILPL1	0.650024915999361	0.748828463058698	0.6395839659666079	0.709133516174205	0.670855085450345	0.8722342460779929	0.6411160865539671	0.6738605371600899	0.515690892676674	0.753239004253917
RILPL2	0.540964503227659	0.38774673743812105	0.37924918351998	0.160977204326241	0.23049930803979501	0.20519716222815101	0.311210792801776	0.349651928453715	0.279958536777354	0.260348779833045
RIMBP2	0.637951662298721	0.951419353240481	0.885535441040625	0.9771347817446271	0.675266093947718	0.9640514576962471	0.9699030779850191	0.8261230463171171	0.9186185151326228	0.701554296269141
RIMBP3	null	null	null	null	0.350323596035998	null	null	null	0.377124033653357	null
RIMBP3B	null	null	null	null	0.18435203452429502	null	null	null	null	null
RIMBP3C	0.607022930948067	0.607022930948067	0.607022930948067	0.607022930948067	0.607028956281313	0.607022930948067	0.607022930948067	0.607022930948067	0.607028956281313	0.607022930948067
RIMKLA	0.903402635980465	0.502320387177418	0.43827621560197794	0.17597260883369398	0.7062085429032301	0.14064748908240698	0.43834870239248297	0.23111126900784898	0.6829797491381321	0.186679748133704
RIMKLB	0.167579835480788	null	0.0356620817562149	0.0412770107936227	0.037378217128807	null	0.10866837387976701	0.10014565337808899	0.580690457228785	0.12131286516548
RIMS1	0.7837347384352841	0.5067830932656551	0.20497591940678303	0.192136458534654	0.370026035258302	0.556719810618792	0.38009337671320603	0.18983922454315902	0.27681394753176897	0.13399006729306098
RIMS2	0.26251769546545	0.709226318007234	0.819725373712597	0.7442696752316559	0.528215481046333	0.706128864148783	0.6503812631677309	0.6815983498418949	0.24486241686014604	0.500434640586807
RIMS3	0.10417134649143599	0.137939205898828	0.0776422664842229	0.0838776620978037	0.330433043826036	0.469014874051602	0.0803908493638042	0.0934884213466795	0.105411822287513	0.0803908493638042
RIMS4	0.21071360400726502	null	0.44064716800086795	0.664378581568728	0.676833947227877	null	0.49965277128505103	0.180823938019868	0.573635908387215	0.3908887755399749
RIN1	0.30739084473933803	0.843953288412703	0.632924595887137	0.711290792609805	0.464993312947072	0.5720179611995679	0.8343710472674541	0.86256964694911	0.469896243524144	0.5720179611995679
RIN2	0.661109783364893	0.8702190035891371	0.706282699714526	0.937102260396702	0.90352910647112	0.5580813592409201	0.5580813592409201	0.48998979006339505	0.636525246841374	0.936015399793144
RIN3	0.292345925490232	0.464120357101274	0.5180690331571189	0.601984395944751	0.572216876807218	0.542807099100306	0.691576618766178	0.318436633125104	0.663899124400849	0.6258393790413239
RING1	0.9239900821232251	0.8059293894753471	0.339322929737172	0.5091412330118921	0.7990269309948349	0.764279434356097	0.759855823228829	0.8250192286855359	0.854546628541418	0.702607460786403
RINL	0.22032121640687197	0.25466772040276603	0.442699112060623	0.39905548585369804	0.281026505840224	0.48830243016382896	0.48830243016382896	0.48830243016382896	0.6722825680686271	0.48830243016382896
RINT1	0.375168414757073	0.40968108124712294	0.48541889447387004	0.284481628185279	0.198438373777785	0.40968108124712294	0.30071653446954305	0.571581800018175	0.8159267320844549	0.328703840165099
RIOK1	0.801895011140825	0.10896676336295698	0.644924782544896	0.0697831806645352	0.627076171239469	0.46354882940965003	0.8977492010668	0.537580838432274	0.595622232340902	0.5560576553337709
RIOK2	0.537118977735732	0.537118977735732	0.661096186110266	0.9482460820204229	0.297348868806958	0.537118977735732	0.537118977735732	0.537118977735732	0.45780576529300304	0.537118977735732
RIOK3	0.100307607378176	0.26471833272975603	0.136439158854615	0.0596676230283857	0.12850056496644502	0.0629874029248484	0.136723243960129	0.0133842780328512	0.0692711851389235	0.101222831038664
RIOX1	0.30096001735649003	0.194223324263594	0.194223324263594	0.31836484898194106	0.8305159988811949	0.194223324263594	0.524107319121125	0.5532861879968679	0.285058290300452	0.194223324263594
RIOX2	0.8668091727552151	0.841722313453953	0.689007365570934	0.7945366800560211	0.794983847680045	0.841722313453953	0.682627341457129	0.8336701777582609	0.884988063406611	0.89308077174458
RIPK1	0.0428645756323702	0.0123004573397213	0.137132277484539	0.0421767434308865	0.19743357117538698	0.243525401056494	0.0526710415776151	0.134266883980453	0.22215094982313602	0.0526710415776151
RIPK2	0.8155531021946909	0.803159896351925	0.403064692668023	0.576924846343489	0.7924856901375391	0.7326079406411651	0.807536426117076	0.6063083489045911	0.7342977202934241	0.7326079406411651
RIPK3	0.35346249897227705	0.37004400489223904	0.46532209904305505	0.37391839339363503	0.42460203141300606	0.336437078213045	0.37004400489223904	0.37004400489223904	0.10247889754144901	0.25935030582405
RIPK4	0.8316162339436741	null	0.3605109124728739	0.391045973479103	0.965904457093938	0.612175426853617	0.36139048089977793	0.39564200927500703	0.8027293944419741	0.47652201506176295
RIPOR1	0.0553025020917394	0.0158757805350653	0.0029228440550196897	0.00347143529332154	0.00193507727421243	0.0021326871706301397	0.00809940594164017	0.00942829029760602	0.0020781372615809	0.010193988579334
RIPOR2	0.992311740984756	0.994872661353672	0.9613551736667549	0.995479996367834	0.9921826740876221	0.994872661353672	0.8514366599180171	0.9551993312283671	0.975647170896647	0.994872661353672
RIPOR3	0.29236251961149395	0.48484996045716294	0.260776478943342	0.267333395036709	0.5140778318822979	0.97848617162818	0.36509012860916296	0.24315671206104997	0.658233220115656	0.27531131700238104
RIPPLY2	null	0.0620041143865904	0.0983792743569246	0.0988720922756483	0.382690077855572	null	null	0.0622890544101888	null	null
RIPPLY3	0.22673151739046302	0.140587521541802	0.315365770437034	0.33502074908105606	0.5813588841741121	0.0789985392052794	0.143315270293343	0.155117956914297	0.178362991943197	0.163768391601345
RIT1	0.7604844379686801	0.5787469600293139	0.934683359289564	0.764534611520593	0.676312915918463	0.676303432370822	0.625766445577797	0.836802535351938	0.676312915918463	0.7446426506278659
RIT2	0.20191464491363	0.24148427759179397	0.252204065992035	0.305365439893254	0.62699386031028	0.529112120855848	0.284439612661772	0.31792176019626694	0.0233821993594989	null
RITA1	0.11385447803938302	0.400241432293377	0.44539004764920703	0.399161378122354	0.41316429682101896	0.36464000741509794	0.116534849605398	0.130801689082916	0.266625470424909	0.49360705678800704
RLBP1	0.7670611766636499	0.760783877484982	null	null	0.38238799499633797	0.28925539519917304	0.6053016782138979	0.439816277155324	0.46903455359711205	0.786866523397087
RLF	0.3536719864962179	0.239290012092954	0.26084663554673104	0.073965419792211	0.29307895947369395	0.26084663554673104	0.626960043585566	0.406190862091976	0.37847486126002794	0.6940784094856679
RLN1	0.259404503823561	0.45633356620122706	null	0.35192198487937204	0.397979672762238	null	null	0.35685672822683095	0.735075918071478	0.8250467120705859
RLN2	0.809683700694841	0.8340444825104191	null	null	0.7150797696148349	null	null	0.530019796510092	0.29762204617176397	0.49185768153211296
RLN3	null	null	null	0.0762511198602515	0.05518453063999099	0.0503081553564898	null	null	0.383440704776071	0.252693236965763
RMC1	0.5570033198122281	0.4269518539838211	0.464701693843279	0.489068960606601	0.52694084974447	0.4269518539838211	0.49238072763995	0.34593860542109495	0.676533900311095	0.371844210447056
RMDN1	0.37448743233898996	0.670755555321173	0.951581483121658	0.754348365970847	0.7667843006746021	0.670755555321173	0.927171046379903	0.9137464415071501	0.74816970958918	0.8133457095343051
RMDN2	0.8682987394546701	0.9585822467886509	0.9320729118157199	0.9060288267055391	0.737821926357683	0.7927449817687181	0.9758679355615799	0.9109996368209399	0.944661914762744	0.9898446633903081
RMDN3	0.14885366350652598	0.7929788164776529	0.386437500325193	0.28526805858628695	0.414116641715595	0.459182171199094	0.38656825594524896	0.6100284897542	0.20988987193562197	0.568196293549464
RMI1	0.464609488669872	0.677436165993353	0.410875051232211	0.410875051232211	0.100898472559899	0.44193615172214595	0.7562320225573349	0.6732895442332111	0.5687575604879279	0.6803239455783281
RMI2	0.286510323262641	0.290140559196413	0.0875194902171688	0.308309429515183	0.366755409029649	0.290140559196413	0.297690865793542	0.28467079714934995	0.371940537723075	0.4704069834188189
RMND1	0.822267862330271	0.669409703839787	0.5353324379792629	0.8553779654172081	0.7708082052458629	0.570529135588413	0.659330327246361	0.679587045980218	0.637316851351386	0.4740679824760661
RMND5A	0.0571981935613131	0.209864807881066	0.0196138771322414	0.467146104730799	0.12321904912061199	0.12323267917019	0.018882684352476	0.471402938202712	0.18076590018098299	0.12323267917019
RMND5B	0.7334531420723629	0.641973827789119	0.53501119866523	0.7912951364746	0.4250810648924261	0.459249785316995	0.4998848180661029	0.606695638894735	0.7109585189584741	0.42794319585326396
RNASE1	0.387784993505823	0.508336743804558	0.297785720996791	0.3550213284273279	0.526866903676273	null	0.33002276586235496	0.5928172764202729	0.635664755737658	0.4854525978976861
RNASE10	0.17467759865576502	0.623557319025791	null	0.9354919746779821	0.6451586826756579	null	null	0.9489991891503922	null	0.17877716832620003
RNASE11	0.557658159579265	0.103433966666837	0.5256297857500929	0.37779403744481294	0.422472275318372	0.344374619668253	0.413587670470552	0.116979090861869	0.24236784244310602	0.6467584339747261
RNASE12	null	null	null	null	0.521195926709138	null	null	null	null	null
RNASE13	0.7294327499978241	null	null	null	0.40379348119282393	null	0.7342073090601628	0.434088623879753	null	null
RNASE2	0.4674929734419171	0.12132829749722099	0.542768443827646	0.282820138118802	0.473299787003021	0.36736474220236204	0.6626982207143001	0.13475844047911698	0.355783474200244	0.37548903503509795
RNASE3	0.46398740970196	0.681917799016526	0.487237186845209	0.187734836230152	0.267156169333437	0.46398740970196	0.487252290939489	0.203957910134601	0.463985337277508	0.13217622658342001
RNASE4	0.118396899009807	0.118396899009807	0.231669535050002	0.17505287096849698	0.251966467171214	0.226785961492107	0.118396899009807	0.118396899009807	0.0821035893900471	0.16697023303742803
RNASE6	0.5306508201940661	0.33843392438701897	0.640930491207781	0.640930491207781	0.700422665387959	0.640930491207781	0.364430750164491	0.571631038619104	0.640938276394562	0.20180709077432998
RNASE7	0.45847520228059796	null	0.329776848363732	0.447255470800839	0.645823849556866	null	0.891077573006413	0.5766411665699169	0.930990928867718	null
RNASE8	null	null	null	0.5791117758065459	0.767624747092859	null	null	0.684831300743189	null	null
RNASE9	0.7629060914625441	0.10283936182632199	null	0.405216999410721	0.15903103927506798	null	0.263269965047965	0.532131237880201	0.11532988229569399	0.515426002594919
RNASEH1	0.297574554771669	0.369489807910313	0.369489807910313	0.369489807910313	0.539615825819041	0.18120682372740002	0.23192508680632398	0.35910431061661696	0.732330601571179	0.392267981274368
RNASEH2A	0.386177842941046	0.49722934531603	0.44650765427893496	0.43298368625945205	0.437896843954214	0.5751945378004439	0.5751945378004439	0.390075762860416	0.428828178782154	0.5751945378004439
RNASEH2B	0.45382280286889004	0.5177832832634771	0.554141797260031	0.5931035412786589	0.106154984139247	0.150119925833434	0.554078095826135	0.447709770137133	0.130807602714114	0.39934302219612705
RNASEH2B-AS1	0.654521379749353	0.654521379749353	0.654521379749353	0.654521379749353	0.654529836315787	0.654521379749353	0.654521379749353	0.654521379749353	0.654529836315787	0.654521379749353
RNASEH2C	0.0249874047312093	0.0580244900691394	0.051769618104766005	0.248442197309631	0.23813105095222897	0.19415291315290398	0.0486964314597991	0.0391466271316622	0.319450370086688	0.36489594607639
RNASEK	0.186399799855472	0.186399799855472	0.186399799855472	0.11208684354599001	0.531880279606622	0.186399799855472	0.7163459683573109	0.6002507384232451	0.490191846085618	0.186399799855472
RNASEK-C17orf49	0.31083176517861	0.31083176517861	0.31083176517861	0.31083176517861	0.443138487457486	0.31083176517861	0.31083176517861	0.31083176517861	0.7075307197707109	0.31083176517861
RNASEL	0.38334829424921507	0.284818046915007	0.41204687688066105	0.329667645118214	0.534921093173159	0.28450350311412603	0.525955035349889	0.39090045332846596	0.6088231295775269	0.358809089210704
RNASET2	0.994577526384947	0.9977081222470029	0.9729397304144399	0.998749167206405	0.9669862632106109	0.8886910188395579	0.9745086431970049	0.971460226483465	0.987801215320058	0.98422897860536
RND1	0.5597023387736949	0.7672827352549989	0.627093542010316	0.731864890516515	0.173301314468818	null	0.627266282096627	0.16538362736212303	0.708121375182438	0.21062998691705104
RND2	0.855759673782952	0.115813080136431	null	null	0.40359394838260704	0.29972623585458597	0.48684444213276495	0.19839571825565197	null	0.511347497146198
RND3	0.8932727669601079	0.8095371934577291	0.41550606541674606	0.55310670202681	0.949750918773147	0.9039989935597679	null	0.9042238180927309	0.9011002420959309	0.522535920887761
RNF10	0.462687261559721	0.7213995316737479	0.522362933629649	0.405990197663967	0.338109100499232	0.826942391305422	0.478120078881099	0.450093897876718	0.793714199347332	0.48519766512830803
RNF103	0.490860733695864	0.32277599407579805	0.22228102237387098	0.0655861038286129	0.28121108373048204	0.24422508832293202	0.228519575069932	0.23597689980228198	0.127453122691254	0.32277599407579805
RNF103-CHMP3	0.5762052691846451	null	null	null	0.46279633491619804	0.7161127387414821	null	null	0.29617782698743894	null
RNF11	0.516101334914334	0.658467269428454	0.739610639363457	0.636834055242055	0.843652045810297	0.804637772637236	0.73365271588552	0.77848745923971	0.8046514430102621	0.759849495195771
RNF111	0.38801382345766106	0.5320137802435271	0.5639686977885601	0.350295126602912	0.9141788848045391	0.6996403106021899	0.6389214330694051	0.7728868713757131	0.533024164676511	0.5492837573634191
RNF112	0.872368133449239	0.9129544788240659	0.739464993773829	0.7141437792244231	0.9931464710017109	null	0.7397582623365531	0.7731167218537008	0.956597939746393	0.895076904029985
RNF113B	0.331703072415219	null	null	0.7994675267406299	0.558461558189021	null	null	0.36589721457471996	0.33394670480334604	null
RNF114	0.25218202566648396	0.577988420580712	0.152889837581723	0.834489489804054	0.122368162227369	0.39673599061107	0.495341988741498	0.8617754315445959	0.194619779965296	0.681977591383268
RNF115	0.337896390329337	0.640078221411027	0.640078221411027	0.640078221411027	0.4520771402660301	0.640078221411027	0.7741099214662571	0.846034198652015	0.6513147185472911	0.6317096772715899
RNF121	0.0751547921247733	0.180036521220175	0.19130611302385503	0.106585292102685	0.172093622653826	0.180036521220175	0.193961447456905	0.0870769013862271	0.227416629832302	0.0169304011725899
RNF122	0.202087551668715	0.187826002379123	0.41131983945675105	0.521162761870805	0.184608918253585	0.24200038349474698	0.41142307991488597	0.529067690335305	0.198745446781036	0.565223255467009
RNF123	0.29857692703825606	0.36389622534015403	0.36389622534015403	0.127307386145696	0.497554654317511	0.6434143312828261	0.299178640419799	0.463176364745118	0.473610929475964	0.45023610597565794
RNF125	0.0188515756833691	0.0188515756833691	0.0257356858208776	0.0130303177579333	0.0156107544086768	0.19809797781282001	0.0187122576946949	0.246954800268278	0.015403682375844	0.0554758909757641
RNF126	0.12164763914133803	0.12164763914133803	0.0382237749282246	0.0503181354957077	0.168348664710818	0.12164763914133803	0.12164763914133803	0.12164763914133803	0.223775864619509	0.12164763914133803
RNF13	0.929200472582015	0.8858067310925971	0.8821090122580608	0.889058832285573	0.9250540552451558	0.947029676723478	0.880202144067579	0.8755282616515	0.896404049565976	0.945052574015795
RNF130	0.0285684444891744	0.0263620474221773	0.22191801524985802	0.0942155624376463	0.0579575129631002	0.0152992670777712	0.0132504074495349	0.152584819377904	0.0689110795687579	0.0293318965957959
RNF133	0.352158275610207	null	0.794019650928703	0.162414286527627	0.196357676172831	null	null	0.198616872085329	0.44270523951088203	null
RNF135	0.529286474787263	0.5271675594973061	0.17882625222226198	0.237949821968462	0.420738127326845	0.243855484589977	0.410932206263951	0.302999371785231	0.404584617398894	0.243855484589977
RNF138	0.6980507440135629	0.8626341054168871	0.7590581870620029	0.573102402378647	0.768887015429498	0.8626341054168871	0.8626341054168871	0.8626341054168871	0.8626479527919408	0.8626341054168871
RNF139	0.7204489914413941	0.7868748965118959	0.56536644057105	0.436396052158202	0.525064875908906	0.7868748965118959	0.565289751609739	0.435378565758293	0.348273195030876	0.5373915529361021
RNF14	0.9228082106764731	0.950039521216552	0.576182074066005	0.8562196509380829	0.9845180651406871	0.9786445727329008	0.684312078700749	0.9726224999553821	0.8883753134089599	0.9291803777395259
RNF141	0.794878291902755	0.72623269557604	0.5808892875117521	0.31350214637720103	0.6714193053070862	0.636309611764285	0.817571831215762	0.767905368359501	0.5418756665317079	0.636309611764285
RNF144A	0.604971815907832	0.20613647698409804	0.136496073312626	0.21605018727629002	0.39393122183210105	0.20914104103345998	0.319549439806862	0.0601886799879195	0.270796779973632	0.20613647698409804
RNF144B	0.18488322609599103	0.174456052072785	0.0578513191652669	0.0878044784356498	0.658057011031718	0.33691134218917795	0.06280385933219901	0.131615638716928	0.686480471263145	0.6662392034582271
RNF145	0.8389907472347391	0.8613462941133749	0.8368620108308521	0.9268778935720821	0.7884268118567741	0.7523558803097751	0.959178066392771	0.765943898626128	0.7927248392087841	0.7523558803097751
RNF146	0.3549324804797321	0.348631787388368	0.27650659084067797	0.525211817594855	0.702128392120926	0.383715625023008	0.19940685203912303	0.57516308664244	0.664029447080265	0.797375893599284
RNF148	0.699119705228393	null	null	0.474130583539192	0.229340392542307	null	null	null	0.705503069967761	null
RNF149	0.23984647383137803	0.31302596583587394	0.605684630758894	0.161985137993808	0.554301704294068	0.301402851896112	0.7068658904313501	0.0994643952963802	0.365467132865538	0.133993763975526
RNF150	0.432545089223425	0.10700343037842501	0.271500401192307	0.469596230376399	0.193050759235555	0.23607720750653896	0.386664524649682	0.162796511179393	0.198331784575977	0.127328239956633
RNF151	0.5613204859716441	0.7585964716651429	0.5343609546816089	null	0.7834123824994379	0.886366784710188	0.534409210904792	0.657058355506489	0.6552670446894089	0.961210082373766
RNF152	0.22575422173401102	0.7361870438597371	0.726336871549376	0.31468918537767404	0.47748373420973206	0.436377887904576	0.42721098345754793	0.409716333261834	0.452588401408464	0.249598139665367
RNF157	0.968496068745088	0.8356693615178521	0.697118726796775	0.7075504540940559	0.636623190797563	0.8356693615178521	0.853101313278514	0.912375850627326	0.41199554117067605	0.72138030440624
RNF157-AS1	0.8940006672761741	0.8940006672761741	0.8940006672761741	0.8940006672761741	0.8940138525121071	0.8940006672761741	0.8940006672761741	0.8940006672761741	0.8940138525121071	0.8940006672761741
RNF165	0.5355852304912461	0.13230420450473898	0.39298773992398406	0.290342377743993	0.459085194768313	0.191429184544299	0.171895738549155	0.32753285798434006	0.40079480889024494	0.651629539634051
RNF166	0.00416079610921238	0.00433949586000659	0.0637531754066509	0.0384614834413162	0.0286966942576492	0.00433949586000659	0.0644070909818462	0.09388289155633	0.0411267111795011	0.0935106116373233
RNF167	0.354376010356516	0.398453144806457	0.29655104393056203	0.29655104393056203	0.23575411539487898	0.215991880727563	0.36847558649658596	0.41923940431553103	0.16828397030695003	0.29655104393056203
RNF168	0.65836778085629	0.87298883851429	0.6934070735295871	0.7732352313948659	0.641052081770229	0.720120820900832	0.693196925492327	0.7413441343298242	0.819230489809204	0.416360016286283
RNF169	0.23310202675084601	0.356141851284199	0.19635502840830804	0.422915591183471	0.17853828896378898	0.356141851284199	0.196635301130682	0.35160005447728	0.35801297228862894	0.336960466969977
RNF17	0.114783987011479	0.473056325037831	0.8667988918307801	0.5120315749514229	0.0779554907421371	null	null	null	0.686826436368843	0.433702449255961
RNF170	0.116359343263034	0.14928309116321697	0.23138106216401	0.129102423325037	0.0487657920879933	0.129203781140029	0.129631097006114	0.0418466062911178	0.0349266425050495	0.23138106216401
RNF175	0.618702231109897	0.405907542445373	0.9700077311728551	0.595956133205098	0.814407042498514	0.6516097841175761	0.991198261701196	0.9910508074909559	0.929455908401808	0.40460639594196
RNF180	0.0168855772237682	0.0135492892743508	0.0193327013816811	0.0220478501673966	0.0100513911234891	null	0.0226090124606394	0.025943759417879	0.119696982416848	0.31703774251706796
RNF181	0.0825771005652402	0.11580272488705698	0.0423421582484798	0.0626356104118412	0.0521400316819963	0.0466417614839217	0.0425266780910474	0.0696748717437204	0.140095764569582	0.24003883271555398
RNF182	0.706521808337634	0.352129983231539	0.27758794753507	0.6899565604297161	0.460221769641681	0.4352600585754389	0.277822138089133	0.748976263093124	0.8900381601393779	0.717331834644129
RNF183	0.5425482509333139	0.867549200703625	0.322772799363177	0.31744310256096997	0.7373908860305379	0.533291512910591	0.32254042318604303	0.28039526680524496	0.6861502276373349	0.606808047831943
RNF185	0.565215603735269	0.354856834904951	0.233935665049945	0.36256461384774896	0.31167988775755295	0.173858715453276	0.0983423168687217	0.363049014637182	0.0395075563538975	0.233935665049945
RNF186	0.5110513983514899	0.35889702920350897	0.16096565343473998	0.486633905306174	0.49264080596413395	null	0.577293110511709	0.47074282529566996	0.6117015038296071	null
RNF187	0.6186565859800379	0.598454289127933	0.193769769214722	0.18196678462726898	0.8506526295022729	0.871042277595614	0.533246210605102	0.533246210605102	0.34165225406433297	0.295002616685872
RNF19A	0.19100843440891396	0.526211751603369	0.0818066111166913	0.57823662880744	0.244808465363216	0.214459683488976	0.338963375924476	0.29875805413513695	0.43471941248964796	0.0359920135192469
RNF19B	0.4312752898322871	0.4312752898322871	0.480087889158901	0.440245724849442	0.8867904438605	0.4312752898322871	0.429935282688924	0.20451438413289103	0.39507732216997105	0.27761418427129103
RNF2	0.554023868053574	0.526453389527779	0.9559686011449849	0.983152002277047	0.73345959171185	0.8969671324194449	0.95209189148314	0.924662238969498	0.9119941959315899	0.9887658170586129
RNF20	0.8440659849877399	0.7843868902640309	0.8147398211514029	0.8147398211514029	0.443318644415296	0.687137357913072	0.5955168568299439	0.8204058748453109	0.7536348122252691	0.778878397528712
RNF207	0.415710543241584	0.5581340796402751	0.545612694000184	0.582178460545222	0.493829031322326	0.6123700457654521	0.446682127024784	0.44808093987898295	0.36295690703536293	0.5581340796402751
RNF208	0.183338306555463	0.287079319167927	0.26539007238302204	0.201351277849402	0.269064584787187	0.26539007238302204	0.266044600499382	0.190758579332284	0.293980330943295	0.209456718547414
RNF212	0.383235505190204	0.984696293344619	0.45999064407470897	0.5966922439346191	0.9569715134554281	0.899057460206986	0.736485256400173	0.904047855787957	0.542446347214319	0.7595693592311709
RNF212B	0.46903336843577703	null	null	0.339186518812874	0.105288801786146	0.0599972035035427	null	0.542151364975162	0.49083118217118205	0.136714756416734
RNF213	0.0425249393670078	0.0425249393670078	0.265417599559558	0.0398810078307067	0.45405663686291503	0.14977704425736701	0.0425249393670078	0.0425249393670078	0.17257394643781301	0.0425249393670078
RNF213-AS1	0.199471196357375	0.199471196357375	0.199471196357375	0.199471196357375	0.199457591405452	0.199471196357375	0.199471196357375	0.199471196357375	0.199457591405452	0.199471196357375
RNF214	0.206325115706458	0.0531665299719064	0.385651759425081	0.0313388449225248	0.34895358769728996	0.0130290611444631	0.25942450884062396	0.0412026288036465	0.0621856703489663	0.49762471007597403
RNF215	0.8638652384853109	0.8790986950915429	0.959374527706932	0.333403553332849	0.24698533220785604	0.66066389146714	0.711720437055711	0.7141464074342578	0.7448319413964429	0.8790986950915429
RNF216	0.6355703491435999	0.599349923902301	0.8296849260287941	0.711333632558598	0.9221495884864179	0.563359411212521	0.6939766056959259	0.684253924061	0.414083510360389	0.216249877612156
RNF216P1	0.706779365845543	0.706779365845543	0.706779365845543	0.706779365845543	0.7067901665323271	0.706779365845543	0.706779365845543	0.706779365845543	0.7067901665323271	0.706779365845543
RNF217	0.899380393297712	0.853574369093907	0.9655088044491958	0.9411439839872009	0.9656190429530358	0.6559038571030079	0.933242954610489	0.8438625249571771	0.968023749890169	0.915958896909283
RNF217-AS1	0.39450411221634	0.39450411221634	0.39450411221634	0.39450411221634	0.39449816859539	0.39450411221634	0.39450411221634	0.39450411221634	0.39449816859539	0.39450411221634
RNF220	0.8018324972297379	0.884341328756315	0.718323770141055	0.9021704043368359	0.7920921323220551	0.8278601991912529	0.927382745849985	0.960843081018962	0.8586130615398242	0.915389071656453
RNF222	0.974094927435254	0.918657737386316	0.321120464445576	0.589309490750407	0.571439869156279	0.855000617241234	0.664236257806108	0.553342581476828	0.461635239557377	0.373034030163221
RNF223	0.8535629874507991	0.334923102621444	0.7630052122680129	0.559120799692826	0.29209412848294003	0.18022306321867002	0.7633163212454009	0.503882863462481	0.128652629572286	0.316074520030185
RNF224	0.28833640642744396	0.708104104794227	0.513216179411661	0.740177088529264	0.47105802362269394	null	0.43280568920130996	0.7988169820940658	0.6799054827971031	null
RNF225	null	0.765083347661852	null	null	0.758784078322473	null	0.7639170110228579	0.8490657656819419	0.780397808453413	0.69405010333078
RNF227	0.000175177459628097	0.128189203445179	0.0969405462507733	0.0933309509234606	0.0820941285770291	0.0685484893726755	0.0972046610168353	0.0011587875392410302	0.332522262270415	0.17135453690997698
RNF24	0.18448505286595498	0.347282540075799	0.362946467059514	0.155705865531581	0.279839976145904	0.279851303155543	0.335088031057658	0.374204571447015	0.279839976145904	0.234889782701943
RNF25	0.7980459840445441	0.671949090699076	0.7980459840445441	0.7980459840445441	0.736427787190284	0.7980459840445441	0.7980459840445441	0.6420222036025739	0.6294915108915861	0.7980459840445441
RNF26	0.875238528370647	0.808213465583183	0.9129294797574592	0.9255141508849379	0.693133141540256	0.808213465583183	0.8973084301602221	0.8801564269924641	0.646826614730343	0.939855941412795
RNF31	0.219996409765523	0.14497642414775302	0.322775466504354	0.428937453450459	0.0251579016254887	0.14497642414775302	0.14497642414775302	0.14497642414775302	0.165968454713604	0.14497642414775302
RNF32	0.773646474141659	0.6732995287445199	0.722514188325177	0.38264797494547204	0.5660013173249	0.55666128520285	0.7171349243305559	0.774782766452407	0.7345100249243639	0.582490043330969
RNF32-AS1	0.466231351270343	0.466231351270343	0.466231351270343	0.466231351270343	0.466229407337427	0.466231351270343	0.466231351270343	0.466231351270343	0.466229407337427	0.466231351270343
RNF34	0.48358109653813797	0.7020186006252961	0.857455065404755	0.913322713750798	0.798731570089982	0.7020186006252961	0.505516557571983	0.8274840328565659	0.719412080306312	0.7020186006252961
RNF38	0.8400965069407429	0.9241698052646379	0.814546179269744	0.80708754124656	0.604714662042139	0.7488489769333281	0.818221398391821	0.756050724943355	0.920767544209643	0.47331406856967895
RNF39	0.48516591068203396	0.46662014972938	0.49330943284178397	0.367629854838195	0.7695589174292751	0.46662014972938	0.46662014972938	0.46662014972938	0.234995640136213	0.5122944769183749
RNF4	0.562064285748245	0.159029107117627	0.099432791832071	0.19778006808788698	0.49212677250117803	0.0286005563680408	0.174988162198737	0.235979549403715	0.216541777474207	0.159029107117627
RNF40	0.529561165056229	0.440858420044211	0.47881775286396505	0.47881775286396505	0.35455124562340506	0.47881775286396505	0.478355232202622	0.405998339581913	0.559058081692416	0.47881775286396505
RNF41	0.872516268835226	0.501783673843731	0.911252732231616	0.911252732231616	0.990255897607999	0.911252732231616	0.913773527027313	0.964550218527314	0.9520413060205729	0.911252732231616
RNF43	0.19513278588201802	0.19513278588201802	0.023485953242107	0.0354197916954673	0.199011392020428	0.19513278588201802	0.19513278588201802	0.19513278588201802	0.21068955125627103	0.16250963298752696
RNF44	0.9791818520312979	0.623690218948117	0.9193376771401469	0.832517598137204	0.8179057822072621	0.839225095358039	0.9251356931686121	0.924414475199078	0.698208606213223	0.9423069564956659
RNF5	0.8344138236809442	0.380663778215528	0.37578709374920705	0.253977708257466	0.535654857483787	0.594233518334479	0.6005898643855261	0.171131305342322	0.48432120800539596	0.3785839945329221
RNF6	0.16728679049478798	0.10118039237825802	0.463608385101448	0.27622180712509403	0.08616955113185201	0.5583222460761171	0.155740259852823	0.62633498133272	0.135178281773734	0.5583222460761171
RNF7	0.7278443263162379	0.9558462443828539	0.8547258581979079	0.9679301681946769	0.955855424484764	0.9558462443828539	0.9687795332257259	0.9613410555256279	0.919258278292514	0.987872039288434
RNF8	0.705279889032567	0.662389777981227	0.43794419255924394	0.646558678336573	0.733966578862263	0.509188114597107	0.44010482150883	0.450387150577261	0.461744372817885	0.429772337241264
RNFT1	0.21029762789547898	0.31500707147997603	0.31500707147997603	0.17683218609601103	0.0804363435936483	0.31500707147997603	0.407078134053224	0.13149745107438102	0.292571944707629	0.31500707147997603
RNFT2	0.6143529735444799	0.779331542838011	0.26358971553016197	0.670683006757319	0.7201963255293141	0.7607302232070309	0.8715512346290458	0.893667604924492	0.42675887157581105	0.653489884751259
RNGTT	0.0134788752914419	0.05078650063867	0.164468923007385	0.048483212905591	0.0124676185699465	0.0378561790999558	0.0377032573819596	0.0867978848317069	0.0390856163786355	0.0728569019663093
RNH1	0.39148332543979	0.320872614139611	0.550067683276434	0.344433800075353	0.45198625380622404	0.442602793749786	0.442602793749786	0.442602793749786	0.359742867649192	0.125608993003899
RNLS	0.8348783004503331	0.743263974796569	0.637226540477424	0.574759403620896	0.9021451540040171	0.5696083031642429	0.645728694338207	0.575849521405194	0.47648150782441206	0.7203801816820541
RNMT	0.443051198597102	0.18236810142556	0.24394784663154398	0.519721932765251	0.161985824575349	0.28255626600712	0.104666704711529	0.14319774244127498	0.264756419344262	0.130871258959319
RNPC3	0.187622100833659	0.0941750361038934	0.0941750361038934	0.0941750361038934	0.373537938629774	0.0941750361038934	0.260122519508733	0.300084966043915	0.24516692601925302	0.0941750361038934
RNPEP	0.12092027182052802	0.107687970563455	0.27317792414305897	0.0122415379732382	0.10669689795758801	0.118411127310953	0.155732585912808	0.0483031184636464	0.0475888991431188	0.0868066004821724
RNPEPL1	0.44219954218423	0.541883784829478	0.713362055286756	0.888452754521857	0.8375288954721529	0.788466400026507	0.808829209791788	0.5878786217831241	0.6982207680714771	0.788466400026507
RNPS1	0.18962566538912098	0.446288559787503	0.21622833571258102	0.322778068145307	0.42520957300902396	0.446288559787503	0.21565416612437402	0.34524504557608393	0.344912733328278	0.446288559787503
RO60	0.534966347239757	0.534966347239757	0.534966347239757	0.534966347239757	0.534968359770672	0.534966347239757	0.534966347239757	0.534966347239757	0.534968359770672	0.534966347239757
ROBO1	0.747560205294522	0.839878595593261	0.623109982020034	0.8205463125791691	0.816719853883609	0.871993407420585	0.662942017025996	0.8750745376600121	0.318478849246088	0.670132284221909
ROBO2	0.419221048878962	0.646701459555411	0.888955938623896	0.869974755183197	0.51947371632441	0.699902508592796	0.8892810304260899	0.922690101603162	0.833339001407098	0.9803363111554859
ROBO3	0.648690884364313	0.40436912696132704	0.865419680523441	0.78811928805294	0.600844891497871	0.8118969445400681	0.81499512411176	0.72948184641675	0.520347061949513	0.402254882355073
ROBO4	0.0855470076849914	null	0.14692615978917	0.183915895056538	0.17444748531780302	0.87714689025516	0.14625540743296697	0.18928554874431897	0.939119980463941	0.652443444987256
ROCK1	0.54502633036757	0.35145173000399604	0.48532285622626603	0.5673533237013421	0.368662347796629	0.822680748252082	0.495743972946427	0.601012646598146	0.47448195782512204	0.44721115999369704
ROCK2	0.867603067542865	0.807480770796869	0.833986632229677	0.712485229253663	0.336374529256697	0.722111832116273	0.17404679493873096	0.41043343800404	0.9197310537426651	0.6304166463450389
ROGDI	0.0443498212554184	0.008064064607195909	0.0153744860304047	0.0009351974420465141	0.0049077078705302	0.00105915815510284	0.0119293646971777	0.0790989075784277	0.0592223813440028	0.008064064607195909
ROM1	0.7327986085089101	0.6526525701634109	null	null	0.96052443753077	0.628012277474125	0.44766201272404904	0.6903866738319001	0.625803348233422	null
ROMO1	0.124657500591217	0.38591989622339795	0.0201671181950565	0.0379902240212132	0.0150153229830804	0.0719575504537602	0.0182364147443604	0.0814666049481195	0.0719459863381005	0.0719575504537602
ROPN1	0.9718400933638829	0.978898607316718	0.980718337186188	0.9978567873628341	0.969659480943651	null	0.9705772174191759	0.894944390925685	0.9748018222848142	0.9923437999920129
ROPN1B	0.310405731956778	0.961232722568557	null	0.81841399190427	0.6578962945073951	null	0.41711963905332794	0.319925612803729	0.146498474642073	0.32355451143790503
ROPN1L	0.8912382766067521	0.9644681495028399	0.870866645498915	0.912506596366601	0.9424211620789158	0.987575068133712	0.8705846222865992	0.927963521846728	0.9805552281361909	0.987575068133712
ROR1	0.8640209908454021	0.377509499339779	0.8216178884933231	0.748354501391771	0.600881205339556	0.9486177921106259	0.831361751143973	0.960036724646412	0.24142887441392605	0.913499447295915
ROR1-AS1	0.903016136758105	0.903016136758105	0.903016136758105	0.903016136758105	0.9030289987185921	0.903016136758105	0.903016136758105	0.903016136758105	0.9030289987185921	0.903016136758105
ROR2	0.0711739950766975	0.0889613444311516	0.283764506442921	0.29364519793016497	0.0817864227302766	0.0476863770341448	0.4249821999733321	0.339598600347557	0.189609383454105	0.12099383598619802
RORA	0.34288640991518604	0.140659336093667	0.618054256743219	0.0393281632650335	0.0847171875853446	0.271984817817898	0.45319362473138197	0.477464340476803	0.0784450418878711	0.28508357992940303
RORA-AS1	0.638217186595124	0.638217186595124	0.638217186595124	0.638217186595124	0.638224835205548	0.638217186595124	0.638217186595124	0.638217186595124	0.638224835205548	0.638217186595124
RORB	0.316254096645195	0.51992764727927	0.20265266632475498	0.22659624187818803	0.0968930762222163	0.0278808853327911	0.21930292912873997	0.0972738005244538	0.0595607674961271	null
RORC	0.8817027661813851	0.783618781966701	0.7970482212028129	0.309028034267129	0.6977203216254071	0.540813911197915	0.773875378413641	0.24035757280665498	0.819615618458298	0.7277020510241892
ROS1	0.9364898346021541	0.7977995739970981	0.7076081169668391	0.568867455361213	0.93898048435862	0.9281321644216379	0.807739589380498	0.5145752170236659	0.5917379844219239	null
RP1	0.520278391862667	0.730891164562124	0.5996538185458741	0.43434687135658	0.6708089961164271	0.340561502656019	null	null	0.770602509447787	0.7702897845434721
RP1L1	0.707623632478994	0.895829396375518	0.8031616922279158	0.61275922421872	0.794780125499977	0.892212739194763	0.780626121120811	0.780626121120811	0.705635801909176	0.46047013832507
RP9	0.8220250095305641	0.8790680120886071	0.811468298714764	0.9900518835318529	0.850677429609527	0.965899853569476	0.811185749031923	0.990868756058765	0.965907812117499	0.9739897287434359
RPA1	0.368581322558426	0.207873819900251	0.214773458747815	0.468502434709101	0.402263942443098	0.214773458747815	0.276081302548614	0.21477520456534402	0.11323317340696001	0.214773458747815
RPA2	0.648734925370095	0.667929611001511	0.597740206682332	0.849688697188021	0.533628430698741	0.787381389762447	0.567412177701321	0.8802852202885001	0.7873947467120451	0.7538609878202259
RPA3	0.043971405921511	0.34025014413683197	0.0538756243380635	0.11805623412305301	0.0807450308709166	0.161500332696765	0.0552680754476305	0.028441700323953996	0.258518066166379	0.0538756243380635
RPAIN	0.0740753548829332	0.468948024868521	0.0673791875278693	0.771111099122305	0.39189273460136204	0.611740367254005	0.0738788504472806	0.5112655271170039	0.172333884154368	0.468948024868521
RPAP1	0.0396873443154178	0.193464364232647	0.20421303403691998	0.11827061335427301	0.0649198147175803	0.321828107148529	0.172778038545851	0.108060799401672	0.243698465130742	0.0682858229455358
RPAP2	0.7421323960652549	0.452290827174167	0.7450092743490179	0.6392805611617571	0.7308649502933371	0.797267071639247	0.69343332771375	0.7249798409213399	0.515180464455207	0.8740407538692779
RPAP3	0.878267384998182	0.960701653434486	0.8539225732705079	0.8539225732705079	0.49223632489442104	0.8539225732705079	0.712044660357272	0.817298664069708	0.8436875364161991	0.8539225732705079
RPE	0.5034778991705301	0.141429539617112	0.33573585294725	0.0414780004994298	0.330541350205644	0.30341181952949103	0.310731667493397	0.0431787899211114	0.6322327561174921	0.310366426435183
RPE65	0.820486405749846	0.884003275518592	0.498201232666359	0.7428586546839531	0.635862119339526	0.605519869369814	0.536538147900611	0.877815278044751	0.8134938906855992	0.941950762124379
RPEL1	0.457549804127822	0.463096455241178	null	0.44437775885961706	0.551951727000511	null	null	0.403726036488204	0.25957375153173895	0.525305877835775
RPF1	0.136533807491829	0.304930345353155	0.483089313151687	0.47819199563988796	0.24663957475623802	0.304930345353155	0.4673222867835011	0.591951739877296	0.42405961968320005	0.304930345353155
RPF2	0.0655248944888076	0.129995922611642	0.00572173793085394	0.0288857364374378	0.132030538443661	0.0805821774289706	0.00618835418357101	0.0305575905266014	0.0180806948706144	0.0384894084899154
RPGRIP1	0.231393011903685	0.35549294992388397	0.580842186562256	0.337643806234832	0.894005702929112	0.443328787823793	0.21339872034942803	0.21339872034942803	0.117115909723255	0.48489882018390795
RPGRIP1L	0.582978240273384	0.405213255113858	0.6138517136181899	0.7046352275469979	0.739570671153859	0.533063703535415	0.470412891640549	0.530088011116422	0.347686854247475	0.524498794516605
RPH3A	0.40586924796909296	0.221550551581079	0.5681751768103289	0.73190091785263	0.7870109170566291	0.292763968160975	0.5681751768103289	0.784972867978679	0.324669298758828	0.50964797753918
RPH3AL	0.668709673428087	0.7811156812704051	0.5614426097158729	0.8808768577522409	0.733266298667069	0.241101223804122	0.8171499732387729	0.8171499732387729	0.48538895437274	0.873934970030505
RPIA	0.839632778880138	0.7276827404189921	0.776127300125802	0.633897842714365	0.8439852557445909	0.9325096912726191	0.602595530610428	0.576629610795961	0.7547601247343341	0.8451128554333721
RPL10A	0.10362443920697699	0.289045935010526	0.0918543183274694	0.0864704255783254	0.196173253534397	0.248718097937175	0.0917633582435222	0.0918027186460006	0.248705689831424	0.30933299140600895
RPL10L	0.4406856214072751	0.674994368737405	0.435673024419696	0.437353704223803	0.886417796371916	0.8733290854285501	0.43506755736420705	0.31244417071440195	0.535415815843885	0.363967325643891
RPL11	0.015433864359780999	0.0259700388045171	0.0567778486447244	0.154530022085964	0.0182044055024632	0.0114946582523974	0.0009799299817919562	0.006040936523022129	0.00047120757538530496	0.00266593068111711
RPL12	0.786589887864303	0.42559540645927	0.9641981971799201	0.608576750519609	0.4574469238240829	0.698784341523615	0.780808206641303	0.6510113505790159	0.823326195124039	0.6611583455653871
RPL13	0.0475828043272121	0.19465346634060898	0.278952070448892	0.11144133140197302	0.307664180296477	0.294076779249221	0.287261989960298	0.297422977613236	0.294066013411035	0.226774678193321
RPL13A	0.320819195040377	0.876073370761291	0.765528081290225	0.905442128297977	0.491492059876558	0.765528081290225	0.493624036262556	0.291252319538032	0.6955679468423709	0.765528081290225
RPL14	0.0990580098544814	0.30253748032318606	0.511298812975123	0.237477107310028	0.33745389957736605	0.21754446296345603	0.511285440459859	0.49313123662999603	0.276643062164662	0.50497084493634
RPL15	0.689096313685319	0.648887653697862	0.6685236157118921	0.6548855270706899	0.8437922156728991	0.648887653697862	0.565443010523784	0.28193476731539197	0.693294111728227	0.648887653697862
RPL17	0.0139921144536364	0.013424375732443	0.011311308319428002	0.0236387161470186	0.0370791891083534	0.013424375732443	0.0112776717893109	0.0238194449579164	0.000152065077994056	0.0165174507992835
RPL17-C18orf32	null	null	null	null	0.448405995992765	null	null	null	0.00202720525271283	0.14737503383225
RPL18	0.650033760710006	0.8594746545063969	0.518657292374744	0.590888283779293	0.687571017290685	0.8594746545063969	0.954287260274764	0.7725839357074019	0.919912011021997	0.8594746545063969
RPL18A	0.9619916868681891	0.9148065425428259	0.8817543462100959	0.8850795434084371	0.9419391412887691	0.9560379449530931	0.909296125503228	0.886486773557245	0.9806202112510699	0.891057628098072
RPL19	0.547788545680303	0.478544031324604	0.618908346822724	0.6888253034629109	0.457053672083441	0.7291679975514279	0.7775010216428709	0.558799549831731	0.37019438881793393	0.824158876017559
RPL21	0.0265264066030392	0.0309345134606932	0.0216550385322226	0.103740233690294	0.075632023414221	0.0333963275117497	0.0249093401045195	0.0213957981781558	0.161015212012661	0.0333963275117497
RPL22	0.701120687445302	0.8218346217674309	0.6755115787967679	0.646773499937139	0.6803592325800569	0.9407915998827259	0.7518294878705258	0.778778911502207	0.630475411946786	0.8218346217674309
RPL22L1	0.9415354181551581	0.935022922507325	0.760821125206332	0.8050690908197891	0.7421197498754599	0.95205475651247	0.7605253868233108	0.624381050643453	0.9520643386980892	0.7294359284780659
RPL23	0.0785905847234345	0.0927214930377315	0.0591006012155662	0.0591006012155662	0.119184709003954	0.0591006012155662	0.0280462668887805	0.0934335570366873	0.289872239090161	0.10403404710207699
RPL23A	0.49525859681809903	0.556542517861728	0.556542517861728	0.556542517861728	0.769451400993804	0.556542517861728	0.8872083180127059	0.6814320768227479	0.39311201766612297	0.569042031065672
RPL23AP7	0.645775549681729	0.645775549681729	0.645775549681729	0.645775549681729	0.645783576695396	0.645775549681729	0.645775549681729	0.645775549681729	0.645783576695396	0.645775549681729
RPL24	0.772702609603519	0.612896311727813	0.49435309649886294	0.21110932694734902	0.38509263849709297	0.385099082296445	0.35953058378786795	0.196051504186274	0.30619207143312394	0.5368928382247271
RPL26	0.0415739938132616	0.0273937992060424	0.0466764347009916	0.02290851325154	0.08317642642772	0.0273937992060424	0.348691907367853	0.00530695168309867	0.44247783546518	0.015133465937620001
RPL26L1	0.42639485989746506	0.69130506919374	0.45050031884892	0.9270778166465479	0.42849011472579907	0.36905038540197	0.229841567479313	0.5409735407158339	0.45049747721262	0.45050031884892
RPL27	0.444569313024271	0.147559345005615	0.514876155629605	0.587489147417342	0.268775034057264	0.260018834178057	0.514858552661274	0.333761286200899	0.350900615567531	0.483514719408883
RPL27A	0.850703837418748	0.7332594739276109	0.747059627454066	0.747059627454066	0.927784716615417	0.747059627454066	0.686357887126835	0.785594756846996	0.6274340785828539	0.630217030890006
RPL28	0.34822328851379497	0.166307577217787	0.708573873638183	0.602374820996628	0.165170130396033	0.166307577217787	0.813475473405511	0.5515730153551309	0.49744740211479904	0.404679333428777
RPL29	0.812725472791409	0.9434369734907171	0.957915124743196	0.9528191473482809	0.5371626772575391	0.9256984069194191	0.926738366933442	0.930641252873593	0.8904173746160909	0.993162091979395
RPL3	0.39658743895712	0.33823030320710895	0.398250294710602	0.349999331028665	0.17620461979854699	0.6803452191853909	0.351537624457493	0.316410533961341	0.553443290295592	0.33585982450287394
RPL30	0.693054689545044	0.7785406149542942	0.440402527613422	0.43828493160523796	0.49681556945509703	0.7785406149542942	0.440472555727231	0.425579123951765	0.564972054962128	0.6379618718431271
RPL31	0.16575426536976098	0.0562780872670012	0.0562780872670012	0.0189932160614247	0.0309926011823203	0.0562780872670012	0.00804152618848425	0.17986771515543104	0.0281034207527777	0.0562780872670012
RPL32	0.12814956374679098	0.434762427452093	0.434762427452093	0.434762427452093	0.422335251145188	0.434762427452093	0.41655535911857	0.22293128145443397	0.0866131202085175	0.434762427452093
RPL34	0.416693338882511	0.20391127847231302	0.13913669062410197	0.10066448429853099	0.10261690936217802	0.102261024532577	0.138848983579732	0.17665516977554002	0.0918275008556111	0.172301933982349
RPL35	0.0355340959232596	0.0464466435777095	0.0464466435777095	0.0234585078630722	0.619989576724865	0.0464466435777095	0.33883666307845006	0.0514117013507865	0.0636063053816572	0.0860857283221769
RPL35A	0.917297689321042	0.904252973139848	0.9512348577815629	0.972543807546859	0.9042657853768492	0.904252973139848	0.8100559630896871	0.669447618925041	0.9042657853768492	0.904252973139848
RPL36	0.6558774335102491	0.550473598245206	0.551005871962849	0.646088984278565	0.45858807625133796	0.437359908469103	0.550473598245206	0.400191685045507	0.5214422141714801	0.922016565967365
RPL36AL	0.26330928349425303	0.5277590314145489	0.119926445007086	0.30521770266176096	0.31802796485500606	0.31803770423920596	0.369721941781	0.35815775396148597	0.27422148457344	0.31803770423920596
RPL37	0.24045188346107896	0.140077390767792	0.0591503491798985	0.0591503491798985	0.0980364574641545	0.0591503491798985	0.0824544372990822	0.252074185314406	0.5446396262232821	0.31962777389265506
RPL37A	0.732047815824498	0.589251098824792	0.51684288292953	0.51684288292953	0.516843854257375	0.51684288292953	0.5992043100486271	0.779968982478883	0.7414153782948442	0.51684288292953
RPL38	0.345117483598065	0.518929212527118	0.7048168175813209	0.425351881804831	0.518930304002552	0.518929212527118	0.6674506228868679	0.35737878707578896	0.623843978635248	0.525010941241527
RPL39L	0.7360123212947479	0.7136214540956489	0.575404099192815	0.513548026250261	null	null	0.5427064641396679	0.512436375970025	null	0.501939680874568
RPL3L	0.568209209629418	0.673323050278743	0.793969095215133	0.673139100560951	0.63741509859422	0.47250987841118297	0.943222772214407	0.57876631958001	0.488860313296296	0.5617265895384971
RPL4	0.576442148102964	0.352672635025367	0.176171831321665	0.466557625113938	0.23686152216023001	0.0274189604175977	0.105906993777537	0.279564616177083	0.35030151026496903	0.352672635025367
RPL41	0.0884106051614601	0.0417363137576498	0.0417363137576498	0.0417363137576498	0.0417274056741005	0.0417363137576498	0.301539004795641	0.113330634425919	0.0417274056741005	0.0926090032462559
RPL5	0.48779832773845794	0.7494241575749231	0.49488963644248	0.691993137763884	0.8361465245911829	0.7226792244874201	0.47995972039376505	0.533251949453052	0.5431360242544171	0.754655930269354
RPL6	0.0866379137703132	0.0866379137703132	0.166690187999335	0.292346746228328	0.31177887533399	0.0866379137703132	0.0866379137703132	0.0866379137703132	0.5602470203950239	0.0866379137703132
RPL7	0.7635264391952181	0.25368721376917297	0.7832523663816129	0.7300087999228799	0.21046481315919696	0.466220350088334	0.7717917497088249	0.668285514206485	0.5921968316759649	0.466220350088334
RPL7A	0.184656514276594	0.19779044729381098	0.10465517276116801	0.10465517276116801	0.0453879216807256	0.10465517276116801	0.10465517276116801	0.10465517276116801	0.137848438606986	0.15802457740794001
RPL7L1	0.0657798288648646	0.0955739349126554	0.0425742457452951	0.054903382605834994	0.00109197546353906	0.00472267512493796	0.0898304785145237	0.0402291896193776	0.0394348108707454	0.0238885963473669
RPL8	0.4479913025874411	0.661078915523775	0.5082861782306071	0.46004556828955895	0.81864678723383	0.8326467418892699	0.608893067960619	0.40559971668215605	0.4181005712176671	0.529665821685907
RPL9	0.7289266343223759	0.567686042834849	0.9008749338580021	0.734569419108048	0.82262481154092	0.714889434122833	0.8179793074334509	0.503767335373345	0.714900558175395	0.714889434122833
RPLP0	0.49072716269322497	0.848101763662938	0.7789953679397459	0.595419712643141	0.7790085377381579	0.7789953679397459	0.521521225571943	0.49626331635477605	0.5787218459808571	0.7388098525743091
RPLP1	0.622680252622938	0.839353338749695	0.673383487647492	0.910582140278641	0.8926684464633459	0.8392314046072892	0.7056367584689158	0.848840811259355	0.865348400609558	0.5705902230855239
RPLP2	0.0684025731356486	0.232902212815866	0.198797156879771	0.318244617120979	0.196297658872076	0.0391578818210306	0.18017868991488398	0.469572927436039	0.41422073959906	0.149618404538051
RPN1	0.262362286654935	0.16200946145479503	0.8173196265685629	0.64085625143789	0.4160954884809229	0.355499955987122	0.319024271393388	0.424550831462002	0.50980462242613	0.266280752727134
RPN2	0.25994931670620397	0.21015850467570105	0.0188373168178995	0.0655370895917433	0.29808611564267495	0.161743819094276	0.133148117882089	0.41274306433519603	0.261911404014021	0.161743819094276
RPP14	0.00139991079354718	0.0891635425922866	0.00866969464160313	0.00660282728190705	0.0192258190657454	0.0139758844516013	0.12171209802489301	0.0158328789683287	0.0347865672356323	0.0254787216106748
RPP21	0.14522381999475398	0.37005518837283397	0.306093227188145	0.40743223358499103	0.21809261608304797	0.22321077927534602	0.22321077927534602	0.22321077927534602	0.4760782377304029	0.22321077927534602
RPP25	0.43066363020736004	0.19997434049627102	0.225764949829057	0.34279648511074	0.31464421131355896	0.467240233654065	0.20483238339129803	0.465291295963739	0.568725157725439	0.467240233654065
RPP25L	0.634245876733979	0.190664136283005	0.6783472342850551	0.20874589093453	0.679895477824587	0.662822187988459	0.6583043850708671	0.326784412948016	0.6628310434523521	0.945394974675745
RPP30	0.214986524895416	0.396914327584747	0.595317369226471	0.11425356594510302	0.409564275850079	0.13175453934555498	0.5912391406326639	0.640873242230185	0.6658233868425191	0.432574544492131
RPP38	0.17882179777558	0.561297176244116	0.20478432141096498	0.290844696679592	0.635956482580215	0.561297176244116	0.205061641133992	0.287249857741671	0.394130291101962	0.561297176244116
RPP40	0.0991478649470763	0.0248551389797907	0.0268748130671673	0.0764483388105772	0.16484508832827202	null	0.0275511203597708	0.0344436373121158	0.0270487654180843	null
RPRD1A	0.9816572635293008	0.6311990595623	0.63496214934802	0.566409444609714	0.715563214064648	0.840380728828553	0.6348086036791569	0.47284418375990994	0.357848879602466	0.50576051165808
RPRD1B	0.0169248509984128	0.0503464415507148	0.213418670747514	0.273516561533614	0.0612633800383764	0.0503464415507148	0.016227104464176002	0.0208792607953386	0.0388830419706283	0.0503464415507148
RPRD2	0.7183007764095121	0.840845287276415	0.7366070366911949	0.459730807535754	0.32824681019657603	0.694141618511807	0.78730221885647	0.852753757109496	0.7956005071014158	0.8179107612718051
RPRM	null	null	0.684272059089416	0.699740520975901	null	null	0.926597963232027	0.924494511699917	null	null
RPRML	0.0742074093389956	null	0.12359651485739401	0.17684290250337897	0.0599574686888665	null	0.26045774298128305	0.0854194241893271	null	null
RPS10	0.269423350174367	0.40322640561034395	0.52949262802447	0.498952385006922	0.270772649775185	0.35966936693868706	0.46015882416051096	0.396749763941353	0.6190292071464699	0.25229191328581696
RPS10-NUDT3	0.946186651177022	0.946186651177022	0.946186651177022	0.9663301655111651	0.732913178884543	0.8729706457326201	0.946186651177022	0.946186651177022	0.966863349514196	0.8022474571622379
RPS11	0.826299351964384	0.908075092137027	0.66601845556268	0.8533694560008679	0.49731590154752503	0.7922041946719971	0.618331285531028	0.7989530010092769	0.792217649237069	0.872855624250813
RPS12	0.162629901394992	0.5575742028048599	0.128583315362415	0.443906787618816	0.14680052277262398	0.265948408100593	0.13813769517072902	0.624272423163581	0.7462534445994	0.33543753133117304
RPS13	0.8219241233958829	0.55615627366818	0.8064832768817359	0.835930752918032	0.512528169998596	0.8219241233958829	0.8057029491943001	0.671360440266648	0.7984846759966708	0.43491002290001707
RPS14	0.775562592900442	0.845397664752833	0.844006662667644	0.9739568051386109	0.9073401648355891	0.9073274821222241	0.73709955349778	0.592416421297183	0.9823205049998031	0.9666442513422281
RPS15	0.028988361378817995	0.0964301347220512	0.0231136169087592	0.10842674325002	0.0810004093308277	0.0186281798678162	0.0232430403915086	0.0259094616839834	0.0354098622719443	0.0878787383816314
RPS15A	0.241172972406887	0.13521738387147	0.27304767875456604	0.392986708552302	0.41332654448034795	0.30275717686815695	0.19193595070710998	0.225346510783371	0.302746771731792	0.30275717686815695
RPS16	0.934822829620626	0.9922850746793209	0.997914626873822	0.994124507430987	0.98953922503795	0.999564344414619	0.992868716167859	0.9997654779151709	0.9630011481095649	0.986001240557604
RPS17	0.0104230636024281	0.0810188323314811	0.106858132607621	0.14856660596353	0.38039341755855205	0.0810188323314811	0.0810188323314811	0.0810188323314811	0.081006722657393	0.0810188323314811
RPS18	0.255205040633139	0.199074233813967	0.235237854052105	0.331367572956043	0.199060622282357	0.199074233813967	0.199074233813967	0.199074233813967	0.199060622282357	0.0456777916334793
RPS19	0.26883208943609	0.24010492743129602	0.401536372770446	0.763894892272177	0.639867573989879	0.395712198445568	0.47791472035335897	0.8931839805367181	0.4482042643184961	0.434980395659521
RPS19BP1	0.76323164084896	0.46682430869798996	0.614158620494975	0.44353153243240706	0.871727355220235	0.535021667141001	0.682890593462916	0.436880263842075	0.726506952766106	0.507375876288781
RPS2	0.742532134419692	0.6975422931029209	0.7415824884540341	0.7415824884540341	0.7040007704066551	0.7911422671332121	0.891525015341828	0.7634699178088409	0.982671266333123	0.5746579516275511
RPS20	0.9686431023613191	0.922017325893268	0.935847989977142	0.9038361264103749	0.7524019399958879	0.7523894975569481	0.95670567187482	0.8789700426529109	0.7157844558682058	0.7523894975569481
RPS21	0.524003035498325	0.47505795920021204	0.6209753642552521	0.378853990526666	0.364596415249976	0.47505795920021204	0.8298130816429059	0.7033565982833261	0.842298164348887	0.246329605355189
RPS23	0.940254861520067	0.928752702445627	0.7236190834071091	0.7236190834071091	0.834657058977053	0.7236190834071091	0.9139156682473271	0.8597446562614051	0.66913711356363	0.968284005346323
RPS24	0.0410575890006427	0.0422188756112402	0.0327170237645556	0.0424372300576864	0.07300096855923799	0.083910603596259	0.028886587348362004	0.102974812790683	0.0199519122585363	0.17305603811298598
RPS25	0.62101969310353	0.660282977168116	0.660282977168116	0.660282977168116	0.479284035791229	0.660282977168116	0.660282977168116	0.660282977168116	0.660291711554205	0.660282977168116
RPS26	0.10457795492061399	0.0232518960415966	0.00163525537700961	0.11912917643520098	0.0382867318188532	0.0382952299061548	0.00165373122583128	0.0904842204288193	0.211166845959132	0.0382952299061548
RPS27	0.5647202429989711	0.42050791109639796	0.273313943977684	0.413759041133229	0.39342312296504206	0.558473433189463	0.273551397247197	0.40755134763632594	0.558476783084656	0.381637590592567
RPS27A	0.592732950714996	0.127210262464286	0.41408523702102296	0.553276586496482	0.467494590798878	0.601299191659295	0.338794461562408	0.30648731560356607	0.573951368803165	0.41408523702102296
RPS27L	0.49301713932531893	0.7664257230190659	0.394043806780877	0.633936628156085	0.42073011126307597	0.435552818768467	0.424543441369536	0.30156197974615195	0.43378273457271793	0.272508894837165
RPS28	0.49337393776019794	0.228473698352242	0.444865275785601	0.433751826949098	0.0648958980932088	0.228473698352242	0.367214699879125	0.44353415665154294	0.12299955871500999	0.40817834503874295
RPS29	0.8164842322125558	0.46338233525727207	0.288123445519648	0.288123445519648	0.288112440152518	0.288123445519648	0.50660868932079	0.770674485945563	0.0682049251465901	0.487691746526181
RPS3	0.5507320423858	0.712064946398904	0.8647018374818342	0.760451176615294	0.910073737343965	0.660683739569462	0.7536638089936079	0.674985212493394	0.7229173118770191	0.942736900872295
RPS3A	0.281925918679581	0.334234681253688	0.14503198438381	0.260612864663321	0.111564106622282	0.163065794856661	0.204771247696317	0.22215404365482003	0.14033897919983201	0.0821778124517192
RPS5	0.7093601438823379	0.6361477007679561	0.473380388218465	0.7874632867332241	0.586548282323629	0.730474896264246	0.498164857622825	0.66380113125338	0.775885698748225	0.8099309840571809
RPS6	0.12494998387503	0.19683641084459902	0.32346077595519607	0.261135819480114	0.24903386978041	0.19683641084459902	0.323655584602271	0.227635809652402	0.247389990640838	0.4859543468910129
RPS6KA1	0.19623561457259198	0.396834732800645	0.0998173959009223	0.0705533563182247	0.418813541966106	0.23291285434561604	0.30424412742046003	0.30424412742046003	0.0660093371763283	0.736143072263522
RPS6KA2	0.9463034517305421	0.841471163122813	0.949412114220294	0.9937745592588091	0.881366266398585	0.905035680526754	0.92785834959282	0.9973778288010079	0.902982129181793	0.9906466190168729
RPS6KA4	0.294359271462743	0.526056618100034	0.256108476659346	0.410869771815644	0.788865910453073	0.667206822109012	0.37790012584059296	0.429313544888409	0.888422151952568	0.36153814808849394
RPS6KA5	0.915042528825894	0.78002898989007	0.977143737401923	0.9623521596431179	0.936995058556712	0.948852086816037	0.9373618629637359	0.91761042151026	0.818270862189656	0.948852086816037
RPS6KB1	0.5103738435678801	0.336823884356459	0.24536366463978102	0.21084454682269196	0.217864316312082	0.336823884356459	0.0678168400341778	0.0860339796668096	0.7749726123720899	0.0719767880471511
RPS6KB2	0.14833187509851503	0.0844742239571219	0.0461466568139168	0.0322771485622635	0.418714798321762	0.00682330699644373	0.12404718044647	0.0932901926263952	0.0979324427797033	0.194945640037722
RPS6KC1	0.038572732963984	0.0395221933310496	0.0987241459027898	0.0201907800415718	0.223656025011857	0.0686023260062496	0.0976633932586306	0.0408875361128968	0.13710224994504402	0.16224076773368898
RPS6KL1	0.6241866351966179	0.8836341776599541	0.971074831765403	0.7241829270544	0.957854619739033	0.81357465465797	0.9324148713258891	0.872055683347705	0.8567422711533991	0.88942835841419
RPS7	0.232967141662814	0.226312457471823	0.24161405351998602	0.453445539448115	0.546682239950828	0.302943789520443	0.214073892158099	0.703687314589741	0.302933392282613	0.122173584224544
RPS8	0.0275080354488874	0.0249023778152868	0.0248753733694214	0.0959584905646596	0.0232311294662367	0.0186954088672865	0.101067068547871	0.0777037213491485	0.13753515174855	0.0275080354488874
RPS9	0.471464951508765	0.440966851731515	0.968262454994593	0.7828846826520159	0.24844470945526503	0.603591248037312	0.603591248037312	0.859090554845093	0.602139672805392	0.937710926715841
RPSA	0.543335029424755	0.7544710626935641	0.46822828535569505	0.72579141583759	0.7510302413921741	0.7508316085092058	0.429316500452317	0.510641077279697	0.343029397000823	0.47074911203434006
RPSAP58	0.44225799487128603	0.44225799487128603	0.44225799487128603	0.44225799487128603	0.442254686280683	0.44225799487128603	0.44225799487128603	0.44225799487128603	0.442254686280683	0.44225799487128603
RPTN	0.869041060565912	0.975261416303313	null	null	0.9150277645159691	0.39695652026268696	null	0.8950214394213208	0.41425700912100605	0.884394008367528
RPTOR	0.0775894363861529	0.15894260865795498	0.22217386247666698	0.381083213775075	0.592974509575596	0.15894260865795498	0.251983081372979	0.507633680450709	0.34019195043174294	0.506592569583221
RPUSD1	0.8700299579456009	0.725437167539505	0.402808138383806	0.5488782065629699	0.568592625650087	0.6749854584910141	0.880423278864028	0.8079385672604291	0.435062875790503	0.541031465661817
RPUSD2	0.19061540285442002	0.162380707123827	0.0877488739836837	0.129091023268492	0.334058675019177	0.18285760689151298	0.0880047307748384	0.12330224427526901	0.38084447098416707	0.394048465387069
RPUSD3	0.654458359186236	0.698845486792089	0.6813471079877691	0.527019818489715	0.7084798606271351	0.8773591675645849	0.7153804012993291	0.5339671609812779	0.8011517682893391	0.698845486792089
RPUSD4	0.21889874820337502	0.286661135802076	0.261856116858093	0.11023425069573499	0.705492855817146	0.23680954469203896	0.102748274318799	0.342158900778815	0.14108419013880402	0.533417784512892
RRAD	0.0790185256771504	0.5537694889511661	0.114857656409294	0.134584988385349	0.0214154483299807	0.119923195863862	0.12836619498541998	0.256635772716746	0.268733555625776	0.533433478491087
RRAGA	0.240529926503089	0.271231435411122	0.213348945440193	0.265164181859538	0.319170856282713	0.213348945440193	0.315614274885197	0.15026854461701	0.390861436680762	0.213348945440193
RRAGC	0.10761970752666099	0.651811691550218	0.288396437522888	0.277659909862447	0.18803667374001898	0.2150990717317	0.22527639949254896	0.225276043544757	0.211578907798933	0.3786037100177129
RRAGD	0.236236846052147	0.159794189222204	0.271264068401667	0.5681883404556091	0.755527624949805	0.271152902907989	0.269080256463176	0.3053446136024461	0.537647458541948	0.128544144644258
RRAS	0.127858127173413	0.200803058082689	0.0128328317205554	0.0972472589931793	0.16840876043905198	0.158170910854251	0.174046177889938	0.0691545745578143	0.0525334379880982	0.167152270908263
RRAS2	0.0349207602852934	0.22515299789691898	0.0197796208868229	0.0658692145418043	0.18400386466853802	0.04694829102521599	0.04694829102521599	0.19392765690883	0.0469388117800093	0.535382261243338
RRBP1	0.774299090965395	0.985364898028408	0.695898931520526	0.550316309123672	0.735420756989492	0.8883090875292909	0.6796288212137871	0.674346548854174	0.9566415169643749	0.620764521223339
RREB1	0.9957860496443829	0.9420463894375841	0.995902985716629	0.997111946095687	0.9589717604619971	0.9907281285065341	0.994268861191576	0.988119781810488	0.999295433741616	0.98309840655943
RRH	0.9690361219310502	null	null	null	0.8653877650597471	null	null	0.91039659177985	0.570956518261073	0.9700254205369692
RRM1	0.27650131351198	0.591294506654936	0.67797461099724	0.31897791200030895	0.498052100021992	0.61129854102548	0.61532831770583	0.21321665559778602	0.415126088897731	0.17869552629897098
RRM2	0.174355607227633	0.866737189707914	0.49013543620114797	0.409466060785627	0.629754640808434	0.629747423605947	0.470404470195522	0.5564027207654529	0.994985631771261	0.373245476355181
RRM2B	0.578964737682578	0.8367241150145359	0.648100833766129	0.641773582117887	0.744059243780413	0.690849835522417	0.537606872931695	0.664338575980565	0.569242158628963	0.37380149586041295
RRN3	0.407391575654968	0.589804675295251	0.589804675295251	0.51513316544271	0.8412233599419309	0.589804675295251	0.589804675295251	0.589804675295251	0.737445465144292	0.589804675295251
RRN3P2	0.49650112291593795	0.49650112291593795	0.49650112291593795	0.49650112291593795	0.496500921021115	0.49650112291593795	0.49650112291593795	0.49650112291593795	0.496500921021115	0.49650112291593795
RRN3P3	0.20272718583336302	0.20272718583336302	0.20272718583336302	0.20272718583336302	0.202713636906797	0.20272718583336302	0.20272718583336302	0.20272718583336302	0.202713636906797	0.20272718583336302
RRNAD1	0.873048486907143	0.744357257575388	0.927066696205202	0.875448827528283	0.120471647119731	null	0.8390603029627919	0.970359408868732	0.655711583715199	null
RRP1	0.327886687704393	0.56611486594292	0.282924896366759	0.29322885725024395	0.391316294876001	0.350342949475174	0.252579472532675	0.35717367451492293	0.7196030005969251	0.465790518733169
RRP12	0.31838813639870694	0.670382548571911	0.839430023359246	0.60764555842489	0.209507935550894	0.43016954586250394	0.329588018421082	0.373103032198046	0.6141674030590389	0.601514291325931
RRP15	0.531993805408051	0.34616940986315997	0.352068722249167	0.324021026893331	0.500749745248636	0.382407996549761	0.33326533528971003	0.35685668889033706	0.31401390167548	0.207928639986208
RRP1B	0.475253339208391	0.399305241467232	0.367141330851063	0.18413283230173896	0.3968362911561599	0.283476989162723	0.0904767854153244	0.44074324413414595	0.46062563203632706	0.41484428724223904
RRP36	0.385358685192556	0.761651805539568	0.7191153705106179	0.5686720555024151	0.32795339729390804	0.765559502324498	0.748579530928293	0.8263218058212439	0.594097777040677	0.761651805539568
RRP7A	0.464025410353964	0.85293287679812	0.43866168684176	0.193617612055292	0.684130844488063	0.40294410646834605	0.341122093208396	0.22591133601355298	0.21778006987101398	0.33578120850346804
RRP7BP	0.31328116130565997	0.31328116130565997	0.31328116130565997	0.31328116130565997	0.313271210663516	0.31328116130565997	0.31328116130565997	0.31328116130565997	0.313271210663516	0.31328116130565997
RRP8	0.176625290621696	0.8279568898355991	0.227760416087957	0.351649476976109	0.16412594051259	0.24628106128312197	0.194699345690298	0.17158920621865698	0.217358331168642	0.373386189636555
RRP9	0.9890005948620799	0.9972055957853929	0.9972055957853929	0.9972055957853929	0.860493811180659	0.9682829848914941	0.992168584060981	0.9885038913242289	0.998200117823898	0.9730253621595419
RRS1	0.48244573853885203	0.48244573853885203	0.48244573853885203	0.430957483954535	0.165816493881496	0.30259317910595696	0.26779722278264	0.49388677999717207	0.522677984527969	0.48244573853885203
RSAD1	0.979270120762302	0.998740477735037	0.987026445000283	0.6919259403537691	0.9689706213848861	0.9258323179034409	0.9791016855903258	0.5984359125849201	0.977508733678255	0.971649572270359
RSAD2	0.6511375545248039	0.621679418042986	0.40517795407925894	0.410972389571983	0.453101526900674	0.485813545992385	0.590798780032989	0.5556373624156999	0.9545560259021659	0.722208660882605
RSBN1	0.617324110608505	0.180592010108062	0.386017914229788	0.5843820653183921	0.26053804231025	0.504021942976951	0.49650760310849607	0.225189993885083	0.586739972504282	0.504021942976951
RSBN1L	0.0402302134029841	0.19990361316907998	0.363926784684911	0.36354628819768	0.6324818505206429	0.363926784684911	0.4237169066382	0.7927035102008391	0.762055775285705	0.17981844282073103
RSC1A1	0.732877270985616	0.732877270985616	0.732877270985616	0.77349141607865	0.839470369911092	0.732877270985616	0.702863802823881	0.7684487103234651	0.6814778059900201	0.732877270985616
RSF1	0.0527816824249791	0.261616796702717	0.170984633707163	0.16777713770958402	0.185426649096883	0.13142095029686	0.588996206230266	0.535461388428769	0.7862537759520779	0.282504008657385
RSKR	0.5562215006928729	0.5562215006928729	0.5562215006928729	0.5562215006928729	0.556224723346463	0.5562215006928729	0.5562215006928729	0.5562215006928729	0.556224723346463	0.5562215006928729
RSL1D1	0.428584741708261	0.13582563685972598	0.312790980366207	0.32540082765869505	0.46360584918226005	0.0221281154756744	0.49452524075016796	0.22926134334560302	0.304945436020484	0.19385281820819103
RSL24D1	0.353225459316403	0.487546555464155	0.332352920559092	0.486232161355094	0.117884958853517	0.361555620363802	0.346636574664222	0.471023510697202	0.134520150624524	0.319738824894368
RSPH1	0.24981466318350304	0.355048439226325	0.7032217013918771	0.705603169955077	0.14710769010384303	0.0989258112574286	null	0.611178334850078	0.200868060642265	null
RSPH10B	0.3681196731772271	null	null	null	0.0980301514116938	null	null	null	0.0172271370440418	null
RSPH10B2	0.23702126236672502	null	null	null	0.112661151477146	null	null	null	0.39214906313456105	0.641233515716115
RSPH14	0.22922810777147604	0.263919221561211	0.39153386192432893	0.858657468781886	0.47887193400262795	0.170685861561871	0.0807559441970662	0.6697044247183039	0.706242850740838	0.499178141799966
RSPH3	0.21314030369526799	0.576334940468499	0.0766131224963341	0.17216750398731	0.0708008972940007	0.154744619339397	0.21012604221902698	0.0703608504441806	0.0649601224730453	0.154744619339397
RSPH4A	0.505904952364557	0.0385691616860076	0.0234882735977647	0.0255018017197893	0.28595797856099703	0.112899274454483	0.0230349163522754	0.0249464397447328	0.11718209737343901	0.0137409060178724
RSPH6A	0.8110610738832981	0.0298471514225994	0.6650465832615721	0.22330910400276602	0.45399291890888793	0.0664234227781926	0.437029386090389	0.134913002980804	0.652381287206653	null
RSPH9	0.0761941025734825	0.0611926901917545	0.127041627553672	0.0513658832173883	0.5818872983913029	0.0611926901917545	0.160682858379843	0.473374568534967	0.228942678532316	0.0923211208014378
RSPO1	0.217722227342958	0.266041596415975	0.233038883948	0.209851203256867	0.0619991175308077	null	0.289851936101539	0.20625431350450002	0.474321673649865	0.542686752550867
RSPO2	0.829314836833837	null	0.8464886583519301	0.902290080753287	0.934083235435272	0.901131910016835	0.856170001897578	0.946088627199485	0.9050150210321001	0.731403467620064
RSPO3	0.87237955785358	0.790263084166802	0.864168827292537	0.8927975620104809	0.9302344240542421	null	0.895907663411877	0.338074711641707	0.33526717064459005	0.8760274063753491
RSPO4	0.9839157182364741	0.845925846986742	0.708617484707537	0.9121797224435799	0.874878578161754	0.825122334092478	0.9598280585396058	0.947893589589648	0.9771332092856709	0.917504302853678
RSPRY1	0.49875017280082107	0.568048569423747	0.5729758563222739	0.340983408369783	0.3559608270246071	0.36955526289694	0.49728804726454706	0.38833919197387395	0.784128251685195	0.50601701873796
RSRC1	0.22553264800861197	0.11049586670261699	0.335235497937506	0.147345617352231	0.23680005989831301	0.11049586670261699	0.49570712435150704	0.209294626696598	0.17491757103083	0.11049586670261699
RSRC2	0.214827264204823	0.24504444636282702	0.085697322006077	0.46012386931420707	0.0825586109533788	0.15808882015075	0.28703770083455893	0.204762662126837	0.17226252192573902	0.0620549687234586
RSRP1	0.7825258506288779	0.942104653732714	0.9408551842607242	0.983483016253783	0.9380424166213149	0.937509691175657	0.8452552074549019	0.8801593194500509	0.7719779700742141	0.89584024106116
RSU1	0.610549873504205	0.5543004350741519	0.65572846317013	0.31369077722787897	0.5356423283566141	0.61872927115565	0.382372875531664	0.535181800806516	0.532280165013978	0.656872384791326
RTBDN	0.48642810553060206	0.71657121949153	0.5419160634122	0.450425865477541	0.5651698233732011	null	0.5424473330658	0.589729185737672	0.495084079877204	null
RTCA	0.421043640599566	0.67310824951052	0.35612469926427404	0.27903697249124604	0.19497655041816297	0.36722447765313104	0.338989507924638	0.26286838504134497	0.906164510004019	0.350695469497938
RTCA-AS1	0.542479602783692	0.542479602783692	0.542479602783692	0.542479602783692	0.5424820447502899	0.542479602783692	0.542479602783692	0.542479602783692	0.5424820447502899	0.542479602783692
RTCB	0.416009841514989	0.147693870386248	0.652604417651417	0.8628343882710959	0.362760735812416	0.43469863124267294	0.652432823329813	0.794022346068043	0.6132437966280749	0.7244294321225101
RTEL1	0.0858122717552672	0.10672558398085	0.0383933354675753	0.0761879797271988	0.179680356143209	0.041107262571953	0.32350310179615605	0.17686984142304	0.26149195689371696	0.38312191335719
RTEL1-TNFRSF6B	0.214534051177357	0.43234246735316095	0.43234246735316095	0.43234246735316095	0.495249426650609	0.18970357446668398	0.43234246735316095	0.43234246735316095	0.629444681242072	0.43234246735316095
RTF1	0.21924723666054896	0.244840158440304	0.27859183737563104	0.217952025234614	0.44069150494358794	0.368946375885132	0.368946375885132	0.36310873621342493	0.283313420883837	0.24610024653199603
RTF2	0.42470655357696296	0.321366819804685	0.18207742991245396	0.36499902765134	0.850101900342695	0.5236663516961121	0.241031547375421	0.338271801921435	0.462858552172688	0.20104215389394298
RTKN	0.640257637947024	0.6724509053281279	0.6180898595650159	0.5849229884511	0.536823120310571	0.6724509053281279	0.6177558017803771	0.600337002907167	0.729606862367855	0.442404854149372
RTKN2	0.725590714231956	0.6112097438892621	0.531713352329719	0.192665968335648	0.82319130107871	0.585204258048564	0.36291801128051293	0.5344721044949451	0.819348840983907	0.28255946967909196
RTL1	null	null	null	0.5130836596099949	0.29222828678654805	0.10265382842766099	null	0.358194047022503	0.329762727755412	null
RTL10	0.11320633604950699	0.263916603449339	0.0652888603872678	0.20063640850016698	0.202966452959816	0.263916603449339	0.263916603449339	0.196245415698371	0.29789277437967604	0.0783706634126836
RTL6	0.9458426541518811	0.965889404356619	0.8925303425004351	0.996116725896372	0.7477254535685369	0.9795888288466971	0.886122678090973	0.9382941588743009	0.95962770975189	0.907793867179904
RTN1	0.32311604115080894	0.064363941869125	0.199544122607341	0.0931053216369373	0.0871273082927511	0.122179642572913	0.17527034149302698	0.17216164775000303	0.261003565602717	0.0374988741992777
RTN2	0.0426133384138608	0.0079805598601985	0.0358084993812858	0.0685799520016776	0.00825628815483576	0.0165612131165196	0.0486588933948243	0.0133746118122864	0.0196127630333808	0.0165612131165196
RTN3	0.965941278314147	0.927500048414754	0.835490037895677	0.8881776711805	0.980384971340247	0.927500048414754	0.8352035847427229	0.9071402920485991	0.6453120923708822	0.9535327054822281
RTN4	0.9902468147309008	0.9975997184833659	0.9882684114738449	0.9197113097870259	0.9983289371568599	0.9962688337114559	0.940819755237545	0.955358681630437	0.9911419676242299	0.959838037154396
RTN4IP1	0.079127376692719	0.0435874429381678	0.0435874429381678	0.0435874429381678	0.0559262480763027	0.0435874429381678	0.0791464472962062	0.0526568723700749	0.0582559247924693	0.0950636449191385
RTN4R	0.309138643910519	0.49649914753096797	0.7127055864306651	0.15025956669121	0.436219776655788	0.578562310480062	0.5579974630132161	0.918749119451157	0.5234353527514001	0.578002186104385
RTN4RL1	0.24342444825472798	0.418006268112021	0.8172715539108599	0.8137607306746909	0.620613453697555	0.47547389267817103	0.589543192782516	0.363293065616706	0.73605232609181	0.608887910649068
RTN4RL2	0.48439894215404705	0.26602200250474806	0.46355923043623903	0.13057009975281098	0.6181809318203371	0.26602200250474806	0.698227862942401	0.28911355043232595	0.11296623447361098	0.427568909790818
RTP1	null	null	0.7389534712960809	0.552209047015133	0.25968747192018604	null	null	0.2829746766417	0.320292535111138	null
RTP2	0.054123681414642	0.149913320503393	null	0.30114921956913693	0.321067657589406	null	null	0.555329712390115	0.0761318930341088	null
RTP3	0.29137667026009495	0.38947057845691896	0.28719344065231106	0.28518671286067704	0.794538279992687	null	null	null	0.217481416107238	0.659962529226212
RTP4	0.974691889429612	0.41538481937776794	0.773968884509009	0.885581599370565	0.975443530210604	0.8554557195775591	0.773701111277803	0.810910237717347	0.507398445950279	0.9097862045724809
RTP5	0.438624918687434	0.6285758521634439	0.34937121633001594	0.282651190612693	0.272556004995209	0.353798488311816	0.353798488311816	0.353798488311816	0.34052372759439403	0.272440662679804
RTRAF	0.898511319968213	0.9739891618246129	0.817178126999358	0.9496029876409391	0.9629053193562921	0.9842292862122131	0.9942751391808	0.9985356533091159	0.889273604603995	0.9325185568435079
RTTN	0.821208175123619	0.65116616577547	0.6254427929151191	0.5850657674252701	0.7198906771916121	0.7034462528466929	0.6480902833732011	0.568151818495553	0.554697102586816	0.736139241331539
RUBCN	0.476259211486348	0.623360698015307	0.696118068651611	0.702295297387682	0.572160532443958	0.623360698015307	0.6392633216664511	0.49255462052500104	0.392575953502565	0.623360698015307
RUBCNL	0.96933888896112	0.9865572079670178	0.990560102212071	0.8999492989399399	0.843301189508352	0.8765097514327141	0.8003401959191209	0.9883475258723878	0.9239373770852051	0.985287831442785
RUFY1	0.8579167082749591	0.512193498272645	0.9638814125570909	0.34423055180477297	0.4425523748125179	0.6972028298128601	0.6972028298128601	0.6972028298128601	0.654490575183025	0.9564976951468979
RUFY2	0.998771281915504	0.997370216146879	0.9965517662799971	0.9990150656026229	0.9852978278823459	0.997370216146879	0.9965184528649481	0.9993774526570139	0.998693385413122	0.998792112609144
RUFY3	0.7191931285769029	0.384351232007185	0.5324558413105289	0.6181017032238989	0.0248796574760506	0.7183397254108821	0.202321772912459	0.4052330790477079	0.40548405598543397	0.7183397254108821
RUFY4	0.5750182966498311	0.7208527822494041	0.7470501233802069	0.921653100468103	0.688494924023494	0.6335513263269139	0.453081637235358	0.7045035547059458	0.359588598752252	0.8921099642713479
RUNDC1	0.8767015747646271	0.58728860479986	0.5509504154618629	0.574563893528786	0.522597287112738	0.5509504154618629	0.586801484897427	0.570319289333635	0.4899827273842	0.5509504154618629
RUNDC3A	0.8079415119361609	0.588156996511125	0.643749020576453	0.5837553511216811	0.735786880711114	0.705411148996485	0.7570656770728241	0.657761597823963	0.641077686974432	0.705411148996485
RUNDC3A-AS1	0.662082628661687	0.662082628661687	0.662082628661687	0.662082628661687	0.662091448948617	0.662082628661687	0.662082628661687	0.662082628661687	0.662091448948617	0.662082628661687
RUNDC3B	0.8551165649528779	0.6679671903441159	0.489580616618564	0.5772316130842641	0.917522233521895	null	null	0.980471749188086	0.765946787624521	null
RUNX1	0.6195548888173911	0.32635266978144606	0.6713845830199461	0.807302858492016	0.6255269457005649	0.5666188926241911	0.7573660444521201	0.9464574368515749	0.681297407524462	0.49869735307821506
RUNX1T1	0.238074700603159	0.176784290460834	0.0609905281485537	0.12549225318205	0.0441489705905578	0.22325525667312499	0.607572336507938	0.6874193885973349	0.23872018361226	0.242247032545061
RUNX2	0.119840483425682	0.506285587759998	0.34542443375341103	0.113845821054356	0.0604471221788334	0.0101692984100999	0.0228958792144334	0.0667357760378384	0.22403599460941	0.0705202211734987
RUNX3	0.013049598903212	0.0334087646318801	0.00664997556433288	0.0124047493953805	0.00233447719715051	0.00183502017255768	0.00828901005561593	0.007600300586217509	0.000730919892520683	0.00530792925234365
RUSC1	0.758971243045393	0.9681711186270792	0.8770787168884309	0.939744959403062	0.8756809456060191	0.6584429426139929	0.863039321186164	0.948653798242476	0.906309806599465	0.784613946943643
RUSC1-AS1	0.613348010027974	0.613348010027974	0.613348010027974	0.613348010027974	0.613354371759328	0.613348010027974	0.613348010027974	0.613348010027974	0.613354371759328	0.613348010027974
RUSC2	0.00666784576782833	0.0515375808002969	0.0640566374596168	0.0650287513126546	0.108870436202522	0.0373672714466915	0.0522465526217189	0.0158682129801224	0.4146333005843571	0.0928398302295867
RUSF1	0.795813738402005	0.795813738402005	0.795813738402005	0.795813738402005	0.7958272610471809	0.795813738402005	0.795813738402005	0.795813738402005	0.7958272610471809	0.795813738402005
RUVBL1	0.447806412746673	0.290560730838863	0.672739152465426	0.1698700702779	0.32380294948471194	0.43492400609912	0.34669647965096506	0.568250553668912	0.154578830692626	0.290560730838863
RUVBL2	0.9865068522410269	0.932761470342218	0.982372811271938	0.909517552765477	0.8787880731535742	0.8998568190651421	0.9715028732071629	0.789577112256036	0.955170024775303	0.814835535901188
RWDD1	0.0338371440249556	0.22971747833256603	0.0678082130537572	0.161920192045384	0.466146591373777	0.15710478260800198	0.06858250274182	0.158723386703008	0.157090820857983	0.0254473887116969
RWDD2A	0.309045707207794	0.250781161637297	0.35969708211327295	0.647598814629859	0.0526020192705974	0.19840936822602698	0.30105389330973603	0.39771224396068394	0.054951306274021	0.19840936822602698
RWDD2B	0.51133214923171	0.6059148620303211	0.256191443694526	0.282984315559815	0.203474025204372	0.56559913176959	0.241646364757302	0.298481255816716	0.11764546130195301	0.258184237728034
RWDD3	0.178062716133965	0.382933663712993	0.7177803714672969	0.21237233624027396	0.18091697236699897	0.382933663712993	0.62503978900302	0.382724485104557	0.30919110294503804	0.382933663712993
RWDD4	0.267177512075292	0.6577336443600171	0.33431965345228304	0.460500720434236	0.619567514863044	0.33431965345228304	0.29694485470961196	0.49203775736490296	0.334310662727142	0.33431965345228304
RXFP1	0.75457174629398	0.24527905986508605	0.601663793610432	0.804045388808226	0.411564069331931	0.3798688972762129	null	0.5847228718247329	0.642749706570125	0.538516700890739
RXFP2	0.19996980459173802	0.104362150873065	0.0588292560187031	0.505312884656249	0.31663173927023	0.573274084131898	null	0.3723234834350979	0.1578458092274	0.18755414496673997
RXFP3	0.0270024805778863	0.11223329595002601	null	0.43503367887174504	0.168637464037516	null	null	null	0.478568478084336	0.0333975938793125
RXFP4	0.24907180351883298	0.355556153383569	0.146641147955108	0.558742993254046	0.3926777994906229	0.24907180351883298	0.24907180351883298	0.525840113928469	0.503267045916657	0.402756649136829
RXRA	0.044834135600771	0.0932359997967341	0.03335362972974	0.00314017170447583	0.0594871066098048	0.128555847058644	0.0882733773627806	0.0428066921435866	0.0548970075794695	0.0297119301076698
RXRB	0.5159493864646599	0.40938506767123706	0.542141179448341	0.55885759548891	0.12698974649629402	0.20259296110054298	0.330226507227502	0.330226507227502	0.378603868093073	0.330226507227502
RXRG	0.07349047631000201	0.136457441880005	0.0688424787497309	0.0912299106096555	0.7306633770449291	0.131988519065276	0.0598855495165472	0.076885260616047	0.10210951130758501	0.0400259311627471
RXYLT1	0.568252847289859	0.568252847289859	0.779132404542075	0.6961684248617211	0.45559268200883796	0.42412953391218	0.341395456499046	0.162961483424518	0.521736392731036	0.568252847289859
RYBP	0.7472926470618171	0.8877286536109009	0.980836514102015	0.92184910674218	0.8733931332010629	0.8733794397640409	0.8733794397640409	0.8733794397640409	0.8733931332010629	0.8957253455928679
RYK	0.23528411070019398	0.5544907676466371	0.332309196201921	0.538582297089952	0.339668022761303	0.35421042906077793	0.34683433168083305	0.42000991239236496	0.22895583033518999	0.335737743500605
RYR1	0.45836373230212396	0.5124138389384111	0.5124138389384111	0.5124138389384111	0.18163145733922303	0.25656919242223103	0.343249241274638	0.8867304467706	0.21319144367259	0.7709797637993929
RYR2	0.21625355527401802	0.3937176232061779	0.07748426168615599	0.205212771223573	0.483241637770562	0.195123400989489	0.0750084452754868	0.157576724387436	0.34713743974104194	0.12809956972529
RYR3	0.629565966171356	0.553924605691147	0.807486752229638	0.942490036624032	0.734509571730963	0.7176808433976459	0.876399988194196	0.942677381809948	0.90013355399978	0.76264981909264
S100A1	null	null	0.237185289955379	0.830692115946845	0.466006028527923	0.704614880032318	0.41149782741705104	0.493548957428656	0.35608394314256103	null
S100A10	0.584940404741469	0.371886672641783	0.357149046564666	0.357149046564666	0.271902330754715	0.357149046564666	0.34304315628595694	0.307806393820956	0.357141165204707	0.256018217176594
S100A11	0.126767417770385	0.126767417770385	0.0352309891795912	0.0374040435840743	0.28581010771492893	0.126767417770385	0.126767417770385	0.126767417770385	0.126753721752168	0.126767417770385
S100A12	0.25274882148495204	0.535602973378728	0.46171011927061	0.928005550116777	0.852547050066796	0.6878978547734511	0.461755309499441	0.8376173936509921	0.6879078572308821	0.7194872229336241
S100A13	null	0.25696448399553695	null	0.498532049451279	0.5717506579548771	null	0.257684655399326	0.41919777540652203	0.211430885596987	null
S100A14	0.0785362009742393	0.584544482656578	null	null	0.0321068950700258	null	0.244764474083047	0.0819589875967714	0.23322748701572898	0.276512578909207
S100A16	0.18430199211742498	null	0.38730694265606	0.229287719949058	0.7207380918557891	null	0.7103832687336059	0.452526926338325	0.696041655336618	null
S100A2	0.58716743828076	0.16949601165303	0.203628150977863	0.205872301730973	0.647877649906895	0.489826893356942	0.0729322677643812	0.161673601090552	null	0.13334352336560498
S100A3	0.269271361962796	null	0.328444107263895	0.28564835247546	0.14626170158974697	null	0.47925173666085896	0.374066101513215	null	null
S100A4	0.128284032418923	0.0317198738670727	0.0440789669527651	0.0440789669527651	0.0242101721808641	0.0440789669527651	0.0337673738269908	0.04528754969741099	0.469497625196928	0.139719258707488
S100A5	0.209076541532989	null	null	null	0.31255693404018703	null	0.4449248569600429	0.4974504805511	null	0.473036704261826
S100A6	0.20737777202612198	0.10957355945442	0.0520774836529493	0.0694574433485311	0.270963768808522	0.10957355945442	0.0527798396443943	0.0503043885865977	0.35427440194449106	0.10957355945442
S100A7	0.9132822512645692	0.27646932787361306	null	null	0.184656251722125	null	0.0832763424641045	0.288498623978657	0.601646576304163	0.7326136667097322
S100A7A	0.5716124701760229	0.986033646412551	null	null	0.608188708304661	null	0.77031657672417	0.5681543359648411	0.6873255295891539	0.23413805268725
S100A8	0.0965297182349923	0.844968299032199	0.37932785574466704	0.701566460249414	0.6001841540622359	0.600178496416705	0.41350084910110496	0.31340083857399703	0.6001841540622359	0.7806217206944829
S100A9	0.9339544939692379	0.9594923511207131	0.8328654882949759	0.889216857284438	0.5651911903199179	0.9555789454996378	0.63182875117825	0.85334700600901	0.8928144636950721	0.928058122420044
S100B	0.466485222472038	0.804911994006111	0.484987067537004	0.36493229457076093	0.5558013386167989	0.555798139908148	0.296448329230791	0.607111991631981	0.5558013386167989	0.584100333864311
S100P	0.221800831645947	0.3937591403132729	0.121924492905491	0.216803964403077	0.248782374830762	0.221800831645947	0.931322067688474	0.206567660975524	0.134152726603061	0.0708112679841868
S100PBP	0.7425838299826171	0.7339338293831942	0.7570605989794591	0.694528368405413	0.886242677348152	0.8397098579484309	0.6075622872918399	0.8028533398780909	0.510679065402132	0.8397098579484309
S100Z	0.0676324044958558	0.17410137599489403	0.11199693421847802	0.138880672831623	0.0388340129798654	0.0388425781586099	0.20593977974575103	0.364812252657077	0.0478104472384721	0.17842797449117898
S1PR1	0.5532298488202291	0.42807817876572707	0.591984948977296	0.567574516508809	0.631473121724513	0.6041383644663281	0.669630115696019	0.755744178610084	0.604144235288811	0.560494431497214
S1PR2	0.282330740384636	0.186148168492114	0.31048579613575106	0.197551238794615	0.12210384065752	0.186148168492114	0.186148168492114	0.233091323525112	0.22460358575022002	0.24554286712585102
S1PR3	0.39952751429543	0.273055778052849	0.329235053480181	0.48082792142180303	0.433730462506302	0.308612573172123	0.45095770174931504	0.73806484789417	0.381552062657753	0.553209991972654
S1PR4	0.390502590523185	0.14873185809016598	0.41641064293734603	0.6170007607953659	0.4927107658599079	0.43347301980057895	0.41650814164447597	0.197444358643138	0.419072537059151	0.4090031362608879
S1PR5	0.28369386086217196	0.8320041018947031	0.712098285794107	0.5375457378882621	0.612444615057082	0.6202270755921221	0.7843202874552679	0.48289928923606606	0.49720239190955295	0.8455746753631079
SAA1	0.310179451110464	0.38573125265122205	0.790145165248809	0.783967937265998	0.3717292318066121	null	null	null	0.0810199149010877	0.8002314867818199
SAA2	0.390722733404517	null	null	null	0.9187101797114999	null	0.743738438861224	0.636523395784905	0.581988115377579	0.535661205822938
SAA2-SAA4	0.897833706023666	0.356378475761339	0.365067865904566	0.432455669179884	0.9251292711781891	null	null	null	0.586691877722243	0.549527001228341
SAA4	0.42178776811039	0.35408545193607704	null	null	0.716622466143594	null	0.632241172205647	null	null	null
SAAL1	0.7190879028271919	0.2672169607107	0.305719138432736	0.694599555712495	0.8209701154937808	0.725144255818481	0.20865058946386103	0.45348940661158293	0.651516635497818	0.340999266826396
SAC3D1	0.0646512681642987	0.31193971090827505	0.0770655492210325	0.0517737390780608	0.0335424311113229	0.31193971090827505	0.0773096505552074	0.0524604289563741	0.303178595540325	0.31193971090827505
SACM1L	0.473016865653784	0.8979015704982429	0.518698658917351	0.789555075131064	0.683310197710959	0.7432423547263008	0.44364182506965794	0.655551207561349	0.643512547612809	0.7476438640462929
SACS	0.50932724353657	0.15135967854007598	0.6256140565590821	0.686489660914375	0.248249394639201	0.289255140070949	0.515328914588144	0.720439282784605	0.2994721289397	0.534101760211236
SAE1	0.274637259854078	0.262613656748209	0.420909246507351	0.11122203842108401	0.078039318150456	0.439433615177039	0.239252172352339	0.24921857625074498	0.0722116652349621	0.197703865484966
SAFB	0.0281479675423685	0.032831399068944	0.0404590137278873	0.0506618038090633	0.30446321227790096	0.0404590137278873	0.173820862777641	0.0905155439851655	0.31441963118873606	0.0404590137278873
SAFB2	0.229698454887974	0.404069958961484	0.23699934337492604	0.295949291374016	0.147570191520911	0.343889839191824	0.260595708925767	0.16234210163874402	0.41316663166383105	0.0849336060228746
SAG	0.0245958534873575	0.18481867738967103	0.0518059449748904	0.328474838565662	0.171006738995482	0.0731186337257771	0.0731186337257771	0.0731186337257771	0.0775006667374798	0.133175461173106
SALL1	0.8185636654994071	0.453491875045786	0.8871684646114899	0.6435188922683299	0.7508359489590991	0.76440613445914	0.506805114571576	0.43382175568349707	0.542765770847361	null
SALL2	0.27356358048747603	0.42357426133728704	0.32513436323757106	0.5613252428500151	0.43739696275962303	0.42357426133728704	0.181371097398128	0.34872934025739	0.46498525758214504	0.346877727653308
SALL3	0.807867740656339	0.483670093769914	0.326198495853282	0.5441274034629879	0.8422079314107159	0.6247810196507281	0.6247810196507281	0.141697860578341	0.887372716308089	0.847807369906159
SALL4	0.626459497935372	0.14059742590401503	0.200442873466812	0.39382728742584494	0.196525757540499	0.028201569836403	0.166946066797171	0.22549290246588302	0.17347466041004098	0.26147468862843
SAMD1	0.37269796159111795	0.5014457412957091	0.174077701544591	0.158330768005997	0.536055012881983	0.31654770180982106	0.31654770180982106	0.31654770180982106	0.20675871690167102	0.31654770180982106
SAMD10	0.559787105215496	0.32298098605549497	0.14804254029934802	0.14804254029934802	0.8201296641733371	0.14804254029934802	0.11693977907519901	0.47907020886916996	0.186411588411745	0.307374092151726
SAMD11	0.44363315349476	0.7120542221485991	0.428288411110148	0.40190785866839496	0.541794476105795	0.700933133535641	0.433007042102916	0.400510767526779	0.7501644979375258	0.540234780816207
SAMD12	0.38010459973818295	0.318014956858378	0.0804305489462911	0.0803575570403517	0.36080493315262496	0.225644685622383	0.28024701299181604	0.0426058448466406	0.225631628489997	0.225644685622383
SAMD13	0.48534633095392293	0.364466792721161	0.290589804507333	0.6081146452924729	0.641749629916114	null	0.29458803163984304	0.56132773857591	0.24830821536240696	0.620919385418011
SAMD14	0.159181989043009	0.0893118638035525	0.144011793182584	0.0286328541652945	0.166381624536088	0.0893118638035525	0.149977791639049	0.070039804145015	0.117728090744298	0.317024167682177
SAMD15	0.0583834086483992	0.554604056704865	null	0.49489779274120294	0.467075775991541	null	0.0590824714797456	0.0919151618536171	0.294984128060291	null
SAMD3	0.20810795083662198	0.211763381692747	0.421742061545761	0.523652863732634	0.25953394128857105	0.211763381692747	0.203292032949922	0.284027704856795	0.17501725970756601	0.17552049250783203
SAMD4A	0.539162363459567	0.5760019999489039	0.39541950315295005	0.696983601062008	0.5595472490686529	0.69628807256965	0.656196129556319	0.8134442560653891	0.9011488578299621	0.7331513181300742
SAMD4B	0.930832963962687	0.9598243289813809	0.9808023125093871	0.9943202347402471	0.9109122043268371	0.9598243289813809	0.9720245051368002	0.991900446840055	0.981449919832184	0.9598243289813809
SAMD5	0.0451784549109887	null	0.0036802525946698	0.0279599448392195	0.0064333874591497794	0.0037717745281420603	0.00313027156069398	0.0306733499696933	0.163735040687356	0.007102359359925541
SAMD7	0.69003939606237	0.465134423997729	null	null	0.6909311274394859	0.33695529625384	0.24490030633625	0.5108336340362479	0.35239196678822793	0.31322280539396397
SAMD8	0.9685781276820721	0.8455175079484409	0.7133696571010341	0.7133696571010341	0.527079322494534	0.7133696571010341	0.23584333789944198	0.38048447844413896	0.15029544486849697	0.7133696571010341
SAMD9	0.0795078478539279	0.0129700462372756	0.0271297356409981	0.0307916474871371	0.0125909028508375	0.0209849289663996	0.0272726480696128	0.0276271026734608	0.0281541281516322	0.0417990579677158
SAMD9L	0.0593028730138445	0.01698841104604	0.0911366665203506	0.0248752498098085	0.00989509749275414	0.0143954219932248	0.0861188654652064	0.0320077519684454	0.0659604702771802	0.008421912078330391
SAMHD1	0.0063801683663295295	0.0150695646821454	0.0107546659506023	0.014678980087648999	0.199373151004288	0.0406871735735625	0.0103876387138932	0.0035385563650273204	0.0193691655219799	0.0723150273306743
SAMM50	0.11392916830738699	0.13402183992124198	0.225898139188725	0.0278954554624995	0.716897156123572	0.551487901127906	0.218186944513188	0.20372517186189898	0.232746526710562	0.363080516471209
SAMMSON	0.5674293412400601	0.5674293412400601	0.5674293412400601	0.5674293412400601	0.5674331949292111	0.5674293412400601	0.5674293412400601	0.5674293412400601	0.5674331949292111	0.5674293412400601
SAMSN1	0.9526396114403531	0.8605915275393421	0.9881294881294499	0.9109916709934641	0.792481698885586	0.978822992035735	0.9203448915296241	0.9945420983023979	0.691283012590639	0.8983177430436851
SAP130	0.697264159413286	0.775624486212089	0.718493572122947	0.330745106688351	0.901534417308771	0.8819694764885029	0.7182624397427521	0.32840591544584996	0.55210489488869	0.864906147211016
SAP18	0.143696029251146	0.0449265253341505	0.11556205883345401	0.128177387497767	0.00931463227417344	0.0953161588553336	0.0170083789745805	0.239645017699383	0.11521161645461699	0.15784498425014
SAP25	0.217692124167667	0.369111437520243	0.179044711137997	0.546322151382339	0.23160468568311499	0.217692124167667	0.217692124167667	0.5841892665324351	0.592954967743137	0.217692124167667
SAP30	0.762793326310235	0.8399433050458529	0.668013044012119	0.659009873515576	0.886587855583776	0.8207116260348221	0.701511326491577	0.6239090266621049	0.7594573391556741	0.6339458619888979
SAP30-DT	0.11425864766961501	0.11425864766961501	0.11425864766961501	0.11425864766961501	0.11424522263065501	0.11425864766961501	0.11425864766961501	0.11425864766961501	0.11424522263065501	0.11425864766961501
SAP30BP	0.60987526898289	0.749313692704713	0.538004579774107	0.538004579774107	0.27571877011773305	0.538004579774107	0.45979703743798206	0.630772137749111	0.45653038899519205	0.734803408302863
SAP30L	0.0205557649195868	0.050937467740647994	0.032126198282791	0.032126198282791	0.00374338700856068	0.032126198282791	0.0366504318562437	0.0171234727274376	0.0075236770757641	0.0223887361578067
SAP30L-AS1	0.0270740085358035	0.0270740085358035	0.0270740085358035	0.0270740085358035	0.0270670672731173	0.0270740085358035	0.0270740085358035	0.0270740085358035	0.0270670672731173	0.0270740085358035
SAPCD1	null	null	null	0.0736673730838008	0.0845040336503101	0.609990269806961	null	null	null	null
SAPCD2	0.41110804811286406	0.39015694598279604	0.11286055056566302	0.166312698096538	0.40709200085665503	0.404998453239062	0.11313546684068	0.17989151337053302	0.36197809361852007	0.120063426648716
SAR1A	0.364507477964966	0.5748895693204928	0.2322915719134	0.558537842661271	0.19051811909684	0.5748895693204928	0.397362377695221	0.472505203016653	0.654498506347552	0.175536833503149
SAR1B	0.7941346966383609	0.7676527241420179	0.811080128932405	0.9648321817629399	0.908624419430133	0.8593201800013148	0.797252423898307	0.6199854027956171	0.901508185873762	0.8245417624788791
SARAF	0.39028077892979207	0.0792109728665673	0.320696079265401	0.293435803403724	0.239055834582529	0.116193347020366	0.174856518456419	0.17048909873219	0.390673787900882	0.116193347020366
SARDH	0.7142645532595301	0.951091667102146	0.645530649709225	0.7847853347469741	0.807683860067369	0.7104209664187191	0.708928997464287	0.49764445109856204	0.7190174858967391	0.5670629486559301
SARM1	0.19889443381363298	0.0624324781466935	0.0624324781466935	0.0507386003181311	0.0388871904076167	0.00974851542552713	0.0624324781466935	0.0977092740553984	0.145816096396009	0.0624324781466935
SARNP	0.587570236627503	0.421706053819588	0.421706053819588	0.421706053819588	0.0801351435277809	0.421706053819588	0.0903703020765047	0.421706053819588	0.528623462933029	0.421706053819588
SARS1	0.137354107915125	0.137354107915125	0.137354107915125	0.137354107915125	0.137340260671398	0.137354107915125	0.137354107915125	0.137354107915125	0.137340260671398	0.137354107915125
SARS2	0.0758150025194646	0.427082266173704	0.0699756098503901	0.0918675551815378	0.17282128467097901	0.308117611382758	0.327036645856505	0.327036645856505	0.37284370469223	0.327036645856505
SART1	0.7418475994326759	0.45273598650319896	0.464802184248807	0.372699931858339	0.8296886345675029	0.3875639487481121	0.49591495334597707	0.366553294275063	0.409245662118508	0.196631419670539
SART3	0.649906936524526	0.812398605437486	0.529966997073285	0.4105536298556379	0.795587440257465	0.812398605437486	0.856772307908389	0.5959585734379971	0.5838995690305279	0.46421652239757105
SASH1	0.315888752081242	0.502065023342956	0.375413116105871	0.313139965484491	0.397913002471634	0.502756819492564	0.38705749166955605	0.064983504752855	0.298165006935599	0.34027815021096697
SASS6	0.47009038186488794	0.22448573647201697	0.0796794456703437	0.272836126815839	0.40988397999782006	0.22448573647201697	0.5247298721119621	0.22596485336283498	0.602657900890701	0.313701623700238
SAT2	0.7602492242304979	0.324763337156631	0.21623260325200896	0.367037478195066	0.32475390237053603	0.324763337156631	0.44417364206369	0.6364830210890831	0.192035121386423	0.324763337156631
SATB1	0.689362036284351	0.700853632682148	0.586366804772661	0.48024511270751497	0.723315733774025	0.45251734625251	0.9309979589314291	0.8228951112511559	0.5455090193347379	0.6738713429672271
SATB1-AS1	0.850836254226663	0.850836254226663	0.850836254226663	0.850836254226663	0.85085019446242	0.850836254226663	0.850836254226663	0.850836254226663	0.85085019446242	0.850836254226663
SATB2	0.8320009779959979	0.9700605072000441	0.7724293351199929	0.938349237215224	0.987942001359282	0.966031757844445	0.784048398959242	0.7972923109303571	0.8891961337405508	0.966031757844445
SAV1	0.0997435027688838	0.360892379928433	0.305080951927331	0.222335238186423	0.0898543163435223	0.360892379928433	0.241208341563053	0.156958347400147	0.40787945133645703	0.250321597441776
SAXO1	0.38830263011484706	null	0.947713857525178	0.586422819919595	0.825086990945134	0.6334736089602451	0.033558478437718996	0.0461181535925282	0.215425878275145	null
SAXO2	0.47202179712353104	0.339416651820636	0.763527083211829	0.690462872176384	0.6741471427983139	0.545276010514696	0.545276010514696	0.45447869483900505	0.364622898089775	0.8467932267726239
SAYSD1	0.44837260491831293	0.39280648475144	0.30667271684153996	0.31460900307776	0.36582098578450895	0.506249209607606	0.34047061519696303	0.398034087156944	0.0861384416301773	0.6544224337956329
SBDS	0.3576029174332879	0.470460608080241	0.126927087195343	0.126927087195343	0.0645020736155131	0.10160190131171601	0.42532700111030497	0.628586211091645	0.45415635183671293	0.294964166513318
SBDSP1	0.9442050992306469	0.9442050992306469	0.9442050992306469	0.9442050992306469	0.944215428241648	0.9442050992306469	0.9442050992306469	0.9442050992306469	0.944215428241648	0.9442050992306469
SBF1	0.11774867271703301	0.0668988871544684	0.0609862166983764	0.0722362862902622	0.0422227049838505	0.0129925401732381	0.0668988871544684	0.492512490806864	0.13411723381787	0.0976981391511767
SBF2	0.110151506669684	0.29578428771171505	0.511658257146263	0.303018913671709	0.294516314467398	0.405548121367902	0.256209728154805	0.389683558194168	0.20528108814294502	0.654102103296927
SBF2-AS1	0.7928726357185291	0.7928726357185291	0.7928726357185291	0.7928726357185291	0.79288610321693	0.7928726357185291	0.7928726357185291	0.7928726357185291	0.79288610321693	0.7928726357185291
SBK1	0.2231886262971	0.3890364709682871	0.44464133658591504	0.250724395505335	0.46627447539709294	0.291434953742781	0.291434953742781	0.245951674336394	0.310625452109364	0.46882561337907896
SBK2	0.009752790108517229	0.00152108215670369	0.00145019507004524	0.00511323569753796	0.00673391113347725	0.00233714989657383	0.00191830004474743	0.00210475460110916	0.00287613630029207	0.0113226853800421
SBK3	0.16527593411695002	0.102655107507535	0.11486757930625	0.0408256351253536	0.09446004939894599	null	null	0.0146106780143094	0.00551320289270857	0.0835966034262877
SBNO1	0.280777808276187	0.301067950572944	0.408332027331587	0.408332027331587	0.7159891714019259	0.314015669637855	0.639448463307245	0.37457882594649394	0.609553507238871	0.408332027331587
SBNO1-AS1	0.39807700642110794	0.39807700642110794	0.39807700642110794	0.39807700642110794	0.39807125471212296	0.39807700642110794	0.39807700642110794	0.39807700642110794	0.39807125471212296	0.39807700642110794
SBNO2	0.278014939220601	0.173404386128794	0.206389683544382	0.0771039449949919	0.19166631473713	0.15030151412786902	0.0414048373266285	0.137851237244552	0.0368702372148864	0.17402468229946497
SBSN	0.3345427073394461	0.25893879194781	0.007724483995748221	0.0618299583979311	0.157010941223066	null	0.0313319180799151	0.0346031652717586	0.00520437143398247	0.0111700715011324
SBSPON	0.845313143286611	0.7538734041315479	0.884979843622057	0.9709024543135601	0.702390392248521	0.931868602139832	0.931868602139832	0.9592545132935931	0.452009739591742	0.6542053124881639
SC5D	0.0873427673395391	0.425732876639025	0.21493178682354	0.10182730176678699	0.132956771021771	0.11417036474478001	0.155208245511205	0.28360237649225106	0.212049537595727	0.133574875128032
SCAF1	0.47974520588902203	0.819802825816178	0.292013142108294	0.848518713746884	0.5322573173797059	0.5927114988262979	0.024721358271606	0.445576123890794	0.21921680154786102	0.425479617545503
SCAF11	0.707836740485628	0.26726001346241396	0.5528074832376091	0.619237525287191	0.535048816198658	0.47398639955664895	0.5676836396867551	0.43065890394344897	0.43502728679233	0.342754594423307
SCAF4	0.51433130956342	0.289014388789332	0.7216472282960649	0.36780314329015	0.240388521708635	0.267248138415384	0.632241638790268	0.534107275930736	0.0603898939636083	0.447928776737905
SCAF8	0.28279938328794896	0.259120339764944	0.0808767623484235	0.269036491011752	0.28323446504737204	0.259120339764944	0.238976540636283	0.242895148621732	0.42854547322763703	0.46325515536503203
SCAI	0.440589774647716	0.209345556329218	0.129147275803419	0.18609388936801002	0.32981568676823303	0.209345556329218	0.12131286525105302	0.457110361630053	0.354977009601416	0.317796131922773
SCAMP1	0.0435605666073139	0.23595224922051602	0.0804355811916433	0.165581864373851	0.276148294937557	0.172739323173819	0.0732611510722462	0.0649733768210945	0.753137354213754	0.5035591719156489
SCAMP1-AS1	0.511624335458062	0.511624335458062	0.511624335458062	0.511624335458062	0.5116250060414821	0.511624335458062	0.511624335458062	0.511624335458062	0.5116250060414821	0.511624335458062
SCAMP2	0.8849679360093969	0.9198469037367509	0.9309629367155791	0.848224608548007	0.951946776519856	0.9198469037367509	0.9410713995855021	0.7720614639949491	0.49638616163298493	0.9667512541036659
SCAMP3	0.9797625568590022	0.985796912576641	0.9752103699172779	0.9830140617364019	0.977880847640335	0.985796912576641	0.985796912576641	0.985796912576641	0.9799036338697751	0.985796912576641
SCAMP4	0.6854057008312391	0.940286642470768	0.555669503411239	0.585294037262038	0.92843013251998	0.981940816675437	0.9121882321444801	0.6142847467856011	0.7495967959725691	0.498888747453396
SCAMP5	0.642210473151073	0.717163264344046	0.523078966520985	0.53104222288772	0.7294168057506091	0.5788948470600369	0.5788948470600369	0.599987192402398	0.492889221467497	0.5788948470600369
SCAND1	0.0889278737623939	0.17452889777998298	0.175388720845435	0.335609841732832	0.30481233175760303	0.175388720845435	0.42368226662539105	0.10709892792591902	0.190034328519974	0.175388720845435
SCAP	0.169100797239939	0.671022355933347	0.335458373425021	0.23312736881039803	0.399228237720695	0.318863376441664	0.335641743057217	0.261761890103759	0.235860596020084	0.142213375819007
SCAPER	0.8230827760093159	0.9440060202059741	0.979527910892915	0.938790138493161	0.8698240843218259	0.943646399823322	0.9838131997724229	0.9817715137546841	0.838687429651206	0.940616232329295
SCARA3	0.503243797513897	0.191403771514114	0.209810727990954	0.209053258549023	0.573447620189785	0.28005072409738696	0.210874281982905	0.18548237986547697	0.402728311692298	0.337834500802916
SCARA5	0.585493172897036	0.6683772771303	0.7254321150610091	0.45570149743249794	0.53519669363002	0.391509169327169	0.7216631970812741	0.9861366401177328	0.466676575479225	0.615225463665416
SCARB1	0.0960703614190432	0.19185556354898103	0.16058057021336802	0.21702296009242497	0.17147990935673402	0.0220347661200325	0.12355230621868199	0.0905405208176798	0.38779349982634403	0.0586758823841696
SCARB2	0.138319416999133	0.38540162149968105	0.826253805174482	0.450738828172872	0.468265036965476	0.25558309179958305	0.13932538993409102	0.180005006911871	0.712097844466967	0.38540162149968105
SCARF1	0.270214106337619	0.741828175535282	0.494299814459314	0.47609154249952396	0.6838462545859989	0.337557324665417	0.509484542666749	0.509484542666749	0.826241795173922	0.509484542666749
SCARF2	0.6430154184173	0.815005458885052	0.828567778890254	0.938806614559606	0.9464518185258859	0.8870127618334359	0.8870127618334359	0.8870127618334359	0.8694397274669521	0.8870127618334359
SCARNA9	0.0199402553210686	0.0199402553210686	0.0199402553210686	0.0199402553210686	0.0199345290882343	0.0199402553210686	0.0199402553210686	0.0199402553210686	0.0199345290882343	0.0199402553210686
SCART1	0.35154482311700397	0.44828358818508707	0.8268993334028659	0.495914714977106	0.7340827717698929	0.5846241456235329	0.5015741920804979	0.671405553855041	0.563718529758827	0.654906195172197
SCAT8	0.857238326655344	0.857238326655344	0.857238326655344	0.857238326655344	0.857252225914876	0.857238326655344	0.857238326655344	0.857238326655344	0.857252225914876	0.857238326655344
SCCPDH	0.11167159265960401	0.10059737752316199	0.263063126482894	0.30559024577245697	0.0602973670664317	0.0998849593509328	0.273080356392877	0.21418238016855298	0.124870114036876	0.12223695857970401
SCD	0.0416753167378112	0.45361098289231	0.163501841639795	0.18285026150217398	0.0683882457678331	0.163501841639795	0.391935097432284	0.0803229678394018	0.0600683393878203	0.20090351896397401
SCD5	0.865092708815093	0.5922674054760521	0.917087509645263	0.8911378814838399	0.6800399149761022	0.5518921738509891	0.936806520185318	0.503910156126738	0.576263046622646	0.899646823377625
SCEL	0.536770791248322	0.0384603890415664	0.404518310949267	0.0750435762914816	0.21668068171105298	0.247202115653532	0.404386485821115	0.518419128114057	0.266956550944997	0.0703137479478684
SCFD1	0.149081870102391	0.080278047772171	0.150533291802315	0.23560534409858103	0.155495659975686	0.102533212988638	0.374309678630548	0.31768508768806	0.12345511808751701	0.0607341994735607
SCFD2	0.0504690125832207	0.15570922314590196	0.220339977876183	0.0577793297567545	0.196900002707714	0.0623966514687437	0.238044510959916	0.383245216798099	0.06353281398943701	0.0808338337320701
SCG2	0.0405548142529605	0.0294775922551469	0.00202330661942428	0.0362428727430699	0.0188747547941811	null	0.0504673929781396	0.0170988171891347	0.0273777615500721	0.0491444739267017
SCG3	0.841385416110605	0.785550847411433	0.89111481983647	0.8967865290710629	0.146939976615173	null	0.8657690060516341	0.9218599764479729	0.927807325908013	0.8794387937647379
SCG5	0.314478956404801	0.528679796542345	0.281187255812433	0.0338761607410195	0.179011505112537	0.535191204611116	null	null	0.121754556285623	null
SCGB1A1	0.500836912179479	null	null	0.28281127567012604	0.242358292485318	null	null	0.27930342272797604	null	0.918640753343509
SCGB1C1	null	null	null	null	0.314910819837505	null	null	0.317131462399153	0.46140771273472	null
SCGB1C2	null	0.126884804974767	null	null	null	null	null	null	null	null
SCGB1D1	0.413192006452746	0.311627298372997	null	null	0.5378763673296111	0.20973431786090999	null	0.0224101954249274	null	0.36856494889657504
SCGB1D2	null	null	0.36694206726561607	0.37031994697478005	0.254102879394512	null	0.36820949939051795	null	0.331185354686887	null
SCGB1D4	0.236253359802247	0.196365606875531	null	null	0.256233544142792	null	null	0.206503892959971	null	0.0985774228562101
SCGB2A1	null	null	null	null	0.201030039959893	null	null	0.0970095624782555	0.6188841437409279	0.0870205342180891
SCGB2A2	0.22556156053625898	0.252274294475538	null	0.20086238697605902	0.15866077529714098	null	0.284686685656296	0.568647158475058	0.211783523037693	0.441359152943046
SCGB2B2	0.15862202969074898	0.206934917959322	0.531742706028408	0.531742706028408	0.523011223259848	0.531742706028408	0.531742706028408	0.947549611548772	0.0282866583053208	0.531742706028408
SCGB3A1	0.595604695211416	0.52848723922162	null	0.17864413391465198	null	null	0.5509207487386629	0.10753688877965599	null	0.0810068863940015
SCGB3A2	0.730578588020894	0.50241477269074	0.38143175345991	0.11787325531414998	null	null	0.22778805383296502	0.26387707633769397	null	0.350652651572105
SCGN	0.9619935454906371	0.848927912612958	0.424102451543089	0.54893635077911	0.8104573563409809	null	0.5812745608586629	0.17691242364039897	0.33826036006814897	0.400335128560192
SCHIP1	0.0839515365555082	0.3734011106249221	0.028879196117196	0.27157160692099896	0.143833729496539	null	null	null	0.575057338777543	null
SCIMP	0.9067642165719301	0.9067642165719301	0.7500522080132009	0.8861850546506099	0.875477880589582	0.9067642165719301	0.9067642165719301	0.9067642165719301	0.845597805995737	0.9067642165719301
SCIN	0.801945008807428	0.832409442088293	0.630663562058179	0.654815940812691	0.598823489186335	0.40905525230884604	0.589844629525451	0.6466326591596271	0.7772558258702779	0.769897634716749
SCLT1	0.9097320972711329	0.9452866903470241	0.8973360050357451	0.79546642634855	0.583527140754832	0.765041179515053	0.892760422501005	0.9251268511860911	0.961165660397129	0.9452866903470241
SCLY	0.107901675508819	0.24895336384058397	0.284409593514459	0.387188956779012	0.21504354174251702	0.482587315478075	0.309173265399892	0.17384572458064904	0.160837827852692	0.24895336384058397
SCMH1	0.263806502296963	0.28783312175707204	0.28783312175707204	0.28783312175707204	0.166387747823934	0.167077876067647	0.54948763673575	0.385119823584026	0.246313589341452	0.28783312175707204
SCML4	0.16858380862727199	0.41979618183765904	0.9493339336770541	0.19846222771674105	0.546044737289639	0.7709252553857892	0.9316845370151999	0.9314884756533309	0.17855735149841398	0.8265790066837329
SCN10A	0.19463422608493106	0.231042401905775	null	null	0.22338718343177502	0.5609760617034979	null	0.16483627457435598	0.159350977078135	0.853580346243905
SCN11A	0.623096504463286	0.395485508871464	null	null	0.212992948367238	0.18062035249209898	0.341400234321803	0.7283994600579891	0.26685779574054996	0.278060646271506
SCN1A	0.650602647435797	0.650602647435797	0.185907040180294	0.22512468300392602	0.349047275235065	0.378288653733105	0.33380049091594105	0.46725580256386695	0.14303755149721398	0.650602647435797
SCN1A-AS1	0.796340334480083	0.796340334480083	0.796340334480083	0.796340334480083	0.796353866693538	0.796340334480083	0.796340334480083	0.796340334480083	0.796353866693538	0.796340334480083
SCN1B	0.703001988146234	0.623307323108005	0.74151387519464	0.528300826489199	0.919845384374952	0.705933553483858	0.9711521208656709	0.625854406290213	0.942951919200988	0.49339057248668
SCN2A	0.917789123074331	0.871934887902154	0.927317367539723	0.8914439980746109	0.9883887793284442	0.9795824700779079	0.9276002584726329	0.858407061967555	0.9580090038218442	0.885723275369324
SCN2B	0.6730930079632861	0.718600673896458	0.273181516771426	0.261894381954504	0.22181311832888298	0.227699777117147	0.21257635902375102	0.20081247050803303	0.293848055167568	0.891752603453692
SCN3A	0.9036665725567339	0.9036665725567339	0.692530990784538	0.47280647753965294	0.7998910633031641	0.9072623269037541	0.9036665725567339	0.9036665725567339	0.903834664708868	0.9036665725567339
SCN3B	0.774657672679732	0.18271554544675	0.31894565368124395	0.484036881974012	0.172265232984056	0.248402876676239	0.45967177089445205	0.305802197317534	0.0622673619073222	0.47066920869312606
SCN4A	0.789317988823612	0.158245482606176	0.7943749358713041	0.89934653934987	0.709495061751274	0.806785516300323	0.740950958807708	0.8296835407671159	0.282301981957755	0.740950958807708
SCN4B	0.491585214533664	0.10438144483176699	0.15175606609686498	0.875485601045624	0.7785140005947471	0.917893056159748	0.806425184229027	0.800494853475617	0.6993539718954059	0.685724964615051
SCN5A	0.15887141206408403	0.268705554127683	0.14153116882557198	0.307549837223079	0.528968202476285	0.7083913948319108	0.141192567926931	0.43700789499364	0.44895737467211605	0.181522251832255
SCN7A	0.365803901128748	0.998087352428087	0.6109258107919	0.9887368070709901	0.758832130585326	0.83369785300051	0.412102176908558	0.630545029990754	0.47613088228627004	0.500751037452961
SCN8A	0.495664982785091	0.655370049568659	0.267859887004984	0.833768846581423	0.889899838090032	0.915335528136162	0.295014218583273	0.8726954568926569	0.848216109381147	0.76792968244178
SCN9A	0.563441522570195	0.563441522570195	0.266782538847224	0.41489989162412205	0.41146617314210104	0.47501172448618895	0.563441522570195	0.563441522570195	0.47404487503068393	0.563441522570195
SCNM1	0.6413560077849749	0.525605876358214	0.525605876358214	0.525605876358214	0.38061507968987607	0.600892785292983	0.5329094222270471	0.638170236098999	0.829278554508433	0.7387490401107791
SCNN1A	0.87908833101337	0.8603990526310369	0.510611926191505	0.651108867288958	0.710243346890116	0.638630855519547	0.784434423322351	0.9065288226092709	0.5057373649734	0.7591650107556499
SCNN1B	0.844579616748952	0.206930948594441	0.0720782953032336	0.317823194867616	0.433349331526944	0.5367528526404	null	null	0.241499985926303	0.27812399704392
SCNN1D	0.436197363568594	0.5462027380312321	0.618621002321968	0.5227183461654651	0.287504974103295	0.8180711657431	0.618484779365265	0.665299281589957	0.45447378202283206	0.627402837898124
SCNN1G	0.542741688211716	0.736616766811833	0.0486378107024958	0.103788302160747	0.84324208021562	0.686962220749986	null	0.192054744271265	0.19388876109168202	null
SCO1	0.131086775672273	0.349134484440309	0.11212649935884599	0.11212649935884599	0.0377882277469279	0.0327512715120202	0.102137929549863	0.0410884267842591	0.108476615044094	0.11212649935884599
SCO2	0.662229601276526	0.6788118941845711	0.7925158953654309	0.849896399529055	0.7207042122829049	0.577724200501756	0.6556930475345839	0.78660834923334	0.7846243622302141	0.6788118941845711
SCOC	0.6638419603797211	0.668175369008156	0.8705193969549659	0.815901004195623	0.624717012628977	0.852031962552505	0.646548735324366	0.668314346538151	0.546724800650113	0.894215615122498
SCOC-AS1	0.473184220715058	0.473184220715058	0.473184220715058	0.473184220715058	0.47318267566397	0.473184220715058	0.473184220715058	0.473184220715058	0.47318267566397	0.473184220715058
SCP2	0.716741752519418	0.449036508270806	0.40979198711186	0.37054513059387	0.660558076807068	0.8364994362677259	0.9137953320985308	0.728796414526602	0.6277109047137529	0.753198030965527
SCP2D1	null	null	0.72323581447971	0.717986602732168	0.9808912767586649	null	null	0.980076779125008	0.9091971911339599	null
SCPEP1	0.9527421140439359	0.9275450881849531	0.8651092124185591	0.9660961596472349	0.94299198604689	0.783860235659999	0.976963324607943	0.981830326401729	0.9971933746570342	0.8499746229163241
SCRG1	0.845632782967134	0.792545030053319	0.24371627890184303	0.5567059078994151	0.7903766115174079	0.7037233768106871	0.7037233768106871	0.7037233768106871	0.827654703674268	0.7037233768106871
SCRIB	0.07777947407424	0.836130009315521	0.725871533754816	0.695897456296045	0.8262136427600071	0.5041929379037741	0.7748010146819979	0.6820843428615939	0.6844164869916051	0.711292702518544
SCRN1	0.9726666246428279	0.78756267438245	0.9238763796260351	0.9519953023348591	0.8425146131090949	0.8375813881412549	0.9521997352152951	0.805271461647539	0.615923331974088	0.8375813881412549
SCRN2	0.330019701080484	0.403435748899664	0.491280683267036	0.6372044045730201	0.536922679576498	0.593795234327426	0.477562087744606	0.4874150587560189	0.36952966073275395	0.417606079852395
SCRN3	0.654764099133173	0.697384670240594	0.791639812985173	0.8649441180607991	0.9937577080661378	0.944961373443023	0.964425764473125	0.974784890549775	0.959337457587924	0.9593286734461601
SCRT1	0.49893080991300504	0.36384359412160605	0.5704454970258629	0.37940439438283796	0.23813424225779198	0.18796427832625698	0.18796427832625698	0.18796427832625698	0.28845189032268703	0.236101453871613
SCRT2	0.6629696943762691	0.631477598899999	0.739353855412663	0.364930085953511	0.729118971721104	0.631477598899999	0.631477598899999	0.5499375356796271	0.847856059908723	0.913131391214345
SCT	0.502333678858377	null	0.8736631910311009	0.9045973840396478	0.8160120524920459	null	null	null	0.294079682182249	0.828994988391317
SCTR	0.7086685590566508	0.549660352529649	0.857126321133197	0.8226170826386521	0.918296998120451	0.6067099553600981	0.857465200672466	0.766321215003883	0.517530630215611	0.688939505883252
SCUBE1	0.7057616658168241	0.704871540273005	0.623542172156121	0.6190443291408161	0.679968443390678	0.222498782648424	0.546910317769343	0.60147190019862	0.5196386025693621	0.205408796629867
SCUBE2	0.962646152979908	null	0.47048026024475	0.8416144614380359	0.85419199005178	0.611309718724818	0.0963970925092913	0.17805973209433998	0.610179376915422	0.182122277209667
SCUBE3	0.297875967263166	0.5233521002613379	0.936914714311772	0.609141636671781	0.7316067206219571	0.620574181744084	0.960433265060822	0.7622675719991909	0.28162565048321303	0.7905072788724871
SCX	0.22048610950511605	null	0.3067541717146	0.0110040369825007	0.0792139171319802	0.0442215055604817	0.0954847767319135	0.14569595167416102	0.0554430049713107	null
SCYGR1	null	0.38169958285543504	null	null	0.6614310941578829	null	null	0.3991443562476671	0.370636073475447	0.787825484735955
SCYGR2	null	0.106509783290761	null	null	0.4579061912375201	null	null	0.30091511602706106	0.520215799453031	0.5181098143560809
SCYGR3	null	null	null	null	0.9175562034493259	null	null	0.5801224662900211	0.39721964736046	null
SCYGR4	0.144705704440868	null	null	null	0.175448778959116	0.0486135318265483	null	0.13685851082422	0.481452746268822	null
SCYGR5	null	0.5420670681374851	null	null	0.882878456512489	null	null	0.6979550199091551	0.929565900167791	0.7317946782359609
SCYGR6	null	0.8711443770664151	null	null	0.756985175947876	null	null	0.88529341395861	0.33049871730323804	0.853968402335203
SCYGR7	null	0.7514996595717929	null	null	0.828479066832259	null	null	0.871502748026127	0.852060153454522	0.954535899545919
SCYGR8	0.9937243064187041	0.8257614527184541	null	null	0.9863660020414851	null	null	0.632665975876788	null	0.918918349405043
SCYL1	0.245591056527222	0.0857787171359954	0.518307095256351	0.332314778894354	0.21476188012239397	0.323859292888384	0.40303126510785	0.577833218587743	0.397717467855406	0.440731762857344
SCYL2	0.5570692946307979	0.10810747118432902	0.491075781744974	0.450526230134502	0.528510521908401	0.797637679478677	0.486496487579655	0.41199195406594297	0.688830419897567	0.532190811724752
SCYL3	0.900942755687979	0.895760094262439	0.5623161032451421	0.764857227182875	0.7190562012602991	0.895760094262439	0.5622429322937811	0.6454084274285721	0.794898571374142	0.9593733479372659
SDAD1	0.747080030334004	0.28973927233429997	0.472075424227446	0.5698525845991899	0.524231228377247	0.47763528569156	0.403927801918957	0.78854427688932	0.590607541648433	0.41604267182709603
SDC1	0.954667685980715	0.999835520061933	0.945089144569996	0.86582791791695	0.9588398331570179	null	0.823540915470278	0.872038595423843	0.8887245910310758	0.9053117070169041
SDC2	0.55036637194871	0.350183525621404	0.0602779195526138	0.21473312772262398	0.12078203386456698	0.22410883327293002	0.28924891326831703	0.280972206467255	0.11804942890782001	0.30510326230582396
SDC3	0.25348440821275897	0.333374148020307	0.319442083830909	0.785506899711932	0.905244303535371	0.39470083724445204	0.31442453688003197	0.760862122759379	0.865050617178621	0.7426646882565691
SDC4	0.7170081348490949	0.9688502843710141	0.997987516931304	0.9966220130221809	0.9984854606844441	0.9944134714183142	0.94809166477548	0.9845030106849809	0.397057682755806	0.997405290434136
SDCBP	0.0993968565906549	0.30424966229949896	0.25116722128533897	0.466345974222483	0.35861621283852896	0.813972455214476	0.449020272628445	0.536232319040787	0.49875972810196295	0.40234581826368504
SDCBP2	0.860957407592512	0.710415389023869	0.6210069194013629	0.491374705834612	0.44037695277527505	0.9055179023270309	0.731273708765487	0.483735378670104	0.580052053007766	null
SDCBP2-AS1	0.482950241036011	0.482950241036011	0.482950241036011	0.482950241036011	0.48294925779209896	0.482950241036011	0.482950241036011	0.482950241036011	0.48294925779209896	0.482950241036011
SDCCAG8	0.32457035745209	0.21304469461413397	0.15169285001932198	0.114042943906352	0.284127628550445	0.21304469461413397	0.132739951041093	0.197625093987493	0.494691610651908	0.277666477183015
SDE2	0.9583381364613349	0.963969843468808	0.969558503438783	0.9556514277112779	0.993559758919601	0.9640472253861959	0.9651962043286391	0.944061934977446	0.992438247947043	0.968562147017905
SDF2	0.9100151274455028	0.9320466176657208	0.98802060177564	0.98802060177564	0.9983467376419809	0.996262651421057	0.915710226145866	0.95626217852522	0.9935896580131272	0.98802060177564
SDF2L1	0.895823220659914	0.8592055417223621	0.8516131153013999	0.8403854450901669	0.7943794397817309	0.781099806866727	0.904085419866994	0.944130984859852	0.482941417125761	0.8516131153013999
SDF4	0.7562540783527081	0.166814871398379	0.409151863786719	0.33650177548739196	0.204152611364698	0.409151863786719	0.7243852508026959	0.19093997399511603	0.941836382535045	0.58050839633195
SDHA	0.429418243664674	0.157377545334065	0.0492839731961248	0.0487050897704319	0.41001369708560703	0.319021189974427	0.116904733772386	0.157016893735839	0.177349349826499	0.157377545334065
SDHAF1	0.944857380490904	0.9158018098231641	0.883036256512208	0.9209649451798549	0.884725044746257	0.952809085713636	0.8827591994687181	0.93827874891416	0.967248829522835	0.9503154892926089
SDHAF2	0.63162724157368	0.406590327838016	0.406590327838016	0.8262784228363441	0.340016687715062	0.319570611799239	0.406590327838016	0.406590327838016	0.40658503731354706	0.406590327838016
SDHAF3	0.593249887449834	0.7829750631300959	0.6777233341608959	0.7869452761782159	0.867478827575657	0.749561559211896	0.6775274194443051	0.820513992022197	0.48969767264194897	0.289607606546246
SDHAF4	0.9813039220295641	0.7216610271087359	0.9603060531873159	0.873233086291439	0.8765995855836841	0.8886999845772171	0.9992367837192071	0.8965534978677919	0.920180153168658	0.799079714633348
SDHAP1	0.21333836593110503	0.21333836593110503	0.21333836593110503	0.21333836593110503	0.213325024188143	0.21333836593110503	0.21333836593110503	0.21333836593110503	0.213325024188143	0.21333836593110503
SDHB	0.0136786200892816	0.0450298713393259	0.17365364712689801	0.18785456257948	0.294493325132171	0.294596477983911	0.112674127552526	0.0303100654992044	0.12363341892505599	0.0935999305643088
SDHC	0.6392500024069749	0.34004068909541196	0.268497685752032	0.26232447004809	0.8486718791314459	0.825498834713488	0.36050770158415996	0.5246008664055379	0.7168967499916351	0.428682463982365
SDHD	0.905907555440021	0.952756876505125	0.9645188032979229	0.8779504322178779	0.861682143609664	0.9344911873421601	0.952756876505125	0.952756876505125	0.744061457369683	0.952756876505125
SDK1	0.137553083132543	0.035723300039859	0.042280290592927997	0.130621817766737	0.0291599446682556	0.289495162824095	0.0534445980227918	0.134388287494483	0.24644592204634902	0.0507775872602288
SDK2	0.541710098047302	0.295593469726094	0.47843171398315104	0.0674396772525682	0.20523023133713503	0.201792497388665	0.494477595579839	0.38613215335913503	0.0727893993018509	0.552270636668588
SDR16C5	0.25077678891903	0.256776836338974	0.8255507135429041	0.7785556999704341	0.7117526435699159	0.38232214785470703	0.825889779794333	0.812311042612202	0.711696634120229	0.724867328903458
SDR39U1	0.762984076490822	0.682563012711073	0.932126724575461	0.8863489033760921	0.906351121051653	0.586092727605482	0.9291374916177081	0.9384049311980799	0.7424376645359259	0.8540250328665172
SDR42E1	0.169702476787607	0.516976357342738	0.131040149563706	0.11572686675610401	0.407576410177772	0.43833236573082296	0.11653954826666302	0.11290913786207302	0.421717904357742	0.25972089876530396
SDR42E2	0.0261646815137468	0.423211092785234	null	0.29633263045663105	0.0295375183551551	0.137955982613382	null	null	0.33903187640346505	0.10371458676796799
SDR9C7	0.0251701097980117	0.8338504635115799	null	0.645576860333936	0.7583134597385921	0.9697565830207379	null	0.544321201790954	0.5828547284062011	0.587452484258613
SDS	0.7453021681148779	0.140701862815006	0.63092181019037	0.20742598474025198	0.149242400491919	0.6449153539556701	0.100680105021182	0.141499967821112	0.6723025709065861	null
SDSL	0.51287142921775	0.41935529757093104	0.320385306451542	0.390310263241243	0.45635638991069205	0.625098023299663	0.800243414966409	0.36688363581088596	0.558789893202468	null
SEBOX	null	null	null	0.0179989192097571	0.0206510817932191	0.0166112880411985	null	0.0414422644221573	null	null
SEC11A	0.8933681520034009	0.97798056872221	0.784361293369495	0.761323182042982	0.574256827045437	0.9473430523281601	0.7840884913833029	0.8239062065574351	0.639752521886516	0.9473430523281601
SEC11C	0.7664783348336899	0.735806069502008	0.8341238968323709	0.605103695304709	0.885832980879293	0.9040859343391401	0.8361113422669398	0.8986492583861859	0.9160028462892591	0.692110005956867
SEC13	0.879202795880595	0.919600612416614	0.779147652617674	0.770144162746859	0.9209808734375291	0.857135475840441	0.7801045805020029	0.723235640621649	0.969837284603961	0.7632783033148309
SEC14L1	0.0214851645344975	0.0577144730325542	0.00312076702319828	0.0838185796996747	0.0321436530333094	0.0660510669324079	0.0660510669324079	0.0660510669324079	0.26691874210877	0.0660510669324079
SEC14L2	0.338278537893562	0.512478605959846	0.42598608298256	0.286177235519301	0.6995089984912171	0.512478605959846	0.56453535867466	0.25210897615727895	0.188379051931133	0.512478605959846
SEC14L3	0.28440646363572	0.169092791607106	0.167652656594168	0.15501743158674403	0.223001108955079	0.18984066755287	null	0.82578964873696	0.13824095752643398	0.329001520133415
SEC14L4	0.441441692580382	0.6321987542858101	0.533594868552375	0.157057292595886	0.418589349795723	0.79099387419928	0.441385297373996	0.41014026237269496	0.9407430829875519	0.289249755873603
SEC14L5	0.0277264004753371	0.0170324175174422	0.0801660287165107	0.163795008408381	0.16839337760256198	0.0402194012410825	0.0113034133344797	0.11220195795202802	0.070332421523244	0.0170324175174422
SEC14L6	0.5757809351344089	0.300798732701852	null	0.380667742097607	0.300641513358535	0.403071512170384	0.398294584132615	0.17490549178765902	0.30086000967028903	0.18416693269037898
SEC16A	0.15402189426618398	0.0478415732863523	0.0949830407855659	0.0554687231772488	0.0469535746654435	0.0478415732863523	0.0576784926276564	0.0763470842902109	0.0171533650390056	0.0478415732863523
SEC16B	null	0.648813282763871	0.15251207837590197	0.0396841626263815	0.6293896889900921	0.0381431336283287	null	null	0.23493258293923397	null
SEC22A	0.5736845071352911	0.446388187009224	0.357788481209326	0.35963985358639294	0.437539100722484	0.3737531208101	0.3737531208101	0.3737531208101	0.36541321710085994	0.3737531208101
SEC22B	0.38646153535188205	0.473618568672775	0.7378559161845151	0.203793975473876	0.6271888929978641	0.651994879265984	0.19090028403357398	0.509965927797188	0.47692048055987796	0.373365757556446
SEC22C	0.7716586247385842	0.321814878073421	0.848803175084647	0.479463834993565	0.307027326985233	0.54655331739908	0.709099016505634	0.609852192038438	0.581346789493033	0.54655331739908
SEC23A	0.9354699415449921	0.782027463271916	0.9739084017009241	0.991231535265302	0.962446649516799	0.994491539924619	0.9737688551202591	0.9958650739040621	0.9215749924342379	0.9899899000288871
SEC23B	0.977678797865158	0.9475763813698399	0.895460724232558	0.9111683028781171	0.907304650091317	0.9955232336559109	0.86745108867949	0.926150243272741	0.830602931031257	0.836905781495962
SEC23IP	0.11345393616619098	0.17977008263044603	0.5011354612285879	0.12164214890338701	0.198566705818788	0.399729867502943	0.0585686257715955	0.151121874147781	0.02969398987714	0.0415845753654662
SEC24A	0.0793963031555467	0.0932703110739122	0.28526173766680296	0.28526173766680296	0.45818099244233707	0.383649603907841	0.28526173766680296	0.248888721557178	0.630529418107831	0.28526173766680296
SEC24B	0.303596647187172	0.273756473415282	0.328410643596992	0.33354288879627103	0.43880301749098705	0.45955449567792994	0.331465147468077	0.49714927340311893	0.42569500614510797	0.390727473029652
SEC24B-AS1	0.432593890954846	0.432593890954846	0.432593890954846	0.432593890954846	0.432590038567634	0.432593890954846	0.432593890954846	0.432593890954846	0.432590038567634	0.432593890954846
SEC24C	0.408789157699198	0.604677993514684	0.45792335836048603	0.33443765237046397	0.587060708579922	0.559818574134009	0.695212160775207	0.645625016910187	0.113454392752524	0.677424484353427
SEC24D	0.5319102018826529	0.375829326723133	0.659756740012033	0.170899001078116	0.672181871729791	0.7764057950050959	0.632317529028037	0.589870978941592	0.818968519092749	0.596009438566308
SEC31A	0.888981609279763	0.841158186612345	0.845057421926372	0.7919474513963342	0.533131575131747	0.5757440693870479	0.45859751558946105	0.46273082287926504	0.38708447422146997	0.692971429252618
SEC31B	0.20030316483145102	0.30263148179097304	0.0631850435561013	0.24556626423153602	0.15238596315208702	0.24049779134295898	0.266085578797813	0.266085578797813	0.13165895389434198	0.266085578797813
SEC61A1	0.658011161502275	0.605382563916325	0.768095912294973	0.9137349603190981	0.5771336675195351	0.605382563916325	0.5502384529958061	0.675303266677026	0.31334135076177505	0.605382563916325
SEC61A2	0.6911461650242781	0.50340932410795	0.6540173965177529	0.645182628847667	0.402695389898019	0.50340932410795	0.662519503369707	0.819318207039178	0.914706105419262	0.6395937669906601
SEC61B	0.642433779427107	0.145098372954116	0.459589449061965	0.38696536408354404	0.451439468911674	0.459589449061965	0.6338863255142211	0.678012405404492	0.38143044898690404	0.459589449061965
SEC61G	0.32998281011302	0.41491275590194704	0.128447947264124	0.147497172547443	0.5565445421199351	0.556541301383588	0.326526287692648	0.12231370109438303	0.5565445421199351	0.556541301383588
SEC62	0.9705091837875369	0.920224355094568	0.916828124594364	0.916828124594364	0.802730209193511	0.916828124594364	0.6761043773325601	0.800670167346927	0.78353772453079	0.916828124594364
SEC63	0.0841268439512564	0.0723908453417273	0.0203953571210991	0.0445994472792033	0.14581043615113298	0.13561511912833699	0.281842786628998	0.0242502167771737	0.277807279431766	0.13561511912833699
SECISBP2	0.49884070028537103	0.6156789600109339	0.583294021897218	0.6854864924027849	0.892844353145963	0.7840942173129849	0.613604377579395	0.663367534143289	0.7638972476129541	0.651913436965172
SECISBP2L	0.259977622533352	0.44998689845071205	0.6374698465633221	0.46588252953912196	0.45820901967942296	0.32551946333661197	0.77671281663885	0.32464461254308	0.44893394019751104	0.22122842646188104
SECTM1	0.572533570684298	0.501194744080678	0.352280475474299	0.418737343458706	0.4776508686575971	0.5347005688112729	0.372289910936464	0.396773799119912	0.335151165441008	0.63871689238694
SEH1L	0.14123449129490898	0.30617619178281397	0.221135481610728	0.207357506674355	0.13031906294082699	0.255382558587412	0.22140570624160397	0.182786587468823	0.5461757576968429	0.36024647794558895
SEL1L	0.0768248486917287	0.177831164842605	0.0953415186702841	0.131803125194395	0.10652872175124999	0.0754811145993121	0.15150891562007598	0.0596728595579635	0.125516540817157	0.0391114932776799
SEL1L2	0.20846932674964302	0.7627314421462671	0.26574624939374303	0.33167322539559996	0.185718182788903	0.213519625826584	null	0.28852272167031395	0.6451722859071211	null
SEL1L3	0.13460111139061098	0.0119762417515466	0.0808051630702926	0.0946471158731425	0.111625128220619	0.0152006294344772	0.0858350404929445	0.051666387284931996	0.0353473498503602	0.0152006294344772
SELE	0.308691022112968	0.0709484740562498	null	0.6015988943315029	0.302344685638909	0.7839129582046249	0.30286800254265195	0.305702256373614	0.38882629223171994	0.262431953229086
SELENBP1	0.5554763916185339	0.265223543830976	0.31495318422930396	0.764767101596165	0.35231137392991796	0.710860353254592	0.825699689875755	0.7119834314425602	0.32155640036162203	0.44351615984764503
SELENOF	0.6419667396410079	0.638850407976415	0.3939204603837971	0.3939204603837971	0.285521975626484	0.3939204603837971	0.570776986647128	0.759020769241798	0.351481284295552	0.42328313652952204
SELENOH	0.351474289106534	0.0939756350740126	0.12402892392524302	0.170016354483779	0.163028013944886	0.0939756350740126	0.53321640357095	0.589837405867145	0.5563789573669801	0.0939756350740126
SELENOI	0.7482729572656851	0.543779575643728	0.6487268367830961	0.6818839485864471	0.454814517862428	0.48257833575210296	0.5574405630783621	0.47534670754342495	0.9283554190049829	0.4988350432509821
SELENOK	0.826563480895004	0.908463103840799	0.6298796053034871	0.586411819421079	0.837090597935662	0.661269573886217	0.6297313891636079	0.7864440931044442	0.661278355417072	0.8334290189562591
SELENOM	0.40139042650941603	0.333249944834266	0.131928117027105	0.473059341751692	0.0669022195875414	0.379045855435205	0.219211974778495	0.517870159429036	0.25960814531701104	0.40753845811759004
SELENON	0.212036298347972	0.0356799394409966	0.0237648046400305	0.0133880647433233	0.070580351672085	0.0969450497479123	0.0525758629826515	0.11770328107587598	0.0091483446723378	0.218108316091693
SELENOO	0.9885822941293441	0.9443983777373001	0.8572480070718579	0.6450195004697491	0.998899005956805	0.978262515072991	0.991373506385377	0.995866790886216	0.9716432210656899	0.9724813307618771
SELENOP	0.38763356392303205	null	0.101652641794742	0.402409675894584	null	null	null	null	null	null
SELENOS	0.31472516165156705	0.5648632944646911	0.32093029835120696	0.44654195673963704	0.32014207750490997	0.548098680451907	0.312678280339578	0.5332195584043979	0.409604864343935	0.569201667717011
SELENOT	0.39850335587800206	0.6007780843872621	0.397697683476405	0.3762264435437179	0.737091974887774	0.626771825549329	0.3995298034823	0.3629101401494779	0.6267788894377391	0.626771825549329
SELENOV	0.5900841033094101	0.292637788992707	0.12293796002242201	0.23826317567268301	0.316267330376979	null	0.122605855236235	0.14055931930925303	0.11126868668883699	0.6888184514456479
SELENOW	0.317510161279095	0.364652432172406	0.0354991949399504	0.0316394750775171	0.146749606403936	0.106929140750756	0.161318424361474	0.114184139116269	0.0995195478375477	0.17142816562718
SELL	0.822245108709326	0.770021626169187	0.655737830944471	0.531752403093431	0.685730322998496	0.922856376273032	0.652230169777567	0.541762418864966	0.22556751451527499	0.47045988855369897
SELP	0.9922207654168209	0.955225044177625	0.991513089856427	0.9151072294598979	0.9923405887265909	0.986914194157611	0.991513089856427	0.945449229150767	0.996905682751471	0.9623314951736909
SELPLG	0.8560446512873009	0.852377076700982	0.45665290913707896	0.555370512179303	0.764456823117122	0.822024971948282	0.855457391520386	0.8983871004428549	0.7989515353639131	0.822024971948282
SEM1	0.47990461788884	0.6595263750070911	0.134634319627595	0.262746965373381	0.137252110253483	0.337175991603491	0.134917955957991	0.251759391565363	0.16529435808172102	0.41247506027631103
SEMA3A	0.114323510031159	0.05122927152224801	0.35296505635296704	0.35297961512259496	0.285623341417725	null	0.684398361824557	0.499482066585114	0.0286149431283737	0.443005532329594
SEMA3B	0.639048013080436	0.125129288511648	0.61939278880771	0.581736277845874	0.401428033537895	0.6170525297592651	0.5513709157281109	0.478716027729242	0.217026371903833	0.7243055409924741
SEMA3C	0.19973180108176605	0.302500467523418	0.126597978666848	0.5462641700067901	0.492714528365993	0.36036187501312894	0.285650036352813	0.21730041438979897	0.532658870311076	0.34473619798086896
SEMA3D	0.73606237386086	0.834138729080735	0.8082884327045541	0.9576771952527291	0.27527246401788696	null	0.808623089083862	0.9502137819044821	0.803629605686086	0.954477484039655
SEMA3E	0.80905564323573	0.904824399395206	0.418455683447402	0.606770991244832	0.772783719692833	null	0.463756794611316	0.8214726442430091	0.733952945649754	0.6851494909105911
SEMA3F	0.737612079981942	0.7241755024253829	0.7167473901884499	0.65759507015249	0.7349752468467622	0.20332146319993105	0.7078849778810451	0.892893984577303	0.7822210628827779	null
SEMA3F-AS1	0.6976204517158321	0.6976204517158321	0.6976204517158321	0.6976204517158321	0.697630872817442	0.6976204517158321	0.6976204517158321	0.6976204517158321	0.697630872817442	0.6976204517158321
SEMA3G	0.263871381577249	0.8398668739817621	0.433499100003035	0.16861793739698097	0.160240187900959	0.0466869307195451	0.249343898354102	0.213729330765284	0.155565338727097	0.530989257581155
SEMA4A	0.486092522550017	0.45186403878834003	0.7808916495144059	0.542853039761386	0.9516787672991529	0.806467242730672	0.673588941088084	0.34812196528346195	0.8831302240991221	0.5330053895465411
SEMA4B	0.9359018192968219	0.874695876930034	0.7422095208078441	0.960817190498568	0.722152993266865	0.7246435648150179	0.745678966615625	0.727777426768793	0.9522221746883599	0.90197856398959
SEMA4C	0.228854501806488	0.389490508012171	0.367605799354185	0.394638004615041	0.158993373157374	0.290678682241261	0.472219174332492	0.453398291485004	0.23788171929344198	0.0459035539722297
SEMA4D	0.6880793936012399	0.682053439473276	0.73387035773995	0.748360294188391	0.67844328056152	0.6902216417514581	0.594962541954756	0.604445590427807	0.380026285196315	0.6971515623458729
SEMA4F	0.0539017550022193	0.0607930005918574	0.09538012463805001	0.0808373937234144	0.30376476157508303	0.23654705973719	0.0467108421075804	0.0117572702243744	0.0911679536747662	0.0756081396707224
SEMA4G	0.592208095129808	0.9324993311062579	0.6977971727700689	0.902537659785298	0.9869728979383751	0.772506783517427	0.6208317127666999	0.808384877065904	0.8545149165927829	0.9324993311062579
SEMA5A	0.5373518636130279	0.267150336249086	0.0919505936500782	0.0694752722266756	0.280699937199709	0.5750000230474029	0.7251883956017429	0.712436260696126	0.5845725960417271	0.666573177098893
SEMA5B	0.154456653832709	0.33709915540699104	0.2433935024408	0.14687834499445598	0.40661667824596004	0.0923929784869916	0.218317554436798	0.19529643006654396	0.36429546330489293	0.460895476739508
SEMA6A	0.459169375355168	0.254564008268907	0.218454895352358	0.28438393323625705	0.534015221577635	0.0982810359758795	0.297357883564451	0.258183860770542	0.225118105882426	0.220517533743283
SEMA6A-AS1	0.4921793229096021	0.4921793229096021	0.4921793229096021	0.4921793229096021	0.492178871681289	0.4921793229096021	0.4921793229096021	0.4921793229096021	0.492178871681289	0.4921793229096021
SEMA6B	0.286519922858266	0.199575098437061	0.3883686565533621	0.266399211696612	0.0445813355679753	0.118597975610615	0.00506295148953879	0.0159198891102762	0.23330912462230802	0.492988339271445
SEMA6C	0.131113850214678	0.136966731900534	0.0770751526538332	0.0935804431067694	0.179257823397191	0.129831926836934	0.0462588533539698	0.0970373590398144	0.13401398666117698	0.689896374170069
SEMA6D	0.344232489167675	null	0.214786590100819	0.15930391000243696	0.0720511679651853	null	0.8240611154455091	0.5539183441679211	0.44669202229501204	0.22011773335980803
SEMA7A	0.306465661406375	0.285296088864683	0.32478185982000796	0.5206282924813079	0.377648970523289	0.495039703712271	0.495039703712271	0.495039703712271	0.5552765789757329	0.465540823512401
SEMG1	0.563486856612165	0.8429347058287979	null	null	0.26246515401915604	0.20796828691960997	0.639930572705326	0.767459611172023	0.7909839843006871	0.23014483086796803
SEMG2	0.0700611871868542	0.160043362473897	null	null	0.5874454970901031	0.3418954435159	0.576858093469905	0.10386551844046699	0.0950890643106866	0.13760516443849
SENCR	0.6791026973401171	0.6791026973401171	0.6791026973401171	0.6791026973401171	0.679112308042513	0.6791026973401171	0.6791026973401171	0.6791026973401171	0.679112308042513	0.6791026973401171
SENP1	0.44471302829774795	0.415217333485699	0.16473559964868398	0.160608788697539	0.610450415088552	0.5498194577479399	0.5498194577479399	0.28928029539991496	0.5987530412623621	0.5498194577479399
SENP2	0.35725436004315003	0.22592879082898398	0.40554162178713793	0.602285761842182	0.821092111220424	0.293149624207153	0.717452028425114	0.412332063172639	0.115495078420311	0.179107822356833
SENP3	0.0502962150937618	0.13888413903945998	0.25270847002131	0.0837924321585725	0.245130258451669	0.13888413903945998	0.0489379973512478	0.0162407825926873	0.0778566185568172	0.13888413903945998
SENP3-EIF4A1	0.0128184224398765	0.0198188854396791	0.0198188854396791	0.0198188854396791	0.136013983772111	0.0147841055588381	0.0198188854396791	0.0198188854396791	0.0112747903147646	0.0198188854396791
SENP5	0.187709577354661	0.45045066168282105	0.219869750718645	0.291268009964786	0.523809093107091	0.28730681772869104	0.22014058547862198	0.236572814729987	0.35241283915516397	0.320616342337605
SENP6	0.358946717119565	0.347970375525925	0.7942780958739799	0.444103432635976	0.0356177522081691	0.232035206014096	0.766599464398484	0.281983880855617	0.159768425925113	0.10449449163296999
SENP7	0.854954368921339	0.483840707263236	0.5477758592801629	0.5650565650885679	0.20075611528420803	0.36383746435215103	0.478278495148174	0.277029079219081	0.49772504462830397	0.219435116714263
SENP8	0.636232107043116	0.624249410147153	0.624249410147153	0.362583297304245	0.8645415360852391	0.624249410147153	0.624249410147153	0.8484475868706339	0.387963953647765	0.624249410147153
SEPHS1	0.0689663828210294	0.33180045938365305	0.196695265639037	0.121799745780043	0.394518383044525	0.39960110395829707	0.19230161404467602	0.210459733457017	0.24370342116409	0.172167749558505
SEPHS2	0.8708028751774021	0.9921193004197109	0.9392998369289209	0.8442067687512399	0.9194848938232009	0.9194728113773071	0.932942191349543	0.8390264174296609	0.9194848938232009	0.8250389471166409
SEPSECS	0.49522904930567496	0.57218301276256	0.603349903144764	0.22775104543697397	0.570290792539669	0.145404125798863	0.619225345359579	0.30465024778509403	0.325189406040644	0.424093797546805
SEPSECS-AS1	0.10986525475827999	0.10986525475827999	0.10986525475827999	0.10986525475827999	0.10985195088633999	0.10986525475827999	0.10986525475827999	0.10986525475827999	0.10985195088633999	0.10986525475827999
SEPTIN1	0.81096415940989	0.81096415940989	0.81096415940989	0.81096415940989	0.810977918595805	0.81096415940989	0.81096415940989	0.81096415940989	0.810977918595805	0.81096415940989
SEPTIN10	0.7832204087553729	0.7832204087553729	0.7832204087553729	0.7832204087553729	0.783233675550116	0.7832204087553729	0.7832204087553729	0.7832204087553729	0.783233675550116	0.7832204087553729
SEPTIN11	0.7779103380237521	0.7779103380237521	0.7779103380237521	0.7779103380237521	0.777923482045213	0.7779103380237521	0.7779103380237521	0.7779103380237521	0.777923482045213	0.7779103380237521
SEPTIN2	0.246951733311219	0.246951733311219	0.246951733311219	0.246951733311219	0.246939270596501	0.246951733311219	0.246951733311219	0.246951733311219	0.246939270596501	0.246951733311219
SEPTIN4	0.539836152162137	0.539836152162137	0.539836152162137	0.539836152162137	0.539838443220502	0.539836152162137	0.539836152162137	0.539836152162137	0.539838443220502	0.539836152162137
SEPTIN5	0.933012123413479	0.933012123413479	0.933012123413479	0.933012123413479	0.933023346265874	0.933012123413479	0.933012123413479	0.933012123413479	0.933023346265874	0.933012123413479
SEPTIN7	0.669248691620103	0.669248691620103	0.669248691620103	0.669248691620103	0.669257849656937	0.669248691620103	0.669248691620103	0.669248691620103	0.669257849656937	0.669248691620103
SEPTIN8	0.143792382913278	0.143792382913278	0.143792382913278	0.143792382913278	0.143778475576514	0.143792382913278	0.143792382913278	0.143792382913278	0.143778475576514	0.143792382913278
SEPTIN9	0.758513544524213	0.758513544524213	0.758513544524213	0.758513544524213	0.7585261712193909	0.758513544524213	0.758513544524213	0.758513544524213	0.7585261712193909	0.758513544524213
SERAC1	0.427081820143718	0.290036645117377	0.583756674964198	0.41764882124807595	0.765394382714989	0.598804343490026	0.504861344195048	0.8680811489325551	0.35980729390000893	0.41013706080511103
SERBP1	0.7637079154034409	0.601618070690979	0.8196150512548059	0.9918413031095329	0.8360624868090609	0.7274843951112441	0.809151846433047	0.974393000617245	0.781700337655857	0.651603653604612
SERF1B	0.0510919662496542	0.349412448740964	null	null	null	null	null	null	null	null
SERF2	0.314330510189114	0.257512475900984	0.464486907933967	0.5725327026489301	0.436983969373482	0.49454805044897704	0.8240729835610608	0.29308124881477604	0.46609846785901204	0.49454805044897704
SERGEF	0.928206455201652	0.8966835785443059	0.9444444818461201	0.694251682227592	0.9348888129045841	0.943376705471318	0.8966835785443059	0.8966835785443059	0.6945318804883511	0.8966835785443059
SERHL2	0.13505408725542098	0.34301274239528606	0.22285400622549803	0.7410939480768891	0.215344886783313	0.19090428365482603	0.0738882283668159	0.141174768594012	0.0916478400427144	0.7103129004070291
SERINC1	0.9226977271246509	0.9581340690099649	0.9032965268694431	0.910570046874249	0.8992228303474159	0.9032965268694431	0.976819246308156	0.973011371082093	0.86988412221789	0.8267246168225029
SERINC2	0.5731230746044511	0.3665435263832371	0.7907879703120071	0.525575985496156	0.599538366299797	0.848563492428305	0.7297600734203822	0.304616042879643	0.6267392564870021	0.289135168866731
SERINC3	0.18062222941273	0.11512422494564802	0.0279569413211529	0.0724948632749955	0.0624940170397707	0.129713259063654	0.0236725239554735	0.0873959690433749	0.129699514130579	0.0178638275342337
SERINC4	null	null	null	null	0.272930924959025	null	null	0.259165644104195	0.424806897478258	null
SERINC5	0.20075821892308998	0.100470232276106	0.306529085907478	0.173607009815086	0.12506255711937	0.0818618026142041	0.25272378066213	0.043495553605517	0.119766856707881	0.101733221375657
SERP1	0.38011477505705393	0.25935017458482396	0.725085381147973	0.8109925120802208	0.7744634253706841	0.5302600231602871	0.788523047799395	0.6852168703786921	0.7190635391995029	0.725085381147973
SERP2	0.26781135062286	0.10953201139687299	0.0967420528755216	0.403610068973241	0.15179670493126501	null	0.0124811708609707	0.0135804306120283	0.541002935612654	0.45207690946736606
SERPINA1	0.545206637296034	0.857496875337365	0.550810818047727	0.796482975237582	0.6298275060021801	0.526821326368422	0.81562166460585	0.81562166460585	0.90035184789665	0.6813450972443951
SERPINA10	0.732189326934185	0.8411373622161781	0.628017856269629	0.5089812327113761	0.482455464064117	0.464097980055003	null	null	0.136995091448365	0.450221349929399
SERPINA11	null	null	0.298522984406806	0.801978436274568	0.356097810949639	0.392854841350371	null	null	0.548655942850118	null
SERPINA12	0.7885202764000571	0.463062209402983	null	0.9449228501126979	0.314826170221908	0.41183099855868505	null	0.9017514896301579	0.957460882583596	0.724130712321404
SERPINA3	0.7851622660076658	0.7115370314031508	0.71232714470659	0.706194896558598	0.844837831577687	0.9302010622212529	null	null	0.27802808443716	null
SERPINA4	0.411747072834868	null	null	0.5255849963288161	0.7882220217325581	0.813219474637501	0.5407003370031149	0.9170048892506859	0.9030983225785358	0.88675233893788
SERPINA5	0.8402958570886802	null	0.39369783417808396	0.8517195641705659	0.8134728429663791	0.7070570327070931	0.953037478183852	null	0.792929173250422	0.7948183048798029
SERPINA6	0.21341037084771897	0.7207158360457121	0.9588066940663171	0.367367740884575	0.290933285927729	0.20753069998556603	null	null	0.5252620080214699	0.8241494945296409
SERPINA9	0.790795979822417	null	0.5716039702366049	0.573367597478826	0.37687715753272205	0.7637078160965541	null	0.21311337657745202	0.47132479494203	0.982491897851743
SERPINB1	0.20979031534533502	0.0682276222337525	0.0333350205176852	0.0557308225044048	0.260180284301079	0.123683395633455	0.0278495958441229	0.129135363306589	0.334554690687511	0.037819072570098
SERPINB10	0.8329395334454609	0.824619829244342	0.6990483500683861	0.7414553269801791	0.43846901087103	0.47032623336318297	0.7837920457953671	0.872620493604612	0.496142731022235	0.6036641730285639
SERPINB11	0.9284126303343199	0.862555755572164	0.994213421533663	0.616413418792503	0.870413487752323	0.851390975572845	0.994864118885318	0.9262967385874321	0.9467939823673991	0.9272144270569581
SERPINB12	null	0.777659160178204	0.372382105125174	0.7171109076817399	0.553128578841785	0.6734391240509211	null	0.50716381497416	0.618770069734638	0.754659874777251
SERPINB13	0.442030063082337	0.571075750560844	0.5121384239138421	0.8461417683407141	0.87312498985484	0.5154255288196029	0.5139430650153649	0.8596555488452409	0.683264918442303	0.631321828486215
SERPINB2	0.944684510370797	0.454105174581767	0.9230072416019599	0.706383556363504	0.201009483126	0.319263434859505	0.454105174581767	0.381274617425055	0.330150970444467	0.7243107582901139
SERPINB3	0.941047957638932	null	null	0.7372232918151191	0.6793807352380191	0.46329006236246506	null	0.8713301827384939	0.675961600744852	null
SERPINB4	0.9789279111593621	0.906515864148923	0.582304750938035	0.6738532265342979	0.662232647756468	0.7614550613322091	0.667800566904124	0.5391436063842411	0.7921269989790091	0.8216738598170792
SERPINB5	0.7108618195632249	0.9052175782867541	0.712768952780482	0.79692672090168	0.72387798157186	0.24270271380100697	0.798061789592976	0.6397016265259821	0.652647576438866	0.47906416156712606
SERPINB6	0.7640301107782941	0.9903993791943949	0.662299841320051	0.755066267509327	0.818153338547824	0.9677856670902321	0.6448620568927049	0.738880914464408	0.794442698454071	0.9554204877014669
SERPINB7	0.6927168160296661	0.652561935360379	0.638007028540009	0.7649736248297149	0.43241656622807206	0.704299031585381	0.9392636128488999	0.676512408673438	0.6757556632694071	0.652873854499731
SERPINB8	0.63430479429197	0.950526976765514	0.822867400225746	0.891883957234388	0.722167884647453	0.9007900726971241	0.8081136805031891	0.8629478953211221	0.768575195496773	0.869891584752913
SERPINB9	0.87298586768343	0.216449687070035	0.7455834425049691	0.793835562311876	0.45108286479428406	0.940314286850116	0.787638958184354	0.857801884058159	0.8436960255701321	0.6987560280789499
SERPINB9P1	0.229724991583792	0.229724991583792	0.229724991583792	0.229724991583792	0.229712038682053	0.229724991583792	0.229724991583792	0.229724991583792	0.229712038682053	0.229724991583792
SERPINC1	0.320540903995065	0.0530857520208256	null	0.18669818109795197	0.0838166562217886	0.0986265824954163	0.0542891279969617	0.0383166610378052	0.0122597534744145	0.0907514398067829
SERPIND1	0.856929861107835	0.7071141473740341	0.469413017240356	0.820063644718664	0.9672988955690809	0.8909064686229169	0.7071141473740341	0.7071141473740341	0.439028322855556	0.7071141473740341
SERPINE1	0.6307534326598989	0.477702388207223	0.8603614288965441	0.8437274742530401	0.8884594501160441	0.7784186673486508	0.8296749524394391	0.704663530968943	0.9011314555755259	0.561894674004904
SERPINE2	0.592833723015196	0.193667035397316	0.7310907145729271	0.515327463614558	0.528695463616867	0.680610294540294	0.593535420861529	0.533755671159874	0.8053863699157758	0.4346121528957079
SERPINE3	0.639319503265202	null	null	0.33925224988833697	0.610236058579204	null	null	0.46160753339470095	0.735374730252928	0.9291389988237699
SERPINF1	0.0864826143772343	0.15803048302447198	0.140877848236758	0.0924612398251094	0.439246899340272	0.466258474236181	0.191524512913603	0.191524512913603	0.620938757144111	0.159904311605897
SERPINF2	0.267327279835769	0.685689728838068	0.0383837451629661	0.8511318925946378	0.40693439224768296	0.467940620072843	0.5187615987601439	0.5187615987601439	0.378533541226001	0.569025913002121
SERPING1	0.0397716399955811	0.0600230156359288	0.0873594802972757	0.0940433964821973	0.21549527059254103	0.0127887682152216	0.165278236352395	0.1198152566243	0.211631934977987	0.126565927676474
SERPINH1	0.25268102214566	0.101421770940607	0.272972666591423	0.33150375076982597	0.167235171731816	0.22310661232924497	0.30998579609442106	0.387599130668201	0.11982988844690302	0.13956121638208702
SERPINI1	0.366957480011237	0.488493845653786	0.315353674079529	0.18708687783793804	0.321381708363717	0.0450552647039054	0.400990076503863	0.0898468233204284	0.131555199716345	0.116797388382075
SERPINI2	0.6138667886228579	0.5000705716387861	null	0.15201601719862198	0.8470359183589301	0.6596551103935029	null	0.15421128444704701	0.685297236064402	null
SERTAD1	0.9958739816987958	0.9997099216850831	0.9992980098028271	0.9994434002582719	0.99591406508938	0.9981260805391491	0.9913164649263071	0.9957323339994301	0.996218268881798	0.9999673922665571
SERTAD2	0.192268203453659	0.0597718518833156	0.0337594679026563	0.0939852037274585	0.0896446180182907	0.0128336951358959	0.0638588171363082	0.0698083120201571	0.127522726690839	0.0441088864967539
SERTAD3	0.9144965239863131	0.8763720301544491	0.920717206961779	0.929921806849879	0.987184993569268	0.963671245975794	0.843537290609141	0.827814377036121	0.9298790974339659	0.6921924370317979
SERTAD4	0.585214335574306	0.579415721188304	null	0.214089181536915	0.9447639245687429	null	null	null	0.0124939422691217	null
SERTM1	0.187222259004698	0.3668628058870061	0.29690813279083395	0.0782593571915777	null	null	0.296600170762937	0.24865220534416602	null	0.308717160201503
SESN1	0.0715867435966915	0.190550785666917	0.039779068718136	0.10301565592270698	0.386273214798917	0.0813569597196429	0.0525044304841065	0.0344390990971761	0.122087120897101	0.0279277102923104
SESN2	0.395544383879642	0.257051524265639	0.125865805432996	0.399308443602476	0.35245730935618297	0.31177952259074604	0.31177952259074604	0.31177952259074604	0.456287683142998	0.568503492841736
SESN3	0.418453247316636	0.418453247316636	0.158414151468599	0.28832993267030393	0.289649736612627	0.418453247316636	0.418453247316636	0.418453247316636	0.556118305308901	0.418453247316636
SESTD1	0.913722057548118	0.966312274019461	0.649799662645035	0.7382815496170271	0.781647015662381	0.6708656911002651	0.7320702158416771	0.837404627912885	0.7220592924357779	0.8712875142590809
SET	0.0035592783240622297	0.0295664143513602	0.0491484262888899	0.000600255072800876	0.0412875562288399	0.0300911419049946	0.0418622282217468	0.0004981431989770491	0.0395926890875104	0.0300911419049946
SETBP1	0.9487283577904341	0.840171175898625	0.8616291528742471	0.959736843321476	0.795948813171126	0.9225118394851279	0.8377812000065858	0.905769626363672	0.8902608223075931	0.860277862035695
SETD1A	0.0290894095141922	0.0156070222596677	0.0197388808288652	0.0130747214426779	0.00949835117765903	0.00911852230881858	0.00505433479377525	0.0260934999439067	0.0034446829751949197	0.00327200521511327
SETD1B	0.905678414401087	0.893227578036309	0.663621402191407	0.177398500791602	0.5988161398643729	0.7359036128169442	0.989283968434833	0.380099670161307	0.46381587717737305	0.663621402191407
SETD2	0.43534938924440997	0.187509894920786	0.058051946239925	0.0577922546609072	0.0609890341977906	0.416272175170958	0.102321905971989	0.0570019393152269	0.0340564456812026	0.0392660007138104
SETD3	0.32074727739220804	0.46346498375531003	0.6327332182255501	0.129548897736122	0.44619954498186604	0.381475596876757	0.255696260814665	0.140185459518195	0.609252715365515	0.304088565764063
SETD4	0.824449916968403	0.979988458072027	0.897525972741083	0.7378841094117099	0.856381667157152	0.8972431335006049	0.845355047990398	0.985679525127105	0.96580441723881	0.917860624646839
SETD5	0.635860560246483	0.7696956458925021	0.562982940216145	0.818323269443568	0.858213984026498	0.819408468737265	0.9205491482244691	0.445729635682873	0.9210627339047429	0.8395709712808359
SETD6	0.897330615568166	0.956948494295755	0.992580856452239	0.9446421436382709	0.7368992476444441	0.9908310425943829	0.9585005077749309	0.8587428371148871	0.7749625887211969	0.9344876041022441
SETD7	0.0823313672025345	0.22441285820455	0.0613116363373247	0.21376827791847897	0.18632299239036	0.12394361084268	0.15546629744948498	0.0691824522999823	0.0640717297381903	0.0824499491782695
SETD9	0.73113510974015	null	0.686348537200404	0.193017619452756	0.188534123752851	null	0.154962836012345	0.66561889149954	0.7510560441676819	null
SETDB1	0.48850063114870795	0.442996020107451	0.374281354867872	0.421831122608664	0.310192291044674	0.9110536233004252	0.45962747364328005	0.543456660841109	0.0198311481203716	0.34492551611940303
SETDB2	0.46351301032293496	0.22741619154047601	0.16931474981960998	0.474084743555057	0.112783314922191	0.0643464008892774	0.19769174662875302	0.296288769578209	0.575939157392699	0.104344778384248
SETMAR	0.6214835626110979	0.7318835001545251	0.644728594410957	0.796402169059065	0.276176761981076	0.23461142057090498	0.607861782086078	0.659207451290841	0.6108637967483199	0.7318835001545251
SETSIP	null	0.539583878016076	null	null	0.233983515193176	null	0.542812330523274	0.504403721441276	null	0.18354238106379997
SETX	0.716201419245068	0.9483260211995721	0.81145256755695	0.8395001237347659	0.45241970188630604	0.943261711649146	0.49206833436104797	0.670428998851875	0.627738389619796	0.84946260080423
SEZ6	0.39735036204954205	0.159675660559803	0.128015956623628	0.248072610282472	0.24754938816848499	0.21213943336186897	0.3534537128139871	0.49603996580035403	0.6301876961163679	0.44565766209612295
SEZ6L	0.647960836026567	0.6745108159531661	0.736623418047513	0.7661737898116949	0.915796882047304	0.7240978366702842	0.658114247166086	0.6930141768800339	0.341849936259963	0.69486047790728
SEZ6L2	0.342510337257859	0.278831768950641	0.382970987820498	0.33820129083867795	0.343483931971102	0.773414706324616	0.7594832243359341	0.5823024919960219	0.8767505617115999	0.12471335290188
SF1	0.100507666825432	0.33775204399332504	0.225556883566151	0.225556883566151	0.533788002852304	0.225556883566151	0.10625116895884801	0.0930169013173772	0.442997785260844	0.225556883566151
SF3A1	0.213311702150686	0.183283056452405	0.0861935221310717	0.0861935221310717	0.0642745112010532	0.0861935221310717	0.0861935221310717	0.291708908555781	0.0760807210898567	0.0861935221310717
SF3A2	0.0700143713193816	0.0643792529092773	0.0440646248376288	0.121496102086877	0.0847832623602069	0.0643792529092773	0.0302216246866355	0.0985872883222535	0.0252540127020023	0.0643792529092773
SF3A3	0.7594755163209309	0.763414773629485	0.527982750172757	0.855860613579805	0.452451825061351	0.5115250515736721	0.479782947697986	0.8600141568715001	0.7949133315518521	0.624353493429437
SF3B1	0.4434261132958429	0.24116080560562903	0.0784475209763282	0.119428942129168	0.007653933141814009	0.0144421692327722	0.0617850568733772	0.0236380873713675	0.23107607145784198	0.00658268261712149
SF3B2	0.3739776163799521	0.338827145134813	0.28066033315169503	0.27106462422369504	0.386712903625613	0.338827145134813	0.326082808955018	0.5411282999961071	0.299326537095229	0.49979570706693105
SF3B3	0.12054456783670801	0.359862442389358	0.426337724785961	0.0320120935458365	0.161032787456185	0.206886792153493	0.606760539586064	0.0296859725380552	0.566240095317139	0.0656872434778595
SF3B4	0.38793755977950106	0.536218611758387	0.137233959898559	0.149912884037752	0.686101453247852	0.49060600455030606	0.21482834501234402	0.11598438659538901	0.39590422217444105	0.49060600455030606
SF3B5	0.794279911828357	0.598224193856177	0.9547676712218269	0.913210583105516	0.736216189574259	0.736204278067658	0.9032507922605759	0.38601903596224607	0.736216189574259	0.878575184861862
SF3B6	0.309015433613764	0.106394012917725	0.5437494196357671	0.500618055624288	0.543751934016873	0.5437494196357671	0.5437494196357671	0.605689163969668	0.543751934016873	0.598547690343977
SFI1	0.645324069000393	0.487908115329948	0.13142429551553	0.483139440116194	0.543650850279051	0.537357826402588	0.514477343237485	0.507900575179573	0.558552256470582	0.487908115329948
SFMBT1	0.892525997492692	0.9113059026032041	0.9216352480438159	0.39959991923647603	0.97634817705753	0.7704735309347349	0.9476984486266109	0.9673311836353791	0.655903216979077	0.7704735309347349
SFMBT2	0.0631927178025446	0.0562626370334674	0.248753074372067	0.0339874913207235	0.430224311031983	0.158338984149267	0.144510287857914	0.0403431718020099	0.49449051702479496	0.300034175903474
SFN	0.935896164514253	0.9498630545098029	0.9361549831735391	0.991217735838762	0.956016349543904	null	0.9364227057762501	0.845504344417889	null	0.7246319870817329
SFPQ	0.431685278904978	0.5270912145543311	0.6530438599944921	0.4953668880311671	0.48737280561693697	0.288518889126998	0.650675873609792	0.42664994811629897	0.5256920708546571	0.6173408981214461
SFR1	0.545445738890618	0.49540151005392796	0.425399323537243	0.624623251422865	0.536515508821487	0.5071546152615929	0.41097822604779	0.45796613946401904	0.734938910356158	0.29337803777890104
SFRP1	0.25274217307603103	0.104580629895909	0.44952351720299	0.43066393496273	0.529521961750008	0.19762275042714	0.281133799024685	0.461150825733556	0.29686808557236605	0.20364087229668804
SFRP2	0.6356628500097621	0.39899072220813797	0.856111123602145	0.779283425176308	0.5214121851971321	0.556874651816388	0.7994681883445649	0.867812638214685	0.6176426485579389	0.45631835656374997
SFRP4	0.7374663332619649	null	0.525585287180048	0.709734182777803	0.8930979920757329	0.6149225453539711	null	0.6394756029529339	0.603317688163069	0.7877702784852679
SFRP5	0.44399642828071995	0.8172307379298671	0.7662983908511091	0.7759296856315551	0.7035364619194271	0.8640344381432059	0.763090994848271	0.7798591890833599	0.9797296895912578	0.8566006327867649
SFSWAP	0.555646043245765	0.0227573280101235	0.21644244654076603	0.395424611164658	0.273472246084685	0.16662771115698402	0.0777876083271428	0.347700223316426	0.041797076660011	0.385770890944123
SFT2D1	0.0857747962325108	0.0633907329211606	0.137122850214565	0.135370432651031	0.0197122280845956	0.0322804738640157	0.0466618471049641	0.22842575518518302	0.0225993742026304	0.0825132208397423
SFT2D2	0.756598719608771	0.368593529637805	0.651240377722662	0.37061617356566495	0.472737809061714	0.481253444533336	0.49720435998701096	0.43063218871102504	0.7913861162968199	0.35303956568645095
SFT2D3	0.988650126006545	0.9241498513918871	0.9290196823420981	0.8255397313903059	0.9533509803589421	0.9241498513918871	0.950549850733451	0.963663835012168	0.791744137231759	0.9241498513918871
SFTA2	0.677645244128736	0.7290765218892991	null	0.8883912528264999	0.383370107567089	null	null	null	0.0723475192455368	0.34605938098642697
SFTA3	null	null	0.5629689455373901	0.0433371154214064	0.0324136715025398	null	null	null	0.439807783867966	null
SFTPA1	0.10424844610206199	0.5378675155107829	0.0193255161346279	0.0220363399760457	0.699657239910343	0.708221641256302	0.0832712638850947	0.161209979221384	0.0792106175009327	0.12433957646070698
SFTPA2	0.5661965118369089	0.726469026624928	null	0.948598550893625	0.763059583556158	0.680417924631717	0.8622227258064928	0.225172078891811	0.7660012518525949	0.973171997341391
SFTPB	0.5011146780869029	0.26612807330355304	0.22126198656783602	0.664790534902599	0.35288851584856207	0.22126198656783602	0.29210854248135903	0.23876629555194395	0.403924697814425	0.320660133795289
SFTPC	0.0120394333694932	null	0.512870917709056	0.17191986539012	0.0180651118993367	null	0.0246621217549806	0.0113480081075849	0.0160409095262852	0.0316865700689989
SFTPD	null	null	0.791292993109192	0.8348439441913441	0.858248418325369	0.800411465871744	0.7249367322700631	0.806245568464403	0.6426826031695301	0.9074965112809309
SFXN1	0.10939882968364399	0.13844118712654502	0.400199061384342	0.471383304354287	0.0493400232109504	0.16411128311593698	0.40031471884773706	0.0802913081715833	0.0811341705774087	0.0730342631086084
SFXN2	0.612727964542698	0.9064045252463029	0.670564394275385	0.808377874490425	0.890543226776751	0.9064045252463029	0.883836793856235	0.911796510081881	0.781776423960221	0.9704817426726731
SFXN3	0.815399164093447	0.7722841685963079	0.574298006978749	0.8782430280711799	0.791131583933183	0.9968198996324371	0.760499888836955	0.7393951475735719	0.881057075905029	0.9202717831374431
SFXN4	0.06581194491464	0.12292835354586999	0.17039839872759802	0.47065037480303795	0.19235599749942	0.171869773645933	0.0686692368524529	0.214668612571325	0.0678479572785309	0.0533467502494145
SFXN5	0.8311832062671891	0.991073134811092	0.869994140412542	0.9557444680983679	0.8218315062476259	0.9138802386734921	0.869711836195288	0.9345599545343628	0.8289009529778001	0.7849110364059371
SGCA	0.522107131360989	0.566608216432121	0.224942866216246	0.809332513010093	0.0856365941901479	0.0719205237430963	0.6822555330182061	0.43136059520231	0.7309719210074471	0.49930656046914795
SGCB	0.7634612436851821	0.674909840294989	0.869023154648878	0.8859942404758749	0.5009309463788539	0.44629446121598	0.69504326248228	0.91554294644022	0.7062413536643649	0.668303199057491
SGCD	0.9881250713477321	0.991790408797732	0.990006958493347	0.990987642768956	0.971516922658743	0.9777800414994459	0.9871164058744849	0.9117956107467629	0.9767509863174391	0.9838410113657791
SGCE	0.4931616164103	0.667174074433572	0.30785344972518003	0.6567245743045971	0.43608130025543196	0.44251010175947	0.24249345978157102	0.478935394809709	0.379714576454049	0.6562831894745611
SGCG	0.6476052309395329	0.5872450169115849	0.269204740152666	0.27236208524513894	0.45485868087542297	0.44271825667768394	null	0.33122151189588	0.6896294926473909	0.198132973837323
SGCZ	0.421142916827518	0.10617472060530901	0.340353631325941	0.0818491621325215	0.0266466037996977	0.27034788311737196	0.27964433914813003	0.349516046393623	0.118565371153036	0.0178238746140365
SGF29	0.5658907288521771	0.8037158626781941	0.9065773258765659	0.684867637286647	0.7446462643268101	0.838691985509535	0.880425025847937	0.9376931219455241	0.81047450491768	0.838691985509535
SGIP1	0.144718065166345	0.18719924481801897	0.11675895170668599	0.285006400711725	0.151966855238736	0.126774518508151	0.24130034747683898	0.190064237026574	0.021316481973928002	0.124934187382665
SGK1	0.3896106720014749	0.24170286933120702	0.40805362847517795	0.409939469264257	0.502082334761957	0.5386111167910911	0.318974182463099	0.565638220253073	0.28822221362023404	0.43378097353367107
SGK2	0.34987118816119606	0.8864122760921891	0.118886801591982	0.13197824126493302	0.9198785689726421	0.5736122527520551	null	0.773256892521638	0.573579598468022	null
SGK3	0.497242102829093	0.619196044227108	0.64756851565905	0.402174360064144	0.8412962494482641	0.383025187930291	0.5447352371160961	0.560900325986035	0.395357380219521	0.5308181755880901
SGMS1	0.38438604732437	0.4966413817950279	0.548513818560556	0.161214160903081	0.270467966328905	0.17278178488682502	0.49692966611394107	0.14112540664894	0.046752978352269006	0.17278178488682502
SGMS1-AS1	0.0419259777764369	0.0419259777764369	0.0419259777764369	0.0419259777764369	0.0419170478885222	0.0419259777764369	0.0419259777764369	0.0419259777764369	0.0419170478885222	0.0419259777764369
SGMS2	0.11022631546247899	0.118929153614627	0.30560513859694394	0.35558736341269603	0.0743122262720414	0.118929153614627	0.284351655103195	0.657958228417713	0.178444460051906	0.195689168193448
SGO1	0.8327082610357259	0.859393189414565	0.7886403598710621	0.9198658915659571	0.754079585260152	0.8918216269633471	0.8142169860949001	0.8007285610519251	0.38204161930628	0.8918216269633471
SGO1-AS1	0.988414169886538	0.988414169886538	0.988414169886538	0.988414169886538	0.9884181387861891	0.988414169886538	0.988414169886538	0.988414169886538	0.9884181387861891	0.988414169886538
SGO2	0.9018070285311278	0.7894881259891701	0.8150010473210609	0.40435602538856397	0.735932942449043	0.3887734564789529	0.9146588668583331	0.6320729773270539	0.9379656582449141	0.8254958251141891
SGPL1	0.0681758023846597	0.0380328854772986	0.47744478205492696	0.167874290978638	0.0749573088025259	0.173356399488841	0.295246246798469	0.453645870164701	0.14646514641562197	0.315101569743989
SGPP1	0.0163383092918635	0.0344014854663511	0.0755620169864776	0.00931032319747457	0.244350344482016	0.0860474278915745	0.0860474278915745	0.0860474278915745	0.00832415351972736	0.0105462280619852
SGPP2	0.481197931430586	0.5905671011949921	0.277929820545492	0.3680083555389771	0.409361287445105	0.4109417934661239	0.5430289407526929	0.42864043384626205	0.918081067849558	0.5881651361717111
SGSH	0.968131910465791	0.9787851971370021	0.9787851971370021	0.9787851971370021	0.9446540029031729	0.624026674686127	0.9825001722888429	0.989473643480005	0.9936900734033141	0.9787851971370021
SGSM1	0.967816532330163	0.9354185460254459	0.8033080615698449	0.912211091176095	0.265179763485755	0.8096098625908409	0.8045810917638829	0.8762594584648109	0.885237993152813	0.880611196466867
SGSM2	0.9999951271052471	0.998619516550826	0.9993857068072629	0.9519575342452359	0.9997446619747891	0.9993857068072629	0.999521748798056	0.9909028863673539	0.962618184543288	0.9993857068072629
SGSM3	0.9878241797159579	0.927762965625376	0.773261347503799	0.8514484656955709	0.9486130645925291	0.927762965625376	0.927762965625376	0.927762965625376	0.654189337888251	0.927762965625376
SGTA	0.5859068611115761	0.592045842624524	0.6944016237263809	0.6944016237263809	0.263056471062921	0.6944016237263809	0.5630924595926171	0.6992599311134261	0.753526393306587	0.796296484118318
SGTB	0.567042929964357	0.45170112023284203	0.480489777608908	0.4462645496299621	0.889550400619908	0.45170112023284203	0.405078328583898	0.47126208422504	0.19260764401615302	0.45170112023284203
SH2B1	0.37357989017299703	0.40368445462203706	0.828996756018458	0.45644088483374	0.7161567333988058	0.823725907380818	0.7875660951989041	0.675344486473537	0.954940166147635	0.706805722745337
SH2B2	0.056284748440090994	0.4907087750947029	0.138401523048735	0.132438623845533	0.0160369615418644	0.16014235888344	0.16751247867937102	0.0491228813551434	0.0237978950901737	0.325925376547704
SH2B3	0.22726388903233902	0.46788070371598295	0.5505681968369649	0.265920183702197	0.42023766972934606	0.314888643891104	0.165385133891389	0.435581552358029	0.16010878341398901	0.603052575160829
SH2D1B	0.00104569635501543	0.000796531076193594	0.00929897361208792	0.000835434052238115	0.000184933112203751	0.000527665001050418	0.00936889015018464	0.00752477570584396	0.0392590057762951	0.0142613423383072
SH2D2A	0.37173088769974394	0.4361259338555711	0.212879841817679	0.192643872712595	0.226775297112291	0.17416349588920998	0.234780405548525	0.21971313712315302	0.285849693497213	0.22505228306054603
SH2D3A	0.0480863311848262	0.261409167669579	0.0649357810679288	0.387522697695846	0.442527426244767	0.22191335014483102	0.031062007207231006	0.15864088056713802	0.415067933131079	0.697080071478527
SH2D3C	0.9129120157122299	0.9340698056502909	0.7209652669206279	0.44314826539805396	0.428750260925534	0.573086122461147	0.554634134819035	0.54668622255656	0.5517734291347471	0.645498616398939
SH2D4A	0.5994708118284139	0.666122550694692	0.5707577142109189	0.619543388034832	0.6386446430733679	0.466693663298055	0.569064043293202	0.635604587051474	0.8318498953058722	0.540587560844817
SH2D4B	0.3865009525975329	0.30852511187886794	0.103380747650185	0.21849187072296103	0.41538991093790395	null	0.134544866166669	0.6267850024608721	0.0834674603300037	0.567006457763095
SH2D5	0.916836464903417	0.8840518722579641	0.7384527704509329	0.7996332458891571	0.7061723517441819	null	0.965623053469274	0.7105717883610091	0.484310054827122	null
SH2D6	0.31715127871574395	0.735058836957718	0.5852156225027989	0.906017673918837	0.197308504742709	0.232147862061109	null	null	0.790148507441573	0.502407504626585
SH2D7	0.695852003358769	null	null	0.933262646396436	0.541739463786047	null	0.551267598791777	0.0636150677242171	0.944334600751192	0.6295276360913149
SH3BGR	0.0365475037780539	0.0218554042530633	0.0465048337512062	0.0200488746499948	0.0212102574987818	0.0223576689150402	0.34788232135578806	0.0794934197923045	0.265705426608131	null
SH3BGRL2	0.543557944226385	0.197274913104228	0.5427395128625129	0.47246552545008	0.208921838532601	0.35665409140827903	0.35665409140827903	0.35665409140827903	0.716521364465865	0.6470263992031939
SH3BGRL3	0.0914457717204963	0.189238947685612	0.153365762787708	0.20698111894920898	0.425295556904175	0.4469029099751429	0.15956089306904098	0.186197916229193	0.338280559411297	0.5162643073797609
SH3BP1	0.9347335032679921	0.8431328863891829	0.544931185014359	0.7961134227357629	0.639096900950192	0.493178244446128	0.5735427119534581	0.761872279518818	0.48454638384036497	0.906702535893898
SH3BP2	0.0489473475868916	0.0803948258637371	0.141749198124184	0.11496270237958	0.45157901538535705	0.383033862763883	0.0946241991635475	0.0487405410028542	0.152052437266757	0.0284381349534788
SH3BP4	0.9655316473782191	0.9488246290571509	0.502974123623091	0.568991993314679	0.654375316379756	0.783679774922899	0.47788541518455296	0.467207562725134	0.748076293767285	0.5284366555507171
SH3BP5	0.437778997271219	0.402218589667076	0.376037665788711	0.23261381506110698	0.279811391637762	0.321617185790998	0.629222231072984	0.43451738785791705	0.320950942632509	0.3631279739561599
SH3BP5-AS1	0.35170148606900103	0.35170148606900103	0.35170148606900103	0.35170148606900103	0.351693334200531	0.35170148606900103	0.35170148606900103	0.35170148606900103	0.351693334200531	0.35170148606900103
SH3BP5L	0.0197587561641574	0.256315536918327	0.00690678146466892	0.00900456119985792	0.00890647365210993	0.0210442657866664	0.0438673761501255	0.100351509126011	0.0267238241231379	0.00612013278454467
SH3D19	0.5986149884726449	0.856267320556484	0.515275516077488	0.790128582601455	0.529168750181536	0.8514638226196278	0.5529394064428089	0.524614986552914	0.778735366112827	0.462868953378337
SH3D21	0.842392964546632	0.29186111042333696	0.180330671940137	0.19398436394486399	0.244162162853227	0.29186111042333696	0.228123454053672	0.400666287545781	0.40355055659606104	0.29186111042333696
SH3GL1	0.750438928973971	0.429302709281284	0.8805456435825358	0.7839099946703929	0.873875834349912	0.8805456435825358	0.888933401105055	0.8801875848945729	0.82202381096523	0.941614677051463
SH3GL2	0.37576418682772705	0.618797118006941	0.517515084229268	0.651657116783559	0.220401194759948	null	0.572432366884144	0.599900428599509	0.315292130506591	0.40339088316708704
SH3GL3	0.656668068109686	0.946326719643147	0.395938048413713	0.785945197026913	0.779646220032718	0.7122242718605949	0.738434020437343	0.8010379147679431	0.579271943567902	0.455972705947606
SH3GLB1	0.45780731499384797	0.476155169745832	0.363798116556779	0.477958261585372	0.41275828045503105	0.48949098828943893	0.498028291940507	0.532963116698604	0.218347358247839	0.542441508365874
SH3GLB2	0.908544734345942	0.808689419620236	0.512853100818366	0.8347858063417409	0.8758260209537808	0.88959025226696	0.7808960937685829	0.930732037926203	0.692507861243738	0.68476706396099
SH3PXD2A	0.450236348938556	0.17212442781720602	0.28527584881276097	0.549466666609677	0.44323618107438506	0.35598985418221896	0.5458909326505	0.271276985051369	0.23846751434687	0.28856689260430296
SH3PXD2B	0.362864449848528	0.850125002560315	0.8809731689231729	0.7852658858713689	0.7914614281545409	0.63964813542565	0.9512607011171921	0.654568304721482	0.712231014864565	0.561871401367735
SH3RF1	0.594770618634491	0.797573721970225	0.5150465676975411	0.492117787435869	0.514189279676534	0.410990132245332	0.477425675791312	0.54484460854135	0.265081148579741	0.35632734698966295
SH3RF2	0.5769926313117291	0.8449186353269	0.7908323396073259	0.565248446832889	0.46605325644556894	0.340984034816267	0.7612583048558029	0.569982072239531	0.6901313432752231	0.521504125842399
SH3RF3	0.370132663769174	0.598975314549447	0.6127986331401779	0.256945882168435	0.373538429439016	0.3769750923333371	0.329675009611583	0.619289588440276	0.275242514269885	0.203663500906055
SH3RF3-AS1	0.47745701706604793	0.47745701706604793	0.47745701706604793	0.47745701706604793	0.477455717626155	0.47745701706604793	0.47745701706604793	0.47745701706604793	0.477455717626155	0.47745701706604793
SH3TC1	0.9209575988130991	0.881320892586609	0.9915089437810641	0.959912131525244	0.956775888801141	0.923998933835361	0.987745608361568	0.9105338578143359	0.9623062888009449	0.9954272509551759
SH3TC2	0.5921864506415639	0.123360784057629	0.32700657043071996	0.6627925727669259	0.05517171551771499	0.43608170813410496	0.035288865900776	0.104940656515145	0.46534695244677904	0.466549462122789
SH3YL1	0.27102933996142	0.406458475159883	0.196524549064546	0.397638945345504	0.465748594772794	0.19853012402727999	0.133530957276562	0.2521620988621	0.37364270246828296	0.284246715499618
SHANK1	0.32006936314779805	0.345903298769072	0.17854629790175897	0.297621607988376	0.257135324849583	0.276719392326745	0.178831061781901	0.322871118151611	0.5894610446483101	0.257202558260824
SHANK2	0.9914832121612249	0.662370700490942	0.9753699268435619	0.9948226672878079	0.543261798635392	0.914708924371721	0.9714109699198431	0.987966176295691	0.964462931692698	0.9656593676145859
SHANK3	0.433422635698546	0.47599404210696994	0.49805616096826794	0.18426254279872398	0.382278820448007	0.4451534098162229	0.4451534098162229	0.4451534098162229	0.6574344018446129	0.4451534098162229
SHARPIN	0.45721413692671203	0.644553310601601	0.718846879609773	0.62070445576263	0.42213884015179604	0.9974342987739999	0.583155634638483	0.467539530158908	0.6943218724114599	0.8074535120249801
SHB	0.158206047167624	0.0888575414706751	0.434322737112177	0.232883155426594	0.5088749750932949	0.0888575414706751	0.104990747395489	0.19997548958739197	0.118001096817081	0.402769342556622
SHBG	0.112733750213312	0.00457994052818843	0.0155068163269563	0.018305846266356996	0.00531770754375291	0.152775436090177	0.0222073575945804	0.0285609575981765	0.16941092684796802	null
SHC1	0.9043546402188191	0.5560590922677161	0.629558067614911	0.7704278953634951	0.6213095598139871	0.5560590922677161	0.761316812088281	0.9024219683021891	0.454935531121093	0.845119958593837
SHC2	0.5899985012618361	0.784758385006731	0.8326410190495691	0.91279500810423	0.21703272568929602	0.514919017738201	0.8435616269212269	0.9114159119042529	0.822926038512014	0.767419980777735
SHC3	0.26101375149095	0.11124552278061399	0.112228442303624	0.36601041213672103	0.286168838681099	0.10294481127146	0.10707772032005301	0.14869917925643802	0.0137855731769233	0.11000006927765099
SHC4	0.7816289980480792	0.39043224829784295	0.7891813030953709	0.366904277500519	0.39524573124430606	0.9368804571180179	0.5842354990083061	0.4855806921805739	0.554496167058018	0.8223950731352471
SHCBP1	0.978743932107955	0.9396277885159509	0.932326990034343	0.9636982343175841	0.877055085639667	0.966918338393195	0.9977626963701659	0.95663281977713	0.9786910112443259	0.989193262793182
SHCBP1L	0.256337156510064	0.532058941504847	0.65576602232696	0.584484370659395	0.9165778429964019	0.769591954776386	0.0937406588464318	0.264129922224847	0.10420675743525099	0.15541078135804
SHD	0.9057069394504971	0.44141834223035104	0.871068598636509	0.9757386706279839	0.866239334406507	null	0.8835425111226991	0.85588820593622	0.877024591421223	0.677355226406422
SHE	0.734713964895592	0.7203294403084191	0.4351173167814071	0.41590741556786703	0.8702952097148001	0.874570818433952	0.42032998453700393	0.4138781706174339	0.5922430251430469	0.874570818433952
SHF	0.0345875671362863	0.20282563138836301	0.335680162273589	0.48829237592817104	0.13959844793575898	0.534155044938723	0.275166079571685	0.220711853202417	0.20780409484735002	0.401115720314837
SHFL	0.4877676784631839	0.4877676784631839	0.4877676784631839	0.4877676784631839	0.48776697282778003	0.4877676784631839	0.4877676784631839	0.4877676784631839	0.48776697282778003	0.4877676784631839
SHH	0.533817561577955	0.499576359540771	0.40246171370533795	0.41406059967619	0.854081881577013	0.8824602547113191	0.47727886768276	0.5449546397315129	0.131094237620556	0.25724946670447
SHISA2	0.9388037979827281	0.907403147406451	0.9773728367368059	0.695715578474147	0.700158888527923	0.8506042417119021	0.979327854319178	0.547765775486165	0.685591084058522	0.703461105342128
SHISA3	0.998208574820255	0.710484015750494	0.995120887045572	0.689523155925827	0.8789604642731209	null	0.9981057790540642	0.9721189522434192	0.868053550555529	0.975716139922373
SHISA4	0.928409557177328	0.744898426379388	0.948559437207634	0.49885662213084997	0.625581207193205	0.826083271605136	0.892279076639487	0.7615155124503341	0.528843837553566	0.7321212611498921
SHISA5	0.37148481262051397	0.866634045135144	0.5073732683091471	0.7138265376660059	0.560077988186172	0.730160098266146	0.243157082127218	0.4045815218123449	0.737870446008384	0.520070839827978
SHISA6	0.7536606265094079	0.7049192557389301	0.7682285720212321	0.33655151631460495	0.6497930034446538	0.6113485868662021	0.6113485868662021	0.42247848449882797	0.35833043873328	0.6113485868662021
SHISA7	0.0627679608724492	0.25699959003737194	0.4623491611624961	0.23348908371470603	0.142543417562899	0.288509284515317	0.0547509953155074	0.134930573277859	0.17886595963868598	0.0675420654324674
SHISA8	0.13501956297644502	0.37584557177096295	0.0936531303509707	0.22414084923772898	0.0557683458040384	0.147180873537045	0.0948333626625238	0.305498158977862	0.00849346744825071	0.260274718504459
SHISA9	0.126430593967987	0.264009576125731	0.11863855744727	0.0686455112453565	0.13951310345155898	0.153344990142163	0.11662015655933698	0.19071173919180398	0.0573890175978525	0.102123808646463
SHISAL1	0.638344343533338	0.781398273499345	0.5972987838145151	0.933264399078162	0.68717931526443	null	0.37949891301021005	0.48877691605919504	0.45285163185825	0.33431335444235905
SHISAL2A	0.36746428120992797	0.3962652228204871	0.405019591104142	0.43540573003801003	0.810792397141865	0.642803847388183	0.39926242225084796	0.38264366268296207	0.530687342649563	0.394597006347318
SHISAL2B	0.415905354722185	null	0.41072204237990795	0.109700042961737	0.026440358557724	0.46105552189869603	0.188110350617714	0.0760579548558098	0.442822706462944	0.070776315653256
SHKBP1	0.0832218069424813	0.0595517234942636	0.0325602631905359	0.0912106434252095	0.20093482916073102	0.0201160053944693	0.0414880111035872	0.0558595390175309	0.0504573719555109	0.0201160053944693
SHLD1	0.0211259831081553	0.25196311997142	0.0533262971611638	0.0533262971611638	0.0604879529390122	0.053330432825296	0.180728737823283	0.14400665901655302	0.601168381918943	0.271954754285463
SHLD2	0.28068390187118397	0.507471201261922	0.37812508159048297	0.37812508159048297	0.510273465539378	0.205398694818536	0.153070966674	0.29155430129343	0.500639051441676	0.37812508159048297
SHLD3	0.848362358287685	0.532414349836917	0.532414349836917	0.532414349836917	0.7717173041607779	0.532414349836917	0.789688928103507	0.418672945186311	0.8631811933905259	0.532414349836917
SHMT1	0.174159371507537	0.139012071734915	0.499160324871385	0.0374924206713537	0.0462167699794229	0.35361826915831995	0.139012071734915	0.139012071734915	0.0062125595154028	0.0929200965210974
SHMT2	0.38002914421483597	0.49702594439169706	0.129899220671965	0.0946248576235556	0.0978216755010077	0.3624924800798421	0.11375209908932099	0.0866810766408884	0.5678217602078199	0.49702594439169706
SHOC1	0.82048268242297	0.82048268242297	0.82048268242297	0.82048268242297	0.8204965466378221	0.82048268242297	0.82048268242297	0.82048268242297	0.8204965466378221	0.82048268242297
SHOC2	0.20225938130942603	0.0637899493365418	0.331293302809574	0.199024179699608	0.0637441268161974	0.0353050425063711	0.0519444781802176	0.30278434971110496	0.10446830737982199	0.166942207222107
SHOX2	0.26474114268811605	0.46754250586526497	0.11878822193798	0.130699134566603	0.0763854825390247	0.162508617109927	0.115872446242181	0.358295211102386	0.352030337166456	0.220678280386215
SHPK	0.251912009238757	0.250893470948585	0.250893470948585	0.49747028163012696	0.607628898152365	0.36023471394218604	0.250893470948585	0.197496537554085	0.34579090173102806	0.0777720941677718
SHPRH	0.7183830709560829	0.35558692055886	0.691747509518859	0.544545595533766	0.313636027174516	0.110528474936546	0.68284385558366	0.561120760752937	0.672844126577885	0.38440673693999394
SHQ1	0.844427440049282	0.875465234967947	0.9766016200640029	0.8970229404878249	0.953559744804642	0.976273165350044	0.976273165350044	0.9620329489902181	0.810654548733935	0.920925814035697
SHROOM1	0.6301663599149671	0.7261987228061959	0.506056503438696	0.29877624365332106	0.19543555681757502	0.30536092784046803	0.745469681875818	0.240575910207735	0.531363470052722	0.233592738551011
SHROOM3	0.620024779528113	0.650046579658291	0.742138070510751	0.869130002503042	0.794409991039794	0.611116677491501	0.492448207445214	0.459648656611396	0.7082768940013909	0.3727663765434871
SHTN1	0.6025793378977651	0.25113286278618396	0.7894040542209529	0.21571650264847897	0.646672219766823	0.36566273019090295	0.534038792992269	0.6349776404319211	0.49822546918205796	0.0539514033165122
SI	0.11161573910419502	0.212599526523907	null	0.0472003835324832	0.44238039839413	0.5759342594750351	null	0.344142808652677	0.12545253518596197	0.11189205577253901
SIAE	0.659788114585557	0.581514423213882	0.581514423213882	0.581514423213882	0.5746259620247081	0.5833050735475339	0.446705004159289	0.7383668226942142	0.8858264885072249	0.581514423213882
SIAH1	0.487459962206017	0.339897934681153	0.6544770534811021	0.10255732530351401	0.33988920895376007	0.339897934681153	0.339897934681153	0.21844467911445498	0.8540508573227	0.057984293780485995
SIAH2	0.10634299201609401	0.36991664392955	0.255163965447798	0.345179198985176	0.7558208311375471	0.509186784117206	0.272402815683346	0.309646920930351	0.4277630216499221	0.509186784117206
SIAH3	0.279099679017002	0.318330471605197	null	0.0884746346670188	0.301644926891333	null	0.6607400535243491	0.689872228486554	0.9071281100804409	0.32785074014244997
SIDT1	0.321242256801462	0.119448581576932	0.108448278299312	0.301636379400498	0.0586184063995771	0.190194269629189	0.11186337180692099	0.39424145563571295	0.0738916722703274	0.318020744188931
SIDT2	0.41994370725162394	0.7536257571423991	0.406543813310277	0.516330172261415	0.34641412913686404	0.45285652604944104	0.32726834966247803	0.591362717182245	0.7183210564533951	0.342896576856355
SIGIRR	0.503333833818043	0.753606942304197	0.5693636012669909	0.438829345416618	0.76907295492858	0.6951040235250551	0.5508666165412149	0.432964115440863	0.548371756919249	0.6951040235250551
SIGLEC1	0.976107102462155	0.9344971298516099	0.7370032992054559	0.8494954481393721	0.703375062890663	0.600658771641585	0.736758296928412	0.501958542555001	0.9916162880278828	0.790041005064471
SIGLEC10	0.21910728945435604	0.322288077023567	0.266219055080755	0.122885548131771	0.17496889166885196	0.312981920190718	0.26646175055371196	0.344545997797919	0.28469856578812397	0.0752083724905281
SIGLEC10-AS1	0.192116303818103	0.192116303818103	0.192116303818103	0.192116303818103	0.19210258604023603	0.192116303818103	0.192116303818103	0.192116303818103	0.19210258604023603	0.192116303818103
SIGLEC11	0.487954226377091	0.546872186307325	0.546872186307325	0.4803877047222979	0.962732447964792	0.509534398468552	0.546872186307325	0.524411488625628	0.45854669793487696	0.403224585780959
SIGLEC12	0.611937113562039	0.0782171890790342	0.7515974603847021	0.34513431352007895	0.0223584648234648	null	0.751900342036068	0.5830544953785811	0.13426874792193	0.38873796842623703
SIGLEC14	0.721144516211104	0.721144516211104	0.45730190196720294	0.6292706123755489	0.7211558810327969	0.721144516211104	0.721144516211104	0.721144516211104	0.7211558810327969	0.933423570949462
SIGLEC15	0.0290931611934162	0.25929716424613203	0.117143368122294	0.0353050721193365	0.044424846685245996	0.0159542444087025	0.1128610304841	0.0642431099799088	0.00119311070239502	0.0630523948913396
SIGLEC16	0.6338414468682131	0.6338414468682131	0.6338414468682131	0.6338414468682131	0.633848873540625	0.6338414468682131	0.6338414468682131	0.6338414468682131	0.633848873540625	0.6338414468682131
SIGLEC17P	0.5682238317201279	0.5682238317201279	0.5682238317201279	0.5682238317201279	0.5682277299164941	0.5682238317201279	0.5682238317201279	0.5682238317201279	0.5682277299164941	0.5682238317201279
SIGLEC5	0.440425197693275	0.535376825343885	0.0188457277179798	0.275212473617959	0.296535607824612	0.0781624717263413	0.0541485784943324	0.0541485784943324	0.0704166678049691	0.0541485784943324
SIGLEC6	0.0960039650479523	0.12320353240990199	0.0982344977804184	0.13107192693131198	0.0693382712845726	0.132697179164744	0.11047933740991199	0.114953880398868	0.14489924644962301	0.166995640008444
SIGLEC7	0.75293904103415	0.75293904103415	0.510995693170364	0.548150490878601	0.526230981909922	0.75293904103415	0.529637328955054	0.42745430357853004	0.32712635570806897	0.403467083816221
SIGLEC8	0.29868374610064397	0.332073191103825	0.38984980966672794	0.40216208725806296	0.321163778919043	0.38984980966672794	0.32645886450691997	0.5848610016198988	0.454795587887396	0.28333177401595094
SIGLEC9	0.9306435097912729	0.232348660315227	0.27875472352725295	0.20298355643672797	0.37535310206601397	0.335781156767794	0.21332853369851001	0.136544529663894	0.43877166513325294	0.0436401760039232
SIGLECL1	0.369391057444184	null	null	0.23755128262107397	0.0537785684439856	0.434641761689413	null	0.23314989832442198	0.420194363175522	0.22435092974342202
SIGMAR1	0.31751926280695303	0.464270853958858	0.605953477016956	0.237189963471391	0.603935432243777	0.605953477016956	0.366430761260096	0.36463753656117	0.6245685997577379	0.40525499591112
SIK1	0.576825689944587	0.576825689944587	0.157348177569638	0.564854128945126	0.5768300678951279	0.576825689944587	0.576825689944587	0.576825689944587	0.5768300678951279	0.576825689944587
SIK2	0.7216277843237959	0.598013708074144	0.7566520304752041	0.750477303064282	0.6011099190184179	0.598013708074144	0.706235886315894	0.690405211681402	0.9051066342949871	0.707095871793468
SIK3	0.00496530253517011	4.31750116303243e-05	0.0038359909102589295	0.000810410578605295	0.000738286478403792	2.0443982508032198e-05	0.00294217962742714	0.000994720073423074	0.00123589612507654	0.00126762764090666
SIKE1	0.5488440653081129	0.7249116760031401	0.44040970909483595	0.643865230457192	0.534059496482857	0.42497359683781394	0.44047972889765596	0.420536580479753	0.42496931890637396	0.436309477803416
SIL1	0.620036746691609	0.444451629878984	0.834831018655552	0.806144383243615	0.4451863605041911	0.554598093476516	0.506905160555877	0.506905160555877	0.46481272184501	0.5823450590598629
SILC1	0.45387087146468796	0.45387087146468796	0.45387087146468796	0.45387087146468796	0.453868221514759	0.45387087146468796	0.45387087146468796	0.45387087146468796	0.453868221514759	0.45387087146468796
SIM1	0.599740924564775	0.337005050726495	0.8563759096281071	0.285088044660736	0.4597270242066421	0.9175163422978342	0.25393534049663	0.258016134939978	0.469623838178999	0.29276231022788396
SIM2	0.0887175084548985	0.0352238545385599	0.161877642787569	0.20240337016230497	0.383268669098256	0.081665583373997	0.0759108730264101	0.13424457673912898	0.32952433219976	0.14835307025350303
SIMC1	0.47147136922941	0.366973885187539	0.33574323951744706	0.596063901948554	0.34125189138816303	0.366973885187539	0.33592633258016197	0.597453421982725	0.253590803057764	0.6298527293735899
SIN3A	0.159763067736314	0.0527819212764352	0.12387672081975698	0.186622803139515	0.320533018741677	0.0527819212764352	0.117901615752132	0.0365735857882503	0.0326250768530286	0.0367858697956559
SIN3B	0.45644116339821006	0.237127526183183	0.391828283629189	0.264567420688073	0.62710282097988	0.6761734664082271	0.383064373569616	0.41210762121634	0.632816239335168	0.48600606629653403
SINHCAF	0.451153300175719	0.571566730914908	0.634634423435924	0.45006085749962	0.567968283660857	0.48126369677373904	0.48126369677373904	0.48126369677373904	0.36066814428886895	0.605726439592199
SIPA1	0.0454452900887179	0.0919976460080527	0.134853635435354	0.158115026928961	0.448646384374267	0.245219356296644	0.122626714289962	0.157321726722194	0.18903024180573497	0.16033675250469598
SIPA1L1	0.12233529000348	0.0806829585409622	0.231482989387269	0.131915454240295	0.280635465145158	0.0743928000788911	0.24347434272923302	0.114513584174047	0.0430114172455833	0.0357935943701251
SIPA1L2	0.430988866938198	0.48821880944688795	0.32649350004315997	0.306684559577137	0.44852330279735403	0.33530295484975603	0.303600739946662	0.312602880873188	0.520247268864182	0.35300458325531797
SIPA1L3	0.18367430781191396	0.388151144402396	0.28637191158995895	0.23168672114203698	0.148114856012685	0.21138322174019397	0.359000389564086	0.11524125396899	0.0663515186127706	0.14826204786702202
SIRPA	0.9399186260324809	0.663764416177818	0.936696949122463	0.730345218419937	0.7526646059917141	0.9101838596018809	0.647882112728595	0.756941984970648	0.703620243671067	0.9101838596018809
SIRPB1	0.423341728755068	0.47103293408786995	0.276843401693672	0.584384247208277	0.190210700383173	0.47103293408786995	0.47103293408786995	0.47103293408786995	0.0532781940352516	0.521384284064571
SIRPB2	0.579950652073855	0.6547339212063511	0.34787011180322996	0.585486899904129	0.6086430575855301	0.5948024536690739	0.3500634993609881	0.9218613556195641	0.30722743688847304	0.605941892125823
SIRPD	0.350816278295876	0.630079726784952	0.7555520120711758	0.548183161909216	0.610283276384028	0.7781633792595122	0.7781633792595122	0.7781633792595122	0.7038206903518209	0.7781633792595122
SIRPG	0.26599208978321	0.37159456947919706	0.806632312524903	0.8020444694435219	0.46355319426261404	0.429578986089947	0.295038268644935	0.21649986393019896	0.520942899038437	0.684761696994053
SIRPG-AS1	0.32729667794984496	0.32729667794984496	0.32729667794984496	0.32729667794984496	0.327287359623923	0.32729667794984496	0.32729667794984496	0.32729667794984496	0.327287359623923	0.32729667794984496
SIRT1	0.9663425229097299	0.578420774819264	0.41863616279487903	0.62343573950797	0.705441534222787	0.8264589488829441	0.488486005867791	0.542519172927599	0.9179972687616579	0.37657904715988105
SIRT2	0.288742981228797	0.5255288116739241	0.5255288116739241	0.329654333730835	0.490891866850048	0.5255288116739241	0.5255288116739241	0.5255288116739241	0.43018572466806604	0.5255288116739241
SIRT3	0.9931046859303051	0.9819096756515979	0.9819096756515979	0.9819096756515979	0.9620961230748559	0.9828652413525879	0.9118301999614459	0.9477537123376479	0.8706627316076719	0.918757438578125
SIRT4	null	null	0.535402974123497	0.394787969962718	0.32146117433762106	null	0.260049783968939	0.26886696322557896	0.50646230246022	0.139857527056736
SIRT5	0.5063397470838521	0.8668013856904051	0.6914456080359721	0.75527380280065	0.804727394555954	0.46328436815680496	0.6912371961251078	0.641242901073385	0.773407059791774	0.9704381735677611
SIRT6	0.913144798973537	0.913144798973537	0.869022193747129	0.879706240745562	0.7901231665208341	0.913144798973537	0.913144798973537	0.913144798973537	0.915662715871285	0.913144798973537
SIRT7	0.7544461325626389	0.75805781976016	0.75805781976016	0.75805781976016	0.662941727285394	0.604014503008211	0.75805781976016	0.6985968798252711	0.8638718057397758	0.75805781976016
SIT1	0.0318068339998459	0.336452185106128	0.0213470821606194	0.0274681026857313	0.0135355837366365	0.0213470821606194	0.0186401093196881	0.034088821150567	0.00650475184292864	0.0668965168236812
SIVA1	0.44934797387351794	0.6804024733086179	0.48266662281761996	0.610587721072418	0.309228269659542	0.6804024733086179	0.471642727082091	0.555011955327589	0.6856500585314821	0.610207540217146
SIX1	0.314006204195302	0.301605231877575	0.26029192575141197	0.31001401312412796	0.681872920851395	0.7494812901064319	0.511338811385001	0.12065255907838801	0.0857798451378064	0.7364961590607071
SIX2	0.95746137598968	0.792539978438368	0.9720924426514069	0.977621818715687	0.858409069092415	0.8721484162396291	0.8816758168999499	0.964903382730677	0.9364112046463611	0.927773637195393
SIX3	0.43253196359698104	0.5451684245105289	null	null	0.505914381755901	0.51108850583606	0.906338719838462	0.8738530159055041	0.8588150890810581	null
SIX4	0.7087934766417819	0.5111849770366189	0.43572214023189704	0.8002993165072351	0.560614899634508	0.828869619147333	0.4160411895803521	0.673579073161339	0.6826368523167751	0.3722008777421
SIX5	0.538996366933279	0.538996366933279	0.538996366933279	0.538996366933279	0.278040238830922	0.36092960465074303	0.271013110605268	0.3883873304352679	0.40197306626464396	0.538996366933279
SIX6	0.10371682299584	null	null	0.17903054857501702	0.000133678211663607	0.401640934508823	0.195819442062452	0.000124643230042474	0.0867115033139054	null
SKA1	0.615477292252673	0.36149398291536294	0.25826576378607	0.581146317600099	0.34543365710191304	0.383884102204415	0.383884102204415	0.8460836323544679	0.366514769690582	0.553602523256558
SKA2	0.199175612726733	0.438885907626574	0.438885907626574	0.438885907626574	0.750190882211621	0.438885907626574	0.45118577927211606	0.454260252261852	0.438882408803981	0.4694547809057079
SKA3	0.390762390959005	0.11440705567018598	0.19935546570298396	0.12331822078913499	0.138157418533829	0.19935546570298396	0.0957403783929061	0.0903670526054415	0.10361123039442	0.30130244982532106
SKAP1	0.14389616399990698	0.23422316215068203	0.14582971280850698	0.153066551663642	0.215302654004137	0.20421472304422503	0.22061013744014002	0.246457764320496	0.115150344678536	0.0922152956473583
SKAP2	0.803624124239413	0.875394128823753	0.9198834777609458	0.906370009975173	0.966306417429484	0.9012194984860891	0.9732936137316209	0.8732807900716741	0.901232430300104	0.844660083545322
SKI	0.486941434392086	0.3526313561844221	0.6180556410485899	0.49222915599707795	0.6789755098908089	0.422106871797692	0.6815316865648391	0.454218056747584	0.55415313333482	0.814015571672342
SKIDA1	0.7447429869111272	0.742138779891223	0.970357116058763	0.969156687848343	0.6139076700821171	0.8223799434680891	0.807272023761776	0.9395304077146658	0.7616053598953759	0.8223799434680891
SKIL	0.0671202131165586	0.36017097369302703	0.39970558143844703	0.215996535040785	0.254849551543021	0.169996187147122	0.37193380785484703	0.297150991755271	0.102711598100871	0.271889972175695
SKIV2L	0.504248078880206	0.39617123360062	0.239164496714538	0.669333662894895	0.633298048687541	0.0567376880376468	0.0752294812426598	0.19163471752284603	0.0778130370843594	0.227892894771685
SKOR1	0.645172716899371	0.516811041317306	0.407761685646048	0.352675711063208	0.42825665377685496	0.20831065259599899	0.516811041317306	0.4203928789247561	0.45159465847599395	0.71254068356277
SKOR2	0.584760308614323	0.5493332020870579	0.706753578043509	0.55212429759055	0.662938881770282	0.529356071974625	0.40327459029559704	0.6755732024531889	0.449116874495009	0.424360339465091
SKP1	0.45720852328648	0.592072848595468	0.224796667286176	0.21963544813085	0.84878911205082	0.592072848595468	0.224608834458171	0.26327470940459696	0.592078066225675	0.592072848595468
SKP2	0.233474866021775	0.48608110995487397	0.6730534913660849	0.5278930694859161	0.63509111564029	0.6730534913660849	0.8315157398103661	0.8079511100195171	0.6829809553552919	0.341623114166153
SLA	0.404973382704906	0.628207113196952	0.776828187230912	0.47078400044458396	0.375180719800462	0.647925027677259	0.7607588815435071	0.47762447448429296	0.5259385516584679	0.628207113196952
SLA2	0.6960729718798331	0.258387928078995	0.644989171416141	0.104003107316217	0.6057715602542211	0.265102635162121	0.595511205957756	0.11312028043521902	0.419444138070562	0.33279506349174
SLAIN1	0.6336871496547529	0.28243355228594	0.7664366941738191	0.6386528616831489	0.5915212217312261	0.7564685912371959	0.38353838996454404	0.826015797309283	0.317867141755787	0.9205653502195791
SLAIN2	0.755690817657411	0.914466382905271	0.479261090808757	0.589443949553793	0.9236719846752329	0.7798833815387499	0.4792856204520779	0.468745097395861	0.7134696426339209	0.44640793474306106
SLAMF1	0.0559266502982648	0.0649151270549081	0.29295662763896196	0.289623025587282	0.0518561538636835	0.216346901548715	0.277206836597021	0.42285422000417	0.353110243194705	0.222148821969421
SLAMF6	0.930159559545663	0.8688728023931921	0.8114903786794591	0.7579315184686769	0.994323438433014	0.934694294945585	0.863571437633479	0.5344619899001729	0.9268689488663789	0.749999999151076
SLAMF7	0.195072580153217	0.13045024804420502	0.15802565720617098	0.263884383337137	0.14087635151245498	0.145468147090643	0.256006897169417	0.27490478411045	0.119944457304922	0.313517858485586
SLAMF8	0.11324724089833801	0.11324724089833801	0.195817702989536	0.560208189400484	0.09259059127294698	0.11324724089833801	0.0583536683381199	0.292179260622555	0.38031466535297104	0.28466864634188
SLAMF9	0.500948344045927	0.692576292542156	0.23322954556049202	0.47965116983786	0.175088292724715	null	null	0.549607213495604	0.41941808221908206	0.0801845107440441
SLBP	0.8963281691560508	0.45925284671459204	0.673981709083578	0.694669012037141	0.453061974099497	0.673981709083578	0.630361674928613	0.66332835255751	0.67441920907278	0.716929740868965
SLC10A1	0.8651838210067301	0.512517596221972	0.8952179207572171	0.958195481744662	0.8619642395824691	0.89206993272974	0.9479147257347711	0.620407913661191	0.7887240042477099	0.643896220962028
SLC10A2	0.11686436381475301	0.27526648223214	0.14503221715964998	0.00583329099685905	0.24925536572898999	0.650048626394937	0.152707598531897	0.0293928305152163	0.14421907517350302	0.0714100247714016
SLC10A4	0.31504894766275104	0.691451384877491	0.8103634722630809	0.560216257318472	0.8756445376262679	0.665646172858614	0.6508216357251839	0.8079508063720571	0.327738527841395	0.9156040486401841
SLC10A5	0.5386381537361761	0.708310970803609	null	null	0.7248076348653092	null	0.475645277621168	0.900884161897854	0.9363923232757541	null
SLC10A6	null	0.24155615285785395	0.0164727601580936	0.366919258914056	0.20420370172938498	null	0.00543423063378053	0.19254474262539997	0.0214350193358045	0.228910004283953
SLC10A7	0.402291012413724	0.0992427311891685	0.0651942841173697	0.18776396500314102	0.21214960941850503	0.156575854477035	0.0656559616018635	0.21093901947584598	0.10431825388856698	0.219648754337011
SLC11A1	0.6523922490202549	0.727690022818731	0.730777686224077	0.877819294180197	0.824918422534552	0.721518932703061	0.8685220310495609	0.7568435056792779	0.9824147651873991	0.474970139978358
SLC11A2	0.11749137359994098	0.530157070495578	0.0797455152233062	0.16255568921923	0.18715545239196302	0.13943048720044102	0.0859884498531997	0.12332584451778501	0.33217651873866605	0.0966781202400555
SLC12A1	0.9570349874949979	0.9945599729558999	0.8072700360012719	0.9893748568200369	0.957034616121284	0.909204317839185	0.989478478694928	0.989478478694928	0.9866687568189109	0.989478478694928
SLC12A2	0.982717370055439	0.46904145174910405	0.9508643882105309	0.944575257266646	0.9307278850975391	0.725907827877443	0.7438499061461371	0.976879998723292	0.7673998746221751	0.7709293550838721
SLC12A3	0.0650797522095049	0.0263928659412353	0.15645399076070002	0.0151516896540582	0.26158190636350304	0.0414631255793313	0.00862308410934283	0.0728838978402649	0.0329147863087045	0.0819501248870266
SLC12A4	0.0416007261143642	0.0707231130261932	0.142575290130777	0.0776111562868865	0.0881134484342514	0.0676420909657204	0.0780829729016289	0.122544115792116	0.0349000691223958	0.18490132331913398
SLC12A5	0.734731407092505	0.6659178821877371	0.16089679996641598	0.521159406850279	0.697717300094472	0.530166506286707	0.42517724940794394	0.817678092005257	0.927710657199038	0.581929495169702
SLC12A6	0.790927141426397	0.487325058299398	0.5215938198038089	0.40469428992147205	0.20585001297729197	0.232123906171075	0.534434020950678	0.57085711773727	0.46863523237615795	0.622184970403841
SLC12A7	0.171806179209566	0.622552762520586	0.344601781040748	0.17951736194647	0.32227575093777505	0.0849841927479255	0.026109240484885	0.112962012208631	0.20039818840262302	0.0503427022532062
SLC12A8	0.470342162680114	0.560843065820062	0.0961908312131216	0.34996009059113004	0.214672699655683	0.24797950336728602	0.309542959736504	0.501540856604337	0.110025951954583	0.38010550383717795
SLC12A9	0.134836055231421	0.0142083959263251	0.0250523690747675	0.0350001652817078	0.051185768273660996	0.0422276264128616	0.0569667174042608	0.0865015455359069	0.20931647145847	0.0723400694171495
SLC13A1	0.174567676740443	0.13759750755556197	0.710769960985514	0.424129187448216	0.653951882577281	0.579739165551127	0.7110373433763879	0.0706744055258603	0.65819012842461	0.599919557212057
SLC13A2	0.49121979312835606	null	0.6019253008091879	0.7254325582682372	0.7519511184122901	0.7218519335548492	null	0.51767938809677	0.796865784039779	null
SLC13A3	0.866254351392609	0.798787802194272	0.877720074565107	0.4821087073173	0.687130871986552	null	null	0.4553318648417321	0.717410013448236	null
SLC13A4	0.028996059644110003	0.0280356950720138	0.0248933408013446	0.028975842361107004	0.0798157478301348	0.0280356950720138	0.023135817414559	0.0373150018392504	0.0633613826848752	0.0280356950720138
SLC13A5	0.697502749075286	0.600543416084622	0.7364991846351621	0.5132448844433529	0.508505802218733	0.600543416084622	0.735251294542689	0.14261886467229198	0.45421411305059395	0.232215580554178
SLC14A1	0.461766547534139	0.576210531307891	0.13300650873242	0.28826603091115505	0.46356194147216795	0.42577184260119105	0.325931821704842	0.37066553247643	0.492614673929386	0.325931821704842
SLC14A2	0.5467328610683669	null	0.498941624661623	0.9135287866850029	0.14239373210187803	0.13345736503269198	null	0.150366016296305	0.8793223971505391	0.0835059006163305
SLC15A1	0.247758225651978	0.45148403255252295	0.376631299323467	0.36479847432183293	0.376950242756724	0.567297242359183	0.37670305124997494	0.47592659592029707	0.86566005633841	0.891127128055861
SLC15A2	0.37507957183741203	0.508541259882772	0.161666152318245	0.49504412336108794	0.660031943600311	0.7409149639227679	0.61294857150024	0.740060354841187	0.6270683663122341	0.556739868058942
SLC15A3	0.129557596783056	0.0593069509539625	0.051456990141123	0.165267834919508	0.0715013941551018	0.19917274356856302	0.0295264690763756	0.144271469142542	0.0320728009814944	0.308143441049214
SLC15A4	0.9490229429703521	0.7878872049385931	0.79782891068489	0.460768874472486	0.774161789114168	0.7577089809657851	0.590265198041478	0.7587740621443059	0.8424796965987359	0.8016953768392401
SLC15A5	0.144415989694148	0.5393185313543409	0.0513280920820252	0.30657449098119605	0.5313564010229339	null	null	0.47138712300061303	0.8171558420764291	0.705073619138215
SLC16A1	0.40583424491130005	0.40487084019686	0.46619167747571605	0.512866889083972	0.779201023833068	0.594787515305678	0.42019830102941497	0.578213463862	0.802979529784502	0.594787515305678
SLC16A1-AS1	0.4581472025049339	0.4581472025049339	0.4581472025049339	0.4581472025049339	0.458144796302034	0.4581472025049339	0.4581472025049339	0.4581472025049339	0.458144796302034	0.4581472025049339
SLC16A10	0.026717257951646	0.14649902543865698	0.0291272216902081	0.36926825554878706	0.28833591787504	0.14649902543865698	0.0307497863495079	0.590959733002958	0.0940301985751673	0.571275498088281
SLC16A11	0.43417398992206996	0.680527764160049	0.5639969746204201	0.675080743928023	0.567651444596376	0.425428889575754	0.5511581390471351	0.6961181172023511	0.6464954550898531	0.68609494273644
SLC16A12	0.885142883486701	0.905726608281385	0.8908531016594671	0.894167687452555	0.650863779049203	0.509702499378559	0.9359365694620719	0.7523950496765709	0.47415110213510403	0.857529676054767
SLC16A13	0.665704807155729	0.9353311319309041	0.6695807989622911	0.6695807989622911	0.7205600312526751	0.6695807989622911	0.864221089314775	0.9510977484487378	0.8847152411260941	0.9434094966230041
SLC16A14	0.432477430788455	0.582294287133241	0.7342590620836899	0.7259396666413329	0.49755217358375	0.410823484248856	0.713699359744845	0.10977523705400201	0.608665323797541	0.7365257422149859
SLC16A3	0.969204659551398	0.993140854476285	0.9720071414739839	0.799688916880115	0.962461754415684	0.9470987026528679	0.961463001608107	0.985939287308532	0.8537734470936741	0.9814601463653149
SLC16A4	0.13226536828423302	0.13226536828423302	0.13226536828423302	0.10974528886462699	0.0669380818048122	0.30934260560293203	0.13226536828423302	0.13226536828423302	0.18954330067191397	0.13226536828423302
SLC16A5	0.47055112440068797	0.579688849728631	0.39780702256992795	0.446518285439909	0.36120597762761	0.36292173848569603	0.38081151933638596	0.5757792261020079	0.526782070792821	0.5853197072440229
SLC16A6	0.17890794196817003	0.139181550419646	0.106224441622924	0.13432042727183802	0.37221106926184705	0.0429468468963438	0.0828943236916769	0.0830811680609792	0.224293868513541	0.139181550419646
SLC16A7	0.319473125971956	0.201392858132287	0.6720465402042541	0.0943359204229648	0.7820182525164759	0.425248891623615	0.39074419508626296	0.3375501692721839	0.0228403525585265	0.192458582186753
SLC16A8	0.376159729776499	0.636180655936712	0.3427607039894389	0.34725143232389194	0.478758208129172	0.236400746109468	0.277208519462458	0.322295814196408	0.529020973925735	0.42465709127052204
SLC16A9	0.0137455947627869	0.0335804116798419	0.00404717969385197	0.00396768839840679	0.0152227095793772	null	null	0.09256021756663499	0.020799543000426	null
SLC17A1	0.631947677291196	0.853548838089319	null	null	0.8875579072516521	0.800340165919863	null	0.6177961592429421	0.925196076239893	null
SLC17A2	0.42559326612647297	0.537008336668938	null	null	0.17941969264059598	null	0.552548516321585	0.7332829757348069	0.43222162116609203	0.564933718566624
SLC17A3	0.6954553204216241	null	0.38771417171334005	0.297188818789289	0.815947734415876	0.0344889649679747	0.38756033725280103	0.437387760191993	0.42508678520378	0.5566593129269289
SLC17A4	0.9151009326563739	0.7323590627377691	0.769819067479644	0.954666860097982	0.8401899948397391	0.555130733299	null	0.82686694418877	0.672616731060074	0.983564712752639
SLC17A5	0.0725116255140716	0.00954855514100658	0.0576522651740493	0.0523863783608225	0.221039194280812	0.0446049516224592	0.0364835599419553	0.0832592712403546	0.108211358787235	0.0368183046160376
SLC17A6	0.7195034036985458	0.39005887027528396	null	0.57523168971228	0.696481669864391	null	0.506144942630293	0.70329050498026	0.212664554463001	null
SLC17A7	0.8419727339948371	0.17934201287802898	0.251913584305681	0.22247703789973103	0.6303053628427329	null	0.310792421902908	0.46842730358054496	0.6898927596989	0.103586746418429
SLC17A8	0.631064666270709	0.7565313812717142	null	0.7004706103359489	0.297929070151974	0.746392497015013	0.597652884664557	0.46825152169199896	0.728619413237468	0.0575858191768409
SLC17A9	0.83616611953834	0.7286287409798409	0.53211066899339	0.922873982917825	0.8249691904016401	0.798861975796405	0.532072736870351	0.9072439421799392	0.6332960745151801	0.8111521432371859
SLC18A1	0.774117618427143	0.281098887240988	0.364964637457658	0.181147689801462	0.372818379539411	0.33301064093245397	0.7007065666584991	0.283608651581477	0.37790549081425	0.424701970574514
SLC18A2	0.9008715495635531	0.9008715495635531	0.912833074607279	0.918591497240022	0.9513771062118991	0.8808069793501709	0.846640900887029	0.6586738520573691	0.870619786824535	0.9008715495635531
SLC18A3	0.7490776244072099	null	null	0.53674861116733	0.412125387947319	0.414142988297603	0.61448086259443	0.7451820695510321	0.6439374200653579	null
SLC18B1	0.0345773724924359	0.0895730774885682	0.17588501996063596	0.0159171417142769	0.144551898785236	0.0791442843381018	0.0287987252702336	0.0074972184284321204	0.10236801810310099	0.0140808871491426
SLC19A1	0.446569947122894	0.24557642682103897	0.144900377513855	0.215511639896827	0.0742269227755915	0.0778043667815291	0.14058685774156698	0.32459444435954	0.36065986826194	0.175113935484421
SLC19A2	0.648885872574395	0.466525751839273	0.5216350219403311	0.6277979007864699	0.560146070852051	0.363221953173303	0.4803982078715371	0.895254804186502	0.701292546019644	0.5618838084269139
SLC19A3	0.723570586074886	0.7130053181165931	0.8255626421628441	0.746107963663503	0.685171221547914	0.692387332024598	0.751808409203622	0.695383847323952	0.867916594648489	0.25262671680570004
SLC1A1	0.5901448464969979	null	0.48324037571745204	0.5108659638163421	0.113964524858359	0.5293515857047469	0.447772118204339	0.15746832584858897	0.171751977026942	0.321262433471192
SLC1A2	0.569566775082657	0.6824626151544679	0.7725267185749941	0.656623004406371	0.746686081333146	0.678105247145558	0.394323600105948	0.608201148968308	0.748134733124345	0.678105247145558
SLC1A3	0.0685942187005407	0.00952121275769587	0.0276710960854834	0.058103902989592005	0.10001153610470301	0.23930590904210103	0.00952121275769587	0.00952121275769587	0.00871629538091376	0.0291568284549264
SLC1A4	0.23404667291445602	0.23404667291445602	0.12734857588668902	0.21237791731723	0.36525133554123995	0.307435535306399	0.229677455493061	0.548223198501757	0.3656863810031021	0.23404667291445602
SLC1A5	0.601063338280806	0.404612260291652	0.741913831692317	0.6384615287798779	0.23108697971948497	0.5710111713776861	0.479440184736659	0.640478528884576	0.701998646539191	0.644705804142293
SLC1A6	0.46729021756558203	0.42144725099549607	0.320042960257404	0.241627943021689	0.320631022595291	0.49074098214230605	0.49074098214230605	0.685460921999415	0.9783441628762459	0.49074098214230605
SLC1A7	0.579795150676917	0.590986923349532	0.557626214121299	0.5505893194333791	0.639403691343814	0.67605536093249	0.5032040561864871	0.7720541857566879	0.674435016296296	0.267043292358179
SLC20A1	0.8132791156871151	0.921249225990958	0.529297646025729	0.69301755712255	0.8987738837765259	0.952824428593367	0.35606056990421997	0.469679181109399	0.37910170797344	0.817252735785007
SLC20A2	0.550959356231824	0.21879465911770601	0.31773797187012703	0.279238261537834	0.21063832782484804	0.233617012252126	0.408935276204904	0.5879407782573051	0.236032039209065	0.20426869621576604
SLC22A1	0.753639850655709	0.250256806414892	0.505320303770384	0.487546358154544	0.16129181336779802	0.108672669380244	0.507082970357333	0.20127591433147698	0.6200610097783531	0.575724883908026
SLC22A10	0.775669953663522	0.24918880440458802	null	null	0.7437926988815041	0.500614035667029	null	null	0.342961830969359	0.923152211723702
SLC22A11	0.6771078431238841	0.9553279391603442	0.7876925964725942	0.8100718492744009	0.63987395345465	0.35067820979214503	0.7880185021927041	0.852461891484299	0.31481085105509304	0.651005419283047
SLC22A12	0.7627422447939759	0.878752334302348	null	0.964103089719898	0.557103083649704	0.44846835048834793	0.86080576331185	0.640130708956915	0.450992586614311	0.927230224234333
SLC22A13	0.58971699338514	0.170995565926845	0.21102290660556897	0.434631568453878	0.0342832372205887	0.964345086487148	null	0.285548708055447	0.404124517113765	0.55082002967704
SLC22A14	0.39637971171018704	0.139965425192893	null	0.7360897370395408	0.332815254434625	0.9541338150451272	null	0.898881704118245	0.8889150035288149	0.23775154884517102
SLC22A15	0.42378972131587395	0.165881844818614	0.243978024074439	0.391801305365092	0.569087522103085	0.32390890496103003	0.24714283588814198	0.528125660029198	0.31900305451657396	0.46071612927524297
SLC22A16	0.509337178740804	0.7479470852843331	0.47643232989123707	0.683778430537572	0.6561837539192471	0.583386089736862	0.49611065936926796	0.463825533082318	0.48342026661418797	0.513268269664615
SLC22A17	0.24300014891658803	0.265703505741222	0.18978964757774103	0.210243074507064	0.5282029279227071	0.318587461055818	0.238605750444718	0.26108404383406697	0.29211659323442796	0.263589332077417
SLC22A18	0.175460373633334	0.0386239193084835	0.10215276050322698	0.3631234588635921	0.11585948595049901	0.0540624388958307	0.0393913711123648	0.0393913711123648	0.0296143707280449	0.0393913711123648
SLC22A18AS	0.40846576133809	0.21463797816946	0.279166600211336	0.306348984706938	0.11309742354000998	null	null	null	0.0673085076009309	null
SLC22A2	0.544201360393047	0.8908094888956809	null	0.7510706731706149	0.681916958472797	0.7208318002609649	null	0.37056660333112107	0.967833241101989	0.40573430160117
SLC22A23	0.9899288378494829	0.973459380192585	0.9926980243120991	0.9905042520631521	0.9823426845137541	0.973459380192585	0.9970309009891359	0.9660507249702209	0.905781181687169	0.798350471425842
SLC22A24	0.889850891572623	0.48779452974218196	null	null	0.9281151908743109	0.9618448868173242	null	0.9460554927116421	0.9147952039406579	0.9691855960789871
SLC22A25	0.973080287542508	0.539857115314285	0.9521645171881691	0.9929973843562611	0.981716959121861	0.935269099039163	0.9643559950579749	0.956026476852046	0.6663027181749379	0.8502491409621801
SLC22A3	0.107274358680782	0.333489783819974	0.10510705241785198	0.324691185423503	0.0729793849208267	0.13123678085662802	0.391704821269359	0.0269041067109218	0.0383791067874255	0.279640559592247
SLC22A31	0.594228157460191	0.35924699152659795	0.6094314897974019	0.6696900158470921	0.41846444718058706	0.0638061026943119	0.640155790148815	0.6911520019976249	0.594925380041631	0.630636780808299
SLC22A4	0.806123885385979	0.452683369661838	0.360821045471308	0.25392763134429996	0.413807914215589	0.5514234185176379	0.801115297268759	0.240200493504169	0.45867292102730295	0.452683369661838
SLC22A5	0.8202083978910971	0.6815665230696278	0.5608229395299039	0.4008850949390139	0.445053032106817	0.4694534840040539	0.712479490237701	0.6275501746322509	0.5373463337617821	0.6301069506421451
SLC22A6	0.982695157816001	0.6746738651834979	0.986878898981566	0.979428433122929	0.984897606547018	0.8788331709102539	0.9734776558975121	0.941305686616883	0.99829370924218	0.9464169050270259
SLC22A7	0.27361033912239396	null	0.0521595290489255	0.23222426793500503	0.430232821228413	0.838872571806483	0.466781668482927	0.5868980213725239	0.493378964505194	0.7263870513843441
SLC22A8	0.788518542700595	0.9109500420745391	null	0.9475775311539659	0.9514445533433442	0.977217219872395	0.8657898807246579	0.947959794505979	0.9081652853119659	0.9880976467370669
SLC22A9	0.501542602504364	0.0258661605349323	null	0.572613529538593	0.140938818489596	0.44801371860612	0.885494042157669	0.6066667190877459	0.157360035095009	0.619358320899613
SLC23A1	0.39762773225495296	0.39762773225495296	0.169355702186509	0.43757460793923497	0.496924501544951	0.5203776854445411	0.532151285351237	0.819821127067077	0.5670113638626999	0.27605096902674997
SLC23A2	0.0726681722622203	0.541598197987044	0.23100419991070398	0.11896329624563999	0.182032299332785	0.253069945776705	0.193063023675529	0.270828443388836	0.430924807296115	0.19682058355998602
SLC23A3	0.7716085354044939	0.937463858190269	0.929264938351349	0.9845155896332229	0.943646847442674	0.937463858190269	0.937463858190269	0.830654617595728	0.8713066417649491	0.7993831570011859
SLC24A1	0.44352393944145396	0.27228934249695896	0.17372642017465598	0.1039798228717	0.16702041431985598	0.37571049239936605	0.467101860945661	0.424107160053269	0.298901243741748	0.126456025272243
SLC24A2	0.14443370857460902	0.39445135121957103	0.123913256444383	0.618574409228756	0.264974499253832	0.623488308353408	0.347681300546833	0.5098406800734311	0.342986049285276	0.36978720727594705
SLC24A3	0.200393754568053	0.12261680169321099	0.158565029090576	0.23115327505030497	0.36029418994139395	0.20251290680978	0.27520973127655796	0.158353218685923	0.251942212411795	0.28578061388516496
SLC24A4	0.47512929117956804	0.719954376032576	0.516100234771635	0.22198142096548001	0.559288864867069	0.7675605680015061	0.22802564832721497	0.5709301526383299	0.27345702541959194	0.8025915135729109
SLC24A5	0.0859317355569569	null	null	0.37635912350043604	0.9143588134688179	0.613456165331532	0.089544290924751	0.293679803293386	0.952763586981802	0.008700471216534741
SLC25A1	0.861337149655976	0.8084171990975749	0.53191866325558	0.7708277091230858	0.5124375719765389	0.491342128793789	0.6985486884308291	0.808783339882752	0.509547108071553	0.753637238893013
SLC25A10	0.31846436294965197	0.23244281129165198	null	0.636977801022615	0.965342851384097	0.9135344651772529	null	null	0.9102925005507441	null
SLC25A11	0.41253782010974294	0.28977950865154	0.33929921485741993	0.33929921485741993	0.672055673414833	0.6494731405679879	0.246183752250393	0.19793238945981498	0.18599221726393103	0.33929921485741993
SLC25A12	0.82644221535769	0.491089348020232	0.5637797932024671	0.49644778615082	0.432634453715651	0.8748462692054291	0.833212763967015	0.5407268653259609	0.879752590650578	0.515560510269985
SLC25A13	0.9400276349717241	0.722978162140533	0.725702157055977	0.64818779027371	0.6901412050267031	0.663398244719168	0.728868092040791	0.661779923362666	0.8852821335481921	0.6580743627253131
SLC25A15	0.958221954010674	0.5174289046832921	0.969654062041005	0.857478051937856	0.9716912883253049	0.97163917285604	0.969501208273729	0.9354420025659251	0.7315819624283381	0.9797385849710328
SLC25A16	0.994289147608998	0.998057250667505	0.9947995504765509	0.998135140494641	0.9592779470815991	0.962402370745446	0.9953453808016509	0.998974619038261	0.998843996308505	0.998727456808201
SLC25A17	0.286653229332632	0.14874477368249803	0.799316526323917	0.287031427705384	0.0755162648470695	0.5677452930236999	0.799037707126957	0.48582173686939395	0.0664975701252995	0.20303634689432104
SLC25A18	0.342069945041778	0.0671849585838659	0.580354453266978	0.50736771155829	0.205824065264485	0.49790137673964596	0.49790137673964596	0.34587850906169504	0.756873519583465	0.49790137673964596
SLC25A19	0.231034235929002	0.15468287780574402	0.282284289741025	0.101400563248339	0.366767314595488	0.15468287780574402	0.234450050830271	0.12140019052222198	0.28368122116048805	0.823990289885973
SLC25A2	0.42297786524553604	0.579853397338284	0.0848967179403622	null	0.0976673370501717	0.12319497915432699	0.08459662351842699	null	0.14493926908250002	0.351935440465496
SLC25A20	0.845327111146874	0.864517890778269	0.832636965661086	0.9409868820501159	0.970582243721904	0.9185249296183801	0.8323507136476809	0.957319430889855	0.8696439464335219	0.605678099021059
SLC25A21	0.0291563891255349	null	null	0.0424694843319008	0.6141086925004889	0.43007979064380697	0.143253683050836	0.19550948534816	0.0856788028927318	null
SLC25A22	0.14291352305309302	0.117208879512809	0.117208879512809	0.117208879512809	0.0601271370664646	0.211726093383433	0.27747376044673	0.283011600103998	0.0906825068917385	0.117208879512809
SLC25A23	0.569936404795727	0.52582930276464	0.536533753002615	0.6540156874749611	0.374961974885164	0.34176984183563003	0.38270565439298704	0.5297604103261621	0.8346441520375791	0.38270565439298704
SLC25A24	0.920008694601807	0.9239605366844459	0.986786643351278	0.9853004975186249	0.721867862302072	0.37610615131724795	0.9275414713290558	0.9275414713290558	0.980936738999247	0.9275414713290558
SLC25A25	0.59513696286268	0.6706657087327951	0.84665584277086	0.515978545148577	0.90848491382109	0.813247865749723	0.589890860977922	0.7655413873613821	0.5162306851588799	0.6863366781161221
SLC25A25-AS1	0.682404324809324	0.682404324809324	0.682404324809324	0.682404324809324	0.6824140839737329	0.682404324809324	0.682404324809324	0.682404324809324	0.6824140839737329	0.682404324809324
SLC25A26	0.633385069932698	0.590116239063857	0.642173607685797	0.706780860748443	0.619398625634062	0.623640808355579	0.590116239063857	0.590116239063857	0.61207968285534	0.5974619818410689
SLC25A27	0.47434862981217896	null	0.21308156612886603	0.101736271827606	0.59396019687392	null	0.44628524593445895	0.30268875958552505	0.5404805866832971	null
SLC25A28	0.28498870248622304	0.0502234409268346	0.19238347545228698	0.342160504319947	0.0596143537662356	0.0498745367382102	0.200013431659148	0.200013431659148	0.37186196260456705	0.11734864228438198
SLC25A29	0.25791465367792604	0.6630886049436021	0.44644889160790996	0.568656343968101	0.8034797508432859	0.9074320140028741	0.734715029417202	0.5279328074507801	0.777320087821837	0.7790377041595501
SLC25A3	0.9576132073888549	0.9746784712183809	0.902947783447687	0.9356285746804058	0.893086002273621	0.871207337339251	0.901346074406175	0.9618000824831509	0.935003569636472	0.643696683542334
SLC25A30	0.837262813993118	0.837262813993118	0.9104551463967501	0.8909162558589371	0.7926675400589208	0.837262813993118	0.797282751451679	0.904427612935045	0.818424736830965	0.837262813993118
SLC25A31	0.5586078492276	0.970250423065246	0.810201167175982	0.3840088517085129	0.7092293743858821	0.7354235612097719	0.7686500637227109	0.6299568988423729	0.690473610472523	0.414677728483188
SLC25A32	0.8152709101701721	0.615262193038489	0.8152709101701721	0.8152709101701721	0.7931626019416909	0.9778007855592759	0.936741544516083	0.9365740371991559	0.8363106805017759	0.8152709101701721
SLC25A33	0.26695986677606004	0.134875943404407	0.41128026682379903	0.643010100295094	0.496143416174516	0.287441477877591	0.41138355177916897	0.5190762566918651	0.311506313269049	0.21169471737981502
SLC25A34	0.280836779195805	0.31027221823352197	0.38175430579854297	0.537429448469968	0.598505069668755	0.592103764386105	0.6208850994727579	0.450879402835323	0.205754281034927	0.31027221823352197
SLC25A35	0.558293392127315	0.818399649263256	0.36162880732169395	0.36425428589864595	0.271470565571329	0.24876019708325603	0.571657998500579	0.691031362728132	0.7184953662708409	0.751612382959912
SLC25A36	0.43308743554340207	0.08275182380089599	0.39211890124277504	0.35258464722491295	0.140480779073757	0.22807315880661103	0.38007833956823706	0.340596215689717	0.86573112752062	0.18564509660676
SLC25A37	0.530094385565157	0.5520008285782328	0.36204128633280896	0.5208692114771539	0.40391957917546706	0.17700352960026897	0.310313340130676	0.5411090342116189	0.668865885806861	0.510594692870331
SLC25A38	0.39096912264066497	0.309411798736956	0.719801833826778	0.7871928535963741	0.498010325156041	0.662880956906329	0.5278012191221749	0.800020109191505	0.5138265955002279	0.5078282928472899
SLC25A39	0.859799341694997	0.9106530321536569	0.816523627042067	0.9344651262290371	0.646783966138295	0.9802448927978629	0.797263242085236	0.9423646790606159	0.982064746071236	0.9822127125353179
SLC25A4	0.6348474125636271	0.81673272219265	0.6812655818963531	0.8863783558085979	0.609517780708905	0.6095116226141071	0.650196093427075	0.6822203332868501	0.516233155505928	0.806095346506848
SLC25A40	0.544271910827975	0.867776938259491	0.890986818609228	0.9239907874946591	0.6635897666545589	0.611702953409334	0.8041727682244789	0.9313397727979741	0.8384195124504209	0.847518627278111
SLC25A41	0.36020880937427796	0.328301638960145	null	0.200793063375186	0.307751330940261	0.436738394945165	0.41823233411656796	0.437342557135161	0.10535973125129901	0.23506149355523198
SLC25A42	0.5953323281780639	0.37539568909077004	0.880894819992961	0.841885379983754	0.7211913693653941	0.468696980317586	0.62787573629621	0.771531286312951	0.657046122409494	0.8220022774064821
SLC25A44	0.8741291885365658	0.774810285630227	0.7991612220995841	0.6429828769196371	0.34871533532447696	0.34399178678867	0.682452430922649	0.758949647159621	0.8561311029578599	0.7567244985479009
SLC25A45	0.5875861386394731	0.667855207356795	0.667855207356795	0.667855207356795	0.614882985540708	0.857639944176477	0.5022836091067581	0.685001496185523	0.515782712798209	0.552300932963294
SLC25A46	0.7197133447673539	0.6534201597651701	0.8308798403385659	0.46996003867444297	0.48112775884821707	0.408811650912256	0.837867692086884	0.7489379294558441	0.8657475965951461	0.7749041572107191
SLC25A47	0.657063307563946	0.18652923171323998	null	0.977301500923417	0.62489936142401	0.544592618284651	0.6848130922239161	0.990957933880422	0.362270900635742	0.921806765917874
SLC25A48	0.48704823023181104	0.9171172125417242	0.9245139671242749	0.9679754875632199	0.601994492749586	0.987236801022131	null	0.959814609438934	0.9930804026445159	null
SLC25A51	0.8833856985085901	0.52525212846814	0.381486870647529	0.7464138613837721	0.473875977292331	0.52525212846814	0.7147949801325129	0.7325818015023979	0.7505150606681229	0.52525212846814
SLC25A52	0.843508824758633	0.575975078836679	0.702894973375712	0.559922051470136	0.7686985304538001	null	0.703154558497694	0.739835429763586	0.6436955324100141	0.818821220882308
SLC26A1	0.17211979082940101	0.49253188615024107	0.42705135488575896	0.265281710788561	0.147613372987596	0.16499112875496302	0.35977958621694	0.5669883465450339	0.6325555526833609	0.49253188615024107
SLC26A11	0.8148883480590359	0.7766145431055992	0.948942264583856	0.9087134695701509	0.9962611649646491	0.9849897383951971	0.92786525447638	0.8295553431884579	0.9787256801064141	0.867562282780127
SLC26A2	0.628346955894112	0.6351962866334611	0.25787774445695394	0.7999047100824059	0.31391955149128103	0.317065789317522	0.23737204634634196	0.41718700497109706	0.5700050147072939	0.7154288106036
SLC26A3	0.0716486296890245	0.242350900483367	0.238402908093678	0.33762591392831803	0.44960593029107204	0.196509492002935	0.0668534422726394	0.303140046395764	0.26183542614791105	0.0797125282733954
SLC26A4	0.694004354717865	0.516450491897855	null	null	0.800756573594158	0.6352314977612621	0.556091756027075	0.730346187398709	0.26038107859535603	null
SLC26A4-AS1	0.9449412836615121	0.9449412836615121	0.9449412836615121	0.9449412836615121	0.944951547164505	0.9449412836615121	0.9449412836615121	0.9449412836615121	0.944951547164505	0.9449412836615121
SLC26A5	0.5883990587754351	null	0.393803063814969	0.240725130188828	0.513276655464178	0.330587365334922	null	0.0363659566237701	0.22931598901336397	null
SLC26A6	0.568371972190874	0.105718969742309	0.525617070917653	0.64536256500816	0.499140680898211	0.50140845163893	0.531624215369769	0.545949998937916	0.42707900342981703	0.573962752945827
SLC26A7	0.35995602959307	0.832385712243449	null	0.341795321934441	0.5497359181842391	0.32953032759181394	null	null	0.47493924582319497	null
SLC26A8	0.17562743264650502	0.239948688529375	0.619350227784626	0.647519953694808	0.217509138155429	0.43034670874474196	0.44376152398782	0.523801507192871	0.164277970558544	0.816010799296592
SLC26A9	0.728558173867913	0.39121799728176293	null	0.585511389192384	0.4954789847137321	0.644660948764629	0.6588052819697421	0.66812923125533	0.751763935091057	0.48308961198886796
SLC27A1	0.0227036109324119	0.0388426687293321	0.0120303006921856	0.0633103320506709	0.0145833485644636	0.0353666210153053	0.0135494244839186	0.0705300731491157	0.0100627988675774	0.19694048408614
SLC27A2	0.635940514936903	0.6686824479170711	0.47708005996622793	0.5071511511491671	0.737268635301439	0.8381848476051171	0.39410003622052797	0.6936796957049929	0.484477176974131	null
SLC27A3	0.955923218098605	0.998813876722054	0.9750475781896809	0.9666399008640172	0.992881619693963	0.9721522033272549	0.9756205873782858	0.9756205873782858	0.974423887129418	0.9756205873782858
SLC27A4	0.236535636278686	0.529674448410107	0.23198486001295998	0.274452487910621	0.0764140850195907	0.0518536016882382	0.24939963128673498	0.14555741710463	0.318907088090074	0.20982450709226702
SLC27A5	0.547929194021363	0.5881465415214051	0.31237976885749796	0.87939082616549	0.43456755685067294	0.40887073854369393	0.24001615542905602	0.9912227084205308	0.9433832714655809	0.8307244873244509
SLC27A6	0.275378246832198	0.198112790847454	null	0.25073147098499	0.137533452355776	0.0492280026511724	null	0.18391580268241603	0.43086756829078793	null
SLC28A1	0.8823489224444631	0.45573996211482004	0.925544351335289	0.9942118214743342	0.9699600572652609	0.9082562697495601	0.9262939147882471	0.9629002525805609	0.9946323525862559	0.96983752199412
SLC28A2	null	null	null	0.17026240951852098	0.10451789116479901	0.225623684501955	0.292577210877181	0.0061560275142001	0.0076003595031438	null
SLC28A3	0.297874398868618	0.4874922683688279	0.134521406255657	0.235655576788738	0.107328386532514	null	0.367801487985901	0.171696189525301	0.6264632123632421	null
SLC29A1	0.702326630924277	0.7274433318526429	0.811658729546027	0.826290164353783	0.193018284259969	0.18660122984004396	0.608297619058936	0.747717098245237	0.6090277228334611	0.69975558401673
SLC29A2	0.515922217660744	0.447977553608183	0.510966616912533	0.647263746295324	0.257787609118698	0.116695708143535	0.531605640359923	0.646154972406243	0.814747620291785	0.8067053444115859
SLC29A3	0.840512550484067	0.8489462085013909	0.536504246259651	0.6795745307772979	0.7842613195938472	0.5692349704332789	0.603271066453048	0.884965562018328	0.634673473698627	0.829948341192528
SLC29A4	0.7538947540688321	0.44898123356157793	0.35399290166678793	0.621948270394769	0.449704511667633	0.361892673676922	0.44898123356157793	0.44561729124863797	0.453367864657702	0.6312406440425661
SLC2A1	0.614478296290229	0.6919260953746129	0.776587449673544	0.8205114838193109	0.395372008981693	0.29550621323959897	0.6920570570434991	0.7958559359493141	0.163808883046215	0.423144119995492
SLC2A10	0.0630646807774318	0.18917618560480398	0.0148195393969459	0.0410236249702824	0.62429334451353	0.754113072760105	0.013184947275226002	0.0613846643283317	0.136290764440563	0.0526765611316501
SLC2A11	0.20359844456698398	0.5525013969857839	0.330469458604835	0.266800346811476	0.35573103688834007	0.773681190409136	0.5525013969857839	0.5525013969857839	0.749250525722942	0.5525013969857839
SLC2A12	0.942003845018761	null	0.43267201986064396	0.6412456869491721	0.8809224671025021	0.551777704108182	0.42729982917334103	0.419037266560486	0.841442484532999	0.393034456467921
SLC2A13	0.70225437747491	0.5421586678286849	0.37042887347279296	0.762298100081492	0.673444431878477	0.49239353340009206	0.41903281838894896	0.8248615913336891	0.34635245904757	0.731341008162605
SLC2A14	0.405068025414412	0.8328630437592891	0.5898335557626301	0.705762886376111	0.185456591715177	0.258851173785198	0.350096702810316	0.343050093942357	0.646876523599953	0.8487639403675731
SLC2A2	null	null	0.519190715842715	0.62720272565398	0.5484038056974511	0.44036223672990293	null	null	0.5665824019322371	null
SLC2A3	0.991135176584823	0.991521192234875	0.826560004908143	0.8403330265660308	0.947894351678693	0.9227219627774209	0.812640405793197	0.926575368074418	0.998793107571003	0.99855359436849
SLC2A4	0.962731807622538	null	0.9747695336067621	0.5852306369376229	0.8421198987257321	0.387143872048973	null	null	0.341194998180745	0.655029774360288
SLC2A4RG	0.908072738240996	0.88472957484541	0.88472957484541	0.88472957484541	0.8291734860553029	0.88472957484541	0.793704062746626	0.8663268753594691	0.7587016172645921	0.88472957484541
SLC2A5	0.744625918306994	0.703052672213573	0.669627919524493	0.9143549940181931	0.830930529685942	0.984172020808188	0.381654129219676	0.899676587825689	0.624163777912572	0.5111168547095339
SLC2A6	0.113367899472888	0.47973340339950105	0.484781673975065	0.571200075500349	0.20496589437563897	0.3863731011429509	0.46189357148110205	0.46189357148110205	0.288022489846868	0.43315416169395393
SLC2A7	null	0.27231132510656697	null	0.36328001976266705	0.8674732387322069	0.534103093712057	null	0.26777676779480103	0.42412292615333796	0.8153500687662071
SLC2A8	0.48554012554109	0.899659165171614	0.565992628698443	0.846369658527604	0.260453083702178	0.627135456250559	0.41841914114143697	0.961267115887032	0.9811414622085071	0.28506579279233096
SLC2A9	0.795863060851346	0.42055783057933205	0.325405416031786	0.395030354306949	0.34842784462612203	0.35408964875717797	0.6993309601304171	0.48750179568239294	0.502142761060097	0.7300564222199979
SLC30A1	0.859136506504185	0.35487230671488396	0.620726338292005	0.794363567460708	0.7248134951065649	0.578238603306166	0.7932198220741209	0.232672040902812	0.604671987767173	0.584511338591204
SLC30A10	0.5072922768093711	0.6391306273724671	0.818975372005226	0.655733021538189	0.926829912201663	0.7633087971932271	0.8186910824561909	0.576388513899064	0.648779117441723	0.9161321624432031
SLC30A2	0.8899842264691199	0.684022683231256	0.9244890143794291	0.86919425097417	0.806675045581823	0.660416940856509	0.868543166850927	0.6622008859947671	0.948801324149473	0.7850394875847589
SLC30A3	0.530470132759994	0.689846181379793	0.443080998885182	0.6495012141973739	0.275199903243521	null	0.158549924699992	0.604813575056073	0.8066437390262801	null
SLC30A4	0.28642767143507697	0.13623944459105902	0.138112929582173	0.156128657421627	0.410502805387498	0.13623944459105902	0.132474465627533	0.15007859176525698	0.111110411528685	0.138612878017974
SLC30A5	0.6454966516339951	0.32160066626560496	0.387338778543586	0.273261729771207	0.191315414503127	0.32160066626560496	0.43494733839548794	0.109363983467468	0.42417479563878707	0.8780662066104542
SLC30A6	0.274429002802233	0.255112250502959	0.331779656712937	0.0746684401765414	0.5810808748220739	0.255112250502959	0.156344903997992	0.0724614635733015	0.437523571765555	0.6399427485089251
SLC30A7	0.48308056047544107	0.46604414319598203	0.606596908524437	0.238948860727061	0.243355630345309	0.268560653066664	0.426612670498123	0.48544605377396793	0.14302267647175598	0.262131458951943
SLC30A8	0.121313192061119	0.290303115159689	0.0383278773678491	0.0578868577216783	0.264340194114757	0.216022390709133	0.0743818555101321	0.0935744700603345	0.0645764299084086	0.103647891297111
SLC30A9	0.9777996441311679	0.403343027087034	0.7941238549009458	0.7299327680130041	0.809601943959135	0.753972090659865	0.793846954018503	0.8519957907191078	0.7117728540680909	0.9439209926624592
SLC31A1	0.8383973776106078	0.640559291516682	0.753070820121848	0.564539251824748	0.27605838628796997	0.6974594673296569	0.6974594673296569	0.498469006036539	0.5447445553117349	0.8654954231325179
SLC31A2	0.8452058285981899	0.81906188987717	0.929244923229052	0.91840767245152	0.7602578816180959	0.817090915941385	0.8862894500439291	0.92555787094262	0.7593032743686201	0.9158387822376519
SLC32A1	0.7980018689566709	0.582710023007178	0.34975966298427597	0.711402818500842	0.763172890263185	null	0.8948326362655871	0.832707729381703	0.417909144444389	0.75974693804592
SLC33A1	0.230570349765913	0.684776909732491	0.6987965748118671	0.7833399084917909	0.68391781731098	0.562492883555202	0.684776909732491	0.684776909732491	0.489895692743602	0.746483409734489
SLC34A1	0.20860413245717999	0.0207589297280773	0.00591066875149015	0.0399872777734649	0.0413146530019008	0.392240971076515	null	0.0647974852020039	0.20505442771503304	0.147515808639282
SLC34A2	0.0797551261606312	0.193907382397631	0.27350543589257503	0.336276769397967	0.0561515141965504	0.11506352654972501	null	0.5450332692444829	0.164358800789159	0.242627929662117
SLC34A3	0.578817591444396	0.105998155593745	null	null	0.20231868741640602	0.403705234415927	0.13465644952470598	0.304135750813872	0.44156418899078703	0.23263183905566198
SLC35A1	0.45624795195828793	0.8322329455008269	0.8921430618820201	0.484822205232771	0.871528886441665	0.8672112863357909	0.8672112863357909	0.8672112863357909	0.694326909042778	0.8672112863357909
SLC35A3	0.6175229230525721	0.770833074062774	0.6004633827096411	0.9016768147873621	0.609265887525094	0.770833074062774	0.618467117272612	0.545478742220957	0.839374878466326	0.770833074062774
SLC35A4	0.152476547455505	0.152476547455505	0.13099478739196402	0.214169003483265	0.133644073729692	0.152476547455505	0.12035368697703	0.0838653845653511	0.0607089422290459	0.152476547455505
SLC35A5	0.9315716834456751	0.278171228033091	0.36778690815485904	0.794812789204524	0.515428872440329	0.5043843352343039	0.9223508663548421	0.7690757066242769	0.7825296316305691	0.5043843352343039
SLC35B1	0.7808240130188879	0.19053786389017702	0.29007908422711404	0.528434617217734	0.32052631197377895	0.333418218083034	0.31371757550064194	0.663432093714218	0.611267098679223	0.46650660479802103
SLC35B2	0.700804782998859	0.20999621851164496	0.358955331583742	0.0649069553211541	0.265835586662243	0.143234014339395	0.46195097150234704	0.0189378157538456	0.510683017242505	0.143234014339395
SLC35B3	0.416644872154891	0.416644872154891	0.416644872154891	0.12004740692882002	0.127269541500884	0.416644872154891	0.416644872154891	0.416644872154891	0.516593923261205	0.416644872154891
SLC35B4	0.986684563243375	0.993512737247847	0.995731910988729	0.996408272814468	0.9718499700581841	0.8946451972747751	0.996140316655922	0.9982811019890552	0.9834007563557952	0.9984660218680971
SLC35C1	0.7481620548371759	0.880914588052299	0.968474330459007	0.928816941106125	0.9469350314944179	0.9229177848384771	0.961042280925193	0.786651815578386	0.8982440740531601	0.9434948944007758
SLC35C2	0.00574347254029334	0.331531277551044	0.0959007304879949	0.0737366629613146	0.0111533023698853	0.24351394582234803	0.10315588136774302	0.11651336472110901	0.0534545418793235	0.0313536706369266
SLC35D1	0.28013814079862503	0.20815518451620998	0.47378633484866095	0.5503778829880711	0.7110106528607979	0.171616536575717	0.473817323242822	0.420978945208368	0.36347836855976	0.3049047271528
SLC35D2	0.0142391593804545	0.0108441449700573	0.0405005259231006	0.0011648015180721698	0.100739238560832	0.0108441449700573	0.0406806670549906	0.0326513210937932	0.0112697149070434	0.0163110320695492
SLC35D3	0.5990304017767328	0.513337484919397	0.822294575586759	0.7533737726660129	0.0266966522379853	null	0.7988787626505509	0.0780435908847804	0.232244367794467	0.41007640747951396
SLC35E1	0.4623023053072271	0.8775278074483749	0.43090308058163396	0.5162968269917371	0.787000279881398	0.8775278074483749	0.8234088909041591	0.8231964755317509	0.555821819551239	0.8775278074483749
SLC35E2A	0.11843468547417099	null	null	null	0.418398368944812	0.6128375410468591	null	0.28916168384898305	0.9635460583997371	0.5765058231681839
SLC35E2B	0.8329425949509879	0.426464735101534	0.527132253495228	0.557937367567749	0.604990539438996	0.325081138169172	0.48189576051239097	0.29767504106592	0.332816832690603	0.632359461257192
SLC35E3	0.823973916649815	0.744651357556789	0.7671986728904301	0.8255494219733309	0.49376023727448604	0.599611364305354	0.867654517193592	0.7878747033640658	0.435329770840014	0.427674855459291
SLC35E4	0.227056380760351	0.103495768018627	0.541089907025598	0.318472453647805	0.3715694134540471	0.162093476894609	0.496857184678765	0.48818485421278796	0.45773215628456	0.53570939954635
SLC35F1	0.759277586342355	0.457560883147159	0.46057821587232106	0.6200132722431559	0.662153310846553	0.6202282439801601	0.442279733769861	0.502472635188409	0.592686289721713	0.6337695713118591
SLC35F2	0.413873733212527	0.507806129538588	0.900274481420876	0.779044729030321	0.566027369146734	0.301071544367315	0.40581539839351294	0.536807548690369	0.422185887749874	0.6012474002145539
SLC35F3	0.6385993586150811	0.63595711293529	0.43986830316459097	0.446347986370399	0.9748426228014458	0.883789580830809	0.8474010185409621	0.794440856112475	0.3845957774531621	0.6040352675765389
SLC35F4	0.7391877458405072	0.43571146652776005	null	0.795263417817509	0.444916847613099	0.7207460583727041	0.845734269336563	0.9352248784328521	0.9824791341012409	0.969290649205276
SLC35F5	0.191759096429381	0.0870702022298853	0.198045863192674	0.22433715893249298	0.113106026274438	0.152091776154895	0.24753325734998002	0.195711170892607	0.12924780837901	0.286232371761899
SLC35F6	0.187224074120043	0.0263422444959054	0.10364196643322197	0.17813254350478103	0.177366768159827	0.10364196643322197	0.0760796678954506	0.0407476856515767	0.0918145237853227	0.0639352114029493
SLC35G1	0.814149874608066	0.9394254756631641	0.9263071589534642	0.45553606394271	0.8083990349655742	0.9994599696947322	0.883723542122577	0.898050705159155	0.767775726826555	0.8737725730094651
SLC35G2	0.38444970638949394	0.237138084510625	0.326122352615068	0.312044723068605	0.383341486843365	0.237138084510625	0.32631465972879403	0.578710174311958	0.42487269844943704	0.7268078998574671
SLC35G3	0.188635827935176	0.545996035596568	null	0.15082918235959303	0.148588687597767	null	null	0.166277689406492	0.19032811192937305	0.37093214157004295
SLC35G4	null	null	null	null	0.9879577731283821	0.9660836397544141	null	0.7913273640455469	0.89548673448671	0.9874174271319279
SLC35G5	0.623452729093327	0.5874283305764201	null	0.307459689942239	0.7293104475678229	null	null	null	0.8199837392737339	0.18894481192152202
SLC35G6	0.0775352350871156	0.40584068488731706	0.40584068488731706	0.792157752062701	0.7259589162102491	0.40584068488731706	0.40584068488731706	0.40584068488731706	0.421923739334599	0.40584068488731706
SLC36A1	0.617117037622534	0.7143911533499501	0.732965215670367	0.315286509652663	0.730777894773774	0.412275261552068	0.913505124944783	0.517300903726861	0.132999639597016	0.7486301292990211
SLC36A2	0.6672537108358699	0.6722460613238311	0.5792176697196989	0.9479017609857041	0.852096818639126	null	0.5793277184442829	0.73724751710139	0.526503576218634	0.919692158445524
SLC36A3	0.32918425481878805	0.862974735103558	0.638616232608555	0.8321724980762341	0.793761258304735	null	0.600844782653921	0.9563608621212791	0.7420132114113641	0.913855663033485
SLC36A4	0.635955425610129	0.512540430061315	0.166938080766593	0.488965044689534	0.39023121466595595	0.41311925167200697	0.173112658325836	0.10465922425589001	0.698235426964304	0.156277849247138
SLC37A1	0.21065200974844	0.47754818694121204	0.205403234809337	0.6060085029191851	0.534327318894787	0.49205869221865706	0.43872296389129495	0.633702552198434	0.320173192349583	0.370809643857811
SLC37A2	0.5665522574297139	0.122009213526557	0.823499720340256	0.23786918201605103	0.46603634054830395	0.539870210964037	0.841139599860472	0.709862827875031	0.601322155842209	0.9113011379890451
SLC37A3	0.487336419145017	0.288978782763468	0.112082594547737	0.5059225274118689	0.84010354951396	0.840454024882479	0.36387836832151504	0.506368701115289	0.307561001409987	0.550285848025935
SLC37A4	0.73836310239976	0.5797131443099239	0.449668547502525	0.431719404267641	0.45295162376295	0.642428655620922	0.5797131443099239	0.5797131443099239	0.415706584036358	0.477045635260234
SLC38A1	0.479207769685091	0.6705267240623709	0.7861982437413492	0.653594848001203	0.505320391564171	0.6265233715336179	0.769258967101496	0.560874825564448	0.8144959073457241	0.570044698487897
SLC38A10	0.9712362708174971	0.9626267730642359	0.870386355146192	0.924618763125216	0.879373340817791	0.9543254781690259	0.916595198929396	0.84964239309574	0.9435345191778299	0.9837634255211251
SLC38A11	0.16491506599866002	0.16491506599866002	0.250696045530581	0.445107801289146	0.106640472122648	0.16491506599866002	0.16491506599866002	0.16491506599866002	0.0941655960707267	0.16491506599866002
SLC38A2	0.18748958644819	0.32611221085022996	0.10595692361680498	0.0672357482636775	0.34113296895219103	0.0981770639162122	0.316210173283082	0.354213170225782	0.108936221131977	0.0981770639162122
SLC38A3	0.89086068888765	0.898637033922095	0.36747085963482	0.962123090998896	0.845929737194017	null	null	0.9770224943803921	0.8994269476512871	0.8791979361736361
SLC38A4	null	null	0.7158708162807751	0.838663283635168	0.7474249799020359	null	null	null	0.701368994116441	null
SLC38A6	0.8008376726837041	0.44933289934487897	0.519535346665937	0.524219734454566	0.3951459136397821	0.759247545678789	0.7909333059247591	0.8108932189952429	0.7034549334975961	0.759247545678789
SLC38A7	0.591470862133099	0.5150489864395991	0.7557318692216299	0.817878175981403	0.13835005967709	0.6045269861085479	0.75547443852608	0.7583758200392471	0.619102048168199	0.7087405304729991
SLC38A8	null	0.368544326299742	null	0.482825064664503	0.372189215104036	null	null	0.40606089320952504	0.322555553758739	null
SLC38A9	0.29604601691745797	0.4992932517531671	0.36860112788293703	0.7622151274871171	0.505502225261644	0.310670941898268	0.310670941898268	0.310670941898268	0.632812921655463	0.384818085169743
SLC39A1	0.651501441745561	0.851067252439277	0.7270671963566441	0.6562384019123461	0.972680635282779	0.851067252439277	0.730373217516231	0.732342447703799	0.8670920298303499	0.851067252439277
SLC39A10	0.00901732746025258	0.0473939281355668	0.0036073869669617795	0.0626431137481675	0.0621112113658883	0.0473939281355668	0.021431535378591	0.0436041344356691	0.36327392845928796	0.0667198291831776
SLC39A11	0.990746142459744	0.8405870963960791	0.991150804831153	0.719522887062045	0.540989071440388	0.870728447392775	0.9933876428856109	0.986879647952528	0.9092830016815959	0.7730582017886929
SLC39A12	0.754089376747115	0.46318372226029797	0.955610495068807	0.431752686423757	0.607483626981423	0.57525117943568	0.475535346903164	0.4230972921649411	0.889129973687003	0.886142677399784
SLC39A13	0.29393980548601395	0.35230911608406296	0.34907040435364095	0.6977574661083721	0.42119328498128794	0.0827818694961237	0.34907040435364095	0.205725458707665	0.43455277786465896	0.34907040435364095
SLC39A14	0.8263526470063421	0.8795335863561259	0.8055479317469741	0.6677008572068139	0.4555813923923939	0.80976227248726	0.786692095878506	0.8095329528288141	0.952463765428884	0.861409408616683
SLC39A2	null	null	0.37656964000433796	0.803971206098372	0.41589661062973604	0.857976934790428	null	0.382111652559366	0.49922027528042495	null
SLC39A3	0.8907779584347459	0.879534220812822	0.57983085133113	0.48795054959743894	0.8164283897920992	0.879534220812822	0.879534220812822	0.879534220812822	0.9896283043606842	0.8845786951544692
SLC39A4	0.389609987033636	0.530438008627489	0.45745282136417403	0.556244832943159	0.481854078898164	0.476549672119411	0.476549672119411	0.476549672119411	0.583663087861313	0.699547989957567
SLC39A5	0.7396154532364241	null	0.631051374637203	0.43027727712390995	0.428474653222427	0.8916700946662751	0.9235880557084979	0.21800812834789302	0.7735159204721509	null
SLC39A6	0.49252729161619796	0.370262879183522	0.6730180038235072	0.46862161424190996	0.8241464079977711	0.531915854191046	0.593820376542001	0.838692303690664	0.31125853429259004	0.531915854191046
SLC39A7	0.5752813469092309	0.389422459757789	0.389422459757789	0.389422459757789	0.577007228180199	0.389422459757789	0.389422459757789	0.389422459757789	0.542281395331356	0.389422459757789
SLC39A8	0.926446927674648	0.741089129620472	0.6411066315485279	0.554719772770673	0.7988234494205301	0.51779641599624	0.8845776617406801	0.8845776617406801	0.881965940158823	0.53162305944143
SLC39A9	0.48166778361550505	0.658428063577022	0.547823361556755	0.40755456197448403	0.6933920829436729	0.5372150206197129	0.218966174935043	0.8321497805504151	0.63144199444891	0.24648695294801198
SLC3A1	0.861805608907749	0.7986916436523521	0.26510680128859804	0.9055557911737471	0.7587656878617829	0.7597818791888771	0.7986916436523521	0.7986916436523521	0.631539200691828	0.7986916436523521
SLC3A2	0.571513944672198	0.703856486555011	0.8494060011403429	0.817017573911662	0.39327746154463894	0.387716787542342	0.878443812563367	0.570362827711507	0.893030301666322	0.6735887306136911
SLC40A1	0.36000745513709703	0.834917224278955	0.381243620596139	0.6632947280799979	0.581207531299197	0.571856511666156	0.9005512485594201	0.585225298373338	0.7164323159329391	0.359059326467874
SLC41A1	0.9554024772850379	0.9776073020278241	0.882277754384111	0.882277754384111	0.508175067702276	0.882277754384111	0.9377258443395691	0.9115453951308741	0.808516305474212	0.8165173059499309
SLC41A2	0.0760842554718535	0.44718923803879107	0.0651111237548469	0.0998786902499609	0.7785129534455291	null	0.0651390020373686	0.0713878055078248	0.0734945731822843	0.0611793288881509
SLC41A3	0.724737394319885	0.493257981356058	0.7942138945915129	0.40658016396407	0.286776974271234	0.633528124017664	0.49221824875830394	0.40411630320447295	0.43198913479571605	0.365131577857528
SLC43A1	0.210623712232983	0.0415817925778711	0.0294926868109195	0.0943561097474011	0.163147455252374	0.0629269284733505	0.0296429717987776	0.0999990241796866	0.19166318509785998	0.0730391327095407
SLC43A2	0.8867181056139091	0.8878106395345101	0.8221845072709041	0.667314062405641	0.782486147924147	0.565056934384683	0.8645346820540121	0.8645346820540121	0.8125786704816271	0.85955672409869
SLC43A3	0.320535847049431	0.10441493999686399	0.440359065735781	0.6074841370226479	0.5973727536738571	0.10441493999686399	0.45106385463759296	0.450331742392008	0.175549249462788	0.51122351329021
SLC44A1	0.244633055092526	0.403050738899461	0.793175890872186	0.417307345731731	0.479759895089577	0.7815278828488041	0.5227610056438029	0.535352527556609	0.517319674873948	0.616166439738006
SLC44A2	0.9196947094254839	0.625378578925053	0.6160150806906121	0.667900110209156	0.278947755381568	0.696550255764285	0.595208124077353	0.699560648403669	0.34220004760539896	0.502811253218729
SLC44A3	0.700111290923468	0.6134436313121839	0.210259931496635	0.37435516512984	0.641611426162895	0.6225569341318629	0.44387236630046	0.346749559299334	0.9009420383473671	0.26187827049863605
SLC44A4	0.132846656164342	0.33664390651402304	0.218345376028311	0.33284100430619107	0.570180460082921	0.0837917053159522	0.131208475778813	0.14006282109950102	0.276115947406246	0.33664390651402304
SLC44A5	0.873427712946382	0.863149917669983	0.7957319473704609	0.46894978034446	0.802768138333289	0.7957319473704609	0.7957319473704609	0.805999564491016	0.60947361480916	0.750796830968021
SLC45A1	0.6386388640925401	0.6897719869575639	0.47014900585937996	0.7327511673414471	0.920690359392075	0.825408198630364	null	0.5387239384865	0.8027670340697071	0.9400574740966329
SLC45A2	0.24123734470982297	0.116626293532669	0.677019312439264	0.169102855049383	0.326813491953678	0.502810907289651	null	null	0.865552549175715	null
SLC45A3	0.00209034278091921	0.0066488516542172705	0.00110168133548419	5.6080554213266003e-05	0.000109646068906088	0.000713240760324148	0.00130786075751205	0.00133597795463076	0.0019181026162205601	0.000359102340695361
SLC45A4	0.846189143057032	0.646695507440593	0.534437195202305	0.925974373143708	0.565527784966349	0.670506489493596	0.7216704513195601	0.8385136903018481	0.892499527764928	0.898995492739177
SLC46A1	0.38588987110725204	0.351252123806163	0.452734128292057	0.389201564203377	0.269267203891339	0.351252123806163	0.27602201262312603	0.366136518193675	0.189000007020045	0.12369627055936301
SLC46A2	0.7273539829674351	0.915701213545229	0.38655197860427604	0.8640247023817779	0.802000672466611	0.809738338938513	0.5984136978732729	0.706853002811503	0.6666060429158289	0.775891013597098
SLC46A3	0.589127358215761	0.5219501684800759	0.30376394504738596	0.48150088157119497	0.604432454421277	0.51988471370816	0.300363243511621	0.46671782026727104	0.778027347828815	0.748727713103577
SLC47A1	0.8392223627221569	0.9587222367253799	0.9648460851118141	0.9935890926637719	0.979926679248624	0.98668285844181	0.9587222367253799	0.9283434248932679	0.9420752096023071	0.9023062159930941
SLC47A2	0.8831165961929959	0.532190061146923	0.34187295363372305	0.552407249105985	0.23963039070523395	null	0.828025234407235	0.8066070820614419	0.6127381755018361	0.899996918571982
SLC48A1	0.7109058030497192	0.944206595711761	0.968174401748565	0.965464379000101	0.642076274088751	0.944206595711761	0.9667138377326959	0.9781077530647841	0.665323859185297	0.944206595711761
SLC49A3	0.737013750594707	0.779367368924903	0.7465592237640941	0.8184533049895508	0.5520832340264499	0.8907292042484841	0.7463076653168629	0.7266149229258009	0.47222811909143103	0.8544647999168541
SLC49A4	0.6323850328155529	0.6323850328155529	0.6323850328155529	0.6323850328155529	0.632392385169111	0.6323850328155529	0.6323850328155529	0.6323850328155529	0.632392385169111	0.6323850328155529
SLC4A1	0.536590830995939	0.23112822881840697	0.5199370217133	0.8542331909696931	0.785298651561228	0.8901814386867958	0.834412950487721	0.882310364755665	0.903368113432317	0.854655355795389
SLC4A10	0.21764475703119798	0.208061367926858	0.23237454193258103	0.23237454193258103	0.6472467357016279	0.771641946516438	0.23237454193258103	0.23237454193258103	0.281278616777649	0.23237454193258103
SLC4A11	0.699296735979082	0.572549856015414	0.644878352336676	0.7084082596147092	0.7837468441980701	0.9377714823900358	0.6354217107144711	0.7256615338822959	0.8660149577562339	0.9504418887292071
SLC4A1AP	0.154857441226829	0.6524169173298361	0.167010078092729	0.0747160926498981	0.133902652227346	0.0353607054791325	0.147998899212792	0.15179788162679997	0.24109210490891603	0.217477739824504
SLC4A2	0.980150575048271	0.9023321169154599	0.874440459764222	0.9119758823456601	0.873994428247163	0.7928513286210128	0.9084513176617479	0.9229645584702951	0.949404027129283	0.9023321169154599
SLC4A3	0.33434635431755	0.10723775612260401	0.714907980099236	0.48206446453754104	0.48036177446482203	0.567185634765994	0.19468578719397697	0.19658329260705198	0.24005300865480103	0.0834305348141243
SLC4A4	0.479691180107472	0.315921479605609	0.213978897805464	0.8043375440953359	0.673354352619285	0.6229857795089571	0.897688939056703	0.902976874562467	0.49755977374058097	0.637346772750361
SLC4A5	0.556236723585537	0.853727741469033	0.853727741469033	0.545107828038441	0.841735061722504	0.664016144473879	0.853727741469033	0.853727741469033	0.42718459412169607	0.853727741469033
SLC4A7	0.18526039685834697	0.0712957959877604	0.171510167372257	0.241201697990054	0.26338891784507396	0.180317376004448	0.166055834001205	0.196085860242633	0.11463606013599001	0.26160226635126604
SLC4A8	0.18749903881522398	0.19803063493148604	0.0696723374293741	0.130128631043283	0.008869211167002629	0.0304642903624771	0.105481929565003	0.0190544460512196	0.007632289668949421	0.024181365070616998
SLC4A9	null	null	0.5198086642568549	0.373600245364039	0.451012147180385	0.3931797156482729	null	0.212778308153531	0.29604600170514395	0.162559812315611
SLC50A1	0.28896008692088204	0.557750737940728	0.471733441686728	0.41087473707782296	0.814463697558203	0.5585189940561911	0.417650180025429	0.411665020605787	0.564517105201194	0.5585189940561911
SLC51A	0.638258594977151	0.8133280580711469	0.6617141909412061	0.747036755902479	0.9175465895083709	0.5786314888557149	0.8133280580711469	0.799250026082751	0.80725915154606	0.8133280580711469
SLC51B	0.0790163685735146	null	0.6678422455973361	0.00781277357693373	0.117552757781344	null	0.563275030460773	0.00579354561023141	null	0.0503669252640013
SLC52A1	0.260672145556171	0.531657039427411	0.183320657504176	0.150215464138514	0.513808444674013	0.16232294291804503	0.16232294291804503	0.188751086196387	0.00707390957386836	0.14627260729824
SLC52A2	0.444543860823766	0.22579745013104502	0.16447625054293602	0.16447625054293602	0.234913366210353	0.33633988338993603	0.16447625054293602	0.16447625054293602	0.4622281509584729	0.16447625054293602
SLC52A3	0.7166463729682792	0.7660625474338859	null	0.8656755745714619	0.8552488734390791	0.724307391174565	null	0.305106230144266	0.636013292260262	0.0522487589980891
SLC5A1	0.690476499413335	0.8579606148904909	0.6317275002253521	0.330134449327855	0.7506207603790571	0.8049395907815879	0.568116590695614	0.32437624527449394	0.60518358992715	0.7071506220938579
SLC5A10	0.588425033180862	0.61577094757953	0.61577094757953	0.940943236834564	0.7435395450249559	0.6140435103096	0.48618712097265004	0.8491710504675959	0.5664647805041529	0.829597594597391
SLC5A11	0.930318041035693	0.9086311339420308	0.704000075391788	0.699251086188536	0.701798619500248	0.946262490822343	null	null	0.664906099882419	0.606987559961389
SLC5A12	0.3556741044663089	0.37930115778491297	null	null	0.283991597749486	0.0779492558414196	0.19928791173293103	0.414096596833262	0.16815750607871202	0.17465957328118398
SLC5A2	0.960923769826631	0.960923769826631	0.960923769826631	0.9685026159378279	0.95508542648488	0.9971142805925359	0.960923769826631	0.841193137536348	0.6683885426628771	0.9952662360139058
SLC5A3	0.560823443218051	0.560823443218051	0.636933640386156	0.8410405722502821	0.5503560212670601	0.520082469543486	0.560823443218051	0.560823443218051	0.32238759031434194	0.6004160312626371
SLC5A4	null	null	0.668317469854607	0.6862561311443139	0.695494885367952	0.5191106258767689	0.9417030162999029	0.444323448627068	0.224405076208537	null
SLC5A4-AS1	0.8441907542793471	0.8441907542793471	0.8441907542793471	0.8441907542793471	0.844204714653881	0.8441907542793471	0.8441907542793471	0.8441907542793471	0.844204714653881	0.8441907542793471
SLC5A5	0.966381261346657	0.607021825813864	0.9167951371707791	0.96360280372006	0.323098108854094	0.46128448274371103	0.721197663773908	0.9770513544257671	0.9247096656055319	0.9481074140011309
SLC5A6	0.807309502107944	0.723222005118438	0.7186170635856151	0.5587603527415389	0.79959078568562	0.798867878837001	0.9098038873117129	0.7720185943542459	0.39992539456259296	0.6321292913228079
SLC5A7	0.5027255595015371	0.197107397667373	null	null	0.543420368019554	0.244684897283022	0.159604293462923	0.31178953039698	0.26527906790801803	0.15102458826092302
SLC5A8	0.0572512322659865	0.0332306311993948	null	0.0811444173023203	0.00919046131333572	0.012739524737277	null	0.16606933875056698	0.0693764609797143	0.0529578147653536
SLC5A9	0.960997972660408	0.8962150869358559	0.8011961768439341	0.766976463556841	0.944871299027182	0.8487214491347141	0.670371886976176	0.6574458311534	0.784787409066428	0.6777570958812981
SLC66A1	0.9876796734588309	0.9876796734588309	0.9876796734588309	0.9876796734588309	0.9876838161904399	0.9876796734588309	0.9876796734588309	0.9876796734588309	0.9876838161904399	0.9876796734588309
SLC66A2	0.8409145383549671	0.8409145383549671	0.8409145383549671	0.8409145383549671	0.8409285006432601	0.8409145383549671	0.8409145383549671	0.8409145383549671	0.8409285006432601	0.8409145383549671
SLC66A3	0.742001566337759	0.742001566337759	0.742001566337759	0.742001566337759	0.742013675077527	0.742001566337759	0.742001566337759	0.742001566337759	0.742013675077527	0.742001566337759
SLC6A1	0.38200442378544897	0.23932828760895103	0.7475226096820401	0.271784860213648	0.6027921776908011	0.35415261830504796	0.42965104723026293	0.048642352403558	0.326710331776035	0.212574689102777
SLC6A11	0.0277005068057973	null	0.0663934647116218	0.2269333771616	0.12506765894295	0.302095754465814	0.0661211104227568	0.268458090901549	0.37906301867876396	0.14735417094760198
SLC6A12	0.439240887887375	0.443925036755137	0.607136469244815	0.7072195511450321	0.26626146144486496	0.6296141280386249	0.565649917676765	0.629672646423741	0.612728366410389	0.351366372630952
SLC6A13	0.43143715725508003	0.962191329350403	null	0.8870916335246251	0.903718213245274	0.8775749435521991	0.7118469090464759	0.570334284469807	0.766879801744322	0.684626991454086
SLC6A15	0.785588285602346	0.47145340614188397	0.43421679814598607	0.7907385886095759	0.545270945597626	0.360215276520442	0.434293967061539	0.625524920389749	0.0986097382549524	0.24774101608753898
SLC6A16	0.65517815906773	0.924342464493455	0.527295071619937	0.8021305255723751	0.600773337776167	0.686122475549629	0.9671911588028841	0.7561419879255781	0.925917342341986	0.5242886891470129
SLC6A17	0.16630651476299	0.46115783813655	0.292828433188589	0.32729761658871803	0.35453620115912293	0.426029953990122	0.42086172652732107	0.36190248922526896	0.506705197566116	0.373338008781452
SLC6A18	0.201153839138378	0.0859513340160502	null	0.0181382474241253	0.0320656152400442	0.21521973647072098	null	0.0129075202785716	0.0593645435363299	null
SLC6A19	0.16231314372202402	0.33999023176029997	0.28311384003645895	0.224295645788115	0.103029159387421	0.7041247496319399	0.13630392404551	0.38606595276413896	0.259565151092567	0.24680297205106103
SLC6A2	0.6734017040257471	0.97517843160117	0.38456625810578204	0.929266918112781	0.9562183226763029	0.894136281817775	0.39847053122486703	0.5513185766836121	0.186988643559407	0.49281310495300606
SLC6A20	0.6031951292099871	0.732736128620783	0.977782961628084	0.9527388968133379	0.855998294426802	0.8696820315778141	0.977932295945317	0.9724371945369621	0.7550027653014241	0.9946186533531821
SLC6A3	0.0571338847604137	0.0968529587071803	0.783387295845547	0.478234728595307	0.375455057732966	0.19517012697441197	null	null	0.23330788238965197	0.0593481127086635
SLC6A4	0.364345263473467	0.542682247744258	0.254206303533859	0.254206303533859	0.0868951668543287	0.254206303533859	0.754813852997095	0.6951458213988471	0.255502034207428	0.0429703892579706
SLC6A5	0.537109864029036	0.6533109342927471	null	0.135489932880476	0.183121284417176	0.4655409390948971	0.7149041618324821	0.291254567098732	0.6212525062121479	0.9447692306812879
SLC6A6	0.416989861935975	0.620943644189482	0.508142073415507	0.544782500149757	0.5894166254211689	0.6264979474556329	0.486898006281979	0.52997959234	0.814411897152124	0.585850608669689
SLC6A7	0.35390044057236797	null	0.481540377775415	0.341343003389802	0.6448112747289689	0.594212072775476	0.665163527402348	0.5685422907999129	0.573080411570551	0.6815279891589909
SLC6A9	0.41772863150237394	0.419780937718953	0.41606564955913394	0.44681551090709	0.311538037423263	0.430778047407123	0.353269473141193	0.233112610022245	0.41365924881428706	0.419780937718953
SLC7A1	0.731905806311111	0.8007386655299009	0.678085788762735	0.6410854899481371	0.65580746329707	0.851342825808653	0.6134082640523629	0.6783007035265369	0.7939713080347099	0.879753087713337
SLC7A10	0.246054058861215	null	0.969239588310567	0.43027761550570204	0.7522267912466949	0.605620343648223	0.510880553379113	0.607043722480495	0.6860359179791011	0.258701768432275
SLC7A11	0.573298510679876	0.739629163554095	0.889487872875101	0.444270236876788	0.7153410597320691	0.6555628907424029	0.645926945683641	0.480263854386455	0.773136973978537	0.754990720185014
SLC7A13	0.418097363442961	0.621070156427485	0.32294308530118604	0.7941535535298729	0.892759843649718	0.327115483023833	null	0.132206065132028	0.30566010948844	0.527137938408181
SLC7A14	0.0741830895103819	0.0741830895103819	0.0370890509738752	0.227774519399832	0.11870620556132801	0.15535710585626503	0.0372606484709155	0.11117225861169802	0.0739257431414068	0.0741830895103819
SLC7A14-AS1	0.9434622921640741	0.9434622921640741	0.9434622921640741	0.9434622921640741	0.9434726863759381	0.9434622921640741	0.9434622921640741	0.9434622921640741	0.9434726863759381	0.9434622921640741
SLC7A2	0.5040811001061409	0.9212969445225669	0.563155672186401	0.9038718171276501	0.831220397820438	0.918750255464225	0.551395092592734	0.8541516884387399	0.743293823777955	0.915127004406941
SLC7A4	0.35934538395675397	null	0.0699171737881815	0.22680289798539502	0.138345221766303	0.17708342564600502	0.193185752165735	0.49430631532488206	0.7490673091290921	null
SLC7A5	0.603604321372176	0.516047571583144	0.617378157683377	0.788292837927637	0.534970245124692	0.6004960882811371	0.539695681603032	0.73790698797835	0.7777738605817729	0.626732212418884
SLC7A6	0.211781200641726	0.099161218702151	0.0411792468022548	0.20830456268813	0.348811445191598	0.239647721173351	0.027488291615501	0.0711627334228664	0.177983978402357	0.0913714791814794
SLC7A6OS	0.230988110502691	0.239278126288904	0.239278126288904	0.190860775417246	0.6724109348217149	0.392879817224188	0.36525930089639097	0.20187744275233202	0.165996865402528	0.239278126288904
SLC7A7	0.775338979063555	0.64108967089612	0.76187694343481	0.911457877990728	0.9541091122922951	0.933589778874472	0.8193669643238141	0.95459356831768	0.701432809018387	0.7353171618537
SLC7A8	0.5041753957367361	0.248038990303293	0.669240715133859	0.35677147471432	0.520113830714647	0.676674743063104	0.519249558944606	0.376356754975065	0.529687710170653	0.18613470618151
SLC7A9	0.5498552424096421	0.523309570938566	0.7339803253247841	0.743273853586619	0.566741947545889	0.49344039632338005	0.734268974738577	0.917779843310052	0.6347308892800739	0.874338781707626
SLC8A1	0.15464723411599	0.487707620068596	0.907353314912407	0.43317781076684403	0.341065272677209	0.597671213901415	0.23788540036575898	0.4281937523198289	0.408911911310867	0.487707620068596
SLC8A1-AS1	0.917592808138524	0.917592808138524	0.917592808138524	0.917592808138524	0.917604993305468	0.917592808138524	0.917592808138524	0.917592808138524	0.917604993305468	0.917592808138524
SLC8A2	0.7195392207087529	0.30405528633761403	0.248160576268637	0.34124616903091104	0.0744834150758869	0.426946089723956	0.277341996165817	0.16411936968279903	0.689583954629068	0.277341996165817
SLC8A3	0.3649510554099029	0.12520013179987702	0.517360492663818	0.8298351613709579	0.404225382619649	0.828925672246257	0.517360492663818	0.688154186407506	0.770663175869174	0.517360492663818
SLC8B1	0.442370085464287	0.25976322759847703	0.227879702322103	0.152588475379515	0.30571982946084003	0.5173567958677671	0.108757596342589	0.10384427608537199	0.576331202544388	0.39502792284492605
SLC9A1	0.13845104637334	0.12085032189072699	0.063949642561256	0.124576524304794	0.29593491191535404	0.12690430341998502	0.12690430341998502	0.36823613621123796	0.22949606003758397	0.313787286169291
SLC9A2	0.8225879219459459	0.8955889056105021	0.814006863433398	0.793590292474263	0.9400971113864909	null	0.889123430177006	0.878165342104703	0.6064893090759189	0.838821971149751
SLC9A3	0.373530173810488	0.373530173810488	0.373530173810488	0.262783686855146	0.229218162194242	0.29388662042463204	0.141449189266031	0.266360552853758	0.253952490275248	0.373530173810488
SLC9A3-AS1	0.46502223876704996	0.46502223876704996	0.46502223876704996	0.46502223876704996	0.465020225582574	0.46502223876704996	0.46502223876704996	0.46502223876704996	0.465020225582574	0.46502223876704996
SLC9A3R1	0.11484548344116802	0.5984157519396701	0.487074915883664	0.7336007954408591	0.34049106737826695	0.213846676858004	0.50818451608484	0.7330045673147729	0.36178216312815004	0.213846676858004
SLC9A3R2	0.9169609441439208	0.7278499369897321	0.715937212941188	0.649597768123855	0.7613171160026581	0.764706785254603	0.787793737792619	0.9091921001079059	0.7764774728004129	0.929859713325302
SLC9A4	0.863426207707688	0.911321299928569	0.7211527171557601	0.9807201593071	0.65899209942406	null	0.9026865747796009	0.6003710526289261	0.9317330748023109	0.71606394941075
SLC9A5	0.149183913683448	0.13293806457958598	0.169422791465174	0.131988623258558	0.321859610998726	0.596857028573582	0.232558761009482	0.269814011803504	0.28708150144809697	0.22617451637023
SLC9A8	0.537539236013121	0.7401186248596879	0.55684394870712	0.38270249185971605	0.648005441151838	0.36481332636625796	0.39791653634480395	0.639904680276322	0.257608323288045	0.559446466728115
SLC9A9	0.68624365830882	0.18596366300360198	0.5732163296782641	0.8618118275847042	0.485565308564135	0.326971812596393	0.7520168626045141	0.44273175404250004	0.5194763785863821	0.684624190022779
SLC9B1	0.8802624371806559	null	0.967584064589463	0.913831582107144	0.9348092691180899	0.8819428856367929	0.944550934249236	0.645469226258727	0.7235050412754961	null
SLC9B2	0.999165254983746	0.9989390734748269	0.995274711085134	0.991718475131185	0.9986338101397	0.9989390734748269	0.9984779302947131	0.991922999322302	0.970400532062628	0.9989390734748269
SLC9C1	0.460015358802854	0.37033110989089796	0.5952938060024761	0.522476086512995	0.710194785737134	0.6155981223334039	null	null	0.702363361667805	0.501935816072422
SLC9C2	0.0386077637274887	0.36166196961797	null	0.18073281980477	0.311543752870367	null	null	0.416255330120517	0.13910012212765	null
SLCO1A2	0.0832145965417427	0.03685527182445401	null	0.45280103741359895	0.026711326194497998	0.500328447472646	null	0.406477775124184	0.6688800949469399	0.26070351459248303
SLCO1B1	0.199495511415894	0.336654603353583	0.21275074382903897	0.21889921216091196	0.06026641766903	0.610190928573597	null	null	0.7441759248841829	null
SLCO1B3	0.0557827668842803	null	null	0.0939220583262386	0.0416307924488664	0.148284817399945	null	0.864547859433886	0.31867740934114197	0.0315315633680627
SLCO1C1	0.263071231475682	0.0900019803514477	0.113386966273176	0.211196838051329	0.49717217802135105	0.527941384748634	0.146383888672698	0.3095315745456789	0.46274999727420596	0.7163009352109979
SLCO2A1	0.00894733531180457	0.0158434217944609	0.0228867567024513	0.0411992814881259	0.00128873858019419	0.07092880353184	null	0.0174098433591833	0.00318448439452839	0.0267891628157829
SLCO2B1	0.218234067317058	null	0.33579464896312394	0.0853073269801163	0.142579056229748	0.0741563749644931	null	0.335423130592192	0.15614675713874998	null
SLCO3A1	0.548373301349627	0.11107831087400802	0.0843553795196351	0.37735200365137705	0.572577918390624	0.19393374426784998	0.24980317803871	0.319024126428219	0.14655685509297597	0.31124070866250003
SLCO4A1	0.7138521878528	0.44889261807727	0.861870299353963	0.85932774279706	0.9027994671991949	0.734171978466743	0.9216885600917041	0.5391734204528479	0.9723779143471891	0.857219910550538
SLCO4C1	0.175540883939135	0.3987757730869771	0.603373623580102	0.329197819337645	0.22481416377150898	0.842535141159506	0.603254016494933	0.30434115561846503	0.376696380935879	0.190247253974361
SLCO5A1	0.57774280522686	0.35490133197227797	0.0839698671948596	0.288440699498143	0.636442636688911	0.12207204714453801	0.0342171655816989	0.172946759521415	0.102971922137649	0.29542407049449
SLCO6A1	0.0625935440180326	0.0510451972240178	null	0.111211638485676	0.22633247731604503	null	0.342693996152246	0.276135529388122	0.0461349043565446	0.0787974266524071
SLF1	0.28891507570995895	0.0309926973014995	0.0619675832402735	0.0249407932844798	0.0453939722809037	0.0619675832402735	0.29303756076902004	0.153515147257335	0.323222958644198	0.0396221019787325
SLF2	0.00139475613128537	0.0711808910079028	0.0068653831730000605	0.00188370758204521	0.0176742792557625	0.0483687383737148	0.00513029362862081	0.0055755053393143	0.017501280880141003	0.0028298146327255
SLFN11	0.273340852380503	0.121412996578885	0.259959978175618	0.19221779755531	0.130842875340631	0.14391742143004801	0.243811005976276	0.18803077134631	0.317247959234842	0.0571276311972382
SLFN12	0.951124272443563	0.804376473162942	0.816544196638959	0.8156953377953521	0.46054095718448496	0.705134746319247	0.816260421273236	0.8905042194531692	0.48279524277969604	0.814143887994826
SLFN12L	0.808439861584087	0.599813512719306	0.9701026008654671	0.8535643517854621	0.9452857947766509	0.8259913307888309	0.8259913307888309	0.8259913307888309	0.881107958673328	0.8259913307888309
SLFN13	0.8119759615241731	0.34219894557714997	0.35093087675658596	0.622923727041788	0.224378527563846	0.47846229692068204	0.348433849784351	0.6240231799916539	0.187472986810562	0.6957342922029028
SLFN14	0.561734573621938	0.49202469247117697	0.788179437297648	0.788179437297648	0.9027402048414621	0.788179437297648	0.788179437297648	0.784030616750745	0.7299938868591559	0.7355964953423241
SLFN5	0.211876734008112	0.264215253383148	0.0714678865701943	0.22281987886421803	0.152926910467425	0.00318641005390948	0.0541367397049734	0.33187364512692197	0.299024732054927	0.14742746566345902
SLFNL1	0.630337773157902	0.630337773157902	0.705571373670264	0.562766581985114	0.665466559663157	0.630337773157902	0.615793816698765	0.5376642543695971	0.7260807461379359	0.630337773157902
SLFNL1-AS1	0.49606253929613003	0.49606253929613003	0.49606253929613003	0.49606253929613003	0.49606231209537893	0.49606253929613003	0.49606253929613003	0.49606253929613003	0.49606231209537893	0.49606253929613003
SLIRP	0.000434008067327304	0.000997407249327911	0.00404056945791296	0.00113875498816686	0.0038367261186697103	0.0197039926091072	0.0037547435549466204	0.00078319745151761	0.00683782448807481	0.000997407249327911
SLIT1	0.5093460571694559	0.387104436915547	0.6316241466233271	0.5584648490758229	0.565431538433625	0.4497683028673711	0.44521723449609796	0.38463401941400605	0.5345935704357551	0.639859423124139
SLIT2	0.0488574145881077	0.196269020945788	0.0296508582291066	0.21033718357422101	0.052973816174873005	0.292056814555279	0.0266144720073587	0.20811528946082503	0.49090974394643605	0.11546736196816802
SLIT3	0.845847662815814	0.31557444176122496	0.9387651836587879	0.15984519493479402	0.202616921828836	0.566744730592756	0.9385435627580699	0.0413916393642078	0.390469092770835	0.698465539446357
SLITRK1	0.15818746648889198	0.8193122537978259	0.442887990792045	0.6245505332346241	0.13937820090581898	null	0.00806704399310062	0.0494157742140557	0.131654786534361	null
SLITRK3	0.178904095356839	0.319485942185206	0.196379885229709	0.9497006334255359	0.4629287772151311	null	0.19018005149607503	0.29222338539071	0.31499951812218296	0.807530554374483
SLITRK5	0.29377789753979	0.611907042408575	0.270260484883542	0.232839970616601	0.39192746703573905	0.18840982895444502	0.18840982895444502	0.432461335631551	0.31852817873859995	0.18840982895444502
SLITRK6	0.798157437102045	0.7374413188829059	0.598184024854115	0.725975522348385	0.387435861915275	null	0.673969327114359	0.610023554704366	0.699353911613954	0.633271175966103
SLK	0.0283554695404943	0.090674221671356	0.0185442877085589	0.0662110407888187	0.0294498083678777	0.12414620022135198	0.016032342472778	0.00479565584712597	0.0289973580469219	0.0216993469181248
SLMAP	0.0386870528817068	0.0075897955900494	0.0423250752179039	0.0303888310064055	0.0375014144983994	0.0656740253034509	0.039740399863013004	0.153949406065836	0.0358170849040879	0.0691609515281189
SLN	0.657192348339776	0.23301476968738602	0.761106057452154	0.47214150995581394	null	null	0.4622831882909	0.242985139844001	null	0.7740756349761809
SLPI	0.306112332503805	0.762368458468491	0.622254138609035	0.581181775989004	0.33029408780171005	0.48954891493305697	0.66031449400773	0.339325722803039	0.310220096626183	0.277567809742994
SLTM	0.955780723723103	0.935566114863025	0.8552735499754379	0.923869030922861	0.974479119471023	0.9345236792061591	0.974613509533654	0.935566114863025	0.881712671346209	0.935566114863025
SLU7	0.23502114548267897	0.651386507998379	0.510523799242581	0.341284629553419	0.551021853052837	0.7728343029305	0.26459517438746	0.504066457459083	0.77284732176501	0.9413935512513492
SLURP1	0.333504047054084	0.572787012197189	null	0.6915629477749039	0.5856380668003239	null	0.20523415094392702	0.4367340574994621	0.684654057342785	0.562568072976091
SLURP2	null	null	null	0.202245302311167	0.6037542474030451	null	null	null	null	null
SLX1A	0.9600079389212289	0.9600079389212289	0.905333397958813	0.9600079389212289	0.9832777227266709	0.9600079389212289	0.9600079389212289	0.9600079389212289	0.960016642651373	0.9600079389212289
SLX1A-SULT1A3	0.461467632196967	0.461467632196967	0.461467632196967	0.461467632196967	0.461465415644197	0.461467632196967	0.461467632196967	0.461467632196967	0.461465415644197	0.461467632196967
SLX4	0.0412832953685328	0.00478423400038023	0.0457698179162584	0.0195479092616924	0.0649822671881366	0.00478423400038023	0.0182282989119789	0.0227920033954889	0.0223815425442991	0.0663043278563211
SLX4IP	0.162543431909441	0.22942216264705603	0.2283921159025	0.24283262887694299	0.659065395781996	0.2283921159025	0.169188875672176	0.24735810057306098	0.48877493171743497	0.334555380951237
SMAD1	0.797163147044108	0.8769182337853231	0.538603412442279	0.343588394083765	0.8392664914955759	0.8391324812916291	0.542739667042089	0.34687522065621196	0.6806944683555439	0.7375265221798051
SMAD2	0.6806146754529611	0.604450682452818	0.7037702272408649	0.757899560385806	0.150194290135785	0.35778192203021003	0.6747426130273779	0.8001426781262522	0.426725416644358	0.9506949149507199
SMAD3	0.894164796048996	0.994776811252257	0.964781020221861	0.9966007013236129	0.942970678124972	0.922280819598178	0.87619153457824	0.9374079304540229	0.716486998927937	0.981231172173916
SMAD4	0.625872928340917	0.695937526424266	0.9740926995156249	0.7698136253455071	0.591887335899578	0.273346706963559	0.47988638244477205	0.47988638244477205	0.305476294588757	0.47988638244477205
SMAD5	0.378857364344149	0.545988029698414	0.47696925747548496	0.9189328530429499	0.626411992011962	0.623372317716571	0.339466937518622	0.545260588031118	0.23245088864791502	0.614750649356769
SMAD6	0.281271051750961	0.52731842080808	0.400410737819146	0.33694679303557	0.680417559227794	0.46872066626463205	0.574829926179579	0.481205206640549	0.419772616366932	0.6845079114514621
SMAD7	0.0935564745756847	0.522447779556084	0.116559343308929	0.0382536685936444	0.560674999434568	0.28294189723616703	0.0957232412881928	0.137749144014313	0.254981618600955	0.0920570777996149
SMAD9	0.7404567970539391	0.6628338664547421	0.772409042031139	0.922485466423956	0.7050566282166021	0.7549277140368041	0.7721420798740171	0.967938654318011	0.86268193877201	0.6620485056084771
SMAGP	0.60350394219122	0.845813741756293	0.7612816796460129	0.628207517282119	0.8521807733551501	0.845813741756293	0.746713902455146	0.655160005089807	0.845827699249927	0.845813741756293
SMAP1	0.8047412081717141	0.896650461175749	0.762949616440982	0.793479523387126	0.590279166818996	0.896650461175749	0.762687872424624	0.8016444191179379	0.89140661925708	0.8469796147516709
SMAP2	0.28341347945366996	0.431440326457563	0.254485624940914	0.5042026533579871	0.5354637052872779	0.837141156756548	0.577119422001973	0.189104280511749	0.28281000296252096	0.173366340374983
SMARCA2	0.42746292356421395	0.344137593869818	0.896767520269548	0.915192592294975	0.459096931440329	0.45417040004518894	0.91849391277594	0.874961535962978	0.342781569561129	0.874009589810308
SMARCA4	0.0317390579303248	0.0031578331482227198	0.0809326349435585	0.006024942056005679	0.197326026575814	0.0618586318652367	0.0269737833706396	0.0117242238448174	0.224273424298332	0.00541051960342662
SMARCA5	0.329852514821598	0.304856569947116	0.405342744048988	0.349945816091056	0.469786359617927	0.22365293197271	0.305810162351005	0.142310146151534	0.713217491795996	0.40968603451269703
SMARCA5-AS1	0.464878196635146	0.464878196635146	0.464878196635146	0.464878196635146	0.46487617520315794	0.464878196635146	0.464878196635146	0.464878196635146	0.46487617520315794	0.464878196635146
SMARCAD1	0.9482930221525601	0.8347287241623349	0.8879290125959879	0.9458168835906479	0.920370925907744	0.7975946135140791	0.8962502402429571	0.915610076531211	0.656812495632945	0.731230721000308
SMARCAL1	0.8569610295181559	0.307491360530367	0.556132452030021	0.350992673689417	0.18914643643082	0.144687375689083	0.5704317993425729	0.35339784542966096	0.335809628198573	0.307491360530367
SMARCB1	0.504018446329648	0.667830552683419	0.7616472712074921	0.637885545297784	0.272699753666362	0.6874640821059631	0.667830552683419	0.667830552683419	0.370396783496594	0.58189484065861
SMARCC1	0.523881634050071	0.43190651880837394	0.19015558905343802	0.344449793725248	0.7877266139977289	0.264437209063478	0.190437704156798	0.3079415448369	0.713770046138549	0.0998925185454731
SMARCC2	0.184604739971001	0.184604739971001	0.184604739971001	0.184604739971001	0.222948675073626	0.184604739971001	0.603331841333539	0.0324513165003798	0.15314809259575898	0.6970284089218161
SMARCD1	0.0501747518322029	0.10037409908008302	0.114206264429268	0.322389812566901	0.22854010870460398	0.0222206021200392	0.23056940243329502	0.11829380968029	0.190166712111318	0.128726144754071
SMARCD2	0.650573622872118	0.384740522570921	0.546595666929706	0.539684069708122	0.23256937880902104	0.384740522570921	0.62860127004519	0.485181117531912	0.47268652054857896	0.0418644489442195
SMARCD3	0.41915161067490003	0.411117759082745	0.48717166813015506	0.22131954909676102	0.748462122480904	0.320224275653413	0.596647199080958	0.0683227654070648	0.119142783948961	0.228386611593084
SMARCE1	0.0368284960377019	0.38114373815279207	0.21341361792771302	0.263210236806329	0.189130455285073	0.18310050040178102	0.18310050040178102	0.18310050040178102	0.49773205444435	0.18310050040178102
SMC1B	0.57795459273207	0.152631243857913	null	null	0.17222004247974002	0.0457931792990632	0.319346283169838	0.310777460560837	0.4002880406019871	null
SMC2	0.5757567544363579	0.159201772795368	0.460227986984725	0.32450769787644607	0.586861824593913	0.763142149540478	0.460274915012954	0.278639986198451	0.452302899142017	0.5484589288483039
SMC3	0.0299657465907521	0.249410487445927	0.0232244443027172	0.0626055234037202	0.110180192635976	0.050245051309324995	0.0118124248384229	0.034341509827181	0.0561342399471044	0.373805050593796
SMC4	0.8005522728846272	0.706086917641322	0.61885377143106	0.562440340679138	0.479395439790202	0.50746055064961	0.673865157174329	0.693148149529883	0.7004521580636529	0.706086917641322
SMC5	0.8473775133936541	0.437432555000948	0.7882202895058399	0.575825920149169	0.728440108661408	0.834280871155415	0.683857229675245	0.682148305790495	0.8841436166689749	0.6408922667915681
SMC6	0.00211147950072512	0.269236254524577	0.00802417526658414	0.0586094507561567	0.0046175376572452605	0.0539039798610218	0.0308511943456962	0.0208238815276127	0.0965948409864325	0.0206560560897014
SMCHD1	0.557794128866951	0.24622795959731	0.54580369572822	0.399434686596084	0.0705780967714022	0.168451932753334	0.39798571199957294	0.48325238464693504	0.366505116026057	0.32418632825057503
SMCO1	0.8247792587181959	0.805841220939838	null	0.967088509383453	0.792789238496086	0.664862370882974	null	0.5741097983797321	0.905221911266708	0.6144311656052349
SMCO2	0.33639187720901603	0.18992288316827396	0.5280448646627299	0.34399223251323996	0.523326942858473	null	null	0.7587823598025849	0.276093537314318	0.972521358256335
SMCO3	0.6628627498873979	null	null	null	0.667040011720469	null	null	0.743350570957907	null	null
SMCO4	0.6805149431983041	0.5206830311970789	0.281659260680007	0.519538005805908	0.49949966094120396	0.49949968981120196	0.22149044840338603	0.7694134814390721	0.49949966094120396	0.36139776993900796
SMCP	0.41811889209509706	0.46360332311573205	null	0.569931616211016	0.4627808168480971	null	0.7322871769327919	0.647463883274563	null	0.245959458811574
SMCR5	0.4700240832127679	0.4700240832127679	0.4700240832127679	0.4700240832127679	0.47002235673484705	0.4700240832127679	0.4700240832127679	0.4700240832127679	0.47002235673484705	0.4700240832127679
SMCR8	0.488639436928633	0.5095136053877279	0.45153777441598103	0.3479583508109181	0.29976405189513694	0.5095136053877279	0.5095136053877279	0.5095136053877279	0.497212884933183	0.21934906962731499
SMDT1	0.494920606642178	0.454661140595417	0.601673377034445	0.7924931649220909	0.8730941551945709	0.6208053228861811	0.6208053228861811	0.6208053228861811	0.620812076752104	0.6208053228861811
SMG1	0.102887165874966	0.0264100957840641	0.11983385286960499	0.0187812484133413	0.12166924469597802	0.0279029220792666	0.12848468460299098	0.104531720095553	0.0362304332719982	0.12005008247920301
SMG1P5	0.651158692261448	0.651158692261448	0.651158692261448	0.651158692261448	0.6511669847599959	0.651158692261448	0.651158692261448	0.651158692261448	0.6511669847599959	0.651158692261448
SMG1P7	0.718902738409836	0.718902738409836	0.718902738409836	0.718902738409836	0.7189140178302289	0.718902738409836	0.718902738409836	0.718902738409836	0.7189140178302289	0.718902738409836
SMG5	0.114462282124971	0.366030584038558	0.41900320867552104	0.564288990883191	0.29713559469833195	0.366030584038558	0.441020580066031	0.26022330238283703	0.316240450257142	0.366030584038558
SMG6	0.702362261292766	0.859091503676182	0.714799421869007	0.7451163768883741	0.699942061312705	0.859091503676182	0.8014587928207192	0.646570816002428	0.7464826923937571	0.859091503676182
SMG7	0.947799542936298	0.906331510941116	0.956303396281582	0.943262805191505	0.985068979267312	0.9751358116874671	0.9130486780734351	0.9178703159785141	0.9709113001234029	0.9854294234053481
SMG8	0.674285267770553	0.723721763461609	0.558925955129139	0.696547077975376	0.8029415163098721	0.9554148105436321	0.9554148105436321	0.9737513760128291	0.749468711104318	0.9554148105436321
SMG9	0.18027010548640304	0.195501375085388	0.38504629828535497	0.28294747741868104	0.341050966904777	0.564447656131152	0.379243044395502	0.273635956820076	0.402900895697576	0.317823870371224
SMIM1	0.8709422912772049	0.8129719270317879	0.758910787381101	0.606447445278824	0.93906122934393	0.830920165483418	0.7864695334669208	0.8087514565986501	0.59995464555731	0.8298208986711658
SMIM10L1	0.76556572041227	0.7460376153466609	0.769514894902563	0.769514894902563	0.769527827865756	0.769514894902563	0.769514894902563	0.769514894902563	0.769527827865756	0.769514894902563
SMIM11A	null	null	null	0.0520090545528527	null	null	null	null	null	null
SMIM12	0.25982663978800097	0.11747917675852901	0.21406994639309695	0.0589372680700457	0.18254276746328	0.244749917307758	0.43124391885959296	0.0911418661373015	0.122482582289071	0.377902868608984
SMIM13	0.8091113994142141	0.8707613697192141	0.8883219643204191	0.8786767783422759	0.577851166492672	0.7638943096283279	0.8633786317047751	0.8585947011962521	0.9408047540447009	0.7818167299963579
SMIM14	0.495430727234552	0.774917566527297	0.8351895645947959	0.49257427443913104	0.695678591586705	0.774917566527297	0.86670172549199	0.70011126910548	0.774930637647631	0.7053641284826591
SMIM15	0.663421654274328	0.5450798602149249	0.696173030736666	0.696173030736666	0.310352863674257	0.696173030736666	0.651521178662223	0.8271678510620071	0.6961833905127571	0.696173030736666
SMIM17	null	null	0.93726118721361	0.982438100788253	0.905271157594861	0.718839142627181	null	null	0.7752375108817808	null
SMIM18	0.627560206637669	null	null	0.23015436359226604	0.699342117735614	null	null	null	0.409141559149723	null
SMIM19	0.538501916078266	0.387099600766222	0.861674125438029	0.543718940883957	0.454282457382127	0.414419400127914	0.8026542831994979	0.688118063218945	0.14028917634000798	0.414419400127914
SMIM2	null	null	0.7869831735092621	0.8148562479432091	0.875300024028669	null	0.681170572865513	0.8851767443658741	null	null
SMIM20	0.335462612740268	0.4695488380284821	0.0395037607383813	0.0741063446721595	0.0498007455133343	0.297300305089699	0.297300305089699	0.199022893809016	0.651946613500755	0.0672228085890659
SMIM21	0.8002518321582142	null	null	0.43067310059932595	0.5320872455746211	null	null	null	null	0.411653688292106
SMIM22	null	null	0.12141704182402902	0.00175108407159254	0.0235786181722223	null	null	null	0.164650133313337	null
SMIM23	0.26161769752289604	0.573437019950944	0.00826047739131682	0.00910522322864985	0.217889591736533	null	null	null	0.00726976363844937	0.00857306613633154
SMIM24	0.17745393656304698	0.4381165348656621	0.123117584911738	0.115087625397833	0.321183392658753	0.18352715159988198	0.12313014859166699	0.13093260200024	0.12908872556741302	0.127934871087589
SMIM26	0.8908577049656241	0.9279814836154671	0.954509865426498	0.8676800073319509	0.9707981360959259	0.9279814836154671	0.9490466137884329	0.948895364515308	0.927993051724025	0.9458756441618149
SMIM27	0.5274366765297721	0.8834792696071601	0.8834792696071601	0.8834792696071601	0.896425773294687	0.8834792696071601	0.6002519576130239	0.91630193308625	0.8969671905002611	0.8834792696071601
SMIM28	0.5595811773952671	0.6942040678327229	null	null	0.9578881190193801	null	null	0.396065621697289	0.81129364939936	0.24895427248021104
SMIM29	0.30752445229489195	0.127205998263144	0.398287171770295	0.384271146451678	0.142544055179773	0.30752445229489195	0.292270723969633	0.49590091111913703	0.30751425078021	0.30752445229489195
SMIM3	0.520045811159234	0.5284774758123629	0.466446395659781	0.321281861570209	0.10318624016970698	0.25979576364589696	0.485417395868024	0.5492495844004679	0.259783715234273	0.26683200317247
SMIM30	0.372393562061279	0.372393562061279	0.381225726640992	0.622830839062089	0.37238645508141205	0.372393562061279	0.372393562061279	0.372393562061279	0.37238645508141205	0.372393562061279
SMIM31	0.174738736760488	0.5139104216711571	0.0349180327444451	0.17889496464242605	0.563433608649579	null	0.0347216383938643	0.185108095478976	0.530081402576868	0.17261798337248002
SMIM32	0.774401373743674	0.713740732156293	0.598390329194994	0.842820404708861	0.511594517126749	0.511593848301077	0.5551379345266729	0.7507981174747409	0.25952117721058604	0.37662570201477796
SMIM33	0.7269617984743759	0.10888389419404401	0.638402258479038	0.154076344338368	0.529110426659553	null	null	null	0.938316517492541	0.229973561455955
SMIM35	0.0692309418865829	0.37417558041584603	0.265024553413756	0.23157804732071802	0.410568256298851	0.26863752705932004	0.270840005397132	0.265177894497688	0.26862578603811	0.26863752705932004
SMIM36	0.609026778144703	0.9387428478561841	null	0.669145577062102	0.9220077275440679	null	0.6527756212120811	0.574707137636448	null	0.288147608428253
SMIM4	0.27042616471538194	0.40195709718832895	0.14572688801975303	0.12422888212583098	0.6420669444953679	0.3930514369323351	0.269997196306887	0.14893814431563598	0.10677046494520098	0.155208672789733
SMIM5	0.558855472837894	0.659747377751705	0.31104058894903397	0.5064110006115871	0.6860026109063759	0.659747377751705	0.385302067157913	0.387637225585802	0.545725804954908	0.659747377751705
SMIM6	0.343201721152842	null	0.41707109756034494	0.700553110200298	0.6250111481643411	null	0.320686017041987	0.334919629054906	0.710681250258096	null
SMIM7	0.259663538477193	0.0555720616869149	0.0555720616869149	0.0555720616869149	0.0409482643185179	0.0562066437674843	0.0430467206444404	0.0959773635152366	0.16150044626964902	0.163504885659698
SMIM8	0.591415605733937	0.28142497940791605	0.27258538710306	0.36909344226689705	0.28477155843888696	0.46667480983191	0.272823388796927	0.507456028917334	0.351942969834694	0.46667480983191
SMKR1	0.293107856789933	0.337437300297083	0.856496700821096	0.6832109519737929	null	null	0.8976910922132729	0.44598290449131506	null	0.782125545608595
SMLR1	0.7673631913308759	0.8155342592152179	0.7586162619405091	0.894879784233444	0.7364738193808571	null	0.7307391403126422	0.9532360470855291	null	0.893239210897131
SMN1	0.9762503807395729	null	null	null	0.888429627442632	0.8944631522015419	null	null	null	null
SMN2	null	0.6743641783984581	null	null	null	null	null	null	null	0.89663238276681
SMNDC1	0.543152896357636	0.858428964797325	0.542255116028045	0.42636107459007205	0.7429363046148341	0.7429241651982119	0.54220527951473	0.591918286119697	0.852803465868413	0.642873095880258
SMO	0.9383870590458041	0.898914119945987	0.777742804919948	0.6868877665150739	0.5224369273601179	0.38685987724015003	0.777473129193332	0.836959137713011	0.750112749119946	0.6866705400294539
SMOC1	0.862241171720468	0.808530665047172	0.833612720576802	0.0577786375335041	0.5466308526300679	null	null	null	0.8359574010646831	0.0547159275256043
SMOC2	0.284995251271114	0.0870971826392194	0.11248511401853599	0.00242312854577736	0.21451634509653603	null	0.103571283888801	0.009292654524789359	0.0432851221896654	0.037446062657172006
SMOX	0.454218796899008	0.5369002203394401	0.19851784824521898	0.36056344524636896	0.577692764502411	0.359870632669214	0.405349432444266	0.702273529880209	0.451577787992532	0.319866573260785
SMPD1	0.19541390552328103	0.18961065644621303	0.186300885102046	0.08558162415704901	0.130310740120037	0.0726753429326346	0.20656044317311897	0.26836800594273297	0.13871580138198	0.167155142369036
SMPD2	0.6705530422575849	0.590965157321119	0.6418070037204661	0.405076976593645	0.7076215064455781	0.6705530422575849	0.648267280581621	0.6131189576511129	0.698852948968131	0.6705530422575849
SMPD3	0.168368896298234	0.176553030642716	0.0962413096662672	0.225408566045579	0.25352394702361397	0.307278858769576	0.176553030642716	0.0737415871420657	0.219692898837735	0.4834635251866621
SMPD4	0.750279316783109	0.6271205250617281	0.612818930187342	0.402913198729444	0.5627553037499781	0.780384848405481	0.506105047830231	0.19855040561128798	0.76149101823789	0.780384848405481
SMPDL3A	0.142947058129816	0.4899642412857921	0.366794431358664	0.394928743962036	0.31423732884350897	0.43485778718743706	0.39797458160715	0.40409342842462004	0.530225140210025	0.8262947343283901
SMPDL3B	0.706998073619908	null	0.6992811884836752	0.6402062294624279	0.7840167546656941	0.61375911038887	0.7367314580932991	0.650683215275285	0.5904828732196171	0.768137276089513
SMR3A	0.858677334912239	0.7498839276028109	null	null	0.918179538327138	null	null	0.717316600486562	null	0.521193133750284
SMR3B	0.511140789566236	0.585332842211261	null	null	0.43382575623736297	null	null	0.61615548640256	null	0.798203338776284
SMTN	0.766572021166301	0.739110562930257	0.774649433218756	0.8586002403824909	0.9442993375621049	0.730825469711146	0.710709542487375	0.710709542487375	0.634886059788072	0.710709542487375
SMTNL1	0.0499156473062401	0.0155195516710956	0.0322250308520211	0.0134572973013118	0.0874364111380833	0.0449009767848466	0.0499156473062401	0.0499156473062401	0.13668253799392502	0.00618298468838405
SMTNL2	0.348340067411802	0.532532150130384	0.039498398956063996	0.6474301383570761	0.0893342866749672	0.409710577782896	0.0484847849854774	0.607029289595197	0.626063441767325	0.8127759406163579
SMU1	0.20220830827876102	0.261021873321492	0.0407882441765767	0.0721002036998314	0.5939996530587139	0.249889105068005	0.0414441396050025	0.0507530652596527	0.370262525804615	0.25688537666121697
SMUG1	0.763067511392187	0.792852728520479	0.8661490892621109	0.5972458319223339	0.6188618669814681	0.845850708477347	0.6773550699259271	0.626722915289615	0.871463175869869	0.709193730437973
SMURF1	0.24835543269368	0.274733992124947	0.263924046040947	0.378205530883889	0.5767464550150401	0.45091479646025107	0.19693826308168103	0.258294001022375	0.46423276102978706	0.3820309096296389
SMURF2	0.0373422876995182	0.0705262348463226	0.047151628503659004	0.14724493690555	0.187645568810704	0.0074953118031498706	0.0279756959144422	0.20596048656588503	0.37715048998559797	0.40478409447630703
SMYD1	0.6597724107483071	0.0106534521016935	0.0359675029927422	0.0515223558502298	0.42069236430811896	null	0.0357677666832924	0.0430522064283627	0.31348459179848	0.0443516815889627
SMYD2	0.521794920181058	0.33873957970384494	0.0740052030052004	0.166863764238301	0.30486902178694103	0.6010612537886739	0.0731069612172109	0.220303358979252	0.5321797013631141	0.0837329461186797
SMYD3	0.5960917043111479	0.7253984936380621	0.41293704824305394	0.7115439807870391	0.770779651120233	0.5743790303333779	0.700368020778901	0.8105876798966491	0.8837348884453471	0.46843444514422206
SMYD4	0.8978355994678872	0.6725119286343001	0.718196373303058	0.8721152504557891	0.762384382033494	0.6029096033430489	0.634186251154592	0.8180554649188142	0.7528358820735441	0.634186251154592
SMYD5	0.421920868936714	0.20618650932455398	0.641606862940556	0.500338122767742	0.252899444995692	0.20493043690994103	0.6652609094701609	0.491475817930585	0.7494579909464221	0.35518471822247794
SNAI1	0.8399256416436529	0.8148788977719541	0.7933970605340451	0.36322896027019896	0.7851273094131089	null	0.607682700122894	0.7065563054367522	0.834395193170779	0.4082328159726071
SNAI2	0.15104864537864301	0.236594191850002	0.140960822141012	0.455145918672055	0.98128104264588	null	0.14315456563921697	0.410148058445289	0.886054560694083	0.412485597111985
SNAI3	0.0147429208054472	0.0147429208054472	0.0147429208054472	0.0966852218263679	0.0351193638412391	0.0147429208054472	0.00140309764679964	0.0048184999096087	0.0112190465258782	0.0147429208054472
SNAI3-AS1	0.167021943003744	0.167021943003744	0.167021943003744	0.167021943003744	0.16700799696396398	0.167021943003744	0.167021943003744	0.167021943003744	0.16700799696396398	0.167021943003744
SNAP23	0.20434012789724498	0.337344027593999	0.340341249793606	0.740332396971945	0.25707968771650697	0.263885587114685	0.337344027593999	0.657778290516904	0.337335180029798	0.337344027593999
SNAP25	null	null	0.35723055846328006	0.506388180869086	null	null	0.541946182227728	0.142056362296841	0.324642779060692	null
SNAP25-AS1	0.0406080104749065	0.0406080104749065	0.0406080104749065	0.0406080104749065	0.0405992337833166	0.0406080104749065	0.0406080104749065	0.0406080104749065	0.0405992337833166	0.0406080104749065
SNAP29	0.8194438780480079	0.842775292149335	0.9827321526109458	0.7517955025466629	0.9394645913419871	0.842775292149335	0.860549199264015	0.357877419399655	0.24855925181247	0.842775292149335
SNAP47	0.33565545458965196	0.111797713339466	0.30598946465459004	0.6011272619571589	0.258027738672048	0.48185769542405205	0.17366762704172903	0.308205386385252	0.285206706962703	0.101761364242874
SNAP91	0.788380143409145	0.492993435322539	0.74883645340132	0.788415285042054	0.6893416190970699	null	0.7504470724414591	0.8307291971509351	0.6358451209763659	0.390172547619449
SNAPC1	0.750060202989298	0.189017368083518	0.45413987339992895	0.414369715907341	0.33240254470212605	0.39760981086038	0.39760981086038	0.39760981086038	0.149672215211163	0.39760981086038
SNAPC2	0.383132332503132	0.7254221925068169	0.249403186023024	0.249403186023024	0.174138092046743	0.249403186023024	0.240729838416184	0.246246518507213	0.325675992704331	0.20702126728113604
SNAPC3	0.15959454406408402	0.0776448428067086	0.18679498865112804	0.205627813728115	0.40860531165872105	0.0776448428067086	0.19655096525909	0.0537440899841106	0.0615617405992794	0.0486721970500243
SNAPC4	0.0830285066632118	0.088436327636343	0.147724944525419	0.298274666176825	0.0944639946882609	0.48604971613213704	0.102560492699028	0.141038833068954	0.14232403948302402	0.08329256462911
SNAPC5	0.26718044531577495	0.5706581248196371	0.639745441634832	0.44842846090924204	0.6070351533614311	0.47585603902403206	0.626182420468802	0.42987646774705796	0.570662159184714	0.5706581248196371
SNAPIN	0.324663217466846	0.24318604905513297	0.420279411244921	0.16321699083407198	0.24317347253735996	0.24318604905513297	0.4232984852382629	0.39572737164296395	0.307144746460563	0.28312956147732
SNCA	0.7302901585449609	0.556074239051368	0.411865798008331	0.774845955531753	0.7421879052586691	0.556074239051368	0.41312593411174	0.6569590741544279	0.23007917692160604	0.556074239051368
SNCAIP	0.612323626711678	null	0.45480261685393997	0.658841178885116	0.4456884396259829	0.0185091864688513	0.42117449716464	0.665400338981045	0.258894777307746	null
SNCB	0.337907102158685	0.0236306916892391	0.24295645765705	0.22701714552810698	0.13863840900835098	0.13627929179629303	0.39128177010738896	0.0402302880185555	0.00306618939185847	0.0795943955632109
SNCG	0.0965488357695028	null	0.649289086966473	0.190634135616465	0.35081308398907496	0.68749897076551	0.0168176497747062	0.0722933424074735	0.0262578415013452	null
SND1	0.42029901304761896	0.46299193124896293	0.359407787393736	0.596800466334419	0.236812774050777	0.8539984818021229	0.7408160885220709	0.79613018708761	0.171522358413606	0.9079759513311709
SND1-IT1	0.325026112843232	0.325026112843232	0.325026112843232	0.325026112843232	0.325016690094006	0.325026112843232	0.325026112843232	0.325026112843232	0.325016690094006	0.325026112843232
SNED1	0.433602728679868	0.257478499588784	0.13375946170383302	0.33775543334631397	0.186063213733502	0.611792303011427	0.0932715604746677	0.16428492198965303	0.0908147419590882	0.202638492474962
SNF8	0.970277028119831	0.5810292021011999	0.7723804059610879	0.948531621603484	0.816595720078397	0.8992174173679879	0.769608477296953	0.750042588593978	0.6787622168427199	0.99024721604743
SNHG1	0.506008882491536	0.506008882491536	0.506008882491536	0.506008882491536	0.506009229203236	0.506008882491536	0.506008882491536	0.506008882491536	0.506009229203236	0.506008882491536
SNHG10	0.263150818963052	0.263150818963052	0.263150818963052	0.263150818963052	0.263138885139695	0.263150818963052	0.263150818963052	0.263150818963052	0.263138885139695	0.263150818963052
SNHG11	0.242969165631727	0.242969165631727	0.242969165631727	0.242969165631727	0.24295658266943002	0.242969165631727	0.242969165631727	0.242969165631727	0.24295658266943002	0.242969165631727
SNHG12	0.5264908705774051	0.5264908705774051	0.5264908705774051	0.5264908705774051	0.5264923969637051	0.5264908705774051	0.5264908705774051	0.5264908705774051	0.5264923969637051	0.5264908705774051
SNHG14	0.378630957909325	0.378630957909325	0.378630957909325	0.378630957909325	0.37862417460728004	0.378630957909325	0.378630957909325	0.378630957909325	0.37862417460728004	0.378630957909325
SNHG15	0.47822442530767106	0.47822442530767106	0.47822442530767106	0.47822442530767106	0.47822317001368797	0.47822442530767106	0.47822442530767106	0.47822442530767106	0.47822317001368797	0.47822442530767106
SNHG16	0.13726464241735	0.13726464241735	0.13726464241735	0.13726464241735	0.137250796173048	0.13726464241735	0.13726464241735	0.13726464241735	0.137250796173048	0.13726464241735
SNHG17	0.188433721254321	0.188433721254321	0.188433721254321	0.188433721254321	0.18841995438901502	0.188433721254321	0.188433721254321	0.188433721254321	0.18841995438901502	0.188433721254321
SNHG20	0.23615532677831003	0.23615532677831003	0.23615532677831003	0.23615532677831003	0.236142547596578	0.23615532677831003	0.23615532677831003	0.23615532677831003	0.236142547596578	0.23615532677831003
SNHG22	0.7058269839990258	0.7058269839990258	0.7058269839990258	0.7058269839990258	0.7058377459116549	0.7058269839990258	0.7058269839990258	0.7058269839990258	0.7058377459116549	0.7058269839990258
SNHG26	0.275547156429009	0.275547156429009	0.275547156429009	0.275547156429009	0.27553566742901603	0.275547156429009	0.275547156429009	0.275547156429009	0.27553566742901603	0.275547156429009
SNHG28	0.17022683259025398	0.17022683259025398	0.17022683259025398	0.17022683259025398	0.170212901170924	0.17022683259025398	0.17022683259025398	0.17022683259025398	0.170212901170924	0.17022683259025398
SNHG29	0.8177233038971709	0.8177233038971709	0.8177233038971709	0.8177233038971709	0.8177371413179879	0.8177233038971709	0.8177233038971709	0.8177233038971709	0.8177371413179879	0.8177233038971709
SNHG3	0.692018747241109	0.692018747241109	0.692018747241109	0.692018747241109	0.692028929045749	0.692018747241109	0.692018747241109	0.692018747241109	0.692028929045749	0.692018747241109
SNHG30	0.887849974513983	0.887849974513983	0.887849974513983	0.887849974513983	0.887863343171567	0.887849974513983	0.887849974513983	0.887849974513983	0.887863343171567	0.887849974513983
SNHG32	0.27969746721070504	0.27969746721070504	0.27969746721070504	0.27969746721070504	0.279686134346803	0.27969746721070504	0.27969746721070504	0.27969746721070504	0.279686134346803	0.27969746721070504
SNHG4	0.5925092555850191	0.5925092555850191	0.5925092555850191	0.5925092555850191	0.592514497025304	0.5925092555850191	0.5925092555850191	0.5925092555850191	0.592514497025304	0.5925092555850191
SNHG5	0.155759705373069	0.155759705373069	0.155759705373069	0.155759705373069	0.155745745067348	0.155759705373069	0.155759705373069	0.155759705373069	0.155745745067348	0.155759705373069
SNHG6	0.170389047906538	0.170389047906538	0.170389047906538	0.170389047906538	0.170375117346814	0.170389047906538	0.170389047906538	0.170389047906538	0.170375117346814	0.170389047906538
SNHG7	0.7618454887731099	0.7618454887731099	0.7618454887731099	0.7618454887731099	0.761858211653845	0.7618454887731099	0.7618454887731099	0.7618454887731099	0.761858211653845	0.7618454887731099
SNHG8	0.48090329382378794	0.48090329382378794	0.48090329382378794	0.48090329382378794	0.480902192705234	0.48090329382378794	0.48090329382378794	0.48090329382378794	0.480902192705234	0.48090329382378794
SNHG9	0.48920280576759895	0.48920280576759895	0.48920280576759895	0.48920280576759895	0.48920218287600303	0.48920280576759895	0.48920280576759895	0.48920280576759895	0.48920218287600303	0.48920280576759895
SNIP1	0.727442586292506	0.44337024213508397	0.433922775476644	0.32244340492374296	0.779247077113937	0.275665928147925	0.434000282893233	0.320006942731273	0.516168423785575	0.47492315743515506
SNN	0.648191872622258	0.6920127332719979	0.809493730680307	0.665282351512817	0.7960469137630971	0.6920127332719979	0.8092117120798442	0.7710369552875171	0.5921348953789201	0.38108551303369703
SNORC	0.0953040377132761	0.5774256838701041	0.7322316262775391	0.253132575227705	0.0223586215304764	0.221525313337024	0.221525313337024	0.10163202330143599	0.486938349754536	0.221525313337024
SNPH	0.46781355098097793	0.599214900451667	0.8579149265870041	0.6415370075056	0.8372162743500922	0.552463075820429	0.8085051985080491	0.808295283633482	0.6943286509245339	0.552463075820429
SNRK	0.0517317667904332	0.0533475691258407	0.0945931872281127	0.0221557771388824	0.236995821425552	0.0533475691258407	0.0871654162744099	0.0726450004792932	0.0239063758885289	0.19983596256605302
SNRK-AS1	0.0159041764509151	0.0159041764509151	0.0159041764509151	0.0159041764509151	0.0158992439598708	0.0159041764509151	0.0159041764509151	0.0159041764509151	0.0158992439598708	0.0159041764509151
SNRNP200	0.009743040060944841	0.00148465979672731	0.0042979033061358	0.0125361397409518	0.00113959778288984	0.000199350065267697	0.0105193447818864	0.0105193447818864	0.119322705718864	0.007826807966362991
SNRNP25	0.17909942820812502	0.184339958311435	0.21784090522316002	0.13914470393427697	0.740889922278835	0.120673989720842	0.15281453439809198	0.132174417093819	0.0519333696092968	0.120673989720842
SNRNP27	0.0752528301564908	0.20915365709359002	0.642266636678172	0.13036904657397197	0.0188029921007307	0.31618165448043106	0.0822001377652842	0.409733439798484	0.379535081450947	0.0933881477879958
SNRNP35	0.250032370282188	0.188267329456337	0.360906481311377	0.49244908747380706	0.3398360080611911	0.42150705661159205	0.36106431792661103	0.492337653246377	0.23182676755252202	0.19034112541845002
SNRNP40	0.270587426669887	0.509997301516955	0.303286447653237	0.36410611993455	0.18757232194235998	0.47257123589452105	0.167256988648001	0.12724063379692402	0.929890529488077	0.14830700792088597
SNRNP48	0.39924800352576295	0.14715009039708898	0.511921343701808	0.56428339368489	0.53128956585437	0.37081523167881103	0.666374654415886	0.471951207819724	0.279694470060699	0.518360943013803
SNRNP70	0.42697572801232303	0.694355374813043	0.317345393708281	0.177039091145811	0.585580234550202	0.29593772612556	0.354153718600935	0.38501468129117206	0.11136439621761	0.706678154787405
SNRPA	0.898199679569271	0.943940403076732	0.708892868106305	0.817197048485296	0.8790236648327829	0.9360048061116619	0.7365070011589101	0.934334244456125	0.9507390083051479	0.9360048061116619
SNRPA1	0.810400825173751	0.8311147617335409	0.8079470504866969	0.679597867851066	0.154740049399154	0.8570885449568979	0.604179085624345	0.8185083507132241	0.6414616875438349	0.739162840277769
SNRPB	0.7692266807736009	0.499453938031125	0.7431719927175658	0.8762279450128171	0.4625690190474199	0.5478036765456311	0.7196330135929879	0.7194601272487441	0.631510150970399	0.5478036765456311
SNRPB2	0.417421365391469	0.28779628472214197	0.156877232506456	0.156877232506456	0.325008926866067	0.156877232506456	0.156877232506456	0.226759699833305	0.259882585392023	0.156877232506456
SNRPC	0.0076371779767811405	0.0289952523462838	0.15241957779475102	0.0340284690908608	0.0305075925149782	0.030515051327356	0.152706019383369	0.185626826278487	0.11320143846068699	0.00380176283288256
SNRPD1	0.939222078610714	0.433119496467622	0.603050936966777	0.622328676792709	0.566541275981449	0.5665374722921039	0.6102174321156021	0.448883107332886	0.679150821077797	0.651266202099239
SNRPD2	0.251913888240079	0.163543054460508	0.252774401080661	0.549486532790058	0.25276212128291503	0.252774401080661	0.569147425419042	0.7199716254916629	0.17918090546796198	0.10310397802637801
SNRPD3	0.678415749803046	0.825709182565493	0.797651242657361	0.8740163827566579	0.49441641943106895	0.638659981899023	0.825709182565493	0.825709182565493	0.7684521258262672	0.825709182565493
SNRPE	0.237967447194381	0.518944570553218	0.39382173461334796	0.365463375525956	0.24399832545172304	0.244010877350274	0.35742543205231003	0.339891002100148	0.24399832545172304	0.495571195390286
SNRPF	0.580177897257433	0.509520018234585	0.509520018234585	0.648652787351096	0.7631279573570671	0.509520018234585	0.24747869902599498	0.280003784350805	0.373358744104084	0.687455410249902
SNRPG	0.0616100797312603	0.32919997364672104	0.12749854575770098	0.152959436280617	0.21712723961121203	0.21714049833281898	0.127780016342603	0.14003396293619103	0.35165447300343	0.216272417103367
SNRPN	0.13719017211243	0.45018506857524393	0.7386458477269972	0.534961956607669	0.532448920290776	0.484812625001755	0.132259022502737	0.162055321330185	0.22771113171976504	0.45018506857524393
SNTA1	0.41809264269883795	0.7215882127153829	0.723450085029269	0.757560921226438	0.892318110598437	0.7829218423257249	0.782977120623706	0.47588823553259096	0.4582692631686451	0.651318560221043
SNTB1	0.5115952345940671	0.642629086877697	0.651498333458298	0.558597370897589	0.467976883807751	0.42207353134954295	0.6525440471116539	0.7464193163678371	0.7326499760657321	0.642629086877697
SNTB2	0.260213539325201	0.12532888278513699	0.0891425918574912	0.332453979182226	0.0574320965400969	0.12532888278513699	0.39962234897666904	0.21377847442707104	0.17244210541128	0.223041909795592
SNTG1	0.165165607176776	0.773157248759305	0.42289999519782	0.41027458823783003	0.7026853666426921	null	0.5239535994196021	0.60216591348019	0.7050595332500941	0.859706740261346
SNTG2	0.351260826946439	null	0.4929198501192	0.6949932145172351	0.44265528188581	0.813053095530091	0.496687337929946	0.804297522996393	0.667116734155333	0.522226267209385
SNTN	0.704582533633264	0.417906641326432	null	0.46675263946802603	0.7464223376238629	null	null	0.702493908566079	0.9159445808648922	0.445206467116459
SNU13	0.527347068735058	0.4088476236068879	0.550832146671194	0.546517978865015	0.5012287352021929	0.281733149331807	0.601266916986803	0.690845821829301	0.743095114717754	0.44374908984710604
SNUPN	0.6461546460785109	0.6022708193246751	0.743592288417386	0.629124455661511	0.674284600397696	0.6022708193246751	0.5724836955417391	0.682781806317421	0.578241437571622	0.6176850893247751
SNURF	0.5951515587637131	0.602957894559994	0.602957894559994	0.602957894559994	0.604943662786986	0.602957894559994	0.602957894559994	0.602957894559994	0.413839987441002	0.602957894559994
SNW1	0.23964676282363395	0.0974066278579988	0.0974066278579988	0.231273813840207	0.36786437854780196	0.343992851583151	0.0974066278579988	0.0974066278579988	0.21200796627789803	0.0974066278579988
SNX1	0.0542099251250018	0.25239525964789605	0.37263578296220007	0.10626366050519802	0.197523019084405	0.164192897123499	0.21619171790135502	0.10046815062287699	0.0786952662410665	0.62749649094409
SNX10	0.241148938057813	0.0680479540342024	0.062208099311988	0.0786632601405088	0.159805400625556	0.0680479540342024	0.169373957861758	0.19913133075207998	0.055745573670542	0.20342222286187697
SNX11	0.440720224826326	0.0526202216771027	0.273855203270686	0.232560504750503	0.24106599709994	0.12786520161802803	0.12786520161802803	0.197791645049452	0.501546910528377	0.16505319915791
SNX13	0.497905293357173	0.8881402072255291	0.802880012040239	0.542838778354351	0.7459974167320809	0.8212989518443741	0.6860044023877171	0.44904308432831896	0.547119861334243	0.8212989518443741
SNX14	0.633195135711201	0.6018395526367271	0.522708394954792	0.581792564348461	0.434381400920827	0.19236662270887803	0.537526982299609	0.537526982299609	0.37067536452994004	0.537526982299609
SNX15	0.499639745885195	0.478588843144314	0.7961903363015971	0.702589891456105	0.126917591750991	0.33587372017458295	0.574782630509817	0.5231030087281889	0.30714957942236	0.478588843144314
SNX16	0.894833161469508	0.858808370782022	0.680880587423079	0.7283280350044928	0.9290938166328541	0.858808370782022	0.858808370782022	0.6092103633214491	0.8588222566202329	0.858808370782022
SNX17	0.598099277662497	0.701748124990097	0.590785629510324	0.35212172207642695	0.8560361704993349	0.679335010012381	0.798011065540894	0.968008478506639	0.645379949355354	0.701748124990097
SNX18	0.514867434327309	0.555647257906519	0.7737341464696659	0.7605186935386491	0.585108290323053	0.591356891644452	0.7503959344923341	0.699307895947205	0.690030125042544	0.31232677052818797
SNX19	0.267114547982649	0.548444184117054	0.110761133719816	0.0702023770259578	0.262582364539759	0.0592527079106581	0.11083555762358999	0.185412687261424	0.14181243580495498	0.0188386782075036
SNX2	0.00394372148932855	0.00361491273597576	0.0035218822377424603	0.0017509253527605	0.0330174239229664	0.00284133049281083	0.00293962916971291	0.0020555913592760397	0.0076767469186927	0.0409501298528426
SNX20	0.7699166013148829	0.856158452909318	0.925139946696977	0.8905129124164741	0.9543677548263959	0.667959926965635	0.9409828682598521	0.8948816474128349	0.8390566148779429	0.7894016907707522
SNX21	0.148396875129184	0.14766533341832097	0.18141873852015197	0.220908974052209	0.127536505320366	0.14766533341832097	0.16753852472333802	0.17798232033337197	0.027386816868424996	0.14766533341832097
SNX22	0.364827422775952	0.215942633878776	0.444278437225643	0.287562180753563	0.0433093822745955	0.20307612713148698	0.5639073850308449	0.48675897027450105	0.32783174024438	0.186207184165662
SNX24	0.004349298490363761	0.0073610355192275205	0.0151686198014255	0.00432207413322445	0.0428937994574072	0.0169109676030883	0.0160677519683959	0.0179098546355036	0.0137116664066576	0.009695912199738001
SNX25	0.440692498592159	0.583970626021166	0.583970626021166	0.534959704413527	0.6181406996807011	0.583970626021166	0.368279709250302	0.694862888607907	0.4101479864664221	0.583970626021166
SNX27	0.570934147986115	0.40396303207139	0.237027882648293	0.315703253945896	0.318440708911988	0.290309839578885	0.569230684371413	0.327964508790505	0.47165264001069107	0.291587392576283
SNX29	0.914360679073002	0.9037875236767571	0.9037875236767571	0.7835474350290079	0.9412801302101821	0.9719101743476299	0.6988044501917919	0.926686373919165	0.8670604699309871	0.9037875236767571
SNX3	0.19053748993332004	0.0628145212912581	0.180217148971418	0.280215589189299	0.28125878685096	0.311608477606116	0.178551508636996	0.234333422883031	0.311598453518898	0.268757940657794
SNX30	0.637201496408004	0.8319300256325001	0.79558804856077	0.9070971863255091	0.758499095504836	0.79558804856077	0.865201028857803	0.584376076021582	0.963949662372967	0.950286897193705
SNX31	0.472100133829529	0.63622570653948	0.63850405328714	0.11884658443986099	0.287627075567927	0.20655428345104698	0.94098013106344	0.5049564998091101	0.39039990764823296	0.480943652997606
SNX32	0.6240871833948941	0.798784697283915	0.876209642550619	0.865579418092576	0.90362304824173	0.979460015548725	0.948361309269547	0.786558606374611	0.8677207849022679	0.7778465938893772
SNX33	0.20050206825327802	0.267449921284308	0.3967876004069821	0.45635769577415103	0.316786666183611	0.370818286400026	0.343887406865827	0.289768647128279	0.579179571291435	0.370818286400026
SNX4	0.653746965358426	0.919297708607278	0.940368587089615	0.960067750184208	0.8025766924899229	0.842633145454001	0.9271670321096659	0.962242502809708	0.668759204360347	0.93640985542292
SNX5	0.27212263962687	0.37146411850968	0.24304517779754697	0.391406139430678	0.10128197745543399	0.24304517779754697	0.14608286812481197	0.155196500660793	0.0527811935376801	0.3623124878939071
SNX6	0.7150639234628101	0.5432047148774879	0.8897122349038209	0.577740703954105	0.90670814543108	0.5432047148774879	0.880740318470341	0.74311874533205	0.6634250429260771	0.922093077288572
SNX7	0.72406562423972	0.594495321386586	0.647551317396446	0.509622886618991	0.344926770111588	null	0.586329556177962	0.484302194554909	0.569576363112288	0.650363796570433
SNX8	0.0998406830442381	0.24309781465721303	0.5754531666657879	0.46686891636873995	0.31444498307635	0.31982643085446005	0.1855514957311	0.48373407781541794	0.543105104422317	0.31982643085446005
SNX9	0.9960504145830071	0.985816303464129	0.9361022985404	0.986255249332312	0.967174393409701	0.992388034381318	0.956681132717077	0.985015159356548	0.9571193437897649	0.981849561774453
SOAT1	0.874972722985657	0.9440857819327791	0.8640221865002901	0.897373341235808	0.7926430524403721	0.929041589080465	0.863738212405611	0.9181992581666559	0.841098313359424	0.8634148105419059
SOAT2	0.8205917718623051	0.502993706759069	0.479250951656057	0.5856634254543299	0.6654597170190689	0.8280753222029691	0.47954581567622995	0.582628356397345	0.91119762382571	null
SOBP	0.7125270900627171	0.7516625805478101	0.294530637142688	0.641715907172925	0.6891152531692231	0.61038380401013	0.280435538210351	0.5434093332836301	0.643841753391921	0.569490282116516
SOCS1	0.137003592277031	0.25582522121615103	0.15418038792955402	0.320069638094233	0.264846184947995	0.25582522121615103	0.103157083290045	0.13864085859034198	0.26978763933863503	0.25582522121615103
SOCS2	0.187250246304267	0.17647022830297898	0.27492513122414397	0.118919804439399	0.44649820365077103	0.147257821688982	0.0580041266055982	0.11741127229688199	0.0662849166277723	0.0662960894261373
SOCS2-AS1	0.23946025414243102	0.23946025414243102	0.23946025414243102	0.23946025414243102	0.239447568607892	0.23946025414243102	0.23946025414243102	0.23946025414243102	0.239447568607892	0.23946025414243102
SOCS3	0.13151023304606899	0.00411612065211957	0.253889698634576	0.17697936677708603	0.444051674464785	0.328146025045234	0.20796716730131798	0.133915749495565	0.325487435236806	0.631512718028671
SOCS4	0.9818689837483751	0.9781914461037851	0.9847507284331299	0.995270540788022	0.9248168343966091	0.983324114839652	0.965769629773638	0.9786517781187322	0.9731161666943822	0.9982707636439341
SOCS5	0.0053737124309844704	0.0053737124309844704	0.0559481769962343	0.0207313414038107	0.14323834936881302	0.0053737124309844704	0.0053737124309844704	0.0053737124309844704	0.008503443199464441	0.00499002534804814
SOCS6	0.17650155461632602	0.596539604667302	0.37372559681531503	0.43802835236582005	0.34152823008533395	0.574281791253577	0.252874467171697	0.33405337794760304	0.49366752346654996	0.20886852671482
SOCS7	0.614062941444759	0.0823511652747384	0.6506969723936049	0.703276441830431	0.533017420152186	0.351030376314018	0.351030376314018	0.351030376314018	0.832060778942251	0.28400444332931796
SOD1	0.733056558803358	0.7254137797142041	0.55045351535335	0.648332489761453	0.575916184690204	0.5758746592193089	0.524844338114805	0.640079714567625	0.6932958713150009	0.39397836745127796
SOD2	0.533959766103698	0.44923377651659496	0.4586508183250129	0.28670694743016695	0.469170307933293	0.40104055503052205	0.272587106274114	0.495927652793632	0.402879699923729	0.40104055503052205
SOD3	0.0845662436715047	0.000479918391560947	0.108561216555895	0.0194988228830564	0.0031194825128094397	0.0378193459679517	0.0433836697075414	0.185552914219543	0.149300198916483	0.14431687578119698
SOGA1	0.0541003666371634	0.3479337024294	0.10218306173747901	0.19151173642469	0.0933054855345217	0.13698306412313999	0.11155901977545099	0.117443055358397	0.0291611787907569	0.19264643805384302
SOGA3	0.667247281181655	null	0.68265639051074	0.9544714398285401	0.46101296506326295	null	0.849315711440292	0.8383273544581279	0.8648233327540501	0.9631640185949392
SOHLH1	0.887498185934722	0.9200857444362142	0.5926937448362	0.5020290871162639	0.685986001771148	0.413622071381943	0.577591283250202	0.7028777547870191	0.14029686379735098	0.8031963042518849
SOHLH2	0.0166283176305563	0.3383271259465	null	0.339785684259661	0.191238807545541	null	null	null	0.517320604165698	null
SON	0.8388473701868799	0.6492292262791429	0.13826775968144198	0.360876503796224	0.519417679862136	0.6492292262791429	0.280324407682751	0.300842980233503	0.356413993307118	0.6492292262791429
SORBS1	0.148553010807278	0.46469218542629703	0.637550474526589	0.473399026181959	0.10007440562397302	0.318145054732769	0.5906669824684829	0.551227367807853	0.259051978722608	0.407354215978252
SORBS2	0.00232018892147955	0.0184940053043156	0.0264094191160775	0.0394009858688964	0.000348567704001821	0.007271644533003909	0.0151507690508638	0.0211024610682652	0.0239628695992997	0.24091488444310602
SORBS3	0.62276566153985	0.425518940959726	0.0911618076515007	0.628662444635044	0.0527625020569327	0.5129576209907021	0.48600156541083595	0.49437048817546503	0.318573738484775	0.357176074630772
SORCS1	0.22182377842876502	0.23098971125232398	0.0132069219326397	0.24215197678951997	0.408519365769497	null	0.242541185405567	0.499715407849747	0.468155846768479	0.253607428235244
SORCS2	0.684961243895941	0.8845439531407641	0.868930956662684	0.716856778545749	0.212046650609129	0.7783418455246559	0.8981926408548809	0.8375799664128961	0.7074770777156921	0.906670675149879
SORCS3	0.40052281408198903	0.28992870103079305	0.23650912807026003	0.45812883701605	0.105819298493906	0.30845144539382896	0.4705216970369361	0.32112005764395696	0.55146536851854	0.162903860696795
SORD	0.9017175699400028	0.526204295073959	0.505296121749048	0.42947603553940206	0.480660866211505	0.613461174133404	0.6188246580325629	0.842237322891068	0.541524129771204	0.7813204822920121
SORL1	0.000807164653815575	0.0992302145566088	0.00105896632734373	0.000248392803827871	0.000518659995064217	0.0024877709088973	0.0117768489714205	0.023172937616256002	0.0131319222302925	0.000965144655174067
SORT1	0.00118020925322705	0.00723353875134995	0.00242784958979924	0.0114195871003354	0.00081514810470728	0.00158277274922326	0.00203698998314814	0.0053354430937699706	0.0117703936105493	0.0228054977266053
SOS1	0.790342659441451	0.695287276941087	0.89985667126653	0.8986097596473821	0.9150763105722048	0.49583205008904596	0.7706752239876759	0.7386326896143041	0.8930689432516341	0.7171633971627529
SOS1-IT1	0.9556891024602869	0.9556891024602869	0.9556891024602869	0.9556891024602869	0.955698299809984	0.9556891024602869	0.9556891024602869	0.9556891024602869	0.955698299809984	0.9556891024602869
SOS2	0.8876826615094009	0.484759357547622	0.523066394878441	0.30276577754212497	0.462392008681473	0.271350759281964	0.5505637660330219	0.318752875317292	0.44139326145537705	0.283840486060826
SOST	0.193910397807802	0.0773169784983243	0.6663447075062309	0.557544018686658	0.351535391714104	0.176126646007953	0.127864469806141	0.0655863322766794	0.0127143092983848	0.0182754817158334
SOSTDC1	0.128602467143408	0.36394806698050497	0.47243449457494496	0.4223901653141479	0.0643487460220478	0.39523325559021205	null	0.540995854736718	0.0483185101100879	null
SOWAHA	0.721178282897032	0.900785908854517	0.904995715432055	0.7748946074758231	0.896389287886221	0.922877716854624	0.904175177499395	0.853629815081827	0.836499660727135	0.798191467815813
SOWAHB	0.6819138097565159	0.642534554681089	0.82794259175114	0.8460758522611329	0.40831136476872293	0.6402974304235589	0.903808563523167	0.802621155193135	0.48184191052900205	0.925773969153973
SOWAHC	0.5503806622280311	0.785729873097332	0.6307495544883791	0.502165074370873	0.277582015888365	0.6307495544883791	0.5934727754062871	0.31584288601586497	0.39647284150677703	0.28815584933513105
SOX1	0.11886166244246199	0.11886166244246199	0.11886166244246199	0.450587007849855	0.12490734976278599	0.16232716680047501	0.20434627761837199	0.19880495949131102	0.158144272638643	0.11886166244246199
SOX10	0.8184582760736141	0.8597578092507421	0.7486495202456459	0.8939176469703319	0.762285625635431	0.314846837407371	0.8597578092507421	0.8597578092507421	0.60313950085016	0.8597578092507421
SOX11	0.42078106497369	0.5698479784016071	0.5698479784016071	0.630327349068438	0.797642975909898	0.72160413716131	0.51143779656257	0.45508501991721706	0.8611902512684871	0.10890636285043599
SOX12	0.366151441347832	0.366151441347832	0.7877405795226491	0.6540924646782629	0.6798626099263281	0.71208500171325	0.6517062814807351	0.441095117672048	0.5995682811523271	0.366151441347832
SOX13	0.0943340512391504	0.14887905168114698	0.33446240331417104	0.33514874361121194	0.5556896829281229	0.315613513638955	0.562194049907926	0.26366457937349497	0.22353728190291502	0.163304005870094
SOX14	0.49818724958557004	0.414144002739151	0.08151309403365599	0.14490661458470003	0.441417608635363	0.44084315263977103	0.264564850822834	0.6036687950969	0.816229327455543	0.0580168322003996
SOX15	0.48081287892512603	null	null	null	0.338785849879632	0.295263726778579	0.7713720776325859	0.46063369266890397	0.323691046487372	null
SOX17	0.0604893817366136	0.234600780290854	0.726571060481164	0.259914804449751	0.654931830463749	0.311634120964249	0.7263336939831581	0.0539178929483936	0.0632157849042461	0.0499338070648298
SOX18	0.513404368954675	0.3689653585265929	0.330735190961294	0.340620359333281	0.2711598454751	0.28333881938255395	0.502146458167295	0.501728405278976	0.165931450283148	0.196193415265437
SOX2	null	null	0.8325681912454979	0.843481683559956	0.9244905941321041	0.934545296094764	0.6099697125079879	0.975867058420362	0.9715668580094029	null
SOX2-OT	0.284034774634444	0.284034774634444	0.284034774634444	0.284034774634444	0.28402360862609194	0.284034774634444	0.284034774634444	0.284034774634444	0.28402360862609194	0.284034774634444
SOX21	null	null	0.514646633707028	0.163457839572642	0.6564780282680961	0.41875541713978	0.538697625882142	0.8018634127145771	0.28424805597606	null
SOX30	0.415305458410497	0.36247387485438004	0.15437085026653302	0.45955726078528597	0.135380181658952	0.31061696602555394	0.154693863518097	0.246988203307892	0.353445187820961	0.131604443220927
SOX4	0.165145993500273	0.0243038563251083	0.0415964415959284	0.16427619129817098	0.0759033290778313	0.10423601811473901	0.10951410462387198	0.116704471164219	0.0929669646307281	0.149647695581168
SOX5	0.495333236254724	0.13569769421953398	0.14045591643288902	0.316995944072647	0.49592386996743704	0.470142366682359	0.29834265274356203	0.379159952676981	0.228509414603183	0.17683484868239202
SOX6	0.634581474363457	0.702855484088306	0.569364742338403	0.598105827795324	0.391884038863846	0.37392991292694605	0.651807727352572	0.87074976487801	0.853636403090998	0.7240433806891179
SOX7	0.297235782040829	0.626362283910625	null	0.336968272266168	0.470312721015503	0.342497939118506	null	null	0.00806793596485928	null
SOX8	0.8642770107290021	0.7994392093925279	0.6184110779864929	0.6820353993204109	0.9571046848436929	0.92294565083567	0.9896242758022501	0.913151777213143	0.651760184255631	0.8499517655796359
SOX9	null	null	0.6414360964409389	0.765816154334538	0.98012448202923	0.9780738817397561	0.7206161076428179	0.625768858510709	0.923536082933083	null
SOX9-AS1	0.595540269148621	0.595540269148621	0.595540269148621	0.595540269148621	0.5955456755897021	0.595540269148621	0.595540269148621	0.595540269148621	0.5955456755897021	0.595540269148621
SP1	0.0570455575362298	0.0363144327208963	0.0255713817204063	0.00692119786225851	0.0279222018293124	0.0367555311322939	0.014103715938073	0.0407258938978183	0.0800425960142025	0.0008217248914114879
SP100	0.522703660395455	0.644367046572694	0.446313520821743	0.49210411889966205	0.34625189793294103	0.299806361569297	0.44637669311544104	0.489219742359709	0.505924690680174	0.5675068607951049
SP110	0.580223235083623	0.47089262264747905	0.6276124040561519	0.839851109702999	0.530148089409155	0.879924518171106	0.54516330075187	0.258544849706823	0.439933242806373	0.47089262264747905
SP140	0.7363919224081039	0.7863136479858391	0.7964370359331179	0.7368394573193879	0.52051661807941	0.543538570848146	0.898061449425784	0.7770394440319829	0.5846921795119471	0.738197064784022
SP140L	0.7183108878374329	0.688388465874422	0.77593050663149	0.247548709251623	0.9447991812233509	0.64075363038061	0.562488061796882	0.63302491687168	0.7812262643811059	0.374458956400147
SP2	0.30150692469658696	0.30150692469658696	0.252955162463932	0.434460643707515	0.43062326663047606	0.30150692469658696	0.564831300680979	0.599637187961333	0.22511430246304798	0.22652603838339
SP2-AS1	0.287958207298731	0.287958207298731	0.287958207298731	0.287958207298731	0.28794719537762703	0.287958207298731	0.287958207298731	0.287958207298731	0.28794719537762703	0.287958207298731
SP2-DT	0.724604233654779	0.724604233654779	0.724604233654779	0.724604233654779	0.724615728283647	0.724604233654779	0.724604233654779	0.724604233654779	0.724615728283647	0.724604233654779
SP3	0.343037542566764	0.36734263469799494	0.49933311541112296	0.32120857902363503	0.170638536801516	0.42711500396021596	0.39914293145072205	0.54993912355694	0.644330179931997	0.3633425957553521
SP4	0.5151054326357589	0.208489878835732	0.18214184169678	0.172922782138916	0.23889725197406	0.218492380286442	0.125581670342751	0.0807669561407316	0.199342487198295	0.164579985147228
SP5	null	null	0.0023764087936323803	0.0891482942210689	0.00049616961736469	null	0.0005916872649111219	0.37852865920193	0.36783283312275894	null
SP6	0.521179582127836	0.8008128078641958	0.409489563706351	0.8694543931472769	0.662135261213176	null	0.9572043852474709	0.6256840434640029	0.3598446020624939	0.5799277579228901
SP7	null	null	0.134349276046765	0.13971509379121	0.0912181384807327	null	null	null	0.0811827647583335	null
SP8	0.0248589535550373	0.13791861248735598	0.0308696014927415	0.010333705493366999	0.0872276405529205	0.0220175539197943	0.134045154847059	0.138716415575006	0.0196456566773047	0.227988458701848
SP9	0.8614705668165741	0.926672912785073	null	0.9018572680582749	0.9147498898953811	null	0.849756666708851	0.9093231784689281	0.942207234259287	null
SPA17	0.992116124506994	0.782668301064112	0.960946116428881	0.9867909350951091	0.7270024815215179	0.8674559807196559	0.9934838476968241	0.989840726777447	0.981553159162399	null
SPAAR	0.28582041315587603	0.44304892837829796	null	0.20841233949470603	0.152216352208479	null	0.43705221734762295	0.309343918448932	0.576258248217705	0.45514402469997706
SPACA1	0.112285909556229	0.0205372647868189	0.0101211690051767	0.207042476128938	0.053294275211023	null	null	0.248284587137057	0.0615027344902521	0.0704986292692349
SPACA3	0.760713394480915	0.9858394387881709	null	0.6002963197965121	0.977900012066151	null	null	0.300759207395943	0.939649204215162	0.94138569766385
SPACA4	0.518561530069148	null	0.060042150077425	0.0862826968890844	0.6063635276531479	null	0.634595659704059	0.3953858134349939	0.28857774678047804	null
SPACA6	0.610312965941817	0.6744418945425661	0.705013796681546	0.705013796681546	0.43839505016475105	0.509598146205463	0.8432414164905171	0.702268254506994	0.7721290468456771	0.705013796681546
SPACA7	0.280652497711535	0.625451393139232	0.8026408066760871	0.601315112088108	0.493610403516111	null	null	null	0.9834706644845881	0.47445216744355
SPACA9	0.31693053145267897	0.54825277286951	0.431338312742962	0.8367268590260629	0.720965080533832	0.431338312742962	0.429063477127323	0.6853457192869039	0.634609127859381	0.431338312742962
SPAG1	0.6735713377646739	0.8735602539336079	0.9512660685209191	0.46041587402691797	0.8055207904686379	0.6438399644515029	0.742016847609521	0.32992295549720196	0.588798445915661	0.8490662678978871
SPAG16	0.675111732003937	null	0.946927543727521	0.866865985243439	0.90519452953671	0.857721611642251	0.820181522583803	0.56812153597475	0.9164098792024801	0.9491693603659069
SPAG17	0.34282563243135494	null	0.808871582745994	0.3888559444252229	0.643779045416198	0.19555546926190898	0.508001986873589	0.84169803269176	0.6476345475701241	0.759457402754374
SPAG4	0.500484273234273	0.50800261514026	null	0.655251885884857	0.289352481877639	0.38068130088127394	0.117599352992189	0.140671082589364	0.18203741258898298	0.666475968184167
SPAG5	0.963341857405296	0.963341857405296	0.963341857405296	0.963341857405296	0.981921066573448	0.9885283212930849	0.7417304479556891	0.8823149909109	0.977741242995909	0.963341857405296
SPAG5-AS1	0.877916953758644	0.877916953758644	0.877916953758644	0.877916953758644	0.877930560599274	0.877916953758644	0.877916953758644	0.877916953758644	0.877930560599274	0.877916953758644
SPAG6	0.0252496473369106	0.0141990930373741	0.0124213373285475	0.34351187307146197	0.0401048821886468	0.0399389627608928	0.01069970098466	0.370178052087195	0.0555200732651185	0.543044119473427
SPAG7	0.492954280073735	0.46272765223056006	0.6748932643998249	0.536534468419622	0.6543222112504821	0.576855031483947	0.894769370387025	0.8603906937183979	0.43332039187288107	0.576855031483947
SPAG8	0.7230479637358791	null	0.786874358326232	0.522848651850441	0.394688487578434	0.678833514152679	0.846579369452722	0.49689934435659794	0.794281533360823	null
SPAG9	0.509072548790495	0.925411743140217	0.7175599874417711	0.837491499981879	0.921733660788291	0.40556291035793796	0.717444214131876	0.732492581313745	0.7018372522945	0.560335339652211
SPAM1	0.8382106596409549	0.41336546862242207	null	0.784076039517856	0.23186744139084697	null	null	0.3620493636967321	0.800302666555879	0.835169580848341
SPARC	0.179353862440078	0.239552989940583	0.244677567927818	0.12450922960016901	0.22109222093056102	0.244677567927818	0.0360667040671172	0.0552291479067035	0.28808689021526596	0.244677567927818
SPARCL1	0.311328410397901	0.128417044998426	0.199081015640977	0.34555120024544894	0.48641217469564507	0.19973632802655303	0.204674158322317	0.12331429572808301	0.205951452527395	0.135138482271891
SPART	0.00712120626128593	0.0339011328195849	0.00466346269243595	0.000716068415293333	0.0038562840371550396	0.0113243708660433	0.0047054543882675895	0.000509777246775583	0.000914088817849209	0.0455895242464216
SPAST	0.148002759756069	0.22491836747848398	0.039678387872027	0.0354994518989737	0.0384114649821004	0.0325106353364608	0.0424643744121155	0.0882901416931892	0.15278353333246303	0.20194544548607699
SPATA1	0.252506430133022	0.252506430133022	0.6634637197471421	0.18565286491421	0.5841254299003791	0.22194796491249	0.252506430133022	0.252506430133022	0.284060328781755	0.252506430133022
SPATA12	0.877307794644198	null	0.6203110360272329	0.9308978118804921	0.8493358956685841	null	null	null	0.843295647871357	null
SPATA13	0.259315992376475	0.0813893327607421	0.055774627237721995	0.0321515311521799	0.31767382599860494	0.173440820589564	0.13363015107881498	0.13622880980471802	0.007231172946135079	0.102907566646498
SPATA16	0.8418352514194499	0.978142819876067	null	null	0.578500652256021	0.5592394412215219	null	0.610491332671718	0.824692049477978	0.9664029170936509
SPATA17	0.373237854036443	0.11897383238457801	0.22531001566653897	0.100919648994531	0.326401163711721	0.138488677157508	null	0.335848611613911	0.07029267942242098	0.3636072053708211
SPATA18	0.687714264193538	0.7188218588563299	0.346791127989602	0.819714607434254	0.5769143490719979	0.6312254312020961	0.28082515703909805	0.8032410595827649	0.639606771320459	0.20761812144331898
SPATA19	0.66091770748586	0.276896163359291	null	0.40876564710043	0.37911170563938296	0.40181096684175893	null	0.28997528896492997	null	0.236966235125197
SPATA2	0.904278277043701	0.32067045871675603	0.9127514358397121	0.694474713105271	0.43716602625827794	0.718438361245155	0.8737455872489771	0.850595824289578	0.6342659342579821	0.9119695578696421
SPATA20	0.953254333979505	0.813490405901583	0.9382544257113791	0.980187120976917	0.9741654644934441	0.977262271372383	0.841022921663672	0.7265148886654909	0.956232666162646	0.841022921663672
SPATA21	0.0230075390160202	null	null	0.0734535695432574	0.221275233660656	0.212406839076387	0.00208361437829864	0.000565128548650167	0.0443609151653547	0.0124689513973431
SPATA22	0.586509940341937	0.2658008070843	0.6264951377761879	0.554565108625489	0.6517206003817699	0.77890476161125	0.7618115181368291	0.739522160984412	0.38307903155828105	null
SPATA24	0.687345268925349	null	0.7580063591210792	0.7133758155399521	0.43693336571401903	null	0.7583139638287779	0.763551026472595	0.0765189665354181	0.8308455821332159
SPATA25	0.2752864974448	0.5415633679684689	0.16251814468518203	0.17394090099809603	0.162960135468736	null	0.150179711659325	0.502600499883174	0.35853296417446295	null
SPATA2L	0.9385902240680251	0.8105162020859209	0.270082040894234	0.8052546400079309	0.92676271794046	0.8105162020859209	0.270321909503145	0.6864750942743729	0.915777368594385	0.8629007517225559
SPATA3	0.6607186290791851	0.8148583221452109	0.656127605319427	0.41632521628400604	0.930443570276703	0.8950361894924681	0.873085479709395	0.7211316672600301	0.942088104364001	null
SPATA31D1	null	0.9364251819500581	null	0.867951518161869	0.7325705535405129	null	null	0.93795456202465	0.525015872974777	0.38330111107329295
SPATA31D3	null	null	null	null	0.713876623830947	null	null	null	null	null
SPATA31E1	0.5705191544311221	0.873467611753922	0.521611929027251	0.504236893340187	0.6133804273772601	0.64239429481631	0.687923923882386	0.8423727579639431	0.6276836863091351	0.957812191422235
SPATA32	0.7450641866410409	0.7450641866410409	0.802874098141593	0.597409308690005	0.474958381535875	0.7450641866410409	0.7450641866410409	0.7450641866410409	0.571908334629456	0.7450641866410409
SPATA33	0.846634992467566	0.8187946133890099	0.8187946133890099	0.8187946133890099	0.7863966659266309	0.8187946133890099	0.8403510265703	0.899540084840185	0.6621394199301021	0.627016712393348
SPATA4	0.898258884198583	0.995912060544879	0.9861056328585089	0.965468258837035	0.9537573167964191	null	0.986215087291564	0.994894700363956	0.900342262740317	0.9904007851991109
SPATA41	0.795864086434745	0.795864086434745	0.795864086434745	0.795864086434745	0.7958776099987891	0.795864086434745	0.795864086434745	0.795864086434745	0.7958776099987891	0.795864086434745
SPATA45	null	0.298365469308335	null	null	0.14248214231704698	null	null	0.0268844053154945	null	0.0278416377029335
SPATA46	0.7142210078704399	null	0.724965568043495	0.130746952993144	0.33682038748810605	null	0.430546932387951	0.392759545982048	0.574233307329994	null
SPATA48	0.7668412689744559	0.9545164683423659	null	0.840903526103995	0.971727196104871	0.134691629508372	null	0.9840766420619109	0.5419506152582609	null
SPATA5	0.8807598969339331	0.79384626807362	0.922594022643672	0.635341793667493	0.845199097655585	0.853329097526961	0.749595695368495	0.817557281064582	0.851622508811701	0.404280629555096
SPATA5L1	0.656118862446318	0.516688416572741	0.610518568744179	0.345516527319545	0.346025042090488	0.279549241523102	0.60268176294353	0.5026158043969821	0.49236715585299606	0.8871597737212691
SPATA6	0.9868440946091229	0.87109916414546	0.943556207065316	0.850191060623334	0.989923190981833	0.624592258158162	0.9433427968765029	0.864068242407351	0.930291884634033	0.803775545791679
SPATA6L	0.0948928433942134	0.226216303821953	0.226216303821953	0.10787328984151599	0.0747842939726044	0.145001529462133	0.0661758137329904	0.0482082561885308	0.157427999186376	0.069946229545858
SPATA7	0.11768833505695099	0.11768833505695099	0.162367331225785	0.125963085896756	0.0656565006522831	0.12136944301374498	0.11768833505695099	0.11768833505695099	0.157024344122184	0.11768833505695099
SPATA8	0.15859839939538	0.00564773741681957	null	0.0425500860826933	0.0108876356118296	null	0.0331496003278722	0.00587604882475524	0.00794682170923057	0.0703734348724618
SPATA9	0.0594826388401447	null	0.0197215648337119	0.0110915999536846	0.0105175594298004	0.12183353162495801	null	0.136801523537399	0.0169337715846312	0.21978397548689
SPATC1	0.22989922135597102	0.008042736872837	0.191511552854385	0.177309312260582	0.0225058661307535	0.6684209000550361	0.33179487564493	0.008709068172086871	0.00294431385663871	null
SPATC1L	0.9145438276488241	0.917702514915269	0.7076847145210591	0.931415390158649	0.9434939542210029	0.886899960963834	0.886899960963834	0.886899960963834	0.8869047684050649	0.5796822037387149
SPATS1	0.707146214676725	null	0.5037697815564529	0.505597703096035	0.144018012704916	null	null	null	0.8989122675296121	null
SPATS2	0.341736039578527	0.150504468425461	0.654517084995185	0.19157917659954	0.5819717670660419	0.255782366453916	0.701363991318472	0.31798408953171003	0.42611698356934896	0.513934178064081
SPATS2L	0.576684240802473	0.9702552120698531	0.534773900448165	0.469686012225168	0.8249546721328941	0.922042112056806	0.47230527879997	0.489058339469147	0.630393142515658	0.532505931407143
SPC24	0.0572129834603056	0.12382169716403699	0.107129857845184	0.0870949724700942	0.0141347884073663	0.12382169716403699	0.406456703569643	0.207744350991752	0.07911181781671901	0.11823968336049101
SPC25	0.7462489459856608	0.659189297733486	0.800838251556101	0.552587793278588	0.5196189130855731	0.6425783277211949	null	null	0.468342940644305	0.922875785055538
SPCS1	0.237283504186971	0.11242380855569802	0.274193261904159	0.150581269370332	0.126251619131475	0.11242380855569802	0.20993339991267498	0.0805905724942859	0.0228106147754043	0.11242380855569802
SPCS2	0.35058277120709597	0.253867437047808	0.364588859572115	0.265568819694436	0.639693792630672	0.364588859572115	0.326647670091711	0.0975662817613963	0.431659983496029	0.22732651794423003
SPCS3	0.9319092357456279	0.8835886587641	0.9817800295278799	0.9658900210700799	0.943820469017354	0.8774124101626449	0.9827248794902169	0.997648724686343	0.877426027296509	0.8774124101626449
SPDEF	0.17395980018840498	0.38403407106941	0.29453801637353005	0.545012922714291	0.12947050826871698	null	0.18331893323917497	0.30308592002260604	0.409340415146688	0.257685278105645
SPDL1	0.305677058365568	0.578543710203509	0.6857711115049301	0.299959578836831	0.7482280465882809	0.51496527507139	0.621094344942736	0.366686047421266	0.613147731431328	0.34166691955535394
SPDYA	0.5892126997474101	null	0.930775031311926	0.791006606063274	0.928509046869369	null	null	null	0.385904407608016	0.9730956520799259
SPDYC	0.500753052335976	0.0534630324049162	0.629768338153912	0.0978233022250015	0.260855423676734	null	0.6174395562298511	0.118180991408475	0.441465969076965	0.183566350829308
SPDYE1	0.18227127100619503	0.18227127100619503	0.18227127100619503	0.23260496120315802	0.192882000854677	0.18227127100619503	0.18227127100619503	0.18227127100619503	0.146931657500274	0.18227127100619503
SPDYE16	0.169535489804513	0.169535489804513	0.169535489804513	0.169535489804513	0.212100867768877	0.169535489804513	0.169535489804513	0.169535489804513	0.285404371947986	0.15151422578183
SPDYE17	0.266582516688666	0.266582516688666	0.266582516688666	0.266582516688666	0.266570702680296	0.266582516688666	0.266582516688666	0.266582516688666	0.266570702680296	0.266582516688666
SPDYE18	0.158628735229577	0.158628735229577	0.158628735229577	0.158628735229577	0.15861477289888598	0.158628735229577	0.158628735229577	0.158628735229577	0.15861477289888598	0.158628735229577
SPDYE2	null	null	null	null	0.8374064563073391	null	null	null	null	null
SPDYE2B	0.152381216018346	0.152381216018346	0.152381216018346	0.152381216018346	0.152367263261323	0.152381216018346	0.152381216018346	0.152381216018346	0.152367263261323	0.152381216018346
SPDYE3	0.8129813787548371	0.114431520367513	0.505109455154503	0.505109455154503	0.478361626222576	0.505109455154503	0.505109455154503	0.505109455154503	0.18323029975365698	0.22773104373823497
SPDYE4	0.742445983639162	0.7221359845091629	null	0.760447386647039	0.21145159102465197	null	null	0.699953423075629	0.6650784926835389	0.62961563863899
SPDYE5	0.9043092077271571	0.668640711189823	0.9344320969412209	0.810242889540381	0.9163673821129571	0.9416116299584749	0.9416116299584749	0.9416116299584749	0.705787721500486	0.977170454538707
SPDYE6	0.44172500234240897	0.301561096121908	0.30492894329263204	0.6467590063582249	0.641981010608457	0.30492894329263204	0.30492894329263204	0.30492894329263204	0.304918630444118	0.30492894329263204
SPECC1	0.663279855443609	0.979067835653325	0.7369552646015329	0.669494454494293	0.976023867537032	0.987782646513708	0.9897211153879572	0.957843681258668	0.7768571148478	0.811242732332029
SPECC1L	0.316563350974659	0.21510863557973703	0.281921599286982	0.450761406798861	0.5036324251814099	0.26980102598397	0.272784312703199	0.32331522388972195	0.308284867178003	0.317361714607404
SPECC1L-ADORA2A	null	null	0.21236336971485997	0.0841465219378382	0.49720002526274504	0.18393738773496804	null	null	0.19935427198502897	0.3963098984346479
SPEF1	0.7253009455659671	0.7128390041348629	0.954279108308063	0.5982233191755519	0.941841733104265	null	0.9607585357534741	0.37118935413234494	null	0.335846567333228
SPEF2	0.797705965778863	0.384950401914035	0.315933011863276	0.49065690943494605	0.6242317113197621	0.104470989245277	0.366381438782679	0.29059660166356605	0.706765778254115	0.320876050419153
SPEG	0.473306405534997	0.78937957526096	0.529551269227906	0.650463210215209	0.8076103034686701	0.761590032283655	0.740013049594866	0.564342273303025	0.52464887964756	0.827406922039414
SPEM1	null	null	null	null	0.853178139703358	null	null	null	0.464720028159997	null
SPEM2	null	null	null	null	0.138448863864584	null	null	null	0.423292348727701	null
SPEM3	null	null	null	null	0.176767173703037	null	null	null	0.516288642973578	null
SPEN	0.14320117558162498	0.18327529738728698	0.0660334826608336	0.007693163862248941	0.024448005103795	0.0306030422043091	0.180739069825045	0.42781995490762703	0.0783140270168605	0.0306030422043091
SPESP1	null	null	0.8695439461160849	0.886190982333283	0.8739491558326771	0.959674524252312	null	null	0.671521560847816	0.9931750453423029
SPG11	0.0681182599280063	0.14376802221621898	0.130434860208624	0.0808841515838696	0.201605717927925	0.215831303362829	0.121464885431858	0.0800421051394523	0.08607330456523302	0.34591430837460896
SPG21	0.0024510334487033	0.00342261734917146	0.517716242767243	0.0017118878770350698	0.0103164812586908	0.0494896914633464	0.533157671788537	0.00170964600387552	0.137117178768784	0.000802802264803905
SPG7	0.0662282562309725	0.0190049826851975	0.12622630882761	0.119579176567019	0.126127829525435	0.093454835149021	0.194001666042334	0.010464642076748	0.0248941185136299	0.18698744615533602
SPHK1	0.41966828275185103	0.535539564890358	0.8866385739881779	0.752133924647443	0.54374458437147	0.587882702354636	0.6933734555265639	0.48570766464591103	0.6315366431067729	0.587882702354636
SPHK2	0.386934871259808	0.413082258495285	0.413082258495285	0.413082258495285	0.141809062656643	0.202299830630297	0.413082258495285	0.413082258495285	0.294335350277435	0.413082258495285
SPHKAP	0.7157881733495091	0.8589682661837711	null	0.263418359449771	0.989391753270607	null	0.715909993030273	0.425655303519579	0.5767996352156379	0.9465771189577129
SPI1	0.874606348613809	0.907667159721134	0.750312497113968	0.707773894836771	0.745291343528235	0.8400982099647221	0.8822494587788691	0.940032352056484	0.990383280449972	0.5975908529452479
SPIB	0.546666031951567	0.7638162303977131	0.739585066093113	0.739585066093113	0.5126542404450021	0.739585066093113	0.739585066093113	0.39946727760164297	0.5535328771232271	0.739585066093113
SPIC	0.0924487604397663	0.426414116652224	null	null	0.208631480654518	0.336916583265419	0.24792808443663397	0.0425760121372387	0.463075940158462	0.219664482397638
SPICE1	0.471174155092169	0.499843907638142	0.690026960979401	0.5056817879368131	0.637097745697233	0.4711334470889021	0.660068085957394	0.46548717075361495	0.5883909992130539	0.45957512214519003
SPIDR	0.18063166634006697	0.272711513129525	0.747262007310738	0.278213245156034	0.448283638669581	0.28285750749144	0.76776416077591	0.571203091923459	0.49081124237755297	0.505302919149359
SPIN1	0.402994637289116	0.499814034711899	0.529466638126179	0.5229120081706121	0.604226561977271	0.604220686736005	0.6625483483658721	0.448461466757183	0.707734593908812	0.604220686736005
SPINDOC	0.492322414901773	0.659360899949002	0.289930459764333	0.568740439093273	0.5828228411269339	0.471290217096971	0.42362137057856997	0.20370685917916	0.7427858925039291	0.33900709378040195
SPINK1	0.40220711931903497	0.142519728746184	0.287809960971096	0.22519500919558802	0.5776276006134821	null	0.545293457312842	0.38782379101278497	null	0.491660749305906
SPINK13	null	null	0.0995857378503911	0.144919520463056	0.549070804726364	0.20174334706329897	null	null	null	null
SPINK2	0.296572678743589	0.12517493019752599	0.118075029402605	0.1797437560856	0.273346692713753	null	0.117745501253284	0.10510062680582401	0.0776557223598044	0.22686850231382397
SPINK4	0.340962400246953	0.7820876395119241	0.35656472176880205	0.0211768229317149	0.268021302489771	null	null	0.9250789091927591	null	0.959424179798013
SPINK5	0.616049724432052	null	0.966965464378172	0.929713682039401	0.941557211714486	0.935921232081275	null	0.995640634283979	0.641705010038351	0.8944090779281451
SPINK6	null	null	0.304308630579247	0.16653915506513	null	null	null	null	null	null
SPINK7	null	null	0.0237159988219711	0.0589458815882586	null	null	null	null	null	null
SPINK8	0.417289236288567	0.318329636870947	null	null	0.7723339734386809	null	null	0.0914898593827015	null	0.848014805322407
SPINK9	null	null	null	0.25620906266818	null	null	null	null	null	null
SPINT1	0.541882972636006	0.8482409772190329	0.7254425754152021	0.9253406986250821	0.6898573732315689	0.49004129524719103	0.740647388124391	0.8746422545884649	0.460827538774198	0.5860967013758039
SPINT2	0.484733699360561	0.210060861119189	0.42342725574565204	0.18497849898206198	0.392258462766901	0.32311062922785	0.448677639603526	0.209757357917084	0.513901226489201	0.39292928946273104
SPINT3	0.7053335231088441	0.6550545938574119	0.860897862375668	0.854468288708439	0.49337142214073504	null	0.861235897143437	0.733000388608102	null	0.6220615472846579
SPINT4	0.6883563278942111	0.528636452202476	null	null	null	null	null	null	null	0.320313427165401
SPIRE1	0.45916625479277295	0.456634639201063	0.8663644127923709	0.3649518201388329	0.52787555709543	0.030235296857429	0.495157706895575	0.223904136791652	0.5153250225166599	0.6841991682027851
SPIRE2	0.9678758239350329	0.91728072668845	0.998939876475142	0.980512088382566	0.877174628297625	0.8970569255638531	0.9483604801065999	0.84636770316924	0.94555781073027	0.9377342078965161
SPN	0.215627492419852	0.0605621536625035	0.13882649040510503	0.0497055177678974	0.0886910985553783	0.0605621536625035	0.148874479001751	0.0865020423752592	0.10826388010125801	0.110882093473949
SPNS1	0.363338197125249	0.363338197125249	0.350119696538866	0.7190096965030721	0.454607223174219	0.363338197125249	0.34164914302157595	0.36089506520038	0.31353425376404104	0.363338197125249
SPNS2	0.268285509455449	0.268285509455449	0.515447974308167	0.511178475702326	0.468103731376091	0.268285509455449	0.268285509455449	0.268285509455449	0.424662292829781	0.268285509455449
SPNS3	0.791776253911234	0.6090846868027321	0.927942926509135	0.7452853367562321	0.524150707814564	0.708189636487028	0.902102416884251	0.648399580855836	0.47531490866289294	0.603623512476683
SPO11	0.0363696301995574	0.17924645150683202	null	null	0.22108018883991398	0.648327489990859	0.00516502301812201	0.00366392073418881	0.00562791562297742	0.00890714564784705
SPOCD1	0.387000319770502	0.138823327559694	0.255331226331966	0.15342279817520002	0.11371451785630399	0.138823327559694	0.255581522394753	0.345959016066806	0.16916239399110197	0.4611973804449171
SPOCK1	0.795544083515676	0.8023681891078229	0.907549871726097	0.37172578322549604	0.8269686631388041	null	null	0.847230746247655	0.442401396417255	0.619557538961424
SPOCK2	0.840739541744499	0.7638144582620899	0.491005966413024	0.5991997930216459	0.28298970261878803	0.533493004030593	0.186855218126112	0.7454901519763729	0.376675585093789	0.8058918040755201
SPOCK3	0.23664946355759603	0.23195745430878897	0.22676245426001101	0.350653585432634	0.108525083495204	0.506323598334269	0.0821259537394276	0.186384707690773	0.42164597515424396	0.223174270334977
SPON1	0.6188919164980601	0.23945874436933898	0.8328877901684458	0.443973770203936	0.7132173689318749	0.23945874436933898	0.4885832907089411	0.11603905367515	0.29705799799565197	0.43995336548379205
SPON2	0.454456913945078	0.110901423971831	0.232061705811867	0.3566394033814079	0.12690344924858402	0.150620043182248	0.581579834195756	0.39005396131531894	0.0371645089775326	0.107862236926107
SPOP	0.444809664817025	0.275296319197266	0.663488834300386	0.425076785151126	0.255110058375705	0.281277081627023	0.484201723086002	0.447622704827364	0.5020949784003029	0.0936943836442433
SPOPL	0.461553565328427	0.8726338468329209	0.7625216445333491	0.8059277665246491	0.7375314733695141	0.767928425812541	0.726181942535553	0.7585442623532769	0.8726475532333341	0.75691229254112
SPOUT1	0.5690957063588039	0.5690957063588039	0.38218509697753705	0.42232645158193105	0.278875467177588	0.47293995636221103	0.5690957063588039	0.5690957063588039	0.353597866812201	0.5690957063588039
SPP1	0.24762466267365302	0.24762466267365302	0.54219453429333	0.253981384371258	0.17786175569193602	0.24762466267365302	0.0279688797324521	0.0280772951118303	0.43020573549969704	0.24762466267365302
SPP2	0.43370944889493396	0.7181819639492321	null	0.6213463386515811	0.544070120039091	null	0.5976156750720141	0.679639266233124	0.577592727654118	0.702966533856238
SPPL2A	0.723422497548081	0.724887798164369	0.8618764585395551	0.863452577022195	0.860536887835238	0.8274025334745891	0.8074462424452059	0.8156944551285771	0.827142256960516	0.34966028921505293
SPPL2B	0.632039548070216	0.816658694750298	0.726343373360697	0.749056928327897	0.353505448302085	0.6455114175214399	0.726343373360697	0.647616186281048	0.7521103932539309	0.726343373360697
SPPL2C	null	null	null	0.609765813112762	0.7449859993057629	null	null	null	0.9199948585152979	null
SPPL3	0.5087648217904179	0.332185032966851	0.6721894580231379	0.180176374209322	0.8388841865198109	0.332185032966851	0.5868163996132499	0.0889355002117965	0.22254985046597198	0.30444952782096396
SPR	0.8066754903168208	0.7239631525311129	0.550888801221906	0.29931509590707	0.637580931930163	0.8378265603469929	0.578152145752218	0.22259166509682998	0.256423771703235	0.6719888843645699
SPRED1	0.36097586099433104	0.352791465982288	0.4033779217229821	0.7879356059067959	0.537872732866131	0.3583891257272971	0.483162855298959	0.608991323198611	0.58144646050031	0.429690842708211
SPRED2	0.11980235501769199	0.280913707532389	0.0526845828902481	0.108638091322919	0.11856910215640198	0.160508918218528	0.0451389421289711	0.39606951732738105	0.26233752351245104	0.420484689056438
SPRED3	0.12074210958293302	0.17246204357470002	0.20400171793678198	0.112820373513485	0.22833474119850897	0.129091599944218	0.383382567493729	0.142652081736384	0.099755385679456	0.452633287494077
SPRING1	0.727576539310255	0.727576539310255	0.727576539310255	0.727576539310255	0.727588143489786	0.727576539310255	0.727576539310255	0.727576539310255	0.727588143489786	0.727576539310255
SPRN	0.577746842286956	0.678709320746357	0.678709320746357	0.678709320746357	0.8010984327070129	0.678709320746357	0.678709320746357	0.509501027262204	0.571286642695057	0.273084847046139
SPRR1A	null	0.25858699251435896	null	null	null	null	null	0.17026688498804202	0.0502746451675684	0.317544000472976
SPRR1B	0.0815892797429678	0.763846932088814	0.164054457606487	0.18432885827000198	null	null	0.16371418697742002	0.146512995598587	null	0.0890047278028495
SPRR2A	0.132794400708707	0.0976695450019388	0.00801396042426935	0.00951796905062491	0.179619607970835	null	0.0080040671757937	0.13456034760053698	null	0.0636028262361659
SPRR2B	0.581717369135698	0.30084250503123805	null	null	null	null	null	0.41251343336810403	null	0.12630977046135
SPRR2D	0.3315485914954939	0.28479964033942795	0.5431608965456459	null	0.19030077868283	null	0.30000220020509494	0.106747673936515	0.127375253303504	0.208554360753382
SPRR2E	0.262918549171898	0.719345522398262	null	null	0.44246851675008403	null	null	0.0251885931415329	null	0.13221299090972902
SPRR2F	0.23269341620002298	0.19242260286817603	null	null	0.599273119481773	null	0.6178778439811801	0.28158214757412103	0.32197490393002803	0.438133229932657
SPRR2G	0.9119429395900871	0.6141388251168559	null	0.168546158630455	null	null	0.7858219058818	0.622857625563737	null	0.506084839089962
SPRR3	0.328313362943955	0.877464087260328	null	0.130898546775562	0.52281720568904	null	0.563191313541881	0.495622205288831	null	0.7315451385779391
SPRR4	0.0667787427404375	0.106479844343256	0.0937332906062115	0.166295767343557	0.0547993353109985	null	0.0957899492128693	0.254513511920349	null	0.0825053741379642
SPRR5	0.25021237990041395	0.43957219609042697	null	null	null	null	null	0.0578159363464178	null	null
SPRTN	0.457898978988622	0.0438968977411476	0.40352829989897204	0.498303203423716	0.206323717090187	0.19948587308239804	0.360980915411724	0.421532058003866	0.3562575711033689	0.19948587308239804
SPRY1	0.141548080277142	0.0986800739272639	0.12186640572916199	0.0924584110782518	0.0611338716825608	0.0922729624683434	0.0710879380185953	0.0845534383864077	0.0614883763398233	0.144304349094518
SPRY2	0.656176137179112	0.7032505811873772	0.6358062580420261	0.440258705383132	0.546682646782277	0.704277017007734	0.655104393902127	0.684248637156976	0.7042877154657591	0.600482538252082
SPRY4	0.6751227541721191	0.21691997082199202	0.47119046069775605	0.5390446515093089	0.590853720517194	null	0.440262139231046	0.618084382172257	0.4496962167460779	0.783996375631061
SPRYD3	0.8598108232835259	0.8006100580376071	0.5599899517986271	0.886945096258544	0.7832878896998471	0.7463965630464441	0.559919469546666	0.8837562642222441	0.854887023597783	0.389335423534259
SPRYD4	0.0508065904418557	0.128131432463825	0.0912867986250941	0.102135948026767	0.158657061387488	0.131541619410287	0.1569999606334	0.180836695710756	0.0282991392931306	0.128131432463825
SPRYD7	0.634079206444391	0.548363281254653	0.7289117899051879	0.605712629269063	0.522520445933364	0.748426487871403	0.728672668391968	0.6135934474832611	0.748438806072492	0.7083348526891311
SPSB1	0.508244321250375	0.45442614508314794	0.15304204910347596	0.575710618794473	0.893446187516265	0.554836214444068	0.211564851594541	0.372456875164616	0.7452271802917491	0.28920302450186997
SPSB2	0.668038290624769	0.6991377258268979	0.34569220114140803	0.38504326963439706	0.8014641119725359	0.438132825195145	0.38223777728799896	0.436241730624549	0.7155988633875521	0.6991377258268979
SPSB3	0.9905551406141841	0.921055244448438	0.921055244448438	0.921055244448438	0.6291426709527249	0.36674654473733703	0.950821909079062	0.776406010939448	0.8969308278152099	0.921055244448438
SPSB4	0.935071897757515	0.7126255677685459	0.9757216390703829	0.891068237780918	0.634386886365712	0.535804718534135	0.975588170282506	0.763212853083007	0.7333732494569459	0.7512366349988789
SPTA1	0.34340361296379	0.34340361296379	0.510422965854888	0.472935020555271	0.486124165842709	0.40907021420641293	0.5088048607844899	0.429822607468783	0.45596309690326897	0.663552707114759
SPTAN1	0.0178327080987278	0.199788149980307	0.167453830086776	0.48193065783991607	0.23916523339122	0.199788149980307	0.0502593430747582	0.21717321749835897	0.135064034972344	0.129338871090699
SPTB	0.26514632160345997	0.206795394454177	0.0714049822710547	0.319342499141604	0.284970574719868	0.594501032753799	0.069267416040804	0.0802733609858471	0.200399733187387	0.0490048727274786
SPTBN1	0.126973326256717	0.16938136927836198	0.0707868654368806	0.0927933743815799	0.0752025793862204	0.25429901807292604	0.23445966613585503	0.25047492837197	0.0715762365430731	0.27973837330912893
SPTBN2	0.6953224573366881	0.0285719122533199	0.275105855734793	0.254332730642989	0.166510460219474	0.20603243258211199	0.166502594105981	0.41761902039153703	0.0616132405797733	0.25748990693496104
SPTBN4	0.153119068553718	0.12290443706059698	0.0514876116566925	0.0463758733510668	0.162265251298336	0.0605443306638447	0.18293280271568202	0.14347749033082	0.15008815648610002	0.377711661309349
SPTBN5	0.44103394915355804	0.255773236949091	0.26802203523455703	0.23060883616859199	0.0776924746590312	0.105043670394502	0.255773236949091	0.0675411787566284	0.268486316910321	0.255773236949091
SPTLC1	0.54085245612704	0.8093906319138521	0.673887961448339	0.783071846911407	0.674185593549073	0.6829875488452521	0.725151741175162	0.9219511947083509	0.5189625973954721	0.6934545525394699
SPTLC2	0.670767615942409	0.340033086985795	0.14588366591220903	0.27803997350957205	0.191462192041701	0.188107166123017	0.5258897147570599	0.33829629034102804	0.627061074735769	0.294530307561848
SPTLC3	0.432131877528927	0.256340142789156	0.9204600138769929	0.7658054613857941	0.53618572638769	0.286704548207041	0.806593633514172	0.838336541449893	0.9117278815648601	null
SPTSSA	0.137238545809011	0.0713125249493006	0.0267260733804948	0.20330486263234998	0.10424725041782901	0.104260378485051	0.282537045254399	0.0586859534285879	0.11355471415718099	0.155625963056576
SPTSSB	0.830331057696988	0.931428756365962	0.947774193663889	0.8214897241162321	0.8512324276251079	0.8159471621181891	0.959432094812103	0.8869828415198331	0.568112931278842	0.635357493043928
SPTY2D1	0.18686654682304502	0.176113613896602	0.22319988510293398	0.355620457964554	0.284072863284148	0.176113613896602	0.4588875035950471	0.42971902289199504	0.326070733469797	0.334828478343186
SPTY2D1OS	0.9125483719780328	null	null	null	0.5748737209337729	null	null	0.712910091802907	null	0.18696432679438896
SPX	0.65164870752922	0.631560584012071	0.873234183170856	0.9083126302074	0.5560104281712149	0.7211104564906421	0.788169252045096	0.719259076143375	0.807695300006823	0.484487355201006
SPZ1	0.737101609890695	0.17347164793862802	0.533912387827338	null	0.345518743546106	null	0.533960017165042	0.0964223557558311	0.575949153048873	0.703295213976516
SQLE	0.431689933127687	0.268680883894629	0.45767181814216296	0.493557154773993	0.508155436759149	0.0580516910088404	0.455370382860115	0.649750872947894	0.153179077882436	0.528263716485436
SQOR	0.34959251876430497	0.0381328709214947	0.217582102361591	0.0199051191568274	0.5725096340050421	0.36378806681700604	0.13750514187212803	0.13750514187212803	0.33563328379956	0.13750514187212803
SQSTM1	0.792765418655429	0.9483060402022371	0.741595967688703	0.7726237246562859	0.9830885467447791	0.972333192704917	0.9483060402022371	0.9483060402022371	0.905334917704277	0.9483060402022371
SRA1	0.28815871714142305	0.285754791344074	0.16293658979172598	0.45507856655245094	0.23159529733888898	0.285754791344074	0.21679493108780398	0.29841543591588	0.24170282393219897	0.285754791344074
SRARP	0.0899049459189939	0.026004515921918995	null	0.0800621770659447	0.137521074019734	null	null	0.13772524777539003	0.116114611185026	0.681155367581564
SRBD1	0.691312063185197	0.636412321783107	0.7940299820936679	0.828231997856635	0.8637332764470121	0.35130733682262505	0.6681632144515101	0.455546709966399	0.539630536493771	0.745162840298728
SRC	0.879583876269611	0.997024471235241	0.937215950479404	0.8796443114908059	0.978958367071331	0.996539597094988	0.33627465043878896	0.930779911755996	0.878131590021784	0.9036093530101779
SRCAP	0.0202825351161949	0.0266462533725182	0.0407219406204188	0.124168568412301	0.0585065763657601	0.0235828635024108	0.0127186573863347	0.0678991628365979	0.0812353147611426	0.0266462533725182
SRCIN1	0.0214942643594674	0.164261556873049	0.0229318289199146	0.0370907156980515	0.18412931818900702	0.0669763234250783	0.0669763234250783	0.0669763234250783	0.170937169508086	0.0225046750633237
SRD5A1	0.944801682943071	0.955367856747237	0.9709292264863029	0.960291801518311	0.993062548049604	0.9709292264863029	0.9928552385788509	0.862032457803427	0.9422177942008672	0.9100081192746692
SRD5A2	0.331659606442404	0.621785052226273	null	0.462739533317718	0.432581777935637	null	0.376889197838585	0.451317865727531	0.304165187275592	0.0710457591064456
SRD5A3	0.852415642524479	0.661872555655162	0.5549398955267839	0.321577145021864	0.40623400492023	0.661872555655162	0.7399614532603399	0.6292739989165029	0.18117536882028698	0.40990443725697207
SREBF1	0.440292749969512	0.0792878702373642	0.234309385935405	0.22476302057489603	0.0580294534668365	0.26695319893439495	0.218241045267198	0.0256064346274893	0.24619791421333997	0.142690441820259
SREBF2	0.307957714430347	0.250702239033934	0.311175462674144	0.22187452935214003	0.22455895367168602	0.204551393674338	0.26652657934589497	0.20981024458579398	0.12536291978285	0.204551393674338
SREBF2-AS1	0.33003795790271395	0.33003795790271395	0.33003795790271395	0.33003795790271395	0.33002876662987	0.33003795790271395	0.33003795790271395	0.33003795790271395	0.33002876662987	0.33003795790271395
SREK1	0.9547093684617591	0.986986291907672	0.93198422363605	0.961259290838779	0.992549169972225	0.984973600018548	0.984973600018548	0.9750107529992991	0.805818236944408	0.974831979322477
SREK1IP1	0.0428368695953782	0.0329607077637759	0.10565675443493301	0.0630167221331533	0.0467066509579044	0.0329607077637759	0.0652048921279731	0.0491818948291788	0.00764460033296252	0.0688878548398438
SRF	0.52446573787732	0.720144076914744	0.42969114498035	0.8413291605018349	0.6875813010934579	0.671884616844437	0.484115055885973	0.9237126808171059	0.38415862426937797	0.7265942134527801
SRFBP1	0.777052108433532	0.8001386893385841	0.7953751787849341	0.914027518609305	0.806536499011645	0.895265908557318	0.8052037993103771	0.7793328955860741	0.9359689409435259	0.577040522919074
SRGAP1	0.9705759312098001	0.912228206680951	0.874171474353307	0.927293128544336	0.925393559580736	0.742829557660352	0.811966118800254	0.7173493728275029	0.9009681937228309	0.7843901899350509
SRGAP2	0.8093632506995959	0.663334686671355	0.6160599610329871	0.6160599610329871	0.8222129083036109	0.6160599610329871	0.47436540860366605	0.18774331218120002	0.49515393271965	0.6160599610329871
SRGAP2-AS1	0.9309097756100029	0.9309097756100029	0.9309097756100029	0.9309097756100029	0.9309211466934821	0.9309097756100029	0.9309097756100029	0.9309097756100029	0.9309211466934821	0.9309097756100029
SRGAP2B	null	null	null	null	null	null	null	null	0.7021252346211259	null
SRGAP2C	0.89545756660112	0.9413931777634309	0.882501269638595	0.5291416287450039	0.7289891876748701	0.9413931777634309	0.8822239514953509	0.480626486847919	0.593207140584745	0.9413931777634309
SRGAP3	0.71506809181601	0.824969533473164	0.767495737158125	0.7299117134506479	0.80317730078063	0.73320578553509	0.579620832753356	0.6069266030768891	0.528119164416911	0.73320578553509
SRGN	0.14176943094468802	0.248724668141542	0.412496065997068	0.478915109150556	0.26490113846733	0.234365520907431	0.29932065709828304	0.352902281510159	0.4987986587883089	0.432521017700596
SRI	0.730935337170725	0.8592026433581871	0.580744460784588	0.744963476938854	0.6855958210102321	0.7825568449257779	0.7825568449257779	0.151506423500372	0.7618334632247691	0.7825568449257779
SRL	0.942764695883677	0.5745511583237161	0.8942422380816379	0.6537780948531711	0.900285437234336	0.9486688853556271	0.959611013026361	0.8727058205458871	0.9418695432723041	0.8132311728663321
SRM	0.258801920175858	0.0204099802650054	0.0518655394905312	0.0247780450296597	0.299307014028513	0.0760871716424533	0.0520703937785782	0.024862627722991002	0.0209405274995644	0.0211043667985271
SRMS	0.409832902051804	0.47762569397598	0.6453551317391719	0.207340101035079	0.49102003830728796	0.5211538759099621	0.6453551317391719	0.30915315163866103	0.158746379702752	0.325662042194578
SRP14	0.10610749978957301	0.587019765842823	0.569567795582579	0.578313306106911	0.256872594120368	0.5720434076206881	0.11489916063412599	0.13840156520392	0.572047519337529	0.5720434076206881
SRP19	0.501507272563504	0.867999005939835	0.536980246788752	0.7329982614315429	0.630499773825171	0.7813102339322769	0.867999005939835	0.867999005939835	0.424824721022461	0.867999005939835
SRP54	0.0580006098264288	0.0805893609854018	0.0191788764146389	0.0180952671626289	0.0337081074768212	0.0337160142653416	0.0665981647724394	0.106142074951431	0.0954711159350401	0.154023289050367
SRP68	0.7542013391519742	0.791661493173732	0.30442516064499703	0.746417863596448	0.47966697563310295	0.623527703127802	0.27760175009118704	0.53555382254079	0.7467325995992079	0.41665676751787295
SRP72	0.7594538197177809	0.7731181549570542	0.6863187149175961	0.432822978164484	0.673664207960361	0.769610573422482	0.7086173568526011	0.35364329947625206	0.602086507836768	0.0807014212497813
SRP9	0.6209623752982579	0.8429735864485791	0.701006073600495	0.7935688605113371	0.6855544742779399	0.685544575461147	0.7047601151245331	0.80710631380245	0.6855544742779399	0.6920987447802199
SRPK1	0.11865519028662501	0.19822190371627105	0.0468954243391039	0.054381234882292004	0.0267657668283892	0.19822190371627105	0.0470901246614289	0.0502595027518273	0.310770410412079	0.12312739920241801
SRPK2	0.100256872724085	0.573206469134928	0.617796503572043	0.197026483216118	0.105047694198786	0.15283905275148998	0.28558369812286305	0.14589328438950502	0.650094808505421	0.566596710713699
SRPRA	0.774788048625592	0.8309684016315071	0.8309684016315071	0.6466738592144521	0.7426027891234058	0.801715754282946	0.832246887076129	0.7773805575046391	0.579731920766325	0.8309684016315071
SRPRB	0.619324414155516	0.6052329200679429	0.8203122758389759	0.749584211132568	0.9427957559300592	0.6052329200679429	0.8314714326374921	0.759865162556981	0.75427967862138	0.6052329200679429
SRR	0.824562535368917	0.927225588622087	0.950686540796272	0.57079235216923	0.7093381799941129	0.9620132822299109	0.904792411075937	0.933226910764622	0.9253778307867341	0.927225588622087
SRRD	0.693527007624107	0.6868927502938139	0.7784071371404471	0.7868471146605308	0.612477786756337	0.6868927502938139	0.8466181322752958	0.9680384057371759	0.810228953217952	0.82984434774162
SRRM1	0.0800775399401423	0.0984611995246848	0.0526480459815514	0.10263483753756698	0.0375741432338143	0.0505113812383656	0.0505113812383656	0.0505113812383656	0.0879901788627597	0.0490490969485581
SRRM2	0.0117724613890411	0.0353075791032238	0.0376166440414221	0.114277500977872	0.0434213872511586	0.0573531413315356	0.0324713627514538	0.149725395280466	0.0200265708419746	0.0358468320359971
SRRM2-AS1	0.222500882506858	0.222500882506858	0.222500882506858	0.222500882506858	0.22248774834612697	0.222500882506858	0.222500882506858	0.222500882506858	0.22248774834612697	0.222500882506858
SRRM3	0.810986122612695	0.820474739697978	0.8673023856750551	0.62400445677471	0.646545804184374	0.8302674080632929	0.7423347285421831	0.671262090331664	0.942179274541414	0.8214182927655551
SRRM4	0.929948898046062	0.7489278919938521	0.979606936312213	0.8768046954176171	0.629858846839125	0.9445311689255741	0.754120722779996	0.9165430171576842	0.9868695612129781	0.8234503545629829
SRRM5	0.648166911832723	0.887913797838317	0.268001262802188	0.7897924677696121	0.961467550496882	0.8274144178761039	0.30927650519987104	0.699173911830177	0.8532746484260259	0.851975765822341
SRRT	0.005282672507522479	0.0359179696063389	0.0955513475590023	0.0416039609106026	0.324302950462908	0.304686147620758	0.0581579007653117	0.38696734746317296	0.0202910000639768	0.12360005624128301
SRSF1	0.29090875024303997	0.103936454686494	0.40918476210128496	0.19841237896097	0.13721715707711402	0.103936454686494	0.0591434977028155	0.103936454686494	0.112031810835216	0.103936454686494
SRSF10	0.0546523258658132	0.0953323624593232	0.21142596820460896	0.42395016030650706	0.338944671189989	0.136020415812175	0.15782401208018	0.11771030560381401	0.0770641805305204	0.11437232560518303
SRSF11	0.331598844215891	0.609458711078778	0.38096691194982296	0.5898864654624311	0.14446262021372	0.430750628482222	0.24869990765046698	0.30846785709193897	0.8992381302949559	0.430750628482222
SRSF12	0.296340075276848	0.394590216126697	0.6386894070103161	0.59455112044668	0.41915047211413897	0.28034335355701695	0.415802503880585	0.6948642264709229	0.280332045304233	0.18366224316582103
SRSF2	0.18012990538616397	0.16963950261119198	0.531359041531357	0.23666862549633202	0.0899982358648589	0.16963950261119198	0.361154200473011	0.046775928931232	0.6830192651825671	0.16963950261119198
SRSF3	0.0160114416989194	0.0134077356991018	0.00957495330034879	0.0194624542729829	0.124752458097018	0.0210399740323255	0.0114661491886834	0.0131904615198472	0.17980523153361605	0.00127350195466879
SRSF4	0.9565762037220559	0.845325572325464	0.8079925529963929	0.7021711758892171	0.760069605630037	0.845325572325464	0.8089698730505659	0.800848088835606	0.8786318550407329	0.8030781980422691
SRSF5	0.67786897816024	0.32877142621301897	0.789526667792636	0.8408328277176669	0.7117056422677108	0.827422511140764	0.776037592040707	0.695708587966841	0.757310508227043	0.6552345493852779
SRSF6	0.464645500685853	0.50976018223154	0.17222930635799802	0.281103749274785	0.578806825872322	0.50976018223154	0.214554507598955	0.21333708171894603	0.641215061499764	0.747799852119986
SRSF7	0.0398378744407839	0.0277015085211812	0.0559535321099359	0.23139331531183605	0.152381373517254	0.152395326317623	0.0450661080873162	0.0448975413299681	0.0605838315772823	0.499403844556558
SRSF8	0.664350003243782	0.277981379841531	0.613546451938049	0.6583159911527721	0.35075726790317496	0.498020685765671	0.6134157137365179	0.63518684654737	0.619101595229023	0.158160819619096
SRSF9	0.0363883529440458	0.177795360197279	0.0843746639368434	0.0441778290163861	0.134450058212013	0.177795360197279	0.113779429422927	0.0335346135886055	0.600913414710511	0.0655051760858009
SRXN1	0.950889256638859	0.8739913899437091	0.9779711940675101	0.979940544776351	0.978019721309039	0.9445312685441841	0.9860538647763059	0.9860538647763059	0.8746242065142759	0.9860538647763059
SS18	0.759507454211258	0.759507454211258	0.7541553363054471	0.8243337565820721	0.822313994441641	0.759507454211258	0.759507454211258	0.759507454211258	0.759899026949377	0.759507454211258
SS18L1	0.0937204642637609	0.232340573860352	0.0667890723438966	0.113705046031828	0.22098781351419602	0.232340573860352	0.09278413339754901	0.113118280056791	0.39832825629683005	0.46462376077359996
SS18L2	0.6150416722498471	0.882664906471003	0.835384184197766	0.8055813213702171	0.882678408051461	0.882664906471003	0.882664906471003	0.882664906471003	0.882678408051461	0.882664906471003
SSB	0.62866754120417	0.85659899208081	0.9651499254194421	0.978912012574908	0.9214522142892541	0.85659899208081	0.85659899208081	0.862191302071729	0.969994348378427	0.953264933287674
SSBP1	0.352844479835354	0.0880139990983165	0.41668542753775	0.41668542753775	0.459308239513442	0.41668542753775	0.41668542753775	0.7717238404494129	0.516833461945584	0.41668542753775
SSBP2	0.183482562201352	0.635955478049651	0.646887872110005	0.545759188032021	0.213407461980076	0.35072067728069	0.583782862313846	0.52508684123187	0.19804826769925304	0.7070039965862851
SSBP3	0.9359559899102551	0.799786695825669	0.84972157608556	0.8664406020561841	0.9361016835250621	0.799786695825669	0.932805249662391	0.9248276812329659	0.557960629594808	0.9619837514043941
SSBP3-AS1	0.537597024326564	0.537597024326564	0.537597024326564	0.537597024326564	0.5375991873989889	0.537597024326564	0.537597024326564	0.537597024326564	0.5375991873989889	0.537597024326564
SSBP4	0.782487984983192	0.56620880876472	0.751560328534624	0.7271630793652041	0.6569768943286171	0.56620880876472	0.722563160451944	0.8310173084337941	0.423677054292315	0.454679125459613
SSC4D	0.556226036932214	0.310569265731229	0.5942430539476911	0.78300130096331	0.657399355144453	null	0.598238542966932	0.844589824258213	0.5349012589347121	null
SSC5D	0.0285964775917816	0.107425584766364	0.175161260086945	0.17222712469124002	0.1353574943165	0.15816774955655302	0.0360314471740118	0.0744905823672898	0.0610019763658563	0.0138838221475387
SSH1	0.0826124626884771	0.26072020083938896	0.458903233542145	0.44084138455362	0.5111267559110589	0.619872256203568	0.7052944405790591	0.45248862836694204	0.8325138657550221	0.47850423643781
SSH2	0.0314143848650364	0.000361585382904146	0.16949187459405998	2.5928163015397198e-05	0.00010431168275370699	0.000361585382904146	0.14085072111028102	0.090629744762695	0.00533383597103781	0.000361585382904146
SSH3	0.46386134286065006	0.213954227225803	0.650552904613354	0.406950617394081	0.22942513451922897	0.57291538886531	0.541137796222677	0.43454804370765	0.29215856541158397	0.597181566770801
SSMEM1	0.7694889887502641	0.36964847730595096	null	null	0.28057960791531394	null	0.558579005355037	0.6904935575369799	null	null
SSNA1	0.32074973540489504	0.23000824069208603	0.48283534464899	0.48283534464899	0.39033790770169197	0.48283534464899	0.43586033645845396	0.31281639396597	0.6492365441863821	0.8012810812522521
SSPN	0.388954393729462	0.23110389017550503	0.285705526347268	0.0321936143410753	0.39198567783915794	0.313323112190743	0.624558373335818	0.7661167002704391	0.341296844505053	0.23110389017550503
SSR1	0.7300891831378441	0.8359131748136601	0.541636477229548	0.8209606729381421	0.5553427937004061	0.725688649954042	0.725688649954042	0.725688649954042	0.7521332921718671	0.977871442514077
SSR2	0.877218823708965	0.877218823708965	0.9316647761224829	0.9742669479742541	0.7480362729867329	0.877218823708965	0.848962931086252	0.878259972937895	0.8543006014169909	0.877218823708965
SSR3	0.0133503369087239	0.0236949555623765	0.0464117397599981	0.119887732818653	0.0319217979077514	0.0236949555623765	0.0424116300593147	0.0628129055444209	0.0330835410733937	0.0326267985425381
SSRP1	0.462961401802054	0.160585049791399	0.454017521159845	0.363175005759305	0.4049511303786121	0.131951782315377	0.44798626324021296	0.483308980951525	0.32000236149875605	0.308443219588776
SST	0.29924894415207204	0.526444063287151	null	0.20150506687713102	0.09882754928236401	null	0.10983935871722801	0.39183536013806897	0.40880740055040005	0.590545403953968
SSTR1	0.530971141152218	0.324694661424174	null	0.20121992115027695	0.639229585498155	null	0.0787541072934689	0.369533700117301	0.24004102741841196	0.401374916751405
SSTR2	0.18799804992531502	0.18799804992531502	0.24057708044610102	0.34267105870333997	0.13240101042247698	0.18799804992531502	0.18799804992531502	0.18799804992531502	0.47237326991936496	0.261735436071885
SSTR3	0.8227024032332851	0.9513296520915251	0.8121938552980641	0.8446313295336829	0.9067946472499459	0.9063322746840359	0.810653107352159	0.875441192195172	0.807870305619892	0.872977306553662
SSTR4	0.812607279297726	0.812607279297726	0.676611830547956	0.780295745562862	0.844453020509675	0.812607279297726	0.7136671672848991	0.8781317133132289	0.52019654631571	0.812607279297726
SSTR5	0.395639847827655	0.509712806005197	null	null	0.192170321587363	0.282237691672765	0.28680621445040194	0.5904538932955999	0.552249287564224	null
SSU72	0.23970352669667103	0.8145463791601971	0.522595070121244	0.44665840118526295	0.7008524958295369	0.6619676424904389	0.579698026323165	0.6897279808512281	0.453891136384403	0.6619676424904389
SSU72P2	null	0.252712201640323	null	null	0.52342318283726	null	null	null	0.9278554947612041	0.171225123584475
SSU72P3	null	0.152850218906978	null	null	0.517896946366823	null	null	null	0.11450486968761699	0.0262107864613632
SSU72P5	null	0.219605704507018	null	null	null	null	null	null	null	0.21788621376491
SSU72P7	null	0.414647134179193	null	null	null	null	null	null	null	0.733920030244398
SSU72P8	null	null	null	null	0.610391395896276	null	null	null	0.49666798326968603	null
SSUH2	0.6999762707658841	0.713272175026544	0.199630983403583	null	0.6557681338752379	0.780642039569962	0.9193318661962341	0.31519077243738897	0.95420199304937	null
SSX2IP	0.21482290764403197	0.47207439304138704	0.0951682577425132	0.24556644093462304	0.743215238001527	0.373274908021743	0.0954309036437527	0.24706803193304896	0.27206459581615	0.8348458093117741
ST13	0.293458431589848	0.427051745488849	0.452632166042521	0.452632166042521	0.28193997766844603	0.452632166042521	0.4786480943332271	0.150309204337745	0.48073097052392	0.48462973594791703
ST14	0.551726991588858	0.713707361465181	0.664502591377913	0.954256810417004	0.647843083378144	0.6816649215407249	0.884404930056622	0.9720670879127661	0.602227159567463	0.49588840687661
ST18	0.415163956337589	0.16699747344471302	0.589604068895199	0.389465376899422	0.323407844298135	0.299545962719045	0.32996033015650106	0.524546100115489	0.38890451070607	0.7145741096363571
ST20	0.694454493136388	0.464855698853129	0.39896632904148793	0.43471496676599103	0.39482323630063704	0.464855698853129	0.3929611134331629	0.5507384294705601	0.464853676133019	0.464855698853129
ST20-AS1	0.693376036709937	0.693376036709937	0.693376036709937	0.693376036709937	0.693386276977954	0.693376036709937	0.693376036709937	0.693376036709937	0.693386276977954	0.693376036709937
ST20-MTHFS	0.688820175600029	0.688820175600029	0.688820175600029	0.688820175600029	0.7785292185897859	0.688820175600029	0.688820175600029	0.688820175600029	0.456178968701334	0.688820175600029
ST3GAL1	0.073823058220445	0.49481525593647396	0.427781268597544	0.0399437727882425	0.27103251420512503	0.42432442739538595	0.543083957093241	0.483971649614311	0.5120005436203781	0.318490054447757
ST3GAL2	0.7035509466324511	0.474347865759127	0.609705797354144	0.599176029513856	0.7635772873366641	0.622595045981107	0.609579240910342	0.679761653869329	0.7463095848529029	0.6211236168160079
ST3GAL3	0.272111055009161	0.763338097379931	0.31697834950299103	0.31697834950299103	0.392785072930715	0.36631007970105106	0.31697834950299103	0.6989271598270279	0.238868345546054	0.31697834950299103
ST3GAL4	0.689140375503489	0.8168282781423171	0.8886971509467	0.7671464567690559	0.693388913099951	0.8171284444028041	0.9663299540111471	0.951287567627479	0.9216791395976229	0.9049616384874709
ST3GAL5	0.9606893014442851	0.6742130180191711	0.9041180287197509	0.961524896262134	0.9620926866723549	0.9296468514953409	0.905737885179678	0.9292313658730792	0.8729362245773241	0.931586580116124
ST3GAL6	0.302201277998841	0.43801530893433505	0.17879458719747604	0.28535034258789005	0.736116336789898	0.5588508009947271	0.457035475504123	0.227453049833263	0.542836950147729	0.43801530893433505
ST3GAL6-AS1	0.0537819124834772	0.0537819124834772	0.0537819124834772	0.0537819124834772	0.0537717647304606	0.0537819124834772	0.0537819124834772	0.0537819124834772	0.0537717647304606	0.0537819124834772
ST6GAL1	0.170937962547436	0.0624075224863156	0.11448732910710101	0.0361003260579805	0.0681773823841786	0.0314653563282046	0.10691595130738601	0.288809239745955	0.402269054917442	0.17962752053177103
ST6GAL2	0.664110644853082	0.6497480272959301	0.44515386370941207	0.8639508646564681	0.833024619730339	0.7691779999021421	0.445218383346015	0.650887906344197	0.888706176359756	0.5479961113277371
ST6GALNAC1	0.5342149261455801	0.780728263309963	0.450755655652195	0.419834200846387	0.27345061222337397	0.427040441566521	0.45081365703802706	0.4854885906216121	0.4444152876260779	0.287753787342032
ST6GALNAC2	0.671105489398521	0.671105489398521	0.662790376372396	0.8639197078457791	0.44719630826394996	0.502646958997468	0.646884474390834	0.7093957876237379	0.9741414284881851	0.654081507286275
ST6GALNAC3	0.24863311551837802	0.27851643735397996	0.257852109068938	0.43567175139068104	0.624782128980943	0.18623579017034098	0.258100694885032	0.302591443651391	0.316848828480319	0.29488511098027603
ST6GALNAC4	0.01015978347907	0.0163401740815321	0.00024718588320766404	0.0191422472630495	0.0199128790393167	0.0081395139746442	0.000505389739730358	0.0409959836200686	0.014849610530543999	0.0807462881263305
ST6GALNAC5	0.809029313523615	null	0.40145504274935706	0.6081543449456429	0.677879509656567	null	0.746130882988746	0.86098969775913	0.563082744306416	0.802105792694644
ST6GALNAC6	0.26561664748865804	0.16938526408515803	0.11138653099522801	0.352704017250919	0.28835795075924797	0.0812554500889127	0.523283485636211	0.4359220766993289	0.0486061768046287	0.0395451805998414
ST7	0.28020053975298104	0.226352362805725	0.199770082001742	0.199770082001742	0.337856493682382	0.243497051235572	0.6413538603288089	0.0989564750212525	0.418796886938992	0.199770082001742
ST7L	0.8683604592015558	0.8689941876448871	0.933443436087785	0.7513800731063521	0.937839644250285	0.8689941876448871	0.782365085664682	0.47383125463186504	0.948506495353422	0.979723925938686
ST8SIA1	0.39244088011147604	0.8210104073102191	0.685666417349179	0.866167274508135	0.8364888754297221	0.751143321855504	0.8281834745366301	0.8686945000866451	0.36875114208003706	0.6035068531746949
ST8SIA2	0.0128818261662503	0.0856380137943542	0.20456974973689002	0.35898404522400995	0.0326433896271161	null	0.180062163858992	0.0936182907792623	0.28266936380162	0.101471568984952
ST8SIA3	0.942321632469684	0.957884625089354	0.8852364588304951	0.9640898209880309	0.877258321979227	null	0.834556610082722	0.945363977556146	0.9706446846992551	0.8906852134181701
ST8SIA4	0.873318940772236	0.6904349745126429	0.730664829036149	0.36426088095595294	0.83740750586721	0.724733515514303	0.665558768369553	0.42427555806427897	0.347509806163907	0.421587854028276
ST8SIA5	0.546803850749066	0.342101612269893	0.509316584685492	0.676247826365665	0.8469362999985871	0.509316584685492	0.6481747284959151	0.730383289950863	0.6751020962360589	0.509316584685492
ST8SIA5-DT	0.531387270466346	0.531387270466346	0.531387270466346	0.531387270466346	0.531389077902558	0.531387270466346	0.531387270466346	0.531387270466346	0.531389077902558	0.531387270466346
ST8SIA6	0.261055416340999	0.723892148741011	0.892308741967375	0.705576126153994	0.8495393205777809	0.657166823596459	0.8674744258856251	0.46120116841803	0.39910493748507997	0.909058035277425
STAB1	0.607692209048648	0.607692209048648	0.46146721508596794	0.368283498843055	0.37167549824334795	0.607266745331734	0.46151269020726005	0.49709780114680796	0.5058547205009121	0.496695196627599
STAB2	0.591200124470337	null	0.48824922719832703	0.594093583168405	0.7122576147590791	0.777846668068638	0.7379887503994499	0.122329620451524	0.36074629092497207	0.147027780825236
STAC	0.42444585419005604	0.622636604642329	0.156634519009021	0.2273135551493	0.0227046559341647	0.128920229419273	0.0895181146178241	0.158198644828547	0.826809680957492	0.19531891515179198
STAC2	0.0357545946348473	0.815062287521981	0.4931955823322371	0.6364240726357571	0.340515414610169	0.44101005389413295	0.018453882221589	0.31305574266217895	0.39044824062881894	0.660833583553202
STAC3	0.44282770101240904	0.40060475131264	0.227797193754673	0.43453579261316605	0.3703240598488379	0.42156253323933707	0.237314439311006	0.27458425598097497	0.320982913552272	0.653519866580836
STAG1	0.352853527392584	0.287440519273159	0.287440519273159	0.320816719698995	0.0778935185150573	0.287440519273159	0.15499139972495998	0.122928792204034	0.41616746878413297	0.394970180381279
STAG1-DT	0.701632694316172	0.701632694316172	0.701632694316172	0.701632694316172	0.701643283525365	0.701632694316172	0.701632694316172	0.701632694316172	0.701643283525365	0.701632694316172
STAG3	0.14401751644288	0.0685731090292908	0.0685731090292908	0.0685731090292908	0.0469360542876202	0.0511788311867782	0.10082201326754199	0.0679751159972468	0.610687313244179	0.0582385347719993
STAG3L4	0.797068464976528	0.797068464976528	0.797068464976528	0.797068464976528	0.797082010265722	0.797068464976528	0.797068464976528	0.797068464976528	0.797082010265722	0.797068464976528
STAG3L5P	0.7205402199419231	0.7205402199419231	0.7205402199419231	0.7205402199419231	0.7205515618417441	0.7205402199419231	0.7205402199419231	0.7205402199419231	0.7205515618417441	0.7205402199419231
STAG3L5P-PVRIG2P-PILRB	0.8759016877343109	0.8759016877343109	0.8759016877343109	0.8759016877343109	0.8759153346864341	0.8759016877343109	0.8759016877343109	0.8759016877343109	0.8759153346864341	0.8759016877343109
STAM	0.5665313012214879	0.28901571956176597	0.340483926600513	0.4370280994372439	0.34338046567692	0.24235093219891396	0.309000935637832	0.324228981698013	0.247469538339287	0.11702478449969901
STAM2	0.531281235132756	0.16699834253716103	0.365824982363301	0.27077542935432397	0.228297918382163	0.331604756053758	0.7739554060825279	0.43565527376729896	0.400844220063427	0.228909198649842
STAMBP	0.0398175003670323	0.0200795869378781	0.10240323448930198	0.0901100812084257	0.00270958608534296	0.00504342865813713	0.0911989002657006	0.0702584171155468	0.13502432718875002	0.04055334921417501
STAMBPL1	0.608088481305182	0.8531460496118308	0.5686754789976379	0.7133417990401909	0.9772135280581958	0.813977923350672	0.554386699843489	0.617985227195109	0.714452497976705	0.5601183998899761
STAP1	0.6628539033297299	0.361899426333293	0.633531705188775	0.713511277066758	0.46771452027053295	0.5096953308651829	0.633379653914371	0.742323601077327	0.17714098629719702	0.158912683582288
STAP2	0.9332211640412429	0.6306836496938011	0.91462966452161	0.9054415303074509	0.765994620086485	0.582058432182778	null	null	0.7313387447004409	null
STAR	0.29175756109161405	0.263907357237569	0.216665469191785	0.301597963652211	0.278815590310334	0.27309737923940597	0.263907357237569	0.185962364907298	0.15285797316473498	0.263907357237569
STARD10	0.23144177913048103	0.17763982978742102	0.185994400258234	0.33414827498880395	0.064650005471819	0.0267799310839449	0.33126424573645397	0.22534522055369396	0.145993158646148	0.17763982978742102
STARD13	0.281250441194636	0.0810298819136398	0.310208299259508	0.0317070818904695	0.27634857880678104	null	null	0.07350132512312402	0.0251269925991835	0.180526137564779
STARD3	0.27163208125339	0.236983797426031	0.48959128101718297	0.32301074918744105	0.113057905864152	0.408551933951983	0.262654752368107	0.115451234172732	0.0874355636966353	0.236983797426031
STARD3NL	0.87676334145177	0.8855229634185159	0.980598517378946	0.9759146042396191	0.965307399131397	0.8392017819525529	0.9286653780419158	0.857078983072937	0.7761059314231651	0.639241435346602
STARD4	0.00311540185913648	0.0164611561749052	0.0481146303578627	0.0201648389134424	0.10276785371653699	0.0097108480104867	0.0607097046035313	0.10569337704052802	0.0302331081605296	0.030240527107058997
STARD4-AS1	0.548739275115503	0.548739275115503	0.548739275115503	0.548739275115503	0.548742073541797	0.548739275115503	0.548739275115503	0.548739275115503	0.548742073541797	0.548739275115503
STARD5	0.459848072465467	0.35596077681640503	0.564508123643191	0.257596749598347	0.44365995414598	0.5839826612783721	0.42866098975483	0.24461733436349897	0.30064690216161305	0.396447991350087
STARD6	0.945703106025464	0.712553904350445	null	null	0.569907108666059	null	0.9297019583187808	0.9774141414037909	null	null
STARD7	0.778791509310033	0.7993023891630259	0.937354532742693	0.937354532742693	0.8785993599446461	0.937354532742693	0.9330482262448629	0.9344082034935771	0.8037740370765759	0.937354532742693
STARD7-AS1	0.26522607079693	0.26522607079693	0.26522607079693	0.26522607079693	0.265214209117841	0.26522607079693	0.26522607079693	0.26522607079693	0.265214209117841	0.26522607079693
STARD9	0.685871593357544	0.6653799781426639	0.43948761640640105	0.334763301347261	0.731836403766444	0.165336590077841	0.43955870294815996	0.38451339032113596	0.588344675583024	0.42385331875356896
STAT1	0.9385182271615409	0.8673544129795171	0.9316279300459279	0.9868155879435692	0.7982972700927601	0.8673544129795171	0.53848522328628	0.8208960534779058	0.9868719425135078	0.895666658200937
STAT2	0.609767010837425	0.32867067420004403	0.610841304367361	0.601330252245893	0.48541146082083597	0.48013125119602396	0.605106181840855	0.649751514513367	0.329371203568943	0.49203732757044205
STAT3	0.22817326556048698	0.12029490258105198	0.0777138648462011	0.18420388100043802	0.213304277113517	0.155367319808554	0.105302613648574	0.254044162034791	0.595604924550173	0.30561140591179603
STAT4	0.4927756074482779	0.464103440233471	0.599524739250467	0.8504302366002329	0.8475915127881091	0.7243506619000679	0.224923719975113	0.45191095583409	0.663854497564917	0.317773651092135
STAT5A	0.24395400609192602	0.3761961019501	0.28450522896874897	0.147058118999245	0.46722184644611897	0.769043873701843	0.276136918337932	0.274698405313009	0.9235059703964391	0.371789109072883
STAT5B	0.6079049427192139	0.637423038491418	0.587382735722447	0.600679117028811	0.79155835176051	0.8609284884168291	0.563838586322696	0.498552907387269	0.591817369832219	0.569748365467853
STAT6	0.270148338865341	0.19922685106234	0.108988322040619	0.17371744702108302	0.4194252999030171	0.159813780224229	0.329604282757678	0.0958809270231269	0.17416014818555803	0.19922685106234
STATH	0.11137817077083802	0.8443645217226858	null	null	0.551706618006484	null	null	null	null	0.229888925383117
STAU1	0.7838133483311899	0.77852656357729	0.9514650438084	0.8207154634117441	0.7802474783844809	0.448516062085459	0.951266888544062	0.9030609585700451	0.602630693688209	0.888558326972442
STAU2	0.384061022351166	0.37855274957444707	0.211418524312649	0.231737411853481	0.456631754505701	0.6158112570742421	0.269682371559396	0.393539240248053	0.274452207677052	0.37855274957444707
STBD1	0.437863350608036	0.437863350608036	0.335844526164737	0.412236310394284	0.239901402354054	0.423730423958274	0.147217298586432	0.217974896730145	0.288035368049266	0.437863350608036
STC1	0.000518360925872742	0.007179248162256009	0.000369268749109695	0.0362346018846107	0.0214253109758711	null	0.000343439047090122	0.00143844323079158	0.0580465791595911	0.0206974654542201
STC2	0.474828848462307	0.19747811368656798	0.780860220047963	0.688350996514374	0.7564867734621279	null	0.589172227387545	0.5708854313612779	0.887212052646735	0.39984626380050803
STEAP1	null	null	0.14511210574872502	0.741297891696433	0.5072133511522271	0.6126340685736861	null	null	0.8170246571458851	null
STEAP1B	0.306045665551556	0.39449589840779997	0.381718709471931	0.26157324847578195	0.330727971673836	0.0411035570544169	0.258752050021051	0.33382337888776	0.302885281181798	0.22092604406188499
STEAP2	0.517004438965804	0.201366491017761	0.614957182901667	0.23985734634308498	0.21407289286915102	0.0843749068824914	0.6138075135425151	0.16798605629923902	0.6019119707695539	null
STEAP3	0.757514629009995	0.8076027492346841	0.8293224743320591	0.7694515701625291	0.9056337103172081	0.8399273053829721	0.8731721022528149	0.623080870191904	0.6758961415364448	0.771611837502861
STEAP4	0.501544969154203	0.528699396065041	0.795951322186561	0.655172145365386	0.30800049131115104	0.252658874895852	0.6505294192086479	0.6005136632641079	0.15314877263902998	0.491799041538549
STH	0.691022993551885	null	null	null	0.361534100359234	null	null	null	null	null
STIL	0.616361205618218	0.16091355964575	0.5026277542603479	0.14918461606222302	0.43717054504627506	0.20352083547129898	0.502624643441584	0.185963348216938	0.47206754192021005	0.11225811246633399
STIM1	0.603161265183907	0.561536189387696	0.39069977570767894	0.607570923709633	0.6698221510626711	0.854508938583689	0.535872773387293	0.688817257366965	0.25363504854587904	0.6496309954197901
STIM2	0.799973054079765	0.8284151143555529	0.798470133965353	0.8743872573724291	0.388810111919346	0.554849941483007	0.694162327815495	0.689455399035545	0.710168401523695	0.532826998999982
STIMATE	0.0514749616411908	0.560150947085324	0.24456765804038896	0.43511921813574106	0.571264591876352	0.560150947085324	0.241824481100086	0.0307976114003855	0.223245151372492	0.7316100208012959
STIMATE-MUSTN1	0.0812905613602227	0.0812905613602227	0.0812905613602227	0.0812905613602227	0.081278436748867	0.0812905613602227	0.0812905613602227	0.0812905613602227	0.081278436748867	0.0812905613602227
STING1	0.579168254406779	0.579168254406779	0.579168254406779	0.579168254406779	0.5791727622984301	0.579168254406779	0.579168254406779	0.579168254406779	0.5791727622984301	0.579168254406779
STIP1	0.373194469546316	0.295148512113503	0.161620168964795	0.13110597566338	0.35946528059362604	0.110994953069657	0.316571577562779	0.33101557200875703	0.22786963544383898	0.321360089022188
STK10	0.194095942910165	0.1935237913387	0.258493932912365	0.18778206866553002	0.4819545261653	0.0880393087440546	0.469237601411035	0.419620214351516	0.315888094840449	0.40762665167209605
STK11	0.037479933345249995	0.130320297010509	0.19687595009164396	0.13335526136653802	0.0794151870672833	0.17676926779108498	0.4361344015909871	0.212084142337455	0.0701308528545159	0.0683905104909321
STK11IP	0.0560412591506285	0.0186574601729601	0.208046284766398	0.0578516536406567	0.0502113243765286	0.0847907807000055	0.19693278446301798	0.0500258763896423	0.157858069358305	0.185625993386399
STK16	0.9999022915225959	0.9982843320105541	0.9982843320105541	0.9982843320105541	0.994942944009942	0.9806351250841941	0.9991879786415849	0.9981612912413101	0.9959618538252201	0.9982843320105541
STK17A	0.17306222126606502	0.530105020683443	0.35090766543889396	0.21875640319388398	0.8753058289851129	0.530105020683443	0.605326684230426	0.950033542639458	0.601417937991046	0.42768019728376394
STK17B	0.444793539711288	0.38562527133315994	0.8253401221061679	0.45712871338101796	0.38122438017845506	0.296131051290484	0.285849559587073	0.34972272641230395	0.132054466830686	0.24854037633793696
STK19	0.11861928254765701	0.11861928254765701	0.11861928254765701	0.11861928254765701	0.14646377103525302	0.11861928254765701	0.11861928254765701	0.11861928254765701	0.30089265076318394	0.11861928254765701
STK24	0.9613061901919701	0.98283966965739	0.9612815116089201	0.9726322395836959	0.902493673084281	0.986325673331243	0.9266178767135179	0.9401212812072751	0.8788649343045708	0.823171365196815
STK25	0.6472727499353511	0.639765747188522	0.9387837670156101	0.38695163234839397	0.702152624555432	0.431180234434421	0.934939405682361	0.543668232021578	0.31721119511754603	0.7549770202952991
STK3	0.599446531558162	0.42713607135886	0.538995248581609	0.5932977204112441	0.22012202469039102	0.25861272212953895	0.513058993418654	0.6950409381087579	0.547645212917219	0.619747655821338
STK31	0.101328575941562	0.135913989471232	0.34773700131034	0.35226086771322995	0.0454514957719075	0.70612622978561	0.33442347661360805	0.254880768084919	0.22788049681277397	0.267713320237999
STK32A	0.7956334938062459	0.658219989097937	null	0.6556439916355611	0.44506327762867	0.941712171255956	0.7097723309948091	0.800575153882384	0.8579256459060949	0.352736597095003
STK32B	0.5216934211537461	0.4434470166585539	0.7966932964869929	0.6304530148273411	0.587258777847397	null	0.833599963058198	0.7906743252778491	0.6543790684905121	0.756104798201806
STK32C	0.34002787376451693	0.49504660260743105	0.410879921231162	0.336234916211906	0.399192504255389	0.082410502668224	0.463650476336803	0.362331474391041	0.224294387454834	0.44865290725161405
STK33	0.632083105456647	0.245975493587478	0.41150721769831394	0.529166681139427	0.8499563354850641	null	0.41138469814037504	0.641448045391414	0.418400506811762	0.607403495234098
STK35	0.0443814821111467	0.363529105864597	0.15415778913099099	0.249486709039566	0.0994767387394813	0.0522657322441767	0.10040875277477901	0.21890897656880698	0.270473019423495	0.22807406377578895
STK36	0.272156678082351	0.0404914658307368	0.163568783907623	0.0716412968028705	0.0539247739177802	0.0251908396108011	0.142576376404698	0.0644884040764993	0.153732881244825	0.0551484557121728
STK38	0.421971125548641	0.159316674867364	0.360648020323675	0.38780026752035207	0.7676805032307479	0.249926315400755	0.350464914633149	0.36912310208578997	0.140507756813492	0.575043897045134
STK38L	0.9435088743702221	0.971964734108042	0.86498926146546	0.815248890432682	0.8395349159652451	0.899970472330958	0.8595659330734681	0.652451500997873	0.8657293625730501	0.97437605037197
STK39	0.79920247620085	0.816651854555975	0.833178916377707	0.86108586815117	0.96331617313924	0.9403655417175479	0.894175653371601	0.94034574611314	0.960144329216703	0.934278483670467
STK4	0.16373428810294502	0.523247037495968	0.642825718013045	0.766332199714249	0.5263853089741579	0.612865077508805	0.5184526483076239	0.552588161042865	0.44414825475831204	0.558992559441809
STK40	0.316517582874373	0.171157059945729	0.12918913754317002	0.6073136807727559	0.07551154615959402	0.539543244788153	0.129471179009989	0.0903207620324501	0.210633188691554	0.39738085213345
STKLD1	0.831072914385889	0.46391854672493604	0.8796419472785391	0.938963445109095	0.642559408937053	0.26299352957531197	0.46391854672493604	0.46391854672493604	0.43939183293582	0.6654294184365931
STMN1	0.113407877051623	0.0191797029429792	0.0158007627586025	0.007084111556166141	0.0320285624831215	0.0158007627586025	0.029079701586402003	0.0313605290082515	0.0031419560905799103	0.06889009731090101
STMN2	0.342604310797368	0.0318080887818722	0.30087509706418497	0.44219185386971704	0.352638098581471	null	0.26405279746968	0.562043688075696	null	0.277068428960707
STMN3	0.091655624179014	0.127588765828211	0.108825200244265	0.0556094695660684	0.17989242096452102	0.179906281587271	0.179906281587271	0.0648479919138222	0.127213905635952	0.48860134536670297
STMN4	0.9272993387028431	0.8283624454741422	0.845053681927333	0.7756062785552159	0.7838339354838609	null	0.5488679362434911	0.71898381193102	0.9407079105585849	0.690669221032813
STMND1	0.555385162321575	0.142048133206016	0.608369852016735	0.165254580268339	0.28883288740355606	null	null	0.802290528111116	0.6837513771666229	null
STMP1	0.18791838093588	0.23507581689515603	0.225216927326619	0.18495626776386	0.0877880465545637	0.23507581689515603	0.25814574004175195	0.5900019745527599	0.23506300775870398	0.39795010397747294
STN1	0.33729476885531395	0.355875219053246	0.184109812773141	0.414598943650681	0.0320012787630426	0.0987989008963831	0.181905161388131	0.31069664153280896	0.0904772821633096	0.129598998515018
STOM	0.5391974083277671	0.6993173212981999	0.423463412542171	0.510802767935187	0.6969395410584611	0.696839810575691	0.29361057840516197	0.296967401746374	0.7760936107207019	0.6304943817873709
STOML1	0.8144084801810699	0.965103102604962	0.7193964551417941	0.8471347584356229	0.784215663898818	0.787439268787477	0.839288383162837	0.7902291517766251	0.6281308943456999	0.611034639138709
STOML2	0.109799830855286	0.120288564105464	0.40503138119937504	0.0487837198918298	0.100885250064051	0.10101015494522801	0.26162057254651	0.0845830777496894	0.110637946498277	0.0542007655244708
STOML3	0.46579306305889795	0.43129724282661	0.7405635516628342	0.108706750064068	0.926310709925908	0.9442403427107109	0.7311428272904201	0.921686183145335	0.361878951479302	0.89353635890927
STON1	0.6803808355277661	0.200509837187328	0.154428681107115	0.29650671918855	0.28938487606449204	0.200509837187328	0.16294420931579598	0.0893854918127151	0.34706592118715995	0.10223872516997899
STON1-GTF2A1L	0.276815317257662	0.359084800519265	0.45900217820365996	0.530605312456067	0.586780743936209	0.0479406868985904	null	null	0.858825982338028	0.235603870901553
STON2	0.640516411665225	0.643016695207526	0.38274991184661894	0.390706597573351	0.339607203586016	0.358560112228008	0.132560167801529	0.423427556551693	0.240168038808655	0.528058022239272
STOX1	0.9947410954790021	0.337371458118428	0.606806494481129	0.349868994041439	0.681847547483895	0.547263511101425	0.606953212813453	0.7654687391145941	0.636235748542571	0.6284790304150679
STOX2	0.9930609716587672	0.976569459650967	0.9646753001591021	0.9291544632245501	0.918450456367811	0.950501984507059	0.9922933934088249	0.95642227575864	0.917059812016913	0.984050060917231
STPG1	0.982556052343695	0.9646396346186991	0.962563566442444	0.879830541329184	0.819051300057807	0.9646396346186991	0.892017422281486	0.886445611766143	0.838893657599297	0.8479423784898001
STPG2	0.533945266741269	0.658022289553546	0.6770271862950771	0.6355284836228641	0.25515242309553	0.375026640683985	0.585693181614578	0.594833634546141	0.226858230304715	0.547661670569729
STPG3	null	null	null	null	0.753504637721617	0.962438334381387	0.271142971536472	0.7513053276365219	0.5885380555919829	null
STPG4	0.46764553412351295	null	0.355838690498355	null	0.7804149874428101	null	null	null	0.26178520889955603	null
STRA6	0.663745834146531	null	0.7313413078093008	0.7475414087070841	0.725310729409713	0.9783541377236341	null	null	0.847335672905942	0.62946533784541
STRA8	0.6063774678872189	0.9480984223550479	null	0.981044503676077	0.955456807991914	null	null	0.946705269183145	0.6589136823875931	0.847946441155029
STRADA	0.373002529149556	0.163195988163248	0.24296758110498898	0.43620816589503403	0.598724414847935	0.0506510583816227	0.17377945900443598	0.186540770696567	0.221154347811563	0.163195988163248
STRADB	0.7140382503554159	0.21868341645148	0.35795565422902204	0.25598789515254394	0.23161653057631898	0.22344698382201	0.6358730968577779	0.193092269132547	0.18409744999208896	0.22344698382201
STRAP	0.21617561660744	0.313459673124552	0.39616694591756	0.38780953403991	0.184446769638106	0.135667657298512	0.24208366492182698	0.18423996261880202	0.10823178570388	0.108245041254646
STRBP	0.9259703679540642	0.9735036251956161	0.9532526316212959	0.9854255960456378	0.960442531822218	0.9808331596191842	0.948605857239079	0.966401298181667	0.9952291900021608	0.9722598366098041
STRC	0.565072133879859	0.244515410597159	0.244515410597159	0.18203628118954698	0.5351613232334729	0.283736954034435	0.244515410597159	0.244515410597159	0.640464299782345	0.244515410597159
STRIP1	0.8784455258851841	0.576795796180859	0.951650214360612	0.615270434487942	0.9582275439860579	0.904490830895778	0.9579170014824641	0.65904294530092	0.69250671857565	0.771116353832462
STRIP2	0.6514297624383111	0.52561879344121	0.615322121465926	0.6652495569096469	0.720106866910365	0.9620729162140329	0.834408649381325	0.8081218973031999	0.815041686232135	0.938422377291898
STRN	0.341687978616715	0.318211368865951	0.141932571995026	0.431649198099124	0.178100773024191	0.0458013678770272	0.134746910694586	0.122901251536598	0.265937605988734	0.0748042077301194
STRN3	0.0448618592072947	0.0328254301784549	0.0288819677679066	0.0855012501242416	0.0426200951840196	0.0641001951306512	0.020397996936246998	0.17762057836366102	0.16652807446095	0.0328254301784549
STRN4	0.865125392441206	0.519756650638557	0.8649888026654929	0.773332868760818	0.7044951748522091	0.71570794380005	0.88021333891498	0.8069405859279392	0.671263267999968	0.664130646006139
STT3A	0.640507641775533	0.180183324561833	0.65859498282107	0.6680067612772911	0.9859012596034041	0.954267673071493	0.648073704623853	0.53930077231131	0.6300058658818599	0.7651702422666429
STT3B	0.800751186821236	0.685398718837665	0.571683950739385	0.689774342485907	0.44690985014689	0.8010166028670691	0.668213987380755	0.7086784466829759	0.9374391446076071	0.7122379435602809
STUB1	0.0626812388590931	0.372459268608521	0.372459268608521	0.818175757207112	0.8475112111454509	0.0842458453333552	0.4017346178231861	0.21544942071229	0.0985924279807613	0.540431660479541
STUM	0.9278585081009671	0.7876974995140681	0.903234952609902	0.677426723474102	0.8548682852817571	0.8027206273395892	0.8823940958381751	0.760881943597345	0.46880241372756803	0.6726783443718231
STX10	0.0469590728411101	0.23604815525649303	0.0949068152456561	0.038072165570442004	0.215454190952189	0.19923342904768898	0.0627012141304384	0.0561511141998416	0.0984406447421757	0.19923342904768898
STX11	0.29948861624719203	0.319835695160633	0.0287896941329618	0.0574660642649001	0.31052164314901004	0.0852250909356349	0.0852250909356349	0.0339355282259767	0.08521275875255299	0.05761310084055
STX12	0.30069116966381104	0.533393391182443	0.11696905252818801	0.140411013082629	0.38738621586062894	0.184320669336279	0.200122525171084	0.338828798090629	0.431536635512819	0.12362329949963599
STX16	0.19003890303832002	0.0467582368622626	0.0232339109383896	0.0462033985944213	0.23501069543588798	0.6828709300623891	0.0246506769671608	0.0694638017272944	0.0399562021477668	0.0965042221139538
STX16-NPEPL1	0.816635755646207	0.6798420989269219	0.816635755646207	0.816635755646207	0.985737201378982	0.994808607899236	0.816635755646207	0.816635755646207	0.530302104308856	0.7951033340784979
STX17	0.41095065785068297	0.7085329065612701	0.572917258462454	0.30366443930798803	0.701091082142406	0.7056582808858409	0.760738412179725	0.45386233817859	0.771212797364475	0.41336588776079997
STX18	0.156795728773534	0.301876350495788	0.301876350495788	0.301876350495788	0.729806648246226	0.44169459398927896	0.37535942167343	0.193648547515256	0.19053257963738895	0.301876350495788
STX18-AS1	0.511127645829579	0.511127645829579	0.511127645829579	0.511127645829579	0.511128287775224	0.511127645829579	0.511127645829579	0.511127645829579	0.511128287775224	0.511127645829579
STX19	0.741384881954766	null	null	0.0385879762237737	0.3999784880500471	null	null	null	null	null
STX1A	0.771847026246667	0.9626985236688441	0.9666584051936229	0.961817157710624	0.916526402701453	0.9626985236688441	0.954213678905648	0.981596142268056	0.961880967418888	0.9466375182067109
STX1B	0.161440323347617	0.35884899340259796	0.10855739527322301	0.48087993884872704	0.475020295593628	0.35884899340259796	0.10564399405710301	0.24076128879963898	0.646965374958114	0.45007473962131106
STX2	0.351680276949842	0.258704857702644	0.171466727904968	0.214406512860099	0.27953014688273	0.178987325978169	0.167564379646233	0.135448369432561	0.5986896989043728	0.0696303153555958
STX3	0.457490779302625	0.512896597963159	0.8970095872133091	0.826729279964111	0.821507687660466	0.580318829765079	0.7921264595870491	0.585985954887367	0.466655253479429	0.7921264595870491
STX4	0.0642178953228137	0.0575794804856197	0.00772280431896236	0.00958167611745442	0.00715999395616519	0.0135493763090668	0.00994927148439648	0.0108399875149147	0.39895340307775395	0.0216904745873024
STX5	0.24954670057363101	0.42561404160144106	0.42561404160144106	0.42561404160144106	0.620474428086703	0.33976624158198104	0.234291699228847	0.309173954224547	0.334709344717848	0.42561404160144106
STX6	0.23801319973523397	0.429848210497112	0.127548715399864	0.120219143225889	0.45341450874108596	0.480721063731778	0.12783020345441698	0.0740856048230895	0.8844617838056421	0.190271852674292
STX7	0.37272230450252297	0.44607125092002897	0.0969166190557054	0.10896109693264998	0.29997877391058697	0.29598736721533	0.0921792412756787	0.113090491244129	0.56642881060758	0.353207715840569
STX8	0.27996564554987896	0.6840314808880301	0.47541264663851396	0.883870729668913	0.762531798015006	0.6306816628082801	0.6306816628082801	0.748413546513627	0.64205855873414	0.8616959958222931
STXBP1	0.259992152232729	0.0705063749486284	0.0730777345696677	0.0928002826800426	0.00983039167763015	0.31528337297238296	0.0679519385452281	0.12249206447622803	0.12372437550588	0.11842538111482
STXBP2	0.33465909631824503	0.407594562345014	0.354460422126227	0.45280799515987297	0.127886553163423	0.719144195102462	0.699261384596436	0.7854636505768778	0.282922893896971	0.390067150828387
STXBP3	0.330618604938393	0.27001269182789	0.466601349721539	0.34746157844798103	0.294320015507867	0.882298425868716	0.46664079633484296	0.329655250821807	0.629804694494989	0.323279758473147
STXBP4	0.50744027241512	0.5850089373603771	0.414737380595074	0.49077960196062104	0.6339767957735539	0.583114737137545	0.711549872599358	0.5296324077677039	0.915092379379864	0.711549872599358
STXBP5	0.8334325586382371	0.947610739182	0.83631603299295	0.939650951920511	0.6834880155772571	0.906950236301953	0.8870417881831529	0.958571956068419	0.9953245580634521	0.906950236301953
STXBP5-AS1	0.20402435918379	0.20402435918379	0.20402435918379	0.20402435918379	0.20401083358688396	0.20402435918379	0.20402435918379	0.20402435918379	0.20401083358688396	0.20402435918379
STXBP5L	0.545428894600858	null	null	0.17555175280441898	0.14933423223591902	null	0.562462729016202	0.620639896477075	0.360897003800702	null
STXBP6	0.6650620647015419	0.45725756092528297	0.132257261593412	0.12233247690383198	0.8684876224521391	null	0.42152302547508796	0.42377474206339394	0.208853345771492	0.465727422478519
STYK1	0.12253626139890302	0.44790818676210997	0.146995315817704	0.270407723105183	0.41919227894051203	0.311500867083816	0.13181940057795097	0.23483103526406895	0.193147349964981	0.345338090557414
STYX	0.0250447957053894	0.0276809086498874	0.0510391107185314	0.405169439710034	0.185930068528719	0.0276809086498874	0.0642552479050538	0.128288277435089	0.0696889487680814	0.0801990886195193
STYXL1	0.617282890311743	0.691301525072547	0.969332887590757	0.703917824409869	0.29996709143836303	0.655934332423573	0.829460462381034	0.606428185989032	0.563738329339973	0.6534772186391961
SUB1	0.44404142219346704	0.5928979223606801	0.36918802035560705	0.7749779581092991	0.48573361983579905	0.48573444266779	0.35149278317506394	0.764651027559437	0.48573361983579905	0.489258582484837
SUCLA2	0.205308485755818	0.0252716063714949	0.128902034435927	0.41307622738191707	0.358119008935241	0.16149390275657802	0.0438483467062397	0.0516296278700572	0.130042375528235	0.100374483120141
SUCLG1	0.6711264944580101	0.7644438735640229	0.643386360237194	0.410686001070183	0.76378549946432	0.9096495969567651	0.46964767105837	0.817568641441606	0.24602683414795398	0.675584118440746
SUCLG2	0.681335973362832	0.6604409694089649	0.888945327095775	0.915756681214537	0.898546984228491	0.8234780035604731	0.7377780861798879	0.831130807303472	0.6840667395183622	0.9300704738060459
SUCNR1	0.0813439650072111	0.0813439650072111	0.0813439650072111	0.10796361608080499	0.695084948140746	0.0813439650072111	0.0813439650072111	0.0813439650072111	0.0410799802893202	0.0813439650072111
SUCO	0.42144745887822704	0.404966920191965	0.22832538143808	0.707438985708922	0.125082822444349	0.52979868201244	0.23341883358793802	0.438552871791375	0.642640886210509	0.41634181728055203
SUDS3	0.4137143395951521	0.585462049494417	0.256282006627938	0.240729257316732	0.351105499294122	0.259719603523123	0.387984476881224	0.5086872009728379	0.555464254096981	0.3760099425410561
SUFU	0.21097647566083397	0.693080729693443	0.26110865528885996	0.26110865528885996	0.3917533884497221	0.28100391937225605	0.100517795713191	0.195465949004872	0.316584901934232	0.09893950079995699
SUGCT	0.7163506622353629	0.807320231368815	0.97397957199413	0.951599031289368	0.9725598003583209	0.7782634432895121	0.641790789897251	0.988744884834101	0.7698770736971179	0.8930960257630941
SUGP1	0.53788819467938	0.53788819467938	0.53788819467938	0.151728142077512	0.303949195269014	0.53788819467938	0.53788819467938	0.53788819467938	0.663519580440503	0.53788819467938
SUGP2	0.8218976334646921	0.6721897072840359	0.880344551820667	0.976747857751928	0.8196621167822391	0.9345820874304581	0.958228763557872	0.94033129145199	0.9168891651074229	0.9345820874304581
SUGT1	0.30646829326867897	0.147367628228074	0.29603000843539196	0.249846941969885	0.10262187812713999	0.040116149554338995	0.194364828999893	0.24697070152314302	0.639075042449578	0.19559732491768497
SUGT1P4-STRA6LP-CCDC180	0.907786936602946	0.907786936602946	0.907786936602946	0.907786936602946	0.9077995992205659	0.907786936602946	0.907786936602946	0.907786936602946	0.9077995992205659	0.907786936602946
SULF1	0.8057418187792801	0.9055881987354449	0.27271530944830896	0.69012183129173	0.795581739796987	0.7641149958620308	0.216844062592439	0.276080180046137	0.917720137070007	0.0867009628589476
SULF2	0.34732614550927104	0.24742261468071103	0.49493830976095504	0.191282138039948	0.10167209137904801	0.0951257768562669	0.395223649477047	0.293773816105444	0.39318701087749	0.7369643416642689
SULT1A1	0.43118417839619005	0.39165730714633795	0.556913668126672	0.497868188465156	0.554720707220183	0.6925394858612449	0.45979811338383003	0.6662691491914939	0.477582990095488	0.395664996177594
SULT1A2	0.26776547036092696	0.417558963573351	0.7594100344365379	0.270632871192904	0.6237363966480379	0.8222101654808021	0.37042497778854205	0.37042497778854205	0.522640711031919	0.254899507857108
SULT1A3	0.8453051585738979	0.8453051585738979	0.8453051585738979	0.8453051585738979	0.8453191171097622	0.8453051585738979	0.8453051585738979	0.8453051585738979	0.8453191171097622	0.8453051585738979
SULT1B1	0.578210000152028	0.371512467339634	0.8014444786866941	0.7268091961680829	0.710010584797412	0.5629045989331071	0.901235681809465	0.5259188686036339	0.661941643919713	0.926873819835253
SULT1C2	0.19449463195584302	0.0559462803520919	0.266360174153165	0.139227337481529	0.459008109602514	0.26153029969342	0.20288899958190304	0.022118314407107	0.45077600758392294	0.040863373620247
SULT1C3	null	0.418998504398757	null	0.163659431535572	0.571973970042255	null	null	0.131960299352077	null	0.0975806238638976
SULT1C4	0.0820898631114087	0.17550124028579	0.0108257552692926	0.00813322429095071	0.0216735620612508	0.0271140894504338	0.010733757833485999	0.0142414717203311	0.121097392198248	0.0268135339271873
SULT1E1	0.603136130383595	null	0.594911899207014	0.50429310054756	0.703594339558924	0.69101368014898	0.5950429688000389	0.22147221614549398	0.16660341538832002	0.280374326584862
SULT2A1	0.6192374664680921	null	0.83939393545691	0.8830127693015949	0.84218563472631	0.8746348967453978	0.9231993766212709	0.875475947859903	0.818728714170229	0.9232663455771161
SULT2B1	0.422490155641632	0.28155714835671897	0.33323136465792796	0.29398765559451895	0.35942217808914506	0.47057327502090096	0.422490155641632	0.422490155641632	0.409619136255951	0.422490155641632
SULT4A1	0.400214851685298	0.95799763411184	0.345143957644949	0.46016683063992503	0.959175486728857	null	0.346433837908435	0.320082171665027	0.760637614429625	0.174302122631905
SULT6B1	0.26095378513723	0.7117486886929649	null	null	0.548666289014323	0.647660297005181	null	0.533650205342006	0.11208054061159699	null
SUMF1	0.9011008464749379	0.96575903903792	0.607784500353558	0.7595748041858721	0.660398776268318	0.461054113533635	0.572766860532352	0.887811323124285	0.907665302212938	0.9485718456764209
SUMF2	0.381604880838437	0.24629077658367604	0.156096697651789	0.471695290264585	0.158568705801548	0.262217171252402	0.0331422373077863	0.196859898896668	0.245654385291	0.24629077658367604
SUMO1	0.651019023064801	0.577569085336444	0.852715819526432	0.852715819526432	0.916437614826514	0.852715819526432	0.4072892959726939	0.539211292276683	0.904244945085465	0.601716656960731
SUMO2	0.519935646362477	0.444904695028057	0.28445499247450606	0.413782002064463	0.44490153608737104	0.444904695028057	0.284683782536404	0.398077675231354	0.44490153608737104	0.464965837898163
SUMO3	0.348587998966051	0.56325399272802	0.37835275565950105	0.598060348338967	0.0997833478382916	0.37835275565950105	0.335030595853345	0.123247958787575	0.5224101882789439	0.118422585716536
SUMO4	0.370547121406698	0.552114968675886	0.272817756229839	0.6153096645792441	0.687224359710683	0.552114968675886	0.552114968675886	0.360564784106661	0.783785779293311	0.552114968675886
SUN1	0.7781833806687951	0.377493169744459	0.8802558328122779	0.9470823445033879	0.541306337789083	0.872158155392809	0.8169049380801999	0.855195254747288	0.725796827620841	0.986838039118633
SUN2	0.031323686712061	0.00420249981320264	0.00575441122865575	0.008746785927257571	0.00229858770373872	0.00480827615044877	0.00420249981320264	0.00420249981320264	0.0102457459302635	0.00923963609654516
SUN3	0.0816039741976281	0.062987378128521	0.36042442949150605	0.0652595274377816	0.15408058677403902	null	0.290938439523178	0.515126956340837	0.0787070756219551	0.351838954521724
SUN5	null	0.6440027214953411	null	0.7051117321204069	0.643756471971361	0.661840141853832	null	0.829557115886356	0.9299191672656428	0.8223256873061909
SUOX	0.554172015388652	0.495980737391442	0.221034546019913	0.542447264883011	0.23922102601271697	0.250530428261838	0.146500302259665	0.369409069359073	0.37799207221002795	0.495980737391442
SUPT16H	0.0367775287678229	0.0967395450043539	0.26475014161036103	0.034391024169108005	0.153786400803484	0.0843145089194872	0.126261927930817	0.0343464083695131	0.158411806303911	0.136378289981449
SUPT20H	0.77916420627139	0.47286011840350106	0.823390846949008	0.650196705162982	0.6976890969866439	0.47286011840350106	0.8627178238396651	0.593364151191239	0.646901711117356	0.46434561471337
SUPT3H	0.0536762356900127	0.12494556160576699	0.0692557276924205	0.06399643491601499	0.135878178818132	0.0852198324304496	0.11976258740165599	0.23236251241529896	0.348805801503501	0.12494556160576699
SUPT4H1	0.30773787366132693	0.30773787366132693	0.375601902448975	0.419054176052576	0.606479352090893	0.30773787366132693	0.5557326449899079	0.30773787366132693	0.18251235346261602	0.30773787366132693
SUPT5H	0.9052054154008009	0.522120295012006	0.539633235723555	0.52881140050142	0.628339270953663	0.429737811782675	0.745337264911759	0.7674853924579079	0.4569525863198449	0.7248363189202891
SUPT6H	0.36924747607506603	0.590339802417541	0.5031118625808839	0.560956080900297	0.7453266421855942	0.680928015654179	0.7807198058185141	0.419063782593228	0.6658714063402571	0.5857128414512089
SUPT7L	0.369260254962454	0.41986026525763503	0.27985087630242306	0.302572287007998	0.7847478720126991	0.41986026525763503	0.385144762788113	0.4260258988883879	0.303722993187592	0.41986026525763503
SUPV3L1	0.242025737674013	0.12253164827941197	0.598529830594042	0.72560561534834	0.181420538084184	0.349176606378546	0.5926391618307839	0.688013439437882	0.7216044927268391	0.29675296697697806
SURF1	0.0655384735570818	0.36950654509208003	0.538746473982068	0.174969860869432	0.429990417012124	0.23228278610908198	0.26947790030618696	0.26947790030618696	0.338346692791796	0.26947790030618696
SURF2	0.6024515341661459	0.7068496986160309	0.758227249200197	0.758227249200197	0.6902123152946651	0.758227249200197	0.758227249200197	0.758227249200197	0.828344483003256	0.758227249200197
SURF4	0.38296860781034203	0.164179728767292	0.11732817429274499	0.34048840449648804	0.178573619644536	0.11732817429274499	0.11732817429274499	0.11732817429274499	0.17313294609388097	0.318820942593109
SURF6	0.80853086579134	0.953213777665317	0.849652105627131	0.599042668363366	0.58881051242062	0.6880308498384841	0.6880308498384841	0.6880308498384841	0.892889284190216	0.8725400337459991
SUSD1	0.028949609346742997	0.129849795709275	0.31800126815102303	0.0510629217869693	0.12580254185538498	0.408274784701178	0.7169190001272591	0.0660321359526123	0.32105521201347803	0.0402231725415324
SUSD2	0.307973978344501	0.6246799287575729	0.293695259391687	0.6109475704604029	0.458443956160289	0.19226518569120002	0.5800332376914761	0.540166812292705	0.665594425333917	0.500274216053766
SUSD3	0.276725264990255	0.819919505298346	0.25013991707342903	0.45627524913947604	0.699202850083366	0.41150051918364794	0.250768845501417	0.2822436246856239	0.9519065355249351	0.33838140772860803
SUSD4	0.17635142177670102	0.542363939376306	0.30868698951609497	0.252254664239327	0.0775758275213197	0.30270048627275503	0.33284806155553803	0.14570641488381197	0.8353501590261141	0.21246459339873
SUSD5	0.0969327899963679	0.163783362249944	0.0647332273534939	0.117330383931785	0.37754696728064	null	0.0644638656992572	0.152808736694059	0.162372884810242	0.143174767959876
SUSD6	0.3845835256913239	0.210424406356892	0.38451002604477597	0.676646061659278	0.0212750983886947	0.0488170146224038	0.393673206332753	0.568697711149475	0.118363504474021	0.42349317220385996
SUV39H2	0.44390322631880297	0.14605061352971602	0.14605061352971602	0.14605061352971602	0.402636319530177	0.19722196249545002	0.262796327547417	0.0621193290007046	0.25930373747927105	0.44376331691122894
SUZ12	0.9685492935524559	0.8516293265149659	0.971382161373121	0.8720187790221601	0.872162314674344	0.827473777446964	0.960815906916365	0.8994943715437901	0.6129628911987779	0.6367660190002761
SV2A	0.9645729150450691	0.702406535924515	0.8931161682546469	0.928984666406053	0.9379933690844872	0.9568559912368899	0.889131925896495	0.8129047496092909	0.678610977294836	0.8447799712839691
SV2B	0.414056881027615	0.52739223414463	0.610999046473652	0.21312196916971698	0.695642879047087	0.46411144526285797	0.669018021919118	0.6999439609566259	0.6589901065463579	0.423956203665147
SV2C	0.6757854487706789	0.7418297501296129	0.814447868690394	0.722116009288605	0.546338252301581	0.44155415645815405	0.8261403367789351	0.616144177385067	0.816991236878832	0.814447868690394
SVBP	0.949028365862764	0.9329686033008242	0.863545160704422	0.962809437374083	0.9818012806885742	0.9329686033008242	0.977263499822567	0.990843202363077	0.932979829280705	0.9329686033008242
SVEP1	0.6898445150650689	0.678132453045358	0.47069459841810907	0.302764063628483	0.5762680382365329	0.25456735258519697	0.508485348136139	0.19102239770888899	0.27552139054205	0.188089057431204
SVIL	0.621204015103376	0.751795217327229	0.660606791223989	0.627875564228547	0.755352797884191	0.751187584907873	0.724996840143827	0.524364492423179	0.919591310945729	0.71300174473058
SVIL-AS1	0.457578969848175	0.457578969848175	0.457578969848175	0.457578969848175	0.457576531223048	0.457578969848175	0.457578969848175	0.457578969848175	0.457576531223048	0.457578969848175
SVIP	0.31223172889669204	0.30272124296303904	0.0450070763762915	0.0745456141265107	0.191297465080957	0.19131119402115196	0.167650998069495	0.23028878882661	0.191297465080957	0.19131119402115196
SVOP	0.24914346474891397	0.335143383943989	0.31827966571282895	0.116894928284878	0.705733293352516	0.31827966571282895	0.31827966571282895	0.425037349449304	0.49294400238522607	0.780848790471905
SVOPL	0.773199586684071	0.782833126145399	0.826854124380496	0.7559905796771892	0.7778254269094549	0.7474878546574899	null	0.5704306332716379	0.8658255423808371	0.37267086271226396
SWAP70	0.5039132856194289	0.901189375735769	0.966538311618877	0.7786579970945491	0.8969812438583821	0.839293110392867	0.977101159251336	0.849038729392533	0.6267662675094731	0.682444169035054
SWI5	0.363844623944886	0.11526542588997399	0.0531912181216319	0.0641695601047387	0.0807929814159762	0.0709281881950891	0.0525682374983008	0.0695093288774571	0.0707024837599795	0.11526542588997399
SWSAP1	0.668776728282467	0.747204255003207	0.7821478720608179	0.7821478720608179	0.775458596961624	0.567669535620605	0.871642556963547	0.480994633133335	0.6992976362071159	0.7821478720608179
SWT1	0.7864606344744749	0.868666488008164	0.528826464785896	0.819664774088672	0.35468633856605797	0.5520625085994251	0.452258103660983	0.784171334075149	0.496392935961396	0.7970602439289529
SYBU	0.281634225635511	0.224219799642215	0.663819241954475	0.5493848920668649	0.241561210005254	null	0.64300196278046	0.513277947959331	0.469631185379449	0.12433811552294301
SYCE1	0.9700433118184291	0.9373545533803521	0.9707023780144051	0.9707023780144051	0.8726618384548679	0.9707023780144051	0.9802488911804059	0.925681841005647	0.9893437737707921	0.9707023780144051
SYCE1L	0.441014042355806	null	0.6201473274959289	0.35079839038523697	0.585168842652241	null	0.442017593715013	null	0.8844036222266372	null
SYCE2	0.671046413868237	null	0.80573096973305	0.560097482573016	0.8595224001169699	0.9579002334435941	0.6148740468579871	0.7385516978565949	0.678119774379881	0.6133604461430009
SYCE3	0.40814982955803	null	0.436217552259776	0.41743410170149103	0.309189437429516	null	0.7704794300449741	0.5236648292406699	0.372737149881136	0.7043870974340931
SYCN	0.202832098084232	0.114645159861221	0.10121734463523599	0.305307427382443	0.00220040193914324	null	0.24259726884650398	0.162193911605722	0.22704724689685502	0.64115062417302
SYCP1	0.835727751104825	0.702237268747783	null	null	0.772302740032468	null	0.6862481745331539	0.629179250829506	0.5246622613713839	0.841644389709098
SYCP2	0.4264373511653689	0.35399297984977707	0.290602981362502	0.34550319310345395	0.145051080399954	0.12484531981530302	0.34875162976287	0.391451850732528	0.154007058005617	0.216505526245335
SYCP2L	0.973892392519281	0.496866949691525	0.952466774541557	0.8596216711298159	0.988881168545593	null	null	null	0.428775386513335	null
SYCP3	0.10573468315486699	0.134782323565828	0.0738027231891342	0.161560084353348	0.134768506898167	0.134782323565828	0.105513327067137	0.10703493053879902	0.134768506898167	0.134782323565828
SYDE1	0.794215576676645	0.7140078649791128	0.578547469070907	0.4878736426635929	0.7904035291546321	0.7140078649791128	0.55869199944436	0.374045131945233	0.902868175475827	0.809876739274742
SYDE2	0.263105193688651	0.278972904108551	0.470111473270836	0.12831402920928	0.22981611136776198	0.23720816061716699	0.470146790608206	0.123812679095532	0.20912013860137002	0.6025148132408461
SYF2	0.611813078863818	0.437306849720588	0.727496411174813	0.7382829125659129	0.633339932319819	0.650424659833218	0.615309931492896	0.6431152453748871	0.43547904543150395	0.784915430702851
SYK	0.278001666910777	0.11190502531185301	0.0730494446434742	0.501533037959183	0.28532312861217	0.191457982757237	0.248613775567078	0.333844816883024	0.37692123178152703	0.28101882399134404
SYMPK	0.391553468899817	0.434475031658998	0.212464671470232	0.253709481526928	0.31308630547539	0.434475031658998	0.22173533269939102	0.30714488570080606	0.34415025843759806	0.437370720306011
SYN2	0.968001739879808	0.970961691078189	0.8933486896849381	0.985773928283443	0.9128710655829442	0.8310078047748521	0.9884624265369591	0.9839703007185009	0.997588315164488	0.7657495620739978
SYN3	0.673622556405147	0.439864711848389	0.6008406535752171	0.349952438228968	0.16429222569347102	0.7188068305386379	0.425519992273805	0.20930639048099697	0.7121715491867731	0.508639369535922
SYNC	0.676322439465418	null	0.129145469028138	0.20955001900693	0.11525208977552401	0.197031759848891	0.6590048512162879	0.19986788523619398	0.124157981077129	0.9356077760318051
SYNCRIP	0.180377343961225	0.271629238773939	0.16846039446250402	0.175733562924194	0.45776759107696396	0.271629238773939	0.231739771291848	0.21456937800535802	0.0283710132396786	0.46194812666646706
SYNDIG1	0.470033934771286	0.26795740845399696	0.310039721260347	0.245333965294118	0.46586079012674	0.40093503357390997	0.309793520769159	0.276604201129098	0.36278762373422707	0.256289780706286
SYNDIG1L	0.50053380240121	0.881324076291277	0.855206172648945	0.8752044189239259	0.45936652857655397	0.47442462406556607	null	null	null	0.334052299610333
SYNE1	0.10765178219659101	0.152083238296091	0.0849444897807411	0.126684418901144	0.233654373245022	0.383146926358524	0.0585090765847817	0.0691005057538661	0.15840722648063502	0.187303037407757
SYNE2	0.39198394853327	0.204512501957542	0.0626150947145489	0.0338706747512644	0.34137012557823704	0.273090876434375	0.204512501957542	0.204512501957542	0.34905021778072304	0.0963646192523844
SYNE3	0.18320101911693598	0.30711046601209996	0.5965642020517329	0.10817253085042199	0.382453051930238	0.17692450072950003	0.501843936264174	0.5768266124083911	0.129218381186548	0.120887805067797
SYNE4	null	0.129591760180212	0.7935450319565269	0.15834863740611702	0.337543379233111	0.927800171779803	0.7036310759259039	0.151610866943337	0.451322041043937	null
SYNGAP1	0.786697010820313	0.5529310216220931	0.515129212923493	0.515129212923493	0.7715342213376891	0.5414963403830471	0.527722727780446	0.683495553394506	0.6227171715709611	0.676680336853704
SYNGR1	0.36189503067807205	0.0887122860898605	0.44422242378957505	0.23143874995682198	0.169750344075337	0.28476717097973	0.308959450697787	0.19524811751395002	0.267357036616224	0.36696014438650304
SYNGR2	0.906246203898458	0.830393249090461	0.9049104991419309	0.82779581760233	0.61873682259307	0.802200785546787	0.89282575695252	0.808928102074428	0.8574994255602041	0.980293134448366
SYNGR3	0.395413860378809	0.8170539747005899	0.437543682008909	0.548051830042202	0.511852565734609	0.451210549481439	0.35177388401837995	0.376496670026424	0.231965193830753	0.50328712546248
SYNGR4	0.33885101224166997	0.371006121954696	null	null	0.6761048760931752	0.544159623794492	0.7949610732600021	0.0793373491232412	0.660235697254454	0.990877110832978
SYNJ1	0.751777769541405	0.9749030003011809	0.665692496066957	0.266474178574523	0.7737919518099371	0.918545945537745	0.670826015270584	0.230246414038453	0.211315046255662	0.61269339482768
SYNJ2	0.39176213091999895	0.3896438333575829	0.238768301217058	0.0552863445885141	0.337961101280412	0.337094226422785	0.173284975080146	0.037921756450988	0.196062374300805	0.033627263769374
SYNJ2BP	0.292122447346318	0.23660008823869	0.23660008823869	0.21084473695161998	0.409060905850997	0.23660008823869	0.36245780963106394	0.248081314915605	0.236587321489782	0.23435716853409302
SYNJ2BP-COX16	null	null	0.499382342660262	0.28870740326679	0.6947160199539161	0.830597308431396	null	null	null	0.33022895868299396
SYNM	0.149826557527291	0.481986421054058	0.24715320609130398	0.564238108040215	0.3573725461620779	0.695796469201124	0.62462248821223	0.693181372364099	0.296922063305422	0.583666949256796
SYNPO	0.6709669093586871	0.284294025334355	0.43945421001506796	0.318053028520826	0.538290624781567	0.268529817707308	0.530764114900928	0.29591178749805397	0.702083776276295	0.341650019579048
SYNPO2	0.19948235292824998	0.0783165683698579	0.0949527409144209	0.306113995303671	0.37201377045336703	0.112110651030263	0.112110651030263	0.0582177813617728	0.229610288381135	0.0568346748605444
SYNPO2L	0.5256536691121529	0.526346800801019	0.537721252772006	0.716736061151951	0.525756033677952	0.9306259442153941	0.9253933299218591	0.717204028274917	0.7803683718469749	0.9306259442153941
SYNPR	0.589315982857811	0.37538970928599796	0.218655626421413	0.328131146182052	0.115903443237387	null	null	0.816945416917542	0.7006693483265001	0.41078630405717104
SYNRG	0.41054285454134704	0.12773572776720699	0.0819322898878316	0.12919035384712801	0.00458619335610376	0.19492496022260397	0.19492496022260397	0.19492496022260397	0.24044724906126	0.19492496022260397
SYPL1	0.387253277859508	0.7663915810970621	0.7073353971661641	0.7685587516778121	0.583500488749774	0.5713108640207839	0.766660323564951	0.676908427935832	0.727266435030418	0.48024530539792
SYPL2	0.327891158793435	null	0.183642531182571	0.0076269083116660905	0.0587238414409714	null	0.238025577345853	0.27535572970579103	0.0778102707054657	0.23848826271239804
SYS1	0.8563315519467571	0.959085025295452	0.9356307635123741	0.80284944854903	0.981310447720172	0.959085025295452	0.995630136408625	0.9564626980830809	0.779986725956499	0.9046344901948309
SYS1-DBNDD2	null	0.963403285724979	0.901414603921648	0.7634818383396199	0.9968687678142371	null	null	null	0.935761068389161	null
SYT1	0.27618608998980604	null	0.23451435521137803	0.4679643619707511	0.11904559365110001	null	0.23989640701223802	0.395918603221057	0.270253371976996	0.209125005595618
SYT10	0.61557438288197	0.7186936417266702	0.934057963979286	0.34902956520794	0.8829244373330429	null	0.968562365287333	0.5606432418034649	0.932382925737486	0.956896042332239
SYT11	0.903754196660327	0.8144042013439259	0.6482103174017659	0.6482103174017659	0.62155696941014	0.6482103174017659	0.512629960748894	0.624802644235024	0.710338389801088	0.610261430594793
SYT12	0.00648319443438161	0.0226958215330089	0.001948311763897	0.00613487222715917	0.00628863443421486	0.00204235625914776	0.00540575307774965	0.00153022745466346	0.0668730901221674	0.0055859633636591
SYT13	0.371959025930302	0.747452841822227	0.280035109627633	0.0329297692483408	0.859563503286599	null	0.866504785991649	0.480232188115434	0.0683566764664586	0.34356000504123196
SYT14	0.8632546584792141	0.873891719206782	0.8764286369254799	0.751820298100297	0.6862558335790749	0.6569499423992571	null	null	0.764004294331898	0.9798977984860892
SYT15	0.636434259739475	null	0.8079278050449359	0.45620836593020697	0.6192455560456059	null	null	null	0.182086987077844	null
SYT16	0.5565627568546779	null	0.518918223661504	0.28999045152019104	0.9160258894210659	0.7285840239778479	0.517847572295598	0.794632979707357	0.9427061087066629	0.528547997628973
SYT17	0.8134329144483	0.937657263654396	0.778130986281965	0.8869297484911209	0.624378346293258	0.872162407050127	0.685062997454831	0.7487157266535892	0.6419624428830029	0.685062997454831
SYT2	0.313127521791121	0.200642661084107	0.195103355861435	0.28470461748792303	0.32686447371080896	0.200642661084107	0.20114347165666896	0.30597862978261503	0.42149503683939704	0.0817715698722648
SYT3	0.521557527171981	0.505136125744846	0.630491820083218	0.587702835038982	0.42960940061485	0.22250541316174202	0.42238662431278706	0.40109621136250606	0.762234869659512	0.9175329358583709
SYT4	0.5993783455808729	0.4841854956676289	0.7983037572901671	0.323261285021465	0.8326229590812341	0.35624347785980703	0.794998070612292	0.31918032609071	0.183901662545578	0.246070991671948
SYT5	0.7927987477729691	0.456088206363161	0.838749357361502	0.803097515499897	0.4263364925690539	0.456088206363161	0.5490934471234079	0.620760753105693	0.5670170164012039	0.456088206363161
SYT6	0.504131874468725	0.603489080515422	0.8601495678698349	0.279052366544091	0.34146251558729307	null	0.8691248875374241	0.42225768839163197	0.274020068066683	0.657093791000532
SYT7	0.56661139092854	0.9462057748866971	0.37044765676403796	0.252162317073156	0.468068412666668	0.8003874656099258	0.373603606281671	0.377177511841261	0.474650176622563	0.18121512932738
SYT8	0.552593561740317	0.08151084885318	0.7934107455532908	0.6758705948188771	0.244130005313987	0.19528084258969103	null	null	0.19089550652449302	0.130543968983685
SYT9	0.544429570222979	null	null	null	0.315498351500521	0.16623677307686802	null	0.397794152512125	0.380973160852269	0.194625578213077
SYTL1	0.164925474846695	0.39111990285853104	0.181567219054975	0.208745275415436	0.0619219842176288	0.0059370515844134894	0.178973537056834	0.19470082867959	0.100643064951761	0.06674908050587999
SYTL2	0.9822345913230629	0.694336539900118	0.9671885242245329	0.9596752126217909	0.9202601639615359	0.8659772879199108	0.835453556937131	0.9067572561461981	0.895972270011148	0.9078112473613399
SYTL3	0.43133789661004296	0.21737313797568	0.161767099697439	0.114069085965032	0.10562527802935001	0.5104212707987991	0.25457519755401503	0.20426535908936702	0.14341023954750698	0.41784298321883095
SYVN1	0.21485630043108103	0.039296437688287	0.0077028590148751	0.008729279280796259	0.0216098410624999	0.039296437688287	0.104567190769401	0.0630677283917837	0.101005378208149	0.153793874500017
SZRD1	0.0644740285733209	0.0446880656585708	0.0446880656585708	0.0446880656585708	0.156000827243058	0.23882741801011	0.0446880656585708	0.0446880656585708	0.0252759799776271	0.17650504514136103
SZT2	0.817291693404552	0.33095194372343	0.203859327067566	0.42538519153647797	0.31396774884993894	0.255821879483239	0.545884012964252	0.906855825009446	0.17045870348214404	0.33095194372343
TAAR1	null	0.0561140496263601	null	null	0.11189350070825599	null	0.279195803794005	0.15360902653210198	0.22787029287087698	0.191608680804976
TAAR2	0.19496836969017398	0.0103981740063478	null	0.563121259850524	0.042380136273664	0.17471456611299999	null	0.6147602461205209	0.0443858765790332	0.528247252603969
TAAR5	null	0.13377290391122099	null	0.394098776539698	0.551532386603396	0.36853399118059493	null	0.704960638667342	0.657965515740323	0.30643832057459697
TAAR6	null	0.338672837697072	null	null	0.601352805402401	0.561880175342255	null	0.6457651711385429	0.82306302265439	0.880936406103521
TAAR8	null	0.47751534990010003	null	0.772591907951505	0.721699636115943	0.39959864665593897	null	0.21433717835564003	0.583163290213886	0.18083356533594697
TAAR9	null	0.5387934976915639	null	null	0.552364564946538	null	null	0.493930823449435	0.3633971470987079	0.55693917636915
TAB1	0.526702381455854	0.8223674395219749	0.493166724345935	0.198113243835566	0.593337323777921	0.76402442764998	0.57297027812271	0.584086041161939	0.6416259823355971	0.570581174660697
TAB2	0.989906220869106	0.9096777517168599	0.9561273920774721	0.961224893641598	0.8887536062487371	0.971066457858326	0.971066457858326	0.849310523111792	0.85313019205114	0.9915479321627231
TAC1	0.0793981268943195	0.8258267793496821	0.559901698495853	0.591036191296791	null	null	0.37888161409787496	0.0633161726859764	null	0.704610366506034
TAC3	0.7044021452858711	0.4562502295430139	null	0.343171884827317	0.662795046839623	0.618485410550177	null	0.41540801814679296	0.6790547369559239	null
TAC4	0.521749738855901	0.6994804193222889	0.593240917410586	0.593240917410586	0.631602137102514	0.593240917410586	0.593240917410586	0.590931137203874	0.5932461987400921	0.593240917410586
TACC1	0.7762870079928771	0.528400234826231	0.606710240143131	0.48723244460148796	0.526302915668448	0.875527957300981	0.35254265643410104	0.6997688806782171	0.710608211128557	0.5366176383665681
TACC2	0.567611624675457	0.4878326165936261	0.30714311166568	0.517016089598505	0.163224471622479	0.169352182274685	0.20790617465310102	0.0717297050437273	0.135562486798219	0.0254437353854153
TACC3	0.722435887206624	0.6845406711420411	0.721937048526162	0.721937048526162	0.8421592962900629	0.888597038901068	0.796987709758027	0.810953448237487	0.6053279834479109	0.753766944914795
TACO1	0.4898924584630471	0.9274042601622701	0.57250663595979	0.620104957797042	0.490467434704061	0.616738779202026	0.541617715226131	0.596344468295709	0.33470373639164697	0.488525424242386
TACR1	0.9643080883888729	0.808857147107024	0.9506710480049599	0.8631839067961751	0.923714853550085	0.9506710480049599	0.835938750408651	0.7873469109968271	0.9270110296143571	0.8438341748675608
TACR2	0.43574363379561604	0.642127596154276	0.720488094136308	0.34567709751827197	0.6595232085986961	0.7763654443691841	0.339303865438243	0.7716992488172459	0.6686360263246259	0.563281384843095
TACR3	0.35160973174354404	null	0.0578320389673149	0.3173915874944411	0.21665441475838798	null	0.0575761454796805	0.107469814554068	0.0866469614294788	0.22527701343387696
TACSTD2	0.393856842964567	0.423562261090805	0.5038708028379489	0.404968103411235	0.835484153015259	0.522761506344287	0.457093384264484	0.656858565549613	0.32887867843755697	0.573074726892785
TADA1	0.634248607287511	0.320905049048395	0.33657291325005	0.5876979220858399	0.803486494651184	0.503016681540995	0.329982881633912	0.579377934804291	0.377310641321267	0.5628997458778701
TADA2A	0.647516487127997	0.685484452784217	0.807126669776529	0.6145363172343261	0.599225826191041	0.6827233367127329	0.614961720853792	0.614961720853792	0.706702017322187	0.614961720853792
TADA2B	0.5476175631715979	0.5097512641257891	0.8300723534190391	0.930956218276039	0.936223997733698	0.851521889396985	0.8587586982742171	0.8259953062866859	0.9403135546340691	0.851521889396985
TADA3	0.620649264584693	0.25994483843620697	0.6415547694227081	0.0804257003517678	0.4761682541469529	0.25994483843620697	0.49316242331644294	0.185925834995154	0.374322076852248	0.25994483843620697
TAF10	0.886511033157951	0.8295154380784059	0.8295154380784059	0.8295154380784059	0.25254029430155	0.38233256710180896	0.5905459763094311	0.7211956003693171	0.8145868297805609	0.8295154380784059
TAF11	0.0960189208025021	0.237750349930743	0.18068685463547302	0.579893688603477	0.37048693912156894	0.237750349930743	0.237750349930743	0.413064509348157	0.23773761558196202	0.5296568806112679
TAF11L12	0.22339380815583	0.599799304108755	null	null	0.19152596232924302	null	null	null	0.236249825517681	0.32052344980682107
TAF11L13	null	0.113847275171155	null	null	0.0733928964656132	null	null	null	0.0627316406682992	0.30678161419075106
TAF11L14	null	0.18065761589706897	null	null	0.30217291798840995	null	null	null	0.591653279903621	0.158476899430643
TAF11L2	null	0.065365968451777	null	null	0.858866194535014	null	null	null	0.5960362916378922	0.652360215164112
TAF11L3	null	0.36974203061035604	null	null	null	null	null	null	null	0.0811906834034078
TAF11L4	null	null	null	null	null	null	null	null	null	0.7009886545512989
TAF11L5	null	0.10877747756601401	null	null	null	null	null	null	null	null
TAF11L6	null	0.9377985591158259	null	null	null	null	null	null	null	0.934525289751683
TAF12	0.5154276823240879	0.792308663956154	0.36059168402164504	0.532197440243795	0.313855419884089	0.32746212294625504	0.42041753442653096	0.525495833029344	0.80207697472753	0.0473813181281261
TAF13	0.798970300801656	0.597803321430708	0.481446321606851	0.582887659378827	0.7107892513739	0.5802651302882701	0.481468270541646	0.6062133475146729	0.580269698912583	0.38724041548637606
TAF15	0.5241818279076049	0.8759846958654849	0.8759846958654849	0.91332296270534	0.5773770052098629	0.35742219011349896	0.8759846958654849	0.8759846958654849	0.6236163127308001	0.6114529088074
TAF1A	0.513171719366629	0.44120451323933796	0.598522270151134	0.361307311453757	0.40205144862448	0.438554469152788	0.552995545320911	0.44525418783717996	0.9567466065487871	0.438554469152788
TAF1B	0.54746678749189	0.796676110938842	0.696050499278756	0.8879455192088801	0.9071194359102601	0.9149061491672729	0.387849990292503	0.48444016957210206	0.838387813722436	0.976685502932342
TAF1C	0.827186159728425	0.8444578958585991	0.9142452063499259	0.946033113959954	0.9318851219420451	0.8444578958585991	0.9380530703928021	0.843314367859245	0.7150139019493431	0.8357508339295121
TAF1D	0.934604711193216	0.837415327433899	0.837415327433899	0.837415327433899	0.6904860290196321	0.796229876874262	0.979750900665488	0.8253369516177049	0.854005957801265	0.837415327433899
TAF1L	0.7057095741921461	0.791288746222886	null	null	0.587669232965369	null	0.968066871658562	0.8582180806498441	0.6738650462309439	null
TAF2	0.0672012481443184	0.4203420780286571	0.0590585509018499	0.38813461921989	0.5025900121711661	0.325457959789136	0.0420386410332588	0.141898392011277	0.740161759377711	0.629708704908583
TAF3	0.73510749439179	0.91905051143309	0.7133740878708079	0.24462535711280603	0.572203505914829	0.710165452017735	0.7131470444778709	0.311072107977349	0.537157173566908	0.858766271752095
TAF4	0.355132109887793	0.7262415630857258	0.281980048817622	0.545107824428515	0.265847080459837	0.281980048817622	0.284313749298934	0.302016202158467	0.5950544868248671	0.361915720369405
TAF4B	0.799545807834517	0.894918479559246	0.843542756610678	0.9335951787071008	0.997032078924516	0.905615448420229	0.843256150988614	0.939509286348789	0.600419001787555	0.845742291606417
TAF5	0.7186657731623041	0.412509451439294	0.20837316509866502	0.7856761710458391	0.543147810774201	0.795514210024793	0.202392512168371	0.832277960886712	0.7779448476399201	0.676105849676232
TAF5L	0.479999423596967	0.277929268391383	0.570982057837926	0.570982057837926	0.47125635425948204	0.570982057837926	0.7168524314318141	0.6856812350474369	0.534691892708523	0.13227815535555199
TAF6	0.408661329564075	0.15727513128382	0.473878406031385	0.5285689312361761	0.6477854168914671	0.357417079445378	0.15727513128382	0.15727513128382	0.337194064494766	0.15727513128382
TAF6L	0.24643882167885697	0.511542317345329	0.511542317345329	0.511542317345329	0.551953758649714	0.511542317345329	0.0172864347541564	0.14010993670689403	0.670909535993085	0.511542317345329
TAF7	0.0053483210235673396	0.22648858926953602	0.005698473029730771	0.00639699289128536	0.212648972107908	0.0945679076434534	0.00618595618078447	0.00586557975694911	0.0305739781864544	0.130428638872618
TAF8	0.0987201899987922	0.183704248205798	0.596689781209539	0.117130169991029	0.316945417784988	0.33616229658766905	0.49043941102786803	0.82149158682537	0.45133181156982205	0.5019432530189261
TAF9	0.01003320148039	0.0758305977991191	0.0758305977991191	0.0758305977991191	0.0758187889190963	0.0758305977991191	0.0758305977991191	0.0758305977991191	0.0626502182905028	0.0758305977991191
TAFA2	0.0570040188771754	0.0570040188771754	0.0570040188771754	0.0570040188771754	0.0569935841885	0.0570040188771754	0.0570040188771754	0.0570040188771754	0.0569935841885	0.0570040188771754
TAGAP	0.17598977216659098	0.17598977216659098	0.0607248525292477	0.0618495687561777	0.0639691927493741	0.17598977216659098	0.17598977216659098	0.17598977216659098	0.0489897890903744	0.17598977216659098
TAGAP-AS1	0.456337896310618	0.456337896310618	0.456337896310618	0.456337896310618	0.45633538690729	0.456337896310618	0.456337896310618	0.456337896310618	0.45633538690729	0.456337896310618
TAGLN	0.412822441770494	0.49036309148437796	0.37964459736702705	0.44899794906116297	0.15165939742144902	0.11736707763502499	0.404624415554556	0.44665734162517295	0.333699191643829	0.438007352250846
TAGLN2	0.36477503292485103	0.421524023020936	0.43471843420175	0.414384916689791	0.22821294564928	0.223695253396823	0.40897741320196	0.44137178710809	0.22828906027872398	0.4801272855266239
TAGLN3	0.817979691946862	0.7254880185765981	0.89616707822037	0.860144994571265	0.0965018143508795	null	0.908990881872657	0.35721511053828003	0.492241295031672	0.7864715321614208
TAL1	0.0306586819311603	0.30171847528065504	0.00552226516903446	0.0712645424956188	0.0179692283678078	0.0181235379370456	0.00491629127990755	0.026374776146593996	0.0854311367988215	0.032856087529987005
TAL2	0.9234634358445529	0.7765281472056791	null	0.38776860306734795	0.9190172988719849	null	null	0.8194946616864929	null	0.6753963603900699
TALDO1	0.266548827408568	0.8739290464123599	0.449528363848225	0.7227252515655609	0.7444073961035369	0.7763853623546859	0.449587795389029	0.692747357998925	0.9251549458990541	0.766832081608163
TAMALIN	0.708457834112177	0.708457834112177	0.708457834112177	0.708457834112177	0.708468702730565	0.708457834112177	0.708457834112177	0.708457834112177	0.708468702730565	0.708457834112177
TAMM41	0.6626833738023771	0.843021815809446	0.624532189231399	0.706719071667197	0.36547956428169504	0.38676479428169896	0.38676479428169896	0.38676479428169896	0.575581069294762	0.72158172120964
TANC1	0.7552039738748672	0.594316570330214	0.598793120916355	0.618851456786538	0.748896051778293	0.45329393283858294	0.510214234644918	0.311531846980889	0.35546661387864703	0.34120874978135496
TANC2	0.9430769793139641	0.9430769793139641	0.9562313555305328	0.901589664026919	0.9763078446358759	0.949314535945857	0.9430769793139641	0.743196374016689	0.865154116548372	0.957700946964926
TANGO2	0.0912808420460989	0.0917448184447013	0.0926164477256994	0.0542908495635349	0.39267924261973003	0.0291655814084508	0.22699505884813603	0.0471314394013121	0.176779222719421	0.12362227299963001
TANGO6	0.0173218991146996	0.029044361945907995	0.0100951950532031	0.00879698259201328	0.00550629468792379	0.0200587187324508	0.010169328911676	0.0486443841727614	0.0232180030907828	0.0192660835933719
TANK	0.0438759229649187	0.0590260962239021	0.318718005974336	0.373654241484148	0.0263371030340186	0.0590260962239021	0.0382583753046898	0.0370796591996687	0.262169459737854	0.0590260962239021
TAOK1	0.174898040494476	0.33035864587163394	0.22096168378629397	0.22096168378629397	0.0582573901743567	0.22096168378629397	0.22096168378629397	0.22096168378629397	0.0285334345686072	0.22096168378629397
TAOK2	0.045611678909791994	0.0330731752812208	0.106011868149965	0.034523820606068	0.38197362733653595	0.23417664984220002	0.0958556202847299	0.0162365468244028	0.140435592284975	0.0330731752812208
TAOK3	0.14450378334696198	0.22626435366549	0.449373448244505	0.45376558151413104	0.0224117868661168	0.0842456571308724	0.0959945048779091	0.0571494275077262	0.346102692266405	0.151270154958357
TAP1	0.8595472238741271	0.8595472238741271	0.839561396517944	0.840948015595245	0.8538891918858621	0.768285164527394	0.8595472238741271	0.8595472238741271	0.819264767404114	0.8595472238741271
TAP2	0.8923848786488101	0.823001637165135	0.823001637165135	0.823001637165135	0.8831900883317758	0.8948887778777191	0.823001637165135	0.823001637165135	0.880463961354961	0.7873450208541469
TAPBP	0.32074431934629	0.11584462263707199	0.11584462263707199	0.15785157732007002	0.10276378622637	0.167901386296072	0.11584462263707199	0.11584462263707199	0.266903373727312	0.11584462263707199
TAPBPL	0.49213371384735205	0.117178057709631	0.144992651973349	0.34244539717746303	0.004555818872304221	0.100223948922625	0.15386334154119	0.10879592573262499	0.259682256894994	0.117178057709631
TAPT1	0.24710666642109602	0.0146641813921485	0.15153139162708	0.0443142249270039	0.0487086408295326	0.0139869709407124	0.0850793296798519	0.0256720748027936	0.0066622022720201	0.183917956084454
TAPT1-AS1	0.5674700560166078	0.5674700560166078	0.5674700560166078	0.5674700560166078	0.5674739119873621	0.5674700560166078	0.5674700560166078	0.5674700560166078	0.5674739119873621	0.5674700560166078
TARBP1	0.9144935296625508	0.8416372857930758	0.8076552264480479	0.9512602838054169	0.7861009768708851	0.8695910136118778	0.807373729068484	0.829262638901193	0.8022658407828059	0.6733410346370369
TARBP2	0.8165960582121591	0.972700282591337	0.889409042060312	0.800411371989647	0.8044911051120229	0.889409042060312	0.883906086434689	0.8074545034343872	0.9499377072198001	0.889409042060312
TARDBP	0.0343391475229165	0.0123166225475922	0.0821719109574032	0.00632798990298213	0.0536461739482761	0.187810144854788	0.0228129279629023	0.0236670584226428	0.14609993011054098	0.0503771486739055
TARM1	0.106573344910172	0.0184249481950102	null	0.000221772470262105	0.14016272305237698	null	null	null	0.0395053353678532	0.000307041893938937
TARS1	0.0483489066980485	0.0483489066980485	0.0483489066980485	0.0483489066980485	0.0483392833792683	0.0483489066980485	0.0483489066980485	0.0483489066980485	0.0483392833792683	0.0483489066980485
TARS2	0.186375902578656	0.12686050963565598	0.280970299646005	0.6698714654564499	0.168869252576386	0.136397775566651	0.12686050963565598	0.53061822436121	0.120753392286231	0.14069762427356
TARS3	0.8169590336232808	0.8169590336232808	0.8169590336232808	0.8169590336232808	0.8169728630874009	0.8169590336232808	0.8169590336232808	0.8169590336232808	0.8169728630874009	0.8169590336232808
TAS1R1	0.595056241410114	null	null	null	0.346215742421844	0.0959649500731464	0.23842505257584803	0.227904972274942	0.6764983375542579	0.942527467140691
TAS1R2	null	0.32516465081813695	0.6360026324956121	0.7529048315916128	0.127151395307593	0.283163613947532	null	0.91091945662979	0.0939753367718997	0.544304535145003
TAS1R3	0.325849136724408	0.539639466799068	0.541530108899566	0.315791172008802	0.16915500830841199	0.7888894583600171	0.5120041852675421	0.28265586608265003	0.745420083910949	0.42309925159262
TAS2R1	null	null	null	0.450308952935255	0.7769648249431249	null	null	null	0.10890353858279402	null
TAS2R10	0.547080373888026	0.406631548470158	null	null	0.5841176781027679	null	null	null	0.205099157240271	null
TAS2R13	0.42586188804067	0.578244881683211	0.578244881683211	0.578244881683211	0.4471663752327079	0.578244881683211	0.578244881683211	0.578244881683211	0.799863982826398	0.578244881683211
TAS2R14	0.393404336986103	0.548755911260301	0.548755911260301	0.748027449403933	0.89379163816578	0.43927753662435903	0.548755911260301	0.548755911260301	0.819781534018915	0.548755911260301
TAS2R16	0.00526689151599254	0.0350813283509026	null	0.115633501358419	0.0789290035559342	null	null	0.37192807697661995	0.0157558922311889	0.0113183661201676
TAS2R19	0.9167550139248409	0.805835274296519	0.805835274296519	0.7863068570627479	0.9572996240857309	0.805835274296519	0.805835274296519	0.805835274296519	0.89631652534657	0.805835274296519
TAS2R20	0.31018773636418107	0.631288946285828	0.631288946285828	0.631288946285828	0.932152070996775	0.631288946285828	0.631288946285828	0.631288946285828	0.566587023528849	0.631288946285828
TAS2R3	0.6345801139434	0.7566442392670591	0.7566442392670591	0.940295705345272	0.531931330168674	0.7566442392670591	0.7566442392670591	0.7566442392670591	0.7852882098846659	0.7566442392670591
TAS2R30	0.840623902017611	0.8786969734358391	0.8786969734358391	0.8786969734358391	0.9245030147287409	0.8786969734358391	0.8786969734358391	0.8786969734358391	0.898778685645605	0.8786969734358391
TAS2R31	0.7337319635298809	0.703235296923208	0.703235296923208	0.703235296923208	0.8562241290165451	0.703235296923208	0.703235296923208	0.703235296923208	0.922747399649328	0.703235296923208
TAS2R38	null	null	null	0.604959033938709	0.49711230152737	null	null	null	0.8352373159991681	null
TAS2R39	null	0.6047141089898871	null	0.6783488008340349	0.328509828162363	0.27000205569241503	null	0.313623062100537	0.841805816576342	0.121920739768223
TAS2R4	0.09813024942743301	0.47175875499160996	0.47175875499160996	0.47175875499160996	0.554953998830731	0.47175875499160996	0.47175875499160996	0.47175875499160996	0.33189060013596	0.47175875499160996
TAS2R40	0.5022409027457879	0.700534657621797	0.5022409027457879	0.285457462279317	0.8110874115964991	0.5022409027457879	0.5022409027457879	0.695929519346084	0.5022410320539911	0.5022409027457879
TAS2R41	0.0951504861156125	0.0951504861156125	0.0951504861156125	0.010067756539023	0.477429324052839	0.0951504861156125	0.0951504861156125	0.0951504861156125	0.118796480410946	0.0951504861156125
TAS2R42	null	0.791946550286596	null	null	0.632525994742184	null	null	null	0.41691532947623106	0.416095872963099
TAS2R43	null	null	0.42898160367957794	0.8046300629293509	null	null	null	null	null	null
TAS2R46	null	null	null	null	0.6243183845915239	0.7329599726313021	null	null	0.841611793391564	null
TAS2R5	0.29519074035059495	0.0817394357694129	0.18301813773777897	0.18301813773777897	0.17237304821017801	0.18301813773777897	0.18301813773777897	0.15668718390707503	0.17867860966955398	0.125123034759586
TAS2R50	null	null	null	0.732252516847446	0.28742014647730296	null	null	null	0.7993849640635831	null
TAS2R60	null	null	0.231494651732035	0.38200772073539896	0.47460199651494206	0.0299899484044543	null	null	0.100523989525471	null
TAS2R7	0.402231956580722	0.28321126287504	null	null	0.8777489910091629	null	null	null	0.0370339432841719	0.294384924586755
TAS2R8	0.7269488551637701	0.0661842558575239	null	null	0.663291734581234	null	null	null	0.707131415708995	0.325094054546154
TAS2R9	null	0.41296463054015503	null	null	0.37616553087169297	null	null	null	null	0.578502620169036
TASOR	0.283606402823472	0.283606402823472	0.283606402823472	0.283606402823472	0.28359522017118394	0.283606402823472	0.283606402823472	0.283606402823472	0.28359522017118394	0.283606402823472
TASOR2	0.22209400562229997	0.22209400562229997	0.22209400562229997	0.22209400562229997	0.22208086170473498	0.22209400562229997	0.22209400562229997	0.22209400562229997	0.22208086170473498	0.22209400562229997
TASP1	0.9754372619596179	0.774288081595282	0.9036408032516429	0.9688505595121171	0.49774359505073906	0.8412455890461591	0.9033771640373901	0.8885233556394442	0.95768355469191	0.7589811020934141
TAT	null	null	null	null	0.14028337239085997	0.394263937883913	0.11827834085244501	0.356932376266199	0.658760431620783	null
TATDN1	0.310987702361789	0.584666016776214	0.430849558918864	0.817937549182602	0.459497161779676	0.297853458785734	0.20502706270669502	0.16159113739139802	0.23710080122981197	0.584666016776214
TATDN2	0.9976041855596949	0.9556064225228641	0.9655399577992009	0.8844723924209391	0.9635790872971379	0.9556064225228641	0.9863767297066299	0.96320913738711	0.9201186080048829	0.976368282137743
TATDN3	0.0571628482612897	0.0322666619777296	0.0776514175513153	0.0605424071783714	0.309461373728166	0.0521945144081803	0.0572281890461167	0.0584374181973596	0.0545605476855427	0.577385803118778
TAX1BP1	0.722643510659285	0.27294078221365103	0.43784857704203906	0.244323214597094	0.685824352803722	0.27294078221365103	0.334857455781339	0.35711898046991997	0.212422908705106	0.27294078221365103
TAX1BP3	0.5203530540787801	0.206523904127441	0.45697575658116796	0.0579193369682748	0.155041383625349	0.10097595453744	0.46530810145660795	0.46533862747590005	0.10406257955968301	0.10097595453744
TBATA	0.214388967134452	0.35920594901802705	null	0.28268390199957105	0.490842163084812	null	0.159242964819103	0.306043967497015	0.38277956912696504	0.618699840282114
TBC1D1	0.898085217065302	0.46672150483278996	0.518928219665696	0.384884482853576	0.460296855391444	0.66102999714039	0.42750271395872497	0.7425582129839009	0.34296668449406803	0.8397855060750798
TBC1D10A	0.165214645408224	0.27263494065183397	0.346987850568331	0.583212702776335	0.405440588961504	0.27263494065183397	0.335468098349901	0.0242848801351612	0.35098538967574106	0.268966184540046
TBC1D10B	0.7720166238919921	0.97393590222194	0.97393590222194	0.97393590222194	0.9827463037601321	0.9704657986944158	0.859201180811114	0.798573788656078	0.8032647528148921	0.822896163630523
TBC1D10C	0.48829171603278493	0.566633897237276	0.34221597623716	0.370393138812291	0.447542015312542	0.457087885873055	0.36013056343425803	0.501347649766667	0.5393531412655039	0.566633897237276
TBC1D12	0.910338382233838	0.949078499173058	0.9398848557908019	0.9622406200017529	0.670154423483315	0.949078499173058	0.939665089268583	0.95619610674488	0.9940446983652729	0.935110656762799
TBC1D13	0.0749861633085661	0.0586383137552448	0.295073785863497	0.267502297946743	0.467383236855369	0.19094937147855698	0.295293859320773	0.475440713360473	0.0517235716443057	0.33200276624527003
TBC1D14	0.531648298862093	0.8422540372494179	0.6639781199314481	0.68871306507442	0.6495583421329411	0.8422540372494179	0.48402594044688896	0.32737745124664297	0.6700862756975571	0.47645904154949603
TBC1D15	0.0746343326555688	0.104708740901398	0.31606696110575894	0.282334646065505	0.0164935357071626	0.165151993491781	0.27249178509095	0.255767338995166	0.17840879167498896	0.30671695617963
TBC1D16	0.9041490623509151	0.843445029049128	0.887893925921354	0.887893925921354	0.8367252485063209	0.887893925921354	0.887893925921354	0.9340954291234459	0.8896620789683779	0.7585919747374781
TBC1D17	0.9946432187548628	0.864636229298738	0.940184607419649	0.940184607419649	0.7721874514269541	0.9181446356265791	0.8723866953979799	0.8893377408140649	0.978744691338852	0.940184607419649
TBC1D19	0.45215514647157795	0.620287500546452	0.633115347181069	0.32292037353093395	0.324023795432168	0.408503335409809	0.593043037559319	0.6365397202716879	0.44055556058658296	0.481795417885491
TBC1D2	0.43935775487838397	0.33600701658428006	0.7434169439630569	0.621904677098635	0.548691292819524	0.502822924261926	0.504509155827222	0.515805387719642	0.567220756206931	0.48906284880233797
TBC1D20	0.45834703722753795	0.46279908028325295	0.27466183494349106	0.437842877625065	0.388940873418739	0.380792293348391	0.38940294186113394	0.330293952221042	0.3593872121044529	0.22569118897130605
TBC1D21	0.0891816173752178	0.20718296706421396	null	0.6146326285585041	0.651653242044449	null	null	0.0511617606303277	0.6798604562436321	0.7045673465110109
TBC1D22A	0.320860754338671	0.5203516854902911	0.213725076112502	0.323971927564155	0.45424589284563704	0.11609634902861099	0.535796069699881	0.461764262575175	0.181094312096418	0.44276784291485294
TBC1D22A-AS1	0.8481407449113679	0.8481407449113679	0.8481407449113679	0.8481407449113679	0.848154695994523	0.8481407449113679	0.8481407449113679	0.8481407449113679	0.848154695994523	0.8481407449113679
TBC1D22B	0.613078420225897	0.60416834300016	0.532037701965515	0.28917339957825605	0.6512400267205029	0.532037701965515	0.52874997976622	0.476481790455419	0.593219321694564	0.532037701965515
TBC1D23	0.222600809940029	0.430718202380255	0.344967025710534	0.377410012788324	0.171348632366351	0.312072198136842	0.327167694248632	0.237978252298589	0.19099509267752202	0.15342538771937
TBC1D24	0.012134888533758999	0.0974437749470644	0.227200522446865	0.11745000531383	0.0948618933527228	0.0274817076602194	0.183265258429908	0.0590668989604144	0.0045090617982037106	0.0974437749470644
TBC1D26	0.6083062486473879	null	null	null	0.5587603289232911	0.295445084381917	null	null	0.48563382803053706	null
TBC1D28	0.49587711218669706	0.828200619379447	null	null	0.9426699091640341	null	null	null	0.804528583967326	null
TBC1D2B	0.24973805378986802	0.0643482248345075	0.162860345185905	0.0593008890351869	0.0973792272149155	0.106287107652518	0.18733645300148102	0.0574204025978914	0.0727368284363432	0.141114135801647
TBC1D3	null	null	null	0.8460129935170871	null	null	null	null	null	null
TBC1D30	0.226720012123175	0.496727407108856	0.16986073082079298	0.301346815687075	0.0757755921635137	0.281169771083786	0.281169771083786	0.205627863227581	0.146130720026666	0.281169771083786
TBC1D31	0.30905750837695	0.295093679722518	0.547478519007219	0.341500962870732	0.423740357387288	0.614803063769183	0.230899681461448	0.373713880255073	0.12153097048668901	0.230899681461448
TBC1D32	0.28397472403187	0.292332134720226	0.47281692850585	0.603171511798418	0.320357983262943	0.517737235856323	0.472849059391533	0.602584400919407	0.7120195020483071	0.25496557847730106
TBC1D3B	null	null	null	null	0.158736188674318	null	null	null	null	null
TBC1D3F	0.370453714495776	null	null	null	0.514918352309656	0.21157896590041297	0.266160376218388	0.34979041307007297	null	0.17551486404819197
TBC1D3H	null	null	null	null	null	null	null	null	null	0.5947628718655601
TBC1D4	0.44272474109952703	0.434764743940752	0.39031978889601904	0.141078579055405	0.32315147975530295	0.28267562080144604	0.513362807840333	0.776641273919808	0.7781500048462578	0.49835739766726894
TBC1D5	0.42566958989796205	0.576042306468137	0.803861793158041	0.8039071479003	0.620882161073228	0.47170601716713206	0.634982369930377	0.507912201012973	0.7321374736811469	0.749389522492344
TBC1D7	0.803236901881534	0.8495174149512241	0.736866937353082	0.776362272289708	0.729998126059158	0.8495174149512241	0.8062213012169	0.9531412742543	0.638859683513	0.7007828585733461
TBC1D8	0.45581316473582395	0.243278234301252	0.198738482902757	0.310474706719253	0.18054984312649203	0.142087512346888	0.445125824305348	0.422559617291926	0.11432379180796001	0.42654576796622096
TBC1D9	0.306976328007666	0.450696873512161	0.17432742844618	0.198233941889879	0.605305461764415	0.551839162157573	0.183424884355457	0.37689661323549	0.352993782078306	0.559266158890112
TBC1D9B	0.9760117960490319	0.971746903473008	0.95555749028485	0.944683140307951	0.9095729852580009	0.924859547373475	0.970940200794408	0.970940200794408	0.9877311426103109	0.9548221694149741
TBCA	0.611828694847275	0.44195906768472903	0.0894342257292868	0.249474799697908	0.15056720133812698	0.13394620046985098	0.159354705139102	0.41729248530871504	0.24312541504223198	0.359921093253385
TBCB	0.59502091983502	0.684835594379315	0.586978630863631	0.586978630863631	0.42384667227401	0.292146101149291	0.612524165233434	0.8505519932556859	0.278483827983612	0.586978630863631
TBCC	0.107810143848115	0.231070758312004	0.29132691756503004	0.327184521899013	0.15060489408246602	0.149832489070317	0.117734783137174	0.109779230255215	0.0705383336631119	0.264760291992103
TBCCD1	0.265169664134826	0.29374974128451603	0.19402037270761702	0.545253818196805	0.0487512917093316	0.185486350723328	0.268578552353918	0.26315075448819103	0.462159004327805	0.29374974128451603
TBCD	0.36449581012673704	0.39732805101915597	0.21950730884622702	0.420019303625502	0.385771655911476	0.966850877549529	0.451916119873845	0.566909692218832	0.24216724344367999	0.39732805101915597
TBCE	0.816723281265177	0.559416576549026	0.792235940505649	0.6639966826814	0.519397469036544	0.522022974896702	0.692955488719572	0.652402560442708	0.667867854608032	0.559416576549026
TBCEL	0.7241705784867479	0.7440925824642901	0.9089488318198259	0.8099703201815299	0.7288905367007901	0.7440925824642901	0.893608827063217	0.5251264759390121	0.764355196136542	0.439342214281628
TBCEL-TECTA	0.19569192132341898	0.19569192132341898	0.19569192132341898	0.19569192132341898	0.19567825597844002	0.19569192132341898	0.19569192132341898	0.19569192132341898	0.19567825597844002	0.19569192132341898
TBCK	0.358093321715385	0.540870281180851	0.6872457007120921	0.36944676558116796	0.5235564964278779	0.8825375208713199	0.6503226595889411	0.28983440705616303	0.9276046926659749	0.6503226595889411
TBK1	0.300856294368047	0.35262705466933203	0.4225416797681189	0.41228191141112	0.0854067035253511	0.435337882300248	0.23939590746158398	0.265445855615638	0.324338601595774	0.435337882300248
TBKBP1	0.878942552846275	0.911320036002465	0.992283695869596	0.9785779582717999	0.465874056486974	0.937328302022173	0.980763278672792	0.983715275802567	0.788881268659342	0.9029073724112371
TBL1XR1	0.574914371872966	0.33378083659680896	0.5236302597434911	0.8181475152650779	0.34070889317744396	0.632517797238115	0.47480742732561	0.6403910535731999	0.43465575308370097	0.9250298904520409
TBL1XR1-AS1	0.585678429180582	0.585678429180582	0.585678429180582	0.585678429180582	0.58568329645847	0.585678429180582	0.585678429180582	0.585678429180582	0.58568329645847	0.585678429180582
TBL2	0.396057229229958	0.31854582403786796	0.177105964702767	0.253960055888149	0.389840268506038	0.16797689731136703	0.17739098075994897	0.11271114350018802	0.15439251347723998	0.18890982903482395
TBL3	0.8409591969456289	0.759255144131052	0.798663678602152	0.802555743879351	0.793583339437894	0.6924098094901789	0.783644184942413	0.7524869730599609	0.844219163683175	0.9031977467988771
TBP	0.433342759339603	0.34241457833735695	0.6471741705394879	0.758399422458784	0.9179595625326759	0.741196893816408	0.637749114427865	0.745969931625067	0.609015176247644	0.7037616155067009
TBPL1	0.504172858028649	0.8332773482363309	0.421730661766226	0.7448515690017771	0.439644611129916	0.8332773482363309	0.415401611134027	0.702386627576046	0.833291295409577	0.8359451415251509
TBPL2	0.14837540340062302	0.67884445224765	null	0.21341465789348896	0.10645417310874	null	null	0.140938959125961	0.05691338462116901	0.0138627885210238
TBR1	0.18924283392667604	0.0985032018076425	0.0985032018076425	0.18405530430617803	0.019473973679257	0.24473627627915698	0.348578869041415	0.22584895544018999	0.16423179027584198	0.18168990420447603
TBRG1	0.237014800109627	0.37644409010164204	0.29337107996410305	0.303943357254879	0.36455108566669503	0.52373353326571	0.291808346329653	0.120027781730274	0.22493016873298605	0.346421626465123
TBRG4	0.578742610775875	0.93900523125976	0.509818882264092	0.59457028504026	0.7598463119395229	0.20028205349651199	0.509325349122533	0.415069895645952	0.3847805235260329	0.41462716459417104
TBX1	0.865324782014698	0.690275112376032	0.6734792746704921	0.799110680215302	0.79576956143775	0.8596797551940342	0.663475138572866	0.788663121592741	0.423315287701656	0.7163644554602728
TBX10	0.520236867509326	0.265410118610799	null	0.160110673407863	0.5282593765804289	0.774438978536782	0.270516479818251	0.473706514804186	0.40723053673939796	0.20723027211168
TBX15	0.23069336105711397	0.7069308088407621	0.765389054040295	0.7440216638017709	0.588202319198592	0.41967910793884294	0.7657017769214399	0.967551252792592	0.7276000195745319	0.39272614895563
TBX18	0.8709436430831221	0.485129914660452	0.497478798716115	0.36965133985344606	0.8279886534701542	0.47910770052741497	0.5080464846824421	0.9110150036229959	0.7069184608503342	0.7830001926938329
TBX19	0.0504345287530115	0.6225314638018411	0.284625423306468	0.386104960507256	0.7621592862447131	0.48247398977968997	0.340798570679982	0.45933047406120703	0.12134498132691901	0.14515920388924403
TBX2	0.785471990016222	0.785471990016222	0.9210937593940641	0.856642404472496	0.48980508360114	0.496422449911726	0.8487241766131141	0.84467853261763	0.8445500730436278	0.785471990016222
TBX20	0.8835916914833001	0.32367637259412607	0.858011045464428	0.386520217730252	0.166589838942651	0.125222326430284	0.9359260457834871	0.498342514529166	0.6989600538966321	0.49299866023396904
TBX21	0.20174965110037	0.0221090469687264	0.33349197859996194	0.143289492800456	0.18166419249158103	0.0653633569924162	0.33367725123105296	0.155053582591028	0.28455851077694605	0.10425185576752499
TBX3	0.19926441578748397	0.246521441529072	0.22119858379769	0.25770757140294	0.39260145282254294	0.5386438077273039	0.133182930347881	0.151912371961791	0.0753169402812253	0.373205209685195
TBX4	0.630462489124147	0.9520038754165201	0.872298598864691	0.9712929413164079	0.972383967646561	0.973320603467361	0.8423797121930049	0.974892814640583	0.993161181146396	0.9659253154158349
TBX5	0.311082213888985	0.813405984987807	0.7303535526717758	0.5919907648719129	0.399891982336052	0.533433382618855	0.5362821301978761	0.774286524980648	0.0576633543787504	null
TBX6	0.0793050335267044	0.22129856377181198	null	0.6001652393050849	0.120321786659879	0.0778093441435837	0.6072235720036689	0.309907864171327	0.533247346015177	null
TBXA2R	0.741181086787736	0.601985748701349	0.478911953584979	0.89382342332585	0.7706547276101801	0.5525618061334561	0.8436149684272478	0.7964469673327079	0.674946624744325	0.731742343175756
TBXAS1	0.521029871647487	0.8961948189618578	0.42695116980592795	0.7363061765111829	0.8286503142124342	0.6056044473971489	0.424524862346419	0.42564299086194	0.715577911306687	0.7513088359605029
TBXT	0.0588016538803111	0.47691488592840703	0.420523863880253	0.40617108850452	0.239803812671724	0.24067179482208603	0.11777538497175699	0.0545105393060103	0.169131951399852	0.0135646800202287
TC2N	0.390148242517986	0.512263944094428	0.325165529763578	0.43796787057338105	0.319013759033401	0.512263944094428	0.512263944094428	0.512263944094428	0.6840825360939861	0.3562271113939571
TCAF1	0.401073064552159	0.8115211143984541	0.605475735308572	0.705701177159725	0.702942235299263	0.8170315711290741	0.6589615423272579	0.6711328624225681	0.7981625823634051	0.6489124895712691
TCAF2	0.9775481974168679	0.496877768140497	0.814336338634605	0.814336338634605	0.7889180142591541	0.7233628213047271	0.814336338634605	0.814336338634605	0.801885676094865	0.814336338634605
TCAIM	0.9476652100265691	0.6340317603563279	0.839232271857644	0.645178735727575	0.7901362000786171	0.587215827901366	0.935442474603392	0.7239706648183559	0.6078782929380451	0.587215827901366
TCAP	0.562952678505228	0.5109115757748789	0.515421740601328	0.38712936271034204	0.264540739343084	0.197203340700674	0.5300059451104889	0.620621885140596	0.0821605234929243	null
TCEA1	0.9316923412241129	0.355612814066525	0.706172859863378	0.484590645116205	0.7305310038815741	0.7305343674464241	0.7059517409170529	0.493105355719689	0.933456006159399	0.590638256850566
TCEA2	0.0896994048140577	0.624905622803814	0.532435815040776	0.191023378820106	0.209905670810886	0.32151226308722697	0.32151226308722697	0.32151226308722697	0.474406606040418	0.0934922285179826
TCEA3	0.8908181229317079	0.9599611377178141	0.932006391450301	0.9970930358401129	0.993241481783292	0.9549101044671721	0.9685998768159029	0.9685998768159029	0.8836399049272751	0.9913941549666329
TCEANC2	0.5478335569614311	0.624335192112386	0.6610753854896079	0.6059025312208779	0.43407804030575	0.5628286009713879	0.705001029321731	0.8735833654761429	0.79866579488193	0.39710601915364796
TCERG1	0.7679573676083	0.6767965712402061	0.557029144686682	0.507926137468405	0.249876223423834	0.292405408970549	0.527852809405867	0.5673524943017261	0.8051160021850151	0.31375606660126
TCERG1L	0.382056219914831	0.577035080602448	0.173198466103719	0.382894476860002	0.629994631873803	null	0.195141754279048	0.384466696786452	0.847174392007914	0.232006947200199
TCF12	0.318600019027346	0.225357721256225	0.225449290975826	0.20330064218119603	0.321453850334617	0.264286047173585	0.147822610831469	0.36057946472085295	0.22728281596540398	0.225357721256225
TCF15	0.6470289077280621	0.37323310123286607	null	0.9643945355167609	0.7871646448138009	0.7318397139622991	0.857917747278679	0.8831385137872451	0.9101059287023041	0.794199730396659
TCF19	0.6271415641275501	0.42395577655353295	0.42395577655353295	0.42395577655353295	0.532200999889894	0.31584143982715396	0.42395577655353295	0.42395577655353295	0.15566748893753	0.46792774761668293
TCF20	0.8433454787171741	0.9483985181456791	0.9640129434999191	0.7806133483651291	0.5963727854993821	0.8698103414718291	0.8698103414718291	0.8767379086982919	0.829477213564076	0.814181697242718
TCF21	0.4296190121948521	0.511217933984119	0.507485394618596	0.735050518424457	0.170618091393885	0.45948055201438204	0.283041665270364	0.284515486009514	0.415168448198321	null
TCF23	0.602838421600129	0.43399606395850104	0.8220205599807091	0.8180049022900509	0.742640028905375	0.658362398420689	0.449444033029041	0.49718924131550396	0.420333670839226	0.4377136687212849
TCF24	0.31612898600532396	0.390249294215791	0.42711018741470397	0.376945343603433	0.268548457368518	null	0.4270087189396521	0.510832580501438	0.20613806354868602	0.4332766994383279
TCF25	0.911551060371131	0.77181617615674	0.8195423571109559	0.9428319302423359	0.764430571245758	0.5581863897466159	0.8192579545741681	0.947164359940217	0.310509532902286	0.845105142030015
TCF3	0.599867915996299	0.6976713111219961	0.534965368162965	0.627073735176316	0.712026041682129	0.8327449820869302	0.545264254825796	0.594261889093979	0.604340192460593	0.806060682810622
TCF4	0.28205894095648104	0.146642988411757	0.0310811889674735	0.151048941005621	0.339216789705343	0.108979691196413	0.150408282990274	0.112809114330006	0.32749739880579104	0.0779748682714077
TCF7	0.523649629217674	0.8329806183753921	0.49802366801342396	0.8207433424449849	0.826230763650279	0.7307377820180542	0.7123824093095219	0.7911041315647149	0.8833851529913079	0.6603827619140661
TCF7L1	0.17287420948418497	0.0940654539260473	0.570622383197015	0.0559999228900435	0.0764104509421167	0.0754080631725025	0.550522820207038	0.459793179844903	0.129943931847687	0.143888848072138
TCF7L2	0.526619100455083	0.9227058380839	0.877192453788192	0.8648796214193242	0.8040806178979399	0.9690473570831509	0.715065970445246	0.588158918581738	0.8280159751151059	0.80761453612851
TCFL5	0.615379826376597	0.43261041871762	0.17311850339086202	0.255896410683355	0.5358224187286821	0.43261041871762	0.545165647659949	0.46626179846487	0.447697041217937	0.599911974867281
TCHH	0.39888259303523294	0.7900852767565381	0.719316072410167	0.719316072410167	0.274822659466959	0.9637218978799829	0.273229149486319	0.77508087033713	0.5741921543464928	0.617459316865469
TCHHL1	0.370756321955835	0.5709396095417111	null	0.425117832979375	0.691274387201675	0.413328954136249	null	0.15696399941578698	0.38328953304838204	0.35760392134510494
TCHP	0.10155294496942999	0.106672179893599	0.08108229739349	0.0695808031867818	0.111175954027298	0.125622673126746	0.106672179893599	0.106672179893599	0.19143662644909698	0.154660012880899
TCIM	0.782241730644169	0.431177065061125	0.692155149598147	0.6532106765190839	0.729230036974942	null	0.7221526266195379	0.680266902302244	null	0.7903542981860171
TCIRG1	0.794918280049438	0.47987928368823	0.45391895091081	0.34750857284988895	0.259550491474136	0.6664391660715091	0.44606511199079296	0.28384814583336	0.25299329854532604	0.661498798323694
TCL1A	0.9312186225892809	0.873096293843415	0.9218089581666121	0.793443947729683	0.7185762482593341	0.902248872342972	0.729686828282808	0.7936513957650592	0.8309258470319151	0.902248872342972
TCL1B	0.969786157394129	0.9762865076970391	0.9723445767400971	0.9751014382498779	0.982994850405172	0.969786157394129	0.969786157394129	0.969786157394129	0.9856139796113891	0.969786157394129
TCL6	0.9717654758917809	0.9717654758917809	0.9717654758917809	0.9717654758917809	0.971772596144159	0.9717654758917809	0.9717654758917809	0.9717654758917809	0.971772596144159	0.9717654758917809
TCN1	0.521359793810807	0.120720319600933	0.15162733640886403	0.17655273375647199	0.33636039498467496	0.37281749688356897	0.15162733640886403	0.176151147500258	0.0831433044287316	0.169980386124046
TCN2	0.4559799343072029	0.333124087671316	0.37535983824594393	0.702970316506103	0.7932604726925842	0.3733000823857979	0.373460049474502	0.618569252471173	0.42303990740424796	0.386619785163766
TCOF1	0.9442363518869621	0.8181112614470649	0.912663203109131	0.856357342838687	0.773341609978757	0.7313273213209259	0.9419315032044708	0.9557947222798309	0.903580733088675	0.691106072175664
TCP1	0.141865672410207	0.334831121652205	0.334831121652205	0.334831121652205	0.26278571033699	0.248884751811678	0.22707661297922196	0.40272969423408395	0.42776579728934994	0.6238492591375239
TCP10L	0.866806715066951	0.652530114290679	0.652530114290679	0.461681685545539	0.6004693421549859	0.652530114290679	0.652530114290679	0.681429954962536	0.6014934748945201	0.652530114290679
TCP11	0.83441660467572	0.581907746918036	0.7564102358718979	0.8185575505433691	0.6341257744357129	null	null	0.601569851060551	0.642051086100349	0.447828235866443
TCP11L1	0.9104136956264549	0.6623364522296611	0.7566175963156291	0.625363683034095	0.490220496214443	0.6623364522296611	0.850081321290663	0.629714606057531	0.7960300059512441	0.5340782071032021
TCP11L2	0.526606165783527	0.49974324534871006	0.5642755485278741	0.44302452514008095	0.772704576605104	0.4864182533392	0.579321226039734	0.47374295209299294	0.5948138192710091	0.399841298989079
TCTA	0.0572917697086892	0.0576751628994138	0.0131068576826607	0.0131068576826607	0.0465185355828856	0.0131068576826607	0.0543351004617921	0.00954046037590048	0.18270565251903303	0.0993891682431342
TCTE1	0.7178852933546999	null	0.781949861392343	0.814440445967192	0.38183949132061207	0.701635189925268	0.295101904189482	0.297018827501675	0.7841439571657629	null
TCTN1	0.345614758754607	0.268072276049646	0.265624545370635	0.336995130814245	0.4302785514645371	0.28634772591817	0.302443559420708	0.36328541251752205	0.42258962465223404	0.449131690654976
TCTN2	0.48663450735479796	0.48363513064164104	0.339770706173758	0.32682263283203	0.367697687102698	0.679047453938473	0.32082431529210304	0.325276099617061	0.33607084907609297	0.639281213187302
TCTN3	0.46034391765982396	0.653332872651604	0.524018187367877	0.6396046979089711	0.326740837562096	0.37394234061157794	0.5402085549840949	0.63304024398065	0.700209970165067	0.618841346976326
TDG	0.922634382592385	0.931704409884205	0.9433735539644159	0.913695858135889	0.9649954044039569	0.998802874662025	0.933674085306575	0.962773749840935	0.690559077078909	0.9576530231223219
TDGF1	0.431388230640606	null	0.40877141884078794	0.5615845232326229	0.41344393510918603	0.5715500885783871	0.39250189694974497	0.391791183860746	0.5953791568407889	null
TDO2	0.0501527934148176	0.0840514104841272	0.0716617658023435	0.0247581736311516	0.34196365007505997	0.0110773409601575	null	null	0.15654138601793	null
TDP1	0.512751192997315	0.288529953848795	0.5463582162805201	0.5714807643854429	0.898412507950299	0.590936489250838	0.559250249017981	0.525053194721379	0.8982525920732499	0.809934386374051
TDP2	0.276980060774362	0.20357979853372	0.77921452451649	0.22268113583735	0.141643980335246	0.260477278165038	0.0559637444241842	0.166368962131532	0.17878499849640198	0.118470903553378
TDRD1	0.389334135833031	0.10610191193668302	0.8256157781434159	0.567759589476275	0.336747128089737	null	0.9667455472185891	0.626598188433352	0.71868868747887	0.3790719771660379
TDRD10	0.671926137313911	0.314705426955688	0.15355823371503	0.269785193973827	0.642646387582365	0.21203277622995897	0.5542047304257329	0.29491756334263103	0.9520138393664259	null
TDRD12	0.9889073150354929	0.9889073150354929	0.9889073150354929	0.9889073150354929	0.9981585838879972	0.9604769265858271	0.9889073150354929	0.9889073150354929	0.953207963206297	0.9889073150354929
TDRD15	0.0267940387664249	0.17251976500798002	null	null	0.11024832428406099	null	0.00930775021247702	0.0662378307711979	0.0275751007354095	0.0251233149238599
TDRD3	0.551496551098739	0.453848553319936	0.315043803873426	0.224790315573393	0.12169070631270901	0.360174495064395	0.32655411755429603	0.629062910418527	0.308668717522463	0.49567202201177096
TDRD5	0.665788003030345	0.845951370745353	0.9122884607294292	0.7838880733132809	0.8379888186358349	null	0.912591970057255	0.958879780806667	0.7439180849703809	null
TDRD6	0.95615192409112	0.9796908599754621	0.9419832691646379	0.9330132360360941	0.995753146011469	0.8225994645399142	0.9796908599754621	0.982724184326843	0.9843809794597271	0.9796908599754621
TDRD7	0.9849218358586049	0.926767460194422	0.907703629600895	0.944287337075967	0.981927389696641	0.9676920452182309	0.959335210626625	0.930447056145838	0.9532642045202709	0.9676920452182309
TDRD9	0.448564051197206	0.559319478578053	0.4172803312969551	0.347521268042395	0.259083105428118	0.893427500601542	0.35787773655313393	0.36949553505050203	0.355441860275411	0.282674707585089
TDRKH	0.9374292586180281	0.9870676041262729	0.9870676041262729	0.8625922507794659	0.999703683321142	0.9870676041262729	0.976749736668542	0.984272662728772	0.9970784206846659	0.9870676041262729
TDRP	0.431604244840657	0.767820390835397	0.762334371332553	0.491253951063221	0.839393440128683	0.523962101889857	0.762072984047192	0.429932847457574	0.8411076922195999	0.563192668441309
TEAD1	0.15260911880506797	0.9114007629421891	0.542530214564026	0.585202077039515	0.0874276661072229	0.37293362373181604	0.326006458216877	0.16317509824668802	0.25868612588400697	0.0682580368292435
TEAD2	0.0687745167779198	0.0663254555082092	0.0663254555082092	0.0663254555082092	0.0234359814447463	0.0663254555082092	0.0959386761546655	0.0696846811155212	0.258199861021558	0.0663254555082092
TEAD3	0.559226124082244	0.7298671533618359	0.875192517540995	0.575581170027625	0.756436914929864	null	0.952086796903252	0.734500797820838	0.7241719135165631	null
TEAD4	0.876544549435755	null	0.947795039140169	0.9626748837797029	0.8963979931821708	null	0.9480386115610259	0.9103324688313299	0.47547367421393893	0.829048524792832
TEC	0.902066754130521	0.5757728319589139	0.894896754719532	0.669787062255929	0.926220987693729	0.8648912333919171	0.6506730750097	0.9761520057718921	0.7539152041369199	0.844931737493192
TECPR1	0.701807236724238	0.5913723025661939	0.45212444650360295	0.9176548045411099	0.47538568370194895	0.3834028084956121	0.452180851535169	0.711992680627093	0.747470494536202	0.44551618286307904
TECPR2	0.0930830712216127	0.497703710912578	0.32519475182506397	0.26968325742286997	0.0277703129616635	0.266458145076343	0.48441435330344	0.301618298943561	0.350444474349893	0.6439427381346999
TECR	0.10466664232320698	0.21434884449309805	0.0633253893902741	0.0895631629833523	0.14483906154260198	0.034621848717986	0.27487735041405303	0.206516834940589	0.0388943660159765	0.0928016611571772
TECRL	0.0281508913238953	0.113749022541469	null	null	0.100834556342453	null	0.549171370581574	0.24919309699320802	0.3957606745107511	0.5905076177815489
TECTA	0.8916926333349598	0.925161028915522	0.8390119941568441	0.633193800074729	0.8047068622572091	0.26918883140245004	0.8390119941568441	0.9094684844993259	0.7916037278808721	0.8390119941568441
TECTB	0.6801790115950489	0.567849690103684	0.651176980142714	0.7376497824817472	0.586733871361973	0.7049515306823221	null	0.686297810281141	0.852963797253074	0.17406272088694502
TEDC1	0.23676446425005898	0.281950552916774	0.455389904545262	0.455389904545262	0.867044389077141	0.433990467904566	0.455389904545262	0.71127083285668	0.389291765834552	0.455389904545262
TEDC2	0.40643547189436896	null	0.252727173949537	0.3666430324211761	0.0547706851177932	null	0.285670211691532	0.071841514857373	0.160213948171229	0.126319791047166
TEDDM1	0.162739839675019	0.0226588004639289	0.0667580986488498	0.178051564494098	0.0240145075968322	0.0667580986488498	0.19718831452929397	0.592210007760926	0.39703001384482206	0.5220449081410671
TEF	0.34954275399616697	0.21677905844504397	0.43366927715256104	0.703921195330697	0.272545063359134	0.40597769962702296	0.43374707634615506	0.7066481073851991	0.132664059766833	0.594232637245131
TEFM	0.29495061194229605	0.28914540759299895	0.18453308099095397	0.279013087764703	0.489688366533288	0.28914540759299895	0.19414259877074	0.141801029556945	0.184745587684448	0.308833095560859
TEK	0.698485220650609	0.675502114650677	0.525850053521187	0.28327187396161196	0.47693572760767294	0.43618418261820396	0.521636257278589	0.68997486676163	0.818048311583994	0.616339299461412
TEKT1	0.212387769606256	null	null	0.147903395400789	0.22790997463146803	null	0.8479418322731159	0.277326823452009	0.338620322960109	0.46581045606018295
TEKT2	0.0515254693463528	null	0.117048707176344	0.0384401244962652	0.0149700612513649	null	0.10204138252829499	0.0355903401878165	0.0107894312970212	0.0357646985822316
TEKT3	0.481554161143903	null	0.234420226209881	0.382298519839525	0.944882307676129	null	0.23410737583175398	0.574029646091104	0.659730733047207	0.45399865895445296
TEKT4	0.704976942207768	0.0859657950395033	null	0.14673223078613198	0.17447600571236999	0.0228996072000475	0.5414926832400669	0.382725493418181	0.710350641200902	0.14780917336085
TEKT5	0.7972630818084859	0.445508071810819	0.606146256834308	0.471411207364093	0.6267733307611421	null	0.16716145479362102	0.523931427015512	0.5861348729144019	0.355909302815919
TELO2	0.9235372270007679	0.9412706402044358	0.8074964991742009	0.872958076858856	0.845226392233403	0.856625685243098	0.7862127281160021	0.8731237992245491	0.8581329156760911	0.917950240648092
[truncated: 505,344 more chars]
